## Supplementary material for "Single-cell dissection of schizophrenia reveals neurodevelopmental-synaptic axis and transcriptional resilience": TableS7ai_Pseudobulk_mean_Ex-L5-6CCb (part 1 of 3)

### Sheet: Sheet1
Gene	CON1	CON2	CON3	CON4	CON5	CON6	CON7	CON8	CON9	CON10	CON11	CON12	CON13	CON14	CON15	CON16	CON17	CON18	CON19	CON20	CON21	CON22	CON23	CON24	SZ1	SZ2	SZ3	SZ4	SZ5	SZ6	SZ7	SZ8	SZ9	SZ10	SZ11	SZ12	SZ13	SZ14	SZ15	SZ16	SZ17	SZ18	SZ19	SZ20	SZ21	SZ22	SZ23	SZ24
SAMD11	0	0.00100419	0.00177751	0	0.00148213	0	0.011513	0.00290222	0.00647187	0	0.00271437	0.00095619	0	0	0.000720893	0	0	0.005294	0	0.00194556	0.00306216	0.0018789	0.0107153	0.00109859	0.00172987	0.000578026	0	0	0.00123067	0	0	0.00183884	0.00148245	0.00874991	0.00130846	0	0.00201424	0.00141787	0	0	0	0	0.00424217	0	0.00141447	0	0	0.00966687
NOC2L	0.238608	0.227421	0.29136	0.229274	0.205767	0.200607	0.409991	0.358157	0.35912	0.247113	0.187017	0.198836	0.206227	0.427368	0.280352	0.337253	0	0.265332	0.365058	0.231	0.254954	0.322406	0.103695	0.353524	0.352077	0.230994	0	0.203938	0.174919	0.177982	0.244865	0.324847	0.284695	0.326396	0.150113	0.222418	0.34436	0.286852	0	0.312834	0.217048	0.15859	0.249705	0.269233	0.316205	0.309336	0.343765	0.281729
KLHL17	0.0414832	0.0930333	0.0968092	0.0805837	0.0962409	0.0910203	0.129074	0.117481	0.148214	0.0989191	0.0785811	0.0674322	0.0753216	0.112775	0.122482	0.100177	0	0.082085	0.0696081	0.104126	0.0877783	0.0611426	0.0503227	0.0765775	0.0649316	0.0806149	0	0.087166	0.0562267	0.097736	0.153573	0.129648	0.100877	0.133109	0.0312785	0.0803291	0.158854	0.130138	0	0.134412	0.100039	0.084568	0.0677797	0.132547	0.132264	0.0888531	0.128615	0.0436616
PLEKHN1	0.00410184	0.00156855	0.0011192	0.0010069	0.00220845	0	0	0.00156318	0.00511055	0	0.00221707	0	0	0	0.000878513	0	0	0	0	0.00339091	0.000872101	0.000511726	0.00617948	0.00510198	0.0024825	0.00306991	0	0.00667375	0	0.00794881	0.00205733	0	0.0034388	0	0	0.00929587	0	0.00126169	0	0	0.0032378	0.00336853	0.00140962	0	0.00125364	0	0	0.00628203
PERM1	0	0	0	0	0.00254541	0	0	0.000807264	0	0	0	0	0	0	0.000556843	0	0	0	0	0	0	0.00089559	0	0	0	0	0	0	0	0	0	0	0.000399972	0	0.002958	0	0	0	0	0	0	0.00153981	0	0	0	0	0	0.00156617
HES4	0.0644321	0.0462924	0.0772134	0.170571	0.0792123	0.0666773	0.164299	0.162955	0.278506	0.167139	0.0475459	0.0644825	0.0869272	0.19429	0.109291	0.183263	0	0.379888	0.140327	0.175463	0.158841	0.128258	0.0746693	0.18391	0.0712539	0.0933778	0	0.0471871	0.0646384	0.0734558	0.0848905	0.186202	0.156852	0.189731	0.0377082	0.0502635	0.0962835	0.0455983	0	0.0773666	0.0504125	0.0857522	0.0585384	0.0291495	0.0862249	0.136734	0.224996	0.0524451
ISG15	0.0148189	0.00559451	0.014702	0.0160542	0.0299963	0.0105334	0.0555759	0.0333765	0.0302371	0.0139232	0.00888208	0.0243964	0.0101744	0.0225869	0.0219192	0.0287545	0	0.0314654	0.0298877	0.0173057	0.030893	0.0208734	0.0305364	0.0298638	0.00884349	0.0265463	0	0.0216671	0.020786	0.0150952	0.0306238	0.0232513	0.0241166	0.0173941	0.0191046	0.00564052	0.0231251	0.0143188	0	0.018489	0.0210827	0.0128905	0.0127063	0.0240321	0.0224536	0.0227774	0.0221934	0.0556334
AGRN	0.230813	0.22679	0.251545	0.292372	0.448862	0.318901	0.339635	0.321522	0.533121	0.338973	0.349028	0.28352	0.477394	0.214946	0.573558	0.276264	0	0.498444	0.28221	0.498313	0.491146	0.199191	0.284779	0.513593	0.469593	0.3951	0	0.144133	0.160637	0.382192	0.412061	0.39433	0.413836	0.241784	0.160787	0.339019	0.361899	0.177157	0	0.277945	0.362234	0.126907	0.229636	0.178668	0.486915	0.380814	0.413032	0.228688
C1orf159	0.621924	0.590044	0.652793	0.495895	0.499379	0.432355	0.639806	0.633959	0.691977	0.654907	0.667356	0.584	0.635853	0.57917	0.842627	0.661263	0	0.680964	0.579965	0.684223	0.661359	0.687735	0.597503	0.64326	0.585431	0.590283	0	0.365584	0.451121	0.474239	0.666592	0.618469	0.596873	0.548523	0.547276	0.744074	0.57204	0.567476	0	0.687808	0.71932	0.515047	0.652761	0.546199	0.581916	0.88987	0.773362	0.831967
TTLL10	0.00111633	0.00417958	0.00755181	0.00515908	0.00359133	0.00106659	0.00361122	0.0020227	0.00479361	0	0	0	0	0.00290271	0.00335471	0.00686039	0	0.0117885	0	0	0	0.00593262	0.010086	0.003727	0.00373286	0.0053362	0	0	0.0101108	0.00514638	0	0.00456222	0.00162145	0	0	0.00143166	0.00353702	0.00179598	0	0.00134893	0	0.00779994	0.00185734	0	0	0.00459936	0	0.0329264
TNFRSF18	0.0160007	0.0120126	0.0289916	0.0235698	0.0393772	0.0227635	0.0242703	0.0490119	0.0498371	0.0312924	0.0130711	0.0363476	0.0280972	0.0600191	0.0921625	0.0301843	0	0.0401782	0.0245327	0.0244776	0.0317593	0.0142088	0.0153744	0.0364845	0.0301433	0.0567289	0	0.0171239	0.0108243	0.0246482	0.0150968	0.0173996	0.0537058	0.0169979	0.0268227	0.0450037	0.0528154	0.0121959	0	0.0123348	0.0185922	0.0114834	0.0287678	0.0280792	0.0318352	0.0584941	0.0177573	0.0143322
TNFRSF4	0	0.0036764	0.00350462	0.00574875	0.00688091	0	0.0174994	0.0101614	0.0103019	0	0.00282501	0	0.0181158	0.0190766	0.00635102	0	0	0.0102856	0.00951963	0.00348069	0.00482965	0.00288108	0	0.00289993	0.00477547	0.00673776	0	0.00458376	0.00645217	0.00385497	0.00608709	0.0110898	0.00714093	0	0.00152961	0.00396706	0.00729771	0.00989491	0	0.00088029	0.00730756	0	0.0197297	0.00160931	0.00962387	0	0	0.00933672
SDF4	0.329986	0.454178	0.468186	0.439467	0.43017	0.44489	0.535093	0.527736	0.525835	0.396164	0.305664	0.366272	0.392704	0.469905	0.386967	0.547049	0	0.402836	0.470709	0.437262	0.389222	0.503402	0.18416	0.584507	0.422054	0.370839	0	0.342042	0.42245	0.402047	0.422977	0.505761	0.445882	0.500872	0.213192	0.315422	0.313628	0.387719	0	0.509242	0.394853	0.296566	0.282578	0.329068	0.405555	0.493435	0.58598	0.313549
B3GALT6	0.057867	0.0357034	0.0841735	0.0462731	0.0488397	0.0709427	0.0838115	0.117488	0.0806274	0.0378281	0.0488646	0.0366769	0.0312382	0.141196	0.043173	0.0750907	0	0.0588679	0.123103	0.0497501	0.0929036	0.0702356	0.0116401	0.100625	0.0996825	0.0632148	0	0.0233298	0.0837997	0.0209703	0.0337324	0.129114	0.0643387	0.0680122	0.0309638	0.0489547	0.0953723	0.0608826	0	0.071572	0.0457024	0.0672139	0.0742292	0.0484995	0.0831061	0.0795281	0.0244289	0.0445456
C1QTNF12	0.00981223	0.00885161	0.00366883	0.00669465	0.00663487	0.0134903	0.0101878	0.00663984	0.0134051	0.00645678	0.00932284	0.00318246	0	0.00304181	0.0176131	0.00874813	0	0.0143253	0.00590291	0.00728084	0.00792994	0.0163962	0.00731594	0.011122	0.00316082	0.0115283	0	0.0064252	0.0268644	0.00597025	0.00414534	0.0428871	0.0145391	0.0092193	0.00601675	0.00895963	0.00777351	0.00305925	0	0.0138161	0.00251666	0.00713067	0.0138972	0.0236662	0.0125083	0.00647186	0.0169138	0.00471808
UBE2J2	0.241637	0.251701	0.326156	0.237723	0.213226	0.217914	0.381653	0.329304	0.357328	0.30744	0.199101	0.237288	0.336377	0.441437	0.387753	0.270904	0	0.260493	0.30989	0.230032	0.310591	0.402711	0.164469	0.370321	0.295817	0.237651	0	0.181909	0.254501	0.192222	0.268984	0.400347	0.355166	0.408603	0.163579	0.258976	0.350325	0.291857	0	0.301055	0.267405	0.255008	0.294036	0.218436	0.322728	0.390809	0.352802	0.545349
SCNN1D	0.14561	0.149085	0.0970839	0.0714759	0.0770354	0.0821177	0.132797	0.155222	0.16287	0.0602049	0.0766034	0.0718264	0.108746	0.110087	0.184046	0.0931916	0	0.0987131	0.104251	0.152797	0.125846	0.120577	0.114493	0.120085	0.122953	0.12898	0	0.069823	0.0749644	0.103453	0.186729	0.12259	0.166516	0.0782274	0.070409	0.151561	0.120224	0.105277	0	0.122316	0.151693	0.0627736	0.123521	0.123971	0.115291	0.0967754	0.100005	0.139577
ACAP3	0.75951	0.946743	0.835768	0.815607	1.06304	0.98183	1.0465	1.07633	1.31641	0.871413	0.983197	0.951892	1.27569	0.995799	1.28966	0.986634	0	1.12779	0.917581	1.33091	1.10474	0.799931	0.887972	1.09257	1.03237	0.93519	0	0.692234	0.630879	1.10261	1.17526	1.00616	1.03847	0.950174	0.694868	0.967102	0.986829	1.003	0	0.914683	1.25184	0.776853	0.737995	1.05844	1.11835	0.75585	1.2501	0.692389
PUSL1	0.0408141	0.0399185	0.0459274	0.055347	0.0488919	0.0439997	0.0745988	0.0540289	0.0769079	0.0362906	0.0335093	0.0315893	0.0542468	0.132117	0.051062	0.0767915	0	0.0670552	0.0873601	0.0523054	0.0620874	0.0420177	0.00595101	0.0649609	0.0408902	0.0324368	0	0.0229114	0.0385781	0.0205148	0.0496044	0.0805804	0.0366068	0.0256199	0.0131563	0.0427216	0.0538186	0.0576807	0	0.0367829	0.0397554	0.0254138	0.0383565	0.030747	0.0329454	0.0709472	0.0571512	0.0221419
INTS11	0.424925	0.478872	0.457948	0.333425	0.345056	0.325671	0.555328	0.508891	0.505736	0.339635	0.323098	0.29021	0.436788	0.603435	0.534205	0.499181	0	0.481731	0.502169	0.425656	0.452152	0.545796	0.182238	0.468549	0.478967	0.379809	0	0.414989	0.418583	0.389895	0.549899	0.673535	0.48426	0.398833	0.238032	0.391677	0.493996	0.504831	0	0.498873	0.455625	0.430088	0.576724	0.41828	0.451186	0.569075	0.405141	0.427393
CPTP	0.0846569	0.0672657	0.111086	0.0324938	0.0459632	0.0767135	0.115239	0.0972355	0.0611628	0.0716142	0.0451375	0.0531366	0.0393632	0.0656373	0.0534933	0.0559716	0	0.045771	0.139608	0.0452728	0.0705131	0.078277	0.0600648	0.0850629	0.107179	0.0672641	0	0.0349605	0.0559337	0.029117	0.061301	0.137893	0.0860251	0.0193864	0.0338148	0.0377792	0.124038	0.0667138	0	0.117754	0.0511269	0.072358	0.0626279	0.0775789	0.0879331	0.0657789	0.0283273	0.0409089
TAS1R3	0	0.00242647	0.00139232	0.000626218	0.000824907	0.00245014	0	0.0026078	0.00523708	0.00288558	0.00170201	0.00223544	0	0.00600231	0.00268921	0.00822078	0	0.00161165	0	0	0.0036103	0.00180306	0	0.00151976	0.00142679	0.00143794	0	0	0.00348185	0	0	0	0.00511605	0.0125745	0	0.00139338	0.00395777	0.00138446	0	0	0	0.00541332	0.00336814	0	0.0010632	0.00484929	0	0.0093123
DVL1	0.165405	0.182421	0.260538	0.190289	0.191795	0.162722	0.365678	0.290907	0.280441	0.195096	0.185351	0.145186	0.249442	0.321516	0.258012	0.241364	0	0.214728	0.267496	0.238988	0.26169	0.217333	0.140873	0.212067	0.259205	0.151597	0	0.203136	0.197341	0.173074	0.306077	0.330419	0.272034	0.243447	0.118765	0.18455	0.308289	0.246664	0	0.245448	0.212887	0.119647	0.277823	0.210144	0.279311	0.257573	0.233871	0.0851678
MXRA8	0	0.00273575	0.00581113	0.00580454	0.00502125	0	0.00337907	0.00307895	0.0045308	0.00521244	0.00465155	0.00401221	0.0137001	0.0116444	0.00341761	0.00477015	0	0.00230825	0.00578846	0.00889879	0	0.00454828	0	0.0108795	0	0.00802685	0	0.00244744	0.00343169	0.00383205	0	0.00774018	0.00492876	0	0	0.00528957	0.00107734	0.00275247	0	0.00317847	0	0.0055438	0.0051878	0	0	0.00433386	0	0.0133015
AURKAIP1	0.116409	0.103623	0.146752	0.171646	0.149749	0.119019	0.357185	0.231583	0.193671	0.0936302	0.0881361	0.0756375	0.0794109	0.366411	0.154966	0.22901	0	0.17321	0.356602	0.139253	0.235875	0.17705	0.0575398	0.227815	0.25356	0.1515	0	0.154319	0.218186	0.0592695	0.149419	0.232706	0.141288	0.182122	0.0610507	0.138961	0.249964	0.147436	0	0.162294	0.120963	0.149896	0.164476	0.146386	0.26912	0.207727	0.0401104	0.110766
CCNL2	0.702434	0.662674	0.68234	0.564477	0.61348	0.623751	0.755796	0.850439	0.757927	0.542494	0.542435	0.5757	0.666084	0.99867	0.770172	0.720901	0	0.760118	0.761861	0.587907	0.710721	0.812066	0.345087	0.73598	0.623344	0.569588	0	0.671919	0.646654	0.525861	0.794758	0.911512	0.75321	0.668072	0.438963	0.568605	0.70718	0.720149	0	0.730163	0.550989	0.679308	0.780062	0.559573	0.639277	0.750835	0.639316	0.470271
MRPL20	0.219318	0.217072	0.266865	0.241986	0.21305	0.185523	0.411914	0.362161	0.268219	0.210071	0.174986	0.186691	0.186016	0.338569	0.253264	0.265051	0	0.267124	0.400537	0.212563	0.289832	0.257305	0.169173	0.289556	0.252081	0.15705	0	0.155752	0.308971	0.183692	0.215432	0.344966	0.238921	0.247	0.157237	0.211092	0.364321	0.259842	0	0.251716	0.2436	0.204381	0.329101	0.148279	0.263268	0.300721	0.1904	0.202862
ANKRD65	0.0574837	0.0274991	0.0896014	0.0592122	0.0583365	0.0669741	0.0952017	0.124349	0.0434517	0.0308053	0.0335756	0.0289441	0.0151822	0.124386	0.0432363	0.0306865	0	0.0860062	0.180217	0.0413877	0.0758976	0.0795994	0.0180098	0.0978747	0.075554	0.0433219	0	0.026629	0.0741719	0.0138815	0.0211321	0.114059	0.0708158	0.0365627	0.0139893	0.0357345	0.0663128	0.0545448	0	0.0649838	0.0150021	0.056554	0.0574577	0.0148549	0.0895949	0.110847	0	0.0200068
TMEM88B	0	0	0	0.00074122	0	0	0	0	0	0	0	0	0	0	0	0	0	0	0	0	0	0	0	0.00216432	0	0	0	0	0	0	0	0	0	0	0	0	0.000563815	0	0	0	0	0	0	0	0	0	0	0
VWA1	0.0143697	0.0218638	0.0156047	0.00758999	0.00643057	0.0128831	0.0165398	0.022416	0.0184094	0.00415369	0.0128081	0.005012	0.0111717	0.0282128	0.0133426	0.0116529	0	0.00781658	0.0237786	0.0140995	0.0144174	0.0163359	0.00755295	0.0189676	0.0236211	0.0166351	0	0.019803	0.0194416	0.00814468	0.0279182	0.0336841	0.02669	0.00771359	0.0129336	0.013535	0.0123249	0.0169719	0	0.00468473	0.0117693	0.0196971	0.0221808	0.017376	0.0115515	0.00957337	0	0.00824961
ATAD3C	0.0452237	0.0487761	0.0340445	0.0368122	0.0422001	0.0372504	0.0815147	0.07374	0.0277932	0.0490814	0.0102937	0.00705649	0.0371028	0.0223174	0.0574149	0.0149825	0	0.0575002	0.0501011	0.0267674	0.0405598	0.0453563	0	0.0749361	0.0552682	0.0287619	0	0.0362101	0.0424475	0.0190102	0.0426916	0.0642986	0.0651272	0.0641811	0.015677	0.0410639	0.046917	0.080519	0	0.0225976	0.0429683	0.0629386	0.0248332	0.0420747	0.0425043	0.0699845	0.0146097	0.179849
ATAD3B	0.344549	0.389347	0.337741	0.301103	0.28783	0.230213	0.278408	0.362014	0.466533	0.300077	0.153378	0.28257	0.399135	0.558318	0.488922	0.424724	0	0.354627	0.383803	0.371095	0.38403	0.444362	0.137103	0.500014	0.286813	0.329509	0	0.2431	0.302524	0.292036	0.418722	0.5458	0.395564	0.383035	0.189277	0.380965	0.312058	0.318404	0	0.36892	0.357982	0.300043	0.243195	0.186967	0.287407	0.278972	0.471937	0.376752
ATAD3A	0.175629	0.25249	0.22669	0.197851	0.225202	0.195981	0.25782	0.256558	0.253045	0.243868	0.163263	0.216849	0.301776	0.325518	0.326084	0.231245	0	0.254474	0.221766	0.226628	0.281363	0.295361	0.224851	0.287348	0.215814	0.19436	0	0.168051	0.137893	0.143927	0.16519	0.310557	0.254917	0.229184	0.127673	0.300984	0.24	0.250395	0	0.209696	0.26811	0.161909	0.173654	0.22622	0.179329	0.282984	0.320513	0.224991
TMEM240	0.0452708	0.0483757	0.0782182	0.0837353	0.0649481	0.0314511	0.0478157	0.0818307	0.080072	0.0411137	0.0378685	0.0555044	0.057992	0.175497	0.072692	0.12172	0	0.141036	0.0883486	0.0501526	0.0870969	0.0962833	0.0257217	0.0867981	0.0445874	0.04213	0	0.0277821	0.16365	0.0488941	0.0562714	0.266971	0.0700009	0.06361	0.0220691	0.0305456	0.0953081	0.0581488	0	0.0643672	0.046938	0.0801328	0.16547	0.0270047	0.0586783	0.1306	0.0765909	0.030624
SSU72	0.326146	0.246291	0.415087	0.331838	0.265005	0.355633	0.733885	0.62834	0.419684	0.294353	0.261532	0.215029	0.275964	0.601473	0.376782	0.408966	0	0.363311	0.750431	0.300569	0.485583	0.460115	0.178575	0.494272	0.435011	0.259969	0	0.349428	0.536918	0.259594	0.325334	0.66248	0.413286	0.469055	0.224738	0.314191	0.590137	0.362535	0	0.412677	0.240086	0.338748	0.463792	0.291081	0.545532	0.481873	0.302496	0.357598
FNDC10	0.152977	0.139833	0.120367	0.0705584	0.0760062	0.161324	0.0751478	0.121429	0.10735	0.109076	0.0667832	0.088139	0.0948156	0.139816	0.0854612	0.0779781	0	0.0658223	0.167613	0.0902376	0.107317	0.0845296	0.0838342	0.0916669	0.147444	0.127279	0	0.0828052	0.0864125	0.0449205	0.149164	0.189886	0.125887	0.0999382	0.0357606	0.0947384	0.115772	0.0762901	0	0.121547	0.0682028	0.077685	0.109092	0.0589878	0.125625	0.111614	0.0532358	0.0462594
MIB2	0.412042	0.440885	0.381555	0.275834	0.347747	0.37141	0.547545	0.588717	0.604579	0.394571	0.360918	0.410399	0.516554	0.491832	0.598983	0.419651	0	0.394159	0.467243	0.450183	0.367225	0.458715	0.250612	0.486046	0.415007	0.424235	0	0.346199	0.333153	0.412213	0.584092	0.585422	0.529255	0.452801	0.346059	0.45486	0.486897	0.463197	0	0.432654	0.590395	0.316303	0.373205	0.507892	0.4167	0.436537	0.545191	0.404023
MMP23B	0.00874693	0.0279635	0.0213277	0.024488	0.0346228	0.0282206	0.0862822	0.0515059	0.0352115	0.0269172	0.0198728	0.0171971	0.0428304	0.0418472	0.0402078	0.0380829	0	0.0428883	0.0385118	0.0192293	0.0296595	0.0274216	0.0257452	0.0218832	0.0324601	0.0234535	0	0.0537553	0.0379525	0.0479501	0.0307652	0.0440322	0.0435955	0.0188528	0.0371751	0.0277589	0.0474265	0.0441993	0	0.033126	0.0401236	0.0162599	0.0306312	0.0317278	0.0439805	0.0292702	0.00580111	0.0671766
CDK11B	0.391984	0.283428	0.41946	0.246598	0.287677	0.214561	0.490174	0.40508	0.385734	0.287875	0.286282	0.301988	0.374131	0.513389	0.495767	0.362242	0	0.587419	0.331277	0.286226	0.30499	0.452868	0.251218	0.305849	0.228719	0.24523	0	0.286044	0.394864	0.234381	0.335448	0.503616	0.384762	0.328279	0.253954	0.509274	0.379335	0.40031	0	0.321227	0.331455	0.306418	0.314421	0.227421	0.297735	0.496236	0.343713	0.622211
SLC35E2B	0.255936	0.210585	0.341313	0.249051	0.262406	0.131074	0.295874	0.399669	0.353838	0.263314	0.2454	0.27807	0.179776	0.548585	0.41526	0.437237	0	0.349896	0.346905	0.259919	0.313512	0.549928	0.205964	0.391309	0.226362	0.199087	0	0.236078	0.22849	0.232934	0.333429	0.475876	0.340159	0.375308	0.18419	0.351135	0.394577	0.347681	0	0.273087	0.266298	0.298288	0.346735	0.189637	0.260821	0.492717	0.404072	0.247658
CDK11A	0.20415	0.0934645	0.324947	0.121937	0.137913	0.0464309	0.199685	0.196342	0.224549	0.0940238	0.153998	0.162129	0.143993	0.301323	0.264672	0.193697	0	0.295537	0.14336	0.0836389	0.12215	0.288091	0.113455	0.0549327	0.0721242	0.116209	0	0.0671065	0.202042	0.0935099	0.201217	0.28411	0.174702	0.184022	0.17824	0.294405	0.239426	0.230096	0	0.207455	0.196726	0.239758	0.192982	0.0919492	0.0984613	0.252177	0.177198	0.286316
SLC35E2A	0.306896	0.242996	0.386888	0.348288	0.275989	0.24275	0.263903	0.44365	0.420782	0.1576	0.305514	0.311471	0.238184	0.46118	0.437007	0.36201	0	0.385742	0.336876	0.210484	0.235466	0.537121	0.293969	0.064047	0.0973662	0.289444	0	0.242562	0.397668	0.290595	0.387529	0.468772	0.428832	0.318765	0.293558	0.49241	0.400898	0.402339	0	0.366389	0.412116	0.246797	0.379021	0.215661	0.281466	0.433028	0.29087	0.150885
NADK	0.181523	0.186998	0.228543	0.172336	0.16971	0.190603	0.263594	0.242478	0.262494	0.155406	0.15348	0.174056	0.127585	0.250289	0.274679	0.268309	0	0.217426	0.255711	0.250031	0.252374	0.253408	0.0856448	0.234219	0.203432	0.191046	0	0.148521	0.14061	0.167802	0.204286	0.279532	0.218587	0.135064	0.085967	0.220517	0.25482	0.237448	0	0.237902	0.21977	0.13937	0.198816	0.14677	0.215413	0.227032	0.218713	0.20333
GNB1	1.3171	1.4314	1.59206	1.32238	1.42237	1.39152	1.81554	1.68636	1.58014	1.48612	1.2006	1.49645	1.37647	1.57701	1.6111	1.51248	0	1.53427	1.67011	1.41591	1.60008	1.59844	1.38997	1.61619	1.47962	1.24306	0	1.19658	1.59673	1.113	1.39078	1.74757	1.62719	1.51081	1.28011	1.55112	1.66525	1.48964	0	1.42644	1.46457	1.37037	1.48105	1.27827	1.63063	1.75398	1.57619	1.75037
CALML6	0.00127755	0.0102529	0.00381723	0.00687127	0.00566866	0.00804465	0.00686162	0.00532368	0.00726553	0.0125179	0.00590837	0.00171096	0.010922	0.00346648	0.0107649	0.00364854	0	0.00779664	0.00300826	0.00638185	0.00644916	0.00434317	0	0.00135485	0.00485924	0.0120172	0	0.00272865	0	0.0052266	0.00903572	0.010631	0.00435617	0	0.0018872	0.00658048	0.00608263	0.00873931	0	0.0015276	0.00418467	0.00682212	0.00212735	0.0206399	0.00100504	0.00639252	0	0.00793566
TMEM52	0.00849478	0.0115195	0.00636478	0.00568566	0	0	0.0112163	0.00508739	0.00901991	0.00599884	0.0082047	0.00229534	0	0.00891924	0.00650994	0.00845754	0	0.00799712	0.00669157	0.00764964	0.0150052	0.00826021	0.00900372	0.0109683	0.00501772	0.00964681	0	0.00932429	0.00759825	0.00577825	0.0244641	0.00895881	0.00708045	0	0	0.00429489	0.00989684	0.00445959	0	0.0040919	0.00685035	0.0067031	0.0147435	0.00357922	0.00677112	0.00677901	0.00858933	0.0107148
CFAP74	0.23397	0.221752	0.241926	0.198381	0.257037	0.128594	0.192667	0.249657	0.280237	0.250498	0.190899	0.198424	0.232334	0.359749	0.370745	0.237176	0	0.309109	0.182599	0.224579	0.272413	0.265151	0.209776	0.311823	0.152607	0.152799	0	0.242108	0.193808	0.206127	0.310808	0.23789	0.293624	0.329982	0.1221	0.319144	0.290436	0.235532	0	0.148634	0.284142	0.262103	0.189272	0.149989	0.220771	0.400447	0.233182	0.282436
GABRD	0.379614	0.400615	0.416956	0.282239	0.42454	0.451124	0.568598	0.616953	0.500664	0.331903	0.356882	0.284366	0.352103	0.426429	0.537602	0.415779	0	0.667546	0.543304	0.494352	0.547096	0.447724	0.263058	0.456475	0.573804	0.381308	0	0.305544	0.357514	0.295858	0.451706	0.591135	0.427667	0.369303	0.217159	0.412253	0.429252	0.287473	0	0.474346	0.370608	0.258304	0.433075	0.348005	0.653223	0.630678	0.350994	0.214988
PRKCZ	0.858905	0.897108	1.00094	0.767731	0.863361	0.745096	1.23466	1.12327	1.14217	0.943412	0.799806	0.938581	0.837822	1.13343	1.32948	0.996024	0	1.0687	1.03934	0.843188	1.10723	1.31019	0.934139	1.2712	0.847725	0.820437	0	0.721268	0.87529	0.7459	0.910596	1.29998	1.13115	1.25047	0.75254	1.05669	1.11158	1.0021	0	0.998318	1.07435	1.02045	0.87825	0.732262	1.04772	1.36531	1.37301	1.58044
FAAP20	0.0734446	0.0753036	0.109378	0.134625	0.100104	0.0838782	0.12639	0.117327	0.151509	0.084453	0.0613639	0.0693323	0.0801161	0.180008	0.0988342	0.148921	0	0.136031	0.134667	0.0889275	0.104598	0.0895654	0.0732173	0.18693	0.0864386	0.0538159	0	0.060773	0.134903	0.0729124	0.0767709	0.190295	0.0946884	0.104988	0.047973	0.0812253	0.116837	0.0832342	0	0.089143	0.0986042	0.0578816	0.14533	0.0547439	0.0897003	0.106364	0.155022	0.0867187
SKI	0.534554	0.676019	0.688936	0.590294	0.638888	0.502648	0.849141	0.788721	0.900735	0.809669	0.54763	0.610992	0.583276	0.626219	0.989481	0.666248	0	0.80211	0.676958	0.626929	0.817572	0.954073	0.739267	1.01016	0.485563	0.428805	0	0.414054	0.431092	0.558459	0.721645	0.751126	0.740711	0.727051	0.496272	0.840434	0.652214	0.694882	0	0.733824	0.787764	0.423551	0.543672	0.566484	0.634413	1.04035	1.05649	1.90398
MORN1	0.279786	0.339517	0.388567	0.30545	0.277408	0.277688	0.372864	0.409789	0.416703	0.305515	0.321111	0.340388	0.260537	0.408299	0.434736	0.430108	0	0.4	0.322307	0.33172	0.363661	0.458385	0.209576	0.504255	0.223258	0.244723	0	0.268887	0.310353	0.276679	0.366915	0.507458	0.409156	0.428367	0.250449	0.423806	0.387328	0.3103	0	0.24149	0.309769	0.291746	0.378526	0.158357	0.357698	0.425073	0.322223	0.288833
RER1	0.226661	0.248027	0.368065	0.286718	0.250938	0.229947	0.437031	0.412282	0.372926	0.248171	0.205348	0.220769	0.2102	0.488869	0.291757	0.427916	0	0.313287	0.427952	0.273497	0.354593	0.456321	0.127686	0.436417	0.278188	0.210107	0	0.289576	0.374674	0.228495	0.341892	0.585161	0.337033	0.242283	0.2134	0.235109	0.38093	0.349504	0	0.338022	0.265216	0.24582	0.38524	0.28773	0.340547	0.478244	0.332229	0.155256
PEX10	0.14674	0.0879956	0.148489	0.123085	0.0800736	0.0945977	0.130484	0.166536	0.156474	0.0781739	0.0669168	0.0681797	0.0828654	0.321996	0.107783	0.231799	0	0.15182	0.171309	0.0883566	0.151549	0.167736	0.0160794	0.22264	0.0721134	0.0649481	0	0.0581569	0.125535	0.0496109	0.103384	0.161584	0.122976	0.0672158	0.0243152	0.0787229	0.149994	0.116115	0	0.0704844	0.0742686	0.0788676	0.191474	0.0708019	0.0696367	0.141627	0.11892	0.1699
PLCH2	0.0432126	0.102525	0.112538	0.154415	0.27343	0.197027	0.21046	0.149635	0.388197	0.235483	0.244757	0.261605	0.266731	0.180247	0.211944	0.374836	0	0.27913	0.168661	0.301699	0.218211	0.093016	0.161262	0.229941	0.196177	0.119458	0	0.0575594	0.0866027	0.0850408	0.10257	0.0958627	0.0872904	0.115004	0.077655	0.229613	0.149162	0.209131	0	0.168383	0.29311	0.0529518	0.05049	0.129706	0.18605	0.146994	0.416938	0.206467
PANK4	0.123666	0.131197	0.134411	0.062567	0.082473	0.0605732	0.273146	0.183199	0.188819	0.0838678	0.0748842	0.0749846	0.079498	0.191631	0.195473	0.144014	0	0.110813	0.174884	0.119637	0.145532	0.167243	0.0800102	0.162944	0.11044	0.103329	0	0.0773321	0.12724	0.082827	0.0893769	0.287407	0.15709	0.0996447	0.0416542	0.0851463	0.251424	0.183677	0	0.196766	0.118075	0.120699	0.154521	0.0828447	0.151941	0.153789	0.162791	0.0542161
HES5	0.00315649	0.0117267	0.0113209	0.0156432	0.0153635	0.0127491	0.0257438	0.00927136	0.0246263	0.0126317	0.0122927	0.00831912	0.0229514	0.0341527	0.00922353	0.0122993	0	0.00584883	0.0304327	0.0120502	0.0203727	0.00999507	0.0431791	0.0313288	0.00655145	0.00680874	0	0.00962879	0.00726091	0.00249764	0.0172894	0.0368975	0.00611939	0	0.0104786	0.011393	0.0174171	0.00824761	0	0.0110151	0.0046471	0	0.0139007	0.00815885	0.0109438	0.0275107	0	0.0127516
TNFRSF14	0.0770003	0.0512959	0.0678375	0.0646669	0.0488961	0.0490182	0.0756521	0.112249	0.0944245	0.0742485	0.0596491	0.0737005	0.0858413	0.167793	0.110219	0.0651062	0	0.0981644	0.0945996	0.0862283	0.0786107	0.0789191	0.0393332	0.0999008	0.0703912	0.0493197	0	0.0861431	0.0648389	0.059367	0.092089	0.0968091	0.0926034	0.112832	0.0566242	0.0747924	0.092929	0.100948	0	0.0567093	0.0808507	0.0431755	0.0823637	0.050709	0.0590393	0.0236936	0.0592345	0.0398733
MMEL1	0.00512285	0.00381328	0.00250232	0.00342417	0.00130068	0	0.00411965	0.00275787	0.00325293	0	0.000725443	0.0014712	0.00276099	0.0033686	0.00128328	0.00171128	0	0.00103936	0.00120748	0.00349974	0.00236339	0.00367247	0	0.00527572	0.00120694	0	0	0	0.00341819	0.00362561	0.00282053	0.00258392	0.00122862	0	0	0.00254602	0.00278249	0.00142189	0	0.00204928	0	0.00159316	0	0	0.00179719	0	0	0.0151978
TTC34	0.0273368	0.0413159	0.0348304	0.0323538	0.0292739	0.0260762	0.0145503	0.0307609	0.0730283	0.0540439	0.0467237	0.0714613	0.0566667	0.0748704	0.0621883	0.0653342	0	0.069982	0.0221294	0.0730821	0.027113	0.0559696	0.0552675	0.0517849	0.019834	0.065544	0	0.0161208	0.016655	0.0354009	0.0394069	0.0265756	0.0410205	0.0907189	0.040121	0.0529024	0.0212279	0.0276783	0	0.0205139	0.0303186	0.0350429	0.0270127	0.0261482	0.0118567	0.0594253	0.0932944	0.130098
PRDM16	0.0244257	0.0135439	0.0195471	0.0220346	0.0142139	0.00434883	0.0863142	0.0229962	0.0211469	0.0451542	0.0210454	0.0198022	0.0455337	0.0361888	0.0233428	0.017434	0	0.0169217	0.0314025	0.0127216	0.0371394	0.0164152	0.0200335	0.0186912	0.0248162	0.0256494	0	0.0301962	0.0211579	0.0130009	0.00660006	0.0313938	0.0385961	0.0567646	0.0223218	0.0256481	0.0287564	0.0309133	0	0.0148629	0.0243139	0.0141377	0.0201908	0.0164485	0.0177838	0.0200677	0.0317721	0.101819
ARHGEF16	0	0.00100419	0.000909547	0	0	0.00506931	0.00412986	0.00230501	0.00214701	0	0	0	0	0.00360811	0	0.00194466	0	0	0	0	0	0.000541627	0.00669028	0	0.00162369	0	0	0.0152979	0	0.00137097	0.00223666	0.00406419	0.00243243	0.00874991	0.00436345	0	0.00183432	0.00233364	0	0.00437185	0	0	0	0	0	0	0	0.00225721
MEGF6	0.0486695	0.0425096	0.0278783	0.0156766	0.025631	0.0216561	0.0474978	0.0458537	0.0315987	0.00547031	0.0162188	0.0314077	0.0407797	0.0471544	0.0537462	0.0223946	0	0.0406147	0.0271851	0.0186434	0.0357426	0.0589843	0.0239325	0.0362184	0.0193911	0.0141524	0	0.0388086	0.021371	0.0179287	0.0364131	0.0706621	0.0496775	0.0219426	0.0214418	0.0238423	0.0388731	0.04435	0	0.0265667	0.03392	0.038396	0.0418784	0.00784801	0.0328249	0.0512934	0.0316357	0.317344
TPRG1L	0.255625	0.210702	0.405098	0.184871	0.169837	0.315577	0.655742	0.481656	0.21987	0.258658	0.15462	0.161237	0.15134	0.310278	0.154798	0.260748	0	0.151568	0.639536	0.199886	0.323679	0.325344	0.0917792	0.260119	0.444069	0.253453	0	0.217058	0.412874	0.0856858	0.169776	0.369016	0.336827	0.319553	0.11152	0.171515	0.463828	0.271942	0	0.330805	0.119355	0.232588	0.261134	0.246718	0.546941	0.425634	0.0447878	0.33913
WRAP73	0.106834	0.125309	0.134265	0.146093	0.143468	0.119576	0.226022	0.188901	0.188827	0.0909582	0.083693	0.0852661	0.0896357	0.244417	0.197312	0.17815	0	0.163667	0.157733	0.127348	0.159701	0.191719	0.0356418	0.199337	0.10701	0.0863675	0	0.0841101	0.153596	0.118926	0.131244	0.234649	0.163877	0.125263	0.0585117	0.0842169	0.172556	0.144883	0	0.131924	0.0832303	0.0980997	0.201832	0.0581543	0.103922	0.158389	0.20807	0.0595673
TP73	0.00296116	0.00574038	0.0107697	0.00909585	0.00981721	0.00321462	0.00791069	0.0084972	0.00282771	0	0.000742902	0.00188033	0	0.00418974	0.000620922	0.00129635	0	0.00176359	0.00429103	0	0.0059385	0.00560966	0	0.00711761	0.00148266	0.00346114	0	0.00633892	0.0156232	0.0018295	0.00397053	0.0118268	0.00357054	0	0.00173587	0.00685822	0.00370151	0.000818477	0	0.00622802	0.002201	0.0102511	0.000851859	0.00384613	0.00195885	0.00219111	0.00682769	0.431727
CCDC27	0	0.00292705	0.00635631	0.00824232	0.00405362	0.00654903	0.00356974	0.00594935	0.00494924	0.00346771	0.00122479	0	0.00792853	0.00539939	0.000743927	0.00969867	0	0.00259425	0.0042411	0.00178049	0.00195616	0.00344122	0	0.00406106	0	0	0	0.0029685	0.00929875	0.00237506	0	0.0014346	0.00146409	0	0.00155054	0.00381685	0.00287961	0.000725788	0	0	0.00248957	0.00316097	0.0036239	0	0.00221508	0	0.00817536	0.00793356
SMIM1	0.00198374	0.00369541	0.000387638	0.0062856	0.000966445	0	0	0.00200314	0.000726302	0	0	0	0	0	0	0.00184141	0	0	0.0022303	0.00222062	0	0	0	0	0.00267399	0	0	0	0.00103615	0	0.00404342	0.0022558	0.000878779	0	0	0	0.00216891	0.00476324	0	0	0	0	0.00299856	0	0.00173153	0.00270522	0	0.00227639
LRRC47	0.181456	0.186824	0.218759	0.176068	0.145826	0.170588	0.261148	0.297295	0.237177	0.187529	0.122735	0.12845	0.131183	0.343383	0.204254	0.206856	0	0.226693	0.316756	0.18503	0.255041	0.257276	0.0537602	0.23746	0.173298	0.163388	0	0.143332	0.224682	0.115452	0.163133	0.301292	0.22865	0.176803	0.0652748	0.15169	0.254797	0.195902	0	0.203629	0.162266	0.161685	0.190927	0.137464	0.267115	0.226999	0.138369	0.101633
CEP104	0.466462	0.471441	0.510562	0.360695	0.380168	0.328838	0.494537	0.556951	0.553363	0.460935	0.437017	0.326846	0.367793	0.674361	0.592757	0.528627	0	0.569186	0.431828	0.490329	0.476024	0.715656	0.275292	0.58205	0.353916	0.420056	0	0.272856	0.374209	0.283608	0.428712	0.676412	0.540736	0.595252	0.418459	0.502884	0.514068	0.67604	0	0.488523	0.475496	0.421779	0.518904	0.362564	0.364764	0.637286	0.53193	0.475581
DFFB	0.25055	0.235625	0.312107	0.206889	0.186236	0.177356	0.274694	0.252738	0.252055	0.183186	0.180599	0.151642	0.163819	0.229338	0.22547	0.19462	0	0.245618	0.205471	0.252545	0.212946	0.343906	0.148887	0.324921	0.193256	0.177739	0	0.186449	0.203374	0.188275	0.222847	0.316017	0.235475	0.272753	0.132136	0.244173	0.315491	0.282112	0	0.223555	0.202758	0.16556	0.292789	0.154782	0.289011	0.282002	0.193735	0.268974
C1orf174	0.0576765	0.0522899	0.0791147	0.0512138	0.030361	0.0722554	0.0873189	0.108234	0.0707147	0.0413509	0.0351473	0.0521528	0.0409052	0.116501	0.0466239	0.0722105	0	0.0665534	0.122635	0.0673877	0.0758363	0.0938377	0.0444084	0.0643696	0.0800128	0.0538047	0	0.0466772	0.0569903	0.0297233	0.0742251	0.111694	0.0723043	0.0165149	0.0480094	0.0360142	0.0830537	0.0597234	0	0.0514394	0.0392653	0.0581799	0.0796397	0.0318029	0.0756334	0.0732063	0.0301353	0.0440636
AJAP1	0.658331	0.881672	1.00395	0.84365	0.892609	0.714157	1.52165	1.05699	1.2388	1.09154	1.04568	1.13163	0.993853	1.12559	1.21602	1.09176	0	1.01127	1.05967	0.865016	1.1226	1.0953	1.18823	1.4163	0.711346	0.686697	0	0.667568	0.496254	0.752302	0.98181	1.03441	1.12025	1.04149	0.665616	1.31465	1.15644	1.25547	0	1.0452	1.27276	0.695441	0.69814	0.94947	0.859222	1.40349	1.52515	2.17275
NPHP4	0.608075	0.640796	0.772978	0.58608	0.729679	0.517088	0.692103	0.794205	0.952006	0.76194	0.785198	0.818504	0.587264	0.855675	1.01594	0.859461	0	0.930839	0.711813	0.724298	0.894148	0.891209	0.542915	1.14523	0.515677	0.51331	0	0.464333	0.533274	0.611931	0.559685	0.875227	0.778996	0.722329	0.605737	0.829741	0.84422	0.759471	0	0.641569	0.851237	0.588943	0.754229	0.33765	0.556542	1.00753	1.03668	0.604603
KCNAB2	0.976071	1.05259	1.29722	0.747404	0.960135	0.995808	1.50901	1.36427	1.22941	1.09331	1.02929	1.05788	1.16835	1.11284	1.40011	1.02967	0	1.13569	1.31017	0.992728	1.22073	1.39194	1.07653	1.29669	0.947418	0.891683	0	0.888755	0.946358	0.889553	1.13326	1.42214	1.32479	1.14161	0.891461	1.26153	1.32609	1.27541	0	1.14363	1.25332	1.0781	0.992737	0.869795	1.2199	1.44189	1.13603	1.72299
CHD5	1.58629	1.82719	1.6102	1.41737	1.5176	1.44145	1.67281	1.51753	1.71892	1.45573	1.66499	1.57853	2.07084	1.34537	1.6753	1.32797	0	1.35042	1.38802	1.6417	1.56359	1.49007	1.65256	1.6207	1.67197	1.72503	0	1.3816	1.39756	1.56665	1.64311	1.5607	1.56735	1.40876	1.44618	1.71459	1.35915	1.51779	0	1.43046	1.80477	1.24022	1.28326	1.84967	1.33477	1.72706	1.82528	1.56787
RPL22	0.309669	0.297521	0.423995	0.305293	0.265249	0.286227	0.416777	0.509212	0.348437	0.318886	0.223115	0.26307	0.258076	0.362653	0.322575	0.338683	0	0.290096	0.396826	0.239991	0.333962	0.436147	0.174578	0.480832	0.290797	0.259758	0	0.311829	0.313687	0.268488	0.227456	0.451068	0.37729	0.342015	0.232328	0.31056	0.468887	0.371878	0	0.272945	0.280836	0.250968	0.332222	0.158076	0.324503	0.385389	0.278232	0.328617
RNF207	0.182357	0.182491	0.218255	0.240695	0.22349	0.231447	0.128857	0.28445	0.328369	0.206265	0.172573	0.221859	0.15395	0.293917	0.236234	0.29741	0	0.248404	0.223231	0.263915	0.258145	0.210509	0.117221	0.349254	0.176091	0.161272	0	0.155759	0.149974	0.223277	0.225006	0.255052	0.270662	0.344847	0.0750913	0.206119	0.24573	0.278107	0	0.190331	0.202994	0.155772	0.211372	0.120235	0.195395	0.131912	0.333127	0.159339
ICMT	0.125976	0.189366	0.250205	0.142018	0.159724	0.19216	0.266796	0.221589	0.222302	0.159019	0.109779	0.148687	0.137427	0.267528	0.188277	0.21303	0	0.234892	0.262606	0.170544	0.272713	0.207903	0.0556479	0.271825	0.174042	0.152105	0	0.123766	0.161506	0.0762827	0.124767	0.37707	0.168871	0.14974	0.0849141	0.2017	0.247771	0.150102	0	0.24014	0.134276	0.0992721	0.16845	0.115501	0.208666	0.26373	0.142126	0.109994
GPR153	0.041139	0.0538078	0.105048	0.0951199	0.15708	0.0783258	0.175252	0.0651633	0.143116	0.0736569	0.0615185	0.0915503	0.1395	0.067632	0.127112	0.112988	0	0.1419	0.113517	0.0694307	0.107939	0.0607973	0.117886	0.256107	0.0889774	0.0773255	0	0.0533099	0.0317012	0.0570452	0.0609739	0.0909988	0.0471418	0.098616	0.0259434	0.0755138	0.0722378	0.077782	0	0.080933	0.117402	0.0217025	0.047412	0.0904872	0.0855027	0.325938	0.226837	0.487907
ACOT7	0.66812	0.777429	0.880874	0.799952	0.76721	0.619262	1.43279	1.049	1.03643	0.995456	0.649377	0.728645	0.888763	0.961794	1.07397	0.936032	0	0.814424	1.03681	0.838693	0.85933	0.957496	0.936252	1.07028	0.973454	0.669717	0	0.571647	0.580296	0.620007	0.716836	0.992915	0.991723	0.861879	0.606087	0.983293	0.964068	0.929067	0	0.782766	1.03548	0.70041	0.727093	0.980066	1.03117	0.942938	1.21814	1.52867
HES2	0.00110278	0.00746602	0.012854	0.00945645	0.014181	0.00284354	0.00830296	0.00335007	0.00748371	0.00280183	0.00467801	0.00316671	0.00488224	0.0021707	0.0101699	0.00641632	0	0.00513884	0.00177052	0.00710014	0.00210996	0.009681	0.010251	0.00719736	0.0110111	0.00538509	0	0	0.0145675	0.00725773	0.00269852	0.00195038	0.00878611	0.00959403	0.00603628	0.00538855	0.00625108	0.00403336	0	0.00534794	0.00660228	0.0047838	0.00323126	0.00282614	0.00312054	0.00220945	0.00769325	0.0375082
ESPN	0.0112968	0.00763194	0.0169564	0.0191971	0.0165163	0.0152702	0.0151703	0.0163579	0.014921	0.00570243	0.00637541	0.0131133	0	0.00668087	0.00966066	0.010657	0	0.0132706	0.00437766	0.00457647	0.0149337	0.0109852	0	0.00459246	0.00972372	0.0167673	0	0.0212627	0.0238406	0.0144831	0.0128151	0.0292104	0.00822227	0.0479605	0.015501	0.0197758	0.00801331	0.00721432	0	0.00834759	0.00851356	0.00958203	0.00647999	0.00299607	0.0024867	0.00990307	0.0100861	0.0345906
TNFRSF25	0.554793	0.728196	0.775699	0.821073	0.897617	0.773701	0.793354	0.925325	0.924768	0.631869	0.517076	0.663834	0.966436	0.804604	0.962287	0.640253	0	0.621185	0.693014	0.786423	0.8609	0.579834	0.262128	0.726547	0.738648	0.585671	0	0.854922	0.778608	0.892857	0.84721	0.849637	0.825501	0.761193	0.411995	0.702036	0.858851	1.03113	0	0.707457	0.812547	0.706762	0.750026	0.9086	0.725604	0.713481	0.766129	0.485838
PLEKHG5	0.340034	0.583023	0.595773	0.44626	0.508302	0.350874	0.275214	0.580166	0.709678	0.460999	0.396693	0.521251	0.634568	0.738523	0.939545	0.647868	0	0.765383	0.501522	0.576807	0.765521	0.523261	0.727036	0.787761	0.436906	0.475258	0	0.255861	0.307376	0.419111	0.423373	0.53263	0.563727	0.510549	0.309464	0.594718	0.445901	0.527176	0	0.488472	0.684834	0.251199	0.553498	0.301476	0.318232	0.691856	0.833491	0.348493
NOL9	0.403825	0.434435	0.461639	0.388214	0.375815	0.294255	0.387984	0.444829	0.531289	0.352249	0.341576	0.385405	0.412643	0.713593	0.59062	0.562123	0	0.533822	0.491959	0.46975	0.475079	0.608169	0.306246	0.602429	0.312586	0.37136	0	0.182386	0.282241	0.323858	0.386516	0.578827	0.467732	0.442843	0.270474	0.44732	0.377314	0.407711	0	0.433244	0.372659	0.309581	0.51513	0.260583	0.259976	0.464539	0.371371	0.390848
TAS1R1	0.0130816	0.0118519	0.0262697	0.016353	0.0186989	0.00804707	0.0136219	0.0290962	0.0297406	0.01182	0.00858422	0.0144834	0.0082196	0.0324049	0.0330045	0.0378683	0	0.0347047	0.0195973	0.0162763	0.0173114	0.035887	0	0.0379363	0.0110974	0.00347107	0	0.00216268	0.0225007	0.0161332	0.0160331	0.062998	0.0283172	0.0171272	0.0157166	0.0303553	0.0311604	0.0196706	0	0.016087	0.00776028	0.0298265	0.0509386	0.00712754	0.0187162	0.0500545	0.0290324	0.141956
ZBTB48	0.133955	0.111044	0.159603	0.150037	0.133738	0.117444	0.142788	0.221587	0.270307	0.152382	0.132397	0.0931024	0.216295	0.390436	0.301573	0.302408	0	0.260025	0.164409	0.131765	0.195813	0.226765	0.112079	0.405776	0.12552	0.116332	0	0.0591195	0.0898972	0.126579	0.179129	0.18829	0.17106	0.127989	0.0613856	0.171251	0.155237	0.193101	0	0.141525	0.157573	0.0696592	0.165676	0.0906736	0.0988991	0.219801	0.392701	0.0424546
KLHL21	0.192037	0.189246	0.27384	0.138974	0.158439	0.206239	0.483059	0.2864	0.222081	0.223622	0.14219	0.159089	0.190625	0.277605	0.185352	0.187631	0	0.18961	0.264269	0.142112	0.20847	0.283811	0.103294	0.249496	0.209105	0.14881	0	0.205514	0.17991	0.146392	0.289288	0.376208	0.245952	0.324653	0.10562	0.175017	0.37869	0.347534	0	0.228642	0.147397	0.147158	0.208321	0.243463	0.313579	0.364351	0.202383	0.314126
PHF13	0.0486413	0.0356389	0.0672782	0.0409449	0.0311762	0.0329867	0.112978	0.0956324	0.060852	0.0287265	0.0447806	0.0468818	0.0298439	0.0525313	0.0467684	0.0472226	0	0.0466113	0.071471	0.0520101	0.0594231	0.0689413	0.0271728	0.0528229	0.0720462	0.0371253	0	0.0724524	0.0466346	0.015315	0.0365477	0.0811661	0.0532856	0.0350289	0.0178234	0.0384022	0.0937789	0.0588224	0	0.0872895	0.0362266	0.0378767	0.0445517	0.0108263	0.0760281	0.0946443	0.0316925	0.218179
THAP3	0.07496	0.0486599	0.0902142	0.0727798	0.0730254	0.0607907	0.146418	0.116063	0.0850661	0.0598026	0.0478657	0.0724311	0.0425983	0.0944448	0.0860031	0.0803664	0	0.0818051	0.114847	0.0808316	0.0786355	0.103358	0.0545176	0.0767989	0.0794943	0.0587668	0	0.0575933	0.116376	0.0378377	0.0974659	0.168181	0.0925388	0.0832904	0.0259648	0.0584269	0.120248	0.0770157	0	0.079784	0.0732365	0.0472159	0.0684911	0.0708887	0.114237	0.0806001	0.0569923	0.169508
DNAJC11	0.6216	0.590778	0.65507	0.49681	0.476831	0.490951	0.415041	0.691373	0.641653	0.617324	0.498995	0.60192	0.576321	1.04031	0.789206	0.750696	0	0.738573	0.61563	0.700373	0.6301	0.881115	0.503539	0.697048	0.463202	0.532004	0	0.416932	0.701333	0.426135	0.618234	0.923426	0.743926	0.597399	0.599894	0.665195	0.622323	0.55595	0	0.618137	0.600825	0.661296	0.769644	0.386156	0.493323	0.721773	0.703925	0.363937
CAMTA1	2.19861	2.20759	2.15215	1.86976	1.90642	2.06601	2.13434	2.13744	2.1288	2.11747	2.16515	2.16217	1.95836	2.09839	2.41561	2.10084	0	2.24332	2.07923	2.15572	2.15955	2.34781	1.95941	2.19659	2.06104	2.12766	0	2.00671	1.9993	1.91449	2.04633	2.18384	2.25787	2.25603	2.06009	2.27898	2.17523	2.04082	0	2.14461	2.11943	2.09623	1.9666	1.87926	2.13276	2.31768	2.21844	2.61802
VAMP3	0.110616	0.114232	0.150471	0.135541	0.176404	0.150939	0.156653	0.170469	0.155408	0.117041	0.0984779	0.114795	0.057075	0.138967	0.121961	0.147711	0	0.117959	0.137813	0.115013	0.176263	0.196312	0.0507248	0.162839	0.10445	0.0998344	0	0.14718	0.138119	0.127261	0.108443	0.173411	0.139571	0.101733	0.0780167	0.117033	0.181831	0.142428	0	0.168453	0.0935704	0.0942314	0.162874	0.101434	0.158637	0.114061	0.134883	0.137119
PER3	0.613662	0.556677	0.644414	0.29149	0.51636	0.552668	1.05517	0.70649	0.665592	0.485062	0.646067	0.660905	0.406652	0.380624	0.777523	0.412084	0	0.655874	0.574258	0.278132	0.70744	0.928914	0.373552	0.834069	0.424357	0.51356	0	0.50894	0.562362	0.434069	0.545066	0.723567	0.731979	0.797106	0.507113	0.606158	0.810323	0.712083	0	0.517294	0.510728	0.598748	0.62181	0.533214	0.604189	0.452144	0.214516	1.61104
UTS2	0.00119581	0.00529253	0.00725085	0.0062292	0.0105231	0.0104849	0.0149695	0.00564133	0.00529358	0.00323485	0.00098766	0.00555842	0.00967773	0.0101654	0.00236851	0.00389529	0	0.00310863	0.00218651	0.00303827	0.00401343	0.00839726	0.0138781	0.0092117	0.00155046	0	0	0.00243088	0.0134104	0.00119351	0	0.0151441	0.00402297	0	0.00147321	0.00278686	0.00876584	0.00302534	0	0.00160108	0.0047311	0.00169543	0.00905028	0	0.00423854	0.0147365	0	0.00959235
TNFRSF9	0.00640063	0	0.00823957	0.0127212	0.00241157	0.0120764	0	0.00148147	0.0070628	0.00177216	0.00187033	0.00419616	0	0.00250259	0.00541169	0.00818898	0	0.00335515	0.00306926	0.00081771	0.00586882	0.0050934	0.0113244	0	0.00558342	0.00324243	0	0	0.0139048	0.00108751	0	0.00806049	0.0048887	0	0	0.00753346	0.00478308	0.00265193	0	0.00586087	0.00197909	0.00532183	0.00439725	0	0.00287658	0.00418694	0.00817536	0.00956765
PARK7	0.286123	0.269572	0.384484	0.279373	0.237053	0.214235	0.524031	0.527182	0.381913	0.282812	0.177195	0.231698	0.250242	0.568836	0.336627	0.411967	0	0.359896	0.717479	0.284698	0.420697	0.41046	0.140791	0.386157	0.275604	0.238202	0	0.193023	0.415941	0.235174	0.306956	0.511421	0.340584	0.464136	0.186254	0.302049	0.543968	0.308586	0	0.349435	0.278722	0.25617	0.391323	0.190148	0.361311	0.440335	0.307358	0.20551
ERRFI1	0.261173	0.29401	0.355723	0.213391	0.309692	0.258558	0.514257	0.318091	0.312033	0.349714	0.216242	0.244493	0.226695	0.292974	0.281432	0.242551	0	0.212049	0.311753	0.244494	0.366354	0.357086	0.119003	0.364359	0.28238	0.270939	0	0.193351	0.257085	0.207727	0.260628	0.387982	0.30676	0.3222	0.224208	0.304775	0.328213	0.27375	0	0.380201	0.240327	0.224077	0.226268	0.189085	0.302078	0.257938	0.237578	0.449127
SLC45A1	0.202019	0.214782	0.282811	0.165486	0.158472	0.191214	0.139134	0.258863	0.261025	0.183481	0.169548	0.211988	0.215116	0.327966	0.287395	0.268667	0	0.245301	0.276698	0.22264	0.278435	0.271577	0.0923507	0.285578	0.18932	0.167004	0	0.103814	0.174928	0.129187	0.157924	0.28643	0.219416	0.149086	0.0760827	0.255602	0.251318	0.1755	0	0.22802	0.245364	0.128586	0.213937	0.116419	0.177705	0.267635	0.255367	0.0749026
RERE	2.43297	2.54415	2.54477	2.53609	2.56412	2.45095	2.40564	2.59677	2.55286	2.49018	2.30506	2.51505	2.33545	2.52075	2.62696	2.54103	0	2.46809	2.45537	2.51002	2.48597	2.52951	2.25579	2.54906	2.40406	2.30435	0	2.46723	2.52255	2.52125	2.4616	2.60762	2.61899	2.6254	2.32551	2.55647	2.59063	2.61911	0	2.46064	2.60708	2.46864	2.51801	2.34317	2.51505	2.57294	2.53391	2.35314
ENO1	0.432428	0.442391	0.558191	0.352714	0.417664	0.477927	1.15861	0.82529	0.571416	0.435728	0.352726	0.355383	0.391627	0.560928	0.458243	0.534347	0	0.389171	0.988978	0.384478	0.541465	0.538858	0.292742	0.530768	0.865747	0.393737	0	0.474549	0.471831	0.312603	0.61072	0.718369	0.539098	0.462139	0.28655	0.398513	0.678121	0.543737	0	0.478604	0.398326	0.444388	0.496291	0.565598	0.900426	0.761276	0.356085	0.279977
CA6	0.00616313	0.0129216	0.0180471	0.0293205	0.00641406	0.0144853	0.00961605	0.00503584	0.0080676	0.00278149	0.000915261	0.00392514	0.0050863	0.00718203	0.00709094	0.0121556	0	0.00494223	0.00572251	0.00655947	0.00378684	0.0103697	0.0103024	0.0102168	0.00384137	0.00713809	0	0.0134871	0.0237683	0.00257026	0.00449738	0.0154036	0.0067037	0.00687027	0.00346661	0.00527111	0.0087567	0.00725649	0	0.003443	0.00919069	0.00501979	0.00546701	0.00360976	0.00332223	0.00869105	0.0137916	0.0287523
SLC2A7	0.00651802	0.00271476	0.00472106	0.00739898	0.00643035	0.00701239	0	0.00173578	0.00180488	0	0.00512423	0.00102314	0	0.0074014	0.00166123	0.00132362	0	0.00154229	0.00178534	0.00378501	0.00251889	0.00357323	0	0.00138877	0.00427665	0	0	0.0033514	0.0122456	0.0011965	0	0.00257982	0.00494395	0	0.00266256	0.000902392	0.000755061	0.00395237	0	0.00231034	0	0.00156107	0	0	0.00112204	0.00482591	0.00580111	0.0059002
SLC2A5	0.016272	0.017453	0.0218929	0.0276026	0.0267919	0.0252767	0.0239375	0.0289249	0.0332722	0.00828697	0.00984619	0.0093741	0.0194014	0.0357301	0.0439954	0.0259499	0	0.0246156	0.0213404	0.0128995	0.0328337	0.0334792	0	0.0209923	0.016289	0.0125059	0	0.0106394	0.035716	0.0122094	0.0113281	0.0264526	0.0243547	0.0181595	0.00950656	0.0325364	0.035511	0.0285136	0	0.0219421	0.023382	0.0111524	0.0392174	0.0082904	0.0277333	0.017296	0.0253904	0.0909082
GPR157	0.0166168	0.0195261	0.0235278	0.0122909	0.00945905	0.00683948	0.0128933	0.0108525	0.0152268	0.0115217	0.00133202	0.0119029	0.0105926	0.0220047	0.0217182	0.021707	0	0.0201625	0.00999335	0.019397	0.0199872	0.0251622	0	0.0110689	0.0130903	0.00945203	0	0.0148707	0.0171908	0.0139273	0.0145988	0.0326596	0.0225782	0	0.012643	0.0201396	0.0177276	0.011768	0	0.0172101	0.00484393	0.0113997	0.0172998	0.0108662	0.0109053	0.0287729	0.0324022	0.0249713
H6PD	0.138119	0.160921	0.189649	0.115711	0.135085	0.176484	0.193288	0.199841	0.222731	0.188741	0.158569	0.115041	0.153313	0.287075	0.230895	0.20289	0	0.225476	0.13562	0.189001	0.150794	0.216461	0.093717	0.260691	0.10957	0.122176	0	0.087001	0.0854145	0.155915	0.17189	0.170895	0.220272	0.261731	0.0998968	0.226783	0.207075	0.208982	0	0.141918	0.202022	0.118351	0.143893	0.0810744	0.143377	0.209181	0.245365	0.211135
SPSB1	0.0319137	0.0524049	0.0611555	0.0410299	0.0608351	0.0341352	0.0704274	0.0638148	0.0558515	0.0541394	0.0234652	0.0595711	0.036738	0.0635976	0.0768599	0.0586017	0	0.119976	0.0399656	0.0783949	0.0686739	0.10828	0.0201658	0.0396079	0.0471262	0.0251063	0	0.0203334	0.0331172	0.0425393	0.0783185	0.14286	0.0809313	0.0557351	0.0471848	0.067063	0.0617553	0.0556964	0	0.0880576	0.0473627	0.0365673	0.0623649	0.0175873	0.0503635	0.120214	0.0334671	0.217356
SLC25A33	0.294446	0.261386	0.293123	0.218554	0.227577	0.167699	0.207538	0.290796	0.286722	0.246165	0.188787	0.206581	0.188158	0.447476	0.331085	0.293602	0	0.339164	0.304793	0.302275	0.244231	0.346319	0.114178	0.294174	0.207947	0.227069	0	0.12293	0.205267	0.192877	0.267775	0.348439	0.270785	0.275913	0.172968	0.250917	0.250365	0.240289	0	0.296812	0.276158	0.151434	0.287051	0.148957	0.20662	0.280534	0.224799	0.279809
TMEM201	0.1114	0.10777	0.122727	0.0790276	0.0986523	0.108702	0.128584	0.117127	0.123471	0.0974046	0.102063	0.0991576	0.125599	0.0830559	0.107404	0.105369	0	0.0929298	0.10939	0.120615	0.126349	0.115903	0.0350567	0.124137	0.143882	0.0791501	0	0.0973173	0.0596944	0.0761418	0.142875	0.132509	0.110545	0.0774378	0.072269	0.0907266	0.117449	0.108866	0	0.128087	0.116262	0.0874905	0.0913469	0.0920373	0.0889754	0.135406	0.152974	0.106141
PIK3CD	0.184877	0.192704	0.170158	0.12572	0.124406	0.164976	0.137386	0.19296	0.206524	0.0981547	0.0616737	0.171369	0.0982134	0.167337	0.323368	0.169116	0	0.202833	0.149469	0.221343	0.189719	0.16982	0.221487	0.370193	0.10327	0.164146	0	0.110687	0.175882	0.119693	0.183133	0.322695	0.185705	0.226333	0.136117	0.215754	0.233577	0.26456	0	0.249168	0.172919	0.170707	0.214861	0.0511394	0.259345	0.244348	0.253464	0.766593
CLSTN1	1.61102	1.76286	1.90597	1.54445	1.64079	1.77568	2.317	2.07206	1.85576	1.71441	1.61918	1.65144	1.65555	1.84372	1.86902	1.75956	0	1.77312	2.09211	1.74399	1.95906	1.84283	1.61215	1.79356	1.94695	1.74792	0	1.72295	1.83587	1.42308	1.66997	2.05396	1.91333	1.90825	1.44522	1.77492	2.01996	1.82961	0	1.83109	1.64932	1.60342	1.73187	1.67385	2.06777	2.17158	1.66318	1.56874
CTNNBIP1	0.303937	0.330778	0.352894	0.302967	0.299735	0.259431	0.234503	0.385112	0.45393	0.321955	0.25367	0.290735	0.256802	0.36123	0.489582	0.476232	0	0.407982	0.334297	0.391922	0.397393	0.418756	0.347871	0.416486	0.236852	0.254768	0	0.19548	0.276202	0.226406	0.283667	0.4201	0.364433	0.459196	0.218825	0.415181	0.250141	0.319517	0	0.3	0.486863	0.202197	0.317459	0.212461	0.235924	0.718541	0.438393	0.526775
LZIC	0.208706	0.171632	0.266214	0.206053	0.193859	0.157704	0.194191	0.213904	0.220394	0.117795	0.149598	0.144288	0.111959	0.262754	0.205244	0.256782	0	0.173119	0.271042	0.1826	0.186004	0.227152	0.127914	0.283217	0.144721	0.154424	0	0.0999897	0.250762	0.143631	0.146119	0.271856	0.197375	0.20165	0.155284	0.191495	0.245505	0.221538	0	0.179668	0.14542	0.138396	0.201001	0.152015	0.189249	0.193617	0.193213	0.377028
NMNAT1	0.268804	0.307372	0.317572	0.285798	0.274345	0.208165	0.177895	0.315637	0.447436	0.297887	0.18633	0.278429	0.311845	0.525888	0.344704	0.412575	0	0.329703	0.281722	0.318368	0.32214	0.268502	0.348051	0.381681	0.183977	0.263614	0	0.154522	0.212413	0.220547	0.220263	0.292968	0.327802	0.24852	0.209681	0.38191	0.297583	0.330336	0	0.307921	0.344421	0.159762	0.266775	0.164116	0.168413	0.254942	0.389507	0.331752
RBP7	0.0108126	0.00647455	0.0236436	0.0256561	0.0107508	0.00863003	0.00927153	0.00683675	0.0161236	0	0.00780353	0.00507429	0.0106973	0.0234072	0.00910052	0.00736011	0	0.00496565	0.0062015	0.010316	0.0129086	0.0144411	0.0136836	0.016135	0.0109501	0.00628233	0	0.00637609	0.00765299	0.0123274	0.00866835	0.013088	0.010228	0	0.009255	0.0183472	0.00960617	0.0080151	0	0.00823089	0.00713037	0.00726338	0.0173616	0.00403594	0.00831396	0.0158885	0.0203282	0.0423585
UBE4B	1.68813	1.51951	1.48148	1.21405	1.33026	1.23834	1.33756	1.59804	1.4789	1.44978	1.42182	1.50149	1.40399	1.78759	1.71974	1.48923	0	1.59153	1.36751	1.57227	1.43804	1.8415	1.42011	1.46877	1.31593	1.33939	0	1.22014	1.58443	1.28477	1.484	1.75456	1.69077	1.65787	1.60795	1.59872	1.57267	1.49205	0	1.46289	1.44012	1.63971	1.68044	1.11826	1.42454	1.65235	1.54974	1.0533
KIF1B	2.38379	2.39735	2.41166	2.2482	2.28595	2.24815	2.23448	2.40738	2.40783	2.30314	2.32919	2.36521	2.2084	2.5813	2.46701	2.49496	0	2.63138	2.39181	2.54298	2.48547	2.54057	2.01246	2.44323	2.32316	2.29458	0	2.22807	2.39451	2.22361	2.18862	2.64805	2.46972	2.32778	2.24215	2.4579	2.38575	2.3232	0	2.36551	2.29262	2.2991	2.48095	2.05962	2.33268	2.6514	2.43005	2.05589
PGD	0.205349	0.161686	0.153606	0.133264	0.100657	0.169273	0.134447	0.152243	0.185168	0.148525	0.139248	0.124204	0.11854	0.238143	0.168195	0.232767	0	0.216092	0.199949	0.161155	0.199201	0.177423	0.095405	0.220804	0.180889	0.145703	0	0.0993424	0.162699	0.0959302	0.178899	0.19668	0.149561	0.155711	0.0969476	0.150292	0.161053	0.168698	0	0.0997675	0.129531	0.143407	0.169687	0.116297	0.148884	0.160099	0.185717	0.124394
CENPS-CORT	0.0214334	0.0336535	0.0452459	0.0190366	0.0202471	0.0143355	0.0178223	0.0297071	0.0342245	0.0188829	0.0221091	0.0224085	0.0147731	0.0612535	0.0320213	0.0190859	0	0.0324153	0.0148142	0.0204816	0.0285839	0.059682	0.0108647	0.0294883	0.0127602	0.0177574	0	0.017743	0.0205349	0.00805336	0.0316997	0.0333579	0.0272355	0.0317423	0.0293401	0.0316756	0.0450964	0.0335172	0	0.0418101	0.0137575	0.0174356	0.0390148	0.00341858	0.0321182	0.0353039	0.0173945	0.0341666
DFFA	0.214857	0.236461	0.283421	0.1829	0.178545	0.171995	0.468647	0.298195	0.30632	0.270102	0.190513	0.220623	0.195232	0.257544	0.256881	0.26585	0	0.222249	0.23778	0.226355	0.204645	0.27359	0.219686	0.248566	0.150959	0.179827	0	0.164077	0.16128	0.15441	0.20757	0.262927	0.26161	0.453502	0.192824	0.272126	0.332939	0.310206	0	0.221303	0.223816	0.150448	0.200293	0.263345	0.274671	0.230778	0.353263	0.751911
PEX14	0.673683	0.727882	0.806536	0.636243	0.6577	0.555634	0.672095	0.781548	0.792886	0.673593	0.652517	0.764607	0.644226	0.983899	0.84288	0.766496	0	0.77199	0.688464	0.775646	0.749384	0.898534	0.670532	0.835208	0.670533	0.628222	0	0.569197	0.668742	0.65871	0.606855	0.805526	0.814259	0.855557	0.676739	0.842714	0.714574	0.738362	0	0.673102	0.714076	0.774975	0.816067	0.520084	0.574267	0.895615	0.780407	0.625105
CASZ1	0.0557775	0.0554195	0.163288	0.112439	0.10653	0.0620996	0.110964	0.152988	0.131903	0.0844871	0.0463253	0.0727492	0.0508633	0.248458	0.109434	0.137375	0	0.120706	0.153484	0.0727399	0.0852525	0.222751	0.0716417	0.305283	0.0631541	0.0595411	0	0.0502539	0.124707	0.0532624	0.0614447	0.258977	0.105815	0.113831	0.0779558	0.0656953	0.180625	0.110208	0	0.115236	0.0772274	0.0895556	0.163332	0.0604265	0.0909411	0.150452	0.0993074	0.374351
C1orf127	0.00849116	0.0100623	0.00863972	0.00938828	0.00932141	0.0033358	0	0.000465025	0.00315819	0.00501014	0	0	0	0.00313509	0.00568926	0.002214	0	0.00469331	0.00376568	0	0	0.00672838	0	0.00148377	0.00463094	0.0025082	0	0.00730615	0.00700413	0.000902721	0	0	0.00325221	0	0.00688455	0	0.00172136	0.0028696	0	0.00353711	0.00718851	0.00293944	0.00346421	0.00377175	0.00243224	0.0105652	0	0.01593
TARDBP	0	0	0.0033236	0.00532464	0.00145204	0.00657757	0.0166247	0.00722084	0.00270246	0.00194692	0.00273895	0.00158553	0.00506909	0.00974625	0.00401724	0	0	0.00431232	0.0131176	0.0017365	0.00841501	0.00289583	0.00915768	0.00263645	0.00125	0.00296279	0	0	0.00115032	0	0.00313224	0.00390441	0.00148722	0	0.00577057	0	0.00344604	0.000826956	0	0.00156346	0	0	0.00452224	0.00822887	0.00317996	0.00742678	0	0.00325276
MASP2	0.0413021	0.031778	0.133674	0.184168	0.126283	0.0947777	0.0439013	0.124359	0.091639	0.0462855	0.0238555	0.0394584	0.0191291	0.329803	0.081714	0.311773	0	0.194058	0.214471	0.0720787	0.15112	0.206066	0	0.241409	0.0244982	0.0172648	0	0.0479583	0.163326	0.0632318	0.0232781	0.228689	0.0656667	0.090093	0.0279053	0.0594006	0.113923	0.0816401	0	0.1095	0.0504844	0.0713598	0.323429	0.012098	0.0437342	0.125759	0.0355209	0.379569
SRM	0.212868	0.186276	0.318418	0.235184	0.174436	0.199548	0.379097	0.353301	0.286868	0.247199	0.204538	0.17373	0.17477	0.464721	0.271753	0.401667	0	0.269627	0.524224	0.177304	0.300948	0.295438	0.1182	0.360406	0.300308	0.182965	0	0.22208	0.278014	0.138371	0.226283	0.41085	0.280306	0.237999	0.106993	0.184603	0.345377	0.297288	0	0.345961	0.197879	0.203242	0.349239	0.168821	0.295839	0.313407	0.242728	0.295714
EXOSC10	0.335368	0.360956	0.383523	0.29322	0.263771	0.18526	0.21818	0.340725	0.413397	0.363157	0.376088	0.352957	0.344037	0.580106	0.467256	0.460967	0	0.443468	0.356343	0.394268	0.332804	0.532989	0.313063	0.443229	0.239154	0.327346	0	0.202263	0.383472	0.237701	0.383809	0.52718	0.384931	0.312108	0.398568	0.387361	0.408859	0.402457	0	0.399312	0.456349	0.365559	0.502882	0.194662	0.260281	0.408497	0.449955	0.152889
MTOR	0.82028	0.86438	0.814413	0.692291	0.716405	0.748252	0.626303	0.839688	0.873474	0.805609	0.74736	0.835962	0.717084	1.0552	1.01377	0.905094	0	0.823561	0.743346	0.927061	0.885106	0.968623	0.600375	0.886615	0.690765	0.734606	0	0.585154	0.759616	0.633455	0.680746	0.955987	0.900718	0.817363	0.598417	0.929282	0.737559	0.78052	0	0.755669	0.770565	0.819264	0.856615	0.467545	0.604296	0.912044	0.941181	0.61716
ANGPTL7	0	0.00147341	0.0105516	0.0129506	0.0102254	0.00445358	0.00390075	0.0121155	0.0150763	0.0152286	0.00537776	0.00508767	0	0.0218606	0.00286211	0.0201174	0	0.00769152	0.00740414	0.00921854	0.0109151	0.0206996	0	0.01332	0.00224923	0.00491159	0	0.002455	0.00637346	0.00160183	0	0.0195482	0.00978832	0.0133176	0	0.0106217	0.00906836	0.00554689	0	0.00126359	0	0.00789638	0.0118563	0	0.00125675	0.0249406	0	0.00236404
UBIAD1	0.0745001	0.094866	0.117509	0.0617463	0.0701307	0.0747703	0.0715673	0.107337	0.11235	0.0932185	0.0669785	0.0746891	0.037575	0.151092	0.12074	0.121158	0	0.112747	0.082574	0.0736269	0.0817318	0.132322	0.117241	0.105243	0.0458439	0.061274	0	0.0578623	0.0451215	0.0514286	0.0818123	0.115754	0.0979644	0.141301	0.0357727	0.110262	0.0771468	0.0977217	0	0.0860903	0.103173	0.0614979	0.101346	0.05088	0.0662744	0.0996815	0.0826826	0.0531291
DISP3	0.064432	0.0805848	0.0786613	0.0336313	0.0896369	0.0749785	0.122028	0.0594812	0.0416501	0.0286421	0.0414152	0.0899059	0.0508477	0.0311977	0.0758186	0.0725214	0	0.0800279	0.0315434	0.0801852	0.0443115	0.107304	0.0417669	0.0702783	0.0629341	0.0566581	0	0.0788683	0.0306263	0.0849172	0.0656634	0.0387152	0.0491768	0.0688595	0.0272211	0.040959	0.0708153	0.119234	0	0.044427	0.0445935	0.0699718	0.0496989	0.070127	0.0766215	0.135539	0.0952376	0.140923
FBXO2	0.260864	0.235612	0.421962	0.325416	0.316821	0.258063	0.722433	0.549953	0.455583	0.307455	0.210604	0.300082	0.272004	0.61154	0.390813	0.485198	0	0.32979	0.675459	0.280236	0.452305	0.468329	0.175732	0.497821	0.451347	0.248496	0	0.257031	0.439219	0.231379	0.374397	0.727117	0.405453	0.332532	0.249179	0.267331	0.653003	0.40708	0	0.437164	0.291406	0.340507	0.571508	0.29547	0.421017	0.48886	0.243894	0.487762
FBXO44	0.599746	0.530325	0.641124	0.559897	0.587922	0.576039	0.781569	0.714935	0.753375	0.430023	0.446304	0.403894	0.579042	0.868739	0.583456	0.781571	0	0.574607	0.715501	0.570297	0.684346	0.58144	0.30988	0.643161	0.684672	0.540614	0	0.607439	0.664065	0.487695	0.722752	1.04961	0.635178	0.415176	0.297095	0.403366	0.708218	0.587296	0	0.569259	0.450511	0.515505	0.885017	0.534071	0.655789	0.637577	0.550521	0.4578
FBXO6	0.0286513	0.0355394	0.0474333	0.0462074	0.0460203	0.0174064	0.0563089	0.0707991	0.0531676	0.0288333	0.017041	0.0301309	0.042658	0.131796	0.0519845	0.0639203	0	0.0838988	0.0803975	0.034022	0.062774	0.0783607	0	0.0929162	0.0441649	0.020627	0	0.0315952	0.0509337	0.0398885	0.0334168	0.0864245	0.0479523	0.0221846	0.0107894	0.0323797	0.0571356	0.0589766	0	0.0415585	0.0192747	0.0427953	0.0612523	0.0125456	0.0373232	0.0788305	0.0855993	0.102607
MAD2L2	0.0190207	0.0349664	0.0381625	0.0337632	0.0323821	0.0171957	0.0371377	0.049026	0.0520035	0.0180336	0.0159494	0.0196084	0.0319422	0.0652362	0.0344929	0.0581722	0	0.0503707	0.0533798	0.0444964	0.0417568	0.0465104	0.0207952	0.0239595	0.0610058	0.0325166	0	0.0208388	0.0332182	0.0266757	0.0484302	0.0996199	0.037922	0.0388588	0.00510922	0.0313145	0.0486787	0.0361804	0	0.0421234	0.0284748	0.0234407	0.0616663	0.0353032	0.0516017	0.0337003	0.047905	0.0569977
DRAXIN	0.0213438	0.0128342	0.0252498	0.0360789	0.0288838	0.0104527	0.00968214	0.0164585	0.02374	0.0181621	0.00498925	0.00134337	0.0107042	0.0273049	0.00672226	0.0396757	0	0.0184728	0.0122878	0.00444316	0.0231669	0.0186493	0.0113244	0.0415214	0.018137	0.0223409	0	0.0187716	0.0162715	0.0146156	0.017091	0.0147416	0.0113864	0.0096659	0.002292	0.0139361	0.0139976	0.0109608	0	0.0230973	0.00403783	0.0098513	0.022145	0	0.003583	0.0104179	0.0565803	0.0377618
AGTRAP	0.00897898	0.0030891	0.00527294	0.00560105	0	0.00707251	0.00701574	0.0144808	0.00747825	0	0.00450568	0.0117685	0	0.00290445	0.00980443	0.0050179	0	0.00967794	0.00450608	0.00286598	0.00565379	0.00671029	0	0.0104892	0.00584966	0	0	0.00738165	0.00987169	0.00697823	0.00791129	0.00770516	0.0101757	0.00753316	0	0.00603191	0.0018684	0.00237713	0	0.00290469	0.00250044	0.00828402	0.00968595	0	0.00890205	0.00716926	0	0.0101968
C1orf167	0.0161393	0.00720468	0.0146768	0.0144353	0.0140834	0.00980762	0.00319062	0.00463353	0.00816994	0.00519337	0.00695492	0.00623507	0	0.0143276	0.00753832	0.0218824	0	0.0126366	0.0140336	0.00644363	0.00351014	0.0180943	0	0.0110472	0.012089	0.00705325	0	0.0132282	0.0192852	0.0165706	0.012495	0.0245188	0.00672467	0.00762398	0.00471102	0.00693172	0.00707331	0.00315337	0	0.00411824	0.00848433	0.00593883	0.0162358	0	0.00221991	0.00522795	0.0192808	0.0239106
MTHFR	0.376686	0.365102	0.373077	0.286408	0.340656	0.31008	0.291971	0.403906	0.417174	0.346781	0.371854	0.287625	0.409892	0.358898	0.531598	0.344636	0	0.411536	0.320161	0.388763	0.344171	0.465749	0.273969	0.390228	0.27211	0.349646	0	0.272396	0.373484	0.423017	0.417675	0.43003	0.373189	0.394154	0.261641	0.422055	0.342582	0.388496	0	0.371334	0.398279	0.319163	0.351029	0.317791	0.309773	0.433304	0.445741	0.348863
CLCN6	0.135936	0.168502	0.219831	0.218648	0.15942	0.12589	0.202346	0.282391	0.285275	0.227989	0.198076	0.174129	0.170902	0.253512	0.323585	0.403868	0	0.294577	0.24571	0.229749	0.205501	0.254923	0.115818	0.30503	0.143977	0.14038	0	0.145939	0.316712	0.131413	0.147882	0.232339	0.239146	0.153832	0.127217	0.262112	0.2471	0.24204	0	0.18143	0.247447	0.202929	0.226223	0.125868	0.157962	0.296683	0.336449	0.279759
NPPA	0.00661054	0.0041264	0.0136309	0.023326	0.00860785	0.0173262	0.0323717	0.0220556	0.0152523	0.00226148	0.00450315	0.00326886	0.00957559	0.0248551	0.0137517	0.0250671	0	0.0279569	0.0212987	0.0132964	0.0260878	0.0181753	0	0.0171048	0.0182005	0.0106932	0	0.00450403	0.00943345	0.00343734	0.00442854	0.0152042	0.00984242	0	0.00755589	0.00790771	0.0152769	0.0101839	0	0.007637	0.00823022	0.00679653	0.0162863	0.00610626	0.00908355	0.0156131	0.0169357	0.00550949
NPPB	0.00202064	0	0.00259442	0	0	0.0024496	0	0.00305265	0.00190631	0	0.000800355	0.00429351	0	0.00351798	0.00274173	0	0	0.00173803	0.00182781	0.00392718	0	0.00314094	0	0.00608716	0.00143787	0.00126988	0	0.00306142	0	0.00155244	0	0.00852551	0.00136243	0.00876892	0.0048453	0.00125022	0.00651589	0.0020319	0	0.00744113	0	0	0.00102478	0	0.00325344	0.00243267	0	0
KIAA2013	0.173679	0.198616	0.238527	0.163999	0.157813	0.158113	0.234615	0.251076	0.250268	0.202027	0.109495	0.129128	0.119792	0.242766	0.21668	0.24649	0	0.184338	0.245886	0.181008	0.270241	0.292997	0.127627	0.268766	0.175351	0.115498	0	0.134599	0.148704	0.146266	0.131674	0.276628	0.180329	0.196247	0.112023	0.212235	0.2408	0.18737	0	0.24696	0.154311	0.114027	0.186812	0.0956585	0.173666	0.254051	0.115142	0.110437
PLOD1	0.0836209	0.0902704	0.0968307	0.0731874	0.0885873	0.102497	0.39318	0.109718	0.107391	0.126542	0.0439735	0.0775008	0.0718315	0.126997	0.108953	0.0679273	0	0.0756299	0.0859073	0.0924304	0.0880135	0.0991692	0.0772367	0.0826507	0.0728951	0.102219	0	0.127734	0.09746	0.0789436	0.118761	0.0999037	0.115086	0.146874	0.0434503	0.121814	0.140184	0.143699	0	0.0943726	0.0812549	0.0544172	0.100191	0.169964	0.139402	0.100419	0.0771646	0.490381
MFN2	0.360589	0.328835	0.434792	0.279544	0.331882	0.339888	0.536343	0.535699	0.445194	0.434124	0.283409	0.321607	0.312323	0.432774	0.443269	0.361226	0	0.384456	0.500579	0.407833	0.448806	0.510296	0.185738	0.424385	0.385807	0.334259	0	0.261765	0.358171	0.211475	0.290602	0.533503	0.48904	0.465105	0.212122	0.385579	0.435616	0.389334	0	0.384906	0.366442	0.322209	0.374914	0.220085	0.424834	0.462025	0.387681	0.659355
MIIP	0.0620287	0.0768922	0.0801378	0.0667259	0.0794203	0.0593859	0.0788205	0.0845833	0.113955	0.0702758	0.0530109	0.0494422	0.119955	0.150606	0.0833054	0.15453	0	0.110061	0.0830855	0.0708886	0.0850443	0.0721609	0.0691497	0.0973925	0.0917443	0.0497763	0	0.0583079	0.096661	0.0647273	0.0783602	0.132687	0.0672407	0.0649909	0.0313593	0.0541953	0.0916061	0.0809172	0	0.0680355	0.0754827	0.0305591	0.11771	0.105529	0.0868372	0.089928	0.069837	0.0621171
TNFRSF8	0.01178	0.0279886	0.026702	0.0328	0.0300025	0.025204	0.00632135	0.0120084	0.0135154	0.00596053	0.00279046	0.00554187	0.0045514	0.0269659	0.00631006	0.0356228	0	0.0143512	0.0126986	0.00760835	0.0120581	0.014935	0.0229066	0.0219566	0.011402	0.0165135	0	0.00953693	0.0450988	0.0144152	0.0110062	0.0168462	0.0141037	0	0.00624045	0.0132442	0.0143328	0.0192015	0	0.00898931	0.00374418	0.0131967	0.0120363	0.00690747	0.0123023	0.0167556	0	0.158439
TNFRSF1B	0.00279115	0.00752957	0.0127022	0.00816261	0.0192533	0.0136374	0	0.00496012	0.00487525	0	0	0.00913985	0.003741	0.00979338	0.000622536	0.0076841	0	0.00491248	0.00393645	0.00679626	0.00218275	0.00725774	0	0.00512517	0.00322053	0.00721301	0	0	0.00542433	0.00539026	0.00428575	0.00756572	0.00444338	0	0.00662004	0.0028404	0.00528049	0.00210581	0	0.00356341	0.00275905	0.00579405	0.010397	0	0.00369075	0.0083763	0	0.0190341
VPS13D	2.1044	1.95867	1.89693	1.72001	1.57417	1.79634	2.07674	2.10794	1.84674	1.87483	1.98117	1.92584	1.53052	2.54146	2.13795	1.96546	0	1.90813	2.07139	1.97178	1.86679	2.16019	1.59391	1.72521	1.65458	1.92799	0	1.67525	1.86176	1.85603	2.1396	2.36039	2.31973	1.92121	2.02174	1.91137	2.22575	1.99034	0	2.27901	1.8804	2.03503	2.16688	1.65238	2.22457	2.49271	1.68682	2.31782
DHRS3	0.128083	0.0669272	0.0744445	0.069584	0.0507546	0.0452402	0.168612	0.0579591	0.05858	0.0738246	0.0655579	0.0727756	0.0458593	0.0976611	0.0659695	0.0812538	0	0.0571559	0.0678955	0.0485108	0.0458633	0.128206	0.0200867	0.0603208	0.0863638	0.0534994	0	0.0791159	0.0981962	0.0376111	0.108481	0.119831	0.0920904	0.0778794	0.0576559	0.0831648	0.0760684	0.0722567	0	0.0977125	0.0484523	0.0692253	0.109305	0.0366008	0.0947355	0.0416614	0.0320455	0.263686
AADACL4	0	0	0	0.00325007	0.00152292	0	0	0	0.00187516	0.00297345	0.00113984	0	0	0.00369457	0.00263944	0	0	0.00295149	0.000935844	0	0.00136823	0.000783986	0	0.00193761	0.000814884	0.00213899	0	0.00424775	0.00212955	0.00334628	0	0	0.00111256	0	0.00175877	0.0017017	0	0.00124603	0	0	0.00179348	0	0.00164081	0	0.00214716	0.0025755	0	0.0435414
AADACL3	0.00080538	0	0.000804235	0.00151407	0.0014232	0	0	0.00114407	0.000668388	0.00238287	0	0	0	0	0	0	0	0	0.00146117	0	0.00117976	0.00112826	0	0	0	0	0	0	0.00259471	0	0.00274874	0	0	0	0	0	0.00117351	0	0	0.00112481	0	0	0	0	0	0.0023847	0	0.00378053
C1orf158	0.00314784	0	0.00374193	0.00760504	0.00152983	0	0	0.00404182	0	0	0	0	0	0.0101263	0.000587051	0.00290073	0	0	0	0	0	0.00328637	0	0	0.00187386	0	0	0	0.00848564	0.00193424	0	0.00258392	0.000957426	0	0	0.0015764	0.00218119	0.000562004	0	0	0.00221303	0.00264424	0	0	0	0.00365067	0	0.00846076
PRAMEF20	0	0.00219484	0.00304986	0.00356584	0.00121878	0	0	0.000865213	0.00115187	0	0	0	0	0	0.00176494	0.00207772	0	0.00298735	0	0	0.00108586	0	0	0	0.000577328	0.0010048	0	0.00358471	0.00668976	0.00247488	0	0	0.00135133	0	0	0	0	0	0	0	0	0	0	0	0.00274601	0.00175496	0	0
LRRC38	0.0060057	0.0161525	0.0138868	0.0218196	0.0217809	0.00391051	0.00403087	0.00593137	0.00968492	0.0155683	0.00455738	0.00746373	0	0.0153809	0.0135715	0.0108664	0	0.00989393	0.00490629	0.011969	0.0108911	0.00671713	0	0.0189981	0.0100596	0.00394157	0	0.00849055	0.0140187	0.00588307	0.00895112	0.0185553	0.00900961	0	0.00504765	0.0175982	0.00671073	0.0119547	0	0.0115912	0.0113023	0.00669371	0.0147564	0.00806625	0.00787014	0.0107838	0.00878656	0.0268424
PDPN	0.0813272	0.0199633	0.0275396	0.0368508	0.0203742	0.0391415	0.0416567	0.0376004	0.0331691	0.0105266	0.0234212	0.025004	0.0167404	0.032567	0.0610397	0.0184442	0	0.0353186	0.0642621	0.0308716	0.0192083	0.0797798	0	0.0433929	0.026364	0.0272262	0	0.00664074	0.0513677	0.0132797	0.0190555	0.0253448	0.0259431	0.015285	0.0128892	0.0239539	0.031023	0.061095	0	0.0292203	0.0340465	0.0488166	0.0560087	0.0273661	0.0318182	0.0825155	0.0299789	0.0233686
PRDM2	1.67361	1.55011	1.70589	1.59322	1.52905	1.46527	1.76528	1.77119	1.74058	1.63103	1.52175	1.56697	1.3016	1.81015	1.81343	1.7286	0	1.70358	1.71025	1.74997	1.65434	1.93725	1.20803	1.7847	1.50394	1.39715	0	1.47863	2.0056	1.34721	1.40953	2.0191	1.77311	1.65393	1.2811	1.62314	1.71458	1.53634	0	1.76792	1.60589	1.73696	1.80546	1.28269	1.6061	1.66105	1.66424	1.80482
KAZN	4.45148	4.23046	4.06379	3.85224	4.05949	3.98405	3.73572	4.00067	4.17997	4.02264	4.16618	4.22189	4.11019	4.17114	4.47316	3.9858	0	4.18843	3.91921	4.20989	4.19304	4.22692	4.19219	4.18212	3.91657	4.15396	0	3.88347	3.99377	4.06377	4.26026	4.29792	4.2815	4.03249	4.13413	4.32504	3.92795	3.9126	0	4.20414	4.23269	4.07035	4.24813	3.68495	3.85403	3.81814	4.21243	3.72022
TMEM51	0.0123267	0.0170288	0.0175554	0.0199006	0.0163955	0.0234123	0.120665	0.0161461	0.0170745	0.00921974	0.00450171	0.00935575	0.0182801	0.0127685	0.0117142	0.0224931	0	0.0186771	0.013351	0.00579335	0.0164131	0.0147373	0.0285814	0.012114	0.00921924	0.00782181	0	0.00168159	0.0164093	0.0134213	0.0167468	0.0235176	0.0147148	0.00916014	0.0124722	0.018552	0.0185226	0.0201612	0	0.0158578	0.0168898	0.0124118	0.0199895	0.00908779	0.0100263	0.0148461	0.02275	0.801925
FHAD1	0.0553099	0.11935	0.159456	0.151656	0.124745	0.0963355	0.0995465	0.125336	0.171517	0.0867669	0.13341	0.152703	0.089636	0.212198	0.16661	0.340254	0	0.199556	0.0684674	0.138171	0.221098	0.148272	0.156961	0.260431	0.0669402	0.0683844	0	0.0414232	0.135006	0.0917673	0.0456798	0.220325	0.0657303	0.116354	0.0298422	0.141253	0.0707836	0.079528	0	0.0679852	0.152038	0.0803282	0.201987	0.0183498	0.0489885	0.138676	0.210334	0.438215
EFHD2	0.474006	0.499219	0.54438	0.489541	0.493616	0.5098	0.804249	0.707138	0.591623	0.538974	0.492721	0.469142	0.589373	0.596156	0.491727	0.605578	0	0.475952	0.707143	0.324861	0.689081	0.522635	0.242701	0.556166	0.562483	0.358461	0	0.551547	0.429514	0.453367	0.643936	0.820328	0.620348	0.562553	0.217646	0.543475	0.571236	0.611205	0	0.443879	0.456454	0.477539	0.560941	0.430447	0.564117	0.839272	0.487102	0.365912
CTRC	0	0.00878855	0.00583848	0.00422265	0.00173042	0	0.00823829	0.00624619	0.00651691	0.0054652	0.00306038	0.00315836	0	0.00471926	0.0107257	0.00315254	0	0.00108926	0.00343458	0.00450843	0.00611263	0.00166911	0	0.00584904	0.00901198	0.00613816	0	0.00468756	0.00773645	0.0066267	0	0.01159	0.00490984	0	0	0.00620525	0.0047078	0.00477855	0	0.00308869	0.00759515	0.00318697	0.00334524	0	0.0048401	0.00220945	0	0.113386
CELA2A	0.0757672	0.0377625	0.100936	0.0281314	0.0297574	0.0899282	0	0.00438422	0.00383852	0	0	0.0012107	0	0.0106437	0.00221687	0.01218	0	0.00837889	0.00144578	0.00160398	0.00772617	0.0106799	0	0.0137072	0.0864144	0.0984685	0	0.0247195	0.0272166	0.0252282	0.00231474	0.0220517	0.00528504	0.00753316	0.00316421	0.0010763	0.0039278	0.00413105	0	0.00420548	0.00428172	0.00768915	0.017761	0	0.00201376	0.017099	0.00778202	0.103974
CELA2B	0.0116531	0.00762361	0.0775164	0.0727052	0.0593464	0.0469063	0.0242919	0.0219295	0.0759134	0.015996	0.00524503	0.01935	0	0.0631316	0.0100271	0.0562186	0	0.0789654	0.0291742	0.0232679	0.0440956	0.0704097	0.0111451	0.108813	0.00573822	0.0163468	0	0.00732578	0.104202	0.0276843	0.00587487	0.196723	0.0395656	0.0621049	0.00224967	0.0273704	0.0352135	0.0150273	0	0.0245742	0.00994921	0.0159336	0.0686032	0	0.0171891	0.132315	0.0169619	0.212233
CASP9	0.135843	0.129369	0.170398	0.169903	0.193752	0.136303	0.181814	0.154474	0.229416	0.164028	0.161056	0.151751	0.127899	0.137182	0.25674	0.186507	0	0.21599	0.164583	0.190205	0.184732	0.207489	0.135201	0.279213	0.11301	0.164855	0	0.106624	0.0954335	0.172204	0.150121	0.168497	0.183242	0.274895	0.107432	0.213972	0.147289	0.198618	0	0.149011	0.208562	0.0712029	0.170873	0.128154	0.16795	0.227941	0.276915	0.187323
DNAJC16	0.646813	0.63997	0.693722	0.527659	0.585485	0.597204	0.587872	0.671617	0.631462	0.632654	0.480621	0.59537	0.428079	0.76994	0.670385	0.70904	0	0.638189	0.670665	0.603313	0.649207	0.785051	0.404334	0.707863	0.519264	0.582882	0	0.549129	0.683612	0.476448	0.483885	0.799588	0.624864	0.539891	0.515136	0.608669	0.603021	0.551499	0	0.628382	0.461839	0.551852	0.725201	0.372286	0.59909	0.747562	0.497008	0.374073
AGMAT	0.0140945	0.0266161	0.045878	0.0354657	0.0393745	0.0169184	0.0234181	0.0409435	0.0541816	0.0170769	0.0216958	0.0199499	0.0213398	0.0278529	0.0442539	0.0645934	0	0.0548676	0.0434881	0.0555792	0.0467655	0.0419325	0	0.0660393	0.0175614	0.0197663	0	0.0414881	0.0188146	0.030325	0.0293102	0.0407881	0.0318221	0.0167149	0.0145044	0.0384648	0.0364034	0.0293592	0	0.0198778	0.0248791	0.0241156	0.0458122	0.00987563	0.0187595	0.0467439	0.0236517	0.0788685
DDI2	0.50445	0.542352	0.550926	0.4516	0.472526	0.4773	0.278398	0.574884	0.601732	0.507269	0.475837	0.489882	0.405803	0.548141	0.676763	0.578664	0	0.624006	0.506939	0.523792	0.590034	0.691332	0.298158	0.682504	0.464774	0.400314	0	0.36199	0.440963	0.409038	0.485376	0.71244	0.581181	0.669784	0.459238	0.555531	0.455476	0.447331	0	0.497044	0.467241	0.476853	0.569867	0.285446	0.490718	0.678847	0.540998	0.310115
PLEKHM2	0.545165	0.581619	0.647429	0.515052	0.520371	0.496899	0.710648	0.641886	0.752243	0.563479	0.492306	0.507892	0.625098	0.812049	0.773066	0.678552	0	0.682956	0.607859	0.611633	0.663644	0.767143	0.607423	0.782817	0.509422	0.481595	0	0.418982	0.535109	0.441658	0.593315	0.890405	0.696099	0.719206	0.472018	0.649855	0.733431	0.669146	0	0.605539	0.640324	0.486883	0.607099	0.461765	0.578057	0.857369	0.666347	0.63196
SLC25A34	0.0817223	0.139989	0.110513	0.0957673	0.0942684	0.0976593	0.0850092	0.173376	0.142965	0.110174	0.0730816	0.0881432	0.0758959	0.0993674	0.131601	0.0799324	0	0.0866068	0.0917177	0.143741	0.0723958	0.129495	0.0857322	0.101209	0.0872656	0.056661	0	0.134184	0.066674	0.0944431	0.113695	0.145983	0.145106	0.199092	0.0771442	0.102276	0.145885	0.111321	0	0.114235	0.128447	0.104583	0.0962837	0.125163	0.158073	0.174554	0.173121	0.0967847
TMEM82	0.00395022	0.00215055	0.00183835	0.00450892	0.00523642	0	0	0.00224451	0.00547487	0.00256505	0.00218176	0.00207459	0	0	0.0029242	0	0	0.000894851	0	0	0	0.000535302	0	0.00309027	0.000320382	0	0	0	0	0.00217526	0	0.00172491	0.00043669	0	0	0.00221884	0.00079871	0.000647065	0	0	0.0043287	0.00647703	0	0	0	0.00469228	0	0.0448624
FBLIM1	0.00367066	0.0147075	0.0223164	0.027794	0.017724	0.00745477	0.0208275	0.0122019	0.0171074	0.0102559	0.00493334	0.00746463	0.00803976	0.0382643	0.0214554	0.0249653	0	0.0157136	0.00612897	0.0108768	0.01738	0.0263228	0	0.0269933	0.00979299	0.0175079	0	0.0115204	0.0377303	0.0137442	0.00405863	0.0247933	0.0145224	0.00816846	0.0115367	0.00886347	0.0175898	0.0141633	0	0.00907637	0.0155074	0.0141965	0.0314939	0.0150028	0.0117264	0.0373072	0.0157113	0.162432
UQCRHL	0.0385715	0.0234887	0.0585603	0.0420267	0.0351774	0.0395909	0.158811	0.106684	0.0465624	0.0338471	0.0240603	0.0335617	0.0283371	0.0882626	0.0478149	0.0277891	0	0.040522	0.159038	0.0206911	0.0644519	0.0647654	0.0207978	0.0666522	0.0411266	0.0228052	0	0.0277354	0.0762198	0.0180857	0.0279689	0.101302	0.0445424	0.0594149	0.00931565	0.0312833	0.156203	0.059613	0	0.0580974	0.014236	0.0255094	0.0546886	0.0112829	0.0860593	0.0926665	0.0293945	0.126018
SPEN	0.797797	0.783117	0.945624	0.688285	0.726709	0.796983	1.16732	0.898992	0.850901	0.84003	0.632048	0.716975	0.712301	0.801058	0.935109	0.738874	0	0.740543	0.906843	0.689427	0.860734	0.927473	0.542047	0.941621	0.734562	0.655042	0	0.612459	0.720505	0.62049	0.803728	0.901918	0.830937	0.868558	0.526717	0.862989	1.03163	0.938902	0	0.798652	0.822631	0.673644	0.742034	0.637892	0.727759	0.99092	0.594029	0.83852
ZBTB17	0.121889	0.135688	0.159748	0.147912	0.130144	0.141919	0.242415	0.18278	0.217307	0.142166	0.12704	0.118142	0.130259	0.253601	0.220484	0.20521	0	0.185505	0.173692	0.162994	0.175642	0.204307	0.182878	0.272858	0.133868	0.135871	0	0.123416	0.127944	0.139432	0.151596	0.238906	0.172185	0.117701	0.113024	0.192674	0.199808	0.155676	0	0.150183	0.179318	0.111824	0.157688	0.134041	0.14466	0.224013	0.179221	0.131466
SRARP	0	0.0010906	0.00120886	0.00174691	0	0.0029532	0	0	0	0	0	0	0	0	0	0	0	0	0	0	0	0.000406172	0	0.00138877	0.000651784	0	0	0	0	0	0	0.00203262	0	0	0.00290417	0	0.00155736	0	0	0	0	0	0	0	0	0	0	0.0225112
HSPB7	0.00258856	0	0	0.00110293	0	0	0	0	0.00180253	0	0	0	0	0	0	0	0	0	0	0	0	0	0	0	0.00133407	0.00153614	0	0	0.00108261	0	0	0	0.00207552	0	0	0	0	0	0	0	0	0	0	0	0	0	0	0.00311584
CLCNKA	0.00113426	0	0.000944872	0.00102476	0.00195864	0	0	0	0	0	0.00125938	0.0022289	0	0	0	0	0	0	0.00100243	0	0	0.000456843	0	0	0	0	0	0	0.0013124	0	0	0	0	0	0	0	0	0	0	0	0	0	0	0.00315208	0.000712196	0.00175496	0	0
CLCNKB	0	0.0018858	0	0	0	0	0	0	0	0	0	0	0	0	0.000979456	0	0	0	0	0.00110808	0	0	0	0	0	0	0	0	0	0	0	0	0	0	0	0	0	0	0	0	0	0	0	0	0	0	0	0.00268261
FAM131C	0.0108555	0.00839408	0.0169008	0.00662608	0.00306126	0.0113395	0.01458	0.0249539	0.00781757	0.00285176	0.0118454	0	0.00896436	0.0241682	0.00845778	0.0180472	0	0.00316111	0.0127058	0.0126564	0.0171037	0.0214673	0	0.00400277	0.0129257	0.00535546	0	0.0146883	0.0205464	0.00446436	0.0121434	0.0317524	0.010001	0.0174589	0.00263858	0.00419183	0.00752943	0.011118	0	0.0152661	0.00300276	0.00516208	0.0136649	0	0.00919781	0.0245165	0	0.0110697
EPHA2	0	0.00192738	0.00322074	0.00172612	0.00260547	0.00461784	0	0.000987986	0.00287234	0.00169489	0.000677573	0.00102314	0	0	0.000749787	0.0042768	0	0.00104391	0	0.00104845	0.000897506	0.00169149	0	0	0.00126877	0.00124633	0	0.00291996	0.00578241	0.00190446	0.0053497	0.00368638	0.00260159	0.0058886	0	0.00289697	0	0.00152756	0	0.00469479	0.00713022	0	0.00112573	0	0.000980697	0	0	0.0186308
ARHGEF19	0	0	0.00131152	0.00112761	0.00186911	0.00184417	0	0.00082346	0.000480646	0	0.000609028	0	0	0	0.000620849	0	0	0.00107653	0	0	0	0.00130802	0	0	0	0	0	0	0.00164308	0	0	0	0	0	0	0.000945839	0.0005573	0.000510297	0	0	0	0.00167448	0	0	0.00188361	0	0	0.164343
CPLANE2	0.00562852	0.0061477	0.0083877	0.00803462	0.00362824	0.006051	0	0.0116202	0.0106969	0.00638516	0.00688715	0.00240395	0	0.0341496	0.0078096	0.0180896	0	0.00805236	0.00977077	0.00859318	0.0060611	0.00964412	0	0.0105601	0.00156309	0.00413838	0	0	0.00761496	0.00675695	0.00360503	0.0181232	0.00645011	0	0.00351698	0.0150565	0.00899491	0.0112907	0	0.0097392	0.00452684	0.00408012	0.017617	0.00989949	0.00490992	0.00496472	0.0268335	0.0854283
FBXO42	0.965067	1.07807	1.15442	0.995978	1.13292	0.944103	1.35049	1.15439	1.22902	1.21902	0.840165	1.15137	1.10178	1.19606	1.22539	1.18182	0	1.14424	1.03765	1.13997	1.14848	1.23217	1.1356	1.19491	0.991239	1.07252	0	0.914273	1.14622	0.987004	1.04782	1.23101	1.30117	1.13668	1.21862	1.27627	1.27729	1.30154	0	1.07958	1.13618	0.980793	1.13404	1.13441	1.09458	1.14115	1.24143	1.43341
SZRD1	0.118483	0.162655	0.211449	0.158777	0.152004	0.1292	0.242789	0.221794	0.239874	0.171478	0.134029	0.172467	0.169184	0.241195	0.223394	0.242014	0	0.189545	0.18449	0.181658	0.240888	0.21767	0.14438	0.300104	0.0996057	0.159814	0	0.143638	0.133087	0.160627	0.200132	0.231649	0.178897	0.203519	0.141049	0.25671	0.195375	0.209107	0	0.168069	0.193461	0.107874	0.150775	0.140781	0.107396	0.171054	0.253049	0.214976
SPATA21	0.0450098	0.0257237	0.0702839	0.0733923	0.0382264	0.020358	0.0215921	0.0413959	0.0509473	0.0172869	0.01392	0.00898845	0.0038574	0.0973722	0.0305086	0.0723931	0	0.0640549	0.0435113	0.0284064	0.0459439	0.0637044	0	0.0733752	0.0195617	0.0090989	0	0.00683857	0.0564173	0.0343895	0.00959407	0.0937253	0.0295702	0.0242515	0.0233363	0.0270216	0.0374529	0.0252131	0	0.0395335	0.0429177	0.032046	0.0479943	0	0.0139294	0.058683	0.0452576	0.166101
NECAP2	0.118112	0.102605	0.145508	0.154932	0.165543	0.0793175	0.179549	0.168946	0.189383	0.123767	0.0844898	0.0765256	0.0389046	0.304618	0.164855	0.21812	0	0.176279	0.181597	0.152276	0.169025	0.211082	0.100299	0.228675	0.0991485	0.0742368	0	0.0799045	0.169016	0.0708085	0.0665012	0.324854	0.115676	0.0675465	0.0388542	0.115025	0.199663	0.139678	0	0.139418	0.129559	0.0821669	0.2788	0.0473972	0.0733608	0.173326	0.176618	0.514065
NBPF1	0.227728	0.220015	0.370753	0.241746	0.209689	0.188502	0.373249	0.212408	0.365288	0.247016	0.219031	0.161926	0.18971	0.156717	0.36761	0.202975	0	0.177376	0.157595	0.219931	0.183344	0.386136	0.2029	0.295981	0.24709	0.21155	0	0.138941	0.12528	0.19542	0.312225	0.296539	0.162466	0.368596	0.283594	0.347888	0.429095	0.402943	0	0.367929	0.281462	0.161675	0.2043	0.238708	0.320923	0.243092	0.43767	0.307156
CROCC	0.490279	0.659509	0.616622	0.540675	0.588237	0.461881	0.822843	0.623193	0.664383	0.568494	0.486534	0.554134	0.576596	0.818877	0.828913	0.666511	0	0.580507	0.451189	0.654822	0.576597	0.752116	0.522902	0.791354	0.445227	0.617106	0	0.5228	0.465051	0.533621	0.825964	0.627217	0.590691	0.551935	0.440006	0.546339	0.813298	0.754654	0	0.586164	0.600113	0.620409	0.717187	0.523957	0.680703	0.599961	0.75276	1.45293
ATP13A2	0.638631	0.654848	0.891299	0.599341	0.623052	0.563604	0.913357	0.958514	0.886931	0.676704	0.535886	0.656883	0.62947	1.0806	0.970505	1.01446	0	0.850563	0.914484	0.710716	0.918316	0.893403	0.523034	0.928754	0.626157	0.521805	0	0.53995	0.690886	0.498173	0.807848	1.06958	0.890578	0.896663	0.466804	0.790806	1.021	0.974467	0	0.829382	0.795331	0.721398	0.978173	0.605409	0.692798	0.892679	0.902417	0.575968
SDHB	0.379925	0.463671	0.510096	0.361136	0.387429	0.356071	0.540698	0.555402	0.561236	0.39071	0.372545	0.421572	0.353173	0.643726	0.513517	0.579276	0	0.459622	0.471726	0.406352	0.52719	0.593062	0.270745	0.577744	0.431665	0.409287	0	0.25795	0.503801	0.28815	0.348432	0.647238	0.523844	0.5302	0.347883	0.467111	0.555513	0.461146	0	0.434204	0.442783	0.536258	0.562717	0.330543	0.4461	0.516965	0.589757	0.291236
PADI2	0.0138488	0.0331001	0.0264357	0.030217	0.0346774	0.0114778	0.0186075	0.0221596	0.0146968	0.0108699	0.00721597	0.0107847	0.00228643	0.0197156	0.0197677	0.0262587	0	0.0168949	0.0131503	0.0174851	0.0115272	0.0207683	0.018696	0.028483	0.0198197	0.0143673	0	0.0121338	0.0359775	0.0184218	0.016377	0.02184	0.0159116	0.0299513	0.00822722	0.012035	0.0169599	0.0126509	0	0.00963734	0.00851116	0.00986127	0.0107489	0.00710694	0.0107672	0.0187451	0.0462237	0.0375598
PADI1	0	0.0033779	0.00695792	0.00195706	0	0.002577	0	0	0.000770012	0	0.000528212	0.00456785	0	0.00253414	0.00192369	0	0	0.000906937	0	0	0	0.00263061	0	0.00240186	0.00147594	0.000754599	0	0	0.00202768	0	0	0.00425122	0.000368692	0	0.0046315	0.00141045	0.000584088	0.00252754	0	0	0	0	0.00248127	0	0.000958768	0	0	0.00253074
PADI3	0.00462215	0	0.00263068	0.0037463	0.00379166	0	0	0.00201172	0.00374364	0.00183049	0	0.00198082	0	0	0.000744244	0.00347014	0	0.0024064	0	0.00108115	0	0.00265903	0	0	0.00188951	0	0	0	0.00869519	0.00141268	0.00171164	0.00423607	0.000999126	0	0	0.00129506	0.00226492	0.00299514	0	0	0.0036478	0	0.00145967	0	0	0.00194167	0	0.00919443
PADI4	0.028236	0.0173811	0.0478326	0.0370272	0.0324023	0.0289437	0.0112103	0.0303779	0.0220389	0.0138127	0.0109447	0.0330964	0.0147724	0.0393214	0.0234384	0.056516	0	0.016374	0.00916211	0.0249891	0.0248871	0.0756051	0.0210072	0.0398394	0.0201856	0.0170381	0	0.0180865	0.0355282	0.0153042	0.0152988	0.0267117	0.0125278	0	0.00455732	0.0496473	0.021215	0.0180463	0	0.0175283	0.0498917	0.0202739	0.0269743	0.0050666	0.0156388	0.0222815	0.0927149	0.0330008
PADI6	0.00142292	0.00212316	0.00908719	0.0105651	0.0053427	0	0	0.00295399	0.00111832	0.00542818	0.000887433	0.00270897	0	0	0.00449792	0.00522704	0	0.00653472	0.00219243	0.0047681	0.00143349	0.00623873	0	0.00610436	0	0.00130181	0	0.00243088	0.00952679	0	0.00171164	0.0097414	0.00303826	0	0	0.000945839	0.00229763	0.00121171	0	0.00292323	0	0	0	0	0.00183761	0.00449649	0	0.00457844
RCC2	0.14976	0.142809	0.218116	0.122077	0.152311	0.15274	0.46838	0.207583	0.20827	0.154528	0.115895	0.123983	0.105995	0.176901	0.166434	0.114642	0	0.143795	0.166726	0.161241	0.160999	0.236033	0.13643	0.161668	0.133758	0.122738	0	0.116761	0.0993369	0.12374	0.174407	0.238306	0.196302	0.257175	0.159966	0.17038	0.245042	0.218797	0	0.220551	0.124824	0.143911	0.151946	0.168794	0.26036	0.168576	0.133607	0.461349
ARHGEF10L	0.228898	0.244797	0.27796	0.205161	0.213093	0.144731	0.141338	0.350591	0.345141	0.26734	0.212978	0.273899	0.253602	0.324819	0.371326	0.34899	0	0.356088	0.187015	0.293996	0.284187	0.4697	0.245286	0.387684	0.172061	0.137025	0	0.159874	0.168748	0.248214	0.256757	0.307858	0.325667	0.406896	0.189734	0.313156	0.226908	0.207493	0	0.300701	0.332354	0.266714	0.267795	0.0919619	0.20626	0.425415	0.392892	0.147614
ACTL8	0.00723718	0.00470574	0.00622131	0.00522786	0.00519109	0	0	0.00246778	0.00143004	0	0.000967434	0.00473467	0	0.00880774	0.00165618	0.00349098	0	0.00394623	0	0.0011585	0.00274874	0.00591338	0	0	0.00211532	0.00616838	0	0	0.00459388	0.00702802	0	0.0064288	0.0072479	0.0092193	0	0.00176047	0.00366975	0.00450581	0	0	0	0	0.00133049	0	0.00390436	0.00766032	0	0.0028937
IGSF21	0.996284	1.59824	1.61985	1.55419	1.81428	1.39097	1.44341	1.65858	2.02865	1.72779	1.6539	1.81566	1.81235	1.47418	1.87367	1.76729	0	1.60291	1.46565	1.5752	1.74753	1.48089	1.99324	2.02321	1.52981	1.51821	0	1.25149	1.26203	1.43398	1.56079	1.43046	1.74219	1.86924	1.29416	2.1084	1.52759	1.57975	0	1.47705	1.75856	1.60131	1.25619	1.23965	1.26977	1.55281	2.28762	1.63365
KLHDC7A	0	0	0.000615651	0	0	0	0	0	0.000457128	0	0	0	0	0	0	0	0	0	0	0	0	0	0	0	0.00120262	0	0	0	0	0	0	0	0	0	0	0	0.00287774	0	0	0	0	0	0	0	0	0	0	0.00170424
PAX7	0.0258832	0.0216862	0.0201986	0.028011	0.0340724	0.0353704	0.0322579	0.0167115	0.0225631	0.02371	0.00708447	0.00771555	0.0110499	0.0238128	0.0217295	0.0201067	0	0.0175409	0.0191177	0.0117999	0.0250795	0.0335085	0	0.016536	0.0224395	0.0223574	0	0.00811895	0.0178173	0.00822404	0.00554771	0.0146542	0.0177977	0.0419457	0.0134184	0.0154526	0.0198287	0.0213912	0	0.0149487	0.0154438	0.00811321	0.010714	0.01368	0.018648	0.0375523	0.0136472	0.0416125
IFFO2	0.102399	0.126334	0.116683	0.0832985	0.0911067	0.0566227	0.0716356	0.119511	0.16097	0.128649	0.104516	0.117579	0.0976019	0.139107	0.206743	0.140385	0	0.162585	0.0904992	0.127318	0.109655	0.196744	0.151923	0.189064	0.0637214	0.0741529	0	0.0489967	0.0473633	0.0740964	0.13429	0.147992	0.11269	0.153346	0.0888696	0.172234	0.115237	0.12901	0	0.107048	0.157824	0.0894477	0.0992295	0.0456376	0.0891164	0.171412	0.226628	0.251655
UBR4	0.992343	0.945534	1.03608	0.749047	0.849969	0.850571	1.21587	1.13603	1.07035	0.970901	0.877795	0.942528	0.703374	1.14756	1.11805	0.91244	0	1.00458	0.958283	0.965619	1.04832	1.23623	0.625893	1.09951	0.914519	0.834259	0	0.758222	0.989536	0.771524	0.824541	1.33174	1.07902	1.01239	0.830858	0.991527	1.20338	1.07953	0	1.04965	0.919188	1.079	0.995296	0.686241	1.01385	1.16224	1.10709	0.779602
EMC1	0.246788	0.182929	0.272729	0.189655	0.216257	0.211977	0.273099	0.319021	0.265475	0.212383	0.206264	0.185342	0.151467	0.338528	0.244096	0.263433	0	0.266246	0.320018	0.2122	0.267143	0.353685	0.102142	0.299793	0.204469	0.181787	0	0.176841	0.297155	0.117781	0.177642	0.343203	0.241911	0.223539	0.166654	0.212904	0.281853	0.197592	0	0.228391	0.179057	0.158351	0.296525	0.141415	0.242337	0.246022	0.245937	0.191774
MRTO4	0.154672	0.151601	0.217626	0.135928	0.156412	0.10556	0.170462	0.215507	0.240528	0.172978	0.134285	0.153453	0.133914	0.32925	0.261433	0.26765	0	0.248905	0.238563	0.190735	0.23525	0.295534	0.105149	0.268418	0.104871	0.15475	0	0.0930216	0.158211	0.129328	0.117816	0.226077	0.191065	0.0765978	0.0833803	0.183138	0.156982	0.163831	0	0.195786	0.202843	0.168743	0.198819	0.0844818	0.136059	0.247062	0.245517	0.207657
AKR7A3	0.00754839	0.0191205	0.0124511	0.0204285	0.0152614	0.014911	0.0163802	0.0167085	0.0245255	0.0193184	0.0165933	0.0209626	0.0137197	0.0332482	0.0223202	0.00544147	0	0.00837355	0.012732	0.0164832	0.0105573	0.0279044	0	0.032367	0.0076474	0.0188976	0	0.0166319	0.00928654	0.0180718	0.0141723	0.0288034	0.0212528	0.00789032	0.00181616	0.0263855	0.0210152	0.0322282	0	0.0140445	0.0044742	0.00915728	0.0126654	0.0100272	0.0111077	0.0207469	0.0137694	0.0233289
AKR7A2	0.13277	0.103115	0.156956	0.0866669	0.110762	0.12325	0.113942	0.149207	0.170864	0.106444	0.105765	0.0900402	0.102124	0.342092	0.217339	0.177579	0	0.161635	0.147284	0.125398	0.155437	0.187171	0.0661815	0.194989	0.103784	0.122139	0	0.0658284	0.108456	0.120321	0.10422	0.248397	0.131726	0.153669	0.0827092	0.151011	0.144427	0.124405	0	0.146823	0.134624	0.0884814	0.227481	0.0954839	0.13446	0.193739	0.155479	0.0714299
CAPZB	0.888762	0.987646	0.961429	0.770125	0.881858	0.750058	1.19965	1.05193	1.16274	1.02212	0.980684	1.03953	0.955385	1.14112	1.17919	1.09503	0	1.01324	0.870912	1.07557	1.03999	1.21666	1.0297	1.10588	1.00326	0.820479	0	0.72839	0.961586	0.745478	0.956974	1.15266	1.13645	1.19814	0.943298	1.13222	1.09188	1.07085	0	1.00533	1.0569	1.00868	0.96145	0.908761	0.899811	1.14414	1.39458	1.61496
NBL1	0.243769	0.242801	0.328425	0.217056	0.243429	0.325918	0.749413	0.432169	0.287844	0.290675	0.269902	0.260202	0.300693	0.432856	0.190157	0.352637	0	0.221177	0.661799	0.310989	0.446889	0.2347	0.198095	0.301996	0.532167	0.308994	0	0.30843	0.31956	0.110146	0.286941	0.467031	0.346	0.32695	0.119438	0.235512	0.490892	0.313872	0	0.288199	0.182952	0.187157	0.276116	0.455586	0.555598	0.339994	0.135277	0.326826
HTR6	0.0100092	0.0125445	0.0138415	0.0174506	0.00982609	0.0195279	0.0186573	0.0174986	0.0177811	0.0136466	0.0102689	0.0127137	0.0110933	0.00560493	0.0173407	0.00718747	0	0.0134918	0.0096077	0.0151427	0.0133067	0.0192113	0	0.0172825	0.0111326	0.00631998	0	0.0017256	0.00492665	0.0141029	0.00778616	0.0144056	0.0131612	0.00928428	0.0112256	0.0136286	0.0084906	0.0109344	0	0.0208236	0.0137573	0.00897983	0.00907096	0.00426528	0.0125305	0.0164425	0.0129597	0.0449469
TMCO4	0.0416942	0.0528618	0.101089	0.0840734	0.0870119	0.0335864	0.0408394	0.0531876	0.0716642	0.0263571	0.0239413	0.0278203	0.0025534	0.0861843	0.0549283	0.0968134	0	0.10355	0.0393019	0.0449913	0.0543079	0.139681	0.0573469	0.105408	0.0255456	0.0251703	0	0.0299802	0.0988437	0.0364192	0.0301534	0.201318	0.0561613	0.045487	0.0115132	0.0318959	0.063149	0.0409458	0	0.053043	0.0192968	0.0302343	0.112629	0.0144717	0.0270784	0.151299	0.0732242	0.179704
OTUD3	1.04265	0.733895	0.923867	0.780384	0.720249	0.714617	0.939133	0.97158	0.80325	0.745776	0.611224	0.62286	0.464348	1.11295	0.855241	0.879172	0	0.911883	0.98654	0.700642	0.754093	1.44048	0.439633	0.844253	0.684575	0.808014	0	0.71687	1.13036	0.605558	0.655276	1.42239	0.925363	0.658762	0.618582	0.752662	0.828011	0.701196	0	0.969812	0.565249	0.705071	1.07467	0.483549	0.774928	0.66909	0.700081	0.855537
PLA2G5	0.0138212	0.0119324	0.00916564	0.015342	0.0142556	0.00705962	0.00717534	0.00805744	0.00528057	0.00610646	0.00419994	0.00129591	0.00278826	0.00448938	0.00772613	0.0178032	0	0.0132392	0.00627238	0.00489824	0.00786923	0.0182717	0	0.0147326	0.00530406	0.00754325	0	0.00739899	0.0156549	0.00306568	0.00300035	0.00640025	0.0110459	0	0.00155054	0.0039156	0	0.00116181	0	0.00271202	0.00646157	0.00264424	0.010017	0.00413474	0.00161935	0.00243374	0.0426658	0.0711528
PLA2G2D	0	0	0.00097969	0.00145756	0	0	0.00522881	0	0.000760781	0	0	0.00299393	0	0	0.000633924	0.00153502	0	0	0.00115188	0.00155751	0.00271746	0.000942916	0	0	0.00119731	0	0	0	0	0.00105845	0	0	0	0	0	0	0	0	0	0.00154461	0	0	0.000851859	0	0	0	0	0.00189072
PLA2G2F	0	0	0.000278286	0.000954579	0	0	0	0	0	0	0	0.00208859	0	0	0.00252848	0	0	0	0	0	0	0.000425849	0	0	0	0	0	0	0	0.00116971	0	0	0.00183691	0	0	0	0	0	0	0.000752132	0	0.00191621	0	0	0	0	0	0
PLA2G2C	0.00537774	0.0251186	0.0148718	0.01088	0.0101802	0.00783578	0.00656768	0.0249343	0.0164249	0.0272546	0.00568707	0.00582147	0.00828488	0.017992	0.0336194	0.0292478	0	0.0183055	0.0162391	0.0215957	0.0111468	0.0203257	0.0107133	0.0167078	0.00237536	0.00598641	0	0.00531016	0.00755747	0.00360976	0.0110703	0.0132454	0.0190152	0.0339426	0.00568354	0.013524	0.0112928	0.0153471	0	0.0027846	0.00680397	0	0.0155411	0.0143801	0.00580917	0.00918933	0.0190576	0.0402097
UBXN10	0.0379314	0.0359956	0.0487473	0.0217163	0.0153073	0.0287468	0.052742	0.0645762	0.053484	0.0402641	0.0390935	0.0361344	0.0347258	0.0415265	0.0687943	0.033019	0	0.0592393	0.0696058	0.0463199	0.0453799	0.0642421	0	0.0521224	0.0252639	0.0252868	0	0.0248477	0.0240156	0.0280385	0.0446329	0.042254	0.0455712	0.0597307	0.0206719	0.0508022	0.0537908	0.0355286	0	0.0413701	0.044714	0.0127474	0.0452822	0.0208774	0.0297739	0.0822791	0.0427766	0.0769645
VWA5B1	0.00497308	0.0031495	0.00973797	0.0147528	0.0048093	0.00476607	0.00383964	0.0040428	0.00501724	0	0.000715907	0.00277155	0	0.00643386	0.00431239	0.00826106	0	0.0124072	0.0057527	0.00377567	0.00163058	0.00591986	0	0.0131308	0.0024868	0.00114297	0	0.00356411	0.00803484	0.00400629	0	0.00660478	0.00210014	0	0	0.00220863	0.00274694	0.00187529	0	0.00393717	0.00425382	0	0.00852163	0.0029211	0.00302084	0.00975197	0	0.0191296
CAMK2N1	1.14447	1.05008	1.47492	1.52994	1.41986	1.52775	2.15398	1.83339	1.4257	1.23735	1.34864	1.18683	1.19375	1.58299	1.14486	1.73162	0	1.38159	2.13268	1.12212	1.55296	1.39962	0.879652	1.76579	1.6777	1.26112	0	1.27931	1.46765	0.962579	1.15421	1.62327	1.36667	1.3908	0.793797	1.10579	1.8552	1.43713	0	1.42477	1.04802	1.10415	1.19926	1.24351	1.74474	1.82333	1.26207	1.4725
MUL1	0.0373519	0.093484	0.110348	0.0714899	0.100812	0.0909284	0.0936648	0.123107	0.111109	0.0481949	0.0574231	0.0859124	0.0609511	0.147757	0.0683345	0.117166	0	0.0906559	0.141502	0.0934934	0.11611	0.116683	0.0416001	0.103691	0.0982728	0.0611142	0	0.0689775	0.0989206	0.0378735	0.054778	0.189215	0.0977952	0.0713422	0.0531327	0.0607917	0.119911	0.0852762	0	0.103267	0.0666181	0.0774056	0.109066	0.0684651	0.108197	0.0889281	0.101768	0.0452717
FAM43B	0.0331515	0.0232168	0.0722523	0.0625432	0.038137	0.063729	0.168778	0.0876765	0.06445	0.0534252	0.0256323	0.0275316	0.0451178	0.0752904	0.0433377	0.0559071	0	0.0218502	0.109794	0.0511264	0.0684717	0.0533601	0.0108007	0.0462289	0.105082	0.0530023	0	0.0152746	0.0583175	0.0181346	0.0283328	0.0645362	0.0457558	0.0276789	0.0400469	0.030782	0.126337	0.0452516	0	0.0966386	0.0191916	0.0264879	0.0239638	0.0541552	0.0893351	0.00568112	0.0125979	0.0900215
CDA	0.0131954	0.00648906	0.0139823	0.0155574	0.0127888	0.0069481	0.00337907	0.00709153	0.00630607	0.00769529	0.00463426	0.0129514	0	0.0105329	0.00484074	0.0170628	0	0.0156903	0.00727917	0.00274665	0.00775853	0.0116398	0	0.00918134	0.00585957	0.00612471	0	0.00655275	0.0138992	0.00213638	0.00603936	0.00328286	0.00684009	0	0.00433929	0.00272266	0.00923117	0.00626908	0	0.00722661	0.00984574	0.0121271	0.00890227	0.00577663	0.00561399	0.0053707	0.0123264	0.456025
PINK1	0.423395	0.36786	0.603101	0.356171	0.331651	0.3708	0.928929	0.644467	0.553801	0.375422	0.335201	0.289656	0.36305	0.739978	0.543324	0.556621	0	0.463441	0.919081	0.455495	0.608019	0.66383	0.228039	0.561211	0.702792	0.3137	0	0.32832	0.543081	0.274429	0.370956	0.81285	0.542007	0.458028	0.215067	0.437669	0.708454	0.437721	0	0.484971	0.36008	0.42783	0.545891	0.334242	0.712583	0.617228	0.349281	0.264958
DDOST	0.14784	0.160579	0.236613	0.159183	0.182198	0.149256	0.29865	0.2689	0.27711	0.186395	0.167489	0.139151	0.158707	0.351239	0.214744	0.275724	0	0.219536	0.278011	0.213222	0.270653	0.274352	0.0821878	0.305773	0.188062	0.135219	0	0.15407	0.219756	0.144774	0.165638	0.362312	0.210377	0.279175	0.0998448	0.201155	0.211985	0.202509	0	0.164093	0.174332	0.170261	0.27846	0.150911	0.198518	0.216153	0.191445	0.597722
KIF17	0.227907	0.255824	0.334013	0.260181	0.27392	0.134683	0.322608	0.366306	0.409856	0.299045	0.229925	0.227451	0.262067	0.478535	0.368875	0.332885	0	0.445935	0.40265	0.286523	0.395495	0.366508	0.244451	0.473086	0.250043	0.15977	0	0.182031	0.177798	0.153007	0.239918	0.353436	0.302197	0.254276	0.174243	0.376738	0.29375	0.347271	0	0.252835	0.321345	0.238055	0.298697	0.157379	0.272147	0.398729	0.383755	0.401
SH2D5	0.137074	0.167252	0.165127	0.163989	0.149041	0.157737	0.172666	0.232362	0.224269	0.11603	0.0626721	0.116506	0.0894291	0.191937	0.162188	0.147208	0	0.212523	0.223465	0.161429	0.210531	0.176308	0.0660363	0.159963	0.163903	0.109231	0	0.152758	0.185323	0.143799	0.10227	0.240968	0.203069	0.096145	0.0576517	0.12234	0.138143	0.137051	0	0.160488	0.144613	0.100599	0.176974	0.141858	0.127132	0.218979	0.178986	0.0932585
HP1BP3	1.10835	1.07033	1.22755	1.18424	1.13068	1.2385	1.95173	1.33041	1.17006	1.15206	1.03095	1.0279	0.957614	1.10059	1.07285	1.07467	0	1.01396	1.25093	1.02778	1.10411	1.18805	0.990972	1.18023	1.26678	1.05712	0	1.24428	1.07668	1.12351	1.28948	1.31325	1.25061	1.3142	0.957561	1.05882	1.70619	1.53504	0	1.08108	1.01604	0.941411	1.09602	1.50971	1.43876	1.19184	0.947437	1.56657
EIF4G3	2.65681	2.79466	2.77063	2.78903	2.82653	2.7751	2.74649	2.75951	2.75263	2.76196	2.75393	2.85963	2.71732	2.91998	2.7664	2.88064	0	2.82771	2.66361	2.72998	2.84021	2.67465	2.6008	2.71488	2.84475	2.71054	0	2.7086	2.88311	2.68125	2.67401	2.72403	2.81118	2.77474	2.6051	2.82314	2.76974	2.74306	0	2.71822	2.68489	2.76485	2.79652	2.68176	2.6478	2.82124	2.70827	2.38844
ECE1	0.559693	0.579432	0.703218	0.482618	0.473763	0.446976	1.00794	0.649535	0.726474	0.7714	0.546632	0.63715	0.667698	0.669289	0.928538	0.712081	0	0.887927	0.618303	0.76291	0.64089	0.953402	0.582214	0.749398	0.489751	0.501568	0	0.525397	0.456959	0.518125	0.809545	0.938873	0.917233	0.764794	0.553209	0.758185	0.787147	0.848524	0	0.728345	0.783502	0.658551	0.655118	0.608705	0.832323	0.966249	1.016	1.38466
NBPF3	0.223622	0.226648	0.196351	0.161319	0.230961	0.195285	0.242737	0.227515	0.221331	0.323547	0.251012	0.192183	0.137736	0.249493	0.258628	0.177615	0	0.227167	0.165584	0.213119	0.201842	0.273404	0.179815	0.244653	0.252344	0.161992	0	0.101527	0.151723	0.156905	0.202179	0.18933	0.216337	0.247894	0.199253	0.256588	0.225433	0.278737	0	0.292137	0.193735	0.168208	0.175199	0.226898	0.172386	0.20381	0.335882	0.0804025
ALPL	0.0162297	0.0283409	0.0190986	0.0324303	0.0423248	0.019725	0.0209009	0.00985295	0.0313154	0.0343098	0.0151577	0.0147559	0.0043199	0.023775	0.0217165	0.0555957	0	0.0682151	0.0128648	0.0179574	0.0527358	0.014937	0	0.0812593	0.0163146	0.0149416	0	0.00990979	0.0122678	0.0103661	0.00657973	0.0209691	0.0150552	0.0210013	0.0027674	0.0220345	0.00954928	0.0145524	0	0.0118008	0.0232577	0.00799378	0.0125535	0.011415	0.0103	0.026828	0.0520353	0.0657817
RAP1GAP	0.876993	1.24522	1.28926	1.32307	1.42988	1.17016	1.3502	1.36138	1.65287	1.01925	1.19023	1.15547	1.28635	1.91106	1.56635	1.62612	0	1.63324	1.40444	1.42365	1.57417	1.25586	0.776105	1.51495	1.14504	0.940012	0	1.11425	0.971179	1.18174	1.18359	1.63677	1.28165	1.16824	0.644221	1.19345	1.23878	1.30531	0	1.15409	1.59534	1.0491	1.50695	0.99487	1.28781	1.85715	1.73301	1.01305
USP48	1.04293	1.02354	1.07344	0.910724	0.967465	0.98906	1.01779	1.06628	1.00073	1.02441	1.00594	1.06242	0.833898	1.23093	1.10341	1.01056	0	1.0126	0.995608	1.00269	1.0364	1.26246	0.772982	1.02866	0.951911	0.950068	0	0.946987	1.16413	0.889674	0.92272	1.29621	1.06125	1.18585	1.14828	1.07206	1.11885	1.0204	0	0.975982	0.827367	1.11763	1.21382	0.857996	1.01818	1.11232	0.966106	0.757759
LDLRAD2	0.00479886	0.00300582	0.00691332	0.0057962	0.00565869	0.00403833	0.0031594	0.00174785	0.00734994	0	0.00532958	0.00461789	0	0	0.00444758	0.00162338	0	0.00958491	0	0	0.00399771	0.00257656	0	0.0151845	0.00297618	0.00165607	0	0.00804789	0.00515528	0.00754491	0	0.0146296	0.00559309	0	0	0.000694662	0.002859	0.00175831	0	0.00797354	0	0.00216565	0.00418497	0.0039599	0.00441431	0.00528717	0	0.016036
HSPG2	0.0200898	0.0269494	0.032951	0.0297178	0.0339366	0.0128219	0.0496532	0.020393	0.0298803	0.00730374	0.0167742	0.0216692	0.00432139	0.0123918	0.0269905	0.0194992	0	0.0363275	0.0133708	0.00586889	0.0407862	0.0254031	0.0245493	0.0599655	0.0111191	0.0134584	0	0.0183041	0.0441609	0.0370715	0.0250975	0.0489981	0.0239858	0.0447115	0.00763012	0.0161166	0.0322705	0.0159798	0	0.017573	0.0215739	0.0303115	0.0295844	0.00822302	0.0255161	0.0833927	0.0124421	0.122641
CELA3B	0.00270895	0.0208311	0.0131775	0.0130037	0.00391469	0.00250933	0.00330531	0.00581358	0.00633364	0.00177216	0.00221527	0.0060316	0	0	0.00590504	0.0059973	0	0.0107413	0.00115165	0.010754	0.00412205	0.00585353	0	0.0114086	0.00232607	0.00941493	0	0.00506853	0.019365	0.00516363	0	0.00740921	0.00277717	0.00999975	0.00213286	0.00419204	0.00354724	0.00712746	0	0.00294282	0	0.0015463	0.0101436	0	0.00294712	0.00523251	0	0.0179082
CELA3A	0	0.00130288	0.00927141	0.00963884	0.00549213	0.00248853	0.00406772	0.00164628	0.0034273	0.00344351	0	0.00376628	0	0.0082254	0.00227957	0.0037634	0	0.00527986	0	0	0.000897506	0.00326599	0	0.00234624	0	0.00079103	0	0	0.00528743	0	0	0.00875321	0.0020408	0	0	0.00722505	0.00401197	0.00600683	0	0.0041955	0	0.00267019	0.00723268	0.00309315	0.00118524	0.00175496	0	0.0116333
CDC42	0.630332	0.634637	0.741535	0.806474	0.776393	0.707316	0.760588	0.818792	0.753221	0.661774	0.607234	0.663408	0.444853	0.851052	0.689057	0.844528	0	0.686126	1.00096	0.69963	0.826043	0.784581	0.362472	0.872103	0.690764	0.607895	0	0.699009	0.747671	0.526157	0.616103	0.898417	0.703195	0.742847	0.356827	0.735527	0.735592	0.680791	0	0.742637	0.596937	0.531619	0.754831	0.525107	0.701085	0.87103	0.572662	0.533023
WNT4	0	0.000959178	0.00325168	0.00165993	0.00148453	0	0.00235965	0.00131733	0.00166369	0	0.00186891	0.00251494	0	0	0.00147893	0.00343792	0	0.0016022	0.00230354	0	0	0.00191846	0	0.00351506	0.00226147	0.00116914	0	0	0.00335507	0.00114539	0	0	0.000484935	0	0	0.00120775	0.000743915	0.00145523	0	0.00337515	0.0119476	0.00232108	0	0	0	0.00297974	0	0.0164548
ZBTB40	0.159058	0.202938	0.230113	0.184528	0.167336	0.196564	0.29781	0.20361	0.233259	0.23898	0.184544	0.15551	0.152599	0.214326	0.209372	0.207787	0	0.216941	0.209429	0.162794	0.191603	0.246941	0.107049	0.221021	0.185103	0.140651	0	0.161266	0.134465	0.165018	0.147441	0.223327	0.230257	0.225459	0.0911539	0.20397	0.307738	0.239522	0	0.223801	0.167245	0.142267	0.144408	0.130464	0.203626	0.235188	0.187689	0.302
EPHA8	0.0214709	0.0095237	0.010431	0.00625393	0.00408979	0.00874845	0.00700893	0.0041846	0.00873413	0.00571302	0.00308988	0	0.0158558	0	0.0133653	0.00572393	0	0.00915787	0.00404561	0.00834453	0.0187674	0.00599106	0.0108378	0.0158409	0.00391023	0.00183598	0	0.00464858	0.00828703	0.0114717	0.00712114	0.0238858	0.00573239	0	0.00254397	0.0165435	0.00430888	0.00592686	0	0.00387129	0.00167644	0.0042809	0.00551609	0	0.00528988	0.0143271	0.00778202	0.0495877
C1QA	0.00432126	0.00433996	0.000310627	0.00132747	0	0	0.0125068	0.0217122	0.0146022	0	0	0.00222852	0.00685512	0.0021707	0.00372346	0	0	0.00743025	0.00108912	0	0.00204673	0.00336593	0	0.0018647	0.00122823	0.00400764	0	0.00260246	0.00846607	0.00796329	0.0215336	0.00403165	0.00940025	0	0.00789444	0	0.00372731	0.0012653	0	0.00344945	0.00829888	0.00194104	0.00470781	0.00264978	0.00479708	0.00596179	0	0.0080124
C1QC	0	0	0.00328204	0.00365809	0.00395751	0.00706208	0.0127034	0.0119018	0.0123355	0.00229349	0.00062121	0	0.0106083	0.00381957	0.00136768	0.00407808	0	0.00359934	0.00209389	0	0	0.00769373	0	0.00199655	0	0.00571365	0	0.00659497	0.00526731	0.00870458	0.013063	0.0133663	0.013506	0.00770841	0.00541851	0.00391076	0.00814009	0.00615663	0	0.00694518	0	0	0.00397436	0.00634203	0.00354184	0.00539102	0.00875819	0.0092102
C1QB	0.00472694	0.00499388	0.0018279	0.0103871	0.0103019	0.0157245	0.0342299	0.0320476	0.0245842	0	0.00175058	0.0105751	0.00278826	0.015766	0.00928514	0.0133195	0	0.00259751	0.00617738	0.00117535	0.00193063	0.0123289	0.0164669	0.00544915	0.000653082	0.00111359	0	0.00390805	0.00786601	0.0173823	0.0461609	0.0244034	0.028558	0.0096659	0.00761472	0.00154477	0.00413918	0.00924114	0	0.00603575	0.00808676	0.00654641	0.0168989	0.00858172	0.00603948	0.0100663	0	0.0108206
EPHB2	0.258065	0.335085	0.412589	0.243546	0.29501	0.251109	0.431496	0.384441	0.434715	0.348421	0.312237	0.466733	0.348317	0.314056	0.551289	0.350908	0	0.475185	0.288133	0.366191	0.416175	0.374294	0.449342	0.521699	0.266941	0.208533	0	0.214155	0.190162	0.278413	0.336542	0.330143	0.429793	0.611231	0.15868	0.518723	0.357348	0.463036	0	0.267998	0.395233	0.338854	0.240651	0.230042	0.283449	0.561987	0.586745	0.88462
LACTBL1	0.0047986	0	0.0036728	0.00274955	0	0	0	0.00132735	0.000571201	0	0.00128917	0	0	0	0	0	0	0.00235802	0	0	0.00308309	0.00184102	0	0	0.000895006	0.00144533	0	0	0.00445842	0	0	0	0.000329003	0	0	0	0	0	0	0	0.00259161	0	0.001826	0	0.00165324	0	0	0.00300306
TEX46	0.019383	0.0121781	0.0160839	0.0190819	0.00980429	0.0185931	0.00249418	0.0165464	0.0216868	0.0173392	0.00754398	0.011778	0.0088964	0.0284849	0.0146966	0.00596816	0	0.0183638	0.0110101	0.00901262	0.00715799	0.0126824	0.0112027	0.0142509	0.00825248	0.00719529	0	0.00880445	0.0234733	0.0206334	0.00755076	0.0145744	0.0176681	0.00817331	0.015416	0.00583787	0.0152512	0.0188409	0	0.0148781	0.0155707	0.00700154	0.00879461	0.0321555	0.0109929	0.00131744	0.00878656	0.0548021
KDM1A	0.877179	0.869814	0.820669	0.686834	0.803135	0.738533	0.899521	0.90445	0.824495	0.810258	0.678805	0.758315	0.495644	0.860266	0.818821	0.770357	0	0.831648	0.821307	0.831139	0.819146	1.09244	0.354575	0.826138	0.739997	0.696148	0	0.638634	0.967583	0.751124	0.631967	1.04637	0.858274	0.872387	0.688462	0.859912	0.812952	0.814859	0	0.801953	0.707629	0.761919	1.01391	0.497838	0.868805	0.937232	0.739374	0.708619
LUZP1	1.10005	1.21598	1.19093	1.06726	1.17639	1.05697	1.19065	1.22721	1.31145	1.15787	0.942495	1.09655	1.06645	1.34521	1.347	1.13984	0	1.15206	1.05004	1.11991	1.23676	1.33261	1.05176	1.28156	0.934019	0.994267	0	0.884344	0.981947	0.963668	1.05906	1.28816	1.15827	1.25031	0.946876	1.35477	1.19255	1.24484	0	1.11128	1.30533	0.979227	1.1578	1.07648	1.08145	1.15932	1.38833	1.72466
HTR1D	0	0	0.000326717	0.000629474	0	0	0	0	0	0	0	0	0	0	0	0	0	0	0.00157506	0	0	0	0	0	0	0	0	0	0	0.00218443	0	0.00651492	0.000569965	0	0	0	0	0	0	0	0	0	0	0	0	0	0	0.00236404
HNRNPR	0.531884	0.491072	0.577397	0.447105	0.461327	0.56	0.58137	0.602076	0.480584	0.503995	0.438638	0.544206	0.369314	0.548177	0.478152	0.471656	0	0.521045	0.615569	0.474291	0.565123	0.701705	0.280193	0.584827	0.570719	0.491975	0	0.411767	0.528096	0.410014	0.384743	0.599755	0.498012	0.518557	0.444419	0.523674	0.555828	0.519753	0	0.48841	0.34694	0.385823	0.485633	0.445891	0.636808	0.725487	0.507289	0.523755
ZNF436	0.0740739	0.0741149	0.111487	0.0596184	0.0610503	0.127386	0.125479	0.0891339	0.066658	0.0519529	0.0703724	0.0585837	0.0427071	0.0634523	0.0466618	0.0639635	0	0.0455969	0.114685	0.0707999	0.104188	0.0958423	0.0381886	0.125628	0.147857	0.115721	0	0.0874726	0.084162	0.0437001	0.0517298	0.087213	0.0786303	0.0345892	0.0402112	0.0531715	0.0915632	0.0697902	0	0.0711534	0.0193351	0.0408863	0.0557823	0.0669698	0.136729	0.130928	0.0426181	0.144289
TCEA3	0.0203981	0.0553254	0.0636489	0.0694798	0.101146	0.0209825	0.188896	0.0319631	0.0635406	0.0541919	0.028313	0.0761979	0.049995	0.0588224	0.0607849	0.0616907	0	0.0597953	0.0588031	0.0367054	0.0345949	0.0393158	0.0266015	0.0935679	0.0470631	0.0327117	0	0.054986	0.0664447	0.060865	0.0580443	0.105744	0.0617009	0.08252	0.0407554	0.0832753	0.0863847	0.0698198	0	0.0896106	0.0426331	0.0600458	0.0676276	0.0895309	0.0513978	0.0810011	0.054989	0.28151
ASAP3	0.0588037	0.112763	0.136687	0.15398	0.173686	0.0304173	0.33167	0.173318	0.199193	0.127821	0.123964	0.158214	0.168846	0.0933274	0.225215	0.258943	0	0.239613	0.143298	0.126305	0.124016	0.0800084	0.0583376	0.184661	0.16472	0.112393	0	0.157152	0.1254	0.170855	0.177395	0.163215	0.146083	0.164949	0.0846617	0.207694	0.16548	0.195236	0	0.232152	0.217228	0.0995333	0.145406	0.1952	0.115169	0.173219	0.303348	0.305934
E2F2	0	0.0014011	0.00430074	0.0125147	0.0015047	0.00254854	0.00476378	0.00076894	0.00127216	0	0	0	0	0.00398942	0.000998635	0	0	0.00247428	0	0	0.00371025	0.00162023	0	0.00155334	0.00112348	0.00445395	0	0.00264103	0.0034057	0.00106602	0	0.00482623	0.00108889	0	0	0.00142685	0.00416062	0.00191722	0	0.00133738	0.00834704	0	0.00269478	0	0.000655018	0.00379007	0	0
ID3	0	0	0.000860203	0.0034708	0.00363201	0.00255559	0.00333902	0.00708975	0.00324894	0	0	0	0	0	0.00393362	0.00399485	0	0.00107999	0.00226944	0	0.000798618	0.000829542	0	0.00416121	0	0	0	0.00710412	0.00103125	0.00596409	0.00667679	0.0105344	0.00498143	0	0	0	0.00303989	0.00293454	0	0.0014814	0	0	0.00192425	0.00417701	0.00267103	0	0.0110421	0
RPL11	0.205954	0.153223	0.338535	0.347301	0.193891	0.176693	0.413784	0.569162	0.337881	0.144901	0.0991041	0.121087	0.141737	0.596539	0.233925	0.403568	0	0.346391	0.551118	0.185993	0.379094	0.376427	0.171152	0.380063	0.197566	0.119224	0	0.174722	0.395856	0.131382	0.163084	0.50358	0.22949	0.282391	0.0872129	0.188653	0.674494	0.281327	0	0.288565	0.221227	0.15452	0.440464	0.163589	0.222143	0.387851	0.0996601	0.121182
ELOA	0.169188	0.185858	0.197542	0.12319	0.170307	0.165283	0.273675	0.210972	0.192916	0.181837	0.160813	0.13174	0.206137	0.260063	0.191688	0.188377	0	0.151871	0.190546	0.140229	0.184397	0.263615	0.0970024	0.238677	0.15555	0.138524	0	0.102382	0.167261	0.103308	0.214825	0.284909	0.176154	0.185036	0.158023	0.19252	0.222403	0.192683	0	0.185319	0.181358	0.219628	0.166069	0.154223	0.191267	0.179674	0.1856	0.742746
PITHD1	0.374243	0.307035	0.476734	0.313507	0.272427	0.328983	0.674924	0.632321	0.407622	0.360851	0.223511	0.285524	0.240394	0.60886	0.351585	0.480632	0	0.397514	0.775843	0.260379	0.480107	0.522324	0.14155	0.449516	0.442984	0.335553	0	0.357528	0.581847	0.187823	0.398784	0.772125	0.442101	0.370882	0.233651	0.295331	0.587831	0.34998	0	0.403059	0.256275	0.345311	0.523529	0.248066	0.549013	0.550436	0.322772	0.586458
LYPLA2	0.0678969	0.106473	0.0991849	0.0725781	0.0902746	0.107568	0.185437	0.112682	0.119551	0.0563281	0.0805411	0.0732206	0.113036	0.133617	0.0808136	0.0874966	0	0.0822937	0.152776	0.0933355	0.108643	0.0720002	0.0270872	0.115606	0.152848	0.111938	0	0.0696094	0.0499391	0.0690192	0.0807033	0.113669	0.0806423	0.111352	0.0385631	0.0628577	0.101197	0.082096	0	0.114368	0.0707488	0.056014	0.0593537	0.0982751	0.147104	0.132662	0.0991148	0.064712
GALE	0.128665	0.105026	0.168494	0.138467	0.106605	0.115822	0.18472	0.242891	0.194685	0.117194	0.103554	0.072323	0.156887	0.291313	0.197992	0.2333	0	0.138494	0.185776	0.161491	0.137912	0.198843	0.0601256	0.209971	0.123296	0.103824	0	0.0780898	0.162957	0.120071	0.145933	0.235325	0.162653	0.193259	0.072872	0.120847	0.19976	0.199905	0	0.213811	0.115394	0.0902614	0.201725	0.101376	0.121082	0.177487	0.214206	0.0768633
HMGCL	0.171697	0.139391	0.153174	0.152951	0.100479	0.0702895	0.0385107	0.185638	0.149549	0.145571	0.114353	0.117906	0.149887	0.303482	0.207855	0.230524	0	0.20285	0.122306	0.161259	0.142474	0.288724	0.0766155	0.17899	0.090879	0.124292	0	0.0726964	0.173348	0.127296	0.125286	0.24319	0.158429	0.116599	0.167024	0.135072	0.109966	0.119949	0	0.118814	0.100285	0.0999767	0.247623	0.0560764	0.0947023	0.204	0.182382	0.127279
FUCA1	0.100885	0.10581	0.112878	0.0594416	0.067924	0.058545	0.0558246	0.116143	0.103459	0.0461548	0.0555662	0.0755307	0.0555894	0.157131	0.110755	0.087345	0	0.085894	0.125725	0.0936491	0.079998	0.151168	0.0677315	0.103681	0.0820942	0.062482	0	0.0442056	0.107907	0.0606241	0.0739535	0.157918	0.114873	0.0970326	0.0866601	0.0836051	0.118949	0.0865448	0	0.0932086	0.0927647	0.116454	0.144682	0.071024	0.0774629	0.0708014	0.0828333	0.0459959
CNR2	0.0168341	0.023711	0.0255406	0.0180536	0.0156861	0.00774358	0.0101906	0.0144019	0.0152702	0.00258259	0.00248048	0.00567145	0	0.0208119	0.0114922	0.0178737	0	0.0238875	0.0106736	0.00851019	0.00640517	0.0174662	0	0.021711	0.00691817	0.00830666	0	0.00505585	0.0304141	0.00449794	0.00271075	0.0257484	0.00931353	0.0125162	0.00607191	0.00458125	0.0174432	0.0116694	0	0.0136449	0.0120145	0.013188	0.0223791	0.00785223	0.00621137	0.00633431	0.0225995	0.0270362
PNRC2	0.126443	0.102975	0.204476	0.137336	0.105362	0.115437	0.435092	0.199114	0.139014	0.104309	0.130228	0.0886703	0.0822894	0.146389	0.107239	0.152435	0	0.0876341	0.291641	0.108305	0.123243	0.21609	0.101229	0.142545	0.171259	0.115226	0	0.179427	0.17141	0.0835904	0.154178	0.305573	0.167398	0.130431	0.112997	0.111017	0.348056	0.178683	0	0.182025	0.0902489	0.152453	0.112595	0.105297	0.220624	0.196659	0.0921665	0.113159
SRSF10	0.762186	0.644482	0.819894	0.798887	0.731632	0.72271	0.934074	0.899775	0.773795	0.576657	0.640724	0.552043	0.432319	1.12476	0.747258	0.838739	0	0.855071	0.957467	0.697322	0.760913	1.02303	0.343604	0.927544	0.637301	0.579267	0	0.677203	0.787704	0.624853	0.474709	1.2652	0.737719	0.713038	0.458231	0.665604	0.984889	0.822437	0	0.707509	0.468548	0.542587	1.08139	0.4272	0.700659	0.871941	0.670975	0.392925
MYOM3	0.00115685	0.00782389	0.0102436	0.00910043	0.00858077	0.00547594	0.00319062	0.00652487	0.00468147	0.00446677	0.00120823	0.00427145	0	0.0111645	0.00487754	0.0065361	0	0.00496046	0.00645378	0.00173582	0.0015169	0.00758006	0	0.00149096	0.00158589	0.0037729	0	0.00568032	0.0157368	0.00481615	0	0.0069848	0.00301264	0	0	0.00292481	0.00386669	0.00635259	0	0.009542	0	0.00628163	0.00281384	0	0.00250483	0.0144639	0.00959871	0.016521
IL22RA1	0.00279643	0.00118773	0.0022336	0.00170059	0.00135296	0.00281037	0.00432878	0	0.00162194	0	0	0.0038295	0	0	0	0	0	0.00194099	0.000978683	0	0	0.00296049	0	0.00213032	0.00148753	0.00208304	0	0	0.00217081	0.00134398	0	0.00209437	0.00186422	0	0	0	0.000933155	0.00136076	0	0	0.00457425	0	0.0019352	0	0.00116317	0	0	0.0215702
IFNLR1	0.0504284	0.0144901	0.015779	0.016763	0.0160065	0.0175873	0.0141092	0.0206987	0.00913381	0.0162502	0.00287234	0.0155589	0.0174213	0.0188537	0.0176538	0.00208678	0	0.0221829	0.00370314	0.00507163	0.00238591	0.0104635	0.0104909	0.0034117	0.0182714	0.00977299	0	0.0163972	0.0215132	0.00523489	0.0147032	0.0209362	0.0624381	0.00989543	0.0177006	0.0226339	0.0173705	0.0139629	0	0.0181151	0.0035713	0.0323717	0.00424116	0.0129904	0.0096492	0.00491177	0	0.00766124
GRHL3	0	0	0.00197179	0.00208205	0	0	0.00340403	0.00309323	0	0	0.000573178	0	0	0.0099821	0.00226047	0.00262952	0	0.000938822	0.00204683	0	0.00315275	0.00314191	0	0.000953459	0.00262978	0.0016529	0	0.0031125	0.00252872	0.00199787	0	0.00900065	0.00231787	0	0	0.00184091	0.00158103	0.00150036	0	0	0	0.00690478	0.00339829	0	0	0.00190964	0	0.00977385
STPG1	0.236981	0.247142	0.254751	0.165306	0.160651	0.168921	0.282573	0.250623	0.25602	0.228996	0.194929	0.173519	0.250419	0.27509	0.247419	0.21656	0	0.183542	0.257242	0.192761	0.20494	0.32863	0.0895315	0.217275	0.205652	0.203867	0	0.211297	0.235556	0.150947	0.209179	0.235703	0.341186	0.245037	0.128748	0.201602	0.264427	0.273545	0	0.18094	0.182739	0.227771	0.226414	0.155842	0.24461	0.203678	0.230871	0.104001
NIPAL3	0.411156	0.469185	0.525714	0.339933	0.339709	0.327142	0.559284	0.529049	0.540037	0.437214	0.362374	0.312116	0.325227	0.596613	0.524183	0.414271	0	0.439413	0.495928	0.381123	0.445217	0.57925	0.2117	0.47111	0.404132	0.369592	0	0.311403	0.40677	0.345304	0.370517	0.564677	0.543391	0.553059	0.328459	0.514764	0.583351	0.477554	0	0.478317	0.518543	0.474458	0.392838	0.345684	0.468327	0.525812	0.558131	0.577657
RCAN3	0.0178302	0.00835	0.0253875	0.0438647	0.0325225	0.0232569	0.00509662	0.00394508	0.0121197	0.00194692	0.00132247	0	0.00410754	0.017759	0.00866798	0.0156904	0	0.0101072	0.00777732	0.00515387	0.00360455	0.0148273	0	0.0136137	0.0110599	0.0104882	0	0.0144979	0.0394074	0.0127584	0.0117075	0.00622994	0.00914758	0.0093964	0.00240828	0.00411358	0.00883152	0.00610694	0	0.00484817	0.00677824	0.00756777	0.00548821	0.00443533	0.00673936	0.0112895	0.00829288	0.0915315
NCMAP	0.0296946	0.0213519	0.0321954	0.0419971	0.0304318	0.0159445	0.0123626	0.0147175	0.0211979	0.0129564	0.00639713	0.00976688	0.00674477	0.0161485	0.0245441	0.0391814	0	0.0273816	0.0145261	0.0163153	0.0191678	0.019493	0.024083	0.0435399	0.0198549	0.0254149	0	0.00980016	0.0378024	0.0203549	0.00735622	0.0327783	0.0194824	0.0219784	0.00791997	0.0142545	0.0191037	0.0120834	0	0.0129678	0.0163615	0.0292451	0.0198406	0.00640372	0.00784787	0.0208516	0.0127289	0.0586986
SRRM1	0.833068	0.892902	0.823704	0.728127	0.595484	0.707744	0.626191	0.789767	0.667885	0.63689	0.744362	0.672216	0.757619	0.867375	0.748122	0.661377	0	0.586908	0.864209	0.696939	0.696595	0.956785	0.710684	0.796067	0.679389	0.7632	0	0.745446	0.868622	0.67863	0.684889	0.840484	0.765577	0.735786	0.671682	0.709928	0.705016	0.735636	0	0.788044	0.612349	0.672227	0.875213	0.627411	0.650086	0.786465	0.619949	0.441948
CLIC4	0.0476006	0.042148	0.0553265	0.0381382	0.0513267	0.0454114	0.0359356	0.0402886	0.0457496	0.0502788	0.0245316	0.0156609	0.0418825	0.0246317	0.0323355	0.0419186	0	0.0325751	0.0229533	0.02731	0.022764	0.0382064	0.0745651	0.0270232	0.0438822	0.0208025	0	0.0322055	0.0654839	0.0312729	0.0506204	0.0404252	0.0368744	0.0315734	0.0151144	0.0218724	0.0329881	0.0244231	0	0.0319056	0.0269488	0.025307	0.0483733	0.0245883	0.0258644	0.0325232	0.0463721	0.103441
RUNX3	0	0.00156649	0.000207529	0	0	0.00311609	0	0.00168089	0.00137701	0	0.00111898	0	0.00325027	0.00719783	0	0.00194466	0	0	0.00118215	0	0	0.000734643	0	0.0016484	0.00108643	0	0	0.00568333	0	0.00112392	0	0.00435833	0.000723323	0	0	0.00106031	0	0	0	0.00362245	0.00193343	0	0	0	0	0	0	0.00225721
SYF2	0.151832	0.150338	0.245399	0.152411	0.124555	0.153273	0.179268	0.251517	0.200087	0.131576	0.128856	0.122579	0.121787	0.314014	0.154962	0.205341	0	0.157055	0.328677	0.154837	0.207789	0.255528	0.187333	0.237275	0.12873	0.120818	0	0.108927	0.220156	0.117855	0.14335	0.301948	0.169558	0.160711	0.056239	0.144445	0.242996	0.189391	0	0.209195	0.103096	0.0981644	0.250327	0.0997964	0.165174	0.244419	0.097066	0.158057
RSRP1	1.34674	1.40179	1.53843	1.80958	1.59696	1.45952	1.09188	1.74934	1.86938	1.50236	1.27677	1.23453	1.15352	1.87772	1.60593	1.93363	0	1.64777	1.6711	1.33119	1.39292	1.91384	0.873612	1.7959	1.14914	1.16041	0	1.34313	1.64729	1.5356	1.58547	1.97387	1.65084	1.70908	1.128	1.60686	1.65379	1.73915	0	1.27382	1.53937	1.17002	1.67549	1.15897	1.29789	1.53253	1.66022	1.42646
RHD	0.0335563	0.070041	0.0310397	0.303146	0.126837	0.0915323	0.0168691	0.0899022	0.232914	0.0371245	0.0137467	0.0346034	0.0140626	0.175149	0.0909997	0.129102	0	0.210955	0.208535	0.0479694	0.0129166	0.332595	0.0204656	0.200819	0.0106486	0.0147719	0	0.0728772	0.21475	0.10606	0.0400911	0.459867	0.120764	0.131424	0.0189789	0.116802	0.0834398	0.0605653	0	0.0115873	0.0928662	0.0721979	0.202797	0	0.0555375	0.0163699	0.172592	0.0835134
TMEM50A	0.50198	0.479291	0.589138	0.382036	0.428612	0.455317	0.551214	0.581561	0.499359	0.48669	0.421001	0.415517	0.334303	0.649319	0.418738	0.561737	0	0.51035	0.724794	0.374904	0.584417	0.580441	0.203602	0.531788	0.555669	0.488409	0	0.436828	0.573146	0.289882	0.356275	0.638326	0.459322	0.607226	0.353168	0.402259	0.585078	0.456281	0	0.481149	0.341587	0.431508	0.483684	0.303969	0.517693	0.646357	0.326703	0.199998
RHCE	0.0875373	0.0602296	0.0865396	0.0778559	0.0560952	0.0406362	0.0421079	0.0622737	0.0902297	0.0524913	0.0369621	0.0491241	0.0479707	0.145937	0.0844873	0.0814651	0	0.0978925	0.0809578	0.0586864	0.0910508	0.094179	0.0434621	0.0978836	0.0479873	0.0440163	0	0.0206861	0.0521551	0.0465012	0.051058	0.0866055	0.0601162	0.0703104	0.0450874	0.0663051	0.0413605	0.0666856	0	0.0708168	0.0586043	0.0438296	0.0991372	0.0405656	0.0253091	0.073073	0.081948	0.130986
MACO1	1.09416	1.02147	1.08368	0.900099	0.970149	1.04574	1.12494	1.15759	1.08096	0.939806	0.923576	1.03016	0.781033	1.14607	1.146	1.05587	0	1.03881	1.0417	0.960413	1.05838	1.27035	0.784134	1.15162	0.955012	0.917096	0	0.981919	1.12847	0.918521	0.841333	1.28105	1.18038	1.02714	1.0969	1.06833	1.18672	1.14325	0	1.04523	0.917545	1.1311	1.09552	0.81889	1.13747	1.12639	0.984778	0.963444
LDLRAP1	0.0182477	0.0170677	0.024755	0.0134058	0.017268	0.00869986	0.017627	0.0366154	0.0192258	0.0285395	0.0103347	0.00364673	0.0201195	0.00586778	0.014664	0.00463341	0	0.0073523	0.0264449	0.0272262	0.00817278	0.037355	0.00956424	0.0293938	0.0218764	0.0137877	0	0.0351045	0.0368419	0.0224517	0.0520864	0.0458576	0.0234425	0.0570087	0.024601	0.0174938	0.0508606	0.0570199	0	0.054831	0.0167336	0.0408777	0.0391065	0.0346192	0.0215085	0.0276199	0.0189008	0.0417809
MAN1C1	1.07259	1.11071	1.35752	1.02736	1.15314	1.01133	1.20031	1.38237	1.32547	1.25822	1.12426	1.37765	0.98784	1.31293	1.32105	1.01142	0	1.18813	1.14972	0.996687	1.14001	1.61522	1.29153	1.45494	0.986086	0.975365	0	1.03507	1.01361	1.14618	1.26896	1.42095	1.45826	1.43587	1.21425	1.3423	1.28583	1.43141	0	1.31238	1.35425	1.27538	1.3182	1.05789	1.17095	1.37689	1.2043	1.17464
SELENON	0.0505466	0.0653392	0.104789	0.0702555	0.0607144	0.0460225	0.0545578	0.119531	0.135924	0.0756221	0.070863	0.0678281	0.0639031	0.276035	0.124061	0.164678	0	0.139085	0.0875024	0.0803429	0.0735328	0.158522	0.0814448	0.195588	0.0424392	0.0355672	0	0.0395324	0.0660703	0.0560562	0.065075	0.193886	0.0988662	0.112088	0.0543381	0.112486	0.102638	0.105704	0	0.0991295	0.0640207	0.0587307	0.129879	0.0238469	0.04554	0.153506	0.225335	0.139486
AL020996.2	0.00322425	0.00560383	0.00379897	0.00348503	0.00670861	0.00784938	0.00991593	0.00813638	0.00437715	0.00406257	0.00203442	0.017084	0	0.00713239	0.00296832	0.00924146	0	0.00245589	0.00846786	0.00654279	0.00150929	0.0040821	0	0.0069823	0.00330921	0.00366937	0	0	0.00556771	0.00559116	0.00286251	0.0071148	0.00435315	0	0.00302939	0.00120815	0.00241869	0.00267133	0	0.00240024	0.0047413	0.00179368	0.00341464	0.0119988	0.000944031	0	0	0.0166499
MTFR1L	0.221619	0.212999	0.287729	0.219534	0.197657	0.286438	0.346826	0.375901	0.309048	0.166218	0.183027	0.227411	0.222357	0.373409	0.23888	0.231343	0	0.209028	0.330389	0.24789	0.322453	0.328117	0.111059	0.237796	0.271523	0.219701	0	0.252692	0.280641	0.196934	0.213784	0.437588	0.280562	0.204235	0.170083	0.176437	0.298913	0.252773	0	0.282622	0.119226	0.214842	0.28623	0.240724	0.278978	0.283083	0.106571	0.170396
AUNIP	0.0442602	0.0479848	0.06884	0.0805503	0.0842283	0.0491785	0.0529089	0.0753658	0.0872966	0.0759947	0.0417535	0.0413632	0.051057	0.156706	0.0791634	0.0975924	0	0.0760076	0.0715988	0.062818	0.0932884	0.0987247	0.0261746	0.094838	0.0351908	0.0373207	0	0.0276625	0.0692945	0.0415961	0.0126705	0.127159	0.0580272	0.0669689	0.0265742	0.0515339	0.0704186	0.0498671	0	0.0624452	0.050445	0.0222958	0.0862536	0.0237444	0.051464	0.0879022	0.0764539	0.161572
PAQR7	0.15268	0.160997	0.117081	0.141853	0.163586	0.110115	0.0550299	0.109569	0.157666	0.119094	0.0884217	0.121227	0.16192	0.272406	0.218355	0.183869	0	0.209855	0.11544	0.240199	0.231274	0.230994	0.0837701	0.177575	0.0836482	0.12274	0	0.0712072	0.111159	0.0893149	0.0870782	0.208509	0.122716	0.0546488	0.0849649	0.171524	0.0709253	0.0681732	0	0.0782045	0.129225	0.0660559	0.228977	0.0716538	0.101481	0.132739	0.221843	0.0641683
STMN1	1.06877	0.856423	1.33988	1.17979	1.07179	1.37817	1.76001	1.60721	1.06415	0.949803	0.948958	0.940839	0.839897	1.42059	1.01159	1.20316	0	1.13338	2.04589	0.890457	1.42058	1.27342	0.560284	1.30653	1.79577	1.07221	0	1.14726	1.65165	0.624655	0.860106	1.57538	1.13254	0.993171	0.610139	0.825494	1.51853	1.03574	0	1.24943	0.705839	0.939452	1.20805	0.909405	1.59504	1.44887	0.62998	0.69162
PAFAH2	0.0554643	0.0536651	0.0682635	0.061514	0.0766332	0.0408018	0.0716458	0.0713397	0.0885238	0.054	0.0367091	0.0652876	0.0544058	0.0793661	0.132336	0.0908682	0	0.0752679	0.0625108	0.0691453	0.0726335	0.0719621	0.041417	0.133074	0.0292055	0.0296966	0	0.0510529	0.0585878	0.0515109	0.0490676	0.0830632	0.0904061	0.085759	0.0545757	0.0748509	0.0615169	0.0752977	0	0.038291	0.0582094	0.0446339	0.126437	0.048695	0.0703312	0.115479	0.0942861	0.128296
EXTL1	0.317665	0.358297	0.368886	0.36032	0.468549	0.332459	0.606849	0.494713	0.606174	0.43152	0.242927	0.311788	0.540132	0.323175	0.456624	0.409155	0	0.328433	0.411039	0.498618	0.486587	0.293701	0.339778	0.415658	0.444853	0.376122	0	0.291459	0.277297	0.28159	0.294596	0.374288	0.417596	0.518215	0.139309	0.421596	0.401841	0.42512	0	0.352803	0.506341	0.194714	0.250183	0.672658	0.477781	0.203909	0.72046	0.548456
SLC30A2	0.00276614	0.00715256	0.0121064	0.0125558	0.00883041	0.00451271	0.00329351	0.00906495	0.0126046	0.00177216	0	0.00447428	0	0.0103582	0.00906257	0.0142731	0	0.012946	0.0091845	0.0103584	0.0112889	0.0153741	0	0.0360932	0.00214609	0.00215672	0	0.00441484	0.0115575	0	0.00450437	0.0214028	0.00510149	0	0.00858973	0.00812656	0.00315568	0.00283318	0	0.00452258	0.00723823	0.00585405	0.0124575	0	0.00588696	0.0104455	0.0222819	0.0393071
TRIM63	0.000973775	0.00210095	0.0133141	0.0195152	0.023028	0	0	0.00346664	0.00507443	0	0.00316054	0	0.00432139	0.00344904	0.00148752	0.0058906	0	0.000956757	0.000734189	0	0.00749258	0.00275703	0.00780685	0.00505635	0.00116193	0	0	0	0.0179987	0.00798282	0	0.00648929	0.00122435	0	0	0.00145794	0.00260413	0.00376191	0	0	0	0.0015896	0.0037308	0.00237574	0.00106303	0.00258848	0.00706703	0.024531
PDIK1L	0.192908	0.191482	0.209122	0.152015	0.162141	0.202474	0.210184	0.221671	0.227347	0.164497	0.178342	0.163607	0.150394	0.266339	0.203644	0.20293	0	0.164282	0.23335	0.172748	0.213622	0.259199	0.161132	0.204241	0.134767	0.16627	0	0.109915	0.132835	0.113382	0.148554	0.224929	0.160858	0.211572	0.120051	0.204197	0.226768	0.211898	0	0.200345	0.131698	0.137606	0.140899	0.122867	0.143546	0.161796	0.179962	0.130274
FAM110D	0.00172137	0.00566131	0.00880532	0.0111365	0.00670427	0.010105	0.00702671	0.00683391	0.0146321	0.00268784	0.000556576	0	0.00488224	0.00649531	0.0118015	0.00895713	0	0.015825	0.00955511	0.00613988	0.00594125	0.0147015	0.00755295	0.00754318	0.00555625	0.00150027	0	0	0.00525455	0.00458537	0.00375753	0.0232856	0.00553324	0	0.00154386	0.0061721	0.0124202	0.00778172	0	0.0165397	0.00944576	0.00125511	0.00496919	0.00988276	0.00601624	0.00572587	0	0.030043
C1orf232	0	0.000836425	0.0007721	0.00311139	0.00264209	0	0	0.00196583	0.00212423	0	0	0.0026835	0	0	0.00236817	0	0	0.00107653	0	0	0.00153627	0.000385973	0	0.00400304	0.00185084	0	0	0	0.0024812	0	0	0.00176185	0.00309632	0	0	0	0	0.00124621	0	0	0	0	0.00382157	0	0	0	0	0
AL391650.1	0	0	0.000468585	0	0.00257912	0.00355092	0	0	0	0	0	0	0	0	0	0.00214796	0	0.00166917	0.000641729	0	0.000815014	0	0	0.00213032	0	0	0	0.00394236	0	0	0	0.00201503	0	0	0	0	0	0	0	0	0	0	0	0	0	0	0	0.00329115
ZNF593	0.0196516	0.0326028	0.0453682	0.0442935	0.0216103	0.0368441	0.09924	0.0773388	0.0400942	0.0144394	0.0202917	0.00847746	0.0133856	0.06619	0.0271092	0.0377032	0	0.0423499	0.0647958	0.0212516	0.0673377	0.045484	0	0.0582531	0.0396766	0.018781	0	0.0237835	0.0401097	0.0250679	0.0199215	0.0605574	0.0223521	0.00874991	0.0223093	0.0313641	0.0503712	0.0168115	0	0.0501575	0.0220891	0.0580509	0.0496036	0.035734	0.0626236	0.0355053	0.0135676	0.031391
CNKSR1	0.0269097	0.0286287	0.055121	0.0613891	0.0595787	0.0170451	0.112522	0.0542349	0.0821747	0.0704141	0.0466626	0.0523676	0.0783106	0.0877611	0.0942042	0.0714285	0	0.0602633	0.0562646	0.0985613	0.0808446	0.0514995	0.0168991	0.05306	0.0504187	0.0433191	0	0.0565373	0.0485625	0.0607073	0.0379423	0.0952711	0.0813023	0.0909332	0.0546616	0.0476585	0.0708283	0.0737647	0	0.108794	0.0842842	0.0559954	0.0300731	0.0680775	0.0654415	0.0822151	0.0756841	0.231407
CATSPER4	0.00172032	0.004629	0.00558449	0.00832936	0.00586651	0	0.00512781	0.00170553	0.00302463	0	0.00244493	0	0.00560832	0	0.00449195	0.00194728	0	0.00133958	0.00109905	0.00322419	0.000736763	0.00205725	0	0.00230123	0.00579147	0	0	0.00515881	0.00641777	0	0	0.00196527	0.000470289	0.0138837	0	0	0.0041836	0.00309166	0	0	0	0	0.00427682	0	0.00245253	0	0.00858933	0.0888988
CEP85	0.252006	0.28229	0.273384	0.208236	0.271959	0.25543	0.221199	0.282478	0.346059	0.243755	0.196707	0.210062	0.18689	0.318083	0.303572	0.286558	0	0.30429	0.220008	0.229132	0.243961	0.270969	0.200371	0.309461	0.188798	0.216196	0	0.143785	0.156817	0.212495	0.186457	0.245376	0.238513	0.324992	0.177547	0.269776	0.270967	0.257807	0	0.206425	0.229213	0.154248	0.193553	0.165862	0.191129	0.300761	0.381435	0.17471
SH3BGRL3	0.0960281	0.0849738	0.196577	0.186152	0.143265	0.166732	0.570142	0.313674	0.185042	0.158011	0.167905	0.123568	0.135358	0.305093	0.0845969	0.261852	0	0.14113	0.447566	0.108177	0.242742	0.146023	0.0603177	0.246424	0.461433	0.140449	0	0.129234	0.301867	0.0935535	0.14101	0.174314	0.135847	0.157517	0.0531868	0.0590116	0.347226	0.269834	0	0.18681	0.148897	0.16774	0.137682	0.286284	0.365415	0.371044	0.0688477	0.161948
UBXN11	0.11417	0.0899813	0.149119	0.117462	0.109296	0.107589	0.105255	0.18271	0.187403	0.0900976	0.074054	0.0873338	0.127245	0.243903	0.169497	0.222818	0	0.165967	0.164247	0.134467	0.15998	0.19138	0.0481586	0.187118	0.11883	0.0724197	0	0.089905	0.127644	0.0847557	0.100281	0.183502	0.133111	0.100021	0.0910479	0.110373	0.126902	0.099014	0	0.090455	0.0832474	0.0889269	0.182475	0.0774872	0.0874928	0.231273	0.102699	0.156602
CD52	0.00158815	0.00115977	0.00301352	0.00291985	0	0	0.00426028	0.00134055	0.00428917	0	0.00126314	0	0	0	0.00172569	0.00276503	0	0.00141099	0.00292474	0	0.00326399	0.00328061	0	0	0.00238545	0	0	0.00857227	0.00229981	0	0	0.00402514	0.00319171	0	0.00275553	0.00133793	0.00237256	0.00279306	0	0.00264774	0	0.0078632	0.00182277	0	0.00130148	0	0	0.0229928
CRYBG2	0.0035812	0.00241873	0.0143389	0.0251482	0.00732578	0.0102902	0	0.00438825	0.00524306	0.00841	0.00236965	0	0	0.0067588	0.00291575	0.00718631	0	0.00780882	0.00229371	0	0.00788698	0.00724444	0	0.00862972	0.0128151	0.00450932	0	0.00655099	0.0277955	0.00931424	0.00970806	0.00696188	0.00331713	0	0.00327665	0.00136872	0.00446379	0.00127155	0	0.0030385	0	0.00437434	0	0.00264978	0.00141909	0.00601224	0	0.0257114
ZNF683	0	0	0.00155564	0.00356998	0	0	0	0	0.000690493	0	0	0	0	0.00298043	0.000897975	0	0	0.00133638	0	0	0	0.000769232	0	0	0	0.00128616	0	0	0.00233716	0.00243639	0	0	0.00269542	0	0	0	0	0.00277217	0	0.00132681	0	0	0.00273598	0	0	0	0.00706703	0
LIN28A	0.00289232	0.000922983	0.00499116	0.0088109	0.00316238	0.00179411	0	0.00141851	0.00342895	0	0.00196744	0	0.00318607	0.00347653	0.0019609	0	0	0	0.00108119	0.00232038	0.00453056	0.00108114	0	0.00430926	0.000779668	0	0	0.00228	0.0042527	0.0011965	0	0.0125418	0.00269038	0.00789032	0	0.00175009	0	0.000939986	0	0.00113472	0	0.00219645	0.00388714	0.00447176	0.00204924	0.00445768	0.00580111	0.011784
DHDDS	0.409927	0.451044	0.491901	0.400186	0.422719	0.368548	0.248494	0.477625	0.55133	0.377253	0.348001	0.397488	0.342537	0.830459	0.632956	0.637834	0	0.723011	0.464597	0.523527	0.528172	0.594369	0.265127	0.678427	0.291773	0.350574	0	0.239597	0.32067	0.27341	0.327995	0.702169	0.387865	0.432211	0.253761	0.482196	0.35525	0.38659	0	0.453012	0.479386	0.261527	0.571799	0.229551	0.252765	0.528396	0.645992	0.197615
HMGN2	0.195621	0.13872	0.156401	0.152287	0.135114	0.179459	0.204232	0.258576	0.150033	0.149521	0.111492	0.133956	0.125395	0.126113	0.138854	0.19875	0	0.188935	0.203872	0.12526	0.174707	0.22448	0.0581722	0.179141	0.191613	0.157277	0	0.149667	0.220798	0.136522	0.144109	0.201045	0.153532	0.124719	0.103313	0.124316	0.14232	0.145907	0	0.131954	0.0879886	0.112469	0.165746	0.161417	0.218886	0.161537	0.0993501	0.111123
RPS6KA1	0.0344043	0.0300306	0.0240086	0.0144737	0.0250122	0.0189933	0.0174314	0.0404628	0.0179869	0.0217979	0.00744278	0.00641655	0.0290296	0.0349374	0.0221399	0.0080766	0	0.0240347	0.0253246	0.023285	0.0102277	0.0402295	0	0.0154865	0.0265755	0.019402	0	0.0187922	0.017319	0.0130158	0.0294642	0.0356521	0.0282863	0.0532409	0.0131888	0.0185592	0.0317048	0.0123042	0	0.0421231	0.00118993	0.0315656	0.0314457	0.0209696	0.0227848	0.0232175	0.0139101	0.0376825
ARID1A	0.865143	0.920083	0.896717	0.799805	0.866585	0.817768	0.734631	0.969725	1.00608	0.935068	0.712935	0.793641	0.754969	0.96047	1.04007	0.861226	0	0.954889	0.818357	0.990457	0.932688	1.04811	0.904259	0.926209	0.725927	0.741558	0	0.714651	0.619776	0.745691	0.666304	1.0027	0.87324	0.956429	0.663943	0.930136	0.775584	0.820922	0	0.938424	0.992823	0.479184	0.69226	0.618189	0.733882	0.934831	0.915304	0.559131
PIGV	0.0276941	0.0383505	0.0684289	0.046675	0.049865	0.040231	0.051203	0.0695163	0.0613521	0.0515603	0.031467	0.0175132	0.0230759	0.0926131	0.0308482	0.033792	0	0.0396477	0.0558487	0.0477489	0.0491598	0.0846958	0.0310211	0.0667309	0.0385879	0.0329858	0	0.0278935	0.0437849	0.0224234	0.0350409	0.0824003	0.064145	0.102566	0.040626	0.0498218	0.0760836	0.0484057	0	0.0604859	0.0356182	0.0179683	0.0310979	0.0388883	0.064808	0.0707611	0.0284072	0.0286359
ZDHHC18	0.232573	0.251651	0.29268	0.258488	0.214179	0.266647	0.524244	0.35842	0.354424	0.251634	0.217126	0.218617	0.201105	0.471294	0.31888	0.373953	0	0.336695	0.306044	0.268073	0.288806	0.335069	0.148735	0.362636	0.230948	0.157304	0	0.213807	0.198541	0.186981	0.25234	0.450805	0.310979	0.518801	0.145696	0.271959	0.386716	0.384494	0	0.298184	0.284201	0.18071	0.324657	0.245902	0.284967	0.398239	0.278008	0.840291
SFN	0	0.00434235	0.000562071	0.000592835	0.00122334	0.00242031	0	0.000834389	0	0	0	0	0	0	0.00170779	0	0	0.0012853	0.00119916	0	0	0.000787696	0	0	0.00124682	0	0	0.00270651	0	0.00167177	0.00822061	0.00374282	0	0	0	0	0.000993992	0	0	0.00360886	0	0.00190615	0	0.00369908	0.00247639	0.0062538	0	0.054405
GPN2	0.168856	0.15953	0.181141	0.123813	0.150728	0.12857	0.218819	0.202255	0.209271	0.145329	0.121881	0.140597	0.133086	0.206341	0.194618	0.209505	0	0.176723	0.155206	0.177881	0.177082	0.236656	0.147727	0.272798	0.131227	0.136531	0	0.113768	0.118616	0.131044	0.139987	0.217325	0.190397	0.213499	0.102096	0.166902	0.20304	0.183278	0	0.193335	0.158773	0.129553	0.178819	0.140738	0.16786	0.197445	0.19213	0.347628
GPATCH3	0.0696871	0.0669783	0.0908307	0.0776956	0.0574941	0.0678799	0.0524092	0.096224	0.102229	0.0667894	0.0531549	0.0563696	0.101435	0.142623	0.109853	0.0806932	0	0.0829426	0.10959	0.0738901	0.0753439	0.116308	0.0387718	0.119925	0.0556596	0.0754814	0	0.0414089	0.073716	0.0628875	0.0381436	0.117148	0.0814234	0.12107	0.0340088	0.0778589	0.0668244	0.0510241	0	0.0669225	0.0632231	0.0529871	0.100993	0.064523	0.0591788	0.142465	0.0691105	0.0841069
NUDC	0.335255	0.265329	0.417789	0.305997	0.241012	0.236611	0.686186	0.48856	0.370525	0.352382	0.23781	0.234337	0.349142	0.570629	0.378244	0.392705	0	0.385083	0.591671	0.280664	0.367839	0.459674	0.226512	0.479674	0.420085	0.2467	0	0.254637	0.386524	0.223854	0.352903	0.467731	0.406604	0.331712	0.231631	0.291476	0.604819	0.419599	0	0.390015	0.261648	0.281779	0.44881	0.298736	0.412004	0.541119	0.235	1.02849
KDF1	0	0.00349018	0.0095859	0.00902968	0.00983721	0.00454208	0.00907065	0.0136391	0.00146587	0	0	0.00517234	0.0038574	0	0	0.00483148	0	0.000892225	0.00492772	0	0.00175216	0.00531693	0.012076	0.0035258	0.00523371	0	0	0.00527488	0.0143306	0.00489723	0.0107674	0.00624743	0.00736899	0	0.00288256	0	0.0147724	0.0140803	0	0.0102414	0.00808892	0.00212242	0.0107517	0	0.00333312	0.00696165	0	0.124925
TRNP1	0.104207	0.133169	0.21255	0.0713006	0.0975827	0.0961482	0.350839	0.230855	0.149337	0.120558	0.0845889	0.100667	0.0811217	0.205853	0.165216	0.135676	0	0.148522	0.231234	0.0886916	0.162363	0.291548	0.15146	0.170615	0.137191	0.0818745	0	0.139745	0.15848	0.091942	0.22966	0.331164	0.196457	0.139952	0.11799	0.107104	0.227753	0.182795	0	0.236272	0.131841	0.158514	0.197621	0.102413	0.175136	0.284565	0.0822838	0.347611
TENT5B	0.00222829	0.00166551	0.00698859	0.00362696	0.00509281	0.00780237	0.00273276	0.00536473	0.00608964	0	0.00113405	0	0	0.0241507	0.00331552	0.00509168	0	0.0136792	0.00530942	0.00139983	0.00604825	0.0138284	0	0.00342158	0.0023142	0.00210627	0	0.00746664	0.0339241	0.00116971	0.00924564	0.0700494	0.00383399	0	0.00343898	0.000735861	0.00759064	0.00349585	0	0.00402597	0	0.00424769	0.0208389	0	0.00267538	0.0068751	0.00878656	0.0668252
SLC9A1	0.280066	0.26465	0.324102	0.217669	0.26817	0.247639	0.291323	0.287435	0.346098	0.289669	0.281293	0.207722	0.318844	0.298298	0.443103	0.291389	0	0.370523	0.264882	0.347999	0.345213	0.33868	0.309477	0.376328	0.237494	0.209332	0	0.209663	0.207608	0.231389	0.281093	0.365421	0.306345	0.405166	0.207394	0.358537	0.324611	0.332833	0	0.28291	0.407491	0.224158	0.248086	0.210476	0.27631	0.421918	0.469883	0.310227
WDTC1	0.41899	0.463607	0.501528	0.445961	0.444173	0.402631	0.374028	0.537146	0.528986	0.423767	0.35953	0.35727	0.38233	0.496536	0.51019	0.428812	0	0.524273	0.453357	0.528908	0.535767	0.564526	0.423115	0.473927	0.403998	0.391559	0	0.34831	0.266476	0.394883	0.480348	0.53158	0.506361	0.450832	0.326202	0.536173	0.476146	0.510909	0	0.479536	0.420456	0.321162	0.399772	0.315359	0.458304	0.57563	0.538071	0.359121
TMEM222	0.285658	0.291028	0.32129	0.23373	0.222096	0.269315	0.420763	0.375886	0.352292	0.240818	0.241935	0.216793	0.283015	0.425555	0.298717	0.305582	0	0.249151	0.381984	0.264663	0.303929	0.325635	0.129002	0.324152	0.311642	0.240625	0	0.156512	0.244015	0.18532	0.265993	0.322513	0.312917	0.350614	0.192265	0.276903	0.345037	0.300849	0	0.269176	0.194648	0.259718	0.243567	0.262995	0.294394	0.357179	0.230974	0.296916
SYTL1	0.00808084	0.00904982	0.00793367	0.00570208	0.0107754	0.0034147	0	0.00996982	0.00934748	0.00256646	0.00564968	0.00747128	0.00351696	0.0089109	0.0139251	0.00703424	0	0.00896233	0.0044868	0.00377855	0.00483873	0.00996219	0	0.0138916	0	0.00288082	0	0.00719046	0.00641803	0.00105524	0.0136879	0.00438116	0.0108848	0.017317	0.0045198	0.00374248	0.00914162	0.00639912	0	0.00473147	0	0.0107505	0.0110707	0.00335658	0.00480365	0.00468524	0	0.0586722
MAP3K6	0.0257814	0.0256491	0.0157365	0.00762669	0.00669353	0.0233184	0.0185739	0.0246032	0.017091	0.0261779	0.0109319	0.0212466	0.0332891	0.0167304	0.0339084	0.00990002	0	0.0129544	0.0182338	0.0151266	0.00894247	0.010485	0.0131662	0.00404378	0.0151811	0.0270933	0	0.0467873	0.0163679	0.0179082	0.0228652	0.0163091	0.0366619	0.0179613	0.0141909	0.020486	0.022464	0.0303792	0	0.0343474	0.0304601	0.0201497	0.00761587	0.0432586	0.024538	0.0091101	0	0.019489
FCN3	0.00548836	0.00590988	0.00305014	0.00704414	0.00348526	0.00138154	0.00235587	0	0.00179097	0	0	0	0	0	0.00468359	0	0	0.00291978	0.00126451	0.00447735	0	0.002754	0	0	0.00131893	0.00264733	0	0.0031143	0.00123067	0.0032022	0.00252243	0.00691916	0.00174247	0	0	0.000826653	0.000538095	0.00212094	0	0	0	0	0	0.00428803	0	0.00512132	0	0.0531808
CD164L2	0.00117275	0.000709474	0.000193647	0.00056132	0.00281104	0.00129948	0	0.00275508	0.00416334	0	0.00274977	0	0.00760937	0.00384424	0.00286059	0.00138407	0	0.00457145	0.00144098	0.0024155	0	0.00300036	0	0	0.000298811	0	0	0	0.0011942	0	0.0053497	0.00867905	0.00052652	0	0	0	0.00295895	0.00197915	0	0	0	0.00224928	0.00216005	0	0.00119466	0.0283976	0	0.00180885
GPR3	0.00586715	0.0183067	0.00777021	0.020051	0.0200098	0.0107782	0.0242491	0.0104136	0.0247325	0.031144	0.00594538	0.00553226	0.0296601	0.0156521	0.025739	0.0273039	0	0.00381596	0.0141676	0.00832868	0.0340981	0.0028455	0.0109465	0.0142798	0.00968192	0.00933362	0	0.0140088	0.00714897	0	0	0.00735867	0.00665792	0.0058886	0	0.0148625	0.0048665	0.00267342	0	0.0126445	0.0135464	0.00167448	0.00114037	0.0358884	0.000787398	0.0355655	0.0237592	0.0417359
WASF2	0.480776	0.497512	0.502976	0.331769	0.412359	0.361294	0.399225	0.520786	0.499986	0.425823	0.301853	0.411294	0.375211	0.479882	0.531855	0.404444	0	0.42114	0.426929	0.40633	0.440805	0.543224	0.430492	0.556842	0.331419	0.384517	0	0.380775	0.315922	0.4107	0.41653	0.557094	0.493518	0.468581	0.32683	0.496971	0.472083	0.518573	0	0.473445	0.498877	0.313542	0.438019	0.314577	0.408017	0.567753	0.508111	0.567477
AHDC1	0.408845	0.680917	0.716231	0.456464	0.547102	0.458944	0.979262	0.750748	0.826034	0.585621	0.556488	0.607103	0.697989	0.705307	0.887153	0.562741	0	0.663173	0.636266	0.586663	0.784747	0.726302	0.597717	0.895868	0.538643	0.485751	0	0.438735	0.310489	0.477166	0.553542	0.687334	0.706222	0.65798	0.343782	0.762197	0.654367	0.782942	0	0.65117	0.881461	0.365244	0.473176	0.610264	0.639456	0.870083	0.867818	1.19489
FGR	0.00681959	0.0067898	0.0045058	0.00750091	0.00446967	0	0	0.000794104	0.00431577	0	0.00272663	0.0116505	0	0.0248345	0.0054793	0	0	0.00124856	0.00196602	0.00518128	0.00317075	0.00661283	0	0.00333905	0.000817379	0	0	0	0.00709162	0.00653365	0.00767356	0.00513906	0.00115606	0	0.00419601	0.00144715	0.00514616	0.00293149	0	0.00577373	0	0.00125549	0.00309078	0	0.00463147	0	0.00778202	0.00462935
IFI6	0.132049	0.0832987	0.18026	0.13177	0.0829297	0.156411	0.617328	0.244241	0.124693	0.102014	0.0808315	0.0912236	0.066758	0.186623	0.123047	0.169337	0	0.184829	0.301261	0.0704159	0.158719	0.189809	0.0860489	0.212339	0.224254	0.0956715	0	0.137056	0.173022	0.116322	0.170858	0.213663	0.152654	0.136411	0.0633911	0.0828871	0.181917	0.119962	0	0.135895	0.0591047	0.137728	0.232118	0.105122	0.166892	0.128719	0.0658218	0.0657094
FAM76A	0.307582	0.366826	0.356319	0.449885	0.453096	0.398602	0.226811	0.421437	0.442469	0.382179	0.350705	0.304265	0.318722	0.465289	0.45668	0.502761	0	0.523911	0.464995	0.426521	0.510254	0.443312	0.296116	0.564588	0.291649	0.297696	0	0.311526	0.377826	0.346555	0.308431	0.450694	0.371612	0.40952	0.206426	0.418612	0.292356	0.32637	0	0.311884	0.34198	0.221083	0.45836	0.243262	0.220176	0.306082	0.371609	0.160246
STX12	0.932892	0.963337	1.03666	0.877989	0.854683	0.858897	1.06008	1.09594	1.0476	0.982783	0.809539	0.839416	0.72732	1.23459	1.03525	1.06007	0	1.05651	1.0334	0.954433	0.99748	1.18864	0.670272	1.09414	0.877992	0.849854	0	0.742908	0.879068	0.720695	0.86934	1.22946	0.978406	1.09477	0.873097	1.0372	1.0698	1.05855	0	0.942746	0.940216	0.807035	1.10148	0.677968	0.969444	1.09938	1.01054	0.643082
PPP1R8	0.182297	0.203808	0.212772	0.155887	0.146869	0.152977	0.212705	0.248866	0.195059	0.213975	0.193512	0.16972	0.127765	0.225479	0.203993	0.213009	0	0.17695	0.236352	0.204608	0.165363	0.247392	0.135855	0.209512	0.187784	0.155742	0	0.122434	0.121517	0.172623	0.140546	0.234537	0.191775	0.237415	0.105798	0.181012	0.22626	0.230928	0	0.216342	0.152581	0.13368	0.180291	0.140573	0.166391	0.217837	0.142352	0.0829254
THEMIS2	0.0727339	0.0590792	0.0473953	0.0293479	0.0567344	0.048353	0.0230025	0.116034	0.0657011	0.0717319	0.0311256	0.0339256	0.0149126	0.0286883	0.112044	0.059085	0	0.0304586	0.0612102	0.0688206	0.066683	0.0928183	0.0481058	0.0720941	0.0312651	0.0599753	0	0.0267585	0.0554663	0.0594322	0.115403	0.0626486	0.04862	0.0531149	0.0513682	0.0630931	0.0794276	0.10681	0	0.0860862	0.0545496	0.0465455	0.0877288	0.0460072	0.0700123	0.0702588	0.0248337	0.0378721
RPA2	0.191812	0.184269	0.240501	0.14424	0.12314	0.160823	0.218775	0.282064	0.228558	0.205628	0.113747	0.157051	0.11975	0.200518	0.1838	0.243963	0	0.160787	0.256413	0.19408	0.192434	0.252093	0.132935	0.275944	0.172385	0.156779	0	0.150281	0.181206	0.115163	0.20033	0.262042	0.216823	0.16415	0.11184	0.208542	0.199405	0.170853	0	0.202657	0.168124	0.146364	0.188979	0.12657	0.190541	0.264641	0.142313	0.0590382
SMPDL3B	0.00281824	0.00808522	0.00563588	0.00803919	0.00584404	0.00864628	0.00598181	0.00227294	0.00274757	0	0.000948566	0.005057	0	0	0.00354451	0.00334575	0	0.00683717	0.00629732	0.00150659	0.00261443	0.00395137	0.012076	0.00452202	0.000811534	0.00219186	0	0	0.00818878	0.00745898	0	0.00646329	0.0048033	0.00817331	0	0.00443113	0.00505905	0.00506822	0	0.00377251	0.0108406	0.00758616	0.00169455	0	0.00399108	0.00852947	0.0151001	0.0181909
XKR8	0.00406067	0	0.00525351	0.00697704	0.00358964	0.00452822	0.0174508	0.00931412	0.00924689	0.00537995	0	0.0151002	0.00385973	0.00990602	0.012855	0.0149499	0	0.00404909	0.0124953	0.0108063	0.00680194	0.00560837	0.0199926	0.00391307	0.0133465	0.00297698	0	0.00890801	0.00675189	0.0124713	0.00428575	0.00327392	0.00805309	0.0168992	0	0.00532703	0.0131251	0.0173562	0	0.00385741	0.00762135	0.00514737	0.0113552	0.00341858	0.0137319	0	0	0.00538827
EYA3	0.781648	0.844739	0.900511	0.931745	0.859517	0.914817	0.965241	0.936445	0.879493	0.918214	0.759173	0.794465	0.757223	0.955042	0.866691	0.912953	0	0.959852	0.839926	0.816467	0.893692	0.918077	0.693862	0.945975	0.869023	0.746876	0	0.754404	0.68624	0.8425	0.767307	0.83932	0.949632	1.00806	0.642059	0.905523	0.939031	0.98829	0	0.773405	0.77197	0.661041	0.81592	0.853051	0.816139	0.889195	0.9747	0.757317
PTAFR	0.00721517	0.0170783	0.0373994	0.0329193	0.0376049	0.0147654	0.00560186	0.0283735	0.0236403	0.0186786	0.00922761	0.014449	0.00423928	0.0389492	0.0211365	0.0337629	0	0.0178995	0.0366056	0.0152383	0.0244018	0.026353	0.0124484	0.0322375	0.0156313	0.0169294	0	0.00887937	0.0472987	0.0154582	0.00600007	0.0320311	0.0200123	0	0.0140971	0.0124153	0.0226483	0.0118209	0	0.014757	0.00900463	0.0153826	0.0309999	0	0.0116741	0.040448	0.00878656	0.308217
DNAJC8	0.326795	0.305644	0.418363	0.305305	0.308855	0.329172	0.486799	0.504721	0.366995	0.306215	0.260448	0.280215	0.229842	0.514427	0.323058	0.373727	0	0.345685	0.56617	0.271723	0.434818	0.450005	0.147054	0.427318	0.400339	0.30315	0	0.289216	0.448494	0.244432	0.28656	0.55176	0.368734	0.399977	0.210672	0.292917	0.465353	0.349877	0	0.325358	0.234605	0.299263	0.423498	0.312605	0.418767	0.428732	0.286521	0.264698
ATP5IF1	0.387999	0.280613	0.614677	0.696567	0.584723	0.524271	0.860618	0.794665	0.55632	0.347137	0.34053	0.263026	0.340066	0.7038	0.391536	0.467684	0	0.474453	0.933635	0.346301	0.581914	0.51884	0.248721	0.596237	0.552494	0.342676	0	0.537424	0.901367	0.414855	0.449011	0.809165	0.45586	0.41983	0.204664	0.317057	0.66689	0.490107	0	0.510392	0.401552	0.350916	0.650703	0.456406	0.565075	0.586838	0.290935	0.51508
SESN2	0.0849201	0.091331	0.108152	0.0777679	0.056147	0.0814126	0.582212	0.0948269	0.116487	0.0998316	0.075452	0.0773098	0.0612211	0.0835772	0.110191	0.0866248	0	0.0583934	0.0961193	0.0634018	0.0924396	0.302389	0.0953665	0.122362	0.0853334	0.0826875	0	0.0751794	0.0826163	0.0513147	0.123194	0.188932	0.142495	0.140142	0.0388029	0.0814418	0.156793	0.0982127	0	0.174862	0.0681278	0.0644131	0.0820201	0.127526	0.124068	0.123173	0.0448424	0.802674
MED18	0.0103325	0.0114831	0.0241734	0.0155884	0.0121429	0.020356	0.0273678	0.033367	0.0243454	0.0264004	0.0100509	0.0132646	0.0121634	0.0311117	0.0134697	0.015884	0	0.0139385	0.0341591	0.019628	0.0105444	0.0216757	0	0.0302097	0.0112257	0.0213426	0	0.00945092	0.0169871	0.00246711	0.00847793	0.0482161	0.0253646	0.0193962	0.00555188	0.0108361	0.0283334	0.0296043	0	0.0336647	0.0066512	0.0132741	0.0223596	0	0.0286945	0.0124118	0.0204456	0.0486878
PHACTR4	0.938099	1.01292	1.12278	0.910461	0.977519	0.98281	0.86614	1.0435	1.13165	0.964633	0.902649	1.02284	0.958346	1.1912	1.12664	1.12738	0	1.07688	0.948619	0.961749	0.936412	1.2117	1.03893	1.08497	0.88063	0.927571	0	0.546671	0.904431	0.831752	0.877019	1.01192	1.12399	1.052	0.935388	1.00555	1.05022	1.03303	0	0.920119	0.983788	0.832087	0.906422	0.905859	0.789493	0.938088	1.04145	0.712036
RCC1	0.204358	0.183718	0.315719	0.413936	0.261746	0.218375	0.383491	0.38092	0.330308	0.237205	0.146841	0.192724	0.17935	0.294353	0.232155	0.276761	0	0.228469	0.323363	0.149668	0.245362	0.338005	0.210337	0.244267	0.168963	0.172241	0	0.266557	0.423072	0.206375	0.31369	0.494123	0.340814	0.354201	0.145679	0.250974	0.388669	0.323068	0	0.26762	0.13763	0.226153	0.343796	0.260402	0.309128	0.285931	0.142682	0.380189
TRNAU1AP	0.654014	0.600343	0.73751	0.559476	0.56954	0.48369	0.689551	0.747154	0.801771	0.614517	0.413038	0.6043	0.709439	0.981871	0.809419	0.750294	0	0.763567	0.655932	0.678422	0.70259	0.792958	0.538567	0.75177	0.439965	0.56067	0	0.463562	0.594179	0.510803	0.762062	0.841312	0.702428	0.705239	0.690278	0.717793	0.836972	0.751131	0	0.687257	0.666926	0.557412	0.742574	0.446	0.588688	0.778761	0.662572	0.801649
TAF12	0.196826	0.222172	0.28821	0.228615	0.215612	0.134701	0.274102	0.243942	0.283339	0.258865	0.116874	0.175837	0.191111	0.328543	0.294604	0.251805	0	0.197802	0.258592	0.210868	0.246575	0.257217	0.233134	0.263929	0.157547	0.178674	0	0.126182	0.159945	0.150668	0.178354	0.23082	0.230279	0.316908	0.124157	0.253308	0.266408	0.208091	0	0.199398	0.196101	0.118863	0.188516	0.130109	0.170211	0.173923	0.270384	0.556297
RAB42	0	0	0.00363934	0.00152864	0.00249576	0.00156787	0	0	0.000487757	0.00409005	0.00180074	0.00358144	0.00348661	0	0.00122639	0.00154334	0	0.00468007	0.0021125	0.00180006	0.00416938	0.00213213	0.0195094	0.00344761	0	0	0	0.00285881	0.00101657	0.00133901	0.00196346	0	0.00205827	0	0	0	0.00268097	0.00180038	0	0.00122379	0	0	0	0	0.000933896	0.00274563	0.00570052	0.0105148
GMEB1	0.232785	0.22079	0.274836	0.192842	0.216128	0.132831	0.214585	0.280396	0.247344	0.235741	0.158579	0.208183	0.245545	0.332045	0.294044	0.302011	0	0.251186	0.231473	0.263842	0.232323	0.278029	0.17783	0.266981	0.1756	0.233862	0	0.111309	0.208076	0.19212	0.223771	0.321244	0.268077	0.231652	0.245055	0.267906	0.234772	0.226249	0	0.219748	0.237241	0.237754	0.236233	0.111605	0.144182	0.30669	0.247167	0.296486
YTHDF2	0.471302	0.480807	0.465068	0.31447	0.373709	0.424696	0.595441	0.503773	0.413715	0.40317	0.323698	0.334897	0.28639	0.440972	0.444725	0.339115	0	0.325479	0.453925	0.344813	0.408013	0.45942	0.352332	0.41668	0.370569	0.412132	0	0.36674	0.351673	0.28294	0.344698	0.48868	0.399669	0.471745	0.268134	0.444636	0.449633	0.420871	0	0.436312	0.417967	0.301266	0.314892	0.23464	0.450352	0.502138	0.349479	0.567056
OPRD1	0.412389	0.514186	0.531303	0.51467	0.529444	0.400544	0.667389	0.534834	0.774428	0.594982	0.375924	0.497256	0.576129	0.462341	0.696719	0.506846	0	0.567484	0.428067	0.610324	0.621118	0.598524	0.679633	0.648012	0.344621	0.439886	0	0.335787	0.225062	0.433817	0.530952	0.726125	0.53352	0.702277	0.362304	0.790427	0.717351	0.657297	0	0.550387	0.673191	0.29111	0.393377	0.46972	0.422414	0.643485	0.845536	0.778251
EPB41	1.19955	0.915028	1.03507	0.725628	0.818472	0.998581	1.04289	1.1338	0.985106	0.827266	0.620603	0.923201	0.787585	0.877021	1.38068	0.741644	0	1.21289	0.866467	0.945248	1.09403	1.44289	0.659393	1.01901	0.81944	0.853675	0	1.08243	1.01445	0.828363	1.24588	1.31513	1.19209	1.34414	0.860708	1.04321	1.01257	1.03715	0	1.08506	0.827148	1.08341	1.34678	0.815915	1.08063	1.15259	0.57235	1.57205
TMEM200B	0.00954859	0.0106818	0.00351102	0.00799866	0.00366401	0.00173163	0.00295298	0.00848101	0.00440495	0.00495955	0.00255664	0	0.0119395	0.00665597	0.00972681	0.0041287	0	0.00932295	0.0128072	0.0127302	0.00870728	0.00986343	0	0.00493065	0.0088348	0.00698379	0	0.002433	0.00796619	0	0.00442371	0.0114261	0.00694547	0	0	0.00373149	0.00865926	0.00611004	0	0.00509049	0.00246662	0.00673943	0.00985102	0	0.0139461	0.026977	0	0.0266041
SRSF4	0.863584	0.924205	0.975808	0.865049	0.800146	0.767336	1.02487	1.02814	1.02477	0.98093	0.957679	1.05961	0.984416	1.27777	1.17676	1.06514	0	1.11103	1.01435	1.03351	1.03605	0.930926	0.969709	1.0752	0.855338	0.914849	0	0.65198	0.713233	0.788605	1.03004	0.877485	1.00577	0.992616	0.762449	1.06927	0.95811	0.964352	0	0.831436	0.882565	0.882762	1.09049	0.88063	0.842887	1.01354	0.930804	1.01455
MECR	0.305622	0.352231	0.467042	0.339954	0.336622	0.23833	0.338595	0.509229	0.545511	0.419523	0.321428	0.340025	0.375768	0.713901	0.587583	0.575063	0	0.47564	0.419656	0.401497	0.433094	0.531268	0.257584	0.528241	0.276741	0.25907	0	0.152591	0.278335	0.272791	0.312544	0.494061	0.451718	0.400914	0.215857	0.402559	0.366636	0.426308	0	0.375891	0.426358	0.357955	0.455945	0.219687	0.289295	0.408846	0.610458	0.303001
PTPRU	0.226947	0.291192	0.333857	0.227281	0.311273	0.262619	0.334955	0.393635	0.375798	0.251451	0.201819	0.217168	0.271643	0.214401	0.40813	0.177042	0	0.277968	0.176762	0.21222	0.351162	0.379528	0.182426	0.245591	0.308115	0.275847	0	0.287571	0.230864	0.24304	0.311454	0.313003	0.343003	0.35861	0.203347	0.227868	0.33032	0.379185	0	0.305575	0.282163	0.236959	0.299826	0.288109	0.334733	0.251882	0.522633	0.620322
MATN1	0.0175149	0.0309756	0.015521	0.0310196	0.0194332	0.0153239	0.0250666	0.024349	0.01322	0.0113557	0.00887007	0.00839841	0	0.0367587	0.0209311	0.00961006	0	0.00776014	0.0186622	0.00554677	0.011909	0.0202787	0	0.0167241	0.0188152	0.014435	0	0.00550408	0.0359242	0.0142794	0.0242351	0.0275569	0.017473	0	0.00448121	0.012198	0.0274618	0.0212042	0	0.024722	0.00648008	0.00283242	0.029069	0.0238858	0.00648864	0.0275592	0.0353378	0.05418
LAPTM5	0.00412971	0.0136126	0.00791461	0.0112755	0.00562268	0.0130969	0.00319412	0.0151401	0.00811292	0.00867839	0.00268999	0	0	0.00422252	0.0056304	0.00450376	0	0.00370978	0.0102848	0.00595937	0.00529356	0.0105238	0.0244762	0.00986941	0.00729902	0.0142864	0	0.0118445	0.00955788	0.0147849	0.0162432	0.0119588	0.0159934	0.00587611	0	0.00535781	0.00338456	0.0115294	0	0.00523872	0	0.016607	0.00409974	0.022243	0.00693786	0.006381	0	0.0280671
SDC3	0.149619	0.184612	0.221084	0.0871309	0.134795	0.071202	0.180374	0.230375	0.263624	0.179831	0.174471	0.136711	0.0875502	0.183696	0.24555	0.162216	0	0.185488	0.244125	0.132513	0.228436	0.212176	0.147025	0.200935	0.271018	0.28283	0	0.186051	0.144261	0.0588872	0.140401	0.229869	0.20232	0.197992	0.121327	0.190697	0.183433	0.265742	0	0.228704	0.239922	0.084045	0.102493	0.104429	0.181131	0.314681	0.28355	0.465666
PUM1	1.22732	1.28302	1.30104	1.14635	1.18268	1.32522	1.45989	1.39303	1.20587	1.24148	1.13936	1.23097	0.958108	1.23492	1.19587	1.15833	0	1.16388	1.34094	1.2045	1.2917	1.37413	0.943827	1.17428	1.39398	1.18986	0	1.41906	1.15341	1.11568	1.2333	1.2727	1.3948	1.30725	1.05022	1.24024	1.32207	1.32636	0	1.21297	0.991775	1.20882	1.18876	1.22558	1.45779	1.38063	1.08748	0.948678
NKAIN1	0.0385332	0.0519384	0.052321	0.069555	0.0468317	0.0417615	0.0329041	0.0565376	0.0472457	0.0669472	0.0269762	0.0336393	0.0520022	0.074	0.0454657	0.0485764	0	0.0728579	0.03777	0.0419502	0.0316946	0.0959181	0.0266626	0.052248	0.0484849	0.039292	0	0.0385877	0.079807	0.0411121	0.0627573	0.073205	0.0608587	0.0386009	0.0153481	0.0502342	0.0401167	0.0367272	0	0.032462	0.078292	0.0267254	0.0331681	0.0236219	0.0408102	0.268726	0.0222656	0.29286
SNRNP40	0.360936	0.301521	0.408933	0.321811	0.319342	0.270514	0.367995	0.440687	0.397503	0.338853	0.285582	0.34232	0.293081	0.594403	0.454213	0.416406	0	0.519858	0.400331	0.40854	0.409864	0.576193	0.113409	0.377112	0.339016	0.233662	0	0.301498	0.44542	0.271636	0.288296	0.561299	0.423394	0.399236	0.291213	0.408355	0.368087	0.357319	0	0.338653	0.319974	0.366391	0.456856	0.201966	0.358262	0.42921	0.313233	0.671253
ZCCHC17	0.737836	0.633484	0.823684	0.652352	0.661154	0.598124	0.981174	0.812378	0.718022	0.653403	0.566431	0.637177	0.455042	0.968223	0.705658	0.736889	0	0.782893	0.808348	0.681809	0.751202	0.937451	0.452328	0.91831	0.650741	0.571058	0	0.579675	0.771106	0.564762	0.52338	0.935145	0.700632	0.783877	0.577898	0.753732	0.734423	0.649469	0	0.628228	0.565516	0.629551	0.831531	0.597608	0.645317	1.15636	0.740279	1.41439
FABP3	0.0948637	0.110914	0.133832	0.174663	0.109007	0.140273	0.347843	0.192871	0.174717	0.149367	0.12665	0.0805283	0.0975455	0.18026	0.141814	0.24828	0	0.143332	0.307101	0.139116	0.169259	0.164711	0.0947348	0.251171	0.454723	0.122834	0	0.121731	0.185876	0.0963859	0.131166	0.181936	0.125804	0.198022	0.0602719	0.148948	0.183832	0.16058	0	0.10073	0.110439	0.0958301	0.136528	0.188636	0.250513	0.273728	0.199696	0.309399
SERINC2	0.00783305	0.011383	0.0158866	0.00389552	0.0171632	0.00706072	0.00300472	0.0127654	0.0130864	0.00773674	0.0123378	0.00814884	0.00675675	0.00489813	0.0181824	0.00595456	0	0.0022154	0	0.0160858	0.0182226	0.0170263	0	0.00348494	0.0094987	0.0114889	0	0.00192129	0.00274242	0.00517953	0.00771598	0.0190646	0.00723677	0	0.0128437	0.0231514	0.0100221	0.0074012	0	0.0124322	0.0120711	0.0120984	0.00341067	0.00369908	0.00171347	0.024916	0.0138947	0.219903
TINAGL1	0.00110278	0	0.000388694	0	0.00254143	0	0	0	0.000500361	0	0	0.00223544	0	0	0	0	0	0.00124773	0	0.00361525	0	0.00056333	0	0.00185543	0.00183721	0.00193052	0	0	0	0	0	0	0	0	0.00307519	0	0.000452787	0	0	0	0	0	0.00128091	0	0	0	0	0
HCRTR1	0.00189299	0	0.00341583	0.00371574	0.00234961	0.00356773	0.00644164	0.00404351	0.00375874	0.00326759	0.00104736	0.00145335	0.00438146	0.00655248	0.00565201	0.0121897	0	0.00871091	0	0	0.00226176	0.0024869	0	0.0021187	0.00366263	0.0016529	0	0	0.00591344	0.00108337	0.00824338	0.00853366	0.000379233	0	0	0.00142685	0.00244506	0.00244931	0	0	0.00225875	0.00488874	0.00757451	0.00360976	0.00217556	0.0100722	0	0.00856475
PEF1	0.144748	0.131509	0.175581	0.0874093	0.0952144	0.222555	0.359425	0.241752	0.151819	0.178409	0.139245	0.160127	0.0996105	0.190842	0.105564	0.131698	0	0.131282	0.352423	0.130695	0.197407	0.208971	0.0973215	0.163556	0.309367	0.21589	0	0.161988	0.16935	0.0737506	0.175166	0.181435	0.170146	0.191933	0.1008	0.128266	0.198742	0.143888	0	0.189855	0.0695404	0.10801	0.14601	0.198315	0.269347	0.228356	0.101494	0.179196
COL16A1	0.136716	0.255178	0.198577	0.357873	0.412685	0.222212	0.276803	0.295481	0.543676	0.253049	0.217048	0.216187	0.349315	0.509316	0.412042	0.569285	0	0.51532	0.332797	0.537378	0.448329	0.253362	0.169224	0.487466	0.239714	0.239121	0	0.133327	0.185391	0.210376	0.127198	0.257057	0.196337	0.319897	0.109048	0.240207	0.150409	0.235594	0	0.0891661	0.323054	0.149215	0.223534	0.317853	0.253284	0.447874	0.65536	0.444196
ADGRB2	0.583154	0.746117	0.902597	0.754777	0.988134	0.862089	0.954375	1.01273	1.16584	0.760946	0.575008	0.726784	0.885304	0.983449	0.925601	0.995768	0	0.980264	1.06534	1.03088	1.25523	0.664498	0.584015	0.987624	1.0431	0.802208	0	0.679599	0.689221	0.573572	0.735969	1.00898	0.851897	0.751767	0.344992	0.944639	0.881325	0.762474	0	0.842528	0.904657	0.54949	0.665153	0.834169	0.904671	1.34744	0.911634	0.448856
SPOCD1	0.00390619	0.00678601	0.00783535	0.011497	0.0126623	0.00370002	0.0220449	0.00323975	0.00771012	0	0.00253113	0	0	0.00736886	0.0104876	0.00667065	0	0.00583165	0.00426457	0.00440729	0.00821863	0.0120511	0.0131756	0.0119006	0.00551124	0.00233988	0	0.0083591	0.0113757	0.00737315	0.00373423	0.0147064	0.00950706	0.013069	0.00615426	0.00926952	0.012221	0.00544834	0	0.00929291	0.00381162	0	0.00140435	0	0.00150128	0.00755412	0.00549873	0.05605
PTP4A2	0.135645	0.162609	0.21189	0.16679	0.204892	0.180416	0.253955	0.180797	0.181447	0.172121	0.117861	0.13004	0.0955145	0.103077	0.152712	0.166449	0	0.131017	0.14706	0.154346	0.139867	0.209479	0.141341	0.189862	0.141401	0.107977	0	0.193989	0.144474	0.197231	0.111388	0.171436	0.176825	0.203794	0.125042	0.189572	0.200013	0.223353	0	0.152335	0.15896	0.127615	0.159821	0.132261	0.226857	0.24744	0.213032	0.314689
KHDRBS1	0.723011	0.764536	0.761206	0.663172	0.703575	0.698464	1.21905	0.831748	0.821086	0.859108	0.716454	0.774524	0.636557	0.849706	0.833609	0.750953	0	0.733738	0.800032	0.73126	0.847111	0.834988	0.696272	0.823629	0.856741	0.735365	0	0.561258	0.714248	0.623725	0.656579	0.834202	0.765257	0.851905	0.725671	0.820638	0.850483	0.826112	0	0.70747	0.66274	0.655386	0.719104	0.934046	0.876013	0.865241	0.785006	1.28331
TMEM39B	0.358939	0.410428	0.414317	0.351803	0.371139	0.317645	0.349091	0.411757	0.511375	0.386387	0.277206	0.377066	0.414068	0.407016	0.536839	0.504146	0	0.490621	0.333283	0.529679	0.356291	0.434475	0.343427	0.483818	0.346048	0.387302	0	0.27088	0.26353	0.319663	0.438206	0.376238	0.403969	0.480121	0.261052	0.416994	0.381138	0.371698	0	0.294764	0.432297	0.206091	0.3501	0.236943	0.292864	0.465281	0.516128	0.614292
KPNA6	0.841684	0.884538	1.051	0.849815	0.809245	0.819491	1.0193	1.11936	0.959253	0.958705	0.700003	0.898984	0.802268	1.01475	0.984443	0.918183	0	0.821993	1.12718	0.883013	0.986613	1.0495	0.695731	0.992047	0.716523	0.811296	0	0.680812	0.982105	0.638186	0.843384	1.32247	0.99057	0.925433	0.734517	0.939329	1.17328	0.980929	0	1.00986	0.860793	0.772176	1.03653	0.615777	0.841192	1.13014	0.807322	0.900665
TXLNA	0.130087	0.189005	0.224113	0.183573	0.240696	0.255956	0.305855	0.263113	0.270279	0.200128	0.159555	0.120006	0.161875	0.274558	0.20726	0.221139	0	0.229334	0.216205	0.234816	0.241448	0.251383	0.154208	0.248215	0.195219	0.136152	0	0.198563	0.141878	0.180315	0.233573	0.256998	0.246482	0.23978	0.0840327	0.228466	0.248937	0.196366	0	0.176657	0.157531	0.101676	0.147176	0.192136	0.213151	0.303843	0.295735	0.407397
CCDC28B	0.0254696	0.0140618	0.0431995	0.0508702	0.0480291	0.0318015	0.0440452	0.039048	0.0538024	0.0429763	0.0283149	0.0213865	0.0384007	0.0624265	0.0465018	0.0436703	0	0.0480817	0.0668762	0.044538	0.0407672	0.0482677	0.0427005	0.0826766	0.0395676	0.0227242	0	0.0402333	0.0405386	0.0214825	0.0314386	0.0531783	0.0283948	0.0646593	0	0.0423022	0.0425605	0.0544734	0	0.0416674	0.0433893	0.00774487	0.0444352	0.02331	0.0285755	0.0378595	0.0248308	0.0498695
IQCC	0.0236665	0.0119403	0.0254852	0.0256437	0.0193917	0.02278	0.0218935	0.0431743	0.0347392	0.0161973	0.00957043	0.0211107	0.00805642	0.0265006	0.0242333	0.0578012	0	0.0190958	0.0346829	0.0318194	0.0373254	0.0272319	0.0329142	0.0385494	0.0236711	0.0198631	0	0.0160689	0.0283322	0.0199836	0.0242245	0.0385325	0.0244578	0.0164583	0.0138299	0.0192484	0.044846	0.0218472	0	0.0205816	0.0209693	0.0145422	0.0248731	0.0125383	0.0371469	0.0414256	0.0319578	0.0133428
DCDC2B	0.0224403	0.0192109	0.0794457	0.0627638	0.0681611	0.0107329	0.0151799	0.0434216	0.0694581	0.02309	0.0173523	0.00997007	0	0.220806	0.0336653	0.122007	0	0.133471	0.0438207	0.0277824	0.0600487	0.0867507	0	0.0951271	0.0111816	0.0102866	0	0.0129732	0.0598217	0.0359735	0.0102557	0.114285	0.0331513	0.0668629	0.0172915	0.037309	0.0189487	0.019605	0	0.0222715	0.0348595	0.0225207	0.13604	0.00622646	0.0112851	0.116592	0.0585154	0.0317096
TMEM234	0.100443	0.113401	0.129004	0.111741	0.0909429	0.0825716	0.125406	0.156128	0.16612	0.10375	0.0813354	0.0778662	0.103744	0.280103	0.164629	0.235054	0	0.170528	0.141806	0.10821	0.133752	0.1539	0.0668808	0.162266	0.0810638	0.110205	0	0.0906582	0.108836	0.0858085	0.0942245	0.124901	0.117649	0.063738	0.079341	0.118716	0.130685	0.124156	0	0.117771	0.110008	0.0522181	0.111595	0.0521991	0.0836967	0.112236	0.159099	0.0756845
EIF3I	0.0922278	0.0906241	0.157609	0.0960208	0.0808249	0.110017	0.278146	0.214835	0.134188	0.117475	0.0652663	0.0858764	0.104886	0.231214	0.147173	0.170599	0	0.0955082	0.312253	0.106132	0.154232	0.177575	0.0819661	0.134799	0.150928	0.0921029	0	0.0640231	0.138043	0.0707714	0.0871022	0.213812	0.135844	0.133894	0.0355665	0.0878554	0.184398	0.138209	0	0.147645	0.117097	0.109255	0.160297	0.0967281	0.150558	0.202251	0.143767	0.167995
FAM167B	0	0	0.000270786	0	0.0012474	0	0.00503476	0.00191793	0.000531103	0	0	0	0	0	0	0	0	0	0	0	0.00159836	0	0	0.00238502	0.00112663	0	0	0	0	0.00306432	0.00241926	0.00120654	0.000785819	0	0	0	0.00108912	0	0	0	0.0035364	0.00466119	0	0	0	0	0	0.010301
LCK	0.0097376	0.00673953	0.0302233	0.0252895	0.0335159	0.0220565	0.0119233	0.00294724	0.00633786	0	0	0.0117807	0	0.00679623	0.00248778	0.00536921	0	0.0111301	0.006623	0.00673448	0.00702392	0.00671387	0	0.0128379	0.010702	0.0189492	0	0.0149351	0.0311488	0.0110428	0.00512021	0.0102844	0.00675967	0	0	0.00207018	0.00393866	0.00344176	0	0.00445799	0.00270954	0.00354137	0.0055657	0	0.00481446	0.00916724	0	0.069764
HDAC1	0.0173254	0.0363394	0.0364502	0.0425919	0.031462	0.0123372	0.0403932	0.0327504	0.0331795	0.0253028	0.00701401	0.0177895	0.00713064	0.0399553	0.0324585	0.0320148	0	0.0268547	0.0105236	0.0231394	0.0231005	0.0237973	0.0116401	0.0266268	0.0312274	0.0119161	0	0.0207563	0.0472159	0.0247864	0.0246026	0.0373097	0.0277567	0.0358486	0.0112123	0.0179041	0.0260083	0.0243879	0	0.0151345	0.0123964	0.0230894	0.035304	0.0148897	0.0170516	0.0500801	0.0165215	0.0689712
MARCKSL1	0.0404659	0.0323434	0.0393193	0.0336614	0.0418371	0.0392831	0.0391436	0.0568256	0.0508829	0.0218022	0.0285626	0.0201358	0.0362321	0.0292026	0.0257493	0.0202615	0	0.0135042	0.0357763	0.0217345	0.0436794	0.0465273	0.0542468	0.0461751	0.0447896	0.0508195	0	0.0500116	0.0485349	0.0365815	0.063946	0.0368046	0.0492451	0.0615948	0.0350069	0.0122138	0.029746	0.0315112	0	0.01222	0.022783	0.0183955	0.0180003	0.0371163	0.0244227	0.0400467	0.0427765	0.0659698
TSSK3	0.047659	0.0494352	0.0423461	0.0346038	0.0272863	0.0360687	0.0392822	0.0393222	0.0410078	0.0321528	0.0332748	0.0457298	0.0421935	0.0333193	0.0389676	0.0344628	0	0.0397063	0.0268446	0.0519474	0.0203069	0.073071	0.0423305	0.0445374	0.0212336	0.0298938	0	0.0505899	0.0235792	0.04161	0.0357614	0.0666843	0.0643888	0.0864316	0.0394924	0.0332171	0.0264973	0.0387859	0	0.025413	0.0326039	0.0328431	0.0503504	0.0246854	0.0352206	0.0402657	0.0201726	0.0489974
FAM229A	0.03897	0.037623	0.040085	0.0215459	0.0209709	0.0448919	0.0859535	0.0525815	0.0489212	0.0295299	0.0402034	0.0608154	0.0652808	0.0363949	0.043801	0.0157731	0	0.0322821	0.0330164	0.0239181	0.0451223	0.0455532	0.0247192	0.0411092	0.0352858	0.0211187	0	0.0586458	0.0363072	0.0660142	0.0462435	0.0950565	0.0580637	0.0385486	0.0309117	0.0377958	0.092729	0.0573118	0	0.0421889	0.0445033	0.0757779	0.0329389	0.0867572	0.0435236	0.0824947	0.0295599	0.073998
BSDC1	0.532524	0.538321	0.57717	0.35772	0.438013	0.453444	0.805299	0.678996	0.643297	0.647919	0.562949	0.547842	0.556384	0.706648	0.731717	0.535892	0	0.557014	0.572103	0.566658	0.554289	0.788934	0.439101	0.665589	0.486611	0.485143	0	0.346175	0.42873	0.369409	0.606013	0.838633	0.687879	0.720465	0.540796	0.651002	0.766187	0.64303	0	0.636079	0.598477	0.594305	0.535357	0.527758	0.589099	0.724404	0.605825	0.804487
AL033529.1	0.0349297	0.0416866	0.0733437	0.0900693	0.0582806	0.0219131	0.0940446	0.0405391	0.0713372	0.0826661	0.0248672	0.0391849	0.0185991	0.0968177	0.0547793	0.0610864	0	0.0829446	0.0587508	0.037218	0.0545947	0.0569722	0.0259305	0.097791	0.034558	0.0325289	0	0.0439142	0.107217	0.0422672	0.0421615	0.100948	0.0501854	0	0.0395349	0.0329343	0.0673175	0.0519188	0	0.0457237	0.0338794	0.0281525	0.0516375	0.0444988	0.0307981	0.0628457	0.0775692	0.531772
ZBTB8A	0.0717607	0.0470678	0.127738	0.100709	0.0683458	0.0599167	0.0804963	0.116633	0.0888804	0.0626988	0.0414205	0.0420757	0.043409	0.126682	0.0671896	0.0867895	0	0.0954985	0.116919	0.0596466	0.0840531	0.160039	0	0.120584	0.0576192	0.0424857	0	0.0231226	0.120421	0.0522458	0.0184076	0.194887	0.0872714	0.0866481	0.0303457	0.0562664	0.0977381	0.0719088	0	0.109431	0.035239	0.0453329	0.117585	0.0256238	0.0793275	0.12928	0.0600914	0.0949977
ZBTB8OS	1.24745	1.236	1.23296	1.12409	1.12374	1.09074	1.00745	1.14857	1.2008	1.20163	0.983714	1.11045	1.04084	1.31765	1.38049	1.16387	0	1.06391	1.09383	1.19988	1.21404	1.33123	1.15571	1.15534	0.941102	1.14983	0	1.00831	1.2281	1.10031	1.11651	1.39736	1.29528	1.26933	1.31519	1.21051	1.09911	1.15138	0	1.05394	1.0688	0.918514	1.30275	1.00092	1.18937	0.98773	1.13652	1.34345
RBBP4	0.666325	0.552695	0.691661	0.601743	0.597616	0.628779	0.692274	0.765222	0.695461	0.651385	0.540315	0.574018	0.546522	0.761384	0.730511	0.718369	0	0.68866	0.74402	0.650518	0.662443	0.868918	0.460372	0.730541	0.635772	0.565225	0	0.522188	0.776214	0.535908	0.615906	0.903343	0.725131	0.714014	0.621468	0.631135	0.763494	0.656567	0	0.675885	0.493051	0.518581	0.745436	0.499594	0.72291	0.716517	0.584412	0.865764
SYNC	0.0993102	0.0993016	0.238434	0.459225	0.299652	0.20028	0.217411	0.214103	0.229513	0.107399	0.14567	0.106305	0.0811728	0.266542	0.157878	0.239869	0	0.260279	0.335299	0.16022	0.232798	0.333176	0.080887	0.337646	0.154354	0.0950291	0	0.164842	0.491614	0.149969	0.0999894	0.405023	0.152971	0.273102	0.0651069	0.128494	0.199052	0.136818	0	0.120373	0.103493	0.0697528	0.343257	0.0504576	0.148713	0.286231	0.122179	0.489495
KIAA1522	0.168818	0.187199	0.222995	0.143134	0.160605	0.160461	0.402518	0.264378	0.252668	0.161811	0.14134	0.0865906	0.179363	0.226525	0.243937	0.179684	0	0.239752	0.191521	0.187193	0.21986	0.313785	0.180674	0.284747	0.158992	0.116383	0	0.167342	0.135025	0.175837	0.244589	0.393656	0.249637	0.149486	0.0784496	0.165195	0.375365	0.271197	0	0.218015	0.145576	0.130529	0.263337	0.151901	0.237	0.437598	0.105539	0.555909
YARS	0.62401	0.533538	0.628228	0.470457	0.491049	0.502413	1.17562	0.635318	0.634652	0.490375	0.510759	0.556243	0.449308	0.843689	0.730066	0.633037	0	0.726243	0.668754	0.541474	0.659336	1.05053	0.388264	0.651326	0.536169	0.49862	0	0.404167	0.705934	0.406215	0.428669	0.977326	0.85756	0.70147	0.51733	0.602701	0.600733	0.584735	0	0.6009	0.613521	0.645797	0.739423	0.516198	0.623011	0.800002	0.683557	1.02734
S100PBP	0.225754	0.330154	0.371407	0.388361	0.341931	0.333016	0.307226	0.407643	0.372962	0.257225	0.322216	0.26682	0.333478	0.370747	0.347384	0.300324	0	0.296475	0.283259	0.259039	0.291854	0.371821	0.312432	0.484356	0.318828	0.304449	0	0.289443	0.331505	0.322319	0.284678	0.603813	0.369561	0.341983	0.344975	0.269272	0.393181	0.426857	0	0.491269	0.382349	0.22037	0.578652	0.156264	0.278628	0.382185	0.280579	0.282607
FNDC5	0.0703633	0.0966165	0.113128	0.0991788	0.0969939	0.0791193	0.112707	0.177581	0.138153	0.0992676	0.0798421	0.0572702	0.0715782	0.160989	0.139562	0.0985385	0	0.151777	0.164771	0.107739	0.137831	0.10847	0.0576253	0.159662	0.0932698	0.066713	0	0.0620159	0.0909222	0.0513118	0.0644131	0.0788548	0.118325	0.17329	0.0311166	0.0899982	0.0934882	0.138016	0	0.0523744	0.148132	0.107376	0.0864542	0.0701528	0.0935096	0.19507	0.156099	0.108592
HPCA	0.164591	0.145387	0.346362	0.202683	0.183891	0.322123	0.706529	0.604095	0.309419	0.332503	0.340422	0.286417	0.30968	0.414417	0.269136	0.203255	0	0.414066	0.846191	0.191095	0.459164	0.345054	0.204626	0.519898	0.705197	0.299734	0	0.309214	0.312319	0.0952002	0.322146	0.434409	0.363062	0.189918	0.140503	0.180453	0.450427	0.33901	0	0.324613	0.100331	0.26934	0.247897	0.427562	0.534546	0.608682	0.173951	0.282234
TMEM54	0.0312849	0.023453	0.0554677	0.0533401	0.0354523	0.0264424	0.140947	0.119194	0.0468548	0.0486341	0.0148057	0.0240403	0.0382424	0.0516548	0.043169	0.0676873	0	0.0497072	0.139597	0.0423316	0.0695772	0.067637	0.0276906	0.0884489	0.0754862	0.0262583	0	0.0438614	0.106702	0.0397216	0.082818	0.126351	0.0705352	0.0728336	0.0301956	0.033248	0.125468	0.0807774	0	0.100884	0.03736	0.05733	0.103498	0.065992	0.113575	0.0860371	0	0.0753477
RNF19B	0.150351	0.181721	0.156191	0.197381	0.144423	0.130457	0.0963631	0.180966	0.207475	0.194708	0.123231	0.136011	0.119488	0.158918	0.190673	0.159147	0	0.153864	0.179131	0.187654	0.1837	0.182708	0.119639	0.226934	0.125936	0.16895	0	0.0934291	0.101839	0.109528	0.112734	0.174271	0.138395	0.111629	0.0815396	0.235951	0.18151	0.116921	0	0.161543	0.116806	0.103622	0.150748	0.0739306	0.104028	0.206335	0.220694	0.141636
AK2	0.253827	0.249965	0.279593	0.267865	0.23919	0.214839	0.243938	0.326674	0.324457	0.250867	0.230812	0.224432	0.197971	0.500702	0.318746	0.356407	0	0.374014	0.269541	0.266352	0.308085	0.347137	0.144851	0.357512	0.225695	0.233926	0	0.173899	0.24963	0.20057	0.12905	0.34935	0.31488	0.338311	0.208926	0.32512	0.257655	0.187767	0	0.280457	0.258792	0.19658	0.31568	0.147993	0.213158	0.345179	0.325343	0.427562
AZIN2	0.391089	0.445978	0.500064	0.364268	0.52332	0.448356	0.482241	0.482699	0.548891	0.444256	0.352056	0.421661	0.400848	0.369816	0.592832	0.533936	0	0.454453	0.442206	0.44676	0.526532	0.516453	0.239584	0.618254	0.457173	0.373538	0	0.358525	0.316728	0.325391	0.356728	0.466669	0.44663	0.399249	0.345518	0.51311	0.46201	0.453301	0	0.478051	0.435182	0.359807	0.399103	0.37952	0.483058	0.395606	0.51421	0.764609
TRIM62	0.016272	0.0170037	0.036663	0.0490699	0.0543577	0.0195216	0.0184492	0.040556	0.0377826	0.0276654	0.0231787	0.0404563	0.013956	0.0413824	0.0527039	0.0621293	0	0.0484603	0.0229743	0.0435892	0.0362033	0.0340268	0.0440068	0.0875062	0.0190441	0.0198626	0	0.0142313	0.0269784	0.0170757	0.0271227	0.0476502	0.0251719	0.048479	0.0032405	0.0539379	0.0158862	0.0199954	0	0.029374	0.0683668	0.0200581	0.0446427	0.01451	0.0144727	0.0528539	0.0591533	0.0529752
ZNF362	0.271655	0.318584	0.350961	0.218986	0.280471	0.270476	0.298141	0.363827	0.40783	0.253089	0.240295	0.327306	0.210058	0.34678	0.392581	0.330005	0	0.349197	0.31251	0.369694	0.305321	0.497238	0.218184	0.408841	0.271621	0.248503	0	0.215126	0.23575	0.2593	0.300717	0.396507	0.387681	0.410131	0.24633	0.407153	0.341023	0.349399	0	0.337729	0.285451	0.309828	0.291888	0.229988	0.363962	0.424647	0.41068	0.334078
A3GALT2	0.00682203	0.0197821	0.0246122	0.0228995	0.0125872	0.0125759	0	0.0124756	0.0247571	0.0124337	0.0096484	0.0114888	0.0292873	0.0396716	0.0363121	0.014176	0	0.0441311	0.0130722	0.0294557	0.0198497	0.031376	0.0252691	0.0190479	0.0089165	0.00722605	0	0.0184744	0.0137167	0.0142547	0.00577381	0.0268518	0.0155319	0.0368231	0.0117118	0.0246508	0.0163349	0.00836382	0	0.00790264	0.0303565	0.00798623	0.0165706	0.0176558	0.00924096	0.030841	0.0300464	0.223596
PHC2	0.80059	0.845813	0.815124	0.688048	0.678773	0.708668	0.680822	0.818954	0.877927	0.822796	0.773497	0.793776	0.748194	0.869803	0.88634	0.930024	0	0.808811	0.742411	0.824693	0.840021	0.887636	0.486843	0.953923	0.745103	0.734384	0	0.573212	0.453422	0.644835	0.729205	0.829531	0.765193	0.861687	0.594412	0.933947	0.709059	0.775323	0	0.842296	0.862291	0.559254	0.704124	0.502477	0.633377	0.792892	1.00407	0.78419
ZSCAN20	0.0310289	0.0376079	0.0425807	0.0356055	0.0443896	0.0281055	0.0594253	0.0344335	0.0497487	0.061224	0.0286589	0.0203986	0.0366122	0.0524734	0.0529855	0.0328846	0	0.0424375	0.043062	0.0388698	0.0407469	0.0447851	0.0249254	0.0479425	0.0331911	0.0318181	0	0.0369897	0.0107988	0.0524601	0.0319517	0.0298849	0.0447959	0.032731	0.0106112	0.0621707	0.0461245	0.0443662	0	0.0478927	0.0340332	0.0230094	0.01429	0.0620671	0.0446436	0.0434702	0.0399067	0.0967398
CSMD2	1.12809	1.43289	1.41034	1.60637	1.80792	1.15201	1.94526	1.38047	1.70666	1.53846	1.45928	1.58391	1.73723	1.55404	1.27206	1.65437	0	1.40297	1.28855	1.67742	1.23006	1.42308	1.36217	1.64494	1.5366	1.2849	0	1.26966	1.24689	1.48187	1.58609	1.21218	1.33792	1.29673	1.3285	1.54262	1.44734	1.61733	0	1.57401	1.77381	1.57098	1.18732	1.32294	1.31438	1.84965	2.24432	2.22727
C1orf94	0.0123966	0.00547402	0.011697	0.00878746	0.00478184	0.00218709	0.00651257	0.00484793	0.00342794	0.00700123	0.0113253	0.0142988	0.00472669	0.00745545	0.00200456	0.00590162	0	0.00403017	0.00979278	0.00381677	0.00736851	0.00928861	0	0.0144065	0.0041649	0.00150777	0	0.0107899	0.0197497	0.0007596	0.00530592	0.0099411	0.00502762	0.00817331	0	0.0113662	0.00330722	0.00213657	0	0.00215564	0.00185052	0.00711178	0.0144598	0	0.00303493	0.00711355	0	0.0553677
SMIM12	0.427188	0.471214	0.550846	0.442071	0.546556	0.487061	0.691932	0.638303	0.574997	0.446156	0.364214	0.464867	0.388928	0.616584	0.580142	0.517762	0	0.528862	0.55919	0.505038	0.577899	0.92144	0.551875	0.694328	0.423177	0.41266	0	0.459881	0.540291	0.41441	0.419077	0.724173	0.601757	0.583461	0.508191	0.589173	0.584619	0.521058	0	0.585835	0.44248	0.470865	0.58056	0.468496	0.564286	0.640795	0.583684	1.97171
GJB5	0	0.000665585	0.00420058	0.00545929	0.00813185	0.00562	0.00704424	0.0071756	0.00601959	0.00858494	0.00392014	0.00510235	0	0.0103836	0.00720028	0.00493148	0	0.00684371	0.00978733	0.0053458	0.00797111	0.00286779	0.0101498	0	0.0155931	0.00783921	0	0.00366981	0.00694389	0.00296119	0	0.00363625	0.0029852	0.00770841	0	0.00282206	0.00535489	0.0038866	0	0.00560086	0.00251666	0.00157346	0.00306358	0.00640268	0.00448865	0.00337145	0	0.00199323
GJB4	0	0	0.00100491	0	0	0	0	0	0.000500422	0	0	0	0	0	0	0	0	0	0	0	0.00218796	0.000916366	0	0.00137329	0	0	0	0	0	0	0	0.00230355	0	0	0	0	0.00190264	0	0	0.0010441	0	0	0.00128091	0	0.000998425	0	0	0
GJB3	0	0	0.0056854	0.00456599	0.00650009	0	0	0.00632009	0.00806817	0.0118634	0.00458394	0.00446895	0	0.0159142	0.00907227	0.0217759	0	0.0125897	0.00410689	0	0.00529662	0.00397351	0.0227196	0.0155527	0.00316115	0.00857208	0	0	0.00263782	0.014473	0	0.00411437	0.00232442	0.00916014	0.0024529	0.0127064	0.00581677	0.004347	0	0.00334449	0.0115397	0.00779078	0	0.00655233	0.00240453	0.00220945	0.0171673	0.0167948
GJA4	0	0	0	0	0	0	0	0	0	0	0	0	0	0	0	0.00207772	0	0	0	0	0	0	0	0	0	0	0	0	0	0	0	0.00229873	0.000369323	0	0.00375448	0	0.00115198	0	0	0.00191848	0	0	0	0	0	0.00172438	0	0
DLGAP3	0.523129	0.798539	0.784459	0.741092	0.888432	0.633846	1.00408	0.809825	1.10375	0.905538	0.791318	0.784368	1.02507	0.752046	1.03603	0.837659	0	0.952528	0.687596	0.834082	0.943838	0.73389	1.07162	1.16793	0.665316	0.623343	0	0.42235	0.298043	0.694243	0.633314	0.593505	0.792223	0.862716	0.392696	1.08637	0.640237	0.703435	0	0.604869	0.934128	0.344108	0.491549	0.661831	0.56377	0.913944	1.35404	1.53954
AC114490.3	0.108475	0.0633777	0.0660143	0.0346664	0.0564508	0.0387924	0.00654923	0.0672662	0.0789457	0.0312427	0.0440599	0.0691541	0.0707083	0.0731484	0.105723	0.074009	0	0.13074	0.0345315	0.050037	0.0726691	0.17138	0.0237873	0.0927625	0.0305523	0.0402935	0	0.0347848	0.0908367	0.0474667	0.0115777	0.200214	0.0730524	0.0271238	0.105972	0.0539328	0.0304273	0.0319662	0	0.0932582	0.0401921	0.0432798	0.162121	0.024692	0.0291154	0.0702893	0.0536611	0.0417843
AC114490.2	0.000911459	0.000709474	0.000822126	0	0	0	0	0.00107158	0	0	0	0.00225217	0	0	0.00123783	0	0	0	0.00154537	0.00247898	0.00364803	0.0020461	0	0.00193215	0.00150038	0.00184117	0	0	0	0	0	0	0.00048079	0	0.0043133	0	0	0	0	0.000921156	0	0.00227976	0	0	0.00168229	0	0	0
ZMYM6	0	0	0.00324787	0.000752196	0	0.0015168	0	0.00445704	0.00166464	0.00192042	0.00356559	0.0012107	0	0	0.00203642	0.00314435	0	0.00213636	0.00480392	0.00275286	0.00550334	0.00335244	0	0.00189185	0.00238503	0	0	0	0.00177761	0.0047443	0.0036104	0.00590094	0.000864214	0	0.00742031	0.00198275	0.00276529	0	0	0	0	0	0.00811821	0	0.00199715	0.00425853	0	0
ZMYM1	0.205171	0.192122	0.223499	0.18032	0.163084	0.151045	0.155334	0.176664	0.163384	0.202048	0.111312	0.113754	0.114182	0.223076	0.181646	0.144202	0	0.160029	0.177228	0.148955	0.163588	0.213089	0.127819	0.20187	0.150815	0.15711	0	0.15988	0.164598	0.169095	0.186949	0.184685	0.198559	0.235336	0.137754	0.179378	0.195582	0.19196	0	0.180696	0.111096	0.118843	0.17817	0.111364	0.196282	0.186009	0.208839	0.318938
SFPQ	1.1945	1.28603	1.31608	1.124	1.11018	1.22962	1.35486	1.34945	1.23523	1.16228	1.2064	1.1594	0.839894	1.2874	1.28931	1.12272	0	1.18328	1.32097	1.19401	1.29763	1.19133	0.887652	1.33193	1.15875	1.12085	0	1.0256	0.960199	1.0814	0.783665	1.03701	1.1886	1.31676	0.591792	1.2817	1.17163	1.20865	0	1.04645	1.09706	0.933938	0.965272	1.09899	0.967475	1.22428	1.07022	1.64345
ZMYM4	1.2426	1.25256	1.30213	1.28306	1.30217	1.32768	1.49279	1.4015	1.32269	1.31773	1.23429	1.29913	1.10843	1.46835	1.304	1.34043	0	1.3562	1.36456	1.3486	1.29847	1.30535	1.00532	1.30028	1.32834	1.22319	0	1.18465	1.14292	1.20811	1.02246	1.32952	1.33307	1.4206	1.15549	1.31081	1.53994	1.39584	0	1.1621	1.1855	1.16784	1.21038	1.14826	1.29225	1.37413	1.22149	1.45329
KIAA0319L	1.28477	1.22987	1.32977	1.07414	1.12172	1.03805	0.92697	1.34911	1.33765	1.25761	1.2016	1.16799	1.13802	1.54555	1.49215	1.37691	0	1.35967	1.31955	1.27984	1.31069	1.55051	0.923868	1.39712	1.08733	1.05689	0	0.994886	1.13581	1.15506	1.21929	1.4825	1.33392	1.38671	1.03178	1.33255	1.21861	1.22968	0	1.28741	1.22688	1.18695	1.36475	0.752989	1.00884	1.42838	1.27426	0.876926
NCDN	0.570061	0.418897	0.618162	0.288715	0.349813	0.62075	1.75516	1.04623	0.555978	0.655463	0.571191	0.540604	0.534974	0.592151	0.49557	0.317518	0	0.312799	1.14076	0.454177	0.751396	0.597582	0.334633	0.395144	0.969422	0.574042	0	0.860524	0.631036	0.340587	0.876518	0.743118	0.84553	0.812536	0.414113	0.420297	1.04233	0.856749	0	0.798517	0.341871	0.835186	0.620178	1.00374	1.48331	0.749675	0.289599	0.864483
TFAP2E	0.254244	0.241135	0.255124	0.181877	0.230775	0.108329	0.135565	0.264938	0.338598	0.134453	0.150853	0.258454	0.21438	0.413501	0.454131	0.242142	0	0.309167	0.158976	0.278634	0.31918	0.478766	0.157759	0.386932	0.121641	0.152474	0	0.156009	0.20247	0.179466	0.131289	0.466873	0.291397	0.154723	0.143097	0.326886	0.22559	0.207139	0	0.198383	0.216297	0.257989	0.336182	0.0674583	0.122253	0.380929	0.27562	0.340843
PSMB2	0.456324	0.408194	0.447401	0.349409	0.350421	0.430806	0.44497	0.504618	0.352313	0.417185	0.36124	0.406102	0.2292	0.462185	0.335682	0.430966	0	0.328382	0.524679	0.311643	0.410128	0.47774	0.201974	0.420988	0.452668	0.3816	0	0.392844	0.454026	0.278799	0.330152	0.592562	0.424716	0.404799	0.34056	0.414821	0.395299	0.356323	0	0.379108	0.288124	0.406438	0.422301	0.257578	0.416086	0.49984	0.357417	0.258698
C1orf216	0.206641	0.229959	0.317671	0.248712	0.191197	0.250851	0.531385	0.44962	0.333332	0.207842	0.161864	0.155967	0.173764	0.482895	0.284752	0.349752	0	0.282256	0.561617	0.182483	0.369197	0.313014	0.139183	0.378106	0.316798	0.147871	0	0.191123	0.360477	0.160817	0.243268	0.566608	0.280282	0.232493	0.0993224	0.247123	0.395687	0.255644	0	0.294562	0.203394	0.229028	0.350672	0.174472	0.375466	0.376954	0.144851	0.196603
CLSPN	0.0460877	0.0327173	0.041975	0.0512507	0.041118	0.0453045	0.0569473	0.0538025	0.0431527	0.0614459	0.0571477	0.0331502	0.0381562	0.067084	0.0658491	0.0568812	0	0.044775	0.0494361	0.0319255	0.0470902	0.0521121	0.0466792	0.0577756	0.0230417	0.0430653	0	0.0217937	0.0370314	0.023852	0.0351721	0.0527537	0.0411198	0.091742	0.0187846	0.043836	0.0593796	0.0487877	0	0.0342691	0.0366923	0.0284445	0.0503606	0.019599	0.0421843	0.0301477	0.0485617	0.0762867
AGO4	1.09366	0.926646	1.00774	0.973301	0.912273	0.787621	0.694982	1.01464	1.05618	0.865501	0.897722	0.87311	0.816901	1.39433	1.04108	1.21904	0	1.16251	1.0196	1.01061	1.03937	1.23802	0.609148	1.10834	0.737178	0.81524	0	0.74645	1.01426	0.804498	0.989376	1.43891	0.916567	0.847678	0.791235	0.927391	1.01496	0.929221	0	0.88946	0.723948	0.737523	1.25208	0.494903	0.810867	1.03885	0.959392	0.374949
AGO1	0.558864	0.533586	0.638295	0.520279	0.554085	0.460894	0.526271	0.635567	0.668313	0.54519	0.539803	0.524375	0.469662	0.663443	0.678525	0.600525	0	0.5894	0.502267	0.657599	0.640267	0.796836	0.302163	0.733824	0.433893	0.452908	0	0.402424	0.440782	0.501906	0.529527	0.738663	0.580858	0.530096	0.374259	0.630601	0.555838	0.496881	0	0.582966	0.505304	0.383991	0.583069	0.339804	0.49577	0.752298	0.650152	0.619578
AGO3	1.34643	1.33905	1.4259	1.3039	1.32327	1.2695	1.58855	1.39035	1.42712	1.35228	1.3081	1.34024	1.21427	1.44204	1.41718	1.42116	0	1.40736	1.22993	1.3053	1.40259	1.43271	1.14592	1.43039	1.3406	1.22585	0	1.16221	1.13994	1.21409	1.23908	1.50578	1.42205	1.53696	1.13886	1.40744	1.45201	1.40735	0	1.30029	1.30478	1.23565	1.24512	1.29971	1.28287	1.50935	1.4065	1.89911
TEKT2	0.0041887	0.00802681	0.00748377	0.00884629	0.00127197	0.00511035	0.00352616	0.00380585	0.00542695	0.00453127	0.00557168	0.00461448	0.0172222	0.0039455	0.0112583	0.0255843	0	0.00457292	0.00451834	0.0111055	0.00911197	0.00436461	0	0.0102845	0.00419878	0.013479	0	0.0031215	0.00236125	0.0114414	0.00422408	0	0.00560281	0	0	0.011317	0.00199516	0.00593424	0	0.00999317	0.0113024	0	0.00608625	0.00484079	0.00268895	0.00372696	0.0143702	0
ADPRHL2	0.103049	0.0784216	0.111986	0.0891107	0.0811642	0.0534899	0.213531	0.117676	0.13016	0.118283	0.0931591	0.068108	0.106451	0.145824	0.136073	0.144616	0	0.102559	0.1631	0.109535	0.122171	0.134738	0.0661793	0.140545	0.106544	0.0729581	0	0.0459932	0.0633885	0.0809388	0.14107	0.188627	0.116025	0.0989532	0.0352381	0.104046	0.155716	0.114259	0	0.148352	0.108349	0.081511	0.109578	0.073913	0.112954	0.141581	0.0941306	0.153676
COL8A2	0.0103069	0.0116039	0.0116088	0.0100447	0.0126627	0	0.00356974	0.00402613	0.00516632	0.00890863	0.00362275	0	0.00570787	0.0145771	0.00691727	0.00466942	0	0.00972718	0.00717698	0.0093923	0.0122916	0.0046258	0	0.00691676	0.00489102	0.00298718	0	0.00438814	0.0143029	0.00749325	0.00280788	0.00617789	0.00507189	0	0.00246268	0.00537224	0.0152133	0.00493366	0	0.0031088	0.00786558	0.00487887	0.00688837	0.00248106	0.00905122	0.034587	0.0129612	0.0277231
TRAPPC3	0.252314	0.244035	0.312991	0.283882	0.256539	0.248493	0.30833	0.372966	0.278694	0.218459	0.179738	0.209714	0.179833	0.318999	0.286477	0.312525	0	0.277504	0.404323	0.251257	0.311693	0.330033	0.104126	0.323438	0.224701	0.210331	0	0.251148	0.345805	0.21481	0.266995	0.424033	0.290561	0.301446	0.183219	0.253494	0.387853	0.314426	0	0.220465	0.205104	0.223484	0.308174	0.209535	0.289196	0.232979	0.266856	0.172805
MAP7D1	0.279304	0.319869	0.396861	0.25586	0.269818	0.336118	0.618155	0.481303	0.415295	0.310285	0.278082	0.272591	0.234223	0.426658	0.404891	0.378691	0	0.334288	0.577234	0.32849	0.421931	0.359282	0.274212	0.400174	0.418478	0.254253	0	0.261545	0.244765	0.265138	0.390881	0.475347	0.32761	0.394025	0.135214	0.332593	0.434834	0.362787	0	0.427997	0.308771	0.247133	0.304073	0.312797	0.437822	0.391603	0.327754	0.268054
THRAP3	0.829615	0.912715	0.933457	0.90092	0.929846	0.912047	0.942095	0.939721	0.949394	0.867081	0.742569	0.78928	0.745224	1.11188	1.01323	1.02364	0	0.970602	1.03746	0.99332	0.98387	1.00128	0.535813	1.0816	0.823472	0.769193	0	0.711789	0.819783	0.89492	0.771274	0.955969	0.93806	0.881342	0.623063	0.963238	0.961899	0.89243	0	0.863914	0.86365	0.707964	0.922494	0.67574	0.892638	0.99366	0.850158	1.08567
SH3D21	0.0349861	0.0328235	0.0505153	0.0415578	0.0407752	0.0180495	0.0599005	0.0623214	0.0966261	0.0824092	0.0362953	0.0327276	0.0275528	0.122586	0.0612248	0.0633628	0	0.0728813	0.0548125	0.0710578	0.0491929	0.063293	0.0701193	0.119286	0.0262378	0.0144602	0	0.0324623	0.0476715	0.0420049	0.0450895	0.086619	0.0430192	0.079589	0.0294039	0.0658381	0.053445	0.0501007	0	0.0523666	0.0892689	0.016975	0.0871643	0.0387667	0.0309836	0.081602	0.200317	0.0606065
EVA1B	0	0.00125198	0.00119832	0.00133425	0.00118545	0	0	0.00154651	0.00177531	0	0	0.00219083	0	0.00733897	0.000896733	0	0	0	0	0	0.0011579	0.000930813	0	0	0	0	0	0.00251331	0.00297751	0	0	0	0.00232539	0	0	0.00158962	0	0.000952572	0	0	0	0	0	0	0	0.00222877	0	0.0050408
STK40	0.354868	0.49014	0.447214	0.459719	0.594299	0.324811	0.832761	0.455099	0.73859	0.543353	0.365525	0.377072	0.504092	0.566384	0.869055	0.527679	0	0.568583	0.371307	0.50378	0.589845	0.580179	0.510227	0.834729	0.375663	0.277745	0	0.207753	0.307287	0.301446	0.396869	0.579118	0.498628	0.521867	0.292065	0.695405	0.512148	0.476933	0	0.430427	0.693124	0.30267	0.397378	0.458746	0.355474	0.624813	0.941181	1.06144
LSM10	0.0632873	0.0481586	0.151834	0.131118	0.102057	0.0685679	0.208805	0.211134	0.163095	0.102716	0.0523134	0.0494103	0.0832706	0.230324	0.100603	0.172902	0	0.13606	0.256156	0.0850827	0.173372	0.160262	0.0344845	0.20016	0.0877733	0.055033	0	0.0709236	0.157165	0.0417561	0.0776973	0.233744	0.102972	0.104132	0.0463334	0.0842964	0.237287	0.1248	0	0.143881	0.0709082	0.0720611	0.134604	0.0859462	0.106053	0.161216	0.0684907	0.145661
OSCP1	0.209591	0.205907	0.216576	0.184058	0.225425	0.192116	0.137587	0.265533	0.270074	0.199985	0.190008	0.204039	0.194496	0.335871	0.287138	0.207453	0	0.204401	0.230579	0.252499	0.258236	0.25982	0.121848	0.264549	0.221488	0.170134	0	0.146808	0.156831	0.142003	0.178053	0.276807	0.273713	0.266223	0.195042	0.231957	0.215471	0.265396	0	0.224505	0.234126	0.151273	0.225126	0.168702	0.170418	0.281906	0.163121	0.341124
MRPS15	0.0921991	0.0741584	0.149855	0.0954992	0.118399	0.0493194	0.231492	0.193942	0.157575	0.0876287	0.0874798	0.0894263	0.0939883	0.309077	0.181534	0.229518	0	0.176002	0.215919	0.0932938	0.145939	0.215192	0.0922178	0.224316	0.111416	0.0830304	0	0.0767762	0.185452	0.0654931	0.10199	0.250542	0.154665	0.145804	0.0642401	0.0924169	0.257788	0.175756	0	0.155989	0.129892	0.0804709	0.185636	0.155992	0.112535	0.220003	0.133856	0.14694
CSF3R	0.00099119	0	0.00897761	0.00363554	0.0168077	0.00433325	0.0088744	0.00620279	0.011134	0.00601596	0	0.00376101	0.003741	0.0069433	0.00526475	0.0100637	0	0.00956497	0.00367556	0	0.00134174	0.00699964	0	0.00298048	0.00178426	0.0019253	0	0	0.0080285	0.0050886	0.00989025	0.0115401	0.00649834	0	0.00303192	0.00055998	0.00575422	0.00578779	0	0.00427573	0	0	0.005465	0	0.00133022	0.0108583	0.00924124	0.00351917
GRIK3	0.725984	1.28212	1.1252	1.16609	1.54183	1.10529	1.29715	1.14841	1.7598	1.46346	1.29501	1.54482	1.3595	1.026	1.53485	1.66352	0	1.55268	1.16173	1.26094	1.56393	1.08929	1.70913	1.81	1.13352	1.07377	0	0.812871	0.577402	1.18663	1.21209	1.02019	1.08216	1.48872	0.869113	1.80474	1.00025	1.19019	0	1.01572	1.64551	0.767816	0.783881	1.01751	0.830502	1.68588	2.41375	1.49264
ZC3H12A	0	0.00300514	0.00302884	0	0.00485362	0	0.0275268	0.0020033	0.00457165	0	0.000804519	0.000967481	0.00434702	0.00458718	0	0.0011303	0	0.0023463	0.0052868	0.00169633	0.00179939	0.00222817	0	0	0.00487113	0	0	0.00381319	0	0.0029797	0.00490707	0.00170488	0.0015381	0	0	0.00392271	0.00417304	0.00296826	0	0	0	0	0.00137889	0	0.00341592	0.00640048	0	0.0391202
MEAF6	0.426588	0.369195	0.526838	0.409711	0.417895	0.47414	0.654383	0.586382	0.464293	0.432775	0.406361	0.41865	0.421552	0.632321	0.438212	0.547944	0	0.444959	0.670158	0.394581	0.54954	0.614872	0.235072	0.575164	0.551501	0.43868	0	0.374931	0.525597	0.335768	0.344727	0.621629	0.48469	0.502189	0.302098	0.418145	0.624723	0.471233	0	0.459328	0.328914	0.348631	0.501386	0.425983	0.560575	0.577108	0.367888	0.389934
SNIP1	0.118031	0.14433	0.169417	0.121784	0.153386	0.144993	0.200964	0.176676	0.145188	0.0798289	0.0953562	0.111539	0.069191	0.227496	0.118071	0.152966	0	0.144622	0.180943	0.174693	0.165853	0.234009	0.103809	0.231025	0.138931	0.139242	0	0.113163	0.156261	0.0945724	0.0772894	0.23341	0.139296	0.0935872	0.108366	0.133853	0.143471	0.110549	0	0.092776	0.0917915	0.136435	0.172482	0.086832	0.144387	0.183095	0.0500581	0.240379
DNALI1	0.026828	0.0128154	0.0389485	0.030765	0.0148529	0.0288991	0.0903711	0.0387517	0.0338043	0.0257703	0.0142327	0.0230471	0.0202721	0.0146359	0.0333832	0.0222951	0	0.0189144	0.0446697	0.0128401	0.00616717	0.0317141	0.0230706	0.022054	0.0149792	0.0084798	0	0.0237359	0.0268068	0.0275027	0.0236579	0.0343083	0.0327384	0.0181731	0.00901314	0.0300428	0.0334864	0.0322366	0	0.0382131	0.0183643	0.0147456	0.0228066	0.0220579	0.0171178	0.027722	0.0241485	0.0835723
GNL2	0.117089	0.12391	0.133144	0.0885682	0.10655	0.0924136	0.0730112	0.122579	0.143334	0.0905018	0.116669	0.108849	0.103236	0.148581	0.155324	0.154644	0	0.0963771	0.121598	0.116198	0.111805	0.124661	0.0656293	0.155802	0.0860084	0.0970556	0	0.0653694	0.0572274	0.0670107	0.105338	0.124774	0.114816	0.139598	0.0841657	0.0978741	0.123118	0.107475	0	0.0966926	0.0938075	0.0701366	0.0787652	0.0485101	0.0756502	0.0889739	0.13163	0.0978804
RSPO1	0	0.000835724	0.00693532	0.00610278	0.00589882	0	0	0.00259788	0.00220125	0.00251928	0	0	0	0	0.00372223	0.00442636	0	0.00126112	0.00204985	0.00192932	0.00140073	0.00436192	0	0.00504373	0.00255793	0	0	0	0.00358122	0.00418578	0.00223666	0.00819305	0.00183647	0.00753316	0.00297734	0	0.00312113	0.00096724	0	0	0.00341748	0.0014715	0.00182925	0	0.000739407	0.00413649	0	0.00473711
C1orf109	0.152128	0.125519	0.201873	0.140653	0.108046	0.107349	0.161741	0.194351	0.175757	0.174791	0.125319	0.112497	0.084066	0.230831	0.127309	0.203758	0	0.119654	0.233368	0.0985476	0.162644	0.182802	0.117697	0.17524	0.0902752	0.107744	0	0.093491	0.100441	0.0830496	0.0957747	0.236003	0.135676	0.133591	0.0862054	0.10394	0.194608	0.147218	0	0.132242	0.0660604	0.0821133	0.169938	0.081028	0.15395	0.179507	0.113116	0.111152
CDCA8	0.0188774	0.0285335	0.0471199	0.0382713	0.0242153	0.0229	0.019606	0.039211	0.0254486	0.00630512	0.00850487	0.0219704	0.0239379	0.0377905	0.0192772	0.0296261	0	0.036565	0.0377729	0.0192805	0.030202	0.0449316	0.0111319	0.0568586	0.0218466	0.0161575	0	0.0256783	0.0392178	0.0225384	0.0131418	0.0334259	0.0283694	0.0350994	0.0236421	0.0264325	0.0291053	0.0164016	0	0.0109334	0.0137835	0.0092635	0.026557	0.00568051	0.0175286	0.0188226	0.0381498	0.0299254
EPHA10	0.290716	0.376584	0.493529	0.354397	0.480931	0.276426	0.314772	0.493087	0.460074	0.40662	0.216913	0.31248	0.313941	0.43803	0.512059	0.415607	0	0.538904	0.386043	0.440022	0.381628	0.510233	0.328316	0.498176	0.30146	0.310603	0	0.323343	0.296428	0.386148	0.371946	0.605389	0.407626	0.432623	0.231045	0.434987	0.329367	0.34448	0	0.33758	0.3364	0.232554	0.504412	0.344735	0.423296	0.360892	0.427525	0.475294
MANEAL	0.11237	0.130606	0.189406	0.120264	0.155706	0.109066	0.188571	0.178236	0.149731	0.116525	0.0684491	0.0728595	0.0789471	0.179864	0.115441	0.145063	0	0.112103	0.172082	0.136835	0.172944	0.126222	0.109601	0.174204	0.160691	0.103992	0	0.11549	0.119254	0.0749151	0.153957	0.162986	0.127048	0.0862195	0.0402792	0.107526	0.158618	0.125375	0	0.142791	0.106361	0.0596415	0.128982	0.0821897	0.121826	0.172215	0.128996	0.110262
YRDC	0.047745	0.0504223	0.0580811	0.0403896	0.0373113	0.0200269	0.141866	0.0761484	0.0586578	0.0488583	0.0258543	0.0225196	0.043681	0.0857617	0.0453417	0.0577301	0	0.0391362	0.100019	0.0624398	0.0636255	0.0677317	0.0226954	0.085237	0.0658039	0.0362671	0	0.0451777	0.0525857	0.00993574	0.0295437	0.0878204	0.0456194	0.0997529	0.0163774	0.0215599	0.0881435	0.0453648	0	0.0647072	0.029189	0.0506917	0.0528058	0.0312166	0.0700261	0.0611849	0.0524109	0.068226
C1orf122	0.118171	0.13475	0.298037	0.412349	0.259987	0.164869	0.349362	0.389311	0.323932	0.21122	0.120539	0.101466	0.138881	0.575548	0.185022	0.453338	0	0.296889	0.520223	0.19086	0.290181	0.252093	0.0320701	0.443121	0.208126	0.0948007	0	0.128862	0.43561	0.144273	0.226987	0.476748	0.229919	0.169484	0.0545541	0.14426	0.384842	0.230813	0	0.29511	0.169424	0.194172	0.422915	0.110361	0.194483	0.331278	0.237546	0.110236
MTF1	0.211863	0.278668	0.316395	0.255951	0.282864	0.237067	0.360646	0.31363	0.332394	0.364685	0.24343	0.237053	0.32642	0.324065	0.380408	0.31255	0	0.299689	0.273808	0.308683	0.359909	0.360667	0.179248	0.395296	0.216449	0.224413	0	0.241823	0.174476	0.221838	0.236196	0.324015	0.31145	0.361231	0.160427	0.355086	0.315882	0.367689	0	0.278532	0.296215	0.164407	0.285478	0.271197	0.228256	0.407439	0.27955	0.606387
INPP5B	0.751733	0.846427	0.936948	0.67634	0.635615	0.475947	0.76131	0.86018	0.917155	0.76192	0.588813	0.764558	0.660782	1.06178	0.958294	0.943236	0	0.946886	0.81462	0.876179	0.832135	1.16972	0.713622	0.877508	0.520527	0.705074	0	0.581603	0.855699	0.653586	0.735838	1.09784	1.08251	0.810103	0.83107	0.878452	0.770356	0.800875	0	0.777106	0.907602	0.933896	1.0287	0.514717	0.67789	1.00024	1.02464	0.777382
SF3A3	0.226488	0.213596	0.331106	0.254575	0.237351	0.217782	0.297456	0.35914	0.305877	0.230789	0.224316	0.260953	0.214915	0.472832	0.29094	0.327314	0	0.322509	0.351287	0.239015	0.308393	0.395066	0.199885	0.397606	0.254494	0.221554	0	0.236438	0.321471	0.168744	0.251447	0.429647	0.296297	0.268197	0.219745	0.259551	0.348079	0.312366	0	0.331259	0.228159	0.284166	0.340025	0.191188	0.281229	0.277312	0.227462	0.321634
FHL3	0.0236726	0.0276638	0.0306963	0.0340899	0.0120197	0.0247944	0.0336878	0.035986	0.0376773	0.0356118	0.0112584	0.0282986	0.0178006	0.045199	0.041122	0.0520472	0	0.0591143	0.0625072	0.0273351	0.0286465	0.0257916	0.0232698	0.0464191	0.0444493	0.0173999	0	0.0134557	0.0165339	0.0164293	0.0372282	0.0430169	0.02608	0.0093964	0.00931808	0.0303168	0.0261294	0.0252318	0	0.038476	0.00892363	0.00940233	0.0300374	0.016803	0.0277501	0.0297128	0.071622	0.0369333
UTP11	0.0854056	0.0808161	0.108824	0.0685945	0.0821824	0.0796504	0.142845	0.120552	0.0947907	0.0542205	0.0723985	0.0625561	0.0728533	0.0992205	0.0737341	0.104651	0	0.0779513	0.151863	0.0552705	0.0994457	0.110469	0.0499596	0.111134	0.118954	0.0899767	0	0.104783	0.0875475	0.0455389	0.0674813	0.108371	0.0822865	0.042393	0.0359484	0.0816458	0.121029	0.100592	0	0.0955884	0.0652972	0.0607195	0.0887933	0.0540122	0.0893698	0.101258	0.0430945	0.0755214
POU3F1	0	0.0051144	0.0040747	0.00122967	0.0107373	0	0.015183	0.00655099	0.00781737	0.00213964	0.000803413	0.0117421	0.00399576	0	0.00383703	0.0138618	0	0.00719073	0.00706053	0.00617712	0.0041702	0.00512747	0.0189048	0.00953661	0.00731942	0	0	0.00844754	0.00333585	0.00433955	0.00226449	0.0108896	0.00592832	0	0.00727758	0.00506223	0.00531618	0.00273535	0	0.00353463	0	0	0.0102762	0.0115656	0.00590169	0.00419055	0.0120731	0.0254742
RRAGC	0.117857	0.128438	0.161841	0.0799988	0.0905592	0.111559	0.205316	0.201142	0.138798	0.151144	0.0819834	0.105751	0.0982286	0.14909	0.109456	0.139295	0	0.119217	0.227388	0.141689	0.164682	0.166803	0.0419606	0.148566	0.156285	0.10007	0	0.102872	0.119443	0.0634385	0.115516	0.267837	0.142781	0.129916	0.0711313	0.12329	0.230908	0.142169	0	0.171548	0.0987092	0.0759205	0.149665	0.0926414	0.152605	0.175698	0.0685309	0.108752
MYCBP	0.00530163	0.00231728	0.00649727	0.0059301	0.00571598	0.00182991	0	0.00630913	0.00678054	0.00519658	0	0.00179268	0	0.00424244	0.00237652	0.00287142	0	0.00387392	0.0100045	0.00261601	0.00347993	0.00417316	0	0.00366344	0.00324281	0.00249203	0	0	0.00323229	0.00352897	0.00775691	0.00584596	0.00387238	0	0.00319054	0.00255052	0.00707426	0.00167604	0	0.00615298	0.0045781	0	0.00632369	0.00479948	0.00125316	0.00484465	0	0.0101057
AL139260.3	0	0	0.000869251	0.00955692	0.00535023	0.00210919	0	0.00477305	0.000593228	0	0.00279982	0	0	0.00981065	0.000587051	0	0	0.00120722	0.00257198	0	0.00248924	0.00476038	0	0.00339232	0	0	0	0.00382441	0.00957572	0	0	0.00330134	0.00329598	0	0	0.0025706	0.000734002	0.00184703	0	0	0	0	0.00162384	0.0046754	0.00116174	0.00192103	0	0.00249672
RHBDL2	0.137801	0.132329	0.350158	0.496076	0.345228	0.153969	0.206118	0.290658	0.279368	0.171477	0.0567228	0.141063	0.0362317	0.482749	0.157869	0.347607	0	0.351567	0.366239	0.187172	0.297488	0.360704	0.0590771	0.550288	0.0629144	0.0787188	0	0.155537	0.397135	0.178498	0.0872715	0.55641	0.217444	0.229804	0.0704832	0.195085	0.269448	0.227425	0	0.13568	0.110086	0.101965	0.464174	0.0310802	0.133045	0.435779	0.246064	0.128287
AKIRIN1	0.437485	0.446337	0.55472	0.454769	0.480886	0.427941	0.610927	0.576875	0.588064	0.483412	0.37086	0.397316	0.412558	0.496979	0.496424	0.510032	0	0.433129	0.641438	0.411004	0.580904	0.565618	0.321382	0.636974	0.390968	0.375067	0	0.321787	0.452096	0.284315	0.366602	0.699221	0.481851	0.421078	0.301621	0.519673	0.575267	0.468151	0	0.517271	0.401291	0.370095	0.489269	0.319619	0.455573	0.647455	0.565365	0.579076
NDUFS5	0.238298	0.242273	0.388207	0.373293	0.294198	0.307167	0.652693	0.533611	0.34732	0.208235	0.178245	0.151958	0.213942	0.584014	0.298278	0.416744	0	0.269542	0.644898	0.237639	0.382065	0.3483	0.132193	0.362787	0.348032	0.221102	0	0.27093	0.534607	0.224874	0.330046	0.522493	0.31408	0.226038	0.128966	0.210085	0.55328	0.273596	0	0.39435	0.227921	0.25403	0.380807	0.180738	0.367924	0.432467	0.166411	0.147878
MACF1	2.2919	2.43604	2.33738	2.37492	2.48018	2.29263	2.37565	2.37061	2.53849	2.35988	2.36279	2.53393	2.47457	2.48581	2.54984	2.54547	0	2.46175	2.21958	2.48791	2.47527	2.40111	2.39629	2.53617	2.30151	2.27357	0	2.10983	2.24365	2.25607	2.33132	2.42412	2.4867	2.46129	2.17003	2.61019	2.28813	2.39941	0	2.21115	2.59416	2.27841	2.37236	2.18234	2.14133	2.54679	2.71028	2.5501
BMP8A	0.0796627	0.0730758	0.0675578	0.0530277	0.0527176	0.0429286	0.0892866	0.071384	0.0807872	0.0508213	0.0867175	0.079073	0.0579358	0.104634	0.108039	0.0694754	0	0.115444	0.0629861	0.0515491	0.0882163	0.0949357	0.0604505	0.112201	0.0755537	0.0442861	0	0.0578768	0.0292059	0.0406742	0.108827	0.174103	0.0884007	0.0778441	0.0160171	0.0983301	0.0829485	0.0761529	0	0.133464	0.0637735	0.0501047	0.0639638	0.0415869	0.0586516	0.177884	0.0630594	0.481941
PABPC4	0.163015	0.15549	0.163277	0.110824	0.131384	0.155592	0.203087	0.218393	0.166101	0.12835	0.139129	0.127193	0.134641	0.176242	0.139572	0.153268	0	0.145882	0.211093	0.124565	0.189833	0.208826	0.0626749	0.181121	0.162805	0.160805	0	0.13746	0.12848	0.0958286	0.196456	0.218477	0.169361	0.0999042	0.0644521	0.148597	0.171677	0.175611	0	0.196544	0.122583	0.139468	0.144184	0.177661	0.179434	0.320834	0.139449	0.281933
HEYL	0.00395841	0.00287784	0.00368489	0.00159257	0.00682974	0	0	0.00155939	0.00287267	0	0.00189479	0.00443845	0	0	0.00538504	0	0	0.00838167	0	0	0.00361648	0.00476218	0	0.00460413	0.00336495	0	0	0	0.00299945	0.00441793	0	0.00415894	0.000753192	0.00707652	0	0	0.00108791	0.00146711	0	0.00336139	0	0.00247844	0	0.00228828	0	0.00752235	0	0.297428
NT5C1A	0.0184267	0.0228511	0.022783	0.0185595	0.0217329	0.00659355	0.016927	0.0192896	0.0485672	0.0255022	0.0316548	0.0223861	0.00309866	0.0452475	0.0288121	0.0368176	0	0.0384227	0.00982924	0.0132168	0.0235463	0.0602629	0.0101677	0.045816	0.00842823	0.0085951	0	0.00644321	0.0143159	0.0310652	0.0335932	0.0331934	0.0231211	0.0129526	0.0211642	0.0384274	0.0194866	0.0204321	0	0.0276579	0.0333544	0.0245079	0.0257731	0.0169809	0.00848738	0.0375468	0.0361303	0.163184
HPCAL4	0.44306	0.418904	0.675692	0.430057	0.468715	0.480392	0.912882	0.764229	0.456177	0.557404	0.379935	0.502632	0.312782	0.418097	0.394239	0.393154	0	0.379215	0.767501	0.383844	0.568693	0.65516	0.385526	0.611679	0.712309	0.498119	0	0.569763	0.450262	0.311935	0.44042	0.676298	0.570757	0.580012	0.280958	0.439722	0.643889	0.51038	0	0.561492	0.317062	0.420244	0.400381	0.656633	0.757614	0.822202	0.324428	0.781807
PPIE	0.268541	0.274636	0.264604	0.287657	0.259341	0.282413	0.436471	0.272316	0.248133	0.230159	0.199212	0.31194	0.177045	0.360074	0.274429	0.206602	0	0.19432	0.288871	0.250716	0.25014	0.348633	0.314116	0.276949	0.257825	0.205334	0	0.192097	0.280671	0.259981	0.267034	0.28884	0.347879	0.287013	0.217426	0.291606	0.33818	0.375763	0	0.197674	0.219325	0.221524	0.227924	0.302787	0.332404	0.35808	0.420941	0.474069
BMP8B	0.00586671	0.002992	0.0130226	0.011887	0.00637688	0.010483	0.00734204	0.0116383	0.0069978	0.00978199	0.00188097	0.0107502	0	0	0.00817443	0.014257	0	0.008845	0.010801	0.0065412	0.00835899	0.0121695	0	0.0199719	0.00834059	0.00545869	0	0.00330681	0.0183747	0.00903362	0.00361658	0.0139554	0.0119323	0.0179915	0.00319054	0.017918	0.00958116	0.00573239	0	0.012533	0.00350658	0.00711324	0.0131135	0.0097319	0.0131622	0.0233628	0.0133938	0.061905
TRIT1	0.466171	0.421342	0.489842	0.416224	0.417566	0.449222	0.474837	0.523598	0.504338	0.444943	0.379012	0.472714	0.365156	0.598622	0.481847	0.564812	0	0.516976	0.448558	0.449626	0.524668	0.636765	0.279377	0.585558	0.434142	0.425391	0	0.3466	0.355299	0.363297	0.348747	0.588461	0.447208	0.450995	0.36458	0.464933	0.507763	0.472084	0	0.451341	0.437698	0.377662	0.529816	0.306798	0.424217	0.533976	0.525953	0.446389
MYCL	0.00890153	0	0.00472374	0.00259356	0.00209924	0.00198425	0.0185951	0.00515191	0.00297577	0	0	0	0	0	0.00120219	0.00892044	0	0.00662114	0.0046167	0.00296776	0.00109414	0.00434324	0	0	0.00423449	0.00531659	0	0.0162682	0	0.00894617	0	0.00347094	0.00262793	0	0.00277758	0.00232138	0.00759019	0.00336397	0	0.00618289	0	0.00213765	0.00222313	0.0115639	0.00865565	0.0103925	0	0.0113964
MFSD2A	0.0209557	0.0390203	0.040343	0.0306862	0.0347599	0.0218745	0.479185	0.054144	0.0370883	0.0600906	0.0179581	0.0363069	0.014317	0.0706631	0.0412876	0.0365656	0	0.0257819	0.0570333	0.0228329	0.0604467	0.0355517	0.0432613	0.0969756	0.0529599	0.0219363	0	0.030838	0.0308924	0.0253904	0.0372509	0.0300875	0.0425027	0.0444104	0.011742	0.034358	0.0375009	0.0359463	0	0.0269509	0.0607978	0.0357047	0.0298572	0.144347	0.0314218	0.123299	0	1.26008
CAP1	0.339492	0.331752	0.443007	0.353363	0.304941	0.356525	0.566887	0.499208	0.355258	0.417913	0.29949	0.303068	0.245175	0.410695	0.35546	0.342271	0	0.303877	0.601724	0.312249	0.412323	0.409781	0.139727	0.388934	0.515586	0.321706	0	0.293797	0.359309	0.211987	0.240445	0.401437	0.386529	0.364325	0.193428	0.32238	0.405156	0.390107	0	0.404361	0.342967	0.279495	0.340105	0.311909	0.376785	0.52562	0.337307	0.582393
PPT1	0.316542	0.300509	0.432963	0.311819	0.28311	0.275454	0.379806	0.47849	0.385227	0.307106	0.269191	0.249489	0.252466	0.548681	0.381772	0.433106	0	0.394578	0.521345	0.305198	0.44948	0.421196	0.279996	0.436714	0.318699	0.241235	0	0.292605	0.419804	0.255667	0.254644	0.527883	0.365365	0.371141	0.223354	0.303868	0.433409	0.340059	0	0.305384	0.244194	0.265383	0.47002	0.220449	0.338417	0.372862	0.263637	0.0762286
RLF	1.15697	1.13359	1.10265	1.03089	1.05041	1.02741	1.17762	1.20151	1.16147	1.12268	1.02788	1.08774	1.06628	1.24093	1.22376	1.19981	0	1.22539	1.11445	1.09406	1.15939	1.29486	1.03761	1.28993	1.11656	1.04992	0	0.803489	1.14299	0.930414	0.902601	1.39362	1.08352	1.16649	1.05782	1.15875	1.09456	1.06982	0	1.04643	1.11359	0.93733	1.30274	0.884125	1.07427	1.32521	1.12001	1.27646
TMCO2	0.00404177	0.00870458	0.00584434	0.00839672	0.0120691	0.00430612	0.00318263	0.00607658	0.007784	0.00796925	0.00131467	0.00198474	0	0	0.00554379	0.004396	0	0.00402802	0.00336287	0.00464701	0.00391079	0.00786969	0	0.00219718	0.000949018	0.00390641	0	0	0.00574236	0.00225908	0.00658586	0.00567669	0.00186255	0	0.00674559	0.00392081	0.00791547	0.00498182	0	0.00323326	0.00213718	0	0.0102932	0	0	0.0121622	0	0.0503514
ZMPSTE24	0.2349	0.267354	0.305421	0.250037	0.304391	0.27969	0.263911	0.287196	0.30641	0.288921	0.264443	0.228861	0.299379	0.332205	0.340336	0.279646	0	0.261941	0.304328	0.285379	0.32968	0.292263	0.167086	0.307305	0.265187	0.211971	0	0.198879	0.235731	0.227293	0.23821	0.268143	0.263144	0.212875	0.13029	0.326132	0.273542	0.274488	0	0.274349	0.299849	0.144713	0.248256	0.257199	0.261579	0.347544	0.268425	0.250529
COL9A2	0.0065818	0.00764722	0.0125605	0.00999466	0.00306948	0.00981598	0.0101985	0.010503	0.0151794	0.00635345	0.00638792	0.00127098	0.00365776	0.00462575	0.00364887	0.0032453	0	0.0036087	0.00619557	0.00468779	0.00367142	0.00527183	0.00646347	0.00577548	0.00813167	0.00820254	0	0.0092382	0.0111343	0.00324507	0.0123954	0.0139339	0.0140135	0	0.00514209	0.00127231	0.00190599	0.00387252	0	0.00353482	0	0.00243743	0.00330288	0.00696767	0.00632929	0.0145269	0	0.0109604
SMAP2	0.79595	0.940778	0.957572	0.808574	0.932251	0.930385	1.18654	0.990992	0.956797	1.02309	0.841521	0.908639	0.694765	0.792077	1.0066	0.83022	0	0.821933	1.01559	0.923687	1.00452	1.15864	0.747847	1.01807	0.936761	0.709769	0	0.719052	0.858089	0.856573	0.770321	1.04479	0.873842	1.06126	0.845677	0.95886	1.06497	0.935928	0	0.929908	0.788192	0.889565	0.851352	0.714978	1.00555	1.18637	1.14049	0.782625
ZFP69B	0.154913	0.190695	0.197188	0.113596	0.151709	0.162227	0.291773	0.133424	0.20046	0.161326	0.151911	0.191647	0.138369	0.237927	0.204469	0.180815	0	0.21531	0.13194	0.140638	0.212428	0.282991	0.153037	0.252026	0.117651	0.145486	0	0.0785261	0.138363	0.0860634	0.109431	0.237034	0.171509	0.162513	0.131499	0.199773	0.192393	0.192027	0	0.145047	0.133849	0.107492	0.16564	0.129852	0.169108	0.264213	0.274184	0.290879
ZFP69	0.0210236	0.0169455	0.0508632	0.0472712	0.0327548	0.0409198	0.0250175	0.0255787	0.0533306	0.0254849	0.0344401	0.0296194	0.0542417	0.0633542	0.0383139	0.0673458	0	0.0571502	0.0785184	0.020496	0.0491978	0.0662889	0.0304331	0.0758377	0.0234302	0.0268991	0	0.00776771	0.0318178	0.0213949	0.011675	0.0717826	0.0189805	0.080952	0.0245512	0.029423	0.0259567	0.028052	0	0.0480437	0.0255513	0.014047	0.0540326	0.019543	0.0206687	0.0597114	0.112143	0.0234818
EXO5	0.0737244	0.0408306	0.0552858	0.0428546	0.0476035	0.0362403	0.0496674	0.0774692	0.0637878	0.0506567	0.0331501	0.0395275	0.0567431	0.0756288	0.0511261	0.0683596	0	0.0644289	0.0563582	0.0489996	0.0520561	0.0820489	0.0178438	0.0648515	0.0273817	0.0351537	0	0.0307721	0.0282302	0.0310942	0.0210628	0.0731416	0.04671	0.0756766	0.02369	0.0493979	0.0557305	0.051336	0	0.0482098	0.0266178	0.022586	0.0479192	0.0287262	0.0285504	0.0706193	0.0138851	0.0870194
ZNF684	0.107742	0.0751152	0.118301	0.118163	0.104892	0.141383	0.0767046	0.13741	0.125807	0.0744645	0.0807474	0.0855741	0.0284976	0.210591	0.137305	0.14857	0	0.140188	0.119728	0.0849364	0.120842	0.165725	0.0558714	0.159505	0.106098	0.111617	0	0.0607433	0.117732	0.0626822	0.0566654	0.163314	0.0974777	0.0793229	0.118083	0.0812406	0.0829252	0.0699916	0	0.0890186	0.0795127	0.0835397	0.137254	0.0489127	0.0602362	0.0912823	0.121689	0.169628
RIMS3	0.622698	0.538567	0.72558	0.538415	0.61339	0.687621	1.02948	0.922275	0.721237	0.638375	0.443125	0.566629	0.422638	0.597706	0.661862	0.438948	0	0.544032	0.87759	0.563537	0.758537	0.77175	0.518876	0.795589	0.729142	0.609794	0	0.764158	0.644325	0.446625	0.647512	0.897596	0.883115	0.705265	0.34687	0.545638	0.835179	0.656365	0	0.666479	0.502643	0.554462	0.605425	0.636196	0.889799	0.762148	0.434325	0.61824
NFYC	0.615325	0.617481	0.636991	0.564107	0.577042	0.601002	0.591286	0.611572	0.63606	0.70261	0.517465	0.563101	0.476644	0.619016	0.571854	0.564298	0	0.577588	0.685444	0.67332	0.577982	0.641557	0.512015	0.531643	0.642904	0.594957	0	0.537803	0.499965	0.552516	0.532115	0.565677	0.650533	0.592375	0.451947	0.610481	0.59319	0.616961	0	0.527294	0.525203	0.460569	0.500147	0.627193	0.645463	0.522237	0.732812	0.470793
KCNQ4	0.0418917	0.091942	0.0685593	0.0718131	0.0678723	0.0589335	0.0721282	0.0761673	0.0782616	0.045692	0.0570758	0.0477036	0.0367044	0.0763429	0.0989626	0.0642003	0	0.0895728	0.0641949	0.0955814	0.0738762	0.0892462	0.0402924	0.077612	0.0476432	0.0455932	0	0.0738106	0.0384542	0.0549607	0.0757695	0.105181	0.0915218	0.0259742	0.0155727	0.075753	0.0713158	0.0680472	0	0.0635873	0.0767744	0.0324917	0.0941075	0.0380883	0.0628196	0.0916114	0.0595465	0.0926175
CITED4	0.0438151	0.0275375	0.0702913	0.03522	0.0154545	0.0331939	0.0990335	0.0736692	0.0451857	0.0450621	0.0204885	0.00907249	0.0247077	0.0580731	0.0217603	0.0686199	0	0.0283207	0.125284	0.0220367	0.0525898	0.0866009	0.0223509	0.0808541	0.0912634	0.0400192	0	0.0433353	0.0469988	0.0178022	0.0588093	0.122254	0.0558694	0.0199206	0.00768053	0.0198807	0.0814904	0.0563509	0	0.098539	0.0102649	0.0566289	0.0897541	0.0342812	0.0956558	0.0637217	0.0171548	0.0449507
CTPS1	0.133376	0.133321	0.219053	0.16035	0.208502	0.150962	0.270524	0.204916	0.237874	0.15565	0.177693	0.124389	0.125112	0.253872	0.180725	0.172888	0	0.231669	0.203521	0.19747	0.16787	0.22942	0.0832452	0.211694	0.154347	0.122741	0	0.136993	0.159557	0.144255	0.177495	0.185652	0.237238	0.132094	0.106444	0.198521	0.228232	0.265436	0	0.143053	0.161124	0.134231	0.17616	0.114534	0.103644	0.233614	0.270584	0.0893622
SLFNL1	0.00469334	0.017089	0.0502101	0.0371653	0.0365977	0.0134845	0.112148	0.0533903	0.0517707	0.0137958	0.0246568	0.0219966	0.0322675	0.0963705	0.0410653	0.0859289	0	0.0562075	0.0468937	0.0348256	0.0421676	0.074139	0	0.0804535	0.0275915	0.0174732	0	0.0290223	0.0221725	0.0203232	0.0245552	0.0726274	0.0382624	0.0829576	0.0164831	0.0426471	0.0615229	0.069412	0	0.0493239	0.0420742	0.0368325	0.0573721	0.0733561	0.0417473	0.0819611	0.0777882	0.0883695
SCMH1	1.67949	1.68674	1.62369	1.50095	1.58099	1.53766	1.3178	1.66684	1.64872	1.72951	1.6998	1.77149	1.72557	1.81923	1.59906	1.75455	0	1.69197	1.48934	1.6124	1.61322	1.79184	1.63629	1.76291	1.66842	1.5737	0	1.44679	1.47069	1.54985	1.5819	1.57443	1.6187	1.65054	1.59412	1.73041	1.47308	1.64455	0	1.5987	1.69474	1.6069	1.64914	1.43399	1.40798	1.7658	1.85311	1.33095
FOXO6	0.00837469	0.00940642	0.0105604	0.0166164	0.0362896	0.00629977	0.0485501	0.0196555	0.0399235	0.0311704	0.00938815	0.0331725	0.0294747	0.0216098	0.0250651	0.0268718	0	0.01859	0.0196114	0.0224992	0.0244993	0.0229926	0.0254047	0.0671586	0.0239784	0.0123105	0	0.00402723	0.00757443	0.0074011	0.00704574	0.0264889	0.0151073	0	0.0226601	0.0158911	0.0232788	0.0210654	0	0.013983	0.0335761	0.0125892	0.015055	0.013241	0.0112503	0.0267975	0.109047	0.0556291
HIVEP3	1.51098	1.75209	1.8465	1.84409	2.06346	1.74707	1.90162	1.91246	2.29252	2.04696	1.94249	2.0502	2.02835	1.75626	2.11589	2.10594	0	1.83752	1.64649	1.81207	2.03146	1.8532	2.09015	2.39973	1.75956	1.61579	0	1.39323	1.29634	1.76479	1.74589	1.69591	2.04614	2.15698	1.66094	2.24445	1.8153	2.26949	0	1.77437	2.2877	1.82775	1.83074	1.77151	1.60949	1.90427	2.78712	2.33546
FOXJ3	1.27455	1.22347	1.30888	1.23048	1.31089	1.30311	1.19858	1.33292	1.27968	1.26448	1.22824	1.29514	1.14814	1.45567	1.26462	1.31874	0	1.37069	1.30417	1.21681	1.30802	1.45647	0.853245	1.41749	1.3139	1.20955	0	1.13854	1.3121	1.21748	1.12796	1.49009	1.33368	1.25186	1.11661	1.25666	1.24076	1.22114	0	1.24398	1.20058	1.22463	1.34761	0.944253	1.2686	1.42573	1.35703	1.17176
RIMKLA	0.549816	0.561674	0.648493	0.508985	0.597178	0.590736	0.574631	0.719934	0.711371	0.586145	0.499726	0.495389	0.420249	0.614307	0.715735	0.667653	0	0.54786	0.676151	0.529914	0.740439	0.685115	0.347448	0.761068	0.503065	0.517801	0	0.380219	0.440514	0.348715	0.476224	0.717828	0.585726	0.694355	0.405271	0.790772	0.555694	0.525162	0	0.6443	0.518725	0.306665	0.519807	0.400719	0.573575	0.649252	0.809851	0.352208
ZMYND12	0.0398219	0.035961	0.0555627	0.031556	0.0254465	0.0136596	0.0223561	0.0558849	0.0477088	0.0422787	0.0194958	0.0152194	0.0183816	0.0461098	0.0498655	0.0440803	0	0.0378697	0.0360658	0.0293526	0.0294405	0.0641456	0.0146191	0.0472267	0.017966	0.0192466	0	0.0290442	0.0446381	0.0154197	0.0194986	0.0370595	0.0362158	0.0314727	0.0307954	0.0271987	0.0455076	0.0429495	0	0.0173601	0.0166886	0.0373612	0.0293101	0.00371995	0.0316282	0.0549105	0.0305983	0.0994594
PPCS	0.144429	0.118439	0.122607	0.117699	0.106775	0.0707021	0.11702	0.146199	0.131891	0.0822509	0.111631	0.0774647	0.0674589	0.178066	0.133026	0.144753	0	0.115237	0.182396	0.124974	0.127838	0.149373	0.0614074	0.146156	0.0726288	0.133266	0	0.106413	0.0949229	0.094551	0.0820304	0.182138	0.0975529	0.0894012	0.0390052	0.110921	0.117879	0.0949829	0	0.126703	0.105454	0.0465592	0.155558	0.0896827	0.0815984	0.0894144	0.0354647	0.070092
CCDC30	1.45328	1.38928	1.38994	1.10772	1.29413	1.26329	1.33947	1.32858	1.3825	1.45438	1.32151	1.3811	1.41162	1.24031	1.51575	1.13151	0	1.30526	1.08742	1.19708	1.38549	1.47639	1.08014	1.38763	1.3817	1.33903	0	1.16857	1.16133	1.27442	1.26637	1.26712	1.46585	1.68925	1.31621	1.48508	1.40464	1.41763	0	1.39745	1.44189	1.31736	1.20864	1.19793	1.40182	1.19626	1.29838	1.7578
PPIH	0.204015	0.214798	0.22146	0.17939	0.1549	0.168306	0.163897	0.248899	0.239302	0.199922	0.16065	0.196673	0.209931	0.358884	0.245127	0.232897	0	0.287529	0.242689	0.205304	0.245103	0.244783	0.1422	0.293502	0.200415	0.200736	0	0.154522	0.137975	0.172874	0.127653	0.224283	0.229887	0.238979	0.113962	0.209328	0.213298	0.180679	0	0.191352	0.161294	0.144546	0.234296	0.107167	0.169898	0.212814	0.168095	0.150657
YBX1	0.181899	0.170627	0.220824	0.174228	0.185132	0.200647	0.319352	0.24313	0.193422	0.179009	0.193069	0.175343	0.162484	0.225115	0.201492	0.236693	0	0.19069	0.300974	0.183443	0.236197	0.26828	0.17754	0.260563	0.186196	0.123959	0	0.156851	0.131546	0.127937	0.17375	0.280212	0.18032	0.236199	0.106904	0.221438	0.280969	0.196873	0	0.223274	0.14019	0.108166	0.215606	0.151186	0.196734	0.282736	0.157835	0.203334
CLDN19	0	0	0.00143089	0.00433383	0	0	0	0.00153898	0.0020124	0	0	0	0	0.00895516	0	0	0	0.000777666	0.00120799	0	0.00175721	0.000459522	0.00603225	0	0	0.00206041	0	0	0	0	0	0	0.00145363	0	0	0.00179902	0.00132181	0.00132086	0	0.0012886	0	0.00289389	0.00115601	0	0	0	0	0.024901
P3H1	0.216247	0.247743	0.254328	0.192775	0.191448	0.174485	0.421986	0.260349	0.315443	0.204635	0.151243	0.157601	0.270299	0.339938	0.278714	0.252931	0	0.207171	0.199763	0.182109	0.256	0.287811	0.147836	0.338916	0.159078	0.199705	0	0.176536	0.171398	0.166847	0.267972	0.337071	0.229417	0.257022	0.151929	0.251534	0.313065	0.286593	0	0.271932	0.230601	0.154672	0.219275	0.231625	0.188486	0.222469	0.293297	0.127122
AC098484.3	0.0185077	0.0384244	0.0471922	0.0192991	0.0353437	0.0383343	0.0314344	0.0535971	0.0459402	0.03907	0.0507023	0.0348606	0.0275619	0.038834	0.0616571	0.0372658	0	0.0492209	0.0363867	0.0590766	0.0535336	0.0515271	0.0222761	0.0642842	0.0309406	0.0259446	0	0.0534575	0.0299414	0.0237625	0.03226	0.0883613	0.0544378	0.00776401	0.0195121	0.0436559	0.0358713	0.0395268	0	0.0407923	0.0522673	0.0433959	0.0309031	0.0193339	0.0334584	0.0576438	0.0237462	0.168675
TMEM269	0.0103116	0.00665249	0.0158965	0.0446905	0.0260242	0.0105705	0.00371153	0.0119726	0.0208149	0.0102249	0.00940184	0.0100123	0.00795906	0.0297348	0.0136781	0.0254844	0	0.0191477	0.0140344	0.0176379	0.0230415	0.0227936	0	0.0201536	0.0141059	0.010537	0	0.00943659	0.0362353	0.00613154	0.0118368	0.057409	0.0103503	0.00874991	0.00302939	0.0123786	0.00930731	0.0109103	0	0.00429408	0.0020737	0.0122684	0.0234256	0.00417701	0.00941818	0.0190407	0.0372327	0.236149
SVBP	0.0672525	0.0672782	0.124318	0.118321	0.0883504	0.0908225	0.240756	0.172686	0.135378	0.116495	0.109658	0.0859488	0.0906806	0.150196	0.112446	0.132151	0	0.104619	0.169085	0.0977777	0.156259	0.109224	0.0629332	0.144571	0.0842806	0.0862979	0	0.119172	0.122748	0.0559067	0.0665664	0.15359	0.108759	0.141342	0.0541077	0.09231	0.20874	0.15093	0	0.10097	0.108592	0.057956	0.138613	0.0766662	0.12784	0.115223	0.0529973	0.102413
ERMAP	0.0474914	0.0795471	0.103419	0.0993176	0.0794363	0.0427656	0.0958032	0.0845117	0.111643	0.0790502	0.0741218	0.0391622	0.034167	0.108635	0.0872025	0.0933866	0	0.0987875	0.0907175	0.0728791	0.10675	0.0740828	0.0868824	0.162067	0.0553114	0.0763894	0	0.042041	0.0487549	0.0556304	0.0862122	0.0747336	0.0762294	0.110889	0.0354336	0.0883505	0.109828	0.101139	0	0.0785812	0.115481	0.0668034	0.088031	0.0677922	0.0549384	0.0698925	0.140008	0.236383
ZNF691	0.030016	0.0330853	0.0331935	0.0198054	0.0176952	0.0182562	0.0409422	0.0385384	0.0348496	0.0344222	0.0383015	0.0116406	0.0153364	0.0573759	0.044471	0.0465831	0	0.0385194	0.0239219	0.0478165	0.0380678	0.0343285	0.00748755	0.0540093	0.0321569	0.0419076	0	0.0194839	0.0108639	0.0257915	0.0431939	0.0331135	0.0245822	0.0280437	0.00531821	0.030218	0.0265573	0.0336582	0	0.044538	0.0171533	0.00874141	0.0269573	0.021101	0.0213413	0.0217311	0.0825553	0.0287406
SLC2A1	0.0306152	0.0363894	0.0792119	0.0411523	0.0513856	0.0367469	0.101275	0.10175	0.0748017	0.0473006	0.023389	0.0376529	0.055663	0.0440048	0.0497353	0.0409288	0	0.0513257	0.0775959	0.0527486	0.0541724	0.078639	0.0631285	0.0565439	0.0557073	0.0230068	0	0.0226612	0.0437139	0.0402647	0.0560532	0.100887	0.0517517	0.0631953	0.017156	0.0668196	0.0633543	0.0511499	0	0.0915229	0.0414959	0.0177371	0.0552969	0.027015	0.071178	0.0979165	0.0243759	0.0821156
FAM183A	0	0	0	0.00322542	0	0	0	0	0.00177271	0	0	0.00230723	0	0	0.000730948	0.00175825	0	0.000977734	0.000851132	0	0.00170415	0.00378461	0	0	0.00159112	0	0	0.00297093	0.00220476	0	0	0.00191288	0	0	0	0.0016916	0.000641214	0.00095299	0	0.00185927	0	0	0	0	0	0	0	0
EBNA1BP2	0.0954931	0.0852077	0.116228	0.114871	0.0920771	0.100185	0.1061	0.173406	0.142441	0.0696507	0.0667284	0.0880331	0.0793626	0.191189	0.114177	0.129342	0	0.127413	0.154936	0.0734489	0.127188	0.16801	0.0544858	0.199573	0.0896982	0.0677495	0	0.0548583	0.154601	0.0698779	0.0786869	0.19192	0.123206	0.17178	0.0540755	0.0850695	0.145856	0.102616	0	0.0870411	0.0917735	0.0897129	0.126615	0.0534794	0.0963723	0.148037	0.0999264	0.105708
CFAP57	0.049702	0.0603603	0.100689	0.0831855	0.0935225	0.0527607	0.0429781	0.0539613	0.0836422	0.0640994	0.0617149	0.0583497	0.0637366	0.086507	0.079911	0.149313	0	0.133468	0.0622767	0.0658404	0.129035	0.113692	0.0463921	0.183248	0.0525009	0.0413302	0	0.034317	0.0897823	0.0551133	0.0697127	0.0568061	0.0663574	0.097678	0.0423046	0.0802117	0.0720337	0.044344	0	0.0411318	0.0716115	0.0433399	0.0647954	0.0302749	0.0202405	0.0696243	0.0823242	0.0767203
TMEM125	0.00646161	0.00620532	0.00555139	0.00979596	0.00249927	0.0104059	0.00298799	0.00377069	0.00911482	0.0089017	0.00265931	0.00191593	0.00794786	0.00274465	0.00487625	0	0	0.00115556	0.00837806	0.0015846	0	0.00221446	0.0113108	0.00230123	0.00595808	0.00302673	0	0.00549523	0.0079001	0.00221859	0.00892235	0.00255085	0.00750291	0	0	0.00360038	0	0.00502061	0	0.00136257	0	0.00202104	0.000831946	0	0.00584582	0.00262042	0	0.00849926
TIE1	0.00143767	0.0125456	0.00577791	0.00630562	0.00212592	0	0.00701856	0.00488482	0.00718019	0.00294344	0.0033342	0.00615847	0	0	0.00443058	0.0133206	0	0.00544122	0.00239958	0.00933696	0.00491152	0.0049387	0	0.00873475	0.00395564	0.00215672	0	0.00215936	0.00556995	0.00155244	0.00343122	0.00455875	0.00789637	0.0096659	0.0104048	0.00867964	0.00660569	0.00262002	0	0.0076012	0.010027	0.0101959	0.00398026	0.00581512	0.00546751	0.00752616	0.00717891	0.0197737
MPL	0.00163613	0.00185669	0.00839131	0.00801675	0.00400608	0.00432806	0.00379402	0.00255297	0.00637176	0	0.00587411	0.00416532	0.00798077	0.00691506	0.00480774	0.0184251	0	0.00717823	0.00494585	0.0138965	0.0138883	0.0115414	0	0.0133066	0.00309437	0.00551165	0	0	0.00576051	0.00354311	0.00754319	0.0108232	0.00548964	0	0.00175877	0.0124113	0.00640671	0.00517435	0	0.00513095	0.0118161	0.00324029	0.00735521	0	0.00415356	0.0166968	0.0165502	0.0113686
CDC20	0.00515787	0	0.00191467	0.00152621	0.00168698	0.00262035	0.00411965	0	0.00291285	0	0.000630133	0.00230929	0	0.00448616	0.000448604	0	0	0.00225136	0.00125894	0.00142606	0.00137584	0.00445702	0	0.00295213	0.00106365	0	0	0	0.0023659	0.00175945	0	0.00149465	0.000641971	0	0	0	0.00142141	0.00253098	0	0	0	0	0.00235247	0.00248106	0.000802402	0	0	0
ELOVL1	0.0705855	0.0552659	0.0563443	0.0488516	0.0707098	0.0447898	0.0920838	0.0899311	0.0724252	0.0633953	0.0387717	0.0452511	0.111458	0.0491033	0.061289	0.0364516	0	0.0454924	0.0717022	0.0704807	0.0813923	0.0691593	0.0534862	0.078641	0.0621483	0.0377532	0	0.0698423	0.0419177	0.0556121	0.0582955	0.0651173	0.0978769	0.0643906	0.0381707	0.0464084	0.0723149	0.0586594	0	0.0442646	0.0644774	0.0308515	0.0588736	0.0940686	0.0671944	0.0761085	0.103407	0.0600482
MED8	0.127413	0.191746	0.197401	0.154867	0.188865	0.124792	0.251832	0.251097	0.231715	0.133991	0.14876	0.0994688	0.11553	0.351338	0.200728	0.255849	0	0.222511	0.258499	0.186516	0.234798	0.257873	0.0546417	0.273433	0.113688	0.146957	0	0.102042	0.150729	0.130466	0.106496	0.242635	0.176607	0.179564	0.0791154	0.172682	0.216817	0.145775	0	0.149166	0.146276	0.0711055	0.220609	0.103174	0.121889	0.277291	0.234891	0.116474
SZT2	0.432458	0.402651	0.421477	0.284072	0.286665	0.288833	0.274672	0.400257	0.447344	0.36665	0.363764	0.394351	0.419789	0.523188	0.56382	0.440834	0	0.502654	0.354922	0.465245	0.386587	0.512078	0.22463	0.448522	0.284142	0.392134	0	0.286775	0.280163	0.325383	0.318183	0.496199	0.419279	0.443719	0.297637	0.443647	0.368158	0.374214	0	0.393126	0.441173	0.350722	0.408368	0.210356	0.295345	0.469804	0.458134	0.240018
HYI	0.0447526	0.029419	0.0305835	0.0357988	0.0284504	0.0350374	0.0892618	0.065503	0.0429131	0.0451397	0.0164371	0.0346012	0.0390832	0.0597214	0.0428319	0.0465652	0	0.0406288	0.0272686	0.0272122	0.0211846	0.0419214	0.00956424	0.0370941	0.0453383	0.0438488	0	0.0407292	0.0413186	0.0400082	0.0857496	0.0876265	0.0436591	0.0333436	0.018838	0.027447	0.0494007	0.0364814	0	0.0189491	0.0280549	0.0211867	0.0377394	0.0630509	0.0348102	0.0467988	0.0443836	0.0321319
PTPRF	0.338197	0.422825	0.524626	0.302612	0.4984	0.361916	0.579607	0.5504	0.546529	0.486917	0.481461	0.484061	0.475837	0.407941	0.467277	0.391287	0	0.405617	0.494175	0.428014	0.650841	0.50123	0.411733	0.607227	0.461182	0.363625	0	0.280632	0.302694	0.271384	0.404606	0.501544	0.513377	0.432804	0.320303	0.58365	0.532685	0.453484	0	0.567663	0.601981	0.396545	0.313855	0.38546	0.465928	1.12412	0.491129	0.585806
AL451062.3	0	0	0.000389047	0.0007102	0.00122128	0.00291294	0.00286276	0	0.00191224	0.00703612	0	0	0	0	0.00108871	0	0	0	0	0	0	0.000752502	0	0.00130784	0	0	0	0	0	0.00290371	0	0.00179152	0.00044638	0	0.00182168	0.00223352	0.00203188	0.000624474	0	0.00170048	0.00278485	0	0	0	0	0.00251769	0.00692476	0
ST3GAL3	0.086575	0.0747016	0.0829561	0.0449579	0.0455316	0.0789834	0.0763716	0.0965165	0.0607571	0.0599339	0.0255939	0.0263023	0.057708	0.0685787	0.0527944	0.0283701	0	0.0356499	0.0811251	0.0609973	0.0593374	0.0577142	0.0582678	0.0472931	0.109014	0.0648328	0	0.06643	0.0657539	0.0367421	0.0905025	0.0749898	0.0765431	0.0720238	0.0305434	0.0275181	0.066535	0.0512044	0	0.066085	0.0196232	0.0671512	0.0738798	0.0698827	0.0903377	0.0795341	0.0317831	0.0227348
ARTN	0.0125692	0.00558187	0.0103046	0.00913092	0.00329573	0.0156721	0	0.0163644	0.00492209	0.00346771	0.00404235	0.00604098	0.0093835	0.00369457	0.00359189	0.015232	0	0.00850457	0.0108248	0.00779088	0.0139314	0.00609484	0.0109465	0.0152422	0.00796863	0.00255226	0	0.00680353	0.00204589	0.00584246	0	0.0120511	0.0077724	0.00587611	0	0.00123202	0.00642512	0.00487566	0	0.00328336	0.00234037	0.00286783	0.00517358	0.00666076	0.0105149	0.0183259	0.0108321	0.0133436
IPO13	0.148171	0.146668	0.15705	0.12158	0.148862	0.186827	0.231612	0.200933	0.198706	0.12735	0.114703	0.164465	0.170947	0.147207	0.209084	0.132679	0	0.135561	0.189411	0.201513	0.24065	0.129074	0.120486	0.156895	0.200499	0.12879	0	0.112086	0.10209	0.144099	0.208907	0.193599	0.138052	0.148279	0.0526673	0.149057	0.171162	0.164407	0	0.143296	0.155164	0.0757362	0.109773	0.131875	0.162363	0.166786	0.20846	0.118748
DPH2	0.0656417	0.0718202	0.104667	0.0895146	0.0584519	0.0728572	0.0655246	0.112233	0.109711	0.0469923	0.0548304	0.0549374	0.0900963	0.149483	0.0870231	0.082695	0	0.0931177	0.115881	0.101701	0.100079	0.0920027	0.0418021	0.0931356	0.0532543	0.0360815	0	0.0767222	0.0885612	0.0666714	0.0769913	0.105695	0.0826821	0.137399	0.0213145	0.0565541	0.0800295	0.0687156	0	0.082897	0.0564317	0.0354516	0.0739128	0.0350705	0.066231	0.0861324	0.0610059	0.0189811
ATP6V0B	0.42547	0.366713	0.555767	0.566606	0.513575	0.626383	1.14299	0.813088	0.579075	0.335964	0.392221	0.384178	0.482534	0.770711	0.423102	0.617429	0	0.536376	1.06836	0.44555	0.677918	0.516585	0.337401	0.526197	0.89013	0.448221	0	0.575093	0.759094	0.376932	0.620259	0.764706	0.54857	0.422218	0.262011	0.291103	0.75505	0.483842	0	0.477104	0.295808	0.391751	0.590338	0.714861	0.808321	0.706086	0.262771	0.504217
B4GALT2	0.123324	0.237129	0.222682	0.146784	0.223269	0.158323	0.237305	0.2334	0.273613	0.236734	0.190542	0.180166	0.240679	0.151393	0.333451	0.242551	0	0.205291	0.239615	0.17103	0.323196	0.180452	0.155685	0.26758	0.271943	0.169589	0	0.168773	0.101293	0.108703	0.176077	0.243659	0.216317	0.155779	0.112429	0.232864	0.202925	0.180492	0	0.245545	0.214171	0.124924	0.122329	0.116269	0.242949	0.318705	0.24384	0.171952
CCDC24	0.280658	0.297406	0.398108	0.383591	0.358078	0.238546	0.318111	0.484393	0.591104	0.354453	0.305671	0.322622	0.423212	0.73476	0.541932	0.583935	0	0.425413	0.48813	0.404691	0.417668	0.478751	0.198548	0.597988	0.326801	0.304907	0	0.247171	0.316001	0.234585	0.341942	0.395441	0.421002	0.288317	0.208223	0.397983	0.402364	0.448805	0	0.385233	0.454103	0.306507	0.469431	0.345338	0.306249	0.262821	0.48307	0.28011
SLC6A9	0.0318986	0.0354416	0.0592543	0.0564667	0.0703552	0.0413763	0.203166	0.0615663	0.0764686	0.0331195	0.027019	0.04003	0.0374965	0.0865448	0.049934	0.0695675	0	0.0719735	0.0731463	0.0670758	0.0679249	0.12415	0.0173285	0.0644452	0.047186	0.027381	0	0.0541412	0.0688467	0.0346734	0.0476435	0.094309	0.0814248	0.103117	0.0225298	0.0540077	0.0822027	0.0576458	0	0.0532649	0.0655289	0.0162921	0.0677953	0.0159032	0.0345804	0.0575241	0.0486322	0.254316
KLF17	0.0024445	0.00160721	0.00256257	0.00308816	0.00119759	0	0	0.00144235	0.000744508	0	0	0	0	0	0.00251596	0.00531171	0	0.00301766	0	0	0.000873821	0.0038466	0	0	0.00142987	0.00140484	0	0	0.0037525	0.0011788	0.00468792	0.00207393	0.00372848	0	0	0	0	0.00143821	0	0.00294005	0	0	0.00285132	0	0	0.00213297	0	0.0128438
DMAP1	0.179342	0.178792	0.16727	0.141946	0.141115	0.165776	0.383488	0.241214	0.237804	0.187354	0.170878	0.211484	0.216337	0.242009	0.24184	0.187462	0	0.162387	0.226992	0.236108	0.205813	0.166497	0.0645227	0.14851	0.260086	0.221333	0	0.135421	0.122853	0.160405	0.260662	0.172822	0.199812	0.163599	0.130362	0.165612	0.266858	0.20503	0	0.18893	0.158996	0.133185	0.153424	0.30273	0.257502	0.187429	0.135613	0.244455
ERI3	0.78037	0.936622	0.89418	0.700577	0.755904	0.7025	0.940086	0.985375	0.994273	0.821509	0.783845	0.803797	0.603108	0.903365	1.01521	0.780193	0	0.876032	0.896992	0.911496	0.869776	1.08237	0.722399	0.98968	0.767443	0.756239	0	0.74562	0.695305	0.759703	0.735958	0.906303	0.957706	1.10623	0.671467	0.993253	0.83021	0.79124	0	0.851207	0.879777	0.811054	0.758822	0.708849	0.867973	1.02316	1.15054	0.791097
RNF220	0.357729	0.324359	0.374256	0.297121	0.291608	0.295366	0.561457	0.443518	0.288769	0.317618	0.234812	0.241569	0.208544	0.238935	0.270724	0.218087	0	0.224585	0.439416	0.257606	0.345841	0.341337	0.232202	0.30308	0.50604	0.354971	0	0.318515	0.402821	0.23256	0.315232	0.384893	0.384467	0.381958	0.200014	0.249839	0.423675	0.313822	0	0.278847	0.177051	0.238794	0.284181	0.331952	0.510249	0.379605	0.165626	0.318931
TMEM53	0.0775425	0.123594	0.10511	0.0933882	0.073389	0.0632251	0.0718669	0.111332	0.114897	0.0925663	0.064359	0.0475489	0.0288185	0.113723	0.131522	0.112181	0	0.12171	0.127427	0.119923	0.113791	0.132683	0.0769533	0.138423	0.0655347	0.0483705	0	0.0720231	0.119632	0.0735084	0.0614566	0.109997	0.109219	0.0827537	0.0361451	0.0973814	0.0619743	0.0774464	0	0.0658664	0.0954294	0.0766203	0.112124	0.0619181	0.0733553	0.0919739	0.151992	0.0419877
ARMH1	0.250545	0.380464	0.337615	0.342593	0.261667	0.253475	0.277517	0.355795	0.4687	0.323696	0.335676	0.332484	0.352771	0.424145	0.52412	0.404775	0	0.282627	0.268415	0.414744	0.331367	0.360595	0.297322	0.46571	0.241075	0.358934	0	0.268381	0.232259	0.346126	0.264381	0.315867	0.428688	0.28121	0.360167	0.445001	0.269535	0.407335	0	0.207726	0.457468	0.272507	0.362207	0.229576	0.28653	0.30458	0.505602	0.499595
KIF2C	0.0308139	0.032608	0.0493597	0.054856	0.0363945	0.00765222	0.0165633	0.0268867	0.0310178	0.0159066	0.0109927	0.00985178	0.00893916	0.0221594	0.0257799	0.0320684	0	0.0294895	0.0241115	0.0111239	0.0179949	0.0325147	0.01338	0.0389053	0.0278599	0.0210058	0	0.0182742	0.0594954	0.0329564	0.0160431	0.0207915	0.0275489	0.0429419	0.0244164	0.014023	0.0240607	0.0213254	0	0.0173463	0.0173039	0.0155453	0.0167239	0.0055201	0.0212691	0.0196159	0.0186253	0.144958
RPS8	0.311946	0.32874	0.498889	0.509418	0.322843	0.269632	0.445468	0.672657	0.444709	0.234481	0.169764	0.176679	0.23772	0.756266	0.389765	0.621161	0	0.510891	0.700406	0.407239	0.529477	0.471555	0.174497	0.430076	0.315322	0.269451	0	0.234346	0.579024	0.200093	0.22659	0.644255	0.338671	0.320058	0.122902	0.250898	0.676711	0.333343	0	0.435473	0.38897	0.259332	0.680237	0.188221	0.317382	0.462989	0.224665	0.17425
BEST4	0.0251565	0.00878223	0.0168149	0.0195853	0.0267536	0.00955001	0.00366698	0.0171752	0.0363379	0.00689319	0.011279	0.00511919	0.0105251	0.0777277	0.0187836	0.0432629	0	0.0528759	0.0170217	0.0521316	0.012446	0.0150757	0	0.0305674	0.00850219	0.00450279	0	0.00644483	0.0125625	0.00382531	0.00203124	0.0400251	0.0134702	0	0.015204	0.0101617	0.00336976	0.00578815	0	0.016605	0.0302753	0.0164351	0.0272922	0	0.010499	0.0312151	0.0559336	0.0126709
PLK3	0.0120567	0.0290807	0.0262214	0.0370028	0.0343407	0.0232511	0.0492894	0.048502	0.0575765	0.0192732	0.00998131	0.0227764	0.0364203	0.0467261	0.0368409	0.0278119	0	0.0155087	0.0287121	0.0305635	0.0471795	0.0140241	0.0304866	0.0656159	0.0240881	0.0131396	0	0.0124809	0.0193383	0.00721775	0.0361015	0.0566939	0.0172993	0.0344626	0.00639743	0.0198193	0.0267872	0.0261493	0	0.0343479	0.0375428	0.00635531	0.0334233	0.0342767	0.0131363	0.103975	0.0466853	0.176808
BTBD19	0.0357671	0.0763899	0.0693846	0.0733206	0.074253	0.0337774	0.0506689	0.112117	0.136579	0.0557827	0.0684254	0.0394956	0.0423007	0.242565	0.135257	0.113245	0	0.0867029	0.108481	0.0875463	0.0587762	0.0744179	0.0615722	0.176085	0.0365546	0.0335021	0	0.0296485	0.0795984	0.0579829	0.0587061	0.0816646	0.0847746	0.0852381	0.0227796	0.0756967	0.105292	0.0960334	0	0.0405648	0.080667	0.0333328	0.104197	0.0214595	0.0327575	0.164423	0.160434	0.118601
PTCH2	0.367662	0.448405	0.585273	0.436416	0.43225	0.308775	0.293069	0.663854	0.698701	0.397208	0.390062	0.455944	0.453664	0.914801	0.800094	0.773744	0	0.847447	0.535793	0.67934	0.562321	0.625891	0.326421	0.8563	0.36313	0.326058	0	0.285586	0.37274	0.39302	0.535099	0.643285	0.546865	0.434846	0.318079	0.484628	0.499075	0.550417	0	0.466782	0.591115	0.458649	0.692345	0.206552	0.385172	0.859539	0.622715	0.417071
EIF2B3	0.749415	0.729378	0.848115	0.717286	0.677883	0.672718	0.694341	0.710951	0.825784	0.784598	0.666802	0.694147	0.650618	0.960806	0.893056	0.795863	0	0.762794	0.694875	0.754132	0.674909	0.816886	0.743767	0.90106	0.6176	0.70477	0	0.541717	0.469671	0.64588	0.842863	0.737161	0.776024	0.822147	0.572891	0.817611	0.743318	0.755167	0	0.660974	0.808906	0.679236	0.759717	0.603539	0.609323	0.756158	0.850923	0.681732
HECTD3	0.135941	0.09694	0.110537	0.109878	0.118873	0.0814791	0.105639	0.1397	0.157236	0.0602114	0.0781032	0.0835097	0.118168	0.176569	0.148826	0.0990937	0	0.134006	0.131204	0.158909	0.171604	0.12308	0.0426025	0.125557	0.111239	0.10703	0	0.0848381	0.10327	0.0629507	0.0863774	0.135594	0.115382	0.0920282	0.039572	0.100087	0.115571	0.0953765	0	0.103604	0.060955	0.0853901	0.135049	0.0985636	0.102612	0.157632	0.163176	0.0733625
UROD	0.107766	0.11795	0.131862	0.103892	0.109954	0.139546	0.195764	0.187229	0.140944	0.0726271	0.0610922	0.0806329	0.11859	0.157619	0.135229	0.102668	0	0.130657	0.189689	0.126474	0.119621	0.10069	0.0548285	0.145223	0.126608	0.115518	0	0.133511	0.117154	0.126885	0.0905598	0.161971	0.11133	0.0407535	0.0384359	0.0806668	0.139993	0.104976	0	0.102692	0.106147	0.0722798	0.102317	0.122743	0.110419	0.126708	0.0987623	0.0466075
ZSWIM5	1.12784	1.20099	1.18933	1.04614	1.15119	1.07403	1.17266	1.15232	1.31947	1.22436	1.05697	0.954446	1.12711	1.10512	1.21087	1.15884	0	1.05268	1.05419	1.16477	1.12568	1.3287	0.863573	1.21437	1.08418	1.03195	0	0.976935	0.849914	0.938202	1.08535	1.07838	1.10717	1.29321	0.960891	1.19387	1.12568	1.06905	0	1.13926	1.17204	0.873638	0.94264	0.915018	1.01022	1.2727	1.3029	1.05602
HPDL	0.00163613	0	0.000354082	0	0	0	0	0	0	0	0	0	0	0	0.00090361	0	0	0	0	0	0	0.000409217	0	0	0	0	0	0	0.00071309	0	0	0	0	0	0	0	0.000719387	0	0	0	0	0	0	0	0	0	0	0
MUTYH	0.0708102	0.0661323	0.0911981	0.0786352	0.0835691	0.0553249	0.0676225	0.0898844	0.119244	0.0511253	0.0450434	0.0450457	0.0605841	0.209567	0.114133	0.11873	0	0.127463	0.0836742	0.0663386	0.0851026	0.110524	0.0699192	0.114242	0.0534354	0.073959	0	0.055093	0.0905465	0.0506554	0.0799526	0.133979	0.0800679	0.0385044	0.0281685	0.0514621	0.0874596	0.0780766	0	0.0867384	0.083672	0.0497424	0.120443	0.0262972	0.0665303	0.082699	0.119057	0.0600574
TOE1	0.0366807	0.0567256	0.0589344	0.0256189	0.0334643	0.0253621	0.0789166	0.06916	0.0537615	0.0539112	0.0190644	0.0230326	0.0437381	0.0519444	0.0564925	0.0440731	0	0.0501048	0.0835972	0.0467979	0.0524701	0.0729991	0.0201555	0.086254	0.0363968	0.016219	0	0.0420796	0.03728	0.0247373	0.0255611	0.0642887	0.051221	0.0328357	0.0172885	0.0389329	0.0523774	0.0369649	0	0.0388521	0.0460301	0.0468528	0.0524421	0.0185093	0.0324947	0.0363504	0.0479112	0.0989254
TESK2	0.160196	0.159149	0.238186	0.188186	0.173323	0.175821	0.167069	0.161311	0.149399	0.140198	0.116108	0.100101	0.0670921	0.177258	0.18292	0.1476	0	0.162037	0.162473	0.154039	0.119315	0.225429	0.147921	0.197085	0.162105	0.112849	0	0.141331	0.178095	0.160472	0.141259	0.179806	0.193792	0.213739	0.133186	0.113612	0.183732	0.199215	0	0.169512	0.127201	0.103584	0.188673	0.0896883	0.14213	0.210918	0.113527	0.561294
CCDC163	0.00835528	0.0101176	0.0167418	0.0120631	0.00625668	0.0119657	0.00570986	0.00655882	0.00874658	0.0181294	0	0.0083896	0.0131598	0	0.00111146	0	0	0	0.0139773	0.000958626	0.012752	0.00157348	0	0.00156776	0.0156029	0.00142569	0	0.0083977	0.0118123	0.00515643	0.00461284	0.00709059	0.00393254	0	0.0030204	0.000921542	0.019575	0.0110419	0	0.0211709	0	0	0.0322469	0.00958947	0.00249859	0.00497637	0.0221432	0.0298565
MMACHC	0.0460703	0.0678231	0.0966716	0.074636	0.0490936	0.0462708	0.106019	0.0847065	0.102008	0.0488696	0.05042	0.0720463	0.064597	0.09299	0.0841628	0.111261	0	0.073434	0.10678	0.0490079	0.0645227	0.0916994	0.0487141	0.116579	0.0293569	0.0266663	0	0.0341691	0.0415648	0.0344343	0.0587384	0.0770363	0.06679	0.0691866	0.0270281	0.0788807	0.0747588	0.074543	0	0.0794003	0.0597445	0.0310329	0.0573358	0.0357538	0.0338521	0.0727335	0.0959397	0.0787294
PRDX1	0.237576	0.184388	0.260688	0.200298	0.171249	0.294399	0.643273	0.447053	0.247249	0.186836	0.218212	0.166832	0.152373	0.284797	0.1615	0.212446	0	0.141197	0.538434	0.133186	0.293266	0.267582	0.153299	0.253727	0.409908	0.198487	0	0.302989	0.424644	0.141163	0.263646	0.38102	0.238956	0.19657	0.133713	0.137722	0.478379	0.266492	0	0.253249	0.0990162	0.209344	0.290682	0.256149	0.393534	0.303395	0.0984083	0.226126
AKR1A1	0.0832118	0.107756	0.161301	0.148647	0.120592	0.117278	0.107347	0.174454	0.194085	0.121045	0.0793435	0.124384	0.146654	0.316336	0.184995	0.252435	0	0.233842	0.158411	0.15175	0.138575	0.178867	0.059654	0.218138	0.108339	0.0830278	0	0.102167	0.113394	0.104413	0.108105	0.203482	0.136596	0.0951223	0.0858989	0.141542	0.160257	0.151583	0	0.138035	0.131408	0.0825187	0.173221	0.0799153	0.071033	0.16366	0.226399	0.0671112
NASP	0.542694	0.57625	0.536704	0.522153	0.476443	0.477654	0.466464	0.596146	0.660036	0.527809	0.422873	0.468007	0.389285	0.825841	0.636687	0.590078	0	0.59327	0.53323	0.610721	0.595307	0.778066	0.212075	0.749888	0.492653	0.56606	0	0.277773	0.453228	0.360206	0.330849	0.686995	0.525143	0.498146	0.394149	0.574876	0.503004	0.486356	0	0.583445	0.561992	0.304514	0.524928	0.337652	0.376966	0.52604	0.583787	0.222958
CCDC17	0	0.0028097	0.00133134	0.000856793	0.00243925	0	0.00460067	0.00485047	0.00118682	0	0	0	0	0.00794037	0	0	0	0	0.00337331	0.000804889	0.00129665	0.0025276	0	0.00343352	0.000529735	0	0	0	0.00458365	0	0.00289638	0	0.00517406	0	0.00224967	0.00055998	0.00197522	0.00355096	0	0	0	0.00258075	0.00293495	0.00498204	0.00188675	0.00138935	0	0.0119311
GPBP1L1	0.73777	0.759129	0.834492	0.675908	0.685796	0.683334	1.00333	0.88179	0.836763	0.842257	0.759251	0.723776	0.752489	0.791785	0.74831	0.732333	0	0.627697	0.711288	0.6589	0.718706	0.892568	0.560911	0.746387	0.783669	0.70278	0	0.745296	0.604667	0.670775	0.77329	0.828466	0.842143	0.886791	0.686764	0.798509	0.929037	0.950889	0	0.832538	0.650556	0.596515	0.620346	0.678303	0.804698	0.785408	0.759832	0.594178
TMEM69	0.151438	0.121245	0.186657	0.130682	0.130276	0.0926513	0.195238	0.186769	0.180055	0.145948	0.129668	0.0811348	0.110207	0.118409	0.137032	0.150037	0	0.0995519	0.184892	0.125615	0.130047	0.172903	0.11298	0.183151	0.123122	0.132039	0	0.0873413	0.122386	0.120549	0.177658	0.180465	0.156168	0.127464	0.0623412	0.169998	0.170403	0.177411	0	0.153996	0.1205	0.079895	0.0950067	0.106739	0.160831	0.140106	0.136118	0.124774
IPP	0.188523	0.149087	0.150942	0.143426	0.0754164	0.0920852	0.111151	0.142106	0.133276	0.124211	0.104567	0.115157	0.124527	0.211123	0.158095	0.184412	0	0.177974	0.163882	0.11074	0.135766	0.230259	0.0484374	0.14759	0.0995047	0.121515	0	0.076957	0.153614	0.108455	0.131215	0.151839	0.143415	0.116071	0.124831	0.132159	0.110547	0.117487	0	0.102156	0.112476	0.0950532	0.178556	0.060168	0.072394	0.17151	0.193088	0.121766
MAST2	0.680206	0.784536	0.751865	0.732146	0.757161	0.655546	0.719703	0.722364	0.815563	0.77352	0.601569	0.713391	0.491645	0.755953	0.782568	0.781808	0	0.651812	0.697165	0.637334	0.763712	0.815667	0.498155	0.820733	0.735131	0.603718	0	0.58341	0.558196	0.588025	0.649953	0.726435	0.771383	0.831882	0.434472	0.812901	0.730338	0.716957	0	0.799392	0.751781	0.686289	0.662724	0.523728	0.621989	0.878453	0.893033	0.965054
PIK3R3	0.0788001	0.0897639	0.0833235	0.0275774	0.0345365	0.0771251	0.166413	0.15655	0.0668541	0.0433844	0.0586985	0.0585624	0.0307358	0.0427276	0.0909979	0.0410207	0	0.0696711	0.103211	0.0613393	0.101864	0.0824146	0.0367373	0.0521243	0.130534	0.0786686	0	0.102341	0.0862275	0.0537461	0.0354394	0.122375	0.107762	0.0574942	0.0390125	0.0467322	0.106471	0.0962653	0	0.0612488	0.0213472	0.0801027	0.0441838	0.056722	0.139216	0.0914056	0.0231117	0.0852781
AL358075.4	0.0222456	0.0352082	0.0369987	0.0358396	0.0116776	0.0209881	0.041017	0.0501496	0.0431519	0.036842	0.0172158	0.0250961	0.0149484	0.0522934	0.069264	0.0117343	0	0.0488591	0.0418857	0.0272015	0.0415287	0.0457668	0.00646347	0.0540372	0.0189143	0.0205421	0	0.0109302	0.0219745	0.0102222	0.00656906	0.029486	0.0372024	0.0172821	0.0266675	0.0364196	0.0298746	0.0333548	0	0.0228151	0.0635373	0.0133961	0.0309979	0.0286992	0.0180014	0.0388987	0.0469394	0.310705
TSPAN1	0.00809755	0.015275	0.0204525	0.0164817	0.0113717	0.011146	0.0491114	0.031841	0.0144847	0.014262	0.0083761	0.00897786	0.00655315	0.0189462	0.0328645	0.0124282	0	0.0404865	0.0239388	0.00987242	0.012641	0.0155984	0.00915768	0.0116785	0.0116377	0.00310582	0	0.0115422	0.0190286	0.00660237	0.0136086	0.0236452	0.0284575	0.045679	0	0.00690106	0.0369089	0.0464685	0	0.00869222	0.00738446	0.0108752	0.00750093	0.019214	0.007429	0.0103299	0	0.134358
POMGNT1	0.262035	0.294704	0.365408	0.341142	0.329618	0.274231	0.371186	0.434053	0.450658	0.296022	0.227884	0.260912	0.311865	0.543235	0.427401	0.417613	0	0.441833	0.417741	0.333161	0.413481	0.464112	0.159089	0.434122	0.291183	0.222857	0	0.271555	0.393907	0.267813	0.286805	0.49207	0.389461	0.283291	0.174784	0.302804	0.34732	0.338876	0	0.335077	0.2937	0.175626	0.391291	0.221818	0.29002	0.349649	0.400061	0.179647
LURAP1	0.270053	0.254587	0.311938	0.230375	0.202374	0.200324	0.128256	0.282519	0.404093	0.309838	0.224958	0.231576	0.291179	0.406748	0.478081	0.364175	0	0.44077	0.26656	0.320144	0.31102	0.488863	0.19572	0.37895	0.17864	0.28781	0	0.12575	0.202892	0.20579	0.246492	0.390488	0.313605	0.196513	0.275789	0.370582	0.203304	0.167664	0	0.292542	0.343198	0.20617	0.285252	0.0685575	0.223158	0.399315	0.454195	0.351199
RAD54L	0.0262608	0.0630296	0.0548985	0.043917	0.048089	0.0752694	0.100601	0.0508866	0.0637908	0.0430424	0.0404466	0.0449893	0.0405798	0.0433029	0.0695498	0.0731918	0	0.0580369	0.0382638	0.063292	0.0409023	0.0686173	0.0413519	0.0516919	0.0504782	0.0469295	0	0.0798543	0.0413383	0.0414075	0.045183	0.0942572	0.0774133	0.0816839	0.0359211	0.0529909	0.0707655	0.0499942	0	0.0470816	0.0555568	0.0575613	0.0319607	0.0412571	0.102435	0.114372	0.10335	0.149711
LRRC41	0.422168	0.466761	0.499737	0.36932	0.416455	0.388737	0.716779	0.534963	0.589705	0.440701	0.414789	0.422956	0.513031	0.601647	0.591437	0.482856	0	0.440876	0.485991	0.452861	0.455895	0.563074	0.334656	0.562228	0.391658	0.358391	0	0.357174	0.373369	0.386829	0.478239	0.63632	0.479842	0.533518	0.294569	0.524631	0.515143	0.524612	0	0.49423	0.474289	0.389511	0.490493	0.355987	0.425196	0.603783	0.50137	0.992429
UQCRH	0.574596	0.501612	0.781969	0.680355	0.575787	0.725549	1.0482	1.05148	0.640111	0.582687	0.473284	0.443863	0.385559	0.868062	0.525732	0.727697	0	0.602455	1.0996	0.381854	0.687522	0.724278	0.378841	0.694154	0.685344	0.485279	0	0.614797	1.07399	0.332389	0.457987	1.01912	0.665772	0.614617	0.408434	0.504231	0.960792	0.61684	0	0.699326	0.327426	0.585477	0.687317	0.340883	0.737225	0.85389	0.355013	0.412934
NSUN4	0.358271	0.322437	0.292937	0.233097	0.250473	0.198336	0.25159	0.319924	0.330068	0.276004	0.196273	0.227088	0.239179	0.37794	0.382314	0.285015	0	0.32268	0.286415	0.295897	0.337818	0.377555	0.188574	0.323396	0.224176	0.24997	0	0.263076	0.255062	0.238385	0.25368	0.421688	0.326905	0.267973	0.24859	0.287194	0.274436	0.24675	0	0.283372	0.289046	0.220146	0.356154	0.136796	0.234952	0.326324	0.260756	0.157214
FAAH	0.32198	0.337694	0.260218	0.255808	0.262447	0.264317	0.324586	0.380617	0.365469	0.215634	0.269156	0.265135	0.279906	0.370248	0.349945	0.268329	0	0.254109	0.299639	0.286477	0.320664	0.331274	0.129426	0.305507	0.332649	0.33404	0	0.273398	0.256421	0.357502	0.421842	0.37937	0.373831	0.367772	0.170729	0.276521	0.334928	0.3879	0	0.250914	0.347212	0.162441	0.369972	0.405165	0.247712	0.303872	0.281089	0.141956
KNCN	0.00593829	0.0159946	0.00720091	0.00858847	0.00876418	0.011419	0.0166788	0.0192753	0.0119153	0.00395241	0.00696051	0.0180406	0.0165338	0.00744633	0.0126652	0.00477992	0	0.00935468	0.0128935	0.00965958	0.0156884	0.00536393	0.00780685	0.0133235	0.0127031	0.01249	0	0	0.0056144	0.00719834	0.00890972	0.00179152	0.00635286	0	0	0.0028118	0.00339885	0.00495506	0	0.00175014	0	0	0.00211388	0.0062965	0.00712064	0.00720319	0.00769325	0.0172761
MKNK1	0.544966	0.615857	0.633742	0.583921	0.544535	0.470113	0.609439	0.655647	0.706552	0.624996	0.549482	0.468388	0.465536	0.6527	0.630211	0.617428	0	0.640063	0.515331	0.567055	0.604375	0.676682	0.36968	0.657099	0.591549	0.478595	0	0.542171	0.449853	0.53173	0.521464	0.627442	0.622644	0.695031	0.449473	0.557678	0.599973	0.673031	0	0.627994	0.631112	0.470386	0.62119	0.440793	0.521522	0.520926	0.587898	0.558258
ATPAF1	0.853651	0.671646	0.782886	0.539481	0.543317	0.628073	0.600899	0.811019	0.641837	0.663161	0.613171	0.686819	0.549979	0.843495	0.722674	0.648957	0	0.658146	0.731708	0.600706	0.670006	0.994181	0.437166	0.686878	0.721914	0.662595	0	0.639582	0.851318	0.50507	0.64322	0.994991	0.761002	0.613679	0.769686	0.651953	0.717767	0.638224	0	0.621864	0.530816	0.790533	0.849238	0.506888	0.74527	0.717197	0.553879	0.40048
TEX38	0.00159239	0	0.00289468	0.00565597	0.00145008	0	0	0.00168058	0.00201176	0	0	0	0	0.0038334	0.000606281	0.0113713	0	0.00109806	0.00313626	0	0.00105792	0.0016407	0	0.00468049	0	0.00163795	0	0	0.00103917	0	0	0.00220763	0	0	0	0.00125022	0.000614086	0.00220372	0	0	0	0	0.00279946	0	0.00125675	0.0029399	0	0
EFCAB14	0.346321	0.297825	0.361892	0.290861	0.287469	0.303514	0.296076	0.383291	0.304295	0.241389	0.258266	0.299607	0.227306	0.368977	0.266715	0.255022	0	0.30421	0.320812	0.295895	0.309257	0.343213	0.169957	0.333908	0.31867	0.29162	0	0.304581	0.218818	0.239059	0.264317	0.355307	0.292511	0.288272	0.177802	0.309585	0.273293	0.305097	0	0.321549	0.210048	0.211516	0.339929	0.180803	0.270581	0.324092	0.273023	0.173834
CYP4B1	0.00281816	0.00661263	0.00889014	0.0102461	0.0080441	0.0044255	0	0.00362917	0.000542995	0	0	0.00186184	0	0.00730741	0.00366587	0.00243632	0	0.00599402	0.00195663	0.00139375	0.00308616	0.00856389	0	0.00651247	0.00335167	0.0025481	0	0.00732702	0.00701748	0.00124128	0.00375988	0.00959086	0.00477025	0	0.00309544	0.0011779	0.00264159	0.00252583	0	0.010047	0.00170451	0.00561513	0.0080092	0.00381249	0.00174295	0.00382309	0	0.00665259
CYP4A11	0	0.00123818	0.000852992	0	0.00127771	0	0	0	0.00239058	0	0.00131761	0	0.00234835	0	0.0029956	0.00470076	0	0.00113097	0	0	0.0023981	0.00557232	0	0.00996223	0.000338243	0	0	0	0	0.00470223	0	0.00343429	0.00261625	0	0.00343898	0.00465571	0	0.000709052	0	0.00160476	0.00197239	0	0	0	0	0.00206147	0	0.00258171
CYP4X1	0.495227	0.356033	0.446844	0.43556	0.417397	0.391029	0.315301	0.493794	0.423705	0.374848	0.448537	0.348146	0.225921	0.604251	0.475102	0.577239	0	0.547941	0.481661	0.404982	0.452663	0.68772	0.198481	0.608335	0.343775	0.315303	0	0.324947	0.428914	0.362724	0.310824	0.578201	0.471464	0.472953	0.307008	0.436617	0.43272	0.404781	0	0.328275	0.322203	0.336702	0.547448	0.249517	0.381511	0.451506	0.468324	0.14821
CYP4Z1	0.125784	0.14253	0.220642	0.172316	0.193957	0.16209	0.163472	0.202718	0.202972	0.179941	0.209517	0.172463	0.11285	0.197014	0.152847	0.157081	0	0.178856	0.13121	0.190223	0.15355	0.174221	0.106239	0.222798	0.152694	0.170307	0	0.103813	0.121684	0.146482	0.0954074	0.12642	0.167773	0.16995	0.0982311	0.232343	0.173988	0.163172	0	0.133584	0.181544	0.124346	0.110973	0.211476	0.147544	0.190772	0.2283	0.230109
CYP4A22	0.0020159	0	0.00209864	0.00333257	0.00461447	0	0.00880803	0.00345452	0.0071301	0.00900731	0.00397407	0	0.00495019	0.0103753	0.00459802	0.00475759	0	0.00126622	0.0032974	0.00394021	0.0024237	0.00554444	0	0.00223898	0.00278194	0.00301994	0	0	0.00445239	0.00810394	0	0.00313362	0.00388381	0	0	0.00586488	0.00202138	0.00404158	0	0	0	0	0.00145002	0	0.00440273	0.0024559	0	0.0111901
TAL1	0	0	0.000424054	0.00103575	0.00360383	0	0	0.000486785	0.00198324	0	0.00157414	0	0	0	0	0.00206154	0	0	0	0.00222576	0	0.000679291	0	0	0	0	0	0	0	0.00108337	0.00732228	0	0.000554265	0	0	0	0.000625539	0.000571262	0	0.00115183	0	0	0	0.00368141	0	0	0	0.00324207
STIL	0.111053	0.091839	0.0953787	0.075142	0.0860283	0.0737187	0.0295925	0.0918971	0.098292	0.0648772	0.0694774	0.0786435	0.07002	0.157837	0.110255	0.107363	0	0.111183	0.0882577	0.0842544	0.0880857	0.122463	0.0633383	0.0966232	0.0825493	0.07048	0	0.039331	0.0778958	0.0713864	0.0500668	0.107247	0.0888714	0.0868192	0.0935033	0.0924521	0.0763255	0.0891463	0	0.0589478	0.0655619	0.0536387	0.112748	0.0494007	0.046307	0.10986	0.0920018	0.0785346
CMPK1	0.33989	0.32219	0.452246	0.362206	0.282962	0.403057	0.560336	0.48951	0.344682	0.446283	0.294922	0.248078	0.234467	0.474313	0.314563	0.38219	0	0.321914	0.528498	0.289957	0.405598	0.429147	0.326683	0.382421	0.366807	0.328079	0	0.323531	0.301603	0.249357	0.304948	0.403373	0.390474	0.360203	0.222085	0.372857	0.455671	0.413863	0	0.391765	0.230903	0.225518	0.264948	0.313366	0.432618	0.369152	0.191928	0.289704
FOXE3	0.00447203	0.00304726	0.00325581	0.000645737	0	0.00168457	0	0.00446079	0.00141225	0	0	0	0	0	0.0012835	0	0	0.003003	0.000825305	0.00111558	0.00330625	0.00550527	0	0	0.0013663	0	0	0.00345474	0	0.00139641	0.0115343	0.00276047	0.0028591	0	0.00455159	0	0.00193443	0	0	0.00263319	0	0.00898481	0.010122	0	0.00265388	0.00303446	0	0.0101619
FOXD2	0	0	0	0	0	0	0	0	0	0	0	0	0	0	0.000770781	0	0	0	0	0	0	0.00120528	0	0.00203162	0	0	0	0	0	0	0.00346433	0.00220078	0	0	0	0	0	0	0	0	0	0	0	0	0	0	0	0
TRABD2B	0.0114658	0.0216615	0.0211443	0.0310825	0.0192215	0.00650772	0	0.0188532	0.0147494	0.0134426	0.00627837	0.0103305	0.00807174	0.0148934	0.0152321	0.0343416	0	0.0337724	0.01874	0.00736497	0.0125212	0.0212887	0	0.0307127	0.00780643	0.0130291	0	0.00774992	0.0151438	0.00736569	0.0199556	0.0120492	0.0111359	0.00900135	0.00252067	0.0155788	0.00690726	0.012579	0	0.0146571	0.0135105	0.0329755	0.016943	0.00583289	0.00486187	0.0176388	0.00590119	0.0132206
SLC5A9	0.00520121	0.000990772	0.00446956	0.00542952	0.00141107	0.00444485	0	0.00153017	0.00896415	0	0	0.00333058	0	0.00704324	0.00078197	0.00692446	0	0.00309529	0.00560169	0	0.00712692	0.00964909	0	0.0123456	0	0	0	0	0.00837352	0	0	0.0156119	0.00079081	0	0	0	0	0.00215263	0	0.00599623	0.0028578	0.00312899	0.00813709	0	0	0.0113788	0.0108321	0
SPATA6	0.482716	0.477028	0.419578	0.484975	0.399876	0.380017	0.280396	0.502636	0.441569	0.413169	0.334206	0.303693	0.266164	0.545123	0.392045	0.388125	0	0.395438	0.419838	0.368753	0.496776	0.760664	0.257536	0.45002	0.355889	0.357544	0	0.440128	0.646798	0.361369	0.46088	0.743458	0.452907	0.384361	0.461867	0.351196	0.421074	0.354339	0	0.658834	0.277213	0.3109	0.543847	0.258031	0.44166	0.549753	0.47578	0.564887
AGBL4	3.75067	3.64218	3.50667	3.45954	3.56549	3.55956	3.28988	3.45694	3.57505	3.7177	3.75842	3.76287	3.75839	3.61182	3.74245	3.57967	0	3.72784	3.45672	3.67011	3.65932	3.71586	3.60994	3.5797	3.52231	3.70787	0	3.41236	3.42676	3.40137	3.45327	3.38507	3.40829	3.63439	3.73955	3.81979	3.30265	3.40814	0	3.59135	3.72471	3.46328	3.24361	3.43781	3.43218	3.90707	3.69032	3.49128
ELAVL4	1.41596	1.4234	1.5054	1.26263	1.26794	1.52371	1.73338	1.48071	1.42481	1.55834	1.47249	1.35974	1.22215	1.37278	1.37894	1.29568	0	1.21072	1.57459	1.34939	1.46865	1.39873	1.28379	1.33942	1.60769	1.5372	0	1.47488	1.15127	1.07498	1.48928	1.33578	1.52627	1.52808	1.25001	1.41388	1.53549	1.39251	0	1.43527	1.04568	1.27401	1.01797	1.4051	1.50527	1.59261	1.25449	0.733571
DMRTA2	0.00721725	0.00411326	0.00608861	0.00161759	0.0131347	0.0106502	0.0039	0.00947023	0.0060856	0.00251928	0.00275341	0.00855694	0.00388684	0.00190987	0.0062868	0.00420131	0	0.00963407	0.00240796	0.00656477	0.00510412	0.00811569	0.011768	0.00430479	0.00521664	0.00493485	0	0	0.00503112	0.00390208	0.00325454	0.00155106	0.00544024	0	0.00250071	0.001285	0.0110966	0.0136964	0	0.0025101	0	0.00168477	0.00370107	0	0.0106978	0.011982	0	0.0395504
FAF1	2.33193	2.29124	2.22097	2.13509	2.16408	2.24752	1.95079	2.25748	2.20041	2.23355	2.19125	2.37434	2.29626	2.3535	2.32642	2.2471	0	2.42479	2.17799	2.27254	2.2134	2.37703	2.10522	2.26825	2.27921	2.20595	0	2.16068	2.37621	2.13454	2.17489	2.20519	2.33017	2.24123	2.29944	2.27992	2.15606	2.21266	0	2.21055	2.23168	2.34759	2.29039	2.12354	2.14203	2.32612	2.1633	1.85725
CDKN2C	0.00991749	0.00889342	0.0254978	0.0126253	0.00139463	0.0110458	0.00790606	0.0245718	0.0101553	0.00296363	0.00479349	0.00709636	0.0168462	0.00733163	0.00792799	0.011848	0	0.0126873	0.0182878	0.0199387	0.00943154	0.0143803	0	0.023036	0.00549664	0.0128519	0	0.02997	0.0240253	0.00380629	0.0113005	0.0311713	0.0157485	0.0142995	0.00588948	0.0109802	0.0138661	0.00977359	0	0.00662835	0.00469223	0.00688896	0.0107272	0.00394955	0.0186681	0.0237913	0	0.0322313
C1orf185	0.00181946	0.00677828	0.0120649	0.0114633	0.00377181	0	0	0.00646363	0.00397233	0.00382185	0.00424913	0.00226281	0	0.0164345	0.00305386	0.0104618	0	0.00853531	0.00686018	0.0026939	0.000644782	0.00714748	0.00897906	0.0107379	0.00504553	0.00992836	0	0.00756604	0.010028	0.00382174	0	0.00696236	0.00680432	0	0	0.00316891	0.0033227	0.0039081	0	0	0.00560293	0.00291554	0.00599326	0.00611378	0.00169028	0.012195	0	0.00365485
RNF11	0.878572	0.805502	0.849149	0.59331	0.63755	1.02291	1.18529	0.963865	0.726578	0.782194	0.763143	0.757779	0.556769	0.763503	0.673458	0.656076	0	0.6443	1.06371	0.739606	0.838176	0.778755	0.480756	0.713178	1.09602	0.939486	0	0.884835	0.763864	0.495833	0.684408	0.881596	0.861636	0.717699	0.543597	0.729085	0.928929	0.756347	0	0.762021	0.58835	0.584953	0.639802	0.640028	1.10685	0.835247	0.531732	0.752266
TTC39A	0.1169	0.094004	0.118185	0.0787278	0.0617714	0.0543039	0.142477	0.160667	0.109731	0.105944	0.0448927	0.10101	0.0770553	0.171611	0.109313	0.102246	0	0.12067	0.10905	0.100236	0.082342	0.11636	0.0685261	0.105087	0.0628795	0.0536389	0	0.111994	0.103857	0.131081	0.147767	0.154497	0.148102	0.197983	0.0633207	0.0956082	0.179627	0.149728	0	0.129047	0.128798	0.104054	0.0998571	0.0903677	0.119279	0.0950136	0.0804953	0.101582
EPS15	1.07109	0.887778	1.11107	0.942966	0.837808	1.08987	1.20933	1.17483	0.956514	0.947242	1.02081	0.975133	0.7503	0.984491	1.0796	0.942662	0	1.04496	1.23125	0.975025	0.956076	1.25106	0.686127	0.931639	1.12099	0.974188	0	0.98646	1.2465	0.740223	0.866418	1.31761	1.15029	0.933395	1.11189	0.887676	1.15185	1.00107	0	1.15616	0.827517	1.0428	1.15272	0.614774	1.13674	0.997708	0.795802	0.855056
OSBPL9	0.838034	0.845282	0.833959	0.758645	0.666605	0.830271	0.877926	0.860002	0.769366	0.700108	0.715311	0.746488	0.536229	0.820802	0.821777	0.664195	0	0.794878	0.760033	0.736925	0.739959	0.953507	0.576262	0.796151	0.83552	0.716709	0	0.877257	0.843332	0.679435	0.664698	0.754419	0.94774	0.88784	0.776239	0.785357	0.833261	0.766687	0	0.7354	0.584027	0.77825	0.689031	0.644055	0.791486	0.876575	0.784132	0.4847
NRDC	1.1652	1.05897	1.36211	1.15481	1.22686	0.994057	1.1468	1.35976	1.30692	1.0783	1.1283	1.12121	1.05788	1.52642	1.259	1.37483	0	1.34895	1.29359	1.09979	1.21927	1.5961	0.814757	1.47062	1.15446	1.05136	0	0.868027	1.1935	0.917372	0.952296	1.59918	1.26465	1.45836	1.08167	1.1665	1.42155	1.34837	0	1.34153	1.07444	1.1472	1.24974	0.956342	1.23356	1.57692	1.2518	1.06503
RAB3B	0.0253112	0.0304935	0.0439581	0.053092	0.0329167	0.0218474	0.024202	0.0433402	0.0313266	0.025737	0.0238796	0.0149984	0.0115178	0.0262765	0.0266247	0.0175887	0	0.0275572	0.0344007	0.0216976	0.0392068	0.0446639	0.00776061	0.0336883	0.0314845	0.0397501	0	0.00823687	0.0342428	0.0375182	0.0387972	0.0378698	0.0443273	0.0524587	0.0193973	0.019648	0.051802	0.0326839	0	0.0591309	0.0335901	0.0212648	0.0376684	0.0150566	0.0263777	0.0128537	0.0179743	0.0536469
TXNDC12	0.333242	0.304655	0.330793	0.203564	0.242141	0.240586	0.38555	0.361592	0.330596	0.259176	0.234743	0.240915	0.214977	0.369662	0.344204	0.347404	0	0.304277	0.333526	0.242938	0.311764	0.504628	0.269532	0.362359	0.275558	0.247956	0	0.197858	0.294693	0.232653	0.309051	0.453517	0.364308	0.350474	0.279358	0.342745	0.361427	0.288889	0	0.30671	0.304147	0.251555	0.359642	0.212	0.387589	0.351546	0.182683	0.239973
BTF3L4	0.559034	0.456093	0.565003	0.470184	0.419764	0.606514	0.513761	0.630097	0.52488	0.459199	0.465345	0.51049	0.448346	0.574639	0.550213	0.543176	0	0.520769	0.626319	0.440388	0.52689	0.729366	0.47409	0.540542	0.471087	0.555686	0	0.475102	0.692557	0.434905	0.442108	0.755452	0.545333	0.498583	0.599321	0.481226	0.515934	0.451632	0	0.497308	0.367309	0.430549	0.635266	0.382626	0.547662	0.567416	0.429995	0.23057
ZFYVE9	1.5932	1.54983	1.56762	1.38409	1.34386	1.31508	1.55069	1.59673	1.54719	1.51185	1.3789	1.50545	1.36383	1.66906	1.58688	1.62459	0	1.52204	1.50792	1.51068	1.58647	1.69635	1.30007	1.60314	1.43651	1.39819	0	1.23926	1.50511	1.22313	1.4981	1.62049	1.63104	1.5675	1.46382	1.59751	1.56937	1.4962	0	1.46858	1.53195	1.60472	1.61082	1.25053	1.42332	1.62078	1.43515	1.76875
CC2D1B	0.0930374	0.13256	0.089816	0.124146	0.128163	0.0686591	0.0676602	0.142594	0.128911	0.108109	0.0870956	0.104212	0.125605	0.199793	0.149554	0.151272	0	0.136099	0.103498	0.13049	0.128316	0.150751	0.0446117	0.155962	0.0775108	0.0990057	0	0.0523607	0.140545	0.0730735	0.124861	0.155216	0.117438	0.0428517	0.09365	0.109113	0.106046	0.121243	0	0.130547	0.149958	0.0613363	0.150138	0.0572972	0.0926394	0.136897	0.199695	0.0875969
ORC1	0.0204339	0.0157596	0.0232987	0.0337993	0.020452	0.0212427	0.0198254	0.0163206	0.0102821	0.0191139	0.0124724	0.00810249	0.00645335	0.0166665	0.0177809	0.0253997	0	0.01669	0.00549364	0.013139	0.020592	0.0219226	0	0.0167978	0.0211321	0.00915592	0	0.00830262	0.0168006	0.0126138	0.00922062	0.0265693	0.012177	0.0331389	0.00180127	0.0121271	0.0196555	0.0175318	0	0.00521895	0.00958562	0.00604396	0.0133383	0.00642595	0.00888487	0.0148561	0.0103614	0.0398731
PRPF38A	0.151047	0.13075	0.213624	0.170195	0.184477	0.177104	0.238764	0.222017	0.189438	0.175222	0.182625	0.164507	0.17011	0.211947	0.179524	0.189302	0	0.17731	0.216381	0.161014	0.207949	0.228999	0.0881377	0.225888	0.161651	0.136521	0	0.12443	0.187317	0.105914	0.17375	0.195629	0.184555	0.131399	0.0925015	0.193943	0.188154	0.181947	0	0.185414	0.125381	0.168345	0.160621	0.123675	0.167	0.211749	0.115041	0.27123
TUT4	1.25895	1.03697	1.18246	1.04503	0.990657	1.08574	1.34498	1.27092	1.0553	1.11064	1.0703	1.02906	0.97248	1.35887	1.06644	1.21319	0	1.18667	1.16837	1.04123	1.09334	1.38559	0.761795	1.21705	1.12992	0.975707	0	1.06098	1.29851	0.988584	1.07669	1.43941	1.12726	1.20352	1.03016	1.09737	1.24697	1.25537	0	1.32721	0.989705	1.11316	1.38668	0.998249	1.11262	1.2815	0.965019	1.03343
GPX7	0.027519	0.0148299	0.0295046	0.0146334	0.0221821	0.0134088	0.0292123	0.0496702	0.0291087	0.025337	0.0174852	0.0126826	0.0280465	0.0505977	0.0292581	0.0247146	0	0.0284081	0.0388452	0.0308913	0.0239503	0.0384141	0.00688754	0.0498058	0.00689273	0.00901153	0	0.0198462	0.00755132	0.0176088	0.0112741	0.0360174	0.0204468	0.0317493	0.0129458	0.0333382	0.0310467	0.031109	0	0.0323626	0.0222452	0.0147693	0.0221837	0.0059321	0.0137113	0.0320764	0.0308839	0.0185396
SHISAL2A	0.0078882	0.0257201	0.0217067	0.0152057	0.0163208	0.00334146	0.00975504	0.012653	0.0163989	0.00777088	0.00289779	0.00826263	0.00502874	0.0427841	0.0063237	0.01095	0	0.0132441	0.00597916	0.0163155	0.0212129	0.0201033	0.0101677	0.0118709	0.0133102	0.00940499	0	0	0.0329434	0.0117702	0.0149808	0.0154531	0.0172882	0	0.0013507	0.00583445	0.012949	0.00673141	0	0.0138365	0.00863862	0.0139795	0.0251831	0	0.0048396	0.0280014	0.0236893	0.124936
COA7	0.0630109	0.0364647	0.0832219	0.0530521	0.0427414	0.0401935	0.0882252	0.0941527	0.0759863	0.0824554	0.038722	0.0556091	0.0334835	0.11963	0.0607692	0.05455	0	0.062274	0.11856	0.0477157	0.0737937	0.106801	0.0471413	0.0833381	0.058156	0.0404896	0	0.0399774	0.037858	0.0365625	0.0321317	0.0901849	0.0688612	0.0819477	0.00931703	0.079657	0.0891304	0.0783	0	0.084966	0.0531537	0.0626166	0.0492269	0.0285886	0.0505051	0.0769609	0.0598427	0.0660447
ZYG11B	0.998426	0.922837	1.05854	0.90559	0.872137	0.94437	1.22242	1.10857	0.982232	0.942915	0.846525	0.916887	0.839905	1.02621	0.92515	0.961399	0	0.93314	1.15043	0.927583	1.05481	1.02883	0.729325	0.971854	1.03231	0.952004	0	0.910135	0.9436	0.733979	0.914379	1.0689	1.05054	1.12927	0.709862	0.975661	1.00015	0.968547	0	0.941065	0.807417	0.762867	0.928223	0.730681	1.10025	1.0382	0.790489	0.857144
ZYG11A	0.0101404	0.00546075	0.0248576	0.0344272	0.024622	0.0109964	0.0104955	0.0215406	0.0114402	0.00493056	0.000756759	0.00095619	0.00628022	0.0232718	0.0201976	0.0180173	0	0.0259436	0.0175303	0.00711765	0.00368329	0.0282966	0	0.0284917	0.0121095	0.00430764	0	0.0156368	0.0242829	0.01417	0.00909826	0.0258546	0.0106309	0.00587611	0.00384075	0.00120841	0.0135372	0.00961576	0	0.0170659	0.0102467	0.00324029	0.0114978	0.00311623	0.00393425	0.0220734	0.0200136	0.0229755
ECHDC2	0.501548	0.532676	0.428795	0.258627	0.363825	0.345616	0.229977	0.500152	0.420058	0.342983	0.296626	0.383883	0.392424	0.600522	0.52745	0.33669	0	0.379227	0.301232	0.379666	0.42701	0.502417	0.204406	0.339946	0.348728	0.301696	0	0.314604	0.311518	0.321189	0.371479	0.403475	0.433157	0.345987	0.398797	0.374985	0.281683	0.40088	0	0.356038	0.353912	0.402954	0.428217	0.269333	0.280465	0.330717	0.340644	0.312048
SCP2	0.776451	0.657774	0.681424	0.561084	0.547008	0.613476	0.506012	0.759461	0.712607	0.683598	0.697362	0.633776	0.555986	0.711373	0.754906	0.671271	0	0.696803	0.744888	0.632794	0.694734	0.926701	0.573661	0.725876	0.598452	0.558509	0	0.619431	0.772367	0.538666	0.66244	0.898006	0.764389	0.791054	0.568958	0.646736	0.664975	0.728586	0	0.658704	0.588017	0.643914	0.735202	0.484144	0.648578	0.759119	0.673089	0.46547
PODN	0	0.002969	0.00122498	0.00409442	0.00277996	0	0	0.000759205	0.000601408	0	0.00142295	0	0	0	0.000501666	0.00111666	0	0	0	0	0	0.000585637	0.00780685	0	0	0.00347909	0	0.00323398	0.00425192	0	0.00357002	0.00155106	0.00174286	0	0	0	0.00163054	0.000790093	0	0.00208518	0.00300276	0	0	0	0	0	0	0.0353857
SLC1A7	0	0.00192615	0.000646046	0.000784249	0.00123818	0.00198425	0	0	0.000826031	0	0	0	0	0	0.00162391	0	0	0	0	0	0	0.000618916	0	0	0.000964749	0.00173527	0	0	0	0	0	0	0.000547214	0	0	0.00217201	0.000550435	0.0013935	0	0	0	0	0	0	0	0.00248069	0	0.00827741
CPT2	0.0202597	0.015261	0.0259188	0.0192416	0.0161835	0.0188087	0.0251027	0.0345549	0.0284299	0.0191628	0.0115889	0.0188532	0.0185199	0.0315856	0.0286601	0.0283261	0	0.0383953	0.0471669	0.0177196	0.040442	0.0448549	0.0138781	0.0370033	0.00651682	0.00983342	0	0.0102025	0.0242687	0.0171489	0.00947917	0.0417006	0.0217563	0.00875103	0.00396387	0.0172153	0.0217973	0.0202899	0	0.01517	0.0101037	0.0097186	0.0352868	0.00596279	0.0161642	0.0245415	0.0277678	0.0223343
MAGOH	0.149041	0.143805	0.241298	0.216572	0.154803	0.122353	0.210338	0.270048	0.240198	0.163221	0.175837	0.118612	0.112368	0.198079	0.194618	0.185295	0	0.165655	0.241477	0.154185	0.186245	0.279881	0.0647196	0.275756	0.145469	0.14596	0	0.116455	0.172289	0.143272	0.171321	0.220568	0.195148	0.221004	0.0926735	0.136892	0.240539	0.235265	0	0.155459	0.180916	0.187449	0.185378	0.109527	0.177624	0.190589	0.172934	0.351792
LRP8	0.306164	0.352325	0.318721	0.287109	0.431315	0.352928	0.379792	0.394103	0.454102	0.423881	0.340867	0.380663	0.326566	0.360807	0.337835	0.331662	0	0.34209	0.343081	0.3939	0.424954	0.330115	0.305794	0.491906	0.388188	0.286573	0	0.206224	0.241983	0.307106	0.299275	0.353037	0.368351	0.472594	0.211204	0.492659	0.313278	0.397365	0	0.355491	0.420988	0.265745	0.305545	0.33404	0.298644	0.373476	0.587855	0.630916
DMRTB1	0	0.0012372	0.00254242	0.0040602	0	0	0	0	0	0.00382185	0	0	0.00700675	0	0	0	0	0	0	0	0	0	0	0	0.00218557	0	0	0	0.00101343	0	0	0.0019576	0.000556592	0	0	0	0	0	0	0.000960782	0	0	0.00153081	0	0	0	0	0.00309223
GLIS1	0.584788	0.750838	0.694181	0.530625	0.571523	0.503705	0.818223	0.751646	0.745295	0.715126	0.543972	0.692135	0.600597	0.59855	0.795331	0.562667	0	0.688428	0.557666	0.788355	0.575709	0.914393	0.597702	0.837307	0.52909	0.41712	0	0.611626	0.455067	0.661456	0.566113	0.626116	0.786541	0.905763	0.459126	0.761083	0.6842	0.785678	0	0.566628	0.619552	0.497982	0.568601	0.549295	0.65117	0.714715	0.743123	1.64713
NDC1	0.247879	0.259884	0.32341	0.284812	0.292217	0.207265	0.251551	0.305519	0.269876	0.297676	0.217817	0.276698	0.253098	0.348801	0.288001	0.314759	0	0.272333	0.240902	0.273369	0.320865	0.370795	0.24499	0.269065	0.265997	0.248808	0	0.162106	0.284639	0.199813	0.238027	0.352726	0.298611	0.317797	0.234029	0.301458	0.246777	0.245924	0	0.214309	0.236997	0.226705	0.247279	0.142163	0.263	0.244598	0.419342	0.228983
YIPF1	0.183073	0.172512	0.221594	0.210338	0.23403	0.157451	0.2276	0.221175	0.240401	0.196642	0.139708	0.146757	0.188515	0.219517	0.234656	0.238691	0	0.20266	0.201263	0.196728	0.237097	0.228139	0.140356	0.270428	0.186294	0.158905	0	0.126332	0.163648	0.152637	0.133233	0.294703	0.219947	0.334898	0.117924	0.261075	0.188563	0.192597	0	0.203254	0.178133	0.112902	0.176758	0.198639	0.140835	0.230103	0.35163	0.281788
DIO1	0.00226329	0.00823902	0.0449289	0.0494144	0.0225836	0.00361157	0.0102993	0.0236467	0.0296585	0.0313449	0.00615584	0.00951229	0.00351696	0.062364	0.0178598	0.0309188	0	0.0375043	0.0277788	0.0150449	0.0314532	0.0467548	0.0138781	0.055049	0.00776535	0	0	0.00324473	0.0301852	0.0206935	0.0160796	0.0901048	0.0158918	0.0338687	0.00977621	0.0238996	0.0283756	0.0127882	0	0.0150293	0.00843991	0.0122093	0.0434161	0.00221072	0.010043	0.0477097	0.00661403	0.0540863
HSPB11	0.400327	0.459318	0.494506	0.421154	0.39061	0.404699	0.341409	0.491963	0.448791	0.423771	0.354322	0.392014	0.331315	0.505578	0.446136	0.526105	0	0.306748	0.456263	0.361858	0.429515	0.575414	0.255516	0.532275	0.400502	0.427728	0	0.304876	0.512463	0.258416	0.325659	0.629533	0.43064	0.435877	0.440911	0.415251	0.455335	0.449491	0	0.460124	0.424263	0.399082	0.597239	0.296572	0.351217	0.484268	0.465749	0.545792
LRRC42	0.0971713	0.155028	0.175483	0.157766	0.158522	0.16199	0.161344	0.198319	0.224826	0.14828	0.0996893	0.108565	0.0507202	0.214062	0.152682	0.246033	0	0.182326	0.194061	0.123182	0.142742	0.168764	0.0625832	0.303749	0.118786	0.0995068	0	0.0918786	0.110418	0.111956	0.105204	0.271695	0.156276	0.186958	0.0754802	0.14816	0.191866	0.192588	0	0.19255	0.153963	0.106167	0.186283	0.0572409	0.123384	0.224743	0.265209	0.0931266
LDLRAD1	0	0.00198327	0.00441643	0.00353501	0	0	0.00311779	0.00160341	0.00131013	0	0	0.00241298	0	0	0	0	0	0.00196249	0.000879855	0	0.00656538	0.00148415	0	0.00411472	0.000884995	0.00123643	0	0	0.000947545	0	0	0.00351562	0.000614995	0	0.00231029	0	0.000548091	0.00182841	0	0	0	0	0	0	0	0	0	0.0111182
TMEM59	0.654757	0.627758	0.781026	0.664332	0.636109	0.680185	0.944123	0.829098	0.688355	0.59561	0.498017	0.509482	0.483913	0.796868	0.616792	0.673178	0	0.591693	0.89094	0.508353	0.76806	0.853156	0.465417	0.747458	0.591116	0.473935	0	0.535311	0.940566	0.518957	0.573852	0.986324	0.66996	0.673953	0.43932	0.568486	0.924263	0.712607	0	0.641865	0.482349	0.645591	0.783347	0.52468	0.755572	0.827079	0.398139	0.445989
TCEANC2	0.130939	0.162013	0.157712	0.140223	0.121569	0.146035	0.11581	0.158526	0.138928	0.181116	0.0843988	0.117205	0.074754	0.151791	0.142276	0.1324	0	0.134946	0.114595	0.0963922	0.114697	0.200295	0.0912876	0.160094	0.130003	0.127481	0	0.103922	0.0981528	0.0894138	0.101951	0.161267	0.149072	0.157797	0.138159	0.162906	0.127007	0.14633	0	0.133788	0.14079	0.1034	0.12539	0.0936938	0.132127	0.171389	0.176096	0.177179
AL357673.1	0.015733	0.0222967	0.0245995	0.0203167	0.0165946	0.0156191	0.00905828	0.021956	0.0222455	0.0258292	0.0194491	0.00866028	0.0453762	0.00355716	0.0301532	0.0367	0	0.0249712	0.00860426	0.0476224	0.0151065	0.0352019	0.0166703	0.0259293	0.0179961	0.0210655	0	0.0245117	0.0237066	0.0125511	0.0170712	0.0270396	0.0200951	0.0269048	0.0238294	0.0414872	0.0223824	0.0188514	0	0.0175368	0.0327722	0.00864504	0.0219972	0.0356304	0.0122033	0.0450669	0.0445323	0.0414462
MRPL37	0.154714	0.173078	0.209566	0.126481	0.161893	0.195129	0.16083	0.208929	0.207399	0.12729	0.116036	0.137085	0.114994	0.214136	0.197973	0.191431	0	0.199222	0.197777	0.176054	0.172668	0.245205	0.0952082	0.204832	0.215601	0.108479	0	0.143993	0.19036	0.125293	0.137402	0.232799	0.164816	0.209746	0.140033	0.186058	0.17696	0.146503	0	0.15992	0.164935	0.136806	0.158432	0.0997886	0.207669	0.214959	0.148478	0.184252
SSBP3	1.37226	1.48853	1.55584	1.20246	1.43657	1.25377	1.59175	1.66875	1.62967	1.62503	1.44344	1.60395	1.52091	1.47711	1.68846	1.58199	0	1.58425	1.51901	1.33363	1.68537	1.66195	1.39423	1.80912	1.49857	1.30577	0	1.30799	1.10725	1.25523	1.55106	1.82973	1.66867	1.62645	1.22734	1.71771	1.80396	1.70132	0	1.44256	1.76698	1.4191	1.2767	1.30681	1.56207	2.09517	1.99967	1.66161
ACOT11	0.252672	0.169214	0.182353	0.134596	0.106075	0.0692663	0.0583717	0.109394	0.0907626	0.124252	0.0851288	0.143758	0.0521428	0.147133	0.311509	0.197598	0	0.122171	0.0802162	0.173887	0.145897	0.235392	0.11349	0.280049	0.23514	0.101889	0	0.0637717	0.10139	0.15956	0.217137	0.179455	0.215906	0.146384	0.107884	0.213306	0.230395	0.357725	0	0.130785	0.226009	0.116993	0.111683	0.101048	0.131944	0.170515	0.211934	0.239253
FAM151A	0.00592482	0.00308563	0.00997815	0.0155801	0.00193534	0	0	0.00667275	0.00196673	0	0	0.00118554	0	0.00940786	0.00567056	0.0138244	0	0.0051465	0.00626504	0.0040558	0.00883868	0.0113302	0.0193636	0.0108067	0.00167612	0.00126988	0	0	0.0108085	0.00324566	0	0.00562397	0.00347653	0	0	0.00734598	0.00699485	0.00566686	0	0.00677168	0.00250983	0	0.00185902	0	0.00169656	0.00967303	0.00537509	0
MROH7-TTC4	0.0355876	0.0444668	0.0249616	0.0191277	0.00842477	0.00506346	0.01586	0.0173391	0.0109519	0.0103109	0.0134861	0.0170124	0.0228289	0.00766967	0.0388814	0.0361262	0	0.0123871	0.0148713	0.0381448	0.0228084	0.0314998	0	0.0250354	0.0341441	0.01475	0	0	0.00707792	0.0186614	0.0291331	0.0346553	0.0378764	0.0220295	0.0220331	0.0283058	0.0233466	0.052969	0	0.00676483	0.0408998	0.00444603	0.0129574	0.0121572	0.0143202	0.0109495	0.00717891	0.0149655
TTC4	0.0160874	0.013012	0.00885483	0.00274592	0.00825832	0.00702678	0.0145547	0.0163267	0.0064088	0.00348125	0.00190228	0.00314079	0.0117113	0.00697039	0.0109117	0.00126273	0	0	0.0134423	0.00671458	0.00950154	0.00946845	0	0.0100304	0.0227009	0.00626552	0	0.0127935	0.00789309	0.0117296	0.0080831	0.0111583	0.0229745	0	0.00756201	0.00195718	0.0138867	0.018064	0	0.00828674	0.00817827	0.00521722	0.00373894	0.0234768	0.0233278	0.00820025	0.0110421	0.00894255
PARS2	0.00746986	0.0135006	0.0227427	0.0143007	0.0198661	0.0125409	0.0164	0.0191649	0.0225461	0.0239141	0.0098511	0.00897334	0.006883	0.0370621	0.015043	0.0174756	0	0.0187791	0.018464	0.0154138	0.0095665	0.0212228	0.016202	0.0495042	0.0125342	0.00826876	0	0.0107929	0.00985913	0.0101833	0.0128081	0.0244101	0.00579449	0.0280017	0.00592001	0.0237859	0.0124766	0.0152277	0	0.0159914	0.0085995	0.00435894	0.0139231	0	0.0165945	0.0151573	0.0416016	0.0739435
TTC22	0	0.000779484	0.00564984	0.00305915	0.00650461	0.00964999	0.0101891	0.00290413	0.00204348	0.00499507	0.00410449	0.00657983	0.00478229	0.00818508	0.00341666	0.00545101	0	0.00308038	0.00354836	0.00711636	0.000754006	0.00861194	0.00947427	0.0235496	0.00464626	0.00136238	0	0	0.00678751	0.00224939	0.0151898	0.00554843	0.00578966	0	0.0030204	0.00249234	0.00602608	0.00487336	0	0.00982698	0.00908975	0.00506185	0.00986518	0.00366973	0.00708863	0	0.0144905	0.0958083
LEXM	0.00955914	0.00569967	0.0150396	0.0166929	0.0163472	0.0165899	0.00446489	0.00429439	0.0126055	0.00890706	0.00128917	0.00353967	0.00496854	0.0131228	0.00427431	0.0046147	0	0.00931505	0.0129498	0.00246754	0.0113983	0.0115666	0.00936511	0.0109849	0.00446342	0.00693074	0	0.00892638	0.00640913	0.00849967	0.00667668	0.0252822	0.00644223	0.00816846	0.0059689	0	0.00504694	0.00701292	0	0.00434384	0.00593333	0.00368095	0.0214028	0.00391751	0.00152891	0.0154389	0.00590119	0.0161515
DHCR24	0.283229	0.40287	0.48277	0.386078	0.37739	0.469662	0.617629	0.561605	0.434533	0.410483	0.270114	0.229782	0.225242	0.282908	0.381939	0.46719	0	0.284759	0.765995	0.450874	0.590315	0.387761	0.210712	0.532271	0.525165	0.369658	0	0.441548	0.517697	0.226895	0.328068	0.476884	0.513855	0.403633	0.158227	0.35714	0.540414	0.354354	0	0.310451	0.326999	0.295239	0.380536	0.362426	0.565281	0.507527	0.404318	0.278903
TMEM61	0.00141866	0.0047059	0.00357313	0.00331501	0.00305257	0	0.0085477	0.00216303	0.00203459	0.00485295	0.00248459	0.00107673	0	0.00291801	0.0042836	0.00180123	0	0.006156	0.00140232	0.00158292	0.0070205	0.00862293	0.0138561	0.011787	0.00204126	0.00661312	0	0	0.00268637	0.00105524	0	0.00171064	0.00525548	0.018783	0	0.00308333	0.00329664	0.00171125	0	0.00448801	0.00456968	0.00221694	0.00546153	0.00150432	0.0011644	0.00222877	0.00829288	0.00254077
BSND	0	0	0.00228561	0.00262195	0.00202899	0	0	0	0.000853316	0	0.00355486	0.00933325	0	0	0	0	0	0.00135877	0	0	0.000869427	0.00131129	0	0	0.000653082	0.000588403	0	0	0.000720172	0.001228	0	0	0.00171558	0	0.00165273	0	0.00216217	0.00115802	0	0.00832852	0.00221303	0	0.00160888	0.00155021	0.00385092	0	0	0
PCSK9	0.008707	0.00343164	0.0049008	0.00369767	0	0	0.00313073	0.0021698	0.0056974	0.00298639	0	0	0.00473035	0.0029509	0.00273237	0	0	0.00503787	0.00163638	0.0011585	0.00292169	0.00131654	0	0	0.000639092	0.00529453	0	0.00248519	0.00518201	0	0.00270607	0.00153911	0.0043431	0	0	0.0042495	0.00192801	0.0028683	0	0.00318677	0	0.00257001	0.000918014	0	0	0.00311452	0.00817754	0.0179235
USP24	1.28871	1.00243	1.10869	0.958396	0.923464	1.08861	1.18262	1.13884	0.903024	0.997401	1.00797	1.01631	0.881987	1.05567	0.940373	0.981664	0	0.986883	1.02334	0.984817	0.945574	1.26915	0.509783	0.991777	1.13237	0.967841	0	1.11504	1.35949	1.03843	0.9515	1.26241	1.18928	1.04516	1.09869	0.935121	1.11385	1.11882	0	1.135	0.857664	1.1934	1.11903	0.88478	1.21662	1.06962	0.885146	0.969006
AC119674.2	0.00159262	0.00115266	0.00577092	0.00359592	0.00964356	0	0	0.00584604	0.000902018	0	0.000897027	0.0118377	0	0.00609003	0.00213986	0	0	0.00333445	0.00143803	0	0.0035955	0.00409475	0	0.00275987	0.00205823	0.00237181	0	0	0.00190779	0.000990594	0	0.00298851	0.00410462	0	0.00400544	0.00128098	0.00307707	0	0	0.0010116	0	0	0.00342237	0	0.000859166	0.00835156	0	0.00215039
PLPP3	0.0602504	0.0595289	0.0639143	0.0557532	0.0487157	0.0241032	0.0270988	0.0404652	0.0517451	0.0354517	0.0328936	0.0449143	0.0399991	0.0910323	0.0542741	0.0470087	0	0.0654133	0.0428184	0.0316944	0.0349742	0.0591807	0.0641513	0.0557044	0.0329071	0.0433907	0	0.0654288	0.0557748	0.0562969	0.0866652	0.0612202	0.0543032	0.0164123	0.0476133	0.044466	0.0365387	0.0366842	0	0.0344865	0.0476219	0.0369423	0.0579229	0.0203631	0.0296379	0.0529837	0.0309814	0.067155
PRKAA2	1.33899	1.08642	1.22716	1.08097	1.15858	1.19095	0.86693	1.12806	1.09407	1.109	1.26516	0.976614	0.862452	1.22469	1.12128	1.24166	0	1.29385	1.18397	1.12531	1.24797	1.32676	0.558519	1.30566	1.11012	1.19371	0	1.12289	1.16082	1.10329	0.820677	1.13885	1.05438	1.06948	1.06719	1.10487	0.991887	1.02253	0	0.92058	0.913053	0.817319	1.38614	0.798137	1.06868	1.03008	1.03072	0.707287
FYB2	0.0190644	0.0344765	0.0179797	0.0159719	0.00957041	0.0217158	0.0111408	0.00284801	0.00465829	0.010443	0.0200196	0.00896171	0.0155609	0.0181381	0.00893983	0.0118787	0	0.0201415	0.00533005	0.0228148	0.00714465	0.0114497	0.00731594	0.0368975	0.0228027	0.0232861	0	0.0177424	0.0210665	0.0196907	0.00594402	0.0119967	0.0145817	0	0.0117496	0.0115668	0.00505971	0.0100434	0	0.0109134	0.00491008	0.0194391	0.0158588	0.00356145	0.00517387	0.015148	0.0146739	0.00652411
C8A	0.00322329	0.00486148	0.00314424	0.00232144	0.00315952	0	0	0.00167006	0.00149179	0.00148038	0	0	0	0	0.000643297	0	0	0	0	0.00296885	0.00278962	0.000723431	0.0106632	0	0	0	0	0.00350733	0.00195687	0.00218947	0	0	0	0	0.00224967	0	0.001476	0.00158101	0	0	0.00209275	0.00147222	0	0	0.00356587	0	0	0
C8B	0	0	0.00135434	0.00143922	0.0030737	0	0	0	0	0	0	0	0	0	0.000650293	0	0	0.00148659	0	0	0	0	0	0	0	0	0	0	0.00593801	0.000902721	0	0.00228757	0.000557959	0	0	0	0.000945742	0.00096724	0	0	0	0	0	0	0	0.00324738	0	0.0172419
DAB1	1.43621	1.74142	1.68619	2.18116	2.19085	1.50432	1.75008	1.40064	2.19011	1.93847	1.77059	1.63213	1.84389	1.76085	1.14249	2.14123	0	1.51871	1.74742	1.81298	1.34705	1.59918	1.89282	2.07826	2.17323	1.84784	0	1.39784	1.39057	1.94714	1.80011	1.6134	1.72529	1.67655	1.61732	1.6457	1.93107	1.85263	0	1.61094	2.18492	1.43268	1.5751	1.50142	1.48326	1.94249	2.37272	1.42031
TACSTD2	0	0.00197112	0	0	0	0	0	0.00147768	0	0	0	0	0	0	0	0	0	0	0	0	0	0	0	0	0	0	0	0	0	0	0	0	0	0	0	0	0	0.000797827	0	0	0	0	0	0	0.00133646	0.00192103	0	0.00196446
MYSM1	1.30168	1.10274	1.24157	1.29283	1.20311	1.4046	1.27832	1.32826	1.14381	1.14911	1.17738	1.09441	0.868478	1.27116	1.03343	1.1562	0	1.30446	1.14798	1.08196	1.35729	1.27358	0.737041	1.30151	1.23481	1.22319	0	1.00714	1.19135	1.01635	1.05828	1.38314	1.13211	1.09648	0.979473	1.12941	1.16711	1.01729	0	1.12152	0.878599	1.00576	1.3387	0.848142	1.16123	1.10153	1.00249	1.13174
JUN	0.127321	0.170268	0.332102	0.170684	0.145726	0.209181	0.809712	0.332333	0.251039	0.198255	0.179083	0.143352	0.171081	0.283959	0.124184	0.243425	0	0.170409	0.486833	0.105965	0.214351	0.239873	0.155039	0.312784	0.351923	0.191442	0	0.171853	0.173668	0.105991	0.185255	0.291002	0.213501	0.295705	0.0856531	0.146806	0.481608	0.318106	0	0.21484	0.126017	0.155012	0.19861	0.260887	0.387407	0.446179	0.0978597	0.237007
FGGY	0.46638	0.450143	0.446378	0.415197	0.347154	0.370674	0.246015	0.41757	0.476227	0.502236	0.484891	0.452634	0.407671	0.409238	0.476577	0.483185	0	0.503399	0.38432	0.504204	0.44106	0.574053	0.213942	0.561027	0.308267	0.384998	0	0.317957	0.479175	0.458362	0.30717	0.380781	0.482552	0.374159	0.491531	0.554868	0.328917	0.456454	0	0.336939	0.42474	0.423281	0.40081	0.24187	0.308387	0.548332	0.600835	0.312212
HOOK1	0.629111	0.564482	0.680049	0.589481	0.617597	0.708699	0.722402	0.635155	0.518667	0.570448	0.562641	0.548374	0.451687	0.526336	0.453295	0.547585	0	0.541776	0.625348	0.47198	0.547368	0.747514	0.245739	0.550519	0.701317	0.54376	0	0.655422	0.724824	0.470093	0.422756	0.771833	0.606001	0.637266	0.556565	0.573766	0.673032	0.565748	0	0.617085	0.391005	0.494451	0.547547	0.530249	0.720516	0.651248	0.499235	0.636958
CYP2J2	0.00797688	0.000891947	0.00511999	0.00572074	0.00686235	0.00223811	0.00262361	0.0107395	0.00721351	0	0.00472032	0.0024234	0.00328299	0.0127332	0.00398423	0.00591637	0	0.00289821	0.00241701	0.00841846	0.0117513	0.003471	0	0	0.00275794	0.011366	0	0.0152949	0.0114019	0.00167037	0.00879348	0.0118523	0.00864825	0	0.0076958	0.00203273	0.00332177	0.00345337	0	0	0.00207989	0	0.00654232	0	0.00113451	0	0.00549873	0.0116807
C1orf87	0.00993111	0.00707393	0.0105128	0.0138347	0.00832706	0.00247467	0.00792277	0.00935228	0.00493475	0.00748462	0.00408915	0.00184841	0.0118287	0	0.00524412	0.0133205	0	0.00795861	0.00329505	0.00833102	0.00302849	0.00727603	0.012076	0.0125355	0.00567801	0.00395696	0	0.00426322	0.0111441	0.00553728	0.00225367	0.00783405	0.00756783	0.00831563	0.00484933	0.00732807	0.00522402	0.00846814	0	0.00855969	0.00168977	0	0.0128601	0.0014956	0.00532955	0.00750672	0	0.0154959
NFIA	2.48124	2.48519	2.45238	2.44474	2.61858	2.60184	2.49463	2.45532	2.42638	2.57987	2.35373	2.68725	2.45374	2.25011	2.23842	2.44541	0	2.29604	2.36519	2.32027	2.39959	2.29474	2.36593	2.4331	2.61712	2.37143	0	2.83641	2.67743	2.65	2.56601	2.36714	2.44865	2.26216	2.58913	2.45405	2.40962	2.51725	0	2.30343	2.34637	2.5444	2.58858	2.57974	2.50369	2.66139	2.25648	2.433
TM2D1	0.618152	0.538383	0.649202	0.593701	0.604433	0.502291	0.488326	0.758242	0.617285	0.570641	0.50256	0.534942	0.406336	0.878924	0.548563	0.700883	0	0.655801	0.763121	0.510444	0.655617	0.713705	0.418092	0.611472	0.59091	0.548059	0	0.44567	0.700786	0.450645	0.492828	0.829937	0.590321	0.624569	0.488873	0.564746	0.643234	0.579953	0	0.573025	0.443186	0.586373	0.679818	0.418395	0.561867	0.66576	0.551996	0.215868
PATJ	1.65115	1.57955	1.51494	1.4158	1.3159	1.25032	1.13804	1.54234	1.51788	1.41004	1.27405	1.47484	1.48548	1.71778	1.66138	1.42526	0	1.6543	1.34916	1.56248	1.47283	1.63655	1.40128	1.435	1.34308	1.38305	0	1.38662	1.70651	1.29388	1.54249	1.70569	1.59755	1.50677	1.46772	1.51885	1.42615	1.28813	0	1.26512	1.34274	1.63443	1.62037	1.177	1.29652	1.63246	1.51953	1.16443
L1TD1	0.0052742	0.00882723	0.00796928	0.0143841	0.00860113	0.00406118	0.00364249	0.00277164	0.00596001	0.00593707	0.00149901	0.00441781	0.0126828	0.00565519	0.00515937	0.0188717	0	0.00798478	0.00593449	0.00524009	0.00492338	0.00714787	0	0.0154891	0.00330673	0.00277345	0	0	0.0083807	0.00699591	0.00969667	0.0169266	0.00288757	0.00753316	0.0038892	0.00563505	0.00852772	0.00875749	0	0.00106286	0.00380502	0.00997312	0.00752789	0.00909242	0.0078723	0.0122483	0	0.0335973
KANK4	0.0290412	0.0205098	0.0306879	0.0348872	0.0341973	0.0182936	0.0246899	0.0147952	0.0143535	0.00791652	0.0085151	0.0176423	0.00887279	0.0393625	0.0231658	0.0323569	0	0.0257063	0.0183238	0.0112238	0.0149145	0.0306766	0	0.0222734	0.0172354	0.0194685	0	0.0241989	0.0450389	0.0120833	0.0149086	0.0201212	0.0251375	0.0194895	0.0127212	0.012754	0.0279352	0.0140576	0	0.0111315	0.00478776	0.0184055	0.0275275	0.00929623	0.0177286	0.0283499	0.0253515	0.0747961
USP1	0.196565	0.157007	0.23004	0.118067	0.115741	0.163054	0.18619	0.221376	0.14298	0.112711	0.122484	0.106517	0.0563066	0.154954	0.126568	0.151625	0	0.134817	0.25989	0.112088	0.158327	0.254656	0.0732341	0.158569	0.150809	0.157633	0	0.113672	0.228762	0.0752201	0.131993	0.331987	0.16578	0.138756	0.0855541	0.0923082	0.19419	0.136784	0	0.193576	0.0894775	0.147169	0.181473	0.0545652	0.166228	0.220348	0.073258	0.144713
DOCK7	1.04449	0.960009	1.07615	1.03497	1.04553	1.06187	1.01927	1.08102	1.07756	1.013	1.05665	1.05763	0.837143	1.24363	0.907669	1.22821	0	1.21014	1.02645	1.08041	1.00956	1.23179	0.54302	1.13188	1.1351	1.00487	0	1.07855	1.03497	0.940935	0.879614	1.1721	1.05863	1.26855	0.865533	1.10703	1.09366	1.06819	0	1.07254	0.892559	1.02473	1.14755	0.940428	1.07956	1.19018	1.03358	0.793159
ANGPTL3	0	0	0.00138854	0.00282895	0	0	0	0	0.00127769	0	0.000464743	0.00109814	0	0	0	0.00412393	0	0	0	0.00143335	0.000815014	0.002343	0	0.0016484	0	0	0	0	0	0	0	0	0.000333944	0	0	0	0	0	0	0.000941301	0	0	0.00179164	0	0	0	0	0
ATG4C	0.577254	0.522889	0.726734	0.592392	0.715024	0.669867	0.550918	0.670677	0.619374	0.515991	0.488115	0.512578	0.354378	0.577584	0.498239	0.533089	0	0.502656	0.669184	0.537581	0.537603	0.849317	0.410482	0.626328	0.649523	0.568139	0	0.570344	0.775334	0.609475	0.418007	0.907611	0.692234	0.652692	0.602711	0.540315	0.768589	0.660165	0	0.798698	0.472631	0.506632	0.65574	0.503203	0.761517	0.57618	0.545407	0.414727
ALG6	0.34303	0.224921	0.341884	0.248306	0.255776	0.251093	0.127618	0.366021	0.256495	0.283776	0.268517	0.187429	0.18554	0.313961	0.277784	0.316533	0	0.310323	0.316441	0.245267	0.260102	0.495709	0.184203	0.36329	0.231382	0.245532	0	0.163351	0.284578	0.231963	0.188891	0.345248	0.322384	0.157102	0.151479	0.305859	0.212747	0.219737	0	0.266944	0.22917	0.286047	0.301582	0.151909	0.161757	0.293897	0.367025	0.113119
ITGB3BP	0.476825	0.403212	0.449729	0.582639	0.545725	0.331807	0.540626	0.448935	0.473682	0.343339	0.256324	0.41161	0.227414	0.634325	0.41629	0.391808	0	0.330607	0.399264	0.283649	0.483134	0.537373	0.256948	0.452727	0.462867	0.254132	0	0.473336	0.567468	0.387763	0.270345	0.473157	0.358821	0.551065	0.607244	0.340399	0.487223	0.575082	0	0.318863	0.253799	0.26385	0.654972	0.530325	0.556156	0.427869	0.280995	1.02107
EFCAB7	0.78733	0.622579	0.733321	0.681443	0.619555	0.664095	0.819159	0.721279	0.678139	0.502587	0.696124	0.600558	0.524545	0.878408	0.624477	0.720767	0	0.66503	0.726003	0.545412	0.702351	0.78591	0.360557	0.69119	0.698457	0.589018	0	0.620689	0.660638	0.584381	0.531737	0.767215	0.654704	0.576571	0.493175	0.631736	0.79238	0.775643	0	0.579431	0.530347	0.516184	0.766145	0.593639	0.741596	0.630472	0.491837	0.548848
PGM1	0.192835	0.188796	0.246432	0.172817	0.169038	0.160767	0.176591	0.251462	0.240355	0.219692	0.167343	0.179359	0.146497	0.256813	0.205604	0.279086	0	0.24743	0.265587	0.167078	0.204631	0.2557	0.110255	0.238893	0.176063	0.185478	0	0.144779	0.151768	0.150947	0.143909	0.292064	0.192146	0.318882	0.136911	0.19102	0.213913	0.241299	0	0.259249	0.163	0.179861	0.199424	0.133317	0.191626	0.308705	0.138123	0.182565
ROR1	0.445286	0.0757762	0.0595547	0.0686832	0.060212	0.0359594	0.0986059	0.0322455	0.239968	0.0271969	0.0227236	0.132804	0.0316541	0.0591668	0.0409685	0.0378799	0	0.050048	0.0563945	0.120184	0.0758127	0.0843397	0.0434173	0.0606511	0.0418768	0.0480969	0	0.0745712	0.068291	0.054149	0.0671892	0.0500115	0.0251544	0.167265	0.0126261	0.0505442	0.0343628	0.0394972	0	0.0646297	0.0587119	0.054977	0.104917	0.0054802	0.0302503	0.0516557	0.0294339	0.0395962
UBE2U	0	0.0051742	0.00965024	0.018543	0.0117599	0.0066498	0.00666338	0.00429959	0.00539156	0.00463232	0.00225291	0	0.00419668	0.00611597	0.00191049	0.00593883	0	0.00532658	0.00489507	0.00113642	0	0.00565177	0	0.00260204	0.00424599	0.00326239	0	0.00822122	0.00806506	0.0141679	0.0037764	0.00512901	0.00509184	0.00741091	0	0.00531659	0.00273551	0.00202374	0	0.00207978	0.00236787	0.00181398	0.00314421	0	0.00176171	0.0127639	0	0.0132231
CACHD1	0.566119	0.66343	0.742892	0.622339	0.652565	0.59429	0.694874	0.599007	0.804735	0.611622	0.593011	0.815732	0.5082	0.701254	0.541074	0.634182	0	0.616921	0.583242	0.677226	0.52475	0.871154	0.419714	0.57747	0.675527	0.555069	0	0.512293	0.63979	0.734091	0.683098	0.591804	0.711025	0.584827	0.728438	0.6411	0.659842	0.77616	0	0.728871	0.696233	0.812169	0.838713	0.477081	0.51716	1.11912	0.739541	0.511603
RAVER2	0.330505	0.347936	0.523511	0.649107	0.68083	0.503804	0.35411	0.567022	0.676943	0.517201	0.584451	0.525174	0.377567	0.466593	0.36015	0.729319	0	0.404384	0.462375	0.613465	0.342079	0.578304	0.316585	0.735438	0.578802	0.349305	0	0.317924	0.380272	0.548503	0.377364	0.47517	0.381547	0.464166	0.3425	0.476626	0.356324	0.524685	0	0.496171	0.460994	0.286441	0.542914	0.236727	0.295864	0.561443	0.91271	0.323698
JAK1	0.941484	0.951091	1.02665	0.766624	0.931115	0.881857	0.832364	0.974765	0.991087	0.766355	0.814792	0.809235	0.614596	0.981267	1.03406	0.825712	0	0.924646	0.905393	0.968726	1.00796	1.15264	0.523546	1.0042	0.773326	0.764778	0	0.6591	0.6467	0.684688	0.766915	1.09001	0.917433	0.746701	0.667051	1.09516	0.820732	0.805764	0	0.88231	0.768554	0.703796	0.777373	0.540971	0.694708	1.24709	0.996741	0.52313
AK4	0.304926	0.376263	0.373167	0.341673	0.410805	0.408191	0.53123	0.518507	0.444994	0.42344	0.331535	0.441519	0.232029	0.320015	0.387173	0.282095	0	0.413132	0.45751	0.324443	0.398744	0.375406	0.310205	0.543893	0.390795	0.243421	0	0.331376	0.211833	0.397436	0.369291	0.383443	0.432905	0.35045	0.284956	0.442011	0.384442	0.440046	0	0.313084	0.385464	0.18592	0.306199	0.333534	0.573689	0.67909	0.381016	0.24767
DNAJC6	1.92891	1.93855	1.96035	1.86684	1.97319	2.05437	2.18936	2.06015	1.97337	1.92724	1.86157	1.90164	1.6661	1.88244	1.96522	1.88794	0	1.90179	2.07203	1.89629	2.07473	1.87702	1.6251	2.04096	1.946	1.82341	0	1.9013	1.72599	1.77938	1.80056	1.8569	1.92562	1.96425	1.56811	2.02128	1.78913	1.80923	0	1.70134	1.8241	1.62611	1.85542	1.87985	1.88043	1.99344	1.85206	1.75655
LEPR	0.89786	0.568612	0.937922	0.512431	0.537712	0.590036	0.384511	0.78077	0.46404	0.557098	0.456317	0.462524	0.357145	0.494139	0.416175	0.316531	0	0.336082	0.86918	0.426783	0.392568	1.47494	0.425305	0.606918	0.489175	0.618206	0	0.607007	0.968262	0.615203	0.535525	0.81325	0.600879	0.581971	1.0472	0.569255	0.724849	0.501714	0	1.0049	0.461964	0.848446	0.925983	0.487466	0.831773	0.602763	0.377124	0.579952
PDE4B	1.29425	1.44303	1.33355	1.46684	1.51331	1.70755	1.3335	1.43673	1.70998	1.59568	1.46248	1.51851	1.3	1.18883	1.58679	1.71925	0	1.65308	1.52017	1.35767	1.6396	1.38296	1.5828	1.67732	1.31056	1.72747	0	1.09478	1.20146	0.91518	1.11758	1.18939	1.19953	1.34129	1.19889	1.91185	1.36268	1.09521	0	1.50882	1.49353	1.09331	0.915095	1.3997	1.40456	0.985299	1.74501	1.42682
SGIP1	2.22651	2.22439	2.08286	2.14881	2.41136	2.31136	2.00999	2.09146	2.19657	2.23024	2.19779	2.24309	2.13394	1.91904	2.1363	2.0261	0	2.03145	2.03549	2.16871	2.30807	2.13728	2.06759	2.1839	2.29016	2.29168	0	2.06319	2.08863	2.10805	1.88902	1.96943	2.05395	2.20028	2.14376	2.32989	1.88945	1.92313	0	1.96632	2.04034	1.97046	1.92166	2.15185	2.09546	1.88967	2.16818	2.00793
TCTEX1D1	0.13553	0.107428	0.0950461	0.111376	0.0733061	0.129682	0.0583265	0.126363	0.0785115	0.0959467	0.0959504	0.116562	0.0556547	0.136096	0.128583	0.134637	0	0.137499	0.140073	0.104809	0.142625	0.111176	0.0413593	0.11254	0.0593566	0.0873421	0	0.134011	0.0766814	0.0618832	0.0479762	0.0400635	0.0898816	0.133382	0.0487869	0.145745	0.0298967	0.0717735	0	0.0519114	0.068881	0.0695316	0.0776226	0.0417125	0.040134	0.0775128	0.0501615	0.0499146
INSL5	0.00366513	0.00112218	0.00908028	0.00460261	0.00690524	0.00466329	0.00405782	0.0104702	0.0053294	0.00352736	0.00488986	0.0033973	0	0.013715	0.00379558	0	0	0.00420346	0.00102396	0.00177977	0.00791262	0.00386446	0	0.0068794	0.00708773	0	0	0.00685806	0.00105342	0.00830987	0	0.0100604	0.00506185	0	0.00532695	0.010748	0.0054884	0.0140464	0	0.00404183	0.00851608	0.00168997	0.00437847	0.00619224	0.00386733	0.0103507	0	0.0246035
WDR78	0.55407	0.595274	0.616459	0.406034	0.517082	0.576414	0.404027	0.581374	0.546255	0.590852	0.597627	0.600477	0.494596	0.495949	0.611635	0.488158	0	0.530006	0.460076	0.469592	0.555499	0.692765	0.567847	0.602949	0.569335	0.592035	0	0.458756	0.339903	0.496143	0.474736	0.528297	0.564923	0.52646	0.584344	0.640833	0.468969	0.61467	0	0.693477	0.487224	0.401792	0.53503	0.594998	0.511349	0.785216	0.571373	0.758839
MIER1	0.676069	0.62126	0.738119	0.647113	0.632995	0.624484	0.685397	0.750184	0.624071	0.705898	0.601313	0.573104	0.503782	0.708769	0.591111	0.720266	0	0.647135	0.731508	0.580717	0.669143	0.804907	0.374103	0.723585	0.709164	0.599816	0	0.643579	0.752682	0.554538	0.528439	0.852251	0.670303	0.716708	0.52769	0.536612	0.719262	0.696301	0	0.671754	0.597898	0.555637	0.727315	0.534198	0.705096	0.706496	0.639525	0.604956
SLC35D1	0.391344	0.348546	0.357798	0.418925	0.403336	0.450336	0.325941	0.364934	0.358178	0.380044	0.45203	0.359839	0.269394	0.511711	0.378443	0.360571	0	0.346829	0.339452	0.470622	0.33644	0.459469	0.447772	0.38838	0.436865	0.324848	0	0.412566	0.362882	0.311867	0.243239	0.243371	0.330167	0.35094	0.324	0.395833	0.323101	0.370243	0	0.284464	0.318843	0.39482	0.280509	0.299865	0.325405	0.452326	0.378963	0.202282
C1orf141	0.0124943	0.0172639	0.0289504	0.0524029	0.0247311	0.0248635	0.0173161	0.00815934	0.0135857	0.0234386	0.010879	0.0125131	0.0166935	0.0254459	0.0167528	0.0290549	0	0.0148025	0.00947853	0.0168817	0.0109921	0.0196049	0	0.0253791	0.0153481	0.0278113	0	0.0141405	0.0341523	0.0213602	0.00832019	0.00610798	0.0183815	0.00875103	0.0324799	0.0100179	0.0127688	0.0136082	0	0.0105992	0.0253144	0.0187957	0.0138837	0.00620922	0.00773923	0.0209279	0.0551257	0.0301087
IL23R	0.00901092	0.00882814	0.0132283	0.020073	0.0303872	0.00954789	0.00387144	0.0108093	0.00682207	0.0103419	0.00255785	0	0	0.00959344	0.00635365	0.00640137	0	0.0109107	0.00499692	0.00234444	0.00542302	0.015021	0.0107153	0.0100969	0.0120559	0.0118763	0	0.00598071	0.0134086	0.0114738	0.00910832	0.00937329	0.00597355	0	0.0070157	0.00318013	0.0102394	0.00883767	0	0.00634546	0.00152015	0.0134018	0.0092877	0.00441738	0	0.0160052	0.0186617	0.0164244
IL12RB2	1.00603	0.752961	1.02865	0.986809	0.714344	0.709301	0.874066	0.911531	0.988955	1.10559	1.20024	1.05422	0.869382	1.34662	1.09262	1.07906	0	0.991285	0.915526	1.11932	0.733034	1.33746	0.933512	0.872819	1.0103	1.1636	0	0.866386	1.07739	0.827158	0.897715	0.867493	1.09279	1.01869	1.25444	0.928745	0.925287	1.02356	0	1.10276	0.854353	1.15559	1.06091	0.861751	0.875347	0.978911	1.13645	1.15246
SERBP1	0.351439	0.303875	0.430225	0.324312	0.355468	0.376719	0.571645	0.555504	0.399019	0.334657	0.329914	0.28427	0.288073	0.489255	0.331719	0.336647	0	0.323078	0.577024	0.345892	0.413486	0.512214	0.276542	0.432998	0.391771	0.338698	0	0.301911	0.447658	0.2463	0.317201	0.593557	0.42786	0.415828	0.248537	0.348631	0.546811	0.365961	0	0.39269	0.227298	0.337401	0.404372	0.262143	0.462839	0.474665	0.284296	0.265656
GADD45A	0.0607773	0.0933978	0.116675	0.100911	0.0799497	0.0658686	0.189039	0.170253	0.104658	0.0746645	0.0366807	0.0207126	0.0276349	0.172042	0.105703	0.16112	0	0.0748788	0.235766	0.070218	0.11774	0.0830859	0.0591968	0.12616	0.0995244	0.0468225	0	0.0608116	0.0653302	0.0234829	0.0330727	0.128505	0.0756484	0.119173	0.0111384	0.0777233	0.124114	0.087055	0	0.108298	0.0942886	0.0197925	0.0504534	0.0498566	0.074065	0.168447	0.0582302	0.0575048
GNG12	0.00180256	0.00362384	0.011947	0.00841971	0.0119729	0.00398352	0.0144178	0.0110861	0.00967072	0.00487986	0.00267137	0.0051133	0.0117086	0.00681295	0.00243178	0.00221106	0	0.00583382	0.00771177	0.00953499	0.0164094	0.00726237	0	0.0109873	0.00748938	0.0116094	0	0.00406073	0.0129929	0.000971764	0.00524495	0.00476629	0.00521845	0	0.00531245	0.00527696	0.00431588	0.00353689	0	0.00106044	0.00684685	0	0	0.0035806	0.00175056	0.0168325	0.0151925	0.00895215
DIRAS3	0.00721722	0.00403668	0.00719089	0.0104565	0.0223921	0.00233814	0.00964356	0.00539874	0.011103	0.0018285	0.00390136	0.00948216	0.0150111	0.01065	0.00892034	0.0234803	0	0.00841759	0.0126908	0.0183561	0.00213666	0.00929134	0	0.00333505	0.0134792	0.00132359	0	0	0.00337064	0.00105524	0.0182451	0.0196058	0.00896446	0	0.00468043	0.00452449	0.00306422	0.00267339	0	0.0110803	0.00594775	0.00501757	0.012521	0.0181287	0.0082879	0	0.0147168	0.0174614
WLS	0.0584913	0.0530113	0.0518877	0.117178	0.199087	0.132722	0.0787453	0.0731872	0.163256	0.0422628	0.101568	0.0594571	0.0704489	0.113921	0.0995542	0.192236	0	0.0595655	0.061445	0.127801	0.0323673	0.10992	0.130597	0.105416	0.0940914	0.0701401	0	0.0377541	0.0598881	0.0806727	0.0665248	0.0686945	0.0598123	0.0930015	0.0952872	0.0451558	0.0755735	0.033569	0	0.12909	0.117206	0.0465483	0.0385893	0.0569827	0.0911333	0.0453282	0.407735	0.234491
RPE65	0.00348778	0.00196897	0.00403147	0.00428337	0.00154013	0.00186078	0	0.00119881	0.0018356	0	0.0028198	0	0	0.0030949	0	0.00144634	0	0	0.00245513	0	0	0.00162493	0	0	0.00156663	0	0	0.00304336	0.00414643	0.00126255	0.00322555	0.00317006	0.00113576	0	0	0.0018316	0	0.00132997	0	0.00296342	0.00243719	0	0	0	0	0	0	0.00260801
DEPDC1	0.0172031	0.00529979	0.0103537	0.0130381	0.00874972	0.0211745	0	0.0122185	0.0114183	0.00894849	0.00600291	0.00909566	0.0137259	0.00595911	0.00469786	0.00799059	0	0.00539637	0.00702441	0.00591316	0.00863374	0.00943602	0	0.0155989	0.00954766	0.0123063	0	0.0028603	0.00675322	0.00693243	0.0023416	0.00891374	0.00750128	0	0.00666854	0.0109941	0.006691	0.00877103	0	0.0113394	0.017288	0	0.0224994	0.0131298	0.00455019	0.00996195	0.00769325	0.00272583
LRRC7	3.76315	3.69834	3.76193	3.74177	3.69572	3.84899	3.57758	3.67465	3.56868	3.7459	3.8739	3.85114	3.76621	3.73389	3.61514	3.70869	0	3.82722	3.74911	3.74413	3.70674	3.75863	3.74681	3.69127	4.00397	3.88782	0	3.70144	3.78621	3.67443	3.6595	3.79205	3.6298	3.58402	4.00874	3.59247	3.71641	3.71624	0	3.76406	3.61132	3.91278	3.77222	3.74653	3.74885	3.79034	3.70086	3.35419
LRRC40	0.534685	0.465088	0.565093	0.529881	0.554828	0.578197	0.518004	0.606185	0.511146	0.469444	0.522662	0.52841	0.375138	0.586519	0.51929	0.581183	0	0.534873	0.579585	0.474696	0.547958	0.647641	0.250903	0.647538	0.519457	0.427121	0	0.475999	0.657547	0.412155	0.419128	0.744814	0.510484	0.642104	0.443248	0.571073	0.556889	0.507534	0	0.569483	0.395629	0.489616	0.633862	0.404631	0.572437	0.566724	0.42855	0.43936
SRSF11	1.97907	1.87781	1.88913	1.82997	1.81724	1.96564	1.50671	1.98348	1.76593	1.64175	1.84349	1.65841	1.7689	2.0615	1.78128	1.82858	0	1.84922	1.9427	1.55536	1.8745	1.99473	1.58381	1.86149	1.75131	1.70803	0	1.65258	1.81898	1.67301	1.67612	2.20373	1.72902	1.64993	1.47782	1.68142	1.87206	1.84131	0	1.83246	1.5266	1.45225	1.99787	1.52259	1.4891	1.87453	1.52641	1.01715
ANKRD13C	1.28346	1.17995	1.26766	1.17646	1.16356	1.15855	0.995299	1.28377	1.18643	1.09651	1.09631	1.25366	1.02397	1.39812	1.168	1.24431	0	1.22968	1.19361	1.17097	1.2762	1.45159	0.730462	1.25032	1.20241	1.17686	0	1.15469	1.50129	1.04982	1.06101	1.53656	1.26077	1.17267	1.24337	1.18108	1.18813	1.1261	0	1.17595	1.01776	1.19861	1.40532	0.828423	1.22911	1.29847	1.10004	0.427882
HHLA3	0.0758309	0.0911684	0.0964062	0.0724761	0.0666037	0.0962994	0.0923658	0.133539	0.102271	0.0989351	0.0917956	0.070223	0.0781007	0.125	0.0953431	0.0807125	0	0.0916695	0.123033	0.0793426	0.0777895	0.140326	0.101273	0.124296	0.0784604	0.0724592	0	0.0896571	0.103932	0.0683392	0.104462	0.0974089	0.124482	0.131067	0.0879783	0.0900955	0.0881315	0.104963	0	0.0657763	0.0798375	0.0633096	0.0652811	0.035491	0.088898	0.0921614	0.0843918	0.0495797
CTH	0.127645	0.12466	0.115939	0.0965374	0.0833687	0.0998126	0.123451	0.119615	0.118829	0.116938	0.0876104	0.0683078	0.0642728	0.129237	0.122641	0.101757	0	0.112356	0.121011	0.103192	0.112777	0.17076	0.0543679	0.103617	0.117173	0.100917	0	0.131512	0.126945	0.0707663	0.0751509	0.119858	0.115978	0.128132	0.0727556	0.0939805	0.0876703	0.109021	0	0.0927403	0.0857345	0.0643956	0.136924	0.0891866	0.130118	0.0770667	0.118141	0.13819
PTGER3	0.0498576	0.107474	0.22458	0.0519462	0.148829	0.169622	0.135814	0.0198191	0.194588	0.0388451	0.332751	0.0451348	0.016411	0.00877905	0.221394	0.0704519	0	0.0331315	0.0171451	0.109832	0.357412	0.195358	0.0345976	0.120409	0.0154403	0.313384	0	0.125849	0.0434886	0.158443	0.0297444	0.234193	0.168877	0.260334	0.103923	0.298267	0.0845749	0.0338923	0	0.0580597	0.184346	0.0502075	0.123493	0.253033	0.343027	0.209985	0.0212888	0.103588
ZRANB2	1.48779	1.41111	1.49934	1.46418	1.44574	1.50567	1.57842	1.49658	1.35924	1.27327	1.40947	1.3116	1.22999	1.59683	1.2716	1.26398	0	1.15344	1.43194	1.10853	1.31148	1.46835	0.803887	1.29019	1.358	1.30099	0	1.28812	1.51884	1.34308	1.12575	1.58666	1.35268	1.39193	1.21536	1.35685	1.4653	1.40121	0	1.29827	1.0334	1.20776	1.51106	1.18148	1.40852	1.32354	0.97504	1.40586
NEGR1	4.03627	3.87225	3.8439	3.77556	3.76737	3.98666	3.75334	3.72034	3.69202	4.03414	3.87482	3.9512	3.85059	3.52168	3.56209	3.7908	0	3.75861	3.80036	3.73823	3.73462	3.50314	4.02113	3.55216	4.15719	3.85715	0	4.06034	3.72638	3.97751	4.01658	3.40499	3.68599	3.8002	3.92716	3.68386	3.82974	3.91895	0	3.76445	3.53002	3.82132	3.55557	4.0637	3.93363	3.40534	3.69844	3.79373
LRRIQ3	0.0904115	0.0540888	0.0881205	0.0722814	0.0425211	0.0844363	0.0762657	0.0587885	0.0695159	0.0650515	0.0748137	0.0750179	0.0399461	0.0570991	0.0555646	0.0800441	0	0.0652497	0.0670455	0.0432784	0.0747673	0.097468	0.0368219	0.114725	0.0745612	0.0548984	0	0.0580687	0.0794299	0.0606652	0.04599	0.081892	0.0962237	0.076096	0.137011	0.0735281	0.121958	0.120129	0	0.073636	0.042957	0.0411076	0.0732859	0.0602785	0.110849	0.0816314	0.0321494	0.0878485
FPGT-TNNI3K	0.00888574	0.00358783	0.00863496	0.00754014	0	0.014019	0	0.00301543	0.00265988	0.00175895	0.00574026	0.00621624	0	0.00347653	0.00275812	0.00222484	0	0	0.00448636	0.00253402	0.00413803	0.00453535	0.00562911	0.00683003	0.00450159	0.00405774	0	0.00266914	0.001062	0	0.00511036	0.0106696	0.0021419	0.0139468	0.0055752	0.00248184	0.00258026	0.00189799	0	0.00388306	0.00284411	0.00515709	0.00748517	0	0.00276827	0.0082796	0.0120731	0.00833574
TNNI3K	0.0237422	0.0102462	0.0219917	0.0117964	0.018309	0.0168435	0.0170542	0.0328426	0.0221323	0.00996837	0.0115231	0.00886551	0	0.0148627	0.0129569	0.00730326	0	0.0166729	0.0230095	0.0119618	0.0238898	0.0218996	0	0.0169713	0.0257051	0.00373321	0	0.0332241	0.0301411	0.00939044	0.0269055	0.039619	0.0242235	0.0085633	0.00739132	0.00630391	0.0191836	0.0201787	0	0.0088631	0.0196519	0.00974834	0.0330315	0.0116619	0.0230152	0.0171889	0	0.00823216
LRRC53	0.0328326	0.0320499	0.0410489	0.0463544	0.0250063	0.034536	0.0305008	0.0382312	0.0300753	0.0727528	0.0393864	0.0112031	0.0397769	0.0256937	0.0212775	0.0376807	0	0.0413721	0.0406863	0.0160482	0.0228841	0.0315675	0.0446997	0.0484119	0.0424942	0.0239614	0	0.0610127	0.0359827	0.0395828	0.0465927	0.0434205	0.0456377	0.029614	0.00309695	0.0283092	0.042103	0.0572263	0	0.0341603	0.0180278	0.00832403	0.0256488	0.0287812	0.0316749	0.0515178	0.0478492	0.0800722
ERICH3	1.04259	0.797783	0.772514	0.770074	0.580277	0.768441	0.565277	0.908998	0.650967	0.742148	1.00144	0.822782	0.550498	0.914213	0.82858	0.617791	0	0.702488	0.935525	0.789641	0.797183	0.95356	0.562122	0.854156	0.715443	0.791121	0	0.719449	0.679054	0.748101	0.511079	0.636103	0.787622	0.636677	0.716546	0.767489	0.639282	0.814661	0	0.57034	0.682409	0.638427	0.848062	0.579448	0.768631	1.00252	0.46879	0.534043
CRYZ	0.045521	0.0402289	0.0598863	0.0840721	0.0509964	0.0905151	0.17691	0.0818333	0.0732014	0.0789743	0.0630257	0.0455343	0.0480326	0.0406982	0.0620686	0.0680903	0	0.0211287	0.0609347	0.0304807	0.0414856	0.0392127	0.0100544	0.0600425	0.103241	0.107869	0	0.176758	0.0792168	0.0551179	0.0545583	0.0613136	0.057608	0.142919	0.0700183	0.0453159	0.109492	0.107042	0	0.14632	0.0324958	0.0824095	0.0340527	0.112355	0.193273	0.049994	0.0810348	0.178267
TYW3	0.340582	0.335244	0.439308	0.274959	0.308511	0.285736	0.591851	0.4102	0.341022	0.337032	0.319188	0.304642	0.278942	0.483365	0.329857	0.374178	0	0.217547	0.422941	0.289062	0.302031	0.470285	0.26215	0.410543	0.390686	0.31405	0	0.397662	0.37984	0.241679	0.275189	0.487594	0.376208	0.334705	0.32801	0.317699	0.57468	0.384757	0	0.423607	0.172183	0.454348	0.305349	0.257679	0.416546	0.384656	0.252739	0.78156
SLC44A5	1.52661	1.69638	1.5486	1.83775	1.86474	1.79613	1.36498	1.45716	1.9158	2.05661	1.88033	1.67509	1.78772	1.52235	1.57565	1.94181	0	1.63757	1.56518	2.05701	1.67171	1.55797	1.62054	1.76249	1.78503	1.753	0	1.46765	1.54635	1.14905	1.28884	1.24972	1.38982	1.85081	1.43526	2.06645	1.3886	1.35578	0	1.52186	1.6791	1.16309	1.15151	1.61143	1.48305	1.45691	2.03018	1.59516
ACADM	0.773549	0.575886	0.833747	0.654429	0.527449	0.662903	0.64744	0.802144	0.826534	0.754158	0.665501	0.677262	0.497549	1.08063	0.746084	0.86399	0	0.91973	0.766926	0.690935	0.687754	0.975182	0.356348	0.885146	0.587568	0.634172	0	0.51064	0.614175	0.49185	0.666528	1.03167	0.663176	0.791338	0.51036	0.605515	0.858063	0.818028	0	0.756794	0.514203	0.528895	0.919941	0.477317	0.600325	0.738255	0.684992	0.365093
RABGGTB	0.137423	0.140118	0.152834	0.149674	0.146153	0.154909	0.166662	0.232216	0.173689	0.126903	0.101693	0.122536	0.060137	0.299478	0.131314	0.167229	0	0.119692	0.229841	0.14026	0.208389	0.193467	0.0311883	0.153923	0.138702	0.113933	0	0.116416	0.164173	0.0947829	0.0836678	0.272691	0.143282	0.104622	0.104358	0.101457	0.195298	0.1545	0	0.15695	0.110015	0.0703172	0.215551	0.12536	0.135678	0.147065	0.0774	0.0721814
MSH4	0.141772	0.209668	0.230149	0.195624	0.213801	0.212114	0.841127	0.252019	0.194181	0.451426	0.46018	0.243565	0.182207	0.167402	0.172577	0.163899	0	0.159441	0.217835	0.173499	0.147534	0.227357	0.22067	0.229664	0.253761	0.163078	0	0.202728	0.144893	0.287722	0.177292	0.170731	0.389483	0.455591	0.223876	0.296243	0.505925	0.494137	0	0.492354	0.234813	0.183028	0.101144	0.684354	0.40828	0.293498	0.607815	0.841726
ASB17	0.0016548	0.00297296	0.0143633	0.0166385	0.00449808	0.0026499	0.04382	0.0144273	0.0101664	0.00887516	0.00321599	0.004625	0	0.0113645	0.00142052	0.0116376	0	0.00508979	0.0142149	0.00365696	0.00379241	0.0104464	0.021162	0.0125057	0.0071039	0.00375517	0	0.00324375	0.0123864	0.0149384	0.00309542	0.0196782	0.0105736	0.0311174	0.0033085	0.00468194	0.0387083	0.0180139	0	0.0132453	0	0.00580725	0.0060501	0.02214	0.0210206	0.0190691	0.024576	0.0587905
ST6GALNAC3	0.914094	0.74731	0.810029	0.717616	0.777823	0.696164	0.666924	0.763375	0.805818	0.917223	0.665944	0.840216	0.599338	0.641613	0.792207	0.812826	0	0.848288	0.628536	0.998618	0.758269	0.813052	0.789149	0.977487	0.599789	0.503512	0	0.921322	0.785943	0.877579	1.04513	0.504947	0.792469	1.11386	0.776717	0.817573	0.806346	0.879243	0	0.682664	0.575441	0.755233	0.782461	0.631153	0.903854	0.409503	0.898982	0.813413
ST6GALNAC5	2.70076	2.65808	2.92511	2.60503	2.24184	2.5901	2.87865	2.57056	2.51827	2.73273	2.72135	2.64708	2.62631	2.67118	2.42167	2.3878	0	2.13844	2.6578	2.62169	2.16752	2.6703	2.60942	2.5399	2.64689	2.63052	0	2.65278	2.21614	2.60762	3.0295	2.37795	2.71256	2.645	2.86815	2.54778	2.59102	2.85653	0	3.0296	2.62128	2.74123	2.56096	2.62294	2.58026	2.16828	2.60464	2.77005
PIGK	0.708193	0.625696	0.715104	0.565401	0.568417	0.630005	0.700214	0.659419	0.585549	0.671267	0.595971	0.616228	0.460917	0.62658	0.522075	0.532079	0	0.605281	0.652438	0.557417	0.596182	0.654814	0.377527	0.6994	0.656659	0.515438	0	0.582707	0.649092	0.536134	0.456335	0.662644	0.63578	0.658441	0.469611	0.54568	0.746657	0.631317	0	0.594186	0.473344	0.55631	0.574721	0.560626	0.691607	0.713855	0.452415	0.454058
AK5	2.98845	3.08449	3.00837	2.89559	2.8991	2.97153	3.38764	2.94594	2.97892	3.01711	3.07653	3.12392	3.14662	2.9903	2.91723	2.96257	0	3.02936	2.90254	2.90389	2.93675	2.9694	2.97169	3.04854	2.99931	2.99477	0	3.22293	2.96517	3.07263	3.2159	3.20928	3.07877	3.12517	3.08981	2.96589	3.46353	3.25804	0	3.01447	2.95298	3.26318	2.97173	3.06563	3.08911	3.16954	2.97995	3.09418
AC118549.1	1.20361	1.12747	1.21493	1.10861	1.18481	1.18494	0.826322	1.20719	1.15186	1.08263	1.09453	1.06589	0.854274	1.24923	1.18815	1.23086	0	1.28603	1.17768	1.18397	1.21902	1.3639	0.755273	1.20311	1.1378	1.06042	0	1.02874	1.18521	1.08998	0.829783	1.29258	1.19208	0.964079	1.06417	1.09584	1.04099	1.03226	0	1.07096	0.945499	0.938311	1.17893	0.807282	1.0497	1.19919	1.15927	0.563494
USP33	1.72404	1.46823	1.65344	1.38762	1.44408	1.38821	1.52154	1.62486	1.4524	1.41459	1.46663	1.4703	1.1655	1.82774	1.55895	1.47072	0	1.44863	1.59507	1.37105	1.54817	1.93279	1.10543	1.51135	1.51155	1.55771	0	1.43324	1.82529	1.23568	1.37352	2.15958	1.57299	1.54813	1.60294	1.44637	1.59253	1.5464	0	1.63011	1.32031	1.61073	1.91997	1.08606	1.51679	1.49783	1.44336	1.02784
MIGA1	1.04097	1.02204	1.14762	0.974424	1.00589	1.06043	0.991551	1.17877	1.00647	1.04543	0.94494	1.04371	0.925907	1.06275	0.983208	1.03774	0	1.04241	1.18703	0.950347	1.18639	1.30118	0.854455	1.08695	1.05968	1.04126	0	1.04745	1.28523	0.848453	0.866727	1.25024	1.11514	1.06735	1.02278	1.03418	1.05243	1.04376	0	1.12638	0.905443	1.06409	1.09385	0.850396	1.12073	1.18571	0.78858	0.760018
NEXN	0.18483	0.137444	0.220264	0.179209	0.179853	0.124283	0.245473	0.144904	0.17743	0.127379	0.149121	0.180843	0.130216	0.250727	0.153592	0.17881	0	0.213545	0.123653	0.179375	0.180969	0.291473	0.107401	0.214023	0.121639	0.12878	0	0.102383	0.184792	0.132521	0.101444	0.363851	0.150651	0.131631	0.159264	0.169586	0.179896	0.179961	0	0.16955	0.102939	0.135642	0.198421	0.149008	0.190743	0.283173	0.174871	0.391296
FUBP1	0.690552	0.593963	0.634025	0.596511	0.653069	0.709161	0.826825	0.680633	0.613286	0.509	0.50712	0.524325	0.48516	0.586147	0.555209	0.553713	0	0.541185	0.625945	0.580731	0.628399	0.759903	0.338632	0.602508	0.697219	0.557932	0	0.684156	0.815749	0.553865	0.490118	0.825331	0.655602	0.723346	0.565839	0.560451	0.722488	0.674899	0	0.632517	0.453606	0.660938	0.636294	0.598278	0.758366	0.620384	0.519229	0.845488
DNAJB4	0	0.000580053	0.00200625	0.00707068	0.00247024	0.00217355	0.00699244	0.0118849	0.00898216	0.00607863	0.00112663	0.00532799	0.00314474	0.0192382	0.0028759	0.00360629	0	0.00438221	0.00681417	0.00439605	0.00288611	0.00857694	0	0.0149688	0.000882399	0.00536433	0	0	0.00581551	0.00632588	0	0.0170575	0.00611784	0	0.00169489	0.0115931	0.0115153	0.00560887	0	0.00291436	0	0.00468481	0.00314936	0.00440847	0.00360921	0.0187077	0.00769325	0.0108943
GIPC2	0.481674	0.426906	0.556871	0.518225	0.526977	0.562257	1.0134	0.554562	0.435784	0.535074	0.388502	0.411231	0.293762	0.428303	0.310146	0.417428	0	0.316377	0.499769	0.420943	0.524097	0.520834	0.158654	0.390639	0.600159	0.486182	0	0.504584	0.444045	0.327758	0.388728	0.514144	0.536047	0.58738	0.341469	0.538512	0.704654	0.536611	0	0.57987	0.380883	0.263176	0.259996	0.61127	0.720956	0.50757	0.38606	1.60247
PTGFR	0.0113376	0.01109	0.0161001	0.0203849	0.0223035	0.00595079	0	0.0103896	0.0123519	0.00251928	0.00594506	0.00855935	0.00794494	0.0115886	0.00820344	0.0139946	0	0.0192021	0.00463805	0.00536348	0.00791702	0.0180235	0.00688754	0.0121271	0.00913485	0.0151196	0	0.0183444	0.0204761	0.0100189	0.0142458	0.00826272	0.00750027	0.0194441	0.0095463	0.0111901	0.00372204	0.0138827	0	0.00585994	0.016173	0.00649161	0.010809	0	0.00780918	0.0181241	0	0.047622
IFI44L	0	0.000977114	0.00226748	0.000693413	0	0.00555146	0	0.00274796	0.00237939	0	0	0	0	0.0033038	0	0	0	0.00184061	0.00176446	0	0	0.00984563	0	0	0.00240996	0	0	0.0153679	0	0.00216327	0	0.0138156	0.003465	0	0.00428413	0.00133358	0.000545837	0.00167931	0	0.00156816	0	0.00391133	0.0107254	0	0.00135245	0.00365067	0.0222154	0.00174525
IFI44	0	0.000632382	0.000900748	0.00384978	0.00145008	0.00340385	0.00338697	0.00323384	0.00258017	0.00225001	0.00142267	0.00395541	0	0	0	0	0	0	0.00109138	0	0.000798618	0.00562498	0.0112027	0	0	0	0	0.0107855	0.00246812	0	0.00425775	0.00357579	0.00332533	0	0	0.00458785	0	0.00179639	0	0.00578197	0	0	0.00199011	0.00345119	0.00207015	0	0	0.00481095
ADGRL4	0.00361697	0.00783714	0.00957898	0.00829683	0.00746016	0.00653512	0.00257101	0.0112187	0.00544204	0	0.00737168	0	0.00363603	0.00617691	0.00494862	0.00303144	0	0.00357347	0.00611926	0.00198881	0.00537417	0.00927747	0	0.011659	0.00873781	0.000883228	0	0.00481214	0.00735772	0.00280749	0.00495219	0.0137853	0.00783042	0	0	0.00244714	0.00126994	0.00533988	0	0.00133921	0.00630293	0.0152014	0.0127412	0	0.0116837	0.00270721	0	0.00535718
ADGRL2	3.37373	3.01618	3.13068	3.16879	3.05923	3.11859	3.17236	2.84771	2.94827	3.30014	3.24618	3.09031	3.03915	3.02361	3.06505	3.14916	0	3.14421	3.05766	3.33731	3.21162	2.83851	3.23327	3.01337	3.33975	3.26398	0	3.10068	3.09144	3.26635	3.13937	2.91048	2.99684	2.91515	3.13513	2.99678	3.04973	3.06829	0	2.99128	2.96925	3.06102	3.00437	3.16853	3.18482	2.87844	3.05567	2.97073
TTLL7	2.31147	2.10153	2.34944	2.3573	2.08389	2.30943	2.26202	2.37715	2.23265	2.10879	2.28148	2.19701	2.05641	2.44078	2.12117	2.2533	0	2.25209	2.29063	2.07995	2.25154	2.30474	1.76012	2.34503	2.33686	2.21225	0	2.24292	2.368	2.21418	2.10043	2.40549	2.22573	2.36201	2.18111	2.12524	2.46275	2.33492	0	2.14654	1.88254	2.12092	2.43669	2.2155	2.28231	2.25863	2.06645	1.78978
PRKACB	2.32492	1.97381	2.18881	1.99451	1.93237	2.32096	2.52841	2.23165	1.81791	2.28762	2.27279	2.14534	1.87939	1.87342	1.76727	1.86172	0	1.87167	2.2616	1.75076	2.03795	2.13027	1.96151	1.89757	2.45878	2.21994	0	2.36899	2.19634	1.92524	2.16161	1.98962	2.00501	2.03238	2.08963	1.90542	2.24095	2.23496	0	2.07101	1.58377	2.08136	2.03051	2.3429	2.3265	2.0902	1.6422	1.91244
SAMD13	0.0622734	0.0385832	0.0470288	0.0192034	0.0270569	0.0498993	0.0141879	0.0406054	0.0336802	0.0304025	0.012074	0.0500552	0.0175682	0.0329247	0.0518427	0.0275997	0	0.0395605	0.0322975	0.0329156	0.0582627	0.0471398	0.00688754	0.0211438	0.0237234	0.0452741	0	0.0206581	0.0349342	0.0233691	0.0261981	0.0448601	0.0292282	0.0903693	0.0602528	0.0420466	0.0316407	0.0356326	0	0.0545369	0.0198845	0.0275594	0.0330471	0.0235521	0.0562412	0.0559629	0.00878656	0.008443
DNASE2B	0.00493138	0.00187969	0.00262068	0.00310249	0	0.00316221	0.00715373	0.00374104	0.00200244	0	0.00218437	0	0.00348004	0.0031618	0.00389052	0	0	0	0.00416443	0.00263465	0.00357145	0.00412364	0.0202361	0	0.00185917	0.00220472	0	0	0.00363944	0	0.00215253	0.0039605	0.0055504	0	0.00714167	0.00997055	0.00555453	0.002262	0	0.0056192	0	0.00229543	0.00416024	0.00575834	0.00889337	0	0	0
RPF1	0.141326	0.135299	0.174305	0.134426	0.120325	0.152347	0.212858	0.187032	0.14329	0.131889	0.100817	0.132478	0.103532	0.142623	0.113045	0.127427	0	0.120093	0.162736	0.152138	0.171321	0.169011	0.103859	0.143788	0.120919	0.143085	0	0.141035	0.13581	0.127699	0.117809	0.172365	0.147385	0.110801	0.0440067	0.152389	0.186871	0.14257	0	0.13513	0.130889	0.110679	0.145197	0.108717	0.150902	0.186431	0.148509	0.0945286
GNG5	0.0150069	0.0180344	0.0310812	0.0358418	0.013686	0.0306124	0.0361969	0.0225304	0.0257048	0.0407857	0.0293545	0.00679639	0.00964452	0.0330122	0.0210511	0.0206842	0	0.0130289	0.0204164	0.0208508	0.0219544	0.0400891	0	0.0276972	0.0296945	0.00871295	0	0.0205179	0.0299432	0.0219474	0.0354477	0.0355067	0.0316081	0.0328895	0.0185098	0.0195911	0.0349039	0.0341919	0	0.0199203	0.00726955	0.0233218	0.0289053	0.0204617	0.0203316	0.0365685	0.0349829	0.0496944
SPATA1	0.049169	0.0676364	0.150001	0.16899	0.106973	0.0523077	0.0449132	0.100644	0.0825321	0.0670628	0.0611578	0.0620606	0.0189521	0.149753	0.075924	0.0821924	0	0.105967	0.137618	0.0402707	0.0878319	0.143152	0.0283988	0.127968	0.0511321	0.0245999	0	0.0676114	0.154273	0.0799381	0.0326788	0.149238	0.061541	0.0446665	0.0348426	0.0920734	0.0735893	0.0848522	0	0.0927449	0.0683761	0.0422249	0.200556	0.0711381	0.053534	0.172865	0.109631	0.127305
CTBS	0.136288	0.13219	0.15297	0.0936818	0.0834994	0.117884	0.0857208	0.101538	0.0920709	0.0778001	0.150509	0.0895514	0.0672542	0.122724	0.111798	0.14127	0	0.11094	0.144144	0.0689562	0.105125	0.162945	0.0394471	0.128678	0.111494	0.0782603	0	0.125192	0.126073	0.115154	0.0638667	0.107011	0.106281	0.0878129	0.122846	0.117431	0.130381	0.158644	0	0.130282	0.064572	0.114429	0.136105	0.0881225	0.122604	0.141625	0.0754383	0.106607
SSX2IP	1.45487	1.15765	1.39246	1.21066	1.27938	1.43015	1.23343	1.39376	1.24982	1.26695	1.36687	1.23695	1.00695	1.17752	1.1822	1.20314	0	1.2781	1.51068	1.22927	1.33059	1.3596	0.856106	1.2621	1.33764	1.31469	0	1.31355	1.3001	1.18278	1.1028	1.46224	1.34212	1.17852	1.05458	1.22109	1.2894	1.27576	0	1.38208	1.05922	1.08753	1.18542	1.04267	1.47114	1.23991	1.04578	0.619476
LPAR3	0.00412779	0.00479654	0.00655563	0.00808883	0.0054639	0.00572062	0.00349932	0.00535646	0.00433715	0.00268784	0.00258143	0.00564239	0	0.0104536	0.00641768	0.00750494	0	0.00999036	0.00199542	0	0.00585928	0.00774355	0	0.00486402	0.00497267	0.00617044	0	0.00264103	0.0113839	0.00282594	0.00675347	0.00730089	0.00641903	0.0103675	0.00947668	0.00364091	0.00413799	0.00264125	0	0.00813907	0	0.00475247	0.0018858	0	0.0016814	0.00704945	0	0.0103007
MCOLN2	0.00271151	0.0129245	0.00850499	0.00669619	0.00483947	0	0.00633781	0.00825558	0.00440573	0.00383519	0.00330465	0.00449709	0	0.0140091	0.00291864	0.00515068	0	0.00311161	0.00769241	0.00825533	0.00766958	0.0148227	0	0.00392091	0.00576103	0.00516947	0	0.00613105	0.00731835	0.0033191	0.00800501	0.00604275	0.00626324	0.0211774	0.00757229	0.00141045	0.00416985	0.000542133	0	0.0103119	0.00240608	0.00224928	0.00435552	0	0.00311749	0.00436909	0	0.0172539
WDR63	0.0191246	0.0447218	0.0509199	0.0412748	0.0307641	0.0181375	0.0315944	0.0412292	0.0314542	0.03212	0.0173383	0.0279717	0.0200954	0.0670732	0.0343114	0.0344335	0	0.0283314	0.0292649	0.0232704	0.0464328	0.0492869	0.0283779	0.0446207	0.0352515	0.0324017	0	0.019372	0.0713148	0.0115888	0.0333371	0.0592353	0.0389313	0.0203673	0.0282183	0.0356166	0.0371807	0.0205532	0	0.0699125	0.0259094	0.0288333	0.0268041	0.0182035	0.0208949	0.0332741	0.0412857	0.0848003
MCOLN3	0	0.00376443	0.00098971	0.00580817	0.00241325	0.00192357	0.0131871	0	0.0030413	0.00460918	0.00569907	0	0.00669879	0.0111851	0.0021793	0.0110875	0	0.00337251	0.00596679	0	0.00328689	0.00551757	0	0.00311611	0.00286496	0	0	0.00247578	0.00376505	0.00361129	0	0.00783458	0.00497462	0.0117647	0	0.00392552	0.0018029	0.00107194	0	0.00377982	0.00354539	0	0	0	0.00356259	0.00363877	0	0.0371207
SYDE2	0.17003	0.159493	0.193944	0.119776	0.138451	0.159699	0.199111	0.158993	0.150088	0.158045	0.188434	0.181334	0.144373	0.189814	0.1353	0.157888	0	0.162884	0.205206	0.161017	0.162489	0.204554	0.0572005	0.188475	0.177029	0.16827	0	0.12074	0.15912	0.153091	0.178556	0.260396	0.132903	0.224974	0.111323	0.194619	0.289726	0.220901	0	0.209394	0.139757	0.10041	0.16651	0.150085	0.199055	0.195611	0.171321	0.39259
C1orf52	0.451844	0.445443	0.582808	0.495691	0.462954	0.488101	0.64069	0.642474	0.497713	0.43503	0.420151	0.461972	0.312329	0.70061	0.445706	0.678249	0	0.600586	0.722726	0.404173	0.654431	0.659532	0.220737	0.678875	0.534246	0.449191	0	0.419743	0.542044	0.310106	0.301915	0.715641	0.497241	0.537189	0.342285	0.392804	0.652331	0.589693	0	0.571996	0.344678	0.331992	0.551388	0.344641	0.483736	0.655286	0.407762	0.82474
BCL10	0.112094	0.125332	0.134089	0.0891171	0.10426	0.125355	0.171534	0.138056	0.122895	0.148702	0.107798	0.109013	0.0878909	0.142453	0.0949916	0.150067	0	0.0907762	0.171229	0.0804123	0.168906	0.122356	0.13785	0.157938	0.136426	0.118392	0	0.130358	0.104986	0.0821614	0.0685964	0.0966076	0.101297	0.180452	0.0642569	0.133625	0.118418	0.116005	0	0.139658	0.0745861	0.0910462	0.12266	0.0885012	0.136539	0.120549	0.0618424	0.17331
DDAH1	1.59923	1.78342	1.67095	1.56789	1.58619	1.65103	1.63694	1.85571	1.6609	1.83177	1.52277	1.81813	1.60033	1.63565	1.65205	1.4976	0	1.51888	1.78251	1.45771	1.83322	1.57252	1.66127	1.72523	1.79117	1.51364	0	1.78256	1.15306	1.41317	1.43925	1.24857	1.67394	1.5685	1.36815	1.69933	1.38578	1.82234	0	1.63119	1.57698	1.35029	1.28287	1.83253	1.4295	1.4809	1.60701	1.19113
ZNHIT6	0.857112	0.661011	0.751781	0.627532	0.62238	0.663861	0.738629	0.643549	0.650261	0.683923	0.707822	0.643278	0.550402	0.650439	0.624761	0.623254	0	0.671519	0.715155	0.644948	0.651275	0.878491	0.418702	0.795094	0.760988	0.685714	0	0.652306	0.883939	0.590206	0.848806	0.816035	0.714619	0.687394	0.651609	0.615915	0.703436	0.722043	0	0.72928	0.469728	0.671888	0.724267	0.656344	0.645135	0.842873	0.66693	0.555839
COL24A1	1.39232	1.1654	1.19298	1.41788	1.76866	1.32216	1.05164	1.16805	1.99107	1.23811	1.91988	1.50674	1.55843	1.78858	2.03903	2.08411	0	1.85232	1.25875	1.68921	1.76676	1.32391	1.41929	1.63784	1.44856	1.88632	0	1.04451	1.5598	0.678539	0.892483	1.55955	1.40091	1.52278	1.43789	1.6505	1.32921	0.99324	0	1.38689	1.67706	1.20993	1.00176	1.08655	1.332	0.913877	2.11519	0.918905
ODF2L	1.38528	1.3091	1.37957	1.2234	1.28925	1.36981	1.20867	1.41973	1.19401	1.25397	1.34587	1.19327	1.08843	1.44879	1.30425	1.33049	0	1.3516	1.28114	1.14755	1.3413	1.4556	0.799162	1.42676	1.20755	1.27492	0	1.27096	1.38891	1.16593	1.10497	1.4894	1.22986	1.35675	1.10388	1.34256	1.38167	1.35335	0	1.36463	1.28493	1.26734	1.30812	1.05814	1.24826	1.44398	1.25477	0.990168
CLCA2	0	0.000977114	0.00673813	0.00473934	0	0.00106473	0	0.00280692	0.00221342	0.00251928	0.00258447	0.00373596	0	0.0190186	0.00410764	0.00409041	0	0.00405313	0.00853951	0.00402223	0.00695507	0.00552402	0	0.00966135	0.00261826	0.00354985	0	0.00377038	0.0053461	0.00462056	0.0125524	0.0148531	0.00112537	0.0106246	0	0.00220497	0	0.00340068	0	0.00284319	0.00254922	0	0.00787981	0	0.00169611	0.00297852	0.00717891	0
CLCA1	0.00169577	0.00477362	0.00819434	0.0119168	0.0124282	0.00178342	0	0.00678155	0.00706922	0	0.00055646	0.00535874	0	0.0118805	0	0.0195946	0	0.00242088	0.00202869	0.00488729	0.00481582	0.00519952	0	0.00808473	0.00178846	0.000887618	0	0.00335035	0.00676124	0.002652	0	0.0107435	0.0032621	0	0	0.00375537	0.0034029	0.00158574	0	0.00363735	0.00341748	0.00977657	0.0097233	0	0	0.0161609	0.00706703	0.00946013
CLCA4	0.00792887	0.00261637	0.00655706	0.0157955	0	0	0.00281353	0.00599374	0.00400447	0	0.00105183	0.00186184	0.00549204	0	0.00367709	0.00266211	0	0.00341143	0.00467983	0.00335656	0.0047306	0.00481811	0	0.00244467	0.00198685	0.00401384	0	0.00631549	0.00769791	0.00254946	0.00671737	0.0136224	0.000799592	0	0.0027674	0	0.00473677	0.00210771	0	0.00155309	0.00553494	0.00307917	0.0107526	0.00390877	0.00098257	0.00854216	0.0153185	0
SH3GLB1	0.719467	0.670083	0.781175	0.667216	0.72532	0.803634	0.86088	0.773548	0.744829	0.752563	0.707976	0.640837	0.552922	0.780427	0.677167	0.788013	0	0.687978	0.769353	0.666419	0.774319	0.901606	0.399207	0.81937	0.679401	0.608148	0	0.676977	0.713032	0.594054	0.571778	0.932984	0.686885	0.766088	0.518356	0.694081	0.820549	0.695715	0	0.768702	0.530946	0.599481	0.732832	0.534489	0.805125	0.909998	0.664986	0.455619
SELENOF	0.691257	0.598743	0.694118	0.62	0.617747	0.702689	0.677355	0.742448	0.757264	0.570592	0.619591	0.577013	0.420174	0.816153	0.614024	0.689254	0	0.72216	0.75668	0.626676	0.66286	0.751768	0.322075	0.693511	0.621626	0.535121	0	0.581538	0.706875	0.530775	0.493784	0.828867	0.653692	0.65384	0.502636	0.609429	0.631025	0.593302	0	0.627201	0.474675	0.494682	0.681686	0.39231	0.595042	0.667117	0.564608	0.353838
HS2ST1	0.931894	0.852177	0.944352	0.855216	0.880626	0.822193	0.757066	0.894302	0.975948	0.957154	0.835754	0.796532	0.708446	0.903135	0.921455	0.975081	0	1.03521	0.858945	0.993549	0.886676	1.04203	0.6929	1.0154	0.942129	0.703474	0	0.804548	0.598895	0.768813	0.7373	0.935928	0.849102	1.10955	0.704434	0.94591	0.819547	0.779555	0	0.969269	0.758619	0.624304	0.832948	0.684744	0.870917	0.906059	1.05235	0.996124
AC093155.3	0.0446866	0.0210982	0.0313346	0.013861	0.017532	0.0318277	0.0225819	0.0155625	0.0291816	0.0347542	0.0262342	0.011153	0.0242625	0.0254315	0.022453	0.0259203	0	0.0231424	0.0174753	0.0186008	0.0193634	0.042592	0.0194946	0.0168939	0.0137649	0.024422	0	0.0067734	0.0285642	0.0271152	0.0443721	0.0346294	0.0138836	0.0282759	0.0310646	0.0307342	0.0302519	0.0226723	0	0.0306301	0.0247113	0.0103664	0.0199646	0.0119418	0.0269907	0.0272578	0.0292401	0.0133015
LMO4	1.82143	1.8902	2.16967	1.99288	2.05795	1.97311	2.12808	2.14365	2.02338	1.76419	1.75073	1.80599	1.58383	2.00323	1.7142	1.86262	0	1.77073	2.43891	1.78719	1.95193	2.06244	1.26553	1.98323	2.25286	2.04261	0	1.82298	2.26465	1.57017	1.79119	2.50532	1.96515	1.84411	1.52332	1.70351	2.22268	1.83889	0	2.15011	1.71955	1.8443	1.99245	1.52031	2.14255	2.20343	1.65072	1.54166
PKN2	1.34841	1.36777	1.34193	1.37482	1.36333	1.32984	1.52265	1.39558	1.40297	1.32662	1.27071	1.32278	1.21201	1.56686	1.26742	1.36886	0	1.3157	1.35935	1.17398	1.32201	1.52103	0.946198	1.39559	1.31398	1.22939	0	1.21208	1.47561	1.123	1.32357	1.51176	1.43432	1.43237	1.21221	1.39949	1.70877	1.41772	0	1.50941	1.22801	1.40268	1.40024	1.28056	1.34482	1.43806	1.24192	1.25378
GTF2B	0.362114	0.365606	0.427602	0.373519	0.389523	0.397869	0.366291	0.464723	0.415154	0.371647	0.298839	0.344357	0.238642	0.472892	0.391247	0.397593	0	0.416102	0.453595	0.35045	0.420235	0.514064	0.22142	0.518941	0.312552	0.303829	0	0.2384	0.427636	0.332441	0.331249	0.5548	0.389349	0.578105	0.269895	0.374817	0.482192	0.421951	0	0.40358	0.341368	0.307824	0.440748	0.282643	0.335441	0.453341	0.401261	0.171898
KYAT3	0.501269	0.435937	0.444011	0.406311	0.364641	0.372588	0.20194	0.413756	0.399232	0.405412	0.440274	0.348204	0.379057	0.611714	0.453791	0.499235	0	0.477791	0.417176	0.466882	0.439179	0.596315	0.300871	0.364285	0.375835	0.367675	0	0.313164	0.426317	0.326468	0.376822	0.59327	0.417693	0.38732	0.424811	0.442714	0.431534	0.405104	0	0.444613	0.362479	0.288753	0.430374	0.215783	0.278475	0.406732	0.357435	0.143257
GBP3	0.000797783	0.00136655	0.0071988	0.008394	0.00419678	0.0126317	0.00367299	0.00246921	0.00270304	0	0.00231247	0.00346978	0.0101906	0.0193777	0.00437105	0	0	0.00238648	0.00580916	0.00268451	0.003545	0.00780301	0	0.0190435	0.00406187	0	0	0	0.00555554	0.00674278	0.0023416	0.0147549	0.00357864	0	0	0	0.00279883	0.0028894	0	0.00286486	0	0	0.00702721	0	0.000687218	0.0024308	0	0.00543478
GBP1	0	0.00103015	0.0057659	0.0143242	0.0041851	0.00518483	0.00371153	0.0063702	0.00463152	0	0	0	0	0.0147722	0	0.00859921	0	0.00855809	0.00231536	0.00159509	0.00474256	0.0104021	0	0.00373363	0	0	0	0.00244127	0.00755365	0.00169688	0.0046197	0.00164223	0.00305209	0	0	0	0.00222619	0.000691469	0	0.00081571	0.00127656	0	0.0130706	0	0	0.00841731	0.0209134	0
GBP2	0.00229611	0.00340489	0.00923924	0.0132023	0.00567902	0.0075357	0.00364249	0.00210538	0.0029908	0	0	0	0	0.00684828	0.002467	0.00480663	0	0.00196932	0.00285709	0.00128625	0.00482852	0.00588645	0	0.00514603	0.000864992	0.00155274	0	0.00724457	0.0144488	0.00111389	0	0.00423625	0.00475808	0	0	0.00399039	0.0213119	0.0038846	0	0	0	0	0.0101833	0	0	0.0116981	0.0195677	0.00469559
GBP7	0	0	0.00417949	0.0069462	0.00128807	0.00517793	0.00276226	0.00305393	0.0011251	0.00270461	0.000682905	0.0041264	0	0.0101385	0.0010908	0.00141431	0	0.00172417	0.00519852	0	0.00724186	0.00639156	0	0.00326434	0.00127378	0.0042747	0	0.00300876	0.00429979	0.000990594	0	0.00864732	0.00256056	0.00590667	0.00425073	0	0.00473722	0.00620224	0	0.00102857	0	0.0028044	0.00647552	0	0.00155519	0	0.0118671	0.00250114
GBP4	0.00424346	0.00641393	0.00507816	0.00830478	0.0123965	0.00352211	0.00756098	0.0171344	0.0127009	0.0187858	0.00454867	0.00748722	0	0.0148678	0.013218	0.026655	0	0.0232107	0.00600466	0.00564579	0.0115625	0.0197582	0	0.0169893	0.00654852	0.00713663	0	0.00425604	0.00461362	0.0032373	0.00826774	0.0210593	0.01219	0.00762398	0.018482	0.0123255	0.010005	0.0146207	0	0.010436	0.00410674	0.0138357	0.0162495	0.0167193	0.00979061	0.0154549	0.0128794	0.0272635
GBP5	0	0.00138372	0.000604007	0	0	0	0	0.00176861	0.00076136	0	0.000697672	0	0	0	0	0	0	0	0.000928264	0	0.00406864	0.00254118	0	0.0014916	0	0	0	0	0	0.00110835	0	0.00247729	0.000485743	0	0	0	0.000532766	0.00253916	0	0	0	0	0.00179997	0	0	0.00258878	0.00875819	0
GBP6	0.00205293	0.00253161	0.00762511	0.00623962	0.0130285	0.0054264	0.00837705	0.00451751	0.00634045	0.00243859	0	0	0	0.00853305	0.00344906	0.00307787	0	0.0053126	0.00380049	0.00155453	0.00642842	0.00873518	0	0.0129743	0.00245786	0.00776429	0	0	0.00493971	0	0	0.0100843	0.004124	0	0	0.00730725	0.00137496	0.00203893	0	0.00236122	0.00178774	0.00160203	0.00815182	0	0	0.0038734	0	0.00501489
LRRC8B	1.17982	1.44391	1.39532	1.53826	1.57705	1.63889	1.42126	1.5283	1.62681	1.49215	1.441	1.41264	1.36352	1.43651	1.58627	1.70906	0	1.71766	1.50795	1.56192	1.65949	1.49831	1.05173	1.7007	1.4815	1.35705	0	1.26134	1.35141	1.29088	1.1552	1.6589	1.5137	1.61348	1.19546	1.62078	1.38546	1.27208	0	1.36824	1.41891	1.15543	1.35359	1.06814	1.34281	1.58845	1.5203	1.20301
AC093423.3	0.0475134	0.0512328	0.0545923	0.0529248	0.0387166	0.0312911	0.0352788	0.0489086	0.0641102	0.0471406	0.0224567	0.0631644	0.041392	0.0626838	0.0557222	0.0631732	0	0.0904681	0.057116	0.0423697	0.0394109	0.101319	0.0212324	0.0805012	0.0226073	0.0425716	0	0.0114626	0.0389257	0.0551446	0.0298575	0.125371	0.0386494	0.0813465	0.0680605	0.0572625	0.0321777	0.0424462	0	0.0359702	0.0580571	0.0266553	0.0731673	0.0173302	0.0332586	0.120123	0.100786	0.0274538
LRRC8D	0.1096	0.0670486	0.100924	0.0363314	0.0564341	0.0835146	0.104486	0.10574	0.0706008	0.0917033	0.0512554	0.062608	0.0417986	0.0677515	0.0601617	0.0453934	0	0.0650178	0.105823	0.0600279	0.105026	0.0946857	0.0416327	0.0454219	0.100733	0.078941	0	0.0982454	0.0701399	0.0276011	0.0683524	0.125928	0.104953	0.0991317	0.0332741	0.0479099	0.103996	0.0708544	0	0.100781	0.0549958	0.0821169	0.0531584	0.0526583	0.0939874	0.075461	0.0235752	0.0838542
ZNF326	0.650291	0.569208	0.69461	0.546449	0.491965	0.581287	0.464403	0.607039	0.576576	0.531995	0.585209	0.568296	0.373581	0.732288	0.579657	0.640642	0	0.667467	0.616633	0.556877	0.650631	0.743745	0.365479	0.705154	0.593477	0.539727	0	0.467326	0.575292	0.502553	0.448469	0.833944	0.559652	0.576403	0.422879	0.546297	0.607686	0.590259	0	0.601197	0.432535	0.510187	0.658236	0.386309	0.542928	0.706898	0.514078	0.59609
BARHL2	0	0.00632914	0.000511047	0	0.00146425	0.0026123	0	0	0.00126427	0	0	0	0	0.00418788	0.00140806	0	0	0	0	0	0.00164543	0.000918807	0	0.00508103	0.00356898	0	0	0	0.00215593	0	0	0.00182487	0.000467549	0.00707652	0.00425239	0.00297734	0	0	0	0.00130642	0	0	0	0	0	0	0	0.00250114
ZNF644	1.06363	1.08438	1.08822	1.04512	1.13502	1.16315	0.951242	1.07095	1.03394	0.982	1.01229	1.05091	0.825502	1.09665	1.09923	1.06413	0	1.0994	1.07998	1.07897	1.12464	1.22678	0.809305	1.10633	1.04047	1.03092	0	0.946812	1.1116	1.10413	0.803063	1.08434	1.05001	1.16955	0.963893	1.11709	1.00909	0.995513	0	0.983894	0.956819	1.00024	1.02928	0.877676	0.911552	1.05937	1.013	1.12391
HFM1	0.20262	0.23676	0.233473	0.213839	0.227686	0.187233	0.161905	0.296164	0.193274	0.266071	0.181616	0.177313	0.142436	0.194806	0.158318	0.160635	0	0.201421	0.265699	0.146225	0.234728	0.214331	0.0853381	0.150288	0.133156	0.143149	0	0.168895	0.137195	0.185723	0.160402	0.190935	0.161131	0.234445	0.135993	0.156886	0.182375	0.161883	0	0.200724	0.145142	0.10704	0.189655	0.130423	0.0955349	0.251229	0.184977	0.12112
CDC7	0.323636	0.207716	0.336598	0.248812	0.250461	0.265858	0.190762	0.310979	0.416827	0.274402	0.276514	0.215286	0.270857	0.421775	0.393538	0.292751	0	0.331448	0.351761	0.340053	0.247098	0.320222	0.230879	0.3547	0.298579	0.303815	0	0.17306	0.268693	0.162634	0.239557	0.462578	0.299602	0.287477	0.36707	0.242749	0.394248	0.315695	0	0.336288	0.250782	0.26393	0.335794	0.161134	0.287694	0.308354	0.286298	0.0654062
TGFBR3	0.115475	0.111781	0.163377	0.202463	0.13072	0.119151	0.162726	0.101034	0.12326	0.0764355	0.118224	0.144942	0.0767473	0.143117	0.0659315	0.186615	0	0.0634768	0.0772659	0.128579	0.0769168	0.107215	0.0548206	0.150494	0.0944578	0.0842978	0	0.126074	0.147258	0.223678	0.100539	0.199142	0.125279	0.108514	0.0566618	0.108449	0.161156	0.205407	0	0.138357	0.108467	0.076345	0.193852	0.122152	0.112529	0.11316	0.258171	0.198899
BRDT	0.0231846	0.0296244	0.0563727	0.0456433	0.0227287	0.0233113	0.0304269	0.0222449	0.0349514	0.0186874	0.00592817	0.021754	0	0.0373695	0.045693	0.0388968	0	0.0403951	0.0278151	0.0200891	0.0282949	0.0439512	0.0307179	0.0384889	0.0182369	0.0299644	0	0.0198163	0.050013	0.0180982	0.03155	0.0512478	0.0322625	0.0391643	0.0169072	0.0315418	0.0260953	0.0226028	0	0.0238447	0.0302195	0.0142193	0.0423475	0.0166782	0.022856	0.0214042	0.0296874	0.101586
EPHX4	0.990387	0.679258	0.991425	0.608222	0.464925	0.67064	0.611311	0.936573	0.678771	0.731477	0.890087	0.802194	0.503246	1.18144	0.77663	0.850251	0	0.828258	1.00525	0.635715	0.783856	1.18701	0.513139	0.770447	0.689547	0.760557	0	0.753108	1.05485	0.620923	0.890376	1.1312	0.951593	0.779716	0.830979	0.727706	0.990345	0.867468	0	1.01051	0.561263	1.11475	1.18435	0.496651	0.952846	0.762049	0.608339	0.128032
SETSIP	0	0	0.00484575	0.00106675	0	0	0	0.00187754	0.00111909	0	0.000497797	0.00369074	0	0.00274465	0	0.00507548	0	0	0.00454911	0	0.00228722	0.00294524	0	0.00756605	0.00439022	0.000620815	0	0	0.00311745	0	0	0.00423239	0.00132167	0	0.00522418	0.00126881	0.00181099	0.00120835	0	0.00446749	0.00290682	0.00358159	0	0	0	0.00673628	0	0
BTBD8	1.34605	1.15212	1.37709	1.13853	1.05735	1.27063	1.34844	1.45131	1.12541	1.32016	1.20712	1.20949	1.05734	1.27664	1.1291	1.18818	0	1.1561	1.58391	0.957035	1.29019	1.47448	0.853371	1.20436	1.48017	1.27393	0	1.1921	1.61624	0.821704	1.06868	1.45507	1.22073	1.42752	1.09959	1.15871	1.34235	1.22631	0	1.50369	0.995641	1.1931	1.25611	0.988131	1.47807	1.32827	0.77603	0.778508
C1orf146	0.0235393	0.00864126	0.0160058	0.0218772	0.0284955	0.0182852	0.0100742	0.0217921	0.0158467	0.0162058	0.0291371	0.0182753	0.00845845	0.030297	0.0158195	0.0340436	0	0.0270412	0.017361	0.00371489	0.0243049	0.0297314	0	0.024264	0.00827457	0.00668692	0	0.00875308	0.0207544	0.0186555	0.004814	0.0469483	0.0142112	0	0.0229069	0.0118173	0.0198711	0.0103891	0	0.00535047	0.0149924	0.00347244	0.0291395	0.0118236	0.00545056	0.0224801	0.02639	0.0565335
GLMN	1.19087	0.919504	1.09423	0.960625	0.899317	0.87596	0.717464	1.05783	1.02227	0.924877	0.923896	0.879817	0.649324	1.52985	1.06573	1.19163	0	1.1176	1.05294	0.935937	1.02812	1.34176	0.451284	1.05818	0.859946	0.832811	0	0.67395	1.15648	0.735722	0.740557	1.57128	1.01234	0.909379	0.716328	0.94604	0.941323	0.932657	0	1.04962	0.829405	0.952386	1.33457	0.553916	0.790142	0.995129	0.963105	0.295181
RPAP2	1.60384	1.31303	1.46382	1.06673	1.14832	1.10564	1.16772	1.38299	1.34633	1.35913	1.38987	1.30469	1.22829	1.59863	1.51215	1.39128	0	1.47306	1.20512	1.29075	1.33253	1.75836	1.10995	1.40037	1.23224	1.30643	0	1.12387	1.1855	1.09813	1.32371	1.6165	1.35774	1.47929	1.42002	1.36252	1.35786	1.43784	0	1.52561	1.23289	1.3807	1.53952	1.10897	1.22611	1.50207	1.25712	1.25107
GFI1	0.0015826	0	0.000355212	0.00175778	0.00358035	0.00275395	0	0	0.00185065	0	0	0	0	0	0	0	0	0	0	0	0.00213671	0.00102716	0	0	0.00143609	0.00251062	0	0	0.00125748	0	0	0.00178676	0	0	0	0	0.00104183	0	0	0	0	0.00176138	0	0	0	0	0	0
EVI5	1.15131	1.20675	1.36908	1.16011	1.18785	1.19283	1.39848	1.32962	1.19928	1.25294	1.16436	1.10557	1.0058	1.13919	1.17454	1.04004	0	1.13556	1.33337	1.03561	1.20567	1.34824	1.04907	1.18355	1.26367	1.23255	0	1.25542	1.29252	1.15464	1.34492	1.2317	1.24643	1.42931	1.26922	1.16874	1.36777	1.44576	0	1.56891	1.05477	1.32126	1.42398	1.21311	1.29322	1.22094	1.10555	1.24313
RPL5	0.405808	0.345391	0.60407	0.469623	0.36906	0.310625	0.441755	0.711793	0.491397	0.299168	0.265867	0.253072	0.286697	0.776705	0.384461	0.639271	0	0.485799	0.810178	0.349502	0.499979	0.658045	0.143336	0.55435	0.353343	0.29815	0	0.333584	0.626745	0.26101	0.300233	0.695559	0.410346	0.505048	0.238398	0.318431	0.732036	0.481476	0	0.488774	0.342627	0.325501	0.652779	0.202139	0.310195	0.570483	0.284042	0.146051
MTF2	1.09395	0.986612	1.05223	1.00473	1.16892	1.03693	0.650454	1.03895	1.01545	0.886861	0.918193	0.891556	0.717594	1.1822	1.02867	1.11754	0	1.01169	0.985301	0.928189	1.12168	1.32607	0.546134	1.14018	0.938111	1.03378	0	0.780125	1.11248	0.84037	0.633656	1.29879	0.913621	0.866656	0.849205	0.97203	0.834349	0.834861	0	0.929294	0.806159	0.79948	1.26756	0.606159	0.867422	0.983084	0.963612	0.606207
TMED5	0.198998	0.173153	0.268816	0.202524	0.195832	0.177618	0.429844	0.264519	0.209838	0.224786	0.140003	0.144116	0.0931404	0.241052	0.131861	0.242733	0	0.197066	0.238137	0.148014	0.207854	0.236645	0.114688	0.208686	0.191501	0.157681	0	0.163362	0.271979	0.118246	0.194923	0.275512	0.19415	0.281567	0.152211	0.133613	0.331936	0.295453	0	0.204662	0.105759	0.140152	0.233476	0.193223	0.265724	0.21467	0.162151	0.304949
CCDC18	0.245267	0.243291	0.287656	0.200707	0.214647	0.162899	0.459282	0.210407	0.252979	0.284405	0.226114	0.195114	0.155193	0.276077	0.189487	0.229822	0	0.200595	0.194628	0.197174	0.21004	0.362405	0.126469	0.331615	0.211794	0.199305	0	0.168591	0.252656	0.165964	0.187986	0.31647	0.255189	0.27331	0.183764	0.210965	0.334636	0.30859	0	0.214484	0.230696	0.21687	0.311896	0.244842	0.260127	0.253109	0.22855	0.655954
DR1	0.20939	0.164108	0.197227	0.123376	0.13363	0.183111	0.197828	0.179268	0.166279	0.173188	0.153221	0.153531	0.0898164	0.158027	0.146668	0.130672	0	0.151488	0.223455	0.130197	0.187268	0.214962	0.0857528	0.186152	0.191625	0.166665	0	0.121557	0.135851	0.0963876	0.132497	0.192948	0.148466	0.134046	0.105585	0.143146	0.166676	0.1155	0	0.177606	0.114344	0.148377	0.118488	0.102969	0.191503	0.192706	0.150762	0.175934
FNBP1L	0.086746	0.11197	0.178129	0.219535	0.128578	0.126533	0.114161	0.126921	0.124607	0.0843013	0.0944371	0.0952881	0.0792397	0.0837878	0.089572	0.147329	0	0.126155	0.0950012	0.112252	0.0915141	0.130018	0.203121	0.229738	0.16591	0.0942511	0	0.0897458	0.139416	0.120652	0.149637	0.164006	0.135237	0.119259	0.0955448	0.105513	0.137547	0.10805	0	0.131852	0.155199	0.0693772	0.187079	0.057782	0.0890537	0.126068	0.40713	0.186881
BCAR3	0.209708	0.136871	0.16168	0.144498	0.10678	0.0951735	0.115254	0.135281	0.114328	0.0948903	0.0469034	0.15255	0.0344022	0.132876	0.103162	0.122751	0	0.163914	0.0954585	0.113951	0.0848169	0.252423	0.0213528	0.287006	0.120051	0.0812962	0	0.123163	0.167991	0.0809065	0.0908021	0.243405	0.155816	0.149465	0.167282	0.104735	0.111497	0.119251	0	0.115648	0.0916301	0.178978	0.267558	0.0657257	0.0836862	0.152457	0.232443	0.162046
DNTTIP2	0.142476	0.139914	0.153775	0.110777	0.0902954	0.123654	0.248209	0.146014	0.137085	0.124987	0.12912	0.0920418	0.101777	0.137741	0.0916402	0.10681	0	0.09409	0.166962	0.0841968	0.141104	0.176152	0.0566311	0.165774	0.127248	0.124575	0	0.0667056	0.105546	0.095359	0.0908174	0.183993	0.0971725	0.11819	0.0635117	0.12887	0.135637	0.103327	0	0.125002	0.123608	0.113223	0.150256	0.0898861	0.0971795	0.152807	0.0946393	0.290232
GCLM	0.444552	0.364255	0.466207	0.335477	0.388751	0.414393	0.394585	0.460999	0.380931	0.375446	0.376805	0.404027	0.249295	0.60669	0.376928	0.434308	0	0.440105	0.471057	0.368749	0.413485	0.566728	0.275346	0.514614	0.315552	0.348651	0	0.296726	0.369894	0.286194	0.385371	0.557066	0.388195	0.428068	0.362115	0.38448	0.5372	0.445784	0	0.436756	0.357657	0.393957	0.510467	0.333309	0.368404	0.561151	0.312777	0.285422
ABCA4	0.00589731	0.0068557	0.0104392	0.018175	0.0233059	0	0.0156895	0.0127908	0.0100941	0.00928385	0.0071771	0.009799	0	0.0172517	0.0193151	0.00526827	0	0.0316312	0.0059515	0.0149289	0.0155865	0.0185266	0	0.026822	0.00657411	0.00740309	0	0.00323009	0.0157733	0.00824735	0.00352039	0.0148118	0.0107488	0	0	0.0103584	0.00881033	0.00456331	0	0.00842364	0.00991435	0.0134173	0.0269881	0.00269255	0.00699585	0.0314844	0	0.0309217
ARHGAP29	0.154518	0.0900382	0.134219	0.18319	0.120448	0.179648	0.129301	0.169949	0.196769	0.0667961	0.145386	0.100157	0.0484873	0.145687	0.168089	0.166759	0	0.274604	0.157027	0.254216	0.139445	0.242799	0.11024	0.270868	0.124011	0.225071	0	0.0459093	0.095101	0.0521249	0.056957	0.275588	0.136609	0.207544	0.140371	0.171007	0.160087	0.0914796	0	0.270076	0.170379	0.16198	0.0825541	0.0427944	0.114346	0.126106	0.136934	0.0912071
ABCD3	0.453527	0.400124	0.451292	0.410362	0.491886	0.57064	0.411106	0.464864	0.392549	0.435975	0.41268	0.377413	0.295597	0.432982	0.397556	0.372058	0	0.334035	0.394172	0.435558	0.400517	0.468839	0.108029	0.461424	0.4682	0.369118	0	0.366454	0.36273	0.370586	0.258595	0.454194	0.386857	0.507761	0.296105	0.379231	0.395015	0.405987	0	0.456464	0.324104	0.262589	0.296627	0.374939	0.404719	0.369922	0.561329	0.445556
F3	0.0157551	0.0135418	0.0235791	0.0163232	0.00459779	0.0164777	0.0336075	0.0513073	0.0270412	0.0209806	0.0162912	0.0122919	0.0196956	0.032131	0.0143553	0.0153792	0	0.00665544	0.0227983	0.0160428	0.0120011	0.0272292	0.0510175	0.0130877	0.0209253	0.0163443	0	0.0151441	0.0188486	0.0233627	0.0299624	0.0329485	0.0382621	0	0.0188687	0.00781293	0.0171633	0.0231718	0	0.0221098	0.0247677	0.019217	0.0295672	0.018744	0.0029285	0.0269039	0.0252351	0.0155829
SLC44A3	0.0654299	0.0291696	0.0568955	0.0367741	0.0379946	0.0233352	0.0494719	0.0530272	0.0518614	0.0234231	0.0489946	0.0390163	0.0388858	0.0393789	0.0490033	0.106087	0	0.028091	0.0383906	0.0158349	0.0532278	0.058026	0.00915768	0.0472373	0.0684641	0.0435752	0	0.0175293	0.0480447	0.0205726	0.0467792	0.0518819	0.0494734	0.0451301	0.0529031	0.0339776	0.0344895	0.0540952	0	0.0152821	0.0547436	0.0462624	0.0849205	0.0218471	0.0838375	0.0268793	0.0680372	0.0714787
CNN3	0.158126	0.251241	0.23575	0.239904	0.316637	0.289019	0.475907	0.298748	0.364727	0.323659	0.191016	0.188572	0.16388	0.121974	0.275095	0.214615	0	0.115247	0.236387	0.15345	0.22546	0.15967	0.148726	0.326493	0.345374	0.285909	0	0.198028	0.249794	0.242046	0.198221	0.225645	0.246253	0.294505	0.140803	0.345413	0.340366	0.288731	0	0.261083	0.235899	0.199975	0.155119	0.346775	0.272011	0.13051	0.338434	0.621285
ALG14	0.62074	0.485011	0.539131	0.475789	0.429306	0.381291	0.414119	0.540327	0.519411	0.522509	0.53325	0.461361	0.478278	0.732685	0.537836	0.610101	0	0.499142	0.513329	0.515743	0.502973	0.759894	0.389504	0.601679	0.388933	0.511373	0	0.327807	0.500614	0.474685	0.41771	0.42445	0.577378	0.558713	0.444301	0.537323	0.479461	0.396522	0	0.39582	0.434667	0.538147	0.565737	0.292031	0.317601	0.633715	0.397732	0.582422
PTBP2	1.24261	1.27797	1.30039	1.27624	1.27861	1.20377	1.28566	1.25786	1.22787	1.29875	1.26544	1.36277	1.05673	1.28089	1.15123	1.34274	0	1.28338	1.32777	1.17442	1.30974	1.3696	1.02431	1.34419	1.37579	1.24457	0	1.24177	1.23549	1.24821	1.18793	1.39356	1.19957	1.33928	1.14784	1.29041	1.27588	1.36593	0	1.17612	1.19213	1.26817	1.46572	1.17152	1.20705	1.43844	1.33666	1.31734
DPYD	2.42049	2.52008	2.43885	2.44074	2.43072	2.49783	2.35194	2.29678	2.4188	2.42609	2.50265	2.5449	2.4232	2.39414	2.23664	2.50903	0	2.47542	2.2742	2.47882	2.3403	2.28368	2.56957	2.42421	2.65093	2.60628	0	2.48246	2.39179	2.49049	2.61569	2.32522	2.36268	2.42418	2.66352	2.32775	2.296	2.43215	0	2.38601	2.30585	2.56445	2.56474	2.51283	2.41626	2.48456	2.4859	2.93473
SNX7	0.553784	0.47809	0.696619	0.512291	0.460052	0.506974	0.397553	0.561177	0.512528	0.555029	0.63046	0.60278	0.447607	0.533563	0.419968	0.589509	0	0.385185	0.590923	0.514163	0.483791	0.623868	0.366238	0.559551	0.712743	0.68033	0	0.593617	0.573852	0.529281	0.542687	0.537788	0.594776	0.541547	0.623818	0.470181	0.604673	0.626359	0	0.666851	0.454367	0.75652	0.676015	0.388364	0.587423	0.417986	0.53251	0.227706
PLPPR5	0.995792	0.803323	0.942754	0.836143	0.905117	0.805783	1.1681	0.956771	0.886327	0.916125	0.858385	0.908075	0.819255	0.824194	0.753172	0.805453	0	0.766494	0.897866	0.870939	0.762023	1.04284	0.764099	0.95763	1.08106	0.830706	0	0.891514	0.868652	0.787227	0.914845	0.903112	0.943819	0.80073	0.988582	0.792465	0.968281	0.978816	0	0.846184	0.686661	0.92388	0.94994	0.972268	0.937191	0.757156	0.787716	1.38829
PLPPR4	1.00895	0.988282	1.17845	1.14901	1.17404	1.16044	1.06159	1.12881	1.09352	1.23034	1.14835	1.10445	1.00928	1.07985	0.954765	1.31962	0	1.08933	1.26688	1.0903	1.19451	1.14477	0.923032	1.40519	1.35495	1.16815	0	0.877151	1.00431	0.952666	0.755313	1.06603	0.968684	1.12521	1.06059	1.07725	0.966643	1.09508	0	1.14482	1.0145	0.900385	1.09281	0.974347	0.972666	1.15558	1.2384	0.587367
PALMD	0.0276328	0.0253686	0.0228564	0.0286733	0.0145165	0.0268925	0.0124484	0.00300628	0.0106499	0.00306693	0.00112215	0.00535082	0	0.00788001	0.00457179	0.00620155	0	0.004605	0.00379389	0.00196562	0.00122291	0.00546797	0.0155221	0.00310752	0.0419562	0.0174721	0	0.0272838	0.015869	0.0165341	0.00519366	0.0239936	0.00906866	0	0.00271708	0.00373431	0.0105041	0.00388737	0	0.00553061	0.00531459	0.00304977	0.00958563	0.00377175	0.00505162	0.0023666	0.00838633	0.0133034
FRRS1	0.00898088	0.0167198	0.0129099	0.0156714	0.0208996	0.00484772	0.0113766	0.0085561	0.0184638	0.0193158	0.0071101	0.0107071	0.0142976	0.00896796	0.0138452	0.00611685	0	0.0151528	0.0084617	0.00828978	0.0135051	0.0171987	0.00900372	0.0354796	0.00820062	0.00509391	0	0.00880351	0.0191559	0.0133761	0.0140169	0.0148832	0.0146728	0.012932	0.0068459	0.0120724	0.0115678	0.0122819	0	0.00721318	0	0.0166946	0.0162913	0.00778645	0.0116933	0.0141202	0.0221592	0.0248209
AGL	0.691595	0.525311	0.666498	0.493941	0.478355	0.515424	0.239562	0.730964	0.536735	0.53521	0.592452	0.452103	0.457896	0.770165	0.530645	0.59773	0	0.638344	0.667267	0.543446	0.617155	0.800449	0.295719	0.593792	0.508906	0.493317	0	0.443824	0.661106	0.419221	0.487394	0.856402	0.552039	0.471557	0.427649	0.466923	0.504076	0.488829	0	0.538024	0.373388	0.550555	0.77065	0.263435	0.480478	0.506896	0.598672	0.161332
AC118553.2	0.0102539	0.00890533	0.0145884	0.0101255	0.0125375	0.00373997	0.0224274	0.0102453	0.00590979	0.0104187	0.00485798	0.00240402	0.00907457	0.00353615	0.0125496	0.00809019	0	0.0104687	0.0130939	0.0104652	0.0063077	0.0176298	0	0.0140239	0.0119743	0.00276127	0	0.00231922	0.00597422	0.0048465	0.0131414	0.0144049	0.00497005	0.00956853	0.0115216	0.01285	0.0139701	0.0115122	0	0.0114112	0.00668864	0.0111855	0.00402275	0.00365525	0.00581201	0.0077766	0.0306213	0.00741652
MFSD14A	0.014133	0.0141923	0.0250354	0.0136938	0.0212681	0.0311548	0.0472807	0.031999	0.0192236	0.0138432	0.00694672	0.0124715	0.0144375	0.00940467	0.021348	0.0323915	0	0.0198365	0.0314792	0.0230954	0.0248864	0.0251182	0.00901473	0.0206981	0.0395211	0.0326624	0	0.0222047	0.0298783	0.0196345	0.0194383	0.029465	0.0265189	0.0174589	0.00740586	0.00777589	0.0213095	0.0125492	0	0.0296908	0.0230906	0.016697	0.012763	0.012646	0.0241527	0.0306678	0.00590119	0.00850806
SASS6	0.104453	0.0789784	0.113216	0.093473	0.078454	0.0874664	0.0778891	0.135439	0.0896411	0.0767852	0.0717445	0.0762332	0.069157	0.172152	0.0863019	0.106665	0	0.0909647	0.0691845	0.0765582	0.0771276	0.121163	0.0548407	0.0796919	0.0745711	0.087675	0	0.0889268	0.142352	0.0680956	0.058765	0.142863	0.0845497	0.0795512	0.102647	0.0754001	0.132531	0.101766	0	0.0864733	0.048929	0.0620541	0.090381	0.0382782	0.0623471	0.119613	0.067466	0.118721
TRMT13	0.288572	0.287772	0.371079	0.310128	0.283692	0.253171	0.3139	0.418448	0.340075	0.26378	0.241095	0.229188	0.248612	0.435248	0.256104	0.339619	0	0.311107	0.33922	0.264303	0.27542	0.41078	0.164601	0.335678	0.255735	0.29025	0	0.267293	0.312174	0.281934	0.196013	0.377252	0.320759	0.244252	0.175861	0.251168	0.399431	0.388578	0	0.3178	0.223282	0.190574	0.297441	0.216098	0.283519	0.307423	0.33752	0.198155
LRRC39	0.435225	0.192004	0.229637	0.243158	0.225026	0.227326	0.110254	0.329982	0.212313	0.155124	0.188176	0.174613	0.222722	0.280823	0.290953	0.214162	0	0.412307	0.198542	0.258415	0.347062	0.345124	0.0689456	0.284035	0.145144	0.14165	0	0.175713	0.291838	0.17446	0.0951176	0.368716	0.235943	0.225202	0.110158	0.282836	0.152837	0.183507	0	0.185819	0.204493	0.113906	0.29636	0.136451	0.122564	0.268518	0.150938	0.219373
DBT	0.4386	0.382073	0.457292	0.341263	0.363674	0.363908	0.365968	0.484137	0.357932	0.299789	0.387475	0.323604	0.288252	0.359326	0.377654	0.319014	0	0.429353	0.439979	0.359917	0.452201	0.524214	0.156667	0.406266	0.359036	0.332983	0	0.330049	0.333221	0.270124	0.262541	0.454136	0.365073	0.436508	0.292139	0.389807	0.373476	0.359198	0	0.41853	0.252307	0.279978	0.396305	0.272913	0.361125	0.424743	0.320133	0.243987
RTCA	0.403522	0.253298	0.300865	0.313124	0.287284	0.289903	0.288299	0.399596	0.321556	0.210558	0.270651	0.269214	0.233959	0.460943	0.321132	0.38722	0	0.433502	0.378144	0.346422	0.376815	0.406475	0.141331	0.378886	0.304274	0.276744	0	0.203991	0.443062	0.26164	0.254582	0.415722	0.31063	0.338717	0.211943	0.231846	0.322266	0.276725	0	0.269519	0.230397	0.227304	0.520517	0.20616	0.212183	0.31482	0.254512	0.1131
CDC14A	0.0267951	0.0157317	0.0249572	0.046653	0.0289668	0.0166475	0.0183012	0.0177022	0.0217138	0.00409627	0.0065191	0.022172	0.00383534	0.0166012	0.0190367	0.0215624	0	0.0209973	0.0161452	0.0124954	0.0147222	0.0149047	0.0465854	0.0140973	0.0138807	0.00725042	0	0.0219222	0.0359129	0.0144156	0.0111974	0.0263993	0.0183913	0.0260382	0.0132061	0.0132245	0.018971	0.0131966	0	0.0139681	0.0102065	0.00965727	0.0272387	0.00987635	0.0145493	0.0188374	0	0.155613
GPR88	0.0236784	0.0124204	0.0416705	0.0138794	0.0185862	0.0398453	0.0206204	0.045609	0.0231158	0.00727269	0.0289362	0.00496614	0.0252206	0.02209	0.0121782	0.0352395	0	0.0135355	0.0590101	0.0269837	0.0151902	0.0304963	0.00956424	0.0308073	0.0373855	0.0223033	0	0.0244991	0.0149987	0.0192806	0.033812	0.0340211	0.0249263	0.0125162	0.00287608	0.0107152	0.0191316	0.0231668	0	0.028988	0.0078222	0.0148937	0.0299317	0.0147793	0.0239106	0.017224	0.0166185	0.00749605
VCAM1	0	0	0	0	0	0	0	0.000798396	0	0	0	0	0	0	0	0	0	0	0	0	0	0	0	0	0	0.00329617	0	0	0	0	0	0	0	0	0.00298501	0	0	0	0	0	0	0	0	0	0	0	0	0
EXTL2	0.463182	0.35738	0.439211	0.396725	0.423986	0.425804	0.372789	0.460491	0.386062	0.334981	0.361313	0.271612	0.259469	0.551835	0.393982	0.375545	0	0.37797	0.579011	0.373245	0.432655	0.479613	0.235822	0.354578	0.377305	0.318903	0	0.250069	0.402431	0.227677	0.282307	0.471224	0.397385	0.463578	0.287872	0.398536	0.498496	0.382522	0	0.463278	0.23698	0.234716	0.369526	0.274131	0.442892	0.362307	0.345291	0.169115
SLC30A7	0.729542	0.581442	0.683707	0.658409	0.651659	0.739997	0.445526	0.694182	0.58018	0.603251	0.594661	0.626367	0.416598	0.576342	0.517906	0.538989	0	0.633669	0.658817	0.533285	0.575988	0.834795	0.345034	0.609514	0.686189	0.544908	0	0.663361	0.713112	0.530865	0.553588	0.749993	0.644085	0.614718	0.618856	0.545905	0.594593	0.600899	0	0.644943	0.453027	0.560794	0.702271	0.470984	0.623471	0.745591	0.540184	0.50048
DPH5	0.259448	0.193281	0.259097	0.157981	0.169254	0.133825	0.175207	0.235288	0.194067	0.221347	0.171315	0.173211	0.186255	0.233821	0.168232	0.189856	0	0.194169	0.251999	0.133206	0.195312	0.27943	0.135975	0.256693	0.15796	0.167622	0	0.151778	0.210059	0.161773	0.183665	0.268582	0.218504	0.197149	0.160054	0.181636	0.221141	0.197984	0	0.244212	0.139747	0.15907	0.202516	0.200322	0.210546	0.198206	0.206482	0.0442839
S1PR1	0.00556448	0.00183402	0.000335412	0.00516233	0.000973977	0.0054153	0	0.00233096	0.00728094	0.0149742	0.00179736	0.00226281	0.00320638	0	0.00309524	0	0	0.0012853	0.00109926	0	0.00367631	0.00201034	0	0.00238502	0.00187917	0.00217917	0	0.00614311	0.00393919	0.0013335	0.0130228	0.00386397	0.00483986	0.0156272	0.00639937	0	0.00141093	0.00127246	0	0.00123891	0	0	0	0	0.00388325	0	0	0.00526155
OLFM3	2.48877	2.16292	2.3148	2.07048	1.86526	2.27142	1.93003	2.12053	2.03953	2.23178	2.30046	1.92974	2.09353	1.96548	2.02259	2.03643	0	2.1246	2.16764	2.16422	1.96315	2.08218	2.09341	1.9074	2.19941	2.35217	0	2.16364	1.77467	1.78139	2.03929	1.91775	2.04635	2.23671	2.08097	2.23264	2.10595	2.05069	0	2.08047	1.73199	2.24555	1.78128	2.2716	1.97471	1.49531	1.68822	1.75573
COL11A1	0.11099	0.073086	0.0861542	0.150076	0.0919581	0.114447	0.128083	0.109136	0.0974134	0.0718829	0.0574881	0.063758	0.10001	0.0834046	0.102861	0.10739	0	0.175686	0.101638	0.0821214	0.0876312	0.107673	0.205957	0.0761487	0.0804035	0.0522208	0	0.0856925	0.0987686	0.113692	0.14128	0.170525	0.103945	0.125804	0.0570238	0.0913354	0.0712528	0.0687371	0	0.113679	0.102511	0.0931265	0.0663894	0.0834141	0.058213	0.0926324	0.0875913	0.0857119
RNPC3	1.27248	1.15198	1.15872	1.10428	1.03362	1.14101	1.27679	1.1442	1.08762	1.02208	1.31914	0.967369	1.26914	1.37715	1.11183	1.13046	0	0.962318	0.972757	0.929406	0.931303	1.29418	0.822999	1.10751	1.11958	1.23827	0	0.967785	1.33187	0.973669	1.10166	1.35401	1.12287	1.15833	1.1825	1.10525	1.39228	1.2689	0	1.09215	0.91144	1.14186	1.10509	1.14235	1.19248	1.15633	1.00954	0.804825
AMY2B	0.841596	0.717953	0.780404	0.618393	0.621027	0.701353	0.32248	0.69871	0.679496	0.569259	0.727976	0.565994	0.552039	0.715359	0.638087	0.612279	0	0.66154	0.534476	0.602233	0.748082	0.832501	0.319958	0.692199	0.564617	0.578604	0	0.649688	0.642628	0.674994	0.526933	0.932657	0.698358	0.501514	0.497265	0.665649	0.691298	0.644542	0	0.778253	0.518892	0.609834	0.717309	0.411258	0.493172	0.856669	0.50994	0.371288
AMY2A	0.019838	0.00503953	0.0184309	0.0122974	0.0202211	0.0131457	0.0024299	0.0148532	0.0272852	0	0.0324908	0.0160475	0.00777546	0.0329788	0.0186435	0.0242069	0	0.0254898	0.0139178	0.0164993	0.0301129	0.0135788	0	0.0269408	0.00929018	0.00769	0	0.00390215	0.00381512	0.00665115	0.00662797	0.0122991	0.0121135	0	0.01336	0.00880268	0.00615759	0.00959789	0	0.0156012	0.0204636	0.00590875	0.0146351	0	0.00280112	0.0164271	0.0479692	0.00265475
PRMT6	0.0367886	0.0138699	0.0266516	0.0254407	0.0143497	0.0393509	0.0288097	0.0307319	0.0241205	0.00244698	0.028902	0.0245146	0.0111421	0.0177948	0.0182828	0.0244117	0	0.0108984	0.0343211	0.00243785	0.0261549	0.0189906	0	0.0300775	0.0268426	0.036056	0	0.0301216	0.024361	0.00585176	0.0158241	0.0126772	0.0138688	0	0.00363334	0.0160938	0.0225424	0.0113363	0	0.022603	0.00591498	0.0121847	0.0153987	0.0116228	0.015589	0.0119308	0.00598386	0.0116625
NTNG1	0.125423	0.0874839	0.142717	0.114481	0.0987007	0.0949407	0.103097	0.112525	0.0956367	0.0669227	0.113365	0.0665254	0.0760329	0.0988279	0.0921931	0.122089	0	0.149523	0.0720784	0.154428	0.146064	0.10671	0.0930419	0.0979772	0.0921302	0.104998	0	0.112919	0.134172	0.130961	0.104993	0.149661	0.100295	0.198803	0.123168	0.072293	0.0870599	0.115258	0	0.108537	0.109973	0.0838886	0.109	0.0812454	0.137942	0.0999459	0.130981	0.311137
VAV3	0.112654	0.0978704	0.169107	0.0736506	0.0980066	0.0734282	0.280355	0.159808	0.0729964	0.174005	0.0950735	0.05176	0.0728267	0.106871	0.0291277	0.261009	0	0.201291	0.0672734	0.127124	0.137982	0.387528	0.103485	0.10959	0.123607	0.226918	0	0.118963	0.052461	0.0403322	0.0560407	0.168052	0.366867	0.778447	0.234212	0.0675251	0.144087	0.142253	0	0.146127	0.248805	0.0468023	0.0317396	0.0937979	0.0425755	0.220752	0.12376	0.329519
SLC25A24	0.340133	0.254891	0.308718	0.233611	0.257159	0.277999	0.164256	0.273346	0.309967	0.33095	0.342112	0.289941	0.269481	0.316171	0.226064	0.241107	0	0.291054	0.245352	0.278147	0.310801	0.392788	0.184139	0.256818	0.224991	0.250034	0	0.266924	0.197455	0.187204	0.266841	0.318657	0.298802	0.450965	0.3384	0.39131	0.355509	0.321934	0	0.332767	0.349435	0.239737	0.310446	0.215424	0.304014	0.355349	0.34592	0.147532
FAM102B	0.792775	0.698156	0.882065	0.61936	0.658268	0.707392	0.529367	0.848797	0.79513	0.791913	0.807775	0.6567	0.643721	0.74929	0.849431	0.826229	0	0.855896	0.734899	0.773734	0.702203	0.973353	0.45453	0.826154	0.918141	0.826424	0	0.71065	0.733153	0.504846	0.684776	0.830033	0.781805	0.825401	0.679291	0.813282	0.740049	0.772587	0	0.934135	0.728748	0.677616	0.778912	0.508638	0.93378	0.818065	0.721968	0.358278
HENMT1	0.095172	0.0741929	0.0984454	0.108233	0.077227	0.106596	0.13259	0.107553	0.100107	0.086174	0.0710279	0.0770006	0.0547444	0.158223	0.0731089	0.0849364	0	0.0962235	0.127212	0.0972414	0.0798649	0.122211	0.037451	0.0969073	0.110676	0.0750449	0	0.10481	0.0755133	0.0709446	0.0694401	0.105473	0.105481	0.151052	0.0549392	0.0904759	0.15271	0.0814909	0	0.0972013	0.0677855	0.0716788	0.0678097	0.0830279	0.124236	0.0834018	0.0518085	0.0416716
PRPF38B	0.59202	0.537847	0.458363	0.41289	0.415271	0.473788	0.525429	0.491286	0.452184	0.44202	0.607621	0.449498	0.707642	0.537831	0.544257	0.420527	0	0.423404	0.464216	0.445027	0.499418	0.529557	0.661081	0.498633	0.437781	0.618325	0	0.395867	0.31844	0.436381	0.52602	0.479524	0.419138	0.476153	0.430886	0.478257	0.462936	0.507062	0	0.485243	0.515054	0.319421	0.471965	0.507296	0.265795	0.429217	0.413993	0.477993
FNDC7	0.00227864	0.00619329	0.0088831	0.00550766	0.00516294	0.00256982	0.00637327	0.00706002	0.00812261	0.00458505	0.00184643	0.00706104	0	0.0295985	0.00209614	0.00240671	0	0.00852938	0.00643001	0	0.00693286	0.00622878	0.0114493	0.0128828	0.00541712	0.000828633	0	0.00290209	0.0102455	0.0108663	0.00416141	0.0124107	0.00329297	0	0.00680039	0.00292181	0.00571046	0.00679597	0	0	0	0.00378171	0.0130993	0.00407063	0.00446733	0.0134737	0.0128536	0.0106488
STXBP3	0.457035	0.384478	0.550442	0.387018	0.521202	0.49127	0.453285	0.446597	0.413082	0.487168	0.33195	0.371518	0.314044	0.490745	0.411954	0.485243	0	0.366727	0.450166	0.289016	0.389253	0.574764	0.192315	0.545781	0.471275	0.391951	0	0.43933	0.498081	0.382565	0.348046	0.51353	0.419467	0.407264	0.391687	0.363341	0.483281	0.485592	0	0.503621	0.394483	0.386503	0.47344	0.261728	0.415794	0.449417	0.421446	0.307409
AKNAD1	0.00861646	0.0124009	0.020402	0.028521	0.0158052	0.00911834	0.0153366	0.0126532	0.0179006	0.0138436	0.0202634	0.0117301	0.0178574	0.0399062	0.0193394	0.0525435	0	0.0185364	0.01291	0.0200788	0.0187764	0.0211941	0	0.0311924	0.00828303	0.00796754	0	0.0073635	0.0207179	0.0156018	0.00557753	0.0169358	0.0127186	0.0825207	0.00426335	0.0192366	0.0150076	0.0150753	0	0.0126037	0.0183494	0.00400401	0.0330828	0.0042106	0.00942622	0.00679967	0.0411507	0.0318032
GPSM2	0.0830444	0.0738828	0.217854	0.278817	0.20046	0.120536	0.176472	0.216618	0.198944	0.099381	0.0656206	0.0826635	0.0521103	0.396509	0.122139	0.259794	0	0.198462	0.231292	0.0854933	0.178352	0.313007	0.0151213	0.321582	0.0764676	0.05357	0	0.140002	0.330862	0.121183	0.115199	0.432625	0.126725	0.162152	0.0389242	0.12205	0.205912	0.14528	0	0.149129	0.0596847	0.0952356	0.313178	0.0812111	0.105919	0.304205	0.0748128	0.125491
WDR47	0.752338	0.703505	0.808972	0.697675	0.746188	0.843998	0.994472	0.933744	0.778805	0.791598	0.681072	0.754568	0.528045	0.782741	0.769073	0.763655	0	0.759229	0.947915	0.649909	0.786935	0.844715	0.524799	0.798232	0.826325	0.734259	0	0.80106	0.867351	0.596053	0.634446	0.989025	0.775522	0.889224	0.58321	0.75291	0.924616	0.763817	0	0.814768	0.65313	0.648471	0.771659	0.563896	0.993066	0.855527	0.636626	0.725563
TAF13	0.225499	0.165197	0.261815	0.154316	0.166233	0.25058	0.238422	0.275476	0.184966	0.178701	0.120294	0.158383	0.0819746	0.182559	0.162597	0.217536	0	0.172812	0.332373	0.147953	0.21861	0.234537	0.0890434	0.222172	0.2146	0.163731	0	0.186724	0.225251	0.0696018	0.112559	0.272601	0.196639	0.157586	0.0961707	0.161552	0.258043	0.149231	0	0.201255	0.169068	0.138424	0.183144	0.106813	0.297748	0.268868	0.0901812	0.161923
TMEM167B	0.158164	0.118833	0.257784	0.138507	0.139704	0.153376	0.227018	0.308654	0.186441	0.146668	0.107386	0.124625	0.113272	0.240606	0.127496	0.21614	0	0.147452	0.27573	0.115417	0.167693	0.248477	0.116336	0.205798	0.213608	0.134667	0	0.195461	0.183125	0.119983	0.168967	0.246768	0.183406	0.17426	0.0888785	0.155373	0.247585	0.207956	0	0.209522	0.0948862	0.146105	0.180458	0.106067	0.204495	0.211542	0.0872098	0.0963199
C1orf194	0.0254443	0.0283863	0.0353741	0.0254414	0.0184523	0.0163551	0.0189899	0.0271885	0.0300052	0.015667	0.0112306	0.0203349	0.00388684	0.016999	0.0416572	0.0351697	0	0.030484	0.0217461	0.0163765	0.0228684	0.031913	0.0476976	0.0450644	0.0178422	0.00347456	0	0.00480165	0.0345287	0.0140781	0.0233665	0.02425	0.0263486	0.0105751	0.0113836	0.0264555	0.0209362	0.0214594	0	0.027938	0.00737303	0.0109935	0.0173985	0.00160931	0.0256881	0.0224828	0.0110421	0.00771356
KIAA1324	0.874005	0.910103	0.941322	0.727558	0.893874	0.649108	0.706457	0.989379	1.10426	0.876776	0.710007	0.801477	0.913911	0.924721	1.24638	0.914336	0	1.00287	0.792852	0.955916	0.983073	1.12757	1.02438	1.19169	0.713354	0.708956	0	0.705389	0.588201	0.815345	0.872566	1.06359	0.985007	1.08929	0.671788	1.06863	0.901732	0.928113	0	0.933653	1.05025	0.635056	0.705224	0.62898	0.972159	1.1441	1.13145	0.758854
SARS	0.495744	0.441885	0.559573	0.51022	0.429301	0.41628	0.768152	0.626821	0.53059	0.427276	0.360221	0.43429	0.365916	0.846072	0.54616	0.567882	0	0.53085	0.839752	0.485606	0.6589	0.783513	0.329886	0.581887	0.443949	0.421979	0	0.33009	0.648801	0.346143	0.443525	0.762524	0.555652	0.415468	0.342973	0.436426	0.599983	0.452976	0	0.434635	0.433961	0.431866	0.653815	0.403559	0.507998	0.706125	0.406431	0.531411
CELSR2	0.461324	0.472711	0.659498	0.371375	0.420929	0.489676	0.777137	0.657137	0.487141	0.418663	0.392267	0.34905	0.384746	0.628328	0.466628	0.472015	0	0.481526	0.77101	0.469417	0.706191	0.561316	0.259779	0.533865	0.534414	0.450297	0	0.445434	0.476463	0.273609	0.461932	0.674029	0.576781	0.539704	0.253386	0.42317	0.736066	0.589419	0	0.573446	0.466505	0.389179	0.533327	0.29128	0.649003	0.744114	0.38513	0.42628
PSRC1	0.235848	0.290429	0.390159	0.232463	0.280976	0.222222	0.361549	0.474806	0.365713	0.241738	0.185976	0.165362	0.212993	0.606297	0.316539	0.384909	0	0.298165	0.45695	0.221275	0.291872	0.413282	0.134204	0.493336	0.232084	0.167946	0	0.2279	0.362923	0.22623	0.284644	0.450461	0.395069	0.228956	0.120718	0.153575	0.389918	0.441122	0	0.328405	0.313479	0.270684	0.690247	0.187967	0.249249	0.458019	0.264163	0.0993133
MYBPHL	0.111971	0.0801901	0.093578	0.0592794	0.0815436	0.0665152	0.115303	0.134738	0.0765502	0.0617777	0.0538676	0.163177	0.0349193	0.11887	0.0896185	0.0560454	0	0.0314601	0.0593699	0.0837288	0.086253	0.224894	0.0706807	0.110494	0.0433254	0.0424784	0	0.062174	0.0446637	0.0793327	0.107372	0.181987	0.149024	0.0999159	0.0675994	0.105507	0.0772209	0.138844	0	0.11206	0.113436	0.128264	0.123937	0.0746424	0.104081	0.341952	0.0890322	0.134556
SORT1	1.63094	1.56468	1.86006	1.34629	1.25385	1.32413	1.72431	1.8614	1.31306	1.59559	1.37821	1.70516	1.1626	1.61852	1.37055	1.23124	0	1.3388	1.65406	1.05941	1.52965	1.84802	1.38951	1.52521	1.41655	1.43384	0	1.6216	1.83251	1.4681	1.79496	1.80979	1.78431	1.47328	1.76079	1.37072	1.69655	1.84813	0	1.74497	1.27352	1.91159	1.80013	1.24719	1.754	2.01703	1.16097	1.13908
PSMA5	0.342301	0.311205	0.420039	0.321675	0.271913	0.264184	0.305938	0.460939	0.414379	0.286149	0.298092	0.347564	0.223818	0.636421	0.403664	0.476797	0	0.451199	0.464058	0.363004	0.395593	0.520779	0.200381	0.482652	0.30755	0.289802	0	0.173697	0.467721	0.231268	0.203967	0.673735	0.355204	0.293623	0.245867	0.344747	0.396879	0.270334	0	0.406831	0.316165	0.335923	0.462003	0.150495	0.326417	0.490918	0.370116	0.121374
SYPL2	0	0	0.00276625	0.00238819	0.00293823	0	0.00328233	0.00258754	0.00154951	0	0.00169347	0	0	0	0.00107614	0.00428573	0	0.0010174	0.00324935	0.00157094	0	0.000951104	0	0.00411186	0.00148138	0.000691559	0	0.00306836	0	0	0	0.00266671	0.00172043	0	0	0.0012349	0.000855294	0.00143234	0	0.00310559	0	0	0	0	0.00162395	0.00792039	0	0.0056784
ATXN7L2	0.0459081	0.0481095	0.0672372	0.0467508	0.0732268	0.0744565	0.112813	0.0889121	0.0912509	0.0683686	0.0739954	0.0545073	0.0846206	0.0745791	0.0971363	0.0458535	0	0.0760886	0.0768617	0.0726279	0.073306	0.0767191	0.0719478	0.0862083	0.0788861	0.0556568	0	0.0759446	0.0426897	0.0516914	0.0843713	0.0747553	0.0858088	0.0379122	0.0474307	0.0534044	0.0902988	0.11224	0	0.0777621	0.0824756	0.0475004	0.0485246	0.0558435	0.0583925	0.0809548	0.101642	0.089991
CYB561D1	0.118132	0.103584	0.203535	0.171207	0.216351	0.11761	0.204173	0.231611	0.28727	0.144415	0.109358	0.110288	0.137611	0.29897	0.21287	0.26956	0	0.201947	0.195602	0.165788	0.168422	0.278418	0.0974721	0.370663	0.124031	0.128008	0	0.117638	0.135597	0.0987251	0.129473	0.311784	0.204229	0.233017	0.0672649	0.146796	0.249862	0.193851	0	0.151805	0.157253	0.133659	0.17471	0.0754715	0.15006	0.328487	0.340674	0.273508
AMIGO1	0.124618	0.114165	0.200089	0.0844936	0.0956464	0.171434	0.223755	0.238427	0.135233	0.129096	0.0982562	0.09641	0.096398	0.110157	0.0889571	0.0967448	0	0.102661	0.245884	0.0964142	0.177295	0.155109	0.0266417	0.12978	0.219108	0.14046	0	0.219286	0.142102	0.049649	0.106079	0.221153	0.131483	0.130875	0.0626012	0.0716051	0.196607	0.160484	0	0.137369	0.0510577	0.111025	0.118389	0.111793	0.183507	0.164898	0.0412645	0.066203
GPR61	0.0863266	0.101201	0.13091	0.100053	0.114427	0.136171	0.116248	0.118052	0.167765	0.139475	0.131505	0.0980303	0.0908505	0.204988	0.158231	0.177167	0	0.13939	0.164814	0.121631	0.153766	0.212243	0.0991616	0.206347	0.109638	0.0864539	0	0.0796574	0.0418085	0.0560115	0.0840741	0.140045	0.122364	0.130985	0.0524981	0.139903	0.123078	0.117357	0	0.104859	0.128131	0.0828288	0.103084	0.0771083	0.0978307	0.13729	0.16579	0.0638418
GNAI3	0.549079	0.657102	0.732102	0.644803	0.776575	0.665259	0.621993	0.618448	0.662124	0.694766	0.606838	0.609952	0.382112	0.705554	0.655161	0.628665	0	0.704533	0.574392	0.693299	0.705983	0.789391	0.374862	0.786232	0.587808	0.575047	0	0.652428	0.497796	0.550557	0.4967	0.827723	0.637624	0.710178	0.491112	0.687275	0.655524	0.674865	0	0.658863	0.588747	0.561675	0.568262	0.574281	0.634118	0.764408	0.791681	0.744878
GNAT2	0	0.00171677	0.0117937	0.0132847	0.0135377	0.00389401	0.00537517	0.00977446	0.016622	0.00881441	0.00251139	0.00198082	0	0.0065534	0.00235748	0.0219826	0	0.00552094	0.00357991	0.00194815	0.0112965	0.017124	0	0.025276	0.00207825	0	0	0	0.0118399	0.00556551	0	0.0437924	0.00639928	0.0211188	0.00464241	0.0130137	0.00573409	0.00143359	0	0.00602565	0.00740837	0	0.0119046	0	0	0.0380472	0.0352245	0.00386821
AMPD2	0.247637	0.206433	0.241739	0.134345	0.183795	0.249747	0.336716	0.310998	0.22453	0.126563	0.188418	0.15955	0.148504	0.197564	0.213581	0.179567	0	0.182308	0.277838	0.160904	0.304	0.198615	0.119935	0.248501	0.265548	0.177141	0	0.213613	0.16002	0.205416	0.270044	0.254556	0.268245	0.263373	0.098284	0.150279	0.307682	0.235182	0	0.182326	0.180426	0.137428	0.179682	0.197693	0.322227	0.241065	0.145615	0.185867
GSTM4	0.0500541	0.0375169	0.0512897	0.0511299	0.0267626	0.0293801	0.0783741	0.0920356	0.0359127	0.021324	0.0417943	0.0307175	0.0244729	0.109771	0.0613204	0.0439725	0	0.0376994	0.0834502	0.0284654	0.0460248	0.10223	0	0.0514721	0.0741218	0.0324311	0	0.0718946	0.0820281	0.0277376	0.0779165	0.105437	0.0765063	0.0342383	0.0180478	0.0425122	0.0503092	0.0659592	0	0.0658969	0.0446633	0.0570625	0.0956691	0.0257871	0.067545	0.0724168	0	0.0496247
GSTM2	0.00340899	0.0040023	0.002908	0.00473972	0.0029577	0.00966148	0.00341493	0.00608056	0.00379361	0.00393843	0	0.00306297	0	0.00359051	0.00571517	0.00924907	0	0.00199411	0.00657384	0.00222576	0	0.00676016	0	0.00321616	0.00660269	0.00145469	0	0.0145375	0.00458241	0.00477871	0	0.00851169	0.0073234	0.00995746	0.00669025	0.00226451	0.00497343	0.0047469	0	0.00494508	0.00532027	0.00243743	0.00365098	0.00729902	0.00190199	0.00430906	0	0.0608662
GSTM5	0.0019258	0.0031901	0.000637839	0.0037022	0.00407219	0.00490476	0	0.00202119	0.00304115	0	0.00129148	0	0	0.00325521	0.000853128	0	0	0	0.000961262	0	0.0014317	0.0015922	0	0	0.00326575	0.00179948	0	0	0.00244781	0	0.00638916	0.00623081	0.00198156	0	0	0	0.000588387	0.00152376	0	0	0	0	0.00192546	0	0.00107107	0.00199697	0	0.0104945
GSTM3	0.113702	0.160595	0.108039	0.0994745	0.0331906	0.0866015	0.275997	0.34428	0.135551	0.12063	0.1132	0.113441	0.048354	0.18438	0.0623978	0.18261	0	0.141239	0.251207	0.109421	0.188106	0.214792	0.0827416	0.179871	0.135655	0.0668708	0	0.0776129	0.126276	0.0757234	0.247162	0.183027	0.161987	0.121108	0.0700596	0.109448	0.214728	0.173664	0	0.301785	0.117267	0.176428	0.193318	0.156661	0.177471	0.14072	0.0279357	0.149088
EPS8L3	0	0	0.000500676	0.000702695	0.00152946	0	0	0.000941883	0.000507513	0	0	0	0	0	0.000635685	0.0026373	0	0	0	0	0	0.000338282	0	0.00204131	0	0	0	0.0067167	0.00199624	0	0	0	0.000477	0	0.00129472	0.000596834	0	0	0	0	0	0	0	0	0	0	0	0
CSF1	0.00715124	0.00633077	0.00745035	0.00310699	0.00946779	0.0107911	0.0058877	0.0134916	0.00373334	0.00465637	0.000766667	0.0083135	0.00279061	0.00715412	0.00910349	0.0021845	0	0.00581648	0.00677801	0.00838323	0.00418622	0.00386912	0.00825104	0.00302322	0.00505935	0.00486928	0	0.00724967	0.00471798	0.00282415	0.00713366	0.0116409	0.0126168	0.00875103	0.00144609	0.00752165	0.0051539	0.00940258	0	0.00831308	0.00178774	0	0.0066373	0.0020924	0.00213792	0	0.0187354	0.00225292
AHCYL1	0.731832	0.710899	0.731852	0.59957	0.714991	0.679761	0.782159	0.753945	0.678241	0.656489	0.593033	0.592191	0.445798	0.603819	0.629145	0.616455	0	0.57203	0.799154	0.665535	0.717822	0.800164	0.516011	0.620948	0.739095	0.651127	0	0.710322	0.746102	0.662148	0.61958	0.898437	0.693019	0.733962	0.572622	0.66864	0.676571	0.623497	0	0.716366	0.491587	0.603696	0.621323	0.544555	0.720501	0.783946	0.449537	1.01248
STRIP1	0.254563	0.245467	0.340228	0.200463	0.252683	0.227367	0.424603	0.38131	0.358298	0.268355	0.225498	0.260788	0.148979	0.294091	0.331739	0.286058	0	0.264919	0.360593	0.283511	0.364754	0.412546	0.120961	0.340508	0.272832	0.204483	0	0.158763	0.251635	0.186265	0.272061	0.45229	0.341203	0.338096	0.156805	0.312156	0.437944	0.35672	0	0.339877	0.286978	0.232294	0.261953	0.139547	0.307125	0.319574	0.340961	0.360744
ALX3	0	0.0020648	0.00084182	0.00213782	0.0025655	0	0	0.00112244	0.00109774	0	0	0	0	0.00378318	0	0	0	0	0	0.0031694	0.00132281	0.0032974	0	0.00193215	0	0	0	0	0	0	0	0	0.000837312	0	0	0.00220427	0.00215537	0.00398075	0	0.00183689	0	0	0.0027717	0	0.00123049	0	0	0.0133522
UBL4B	0	0	0	0	0	0	0	0.0012265	0	0	0	0	0	0	0	0	0	0	0	0	0	0	0	0	0.000963711	0	0	0	0	0	0	0	0	0	0	0	0.000647911	0	0	0	0	0	0	0	0	0	0	0.00305685
SLC6A17	0.812346	1.00526	0.78643	0.577443	0.817808	0.77161	0.915957	0.927179	0.994274	0.838292	0.795823	0.770903	0.794821	0.695281	1.16137	0.712066	0	0.923931	0.943902	0.934279	1.01637	0.894002	0.540574	0.976567	0.95808	0.715348	0	0.667463	0.679815	0.599946	0.801536	0.993504	0.921593	0.732056	0.537414	0.905309	0.783974	0.724306	0	0.930156	0.811317	0.656032	0.674167	0.622088	0.940589	1.19899	0.990151	0.925087
KCNC4	0.409567	0.328155	0.356909	0.247408	0.309688	0.302118	0.421258	0.367148	0.367973	0.299244	0.25818	0.360206	0.287839	0.329608	0.375955	0.273183	0	0.375628	0.31194	0.324051	0.346379	0.515137	0.265719	0.440531	0.32796	0.317212	0	0.373532	0.331728	0.286253	0.442269	0.610806	0.433431	0.464506	0.342517	0.319121	0.446168	0.329407	0	0.333879	0.209402	0.274354	0.417117	0.299497	0.449287	0.427338	0.31037	0.483371
RBM15	0.114938	0.111863	0.111643	0.0802348	0.103689	0.139858	0.173898	0.137112	0.10131	0.133755	0.146498	0.0993786	0.0730671	0.13508	0.127821	0.135082	0	0.130617	0.155587	0.107376	0.100417	0.155896	0.0131821	0.132111	0.127642	0.11541	0	0.139751	0.118391	0.0921777	0.0853595	0.183716	0.108489	0.171652	0.105076	0.119488	0.115513	0.113999	0	0.113054	0.0590657	0.127178	0.115725	0.101998	0.150136	0.148668	0.0648493	0.154099
SLC16A4	0.054646	0.0695781	0.141552	0.226282	0.164288	0.0797117	0.157915	0.130876	0.124258	0.0580441	0.044553	0.0595087	0.0257257	0.287789	0.0562773	0.210952	0	0.187344	0.123098	0.0620243	0.103246	0.183983	0.0454333	0.2072	0.0608158	0.0257552	0	0.0885107	0.209414	0.0921173	0.0460159	0.195617	0.0957818	0.126055	0.0558801	0.0556438	0.121078	0.0888154	0	0.0721141	0.0204503	0.050803	0.206485	0.0984136	0.0940466	0.170199	0.100865	0.145102
LAMTOR5	0.128677	0.0986279	0.245342	0.166068	0.148391	0.172866	0.372901	0.349534	0.177765	0.144489	0.0857964	0.105011	0.109753	0.379546	0.124147	0.228312	0	0.136116	0.454248	0.102318	0.220273	0.205144	0.0213233	0.231977	0.211975	0.109687	0	0.156559	0.3109	0.10623	0.13324	0.340283	0.176855	0.122165	0.096468	0.118615	0.35758	0.180894	0	0.189477	0.107332	0.134571	0.205636	0.119354	0.223932	0.266389	0.0672855	0.0925297
PROK1	0	0.00224315	0	0	0	0.00442906	0	0	0.00247087	0	0.00055025	0	0.0037769	0	0	0	0	0.00132533	0	0.00108115	0.00270534	0.00161066	0	0.00190743	0	0.00136238	0	0	0.00170457	0	0.00657583	0.00225426	0	0.00875103	0	0	0.00112126	0	0	0	0	0	0	0	0	0.00200436	0	0
KCNA2	0.439864	0.426496	0.504349	0.342035	0.356713	0.455758	0.651355	0.597826	0.418422	0.440314	0.281993	0.338375	0.31043	0.313129	0.364185	0.277521	0	0.298035	0.626106	0.36866	0.614079	0.468034	0.275157	0.442463	0.416655	0.43798	0	0.346207	0.46544	0.243696	0.428013	0.586075	0.491893	0.577739	0.268737	0.477797	0.584266	0.379708	0	0.417297	0.295816	0.296472	0.307899	0.357879	0.573456	0.463576	0.264196	0.768039
KCNA3	0.0033011	0.00189995	0.00607931	0.00474291	0.00496094	0.00658222	0.0024299	0.00844448	0.00981128	0	0.00497851	0.00388588	0.00338286	0.0206203	0.00398771	0.0104002	0	0.00553573	0.0158724	0.00787297	0.00941056	0.00793999	0	0.0277252	0.00777358	0.00302103	0	0.00292623	0.00320605	0	0.00698156	0.00773053	0.00478324	0.00783912	0.00367422	0.0084129	0.00951111	0.00703825	0	0.00367493	0	0.00380282	0.0096296	0	0.00536418	0.012563	0.00875819	0.0193136
CD53	0.0181742	0.0151944	0.0256602	0.013236	0.0250536	0.0136877	0.0120867	0.0278238	0.0321948	0.00788751	0.0258895	0.0137535	0.0205092	0.0509345	0.0111945	0.0158978	0	0.0207215	0.0207146	0.0300867	0.024572	0.0248701	0.0111451	0.0221601	0.0156543	0.0152195	0	0.0087422	0.0335867	0.0456804	0.0109204	0.0334197	0.0250784	0.0215624	0.0147907	0.0227645	0.014962	0.0120053	0	0.0152678	0.00632436	0.0200858	0.0206647	0.0193876	0.00994348	0.00502145	0.0112763	0.0203879
LRIF1	0.237135	0.260027	0.319446	0.23341	0.195763	0.213679	0.370552	0.268583	0.251302	0.243483	0.197756	0.166206	0.146061	0.349188	0.183896	0.297985	0	0.245889	0.287493	0.173516	0.246838	0.370661	0.113583	0.290607	0.257229	0.200058	0	0.259654	0.335949	0.221452	0.143583	0.273394	0.235109	0.282991	0.204421	0.184481	0.387311	0.243026	0	0.272093	0.18818	0.259315	0.292651	0.176026	0.212429	0.407429	0.265571	0.476686
DRAM2	0.384655	0.293931	0.287998	0.1831	0.211168	0.236849	0.191507	0.263631	0.239349	0.238198	0.229643	0.263582	0.171275	0.372068	0.210443	0.207822	0	0.217392	0.247245	0.243867	0.284782	0.37229	0.127802	0.310458	0.253237	0.208996	0	0.30697	0.216384	0.21196	0.243223	0.297423	0.265288	0.199876	0.14193	0.258711	0.21119	0.274959	0	0.294974	0.219689	0.218771	0.220638	0.141046	0.239826	0.311409	0.165811	0.190944
CEPT1	0.575462	0.556705	0.591885	0.60294	0.553161	0.596862	0.558281	0.594794	0.522065	0.519715	0.539938	0.46135	0.324217	0.761206	0.442466	0.587515	0	0.617178	0.597021	0.472967	0.621462	0.576784	0.214329	0.596587	0.489046	0.442958	0	0.498226	0.463131	0.474602	0.450224	0.557965	0.462516	0.595039	0.31057	0.449074	0.546405	0.550803	0	0.456938	0.355965	0.457156	0.532864	0.475958	0.529181	0.503816	0.344214	0.255677
DENND2D	0.00363992	0	0.00636244	0.00173928	0	0.00738902	0	0.00379068	0.00327728	0	0	0	0	0.0021707	0.0016988	0.00147839	0	0.00353475	0.00564189	0.00139983	0.00503941	0.00401047	0	0.00572181	0.000654198	0.00170269	0	0.00272865	0.0053208	0	0	0.0136484	0.00446689	0.0272667	0.00727858	0.00320072	0.00271909	0.0029604	0	0.0030873	0	0.00156107	0.00407301	0	0.00109558	0.00270721	0.0157245	0
CHI3L2	0	0.00507828	0.00383646	0.00297843	0.00580045	0	0.00383014	0.00196129	0.0026634	0.0045318	0.00113105	0.0045826	0	0.00760101	0.00408205	0.0151093	0	0.00521035	0.00455078	0.00274207	0.00253685	0.00437394	0	0.0133897	0.00231975	0.00189099	0	0.00191674	0.0086466	0	0.00414534	0.00683515	0.0035256	0.00876892	0	0.00266873	0.00857312	0.00348506	0	0.00668507	0.00903999	0.00355929	0.00946257	0	0	0.0065519	0.00682769	0.0120069
CHIA	0	0.00210744	0.00274088	0.00189891	0.00110153	0.00339024	0	0.00110402	0.00134503	0	0.000795152	0	0.00628022	0.00373066	0.00373052	0.00166465	0	0.00102212	0	0	0	0.00436191	0.0343258	0.00529754	0.00101585	0.000632911	0	0.00356411	0.00363199	0	0.00764026	0.00384408	0.00354174	0	0.007161	0.00277232	0.00159235	0.00058748	0	0	0.00736477	0	0.00130614	0	0	0.0119907	0	0
PIFO	0.00500992	0.00637245	0.00618536	0.0047303	0.00301296	0.00656221	0.00949115	0.00851221	0.0038448	0	0.00263159	0.00154076	0	0.0151046	0.0040672	0.00674256	0	0.00612994	0.00772474	0.00134479	0.00635094	0.00843469	0	0	0.00249918	0.00150864	0	0.00324767	0.00667758	0.00491981	0.00480891	0.00226094	0.00598666	0.0203548	0.00400413	0.00269382	0.00341118	0.00363331	0	0.00201149	0	0.00190615	0.00873009	0.00815744	0.00127327	0.0044071	0	0
OVGP1	0.212347	0.180852	0.147121	0.107075	0.109373	0.127582	0.0729702	0.189678	0.157172	0.12534	0.182913	0.122322	0.175569	0.158508	0.233249	0.108497	0	0.108661	0.12296	0.119502	0.148487	0.279873	0.0447339	0.1515	0.113361	0.115449	0	0.123782	0.155333	0.125263	0.1775	0.225882	0.202699	0.15298	0.0910761	0.137488	0.154289	0.149747	0	0.188137	0.112554	0.185715	0.209617	0.0715548	0.13945	0.138235	0.110247	0.135809
WDR77	0.0803374	0.0785436	0.0850954	0.0792243	0.0706695	0.115988	0.0871176	0.110809	0.133388	0.0745023	0.110057	0.0724373	0.0710562	0.15488	0.100888	0.116651	0	0.118066	0.1235	0.114443	0.10598	0.138432	0.0563677	0.106081	0.0862789	0.0782996	0	0.0640984	0.0629063	0.0724747	0.0734829	0.0801015	0.0790447	0.114632	0.0490016	0.0797411	0.0697164	0.0668072	0	0.0743238	0.0831013	0.0512486	0.0953484	0.0585722	0.0705661	0.0913933	0.0973336	0.0411321
ATP5PB	0.317911	0.278906	0.416392	0.266393	0.272215	0.268036	0.599573	0.501873	0.324467	0.266503	0.307727	0.247491	0.241805	0.445987	0.299048	0.331849	0	0.272712	0.575097	0.224652	0.353332	0.403961	0.21934	0.316511	0.373282	0.258704	0	0.229101	0.422065	0.22574	0.306539	0.445227	0.343075	0.314412	0.214255	0.299371	0.438636	0.396836	0	0.34506	0.251582	0.267831	0.307478	0.276943	0.363209	0.401987	0.17957	0.173772
C1orf162	0.0581078	0.073831	0.0531526	0.0303927	0.0443173	0.059055	0.0697271	0.086235	0.0637782	0.0680527	0.0435821	0.0286692	0.0477273	0.0324893	0.0544786	0.0483471	0	0.0427497	0.04115	0.0488562	0.0502194	0.0671915	0.0377066	0.0177114	0.0418596	0.0530591	0	0.0904869	0.0773187	0.0403297	0.0460607	0.090019	0.0814319	0.0706936	0.0400829	0.0606185	0.0748806	0.0686111	0	0.057696	0.045	0.0326502	0.0219981	0.064259	0.0780906	0.0780813	0.0627588	0.036618
TMIGD3	0.0127944	0.0197562	0.0227529	0.0221515	0.0220975	0.0138845	0.0210263	0.0227626	0.0236582	0.0201008	0.00933074	0.0103758	0.014946	0.0183863	0.00944885	0.0167145	0	0.0114052	0.024695	0.011043	0.0190718	0.0290811	0.0111495	0.0239764	0.00933734	0.00731403	0	0.0159128	0.0254009	0.00719567	0.0103159	0.0163692	0.0229051	0.0440144	0.0215004	0.0177297	0.015734	0.0160139	0	0.00637881	0.0103891	0.00605661	0.018728	0.00836015	0.013477	0.00751317	0.0534955	0.0656642
RAP1A	1.00764	0.96256	1.05958	0.906524	0.978651	0.960768	1.03325	1.04843	0.949846	1.01047	0.958546	0.981444	0.791615	1.02537	0.931749	0.955658	0	0.988368	0.965587	0.947593	0.989776	1.10905	0.814655	1.03944	0.994791	0.910155	0	0.949681	0.779841	1.01122	0.986166	1.0322	1.00329	1.04279	0.822455	0.967312	1.03083	1.08309	0	1.02299	1.00606	0.811374	1.04831	0.891228	0.97728	0.991734	1.08292	0.623285
INKA2	0.3563	0.306677	0.402986	0.429375	0.501674	0.346149	0.163383	0.323287	0.397689	0.303396	0.404574	0.32579	0.279333	0.379664	0.35297	0.32005	0	0.33661	0.361311	0.31194	0.457463	0.404339	0.391961	0.526303	0.280514	0.268483	0	0.215158	0.261743	0.272037	0.196192	0.438821	0.324728	0.258261	0.200989	0.420045	0.190609	0.269757	0	0.31429	0.279957	0.179256	0.282438	0.235841	0.209646	0.370194	0.451877	0.405129
DDX20	0.140243	0.131135	0.181577	0.150134	0.161336	0.112733	0.220239	0.150945	0.15046	0.117218	0.0957837	0.0774635	0.0571749	0.241993	0.136219	0.12811	0	0.125916	0.180845	0.137052	0.189179	0.178208	0.0533426	0.151217	0.123281	0.110857	0	0.116493	0.180062	0.0993042	0.0867681	0.273256	0.124644	0.135517	0.0561581	0.124514	0.231652	0.170362	0	0.145427	0.0998982	0.0846622	0.188438	0.0752734	0.137003	0.166141	0.094174	0.0684133
KCND3	1.39639	1.81854	1.73445	1.37924	1.52789	1.36449	1.81279	1.87411	1.85857	1.75945	1.65405	1.83575	1.66038	1.4873	1.85818	1.60866	0	1.71049	1.5758	1.4245	1.79747	1.73906	1.92533	1.93064	1.30064	1.39707	0	1.41906	0.974618	1.50726	1.88334	1.57544	1.88566	1.94423	1.35213	2.041	1.6546	1.8675	0	1.60312	1.92508	1.64283	1.38269	1.3806	1.31385	1.88586	1.86477	1.94468
CTTNBP2NL	0.580727	0.719078	0.672165	0.612333	0.599858	0.572374	0.699672	0.640127	0.675089	0.643841	0.481238	0.483215	0.441239	0.652017	0.692349	0.571917	0	0.607472	0.597367	0.652688	0.681129	0.655657	0.491453	0.651349	0.56724	0.46964	0	0.570963	0.485842	0.478469	0.516044	0.696476	0.572002	0.390954	0.3527	0.694211	0.587519	0.586329	0	0.679255	0.547898	0.413948	0.594053	0.502306	0.589806	0.696621	0.493693	0.677407
WNT2B	0.160189	0.174006	0.300704	0.192075	0.143734	0.119763	0.204962	0.196867	0.149928	0.136517	0.0902772	0.162364	0.144162	0.194864	0.173162	0.131024	0	0.179675	0.178174	0.105842	0.162786	0.221629	0.141281	0.164128	0.129083	0.110457	0	0.159956	0.225237	0.13606	0.224872	0.332598	0.169287	0.0990772	0.0658687	0.165179	0.23464	0.198388	0	0.241506	0.152694	0.148113	0.174657	0.0961276	0.173071	0.395299	0.201754	0.600497
ST7L	0.622831	0.563514	0.713483	0.524877	0.47773	0.595198	0.881926	0.672554	0.585197	0.651433	0.557563	0.573021	0.52193	0.704829	0.640451	0.528311	0	0.622828	0.607757	0.557112	0.627038	0.773033	0.430336	0.60971	0.621374	0.548286	0	0.539287	0.622171	0.472993	0.568509	0.78724	0.675983	0.739252	0.518076	0.639361	0.769601	0.730494	0	0.632168	0.453296	0.591813	0.560752	0.527725	0.692548	0.650865	0.704644	0.541243
CAPZA1	0.693973	0.578762	0.663927	0.666925	0.702672	0.597212	0.58508	0.760153	0.676106	0.691368	0.568543	0.529816	0.460798	0.952236	0.63002	0.761515	0	0.739629	0.771981	0.617226	0.749752	0.803382	0.362394	0.781495	0.625705	0.536285	0	0.603195	0.762982	0.542941	0.534087	0.809611	0.63085	0.577144	0.467158	0.587525	0.676088	0.558487	0	0.61042	0.594675	0.510073	0.808051	0.412458	0.57988	0.770052	0.549226	0.300132
MOV10	0.0380883	0.0848213	0.106475	0.0700541	0.11689	0.0868001	0.12593	0.0711659	0.087502	0.142891	0.077797	0.0745452	0.06021	0.0465932	0.0781744	0.0942133	0	0.0919056	0.0545783	0.095222	0.0985189	0.0861827	0.123091	0.102402	0.0807577	0.0525915	0	0.0485881	0.0385495	0.0906415	0.0752389	0.118433	0.0966407	0.0720342	0.0663034	0.0945395	0.131929	0.145602	0	0.131955	0.115453	0.044456	0.049433	0.113159	0.0574974	0.156212	0.149391	0.0604408
RHOC	0.00616038	0.000977114	0.00511284	0.00374623	0.00338656	0.00613376	0.00921109	0.0133268	0.00878629	0.0220321	0.00956103	0.000989999	0	0.0200352	0.0051925	0.0064426	0	0.0064527	0.0132324	0.0115471	0.010208	0.00127379	0	0.0131914	0.0167058	0.0141739	0	0.00855802	0.00604638	0.00686817	0.00301272	0.0108329	0.0088642	0	0	0.00787577	0.00465129	0.0110272	0	0.0196846	0.0182179	0	0.0128015	0.00551869	0.00781686	0.00459936	0	0.00568145
AL603832.3	0.00128605	0	0.000257558	0	0	0	0	0	0.000632196	0	0	0.00137099	0	0.00455648	0.000975564	0.00168193	0	0	0.00111215	0	0.00123986	0.000322511	0	0	0	0.000847393	0	0	0.00124351	0	0	0.00567495	0	0	0	0.000792259	0	0.000764067	0	0	0	0	0	0	0.00113958	0.00200436	0.00590119	0.00333697
PPM1J	0	0	0.000518483	0.00419636	0	0	0	0.00096666	0	0	0	0.00293013	0	0	0	0	0	0	0.00128701	0	0	0.000337392	0	0.00132166	0	0	0	0	0	0	0	0.00192386	0.00033724	0	0	0.00146783	0	0	0	0	0	0	0.00170799	0	0	0	0	0
SLC16A1	0.121318	0.12534	0.203485	0.170009	0.132411	0.145621	0.14432	0.184593	0.181565	0.122322	0.121005	0.099333	0.0776628	0.263557	0.146536	0.23574	0	0.212546	0.182468	0.153488	0.174095	0.246006	0.0742309	0.242782	0.113809	0.118185	0	0.102491	0.159054	0.123437	0.148724	0.304821	0.149107	0.205182	0.0371078	0.1414	0.148273	0.179224	0	0.178935	0.109558	0.0811277	0.261054	0.0680672	0.138264	0.193842	0.138032	0.113722
LRIG2	0.463148	0.438112	0.497743	0.423655	0.440973	0.428853	0.474326	0.512141	0.513412	0.481322	0.390322	0.375912	0.273154	0.628143	0.485808	0.539403	0	0.510879	0.472515	0.459932	0.46148	0.55793	0.135004	0.489054	0.404007	0.376188	0	0.386208	0.420463	0.371577	0.349715	0.546947	0.50646	0.588932	0.343024	0.49348	0.439657	0.519079	0	0.500905	0.407648	0.427558	0.519798	0.331973	0.415782	0.533243	0.59832	0.647839
MAGI3	2.29539	2.15097	2.15937	1.96438	1.90799	2.22931	2.29728	2.1492	2.0418	2.09037	1.96494	2.0169	2.04639	1.93348	2.32161	1.87232	0	1.84354	1.99114	2.01832	2.09376	2.14386	1.52677	2.09094	2.30637	2.12661	0	2.27444	2.37683	2.14513	2.23681	2.21673	2.2907	2.25804	2.32828	2.16637	2.38162	2.24085	0	2.37833	2.03978	2.37074	2.20442	2.16818	2.37883	2.05266	1.88207	2.48597
PHTF1	1.00968	1.1295	1.14489	1.02189	0.989921	0.884847	1.12951	1.10215	1.20537	1.11735	0.916581	0.944751	0.824651	1.22479	1.18697	1.17397	0	1.14731	0.984188	1.05581	1.10865	1.10266	0.583921	1.18756	0.96292	0.978081	0	0.796751	0.784265	0.829812	0.773296	1.1905	1.06776	1.07175	0.679294	1.14346	1.18421	1.25115	0	1.03385	1.21726	0.84794	1.11577	0.757502	0.876584	1.13114	1.23403	0.921579
RSBN1	0.633614	0.528692	0.630976	0.542953	0.62903	0.621046	0.762027	0.629305	0.573022	0.548403	0.498733	0.516646	0.416689	0.580207	0.441946	0.52468	0	0.471333	0.607088	0.449541	0.561991	0.733781	0.188203	0.609564	0.493768	0.544968	0	0.600721	0.656475	0.499387	0.446259	0.793532	0.589163	0.608842	0.419678	0.50746	0.638187	0.555362	0	0.605774	0.370853	0.458255	0.549927	0.441681	0.639477	0.722584	0.475445	0.493547
PTPN22	0.0839219	0.056087	0.0769217	0.084445	0.0614773	0.0398352	0.035206	0.0543885	0.0546261	0.0224814	0.0439382	0.0548644	0.0262035	0.0953538	0.0596998	0.113952	0	0.0879043	0.0579033	0.0552657	0.0627648	0.0976372	0.0453298	0.0663732	0.0411667	0.0622379	0	0.0401085	0.0819678	0.0617124	0.0574007	0.149208	0.0548299	0.0564079	0.0469337	0.0434706	0.0571727	0.067689	0	0.0404072	0.0529408	0.0492988	0.0789385	0.0155646	0.0271311	0.0936716	0.0537138	0.272815
BCL2L15	0.051693	0.0201184	0.0319104	0.0214116	0.0417074	0.0246332	0.0080887	0.0497516	0.0384018	0.0342813	0.0328467	0.0211062	0.00355964	0.0964319	0.0574823	0.0423235	0	0.037975	0.0319029	0.0282299	0.0431458	0.0581271	0.00755295	0.036861	0.0172774	0.0170565	0	0.0128866	0.0142093	0.0247202	0.0165104	0.0519063	0.0279876	0.0181578	0.0229196	0.0267529	0.0277939	0.0227372	0	0.0295452	0.0327848	0.026604	0.0317324	0.00635778	0.0125334	0.0335368	0.0427111	0.0310775
AP4B1	0.223862	0.157216	0.167458	0.165467	0.16139	0.211799	0.161906	0.243808	0.220817	0.196772	0.160619	0.173345	0.137573	0.285722	0.242043	0.238932	0	0.229859	0.208955	0.199716	0.211955	0.286123	0.0929493	0.242939	0.150484	0.150253	0	0.163612	0.169542	0.183824	0.158039	0.187101	0.217501	0.179088	0.0904653	0.179256	0.185503	0.199063	0	0.172337	0.17882	0.0810161	0.193923	0.145193	0.152888	0.192805	0.25401	0.0593133
DCLRE1B	0.0360568	0.0123552	0.0268422	0.0105877	0.00238193	0.0126169	0.0318072	0.0266994	0.0274795	0.0181609	0.0136355	0.0112368	0.00519472	0.0365784	0.00977361	0.0123144	0	0.0118734	0.0229646	0.00610467	0.00296785	0.0217349	0	0.017206	0.019323	0.0100298	0	0.00849354	0.0191221	0.000903238	0.0262011	0.0260952	0.0181536	0.0183903	0.00308773	0.0114064	0.0221457	0.0126643	0	0.01189	0.0186872	0.0197456	0.0208866	0.0120789	0.0206131	0.0145784	0.033426	0.0292441
HIPK1	0.44762	0.405634	0.511775	0.4028	0.4756	0.50013	0.571084	0.505048	0.413622	0.482557	0.398161	0.412187	0.199472	0.424166	0.337954	0.36121	0	0.395765	0.552697	0.415428	0.438107	0.506068	0.232429	0.419	0.411816	0.445516	0	0.46773	0.445788	0.348902	0.364861	0.603018	0.428305	0.564609	0.357379	0.410253	0.502112	0.419434	0	0.480961	0.287093	0.335757	0.453034	0.353062	0.513511	0.502359	0.331557	0.676931
OLFML3	0	0.00215137	0.00281855	0.0108016	0.00324525	0.00186783	0.00283812	0.00472022	0.00347078	0.00614549	0	0.00193957	0.00389936	0	0.00816641	0.0064581	0	0.00603608	0.00585072	0.00160398	0.000976846	0.00412158	0	0	0.00327665	0.000668333	0	0.00412558	0.00902247	0.00249916	0	0.00754979	0.0023443	0	0	0.00122902	0.00293482	0.00385259	0	0.00421562	0.0142513	0	0.00523433	0	0	0.00733541	0	0.0346603
SYT6	0.0054836	0.00111506	0.00566636	0.00720462	0.00473062	0.0039046	0	0.00738909	0.00295115	0.00318655	0.00363879	0.00504018	0.00703954	0.00290271	0.00639448	0.00168582	0	0.00987635	0.000959208	0.00418791	0.00237484	0.0047123	0	0.00366416	0.0050469	0.0018785	0	0.00251331	0.0109114	0.00624814	0.002176	0.0014346	0.00570938	0	0.00429943	0.0016988	0.00592626	0.00415925	0	0.00196156	0	0	0.00722111	0.00963929	0.00599217	0.0520972	0	0.0273319
TRIM33	1.5333	1.39063	1.38868	1.26776	1.4296	1.46413	1.23398	1.35272	1.3389	1.33654	1.42044	1.4267	1.14905	1.51006	1.39445	1.41416	0	1.53468	1.39736	1.41156	1.51836	1.54898	1.00809	1.47406	1.42282	1.47898	0	1.26682	1.4474	1.33771	1.11952	1.57459	1.35626	1.36073	1.22181	1.38712	1.34334	1.31583	0	1.36552	1.28267	1.27839	1.53008	0.967578	1.22581	1.4066	1.25548	1.38204
BCAS2	0.293136	0.183738	0.309917	0.208068	0.187905	0.172651	0.371791	0.337555	0.269272	0.194837	0.232089	0.205069	0.150636	0.354377	0.254382	0.281509	0	0.254925	0.423786	0.214041	0.309889	0.282446	0.125251	0.325929	0.247983	0.19508	0	0.193704	0.209956	0.178184	0.195726	0.324448	0.212551	0.206141	0.104006	0.219769	0.305487	0.24006	0	0.275462	0.197105	0.134459	0.285076	0.21299	0.217938	0.292403	0.275717	0.253232
DENND2C	0.0405594	0.0512499	0.105901	0.064024	0.0797166	0.046037	0.018288	0.0226799	0.0810938	0.06758	0.0914784	0.0244221	0.043477	0.0730432	0.0591546	0.152042	0	0.0951087	0.0832443	0.104065	0.0674653	0.0774311	0.0930632	0.109316	0.0690981	0.047038	0	0.0283264	0.0553467	0.0832128	0.0265852	0.074113	0.0336998	0.0468551	0.0367218	0.0539491	0.0362995	0.0377774	0	0.0456731	0.0478584	0.0157099	0.133087	0.0089257	0.0406396	0.0390486	0.200588	0.059775
AMPD1	0.00220028	0.00363947	0.0105353	0.0151044	0.00867165	0.0127531	0	0.0280447	0.010965	0.00540375	0.00109539	0.002368	0	0.0068643	0.0015199	0.0251785	0	0.0111378	0	0.00325269	0.0209845	0.0024014	0	0.0407267	0.00156038	0.00273432	0	0.00618405	0.0122172	0.011696	0	0.0475971	0.0138905	0.0252291	0.00752705	0.0213288	0.0158076	0.0121242	0	0.0116127	0.00862813	0	0.0229031	0	0.00162395	0.0487871	0.0141333	0.00568327
NRAS	0.086662	0.0768159	0.097572	0.0708545	0.0966589	0.102012	0.134672	0.11491	0.0875702	0.104995	0.0873701	0.089869	0.0670522	0.0640981	0.0686593	0.0915205	0	0.0671766	0.096697	0.0688746	0.0894418	0.0788787	0.0469241	0.0891869	0.154615	0.0890841	0	0.0759403	0.0659397	0.064787	0.0893961	0.0812273	0.096248	0.0718029	0.0421954	0.0720363	0.0987179	0.0754794	0	0.0821753	0.0820554	0.0734946	0.0578994	0.0757592	0.127399	0.0804233	0.0420722	0.191822
CSDE1	1.00776	0.917224	0.981124	0.767726	0.754585	1.06641	1.03576	1.07121	0.78272	0.888645	0.813839	0.853123	0.611639	0.885889	0.800555	0.790605	0	0.764058	1.13811	0.828413	0.947815	1.02684	0.636563	0.876455	1.02649	0.952207	0	0.927922	0.943542	0.738164	0.726723	0.98434	0.933233	0.884754	0.645435	0.834516	0.97583	0.809625	0	0.950428	0.621046	0.849632	0.804874	0.718438	1.02297	0.996412	0.673748	0.657256
SIKE1	0.258683	0.168934	0.212481	0.183982	0.193938	0.246544	0.290664	0.219566	0.171469	0.219343	0.159608	0.145545	0.0868506	0.162562	0.15888	0.233685	0	0.194615	0.244134	0.170535	0.220041	0.249673	0.0871345	0.234688	0.214854	0.189467	0	0.233742	0.174487	0.158917	0.188684	0.232995	0.194983	0.278077	0.0959459	0.180421	0.214295	0.183807	0	0.195326	0.149698	0.11314	0.21021	0.178351	0.212473	0.23496	0.151221	0.194614
SYCP1	0.00299633	0.00546199	0.0131819	0.0205325	0.0149501	0.00987021	0.00874697	0.0106824	0.0128797	0.0112524	0.0173569	0.0106194	0.0049665	0.00412216	0.0126924	0.00538452	0	0.0129904	0.0119009	0.00588451	0.00266888	0.0130791	0	0.0109832	0.0056709	0.0147041	0	0.00517109	0.0138918	0.00435361	0	0.0151813	0.00700832	0.0174589	0.00868812	0.00585655	0.0087411	0.00934199	0	0.00484745	0.0100044	0.00474223	0.0103889	0.00781104	0.00512241	0.0210987	0.0152278	0.00540456
TSPAN2	0.00320404	0.00346808	0.00416147	0.00269201	0.00176682	0	0	0.0034892	0.00188455	0	0	0.00470464	0	0.00350704	0	0.00188279	0	0	0.00110198	0	0	0.00189974	0	0	0.00418571	0.00671887	0	0	0.00356591	0.00352473	0.00545342	0.00166049	0.00514078	0	0.00516291	0.00307315	0.00104848	0.00204695	0	0.00273172	0.0123817	0	0.00308011	0	0.00351133	0.00315597	0	0.00507572
NGF	0.00963761	0.00244977	0.00936428	0.0108439	0.0118612	0	0.00313073	0.00146618	0.00271912	0	0.00488082	0.00555015	0	0	0.0019939	0.00220959	0	0.00261992	0	0.00394733	0.00367689	0.00870261	0	0.00355092	0.00573677	0.00190799	0	0	0.0135544	0.00718742	0.00737941	0.00258392	0.00291298	0	0.00458842	0	0.00215198	0.00459743	0	0.00206947	0.00467476	0.00353651	0.00584974	0	0.00083443	0.0119678	0	0.0646981
VANGL1	0.0177335	0.0225091	0.0252594	0.0173133	0.015287	0.027602	0.016774	0.0164214	0.0309305	0.0151531	0.0158314	0.00567904	0.00596179	0.0167985	0.0172998	0.0444317	0	0.0236701	0.0177991	0.0191719	0.0134072	0.0220705	0.0200768	0.0363713	0.0136434	0.0161021	0	0.00893635	0.00795221	0.00949002	0.0313499	0.0193711	0.0119492	0.0463091	0.0191428	0.0247924	0.0191748	0.0175188	0	0.0202505	0.0267266	0	0.0144607	0.00543183	0.00565779	0.0175536	0.0530461	0.0236108
CASQ2	0.00611381	0.00271741	0.00538882	0.0129182	0.0103488	0.00156787	0	0.00447842	0.00180279	0	0.00253841	0.00725431	0	0.00671565	0.00591997	0.00417795	0	0.00436998	0.00440525	0	0.0024964	0.00389355	0	0.0121571	0.00354099	0.00841658	0	0.00588509	0.00694218	0.00145195	0.00547464	0.00643198	0.00336964	0	0.00436128	0.00110881	0.00482784	0.00690312	0	0.00541215	0.00311804	0	0.00465403	0	0.00147502	0.00683756	0	0.0142994
NHLH2	0	0	0.00561888	0.000735929	0.00570918	0.00427649	0	0.00128007	0.00282954	0.0104753	0.000868867	0.000969672	0	0	0.00175579	0	0	0.00341613	0.00394464	0.00347883	0.00405233	0.00162617	0	0.00369556	0.00121263	0.00131785	0	0.00780079	0.000960174	0.00245453	0.00280788	0.00850042	0.00173098	0	0.00422708	0.00208779	0.00446788	0.000547568	0	0	0	0.00132802	0	0	0.00381561	0	0	0.00675966
SLC22A15	0.789006	0.727253	0.669516	0.521026	0.60562	0.582105	0.457104	0.61662	0.767846	0.780743	0.885583	0.812665	0.80916	0.720298	0.78599	0.703446	0	0.595706	0.517947	0.623823	0.662461	0.849674	0.792346	0.87443	0.617506	0.71887	0	0.522467	0.45643	0.593897	0.704002	0.599511	0.69565	0.560784	0.741858	0.920365	0.565831	0.668685	0	0.680306	0.803166	0.627193	0.558213	0.435289	0.527088	0.736667	0.676795	0.415231
MAB21L3	0.0143691	0.00745498	0.00911233	0.0117786	0.00941805	0.00775683	0.0132418	0.0109563	0.00966187	0.00247435	0.0117058	0.0096307	0.00300377	0.0195595	0.00502215	0.013884	0	0.00412	0.00546315	0.00898454	0.00660321	0.0159383	0.00680628	0.00843874	0.00636725	0.0133945	0	0.00395142	0.00993707	0.0065997	0	0.0390662	0.0101487	0.015926	0.00434929	0.020075	0.0199058	0.0195034	0	0.011377	0.014424	0.00903136	0.00327409	0.0138977	0.00900323	0.0285849	0.0151542	0.122366
ATP1A1	1.02339	1.08487	1.35239	0.917675	0.952048	1.15075	1.62566	1.5268	1.20793	1.05612	0.991756	1.00108	0.91792	1.45137	1.15008	1.1033	0	1.03915	1.70765	0.955959	1.31316	1.22016	0.866533	1.19537	1.3642	1.03782	0	1.15789	1.43598	0.871802	1.12696	1.58835	1.32835	1.11326	0.787047	1.00772	1.53753	1.26009	0	1.41699	0.86843	1.15345	1.23659	0.818068	1.45327	1.28825	0.92023	0.637176
CD58	0.0117185	0.0199549	0.0332497	0.0170401	0.04158	0.0234991	0.0450344	0.0256229	0.0197557	0.043824	0.0162946	0.0185176	0.0259385	0.0227323	0.0194966	0.030744	0	0.0177605	0.0303233	0.0169712	0.0232764	0.0429864	0.00825104	0.0202579	0.0276852	0.0188584	0	0.0201161	0.0275413	0.0344808	0.0167764	0.0243576	0.0277942	0.0058886	0.0109027	0.0231915	0.0237672	0.0268063	0	0.023726	0.0178748	0.0269605	0.0226438	0.0241114	0.0204428	0.045359	0.019888	0.168766
IGSF3	0.15483	0.152815	0.171997	0.114908	0.126681	0.172446	0.145733	0.233259	0.194026	0.182653	0.0962748	0.1301	0.0939644	0.110626	0.17417	0.131343	0	0.125945	0.16575	0.130522	0.152032	0.195474	0.129478	0.238973	0.163774	0.133682	0	0.173625	0.0835343	0.162123	0.0838752	0.179282	0.16595	0.131803	0.0710196	0.179259	0.117321	0.143094	0	0.158333	0.131959	0.104747	0.104639	0.0678862	0.146044	0.243375	0.190074	0.276084
CD2	0	0.000676436	0.00185868	0.00182627	0.00131915	0	0	0	0	0	0	0	0	0	0	0.00229443	0	0.00200626	0.0016177	0	0	0.000543415	0	0	0	0.00339683	0	0.00341696	0.00245525	0	0	0	0.00105484	0	0	0	0	0	0	0.00252054	0	0	0	0	0	0	0	0
PTGFRN	0.0743905	0.132431	0.109247	0.0489412	0.0623528	0.0693998	0.11735	0.13479	0.111209	0.0843779	0.0697412	0.101573	0.0920442	0.08148	0.0708747	0.0445601	0	0.092702	0.123811	0.0537903	0.149444	0.112727	0.0413644	0.13138	0.0662408	0.0992652	0	0.0550384	0.0380055	0.11647	0.0662377	0.0890331	0.111071	0.110063	0.0670339	0.124588	0.0451315	0.114083	0	0.0586514	0.0798124	0.0733439	0.0594646	0.101162	0.0421942	0.213996	0.123392	0.116766
CD101	0.00701638	0.0190728	0.0176317	0.0164392	0.0156065	0.0147704	0.0105332	0.0246274	0.00895627	0.0143261	0.00448117	0.011399	0.00628428	0.0145215	0.00644674	0.00489599	0	0.0145549	0.0161305	0.00196606	0.00990171	0.018096	0	0.0193248	0.0118715	0.0141518	0	0.0108841	0.0172906	0.0179081	0.0257106	0.0105517	0.0113635	0	0.00537817	0.0164693	0.00875261	0.022012	0	0.00939089	0.0033135	0.0117625	0.023653	0.0125625	0.00838291	0.0206505	0.00858933	0.0536644
TTF2	0.392519	0.362326	0.389614	0.4196	0.484629	0.281036	0.270484	0.206412	0.245883	0.229608	0.116826	0.21569	0.149503	0.227737	0.283378	0.29402	0	0.35586	0.17634	0.169952	0.195467	0.368906	0.151408	0.373844	0.325989	0.255358	0	0.273585	0.444059	0.310464	0.133842	0.253096	0.303457	0.235835	0.179316	0.208455	0.206211	0.205306	0	0.24275	0.289226	0.241513	0.210116	0.131631	0.1881	0.261283	0.28392	1.06841
TRIM45	0.0322523	0.0359008	0.0455249	0.0476627	0.0362636	0.0410222	0.0220086	0.0330606	0.0524451	0.0551015	0.0327205	0.0306313	0.0188365	0.0575422	0.0574288	0.0469564	0	0.0377162	0.0381501	0.0523952	0.0499234	0.0509359	0.0484988	0.0667201	0.0352119	0.0315932	0	0.0236406	0.0196312	0.0340025	0.0383404	0.0396691	0.0378409	0.0803905	0.0166905	0.0378776	0.0253271	0.0370532	0	0.0427712	0.0210369	0.00823608	0.0387187	0.0257475	0.0249414	0.0548099	0.0143904	0.0130083
VTCN1	0.00816648	0.0084988	0.0162361	0.0170414	0.00891376	0.00152467	0.00990682	0.0123114	0.00608339	0	0.0037783	0.00165924	0.00395461	0.00624513	0.00755865	0.00463616	0	0.00859159	0.0100714	0	0.00987259	0.0113731	0	0.00817442	0.00536827	0.00485911	0	0.00430577	0.0154749	0.00225716	0	0.0205272	0.0062602	0.0096659	0.00144609	0	0.00507778	0.00479947	0	0.00517699	0.00727929	0.00205124	0.0153091	0	0.0114466	0.0133605	0.0132807	0.0100053
MAN1A2	1.55685	1.55712	1.55232	1.36862	1.4269	1.53209	1.60194	1.55746	1.39021	1.58813	1.47438	1.4696	1.38956	1.4251	1.4283	1.26541	0	1.39941	1.47306	1.27397	1.45745	1.48501	1.17491	1.44716	1.67357	1.56947	0	1.3937	1.26026	1.4082	1.36327	1.35869	1.47522	1.6045	1.42907	1.52348	1.5038	1.54893	0	1.49173	1.47586	1.45207	1.26735	1.68429	1.46612	1.63988	1.34405	1.59609
TENT5C	0.00206832	0.00115451	0.00173735	0.0050573	0.0012631	0.00236137	0.00535844	0.00173559	0.00277774	0.005682	0	0	0	0	0.00658809	0	0	0	0	0.00401288	0.00282718	0.00145014	0	0.00528002	0.00383173	0.0027681	0	0	0.00123505	0	0	0.00619656	0.00141141	0	0	0.00389994	0.00135961	0.0021734	0	0.00171612	0	0	0	0	0.00750553	0	0	0.0490455
GDAP2	0.601088	0.52931	0.526502	0.428222	0.44469	0.508404	0.520151	0.509006	0.451703	0.544485	0.494898	0.482956	0.359012	0.487609	0.418656	0.460414	0	0.454705	0.497157	0.507115	0.559795	0.600538	0.315589	0.539228	0.588426	0.447162	0	0.486472	0.35666	0.418714	0.4419	0.528998	0.467888	0.488496	0.421779	0.549175	0.522654	0.505617	0	0.505947	0.375778	0.456493	0.456096	0.435047	0.495522	0.544293	0.489575	0.489251
WDR3	0.234045	0.210015	0.22622	0.163793	0.206249	0.258037	0.233706	0.24557	0.228898	0.159131	0.179144	0.190933	0.12445	0.212067	0.196595	0.207103	0	0.188049	0.221574	0.21379	0.216675	0.260607	0.106064	0.247649	0.212779	0.193759	0	0.169173	0.150205	0.177469	0.130284	0.239452	0.196489	0.245343	0.130276	0.210375	0.200417	0.180734	0	0.205072	0.173494	0.154095	0.193473	0.163286	0.169545	0.203024	0.20259	0.132503
SPAG17	0.0446873	0.0229191	0.0440476	0.073862	0.041826	0.0129771	0.0183147	0.0267267	0.0253501	0.0066145	0.0261708	0.0135109	0.00927159	0.0288143	0.0205841	0.0111402	0	0.0232802	0.0375056	0.022754	0.0380126	0.0418003	0.0129971	0.0466498	0.0478911	0.00585844	0	0.0328037	0.0403551	0.0349881	0.0348552	0.0599008	0.0210374	0.035653	0.010947	0.0165371	0.0239857	0.0375748	0	0.0265596	0.0285597	0.0167305	0.0379194	0.00530873	0.0129787	0.0336222	0.0243684	0.0323511
TBX15	0.0184367	0.000764636	0.00617401	0.00794185	0.0151867	0.00260307	0	0.00840809	0.0065108	0	0.00685312	0.0107295	0	0.00984714	0.010559	0.00708458	0	0.0115231	0.00371929	0.00828628	0.0083384	0.0140885	0	0.0131428	0.00776876	0	0	0.00232646	0.00369205	0.0102851	0.00914753	0.0203912	0.00149506	0.010419	0.0081292	0.00529757	0.00211049	0.00341376	0	0	0.00425373	0	0.014991	0.00698437	0.00104241	0.0210385	0	0.00942337
WARS2	0.244298	0.245126	0.240655	0.199519	0.178569	0.221654	0.160866	0.25753	0.215264	0.24745	0.240979	0.225749	0.237288	0.298107	0.262981	0.228211	0	0.228758	0.240754	0.21316	0.226135	0.278113	0.178906	0.254901	0.193156	0.215756	0	0.152414	0.177331	0.219468	0.174675	0.208447	0.23347	0.30922	0.2825	0.228796	0.251438	0.252485	0	0.228228	0.22931	0.222739	0.226317	0.139923	0.128968	0.236397	0.270316	0.0917112
HAO2	0.00175402	0.00385501	0.00678127	0.0138316	0.0197551	0.00388521	0	0.00383058	0.00551256	0	0.00506058	0.000760993	0	0.00538588	0.00265167	0.00162338	0	0.000887702	0.0134594	0.00489689	0	0.00977042	0	0.0112778	0.00253852	0.0046345	0	0.00357014	0.00840833	0.00933917	0	0.00844091	0.0031374	0	0.00549025	0	0.00268301	0.00237634	0	0.00391093	0.00254598	0.00341476	0.0109493	0	0	0.001995	0.00702358	0
HSD3B2	0.0031074	0	0.00122547	0.0014727	0.00145828	0.0041797	0.00364249	0.000611707	0	0.00345017	0.00225039	0.0014712	0	0	0	0	0	0	0	0	0.00104722	0.00423287	0	0.0100176	0	0	0	0	0.00125914	0.00190282	0	0.00398378	0.000730248	0.0167424	0	0.000751985	0.00163911	0.00167828	0	0	0	0	0.00307154	0	0	0.00377431	0	0
HSD3B1	0	0	0.0115137	0.0336	0.0293221	0.0131381	0	0.00651778	0.0087439	0.0029294	0.00585073	0.00274709	0	0.00377719	0.00402059	0.00126273	0	0.0185577	0.00741217	0	0.00471603	0.0369721	0	0.0354501	0.00184094	0	0	0	0.0196537	0.00623648	0	0.0266118	0.00311162	0.0201692	0.00145752	0.00771676	0.00486888	0.00123181	0	0.00310157	0.00555149	0	0.028052	0	0.00172591	0.0189023	0.0154006	0.00258171
ZNF697	0.214816	0.242339	0.406274	0.318118	0.413245	0.481452	0.311908	0.327063	0.369162	0.374799	0.403818	0.323426	0.17622	0.288518	0.325289	0.302099	0	0.335881	0.358928	0.373935	0.338808	0.549726	0.19657	0.491787	0.309931	0.344183	0	0.290828	0.241527	0.332766	0.247455	0.3787	0.27807	0.401584	0.262752	0.362627	0.299827	0.2831	0	0.344946	0.260524	0.214931	0.39819	0.181076	0.396612	0.387577	0.346082	0.558933
PHGDH	0.0184144	0.00887446	0.0249474	0.024515	0.0254756	0.0185662	0.0639935	0.0266525	0.0268927	0.0109615	0.026003	0.0130845	0.0224346	0.0445126	0.0219664	0.0235848	0	0.0249072	0.0218953	0.0153562	0.031353	0.102459	0.0803556	0.0386858	0.0180587	0.0284202	0	0.030672	0.038066	0.0140054	0.0177329	0.0333931	0.0267728	0.0321072	0.0186208	0.0198752	0.0244687	0.0209482	0	0.0157645	0.0293024	0.00158918	0.0289776	0.0242903	0.01179	0.0387187	0.0176139	0.145643
HMGCS2	0.00229136	0.0010377	0.00134991	0.00174148	0.00333273	0.00260307	0	0.000961675	0.0015912	0	0.00107259	0.0054649	0.00465832	0.00676769	0.000650132	0.00498329	0	0.00203141	0	0	0.00144037	0.000525873	0	0.00128784	0.00152929	0.00285196	0	0	0.00458373	0	0	0	0.00165941	0	0.0022744	0	0	0.000510297	0	0.000996751	0.00306761	0.00635011	0.00205761	0.00335658	0.00058862	0.00152454	0.00924124	0
NOTCH2	0.0717466	0.0410852	0.100841	0.0839724	0.0717074	0.0696809	0.0425383	0.0657085	0.0602505	0.0302371	0.0330707	0.0616637	0.0675328	0.0369142	0.0292696	0.0661223	0	0.0435872	0.0408976	0.0553686	0.0366627	0.0798928	0.0217333	0.081413	0.0818263	0.0506559	0	0.0996005	0.0823486	0.0493958	0.0657406	0.0613599	0.06547	0.00587611	0.0320574	0.0278566	0.100251	0.0554986	0	0.0548607	0.0581362	0.0558599	0.0726042	0.0477961	0.0928883	0.0266944	0.0957114	0.0985835
SEC22B	0.440732	0.397469	0.432099	0.381777	0.425127	0.514276	0.546058	0.496616	0.351453	0.398199	0.367648	0.375011	0.225467	0.442763	0.316758	0.368184	0	0.327576	0.496883	0.301746	0.391456	0.484033	0.122131	0.444724	0.47117	0.327478	0	0.498817	0.500789	0.371351	0.345922	0.450164	0.366475	0.442532	0.316099	0.362476	0.472543	0.475856	0	0.437015	0.243959	0.359454	0.386977	0.37622	0.477044	0.357031	0.189801	0.345689
NBPF26	0.0133222	0.0119839	0.0248397	0.0185356	0.0164833	0.00979207	0.0167065	0.0298706	0.0340425	0.00849174	0.0090955	0.0207288	0.00840957	0.0217354	0.0200862	0.0198229	0	0.0159586	0.0160194	0.00803023	0.0224941	0.0481118	0.0319262	0.0313498	0.02272	0.00720108	0	0.0307162	0.028393	0.0156241	0.00857341	0.0302967	0.0306051	0.0282655	0.00358242	0.0230137	0.0291704	0.0302226	0	0.0311322	0.00692133	0.0376181	0.017326	0.0263747	0.0234062	0.0246491	0.038728	0.0348099
FCGR1B	0	0	0.000421482	0.00334442	0	0.0046232	0.00252236	0.00141914	0	0	0	0	0.0035401	0	0.00144689	0	0	0.00194475	0	0	0	0.00140238	0	0	0	0	0	0.00845519	0	0	0.00476129	0.00260462	0.00110495	0	0	0	0	0.000811672	0	0.00230682	0	0.00331767	0	0	0.00084918	0	0	0
FAM72B	0.00137744	0	0.00289714	0.00511332	0.00525513	0	0.00756006	0.00338993	0.00566914	0.00473683	0	0.00191593	0	0	0.00143744	0.0032453	0	0	0.00217364	0.00248912	0.00253901	0.00254901	0	0.00663778	0.000822119	0.00196322	0	0	0.0023751	0	0	0	0.00178441	0.0168992	0	0.00233597	0	0.000640823	0	0.00199068	0.00981146	0	0.00335621	0	0.00159791	0.00410613	0	0.00701643
SRGAP2C	0.377514	0.54001	0.433334	0.5411	0.646524	0.441461	0.49051	0.51462	0.70183	0.608315	0.433571	0.561465	0.515516	0.541112	0.56851	0.598278	0	0.568758	0.510197	0.471699	0.499137	0.556304	0.303366	0.800163	0.446753	0.384126	0	0.399856	0.336675	0.416646	0.399774	0.469483	0.477077	0.455972	0.341703	0.609942	0.441727	0.44635	0	0.591033	0.638945	0.424728	0.467894	0.299226	0.460761	0.502451	0.725356	0.535497
FAM72C	0.00167913	0	0.00133187	0.00176254	0	0	0	0.00154273	0.000483602	0.00330289	0	0.00420335	0.00376079	0.00290271	0.000575781	0	0	0	0	0.00415031	0.00220492	0.000781319	0	0.00302047	0.00159583	0	0	0	0.00272414	0	0	0	0.000489752	0.00753316	0	0	0.000577403	0	0	0.00129611	0	0	0	0.00322766	0	0	0	0.00450949
NBPF15	0.198935	0.224226	0.263546	0.26976	0.307102	0.174682	0.309979	0.319618	0.298806	0.323642	0.276377	0.286443	0.225713	0.336392	0.296966	0.364718	0	0.362379	0.142217	0.286118	0.304895	0.391976	0.0991682	0.346867	0.197857	0.172229	0	0.265143	0.224366	0.274778	0.319911	0.412843	0.32484	0.36458	0.177977	0.293059	0.339454	0.367264	0	0.371866	0.212103	0.322728	0.298703	0.19816	0.214379	0.327957	0.514748	0.231815
SRGAP2B	0.41878	0.498221	0.446405	0.55628	0.5621	0.48349	0.354824	0.584236	0.654577	0.527061	0.446226	0.498763	0.390117	0.689637	0.682647	0.568515	0	0.518646	0.372908	0.490109	0.61097	0.585333	0.165415	0.629947	0.376324	0.318511	0	0.313236	0.450665	0.413539	0.339972	0.447102	0.540739	0.525604	0.293423	0.617791	0.431722	0.463427	0	0.487087	0.658205	0.416855	0.538323	0.317592	0.358073	0.513069	0.784327	0.385788
FAM72D	0.0031366	0.00170837	0.00223532	0.00512192	0.00281277	0.00291372	0.00213253	0.000816478	0.00479473	0	0.00228432	0	0	0.00527114	0.00351317	0.00273935	0	0.00509734	0.0023965	0.00491733	0.00480416	0.002698	0	0.0126965	0.00168109	0.00116436	0	0	0.00127823	0	0	0	0.00233656	0	0	0.0021952	0.00275583	0.00273302	0	0.00299171	0	0	0.00816978	0	0	0.00248069	0.0156364	0.00324817
NBPF20	0.130786	0.104826	0.0946558	0.12577	0.0895676	0.111943	0.170124	0.123589	0.102743	0.100004	0.0725141	0.0771924	0.0308093	0.128287	0.107986	0.0698136	0	0.0870329	0.0843967	0.135445	0.113319	0.12575	0.014351	0.103677	0.066733	0.0970529	0	0.122756	0.134264	0.0990134	0.058444	0.141503	0.106128	0.140758	0.0368125	0.112762	0.114968	0.124549	0	0.158959	0.0789269	0.115378	0.118047	0.0419565	0.111365	0.130645	0.0940434	0.177283
GPR89A	0.322556	0.281829	0.323048	0.216499	0.279233	0.278914	0.658106	0.381021	0.343519	0.343152	0.263464	0.293835	0.265337	0.401225	0.382954	0.300465	0	0.330935	0.330084	0.306058	0.348362	0.466705	0.197101	0.353811	0.261876	0.249517	0	0.214256	0.358483	0.236555	0.306559	0.410191	0.346447	0.476337	0.310142	0.360404	0.457009	0.445249	0	0.35512	0.294537	0.395686	0.342912	0.339027	0.382344	0.333806	0.283976	0.784174
PDZK1	0.0434047	0.0521139	0.131038	0.235774	0.200877	0.0766328	0.0261065	0.0825579	0.0799805	0.0289451	0.0247288	0.0340072	0.0189618	0.158029	0.0401807	0.116423	0	0.114646	0.133738	0.0649655	0.10184	0.184729	0.00680628	0.208875	0.0205549	0.0204891	0	0.0343677	0.223978	0.0808428	0.0111177	0.275737	0.0576433	0.0800586	0.0119913	0.065183	0.0546911	0.0347312	0	0.0432548	0.0341071	0.0315493	0.187473	0.00953127	0.0260894	0.189453	0.156703	0.218227
CD160	0.00512551	0.00240485	0.018837	0.0225576	0.017212	0.011373	0.00767415	0.0200461	0.00799327	0	0.00365209	0.00692479	0	0.00790446	0.00380467	0.0189363	0	0.0149224	0.00886679	0.00443383	0.00755005	0.0169728	0	0.0167292	0.00334743	0.00587514	0	0.00766299	0.0186401	0.00394594	0	0.0365821	0.00462104	0.00959403	0.00572682	0.00225561	0.00512753	0.00484057	0	0.00367165	0.00775965	0.00358502	0.0241497	0	0.00124512	0.0240328	0	0.176566
RNF115	1.43613	1.34033	1.43529	1.2161	1.13497	1.27986	1.18394	1.3943	1.30264	1.24776	1.28678	1.24599	1.16187	1.67713	1.51161	1.35717	0	1.51319	1.32234	1.45233	1.36789	1.51047	1.09742	1.3946	1.24663	1.39471	0	1.22805	1.43418	1.27895	1.30953	1.70467	1.39628	1.31665	1.41679	1.31923	1.38374	1.31742	0	1.29369	1.24178	1.44628	1.5938	1.03277	1.37139	1.36052	1.33005	0.92591
POLR3C	0.264682	0.268701	0.257495	0.23542	0.210023	0.172894	0.198925	0.232016	0.32715	0.24834	0.22826	0.220554	0.189201	0.305231	0.283779	0.263773	0	0.278421	0.22819	0.28233	0.273113	0.343983	0.296001	0.325723	0.176319	0.236269	0	0.253832	0.212231	0.234113	0.21913	0.328836	0.266675	0.274094	0.160034	0.321064	0.247091	0.239501	0	0.254282	0.271244	0.241593	0.294128	0.145256	0.263658	0.250701	0.233417	0.180284
NUDT17	0.0190298	0.00900926	0.0253563	0.0165713	0.0157232	0.0182118	0.0600777	0.0196709	0.0271844	0.0144646	0.0192833	0.0108172	0.028754	0.0459443	0.0185012	0.0355891	0	0.0259736	0.0225196	0.0155252	0.0264416	0.0292264	0.0210055	0.0146509	0.0232704	0.01587	0	0.0293465	0.0334414	0.0185372	0.0349652	0.0319026	0.0247618	0	0.0164598	0.028793	0.0503001	0.0344473	0	0.0218983	0.0226502	0.032198	0.0131736	0.0258643	0.0448494	0.0191109	0.0209641	0.0463295
PIAS3	0.0785452	0.0943109	0.0984783	0.0904346	0.0959542	0.0965511	0.125066	0.121218	0.0942492	0.0834588	0.0777066	0.0885712	0.10528	0.0483874	0.0777845	0.0722964	0	0.0744015	0.10729	0.0865912	0.117413	0.0921185	0.0412048	0.0519598	0.123669	0.0945818	0	0.103637	0.0694163	0.0741604	0.136219	0.115798	0.100647	0.0889475	0.0459765	0.0721692	0.0745975	0.124918	0	0.0609085	0.0676932	0.0545219	0.0984265	0.0588412	0.0979412	0.0682975	0.0666611	0.0385624
ANKRD35	0.100937	0.088686	0.0865212	0.0530515	0.0611542	0.0713794	0.032589	0.11048	0.103007	0.0575375	0.0398285	0.0544361	0.0567253	0.165052	0.142759	0.080161	0	0.0845371	0.0904484	0.0630335	0.0815832	0.115533	0.054961	0.106527	0.0492305	0.0763012	0	0.0776468	0.073112	0.080264	0.103914	0.110954	0.0888404	0.0899438	0.0512204	0.114757	0.0809952	0.0914348	0	0.113679	0.113117	0.093523	0.108165	0.0689183	0.0766597	0.0593017	0.0466555	0.201801
ITGA10	0.012808	0.0476561	0.0486954	0.0568148	0.05989	0.0492396	0.232977	0.0500101	0.0712987	0.0526038	0.0351444	0.0354545	0.0357426	0.0314642	0.0488386	0.0440931	0	0.0328215	0.0378752	0.029474	0.0337794	0.0342152	0.0530044	0.0349382	0.0340945	0.0390892	0	0.0084486	0.0435775	0.0542445	0.0449724	0.0333903	0.0562765	0.0800447	0.0248344	0.0396347	0.167994	0.128999	0	0.0467128	0.070711	0.0417628	0.023323	0.0662678	0.0623479	0.0720367	0.0840677	0.347595
PEX11B	0.188144	0.153141	0.228774	0.164964	0.18584	0.19185	0.187985	0.261782	0.211421	0.13125	0.129232	0.135317	0.10865	0.355001	0.222387	0.219188	0	0.232602	0.292929	0.185297	0.222467	0.263595	0.0888999	0.266087	0.184108	0.133451	0	0.157757	0.204738	0.114865	0.0918215	0.313792	0.186509	0.23614	0.102785	0.142234	0.232506	0.196619	0	0.207917	0.146701	0.173256	0.268331	0.0717223	0.190514	0.208269	0.164245	0.194335
RBM8A	0.13453	0.135934	0.202664	0.16056	0.159278	0.160631	0.317034	0.269016	0.204377	0.118675	0.125536	0.12175	0.129438	0.21985	0.175539	0.236462	0	0.138841	0.283503	0.153872	0.190842	0.223613	0.106553	0.227009	0.197916	0.138558	0	0.141489	0.185559	0.137405	0.150452	0.262738	0.162083	0.179709	0.0578388	0.173265	0.265139	0.177841	0	0.182161	0.158592	0.100837	0.181023	0.111862	0.176318	0.247467	0.0778504	0.364697
AC243547.3	0	0	0.00222431	0.00169629	0.00193848	0.00395299	0	0.00237669	0.00304745	0	0	0.00154076	0	0	0	0.00538453	0	0.000961231	0.00261619	0	0.00616441	0.00382741	0	0	0.000466721	0	0	0	0.00288025	0	0	0.00547466	0.000447934	0	0	0.00107154	0.00227707	0	0	0	0	0	0.00183632	0	0.00341103	0	0	0
LIX1L	0.162135	0.142838	0.147763	0.143293	0.133148	0.107745	0.0620399	0.133705	0.159147	0.115446	0.118403	0.13069	0.146921	0.194958	0.163667	0.159517	0	0.189828	0.114177	0.165623	0.137676	0.172862	0.0750211	0.185362	0.0956468	0.114626	0	0.114911	0.150202	0.117939	0.137064	0.197712	0.122333	0.10853	0.111332	0.144773	0.112662	0.112265	0	0.108838	0.108184	0.0866295	0.176711	0.0713526	0.116103	0.177879	0.136891	0.0771331
ANKRD34A	0.0909609	0.0640986	0.146078	0.0778262	0.0652382	0.127766	0.199006	0.170152	0.0712722	0.0852601	0.0723384	0.0585686	0.0296462	0.0766599	0.0611752	0.0521201	0	0.0461663	0.184368	0.0651872	0.128498	0.0968822	0.010284	0.104804	0.168973	0.0881259	0	0.16371	0.12262	0.0444088	0.0705263	0.119028	0.104735	0.0948248	0.0464028	0.0621035	0.162134	0.101426	0	0.135776	0.036202	0.0627018	0.0544469	0.0509854	0.195911	0.109451	0.0478942	0.0563884
POLR3GL	0.0396484	0.0368357	0.0468434	0.0357925	0.0384608	0.0254234	0.0367412	0.0707133	0.0573984	0.0288971	0.0125883	0.0165043	0.0204543	0.123197	0.0473119	0.0569377	0	0.0341639	0.0661568	0.0312374	0.0496759	0.0714963	0.00562911	0.0456092	0.0317673	0.0386303	0	0.0410349	0.0559369	0.0291815	0.0311516	0.071834	0.0385406	0.039452	0.00550117	0.0414315	0.0538891	0.0466799	0	0.0612075	0.0313813	0.0256995	0.0714668	0.0123909	0.0551707	0.0531903	0.0465352	0.0190574
TXNIP	0.0152306	0.0195228	0.0255568	0.00862638	0.00393946	0.0220602	0.0172886	0.0228303	0.020733	0.00539375	0.0168631	0.0143482	0.00889091	0.00760816	0.00448105	0.00406316	0	0.00634668	0.0125223	0.0152023	0.0143159	0.0309996	0.0544821	0.00382104	0.0181346	0.0246454	0	0.016928	0.0178774	0.0239187	0.0292581	0.0175951	0.0183121	0	0.00418128	0.0108522	0.00885745	0.00694792	0	0.00521822	0.00306761	0.00939452	0.021578	0.0132351	0.0253714	0.00524149	0.0167022	0.0175681
HJV	0.0155392	0.014181	0.0275491	0.015526	0.0166193	0.0048038	0.00885264	0.0143034	0.0191773	0.0219811	0.0167937	0.0144302	0.019119	0	0.0532821	0.011168	0	0.0317414	0.0134905	0.00873216	0.0192897	0.0187035	0.0100126	0.0286182	0.012447	0.0117695	0	0.0193975	0.02006	0.0183707	0.00588011	0.030181	0.0164877	0.00783912	0.0123519	0.00558845	0.015131	0.00802879	0	0.0289599	0.0116986	0.0101758	0.0326737	0	0.0126079	0.00999751	0.00702358	0.0478911
NBPF10	0	0	0.000409868	0	0	0	0	0	0	0	0	0.00141527	0	0.0021707	0.000786562	0	0	0	0	0	0	0	0	0	0	0	0	0.00205873	0	0.0007596	0	0	0.000552054	0	0.00305891	0	0	0	0	0	0	0	0.0011328	0	0	0	0	0
NBPF12	0.465889	0.345477	0.464088	0.374154	0.53564	0.30812	0.342511	0.502962	0.438593	0.459684	0.483223	0.3487	0.257517	0.57924	0.494248	0.483015	0	0.537902	0.354252	0.381195	0.389128	0.757403	0.296511	0.443109	0.269946	0.386313	0	0.239962	0.424547	0.45004	0.358871	0.562404	0.459245	0.41986	0.291807	0.461054	0.477893	0.570192	0	0.452267	0.230192	0.422629	0.480959	0.250933	0.31553	0.490802	0.35583	0.27881
PRKAB2	0.31096	0.267614	0.324755	0.229647	0.358017	0.319097	0.293665	0.392	0.330321	0.315292	0.237075	0.213023	0.19294	0.330913	0.295944	0.28457	0	0.27658	0.360838	0.292994	0.330153	0.387816	0.132676	0.314762	0.260204	0.221905	0	0.28852	0.341127	0.252862	0.225273	0.477286	0.322141	0.372643	0.241728	0.307416	0.360762	0.275889	0	0.309254	0.201083	0.257108	0.30867	0.21007	0.326707	0.437573	0.176085	0.205525
FMO5	0.0547066	0.0594055	0.180638	0.231862	0.178568	0.0821704	0.11728	0.157585	0.121121	0.0992196	0.0480624	0.0368148	0.0330672	0.214315	0.0529686	0.147741	0	0.155453	0.207623	0.0497958	0.106266	0.178081	0.0287027	0.200377	0.0542253	0.0421868	0	0.0848599	0.291171	0.125698	0.0362864	0.263138	0.101842	0.137942	0.0394437	0.0577587	0.123145	0.103734	0	0.0797312	0.0818554	0.0400312	0.228176	0.0209362	0.0654234	0.205395	0.120048	0.0765086
CHD1L	0.531305	0.574116	0.537239	0.428375	0.697468	0.454272	0.500497	0.562193	0.570357	0.520067	0.435857	0.489325	0.357406	0.57629	0.561676	0.484366	0	0.480808	0.454751	0.546187	0.528038	0.518691	0.299635	0.539871	0.4499	0.347283	0	0.359884	0.294313	0.445779	0.492833	0.548278	0.556943	0.610825	0.311801	0.569471	0.481026	0.570355	0	0.556016	0.374338	0.440139	0.480547	0.406059	0.380462	0.574992	0.595089	0.272289
BCL9	0.31623	0.256436	0.276955	0.193003	0.302685	0.198751	0.11214	0.268515	0.20858	0.230274	0.190214	0.162341	0.15217	0.156381	0.220266	0.209814	0	0.16941	0.197745	0.154938	0.186073	0.282737	0.0913746	0.304297	0.190815	0.149501	0	0.217824	0.182218	0.261619	0.234095	0.230382	0.239971	0.321201	0.115672	0.173725	0.17207	0.250521	0	0.168346	0.154729	0.127817	0.211161	0.121279	0.209638	0.269623	0.185258	0.0795698
ACP6	0.245237	0.216981	0.294697	0.111445	0.237357	0.193857	0.179959	0.233849	0.215934	0.166032	0.095954	0.178662	0.134588	0.22667	0.216683	0.135583	0	0.165716	0.172501	0.160333	0.184877	0.31724	0.12958	0.196979	0.186813	0.122654	0	0.260532	0.245046	0.177827	0.208629	0.30144	0.239202	0.350058	0.196352	0.263081	0.247418	0.253704	0	0.357087	0.156108	0.169571	0.220249	0.139801	0.230774	0.169804	0.212327	0.260922
GJA5	0.00205708	0.00129835	0.00184927	0.00228354	0.00350929	0	0	0.000687273	0	0	0	0.00512541	0	0	0	0.00134609	0	0	0	0	0	0.00136317	0	0	0.00111242	0	0	0.00275809	0.00427297	0.0030256	0	0	0	0	0	0	0.00059151	0	0	0.000949845	0	0	0.00152161	0	0.00179008	0	0	0.00179234
GPR89B	0.374582	0.316011	0.345819	0.31065	0.385752	0.273102	0.857841	0.358832	0.374717	0.409524	0.318747	0.302116	0.306842	0.487822	0.439547	0.320513	0	0.375082	0.319686	0.293729	0.362963	0.501902	0.156371	0.449096	0.340072	0.237469	0	0.263991	0.324706	0.255961	0.33885	0.394648	0.390582	0.595945	0.298296	0.439648	0.576953	0.452738	0	0.425047	0.446717	0.342521	0.343189	0.4308	0.381203	0.343139	0.381972	1.14862
NBPF11	0.155554	0.172708	0.182216	0.175018	0.256846	0.186654	0.168615	0.300331	0.246828	0.153833	0.211776	0.160285	0.191421	0.278302	0.306181	0.245468	0	0.30955	0.188572	0.226725	0.222958	0.355286	0.124119	0.287446	0.125837	0.125389	0	0.149346	0.226964	0.232141	0.173629	0.367824	0.249762	0.184312	0.127015	0.203729	0.282706	0.232355	0	0.219596	0.174871	0.210549	0.257927	0.134707	0.178905	0.27643	0.253492	0.167333
PPIAL4G	0.0199245	0.0186447	0.0187594	0.026208	0.0188242	0.0282088	0.0189646	0.0218082	0.0197117	0.0217782	0.00947186	0.0183088	0.0237241	0.013747	0.0136621	0.014445	0	0.0172417	0.0131029	0.00854224	0.0224429	0.0220207	0.0284819	0.0152444	0.0135262	0.013949	0	0.0253425	0.0100487	0.00936354	0.00640418	0.0090958	0.0199769	0.0189403	0.0116775	0.0148904	0.0235113	0.0157195	0	0.00913139	0.0162495	0.00497082	0.00694511	0.0163596	0.0117586	0.0251408	0	0.0452108
NBPF14	0.0138026	0.0170845	0.00820909	0.00972802	0.0218998	0.0121467	0.00319062	0.00964814	0.00723242	0.00249197	0.00429803	0.00118554	0.00968172	0.0040901	0.0120557	0.00460314	0	0.00592702	0.00293018	0.00542513	0.011557	0.0126693	0	0.00604007	0.00217876	0.00529475	0	0.00888672	0.0123834	0.00959229	0.0142498	0.00788665	0.012976	0.0058886	0.0035769	0.0045437	0.0190589	0.00639425	0	0.012224	0.00785366	0.00280711	0.00539086	0.00380458	0.0111955	0.00799811	0.019111	0.0145453
NUDT4B	0.00232407	0.00141648	0.00390373	0.00133809	0	0	0.00711348	0.00959639	0.00248181	0	0	0	0.00578531	0.0117128	0.00545628	0.00227039	0	0.00544158	0.00985313	0	0.00345357	0.0167029	0	0.0288418	0.000650584	0	0	0	0.00649112	0	0.00264516	0.00717826	0.00334985	0	0	0.0020965	0.0101877	0.00358349	0	0.00563078	0	0	0.00228395	0	0.00220029	0.0380947	0	0.0178038
PDE4DIP	2.80525	2.70268	2.77521	2.60252	2.67774	2.80276	2.51102	2.7712	2.72601	2.55012	2.71678	2.5479	2.54898	2.66749	2.79514	2.63995	0	2.82235	2.68024	2.85955	2.75324	2.89715	2.53639	2.76863	2.83073	2.61976	0	2.6058	2.8105	2.88733	2.65344	2.7888	2.77625	2.80404	2.59246	2.77952	2.8085	2.73297	0	2.53387	2.51258	2.68787	2.70901	2.59482	2.76998	3.23141	2.66639	2.55692
NBPF9	0.20566	0.204077	0.243893	0.194418	0.166106	0.192544	0.356027	0.259684	0.307109	0.304486	0.202092	0.230466	0.178874	0.231816	0.242106	0.204754	0	0.202684	0.212469	0.199597	0.221925	0.325507	0.117448	0.297953	0.19985	0.139296	0	0.180835	0.13387	0.157784	0.173444	0.286258	0.25574	0.325655	0.134487	0.23391	0.281404	0.403085	0	0.34319	0.197582	0.218829	0.2183	0.177246	0.214381	0.248925	0.354185	0.223901
NBPF19	0.047233	0.0559437	0.0790909	0.0408853	0.0446636	0.053897	0.043579	0.0653775	0.0507303	0.0559622	0.0251298	0.0454424	0.0483982	0.283149	0.0495348	0.0852242	0	0.0405099	0.128746	0.0192134	0.0259866	0.0348232	0.00712898	0.0428702	0.0684011	0.0450454	0	0.0923956	0.0744296	0.0583611	0.0519239	0.0509156	0.0624547	0.0353887	0.0582423	0.0540565	0.0432491	0.0483638	0	0.0675121	0.0140022	0.0254809	0.0674959	0.0518072	0.0658794	0.0146116	0.0667806	0.142776
FCGR1A	0	0.000837479	0	0.000842026	0.00489057	0.00546811	0.00715211	0.00247379	0.00342379	0	0	0	0.00965513	0	0	0.00439068	0	0	0.00207754	0.00198881	0	0.00639882	0.0127517	0	0.000805917	0.00163189	0	0.00498216	0.000594872	0	0.0109634	0.00409648	0.00460533	0	0.00572682	0.00563217	0.00310503	0.00123753	0	0.0107747	0	0.00379345	0.000861111	0	0	0	0	0.00474446
HIST2H2BF	0.0159405	0.0133694	0.01952	0.0259835	0.0331848	0.0164119	0.0730075	0.0205667	0.0209978	0.00627584	0.005926	0.00165924	0.0147079	0.0175652	0.0108731	0.0114359	0	0.016714	0.0120488	0.00799937	0.0192403	0.022247	0	0.0121226	0.015495	0.0164911	0	0.00944221	0.0291247	0.0175521	0.00815454	0.0248973	0.00988768	0.0103675	0	0.00624672	0.0192662	0.0109311	0	0.0184569	0.00929345	0.0109667	0.0273504	0.00335301	0.0127878	0.0142576	0.0257503	0.136283
HIST2H4A	0	0	0	0	0	0	0	0	0.000390254	0	0	0	0	0	0.000829734	0	0	0	0	0	0	0.000536141	0	0	0	0	0	0	0	0	0	0	0	0	0	0	0	0	0	0	0	0	0	0	0	0	0	0.00344831
HIST2H4B	0	0	0.000654469	0	0	0	0	0	0.000400956	0.00297345	0	0	0	0.00300402	0	0	0	0	0	0	0	0.000274526	0	0	0	0	0	0	0	0	0	0.00144637	0	0	0	0	0.000824929	0.000925572	0	0.00149834	0	0	0	0	0	0	0	0.00307921
HIST2H2BE	0.00638668	0.00516984	0.00758187	0.00859517	0.00964419	0.00422545	0.0430357	0.00342858	0.0072811	0.0116559	0.00544711	0.0058218	0.0052991	0	0.00448771	0.00502639	0	0.00222497	0.00876646	0.00512377	0.0107415	0.0059621	0.00938913	0.00645591	0.0111376	0.00667792	0	0.00287006	0.00872592	0.00384117	0.00328234	0.0185384	0.00529356	0	0	0.00275017	0.00554824	0.00474251	0	0.00327017	0.00659866	0.00612795	0.00830944	0	0.00172918	0.011876	0	0.0379762
HIST2H2AC	0	0	0	0	0	0	0	0.000793837	0.0011408	0	0	0	0	0	0	0	0	0	0.0016009	0	0	0.00250104	0	0.00528657	0	0	0	0	0.00117342	0	0	0	0	0	0	0	0.000676088	0	0	0	0	0	0	0	0	0	0	0.00242518
BOLA1	0.0389773	0.0232584	0.055409	0.0580546	0.0367016	0.0254017	0.0349982	0.0587064	0.0477004	0.0107921	0.0260949	0.0180786	0.0213982	0.079676	0.0372972	0.0559045	0	0.0432958	0.0595236	0.0349405	0.0437903	0.0714447	0.014553	0.070663	0.0295231	0.0161993	0	0.0319573	0.0566455	0.0471755	0.0368867	0.102384	0.035622	0.0453496	0.0117715	0.0383597	0.0561746	0.0467205	0	0.0548936	0.0275731	0.036273	0.0921737	0.0332876	0.0398634	0.0249938	0.058297	0.0853713
SV2A	0.902024	0.726829	0.974836	0.665953	0.665608	0.979892	1.35641	1.16962	0.835977	0.908447	0.939228	0.791578	0.822256	0.935382	0.777665	0.802073	0	0.734378	1.26038	0.763291	1.00271	0.989714	0.594487	0.804373	1.19203	0.87463	0	0.885548	0.975283	0.567384	0.867853	1.12401	0.995432	0.721934	0.600685	0.723973	1.01728	0.956922	0	0.970637	0.602003	0.864204	0.973763	0.726319	1.12458	1.12527	0.516007	1.04946
SF3B4	0.0903508	0.0542299	0.0695671	0.0463773	0.0420344	0.0679423	0.191596	0.0997227	0.0726438	0.0770402	0.0553691	0.0434691	0.064591	0.0910301	0.043541	0.0583502	0	0.0365513	0.119278	0.0408431	0.0753264	0.0670738	0.0243244	0.0663575	0.130814	0.038219	0	0.0546844	0.0523879	0.0511565	0.0611711	0.069087	0.0602721	0.0733681	0.0347508	0.0453194	0.104535	0.0860396	0	0.0546484	0.0494916	0.0336506	0.078748	0.0469832	0.113677	0.0646592	0.0210266	0.259944
MTMR11	0.0297257	0.0292909	0.0416938	0.056358	0.0251557	0.0334925	0.104118	0.0691651	0.0395865	0.0505945	0.0152547	0.0196003	0.0151138	0.0845799	0.0445439	0.0507312	0	0.0464875	0.0318427	0.0366086	0.0255129	0.0427823	0	0.0410978	0.0427429	0.0293353	0	0.0644826	0.0480161	0.0504243	0.0195559	0.040708	0.0493769	0.0755812	0.0348538	0.0214322	0.0419011	0.0672609	0	0.0319956	0.029161	0.0217773	0.0596728	0.0172981	0.0443204	0.0351869	0.0170764	0.124303
OTUD7B	0.374704	0.463006	0.488254	0.325498	0.352313	0.260595	0.293988	0.434247	0.44132	0.382601	0.326711	0.36235	0.287665	0.407831	0.489969	0.390509	0	0.378267	0.360643	0.3347	0.395262	0.511943	0.238705	0.44675	0.283932	0.311851	0	0.317425	0.309317	0.354883	0.375251	0.465205	0.408043	0.495361	0.265694	0.408317	0.385474	0.421697	0	0.411353	0.387628	0.333698	0.403032	0.284207	0.329888	0.429267	0.465442	0.406236
VPS45	1.25226	1.1115	1.10928	0.913502	0.918151	1.02485	0.916181	1.17182	1.06623	1.08691	1.08374	1.12528	1.09635	1.11872	1.15559	0.992311	0	1.03194	1.03679	0.972334	1.10007	1.18792	0.835801	1.08031	1.02518	0.988902	0	0.975598	1.04323	0.968183	1.01239	1.15869	1.11285	1.08744	1.06603	1.13888	0.99376	1.11618	0	1.04013	0.99176	1.07722	1.17455	0.791685	0.972056	1.11435	1.00734	0.640647
PLEKHO1	0.271257	0.223662	0.28603	0.186626	0.167213	0.231205	0.45191	0.358907	0.332649	0.28376	0.25428	0.241481	0.324263	0.339951	0.358312	0.259521	0	0.277799	0.314628	0.253631	0.294822	0.289797	0.154685	0.346026	0.271028	0.202582	0	0.187659	0.191301	0.19692	0.267997	0.392743	0.263955	0.175052	0.150344	0.277194	0.379546	0.315666	0	0.315134	0.289422	0.179868	0.247248	0.23256	0.318811	0.546699	0.140433	0.441591
ANP32E	0.156627	0.110104	0.159904	0.11961	0.145042	0.150009	0.131883	0.187419	0.137869	0.145229	0.133884	0.105436	0.0999275	0.179363	0.109004	0.11681	0	0.118082	0.210498	0.085325	0.0864874	0.176941	0.11384	0.150082	0.198045	0.112688	0	0.154637	0.215777	0.0953115	0.11642	0.184418	0.126888	0.103721	0.125779	0.110344	0.116036	0.115169	0	0.13754	0.0903359	0.1114	0.153952	0.124669	0.132171	0.209507	0.0563551	0.327626
CA14	0.00330926	0.000970546	0.0020558	0.00354149	0.00165831	0	0	0.00256509	0.00229341	0.00312663	0	0	0	0.00269892	0.000770781	0.00231363	0	0	0.00311306	0.00150507	0.00250181	0.000853671	0.00843521	0.00963823	0.00136566	0	0	0.00515881	0.012472	0.00366435	0.00306707	0.00502838	0.00204763	0.00776401	0	0	0.000734646	0.00167637	0	0.0023636	0.00531459	0.00330034	0.00414549	0	0.00138566	0.00190964	0	0.0071907
APH1A	0.101677	0.117916	0.110347	0.0857717	0.0817662	0.144476	0.065708	0.148684	0.158864	0.064259	0.0732473	0.0877489	0.100494	0.160869	0.120749	0.137441	0	0.120916	0.138505	0.165518	0.162794	0.139671	0.0714597	0.120562	0.0986049	0.108973	0	0.0595771	0.119456	0.0900004	0.115091	0.227252	0.124058	0.0996236	0.0428501	0.101605	0.113731	0.0580437	0	0.142119	0.0742929	0.0738682	0.12948	0.0417303	0.127112	0.174272	0.030869	0.0382587
C1orf54	0.0459083	0.0739806	0.0964228	0.0532403	0.0565811	0.0324764	0.0467401	0.0820486	0.0926421	0.0616642	0.0469779	0.0423281	0.03314	0.141484	0.0867301	0.0988329	0	0.0793084	0.0521616	0.0740353	0.0820043	0.145866	0.0491814	0.0854017	0.0332594	0.0717796	0	0.00736036	0.0596892	0.0456498	0.0553516	0.0904846	0.0732833	0.0455525	0.03364	0.069873	0.0804791	0.0710386	0	0.0765802	0.0518719	0.039542	0.0832026	0.0198529	0.0251642	0.102049	0.0781511	0.214755
CIART	0.0529555	0.0475031	0.0519718	0.0198995	0.0677741	0.0660297	0.119352	0.0653073	0.0673002	0.0440602	0.0589621	0.0585075	0.0354146	0.0450904	0.0970612	0.0360925	0	0.0924193	0.0644712	0.028698	0.124847	0.064849	0.0219365	0.143102	0.040684	0.024631	0	0.0331612	0.025835	0.027565	0.0125709	0.0803135	0.0632131	0.0194441	0.0116341	0.0384452	0.0480675	0.0340655	0	0.0641705	0.0386968	0.0343207	0.0693326	0.0248198	0.0494414	0.0314442	0.0231152	0.0618637
MRPS21	0.39203	0.346527	0.579431	0.552113	0.453915	0.444294	0.54101	0.742482	0.563159	0.356971	0.323327	0.330607	0.370915	0.84332	0.477065	0.662343	0	0.556121	0.758705	0.371513	0.555966	0.546085	0.352658	0.560752	0.443889	0.382326	0	0.39949	0.630485	0.347443	0.44991	0.823215	0.488003	0.52913	0.263702	0.397746	0.669053	0.477388	0	0.474236	0.365501	0.323553	0.672072	0.234134	0.495022	0.543972	0.35453	0.318633
PRPF3	0.388787	0.357462	0.420498	0.318331	0.337779	0.318617	0.35501	0.442671	0.430341	0.306764	0.300181	0.404234	0.289444	0.544388	0.441668	0.463829	0	0.410998	0.373933	0.352579	0.38289	0.566454	0.259708	0.500954	0.285376	0.314224	0	0.209721	0.34397	0.299318	0.368709	0.554346	0.409925	0.361148	0.337807	0.373174	0.465849	0.435479	0	0.467764	0.336112	0.360243	0.43781	0.227866	0.333227	0.394502	0.437301	0.374297
RPRD2	1.76594	1.74574	1.66438	1.55682	1.59746	1.57253	1.49346	1.60077	1.61082	1.6381	1.45763	1.67245	1.59466	1.68523	1.74164	1.54901	0	1.6222	1.58977	1.58177	1.66359	1.78921	1.61122	1.58347	1.5603	1.61591	0	1.41031	1.4821	1.53406	1.58884	1.69509	1.69037	1.51073	1.57246	1.65171	1.56397	1.61132	0	1.48941	1.63648	1.39323	1.67226	1.46261	1.49928	1.65794	1.57473	1.05616
TARS2	0.287197	0.219163	0.275554	0.202926	0.182769	0.141155	0.157131	0.277828	0.278341	0.240685	0.147722	0.216492	0.238013	0.523904	0.375055	0.302857	0	0.345111	0.245426	0.272316	0.259876	0.414149	0.174218	0.324354	0.173252	0.205375	0	0.132338	0.221791	0.136345	0.191287	0.307732	0.259674	0.190606	0.21742	0.251075	0.220741	0.25585	0	0.279886	0.297679	0.17407	0.366826	0.084595	0.17497	0.265844	0.319218	0.336674
ECM1	0.134776	0.177807	0.144927	0.102866	0.120343	0.132712	0.156021	0.257075	0.184396	0.130687	0.0853968	0.0911306	0.144502	0.181949	0.206066	0.218733	0	0.12898	0.138638	0.179498	0.203222	0.100046	0.0828722	0.126581	0.116147	0.0971057	0	0.106381	0.171384	0.111634	0.150604	0.157784	0.164104	0.124282	0.0442683	0.12014	0.160568	0.161199	0	0.0611264	0.143733	0.100165	0.152819	0.192627	0.178045	0.0902576	0.0871213	0.110042
ADAMTSL4	0.00860652	0.00623753	0.00804546	0.00920988	0.00354712	0.0101348	0	0.00662801	0.0120327	0.013325	0.00268875	0.0064707	0	0.0272205	0.0114472	0.0168246	0	0.016964	0.0131758	0.00849435	0.00725153	0.0130628	0	0.0233523	0.00395266	0.0047743	0	0.00596749	0.0102396	0.00704815	0.00776442	0.0125028	0.00277019	0.0217027	0	0.0107206	0.00186725	0.00238843	0	0.00289559	0	0.00438962	0.00761182	0.00254273	0.00159427	0.00632766	0.0294774	0.0352969
MCL1	0.0736105	0.0959555	0.118144	0.0627191	0.0738182	0.104678	0.165979	0.124964	0.105426	0.0984864	0.0921795	0.0764914	0.0839742	0.0695382	0.0935544	0.0990058	0	0.0966139	0.129422	0.0725784	0.104875	0.130609	0.0863888	0.149486	0.112776	0.0484859	0	0.103862	0.0754517	0.0783949	0.0616213	0.123584	0.0900461	0.0890058	0.0484059	0.0794958	0.115172	0.105125	0	0.111007	0.0627732	0.0453752	0.0665188	0.107141	0.115372	0.120965	0.133153	0.67795
ENSA	1.28588	1.17877	1.25553	0.824442	0.894077	0.904607	1.12879	1.33819	1.16499	1.10908	0.898907	1.13937	1.01098	1.30887	1.20964	1.09974	0	1.14783	1.29404	1.00018	1.13338	1.67875	1.08966	1.19337	1.04928	1.03021	0	1.02588	1.22964	0.83044	1.22707	1.7303	1.27911	1.08433	1.25254	1.06512	1.26559	0.962149	0	1.2193	1.01873	1.32641	1.31268	0.740963	1.21996	1.47935	0.834337	1.27767
GOLPH3L	0.250993	0.234745	0.290475	0.217968	0.199119	0.265739	0.323686	0.298519	0.273633	0.272749	0.201374	0.174914	0.215887	0.29173	0.243121	0.225426	0	0.22853	0.258557	0.209929	0.257064	0.232682	0.154258	0.243653	0.245272	0.238346	0	0.170593	0.138097	0.172504	0.221455	0.246071	0.22217	0.240644	0.144143	0.295621	0.265379	0.346979	0	0.226069	0.221811	0.140815	0.192657	0.251016	0.255874	0.309334	0.259568	0.305362
HORMAD1	0.0346998	0.0418813	0.0435589	0.0610487	0.0428087	0.0489452	0.036027	0.0370965	0.0711318	0.0252946	0.0549669	0.036244	0.0593899	0.0547252	0.0326856	0.0418253	0	0.0397793	0.0289448	0.0432271	0.0614995	0.0401016	0.041119	0.0629141	0.0471858	0.0408596	0	0.0320543	0.0327445	0.0374032	0.0327824	0.0503552	0.0233334	0.00741091	0.0414537	0.0888557	0.0655773	0.0517429	0	0.0449218	0.0485069	0.0167944	0.0143253	0.034239	0.026586	0.0992292	0.0440172	0.126756
CTSS	0.116205	0.163928	0.173478	0.195206	0.158933	0.187579	0.12808	0.195613	0.244599	0.121886	0.196506	0.205286	0.199132	0.251398	0.19769	0.159419	0	0.178378	0.0957118	0.19526	0.240895	0.20643	0.115879	0.200651	0.176053	0.159223	0	0.0900461	0.142977	0.140282	0.124684	0.417793	0.156243	0.160513	0.170939	0.240451	0.215228	0.214405	0	0.14767	0.261628	0.124027	0.102379	0.134274	0.128295	0.347755	0.267009	0.182691
CTSK	0.066966	0.0680837	0.0779847	0.0702377	0.0578359	0.0740791	0.0818363	0.0833641	0.0930198	0.0627536	0.0554002	0.0761759	0.0633187	0.122541	0.060798	0.0593582	0	0.0754188	0.0650673	0.0829028	0.093355	0.0831456	0.0471757	0.0823225	0.0747318	0.061714	0	0.0796934	0.0514229	0.0501646	0.0691396	0.112751	0.0666138	0.137032	0.0196895	0.0889099	0.0889389	0.0793766	0	0.0702766	0.0447142	0.0426135	0.0623488	0.0417612	0.0531843	0.118391	0.100595	0.0712802
ARNT	0.699623	0.660176	0.705533	0.66783	0.736034	0.669619	0.611471	0.747829	0.799747	0.665478	0.5947	0.592786	0.617859	0.808633	0.722968	0.720873	0	0.738624	0.679363	0.654124	0.7361	0.777129	0.295576	0.783479	0.692735	0.637176	0	0.587801	0.638145	0.571657	0.514298	0.811678	0.714286	0.630685	0.498725	0.745248	0.688874	0.68467	0	0.635668	0.598888	0.527544	0.670914	0.502616	0.659801	0.787067	0.743756	0.361313
CTXND2	0.0106507	0.00628412	0.0193649	0.020746	0.0243027	0.00862807	0.0033308	0.00788018	0.00938903	0	0.0017609	0.00254577	0	0.00625594	0.00924717	0.00431859	0	0.0107427	0.00720059	0.00564409	0.00665555	0.00760832	0	0.00854116	0.00926423	0.00831564	0	0.00933898	0.0338442	0.0138413	0	0.00104235	0.00766688	0.0093964	0.00252313	0.0088972	0.008378	0.0044643	0	0.00226202	0.0156502	0.00694631	0.00531767	0.00747981	0.00453867	0.014342	0.0206942	0.0363477
SETDB1	0.429131	0.379933	0.453157	0.342942	0.318343	0.301585	0.285226	0.432102	0.455146	0.377495	0.356401	0.399938	0.418839	0.576146	0.564847	0.493727	0	0.467449	0.391533	0.399367	0.414568	0.584617	0.286662	0.489984	0.370501	0.35132	0	0.208893	0.361798	0.256468	0.347991	0.503746	0.457614	0.481893	0.363993	0.416142	0.421204	0.444425	0	0.453009	0.364894	0.394013	0.496433	0.214444	0.300084	0.386546	0.529025	0.189945
CERS2	0.0700747	0.0612379	0.101437	0.0727778	0.08333	0.0786494	0.159613	0.106972	0.121969	0.0695292	0.0677452	0.0474149	0.0727338	0.191234	0.11015	0.123216	0	0.0940905	0.12443	0.10411	0.113169	0.110277	0.0745124	0.0981905	0.0692774	0.0665158	0	0.0924086	0.0612492	0.0821348	0.0856225	0.158289	0.0974586	0.119326	0.0223439	0.0660212	0.102269	0.1132	0	0.0909062	0.0756665	0.0355356	0.136809	0.0565612	0.0747357	0.0863234	0.0618643	0.0789342
ANXA9	0.00367436	0.00229247	0.00865217	0.00267341	0.00568041	0.00289593	0.00640475	0.000803966	0.00176217	0	0	0	0	0.00316439	0.00153054	0.00470589	0	0.00384881	0.00129197	0.00274665	0.00211679	0.00488651	0.0111938	0	0.00378666	0.000980688	0	0.00793968	0.00517379	0.00114539	0.00203124	0.00173585	0.00142063	0	0	0.002585	0.00442712	0.00258601	0	0.00205952	0	0.00358502	0.00725255	0	0.00241371	0.00864737	0.00580111	0.0209491
MINDY1	0.0162113	0.0146079	0.0161704	0.00712809	0.00751447	0.0144756	0.0212389	0.0176773	0.0096451	0.0189507	0.0235114	0.0129656	0.0116268	0.0405155	0.0163888	0.0194544	0	0.00888571	0.0141302	0.0167008	0.0159126	0.0149275	0.00897906	0.01168	0.00977011	0.0269031	0	0.00314515	0.0145459	0.0130117	0.0173554	0.00943422	0.0120138	0	0.0186156	0.0135715	0.025779	0.0160353	0	0.0220748	0.00250983	0.0016031	0.0176508	0.00760157	0.0201055	0.0200209	0.00769325	0.211223
PRUNE1	0.178431	0.185482	0.197948	0.132333	0.154046	0.143315	0.184821	0.185884	0.212395	0.174329	0.10479	0.156125	0.172587	0.206415	0.196593	0.201951	0	0.169932	0.17063	0.187963	0.207937	0.228492	0.180512	0.205763	0.175086	0.170797	0	0.120258	0.147595	0.117424	0.162494	0.22301	0.195168	0.16552	0.15311	0.195721	0.183389	0.178073	0	0.134065	0.176499	0.110771	0.176911	0.132088	0.168156	0.251437	0.132298	0.317785
BNIPL	0.0365304	0.0242218	0.0350231	0.0286566	0.0196535	0.0183891	0.0258443	0.0265789	0.0372849	0.0106507	0.0134258	0.00898266	0.00644597	0.0189751	0.0178317	0.0255425	0	0.0236297	0.0260882	0.0142977	0.0251816	0.0446756	0.0413995	0.03684	0.0216804	0.0119138	0	0.0224228	0.0356709	0.0164702	0.012842	0.0672806	0.0208073	0.0471154	0.00320016	0.0208799	0.0335512	0.0416951	0	0.0171449	0.0151036	0.00975208	0.0298318	0.0154559	0.0181192	0.0263006	0.0465861	0.311943
C1orf56	0.0320737	0.0507395	0.119171	0.336864	0.233583	0.116987	0.109659	0.0884055	0.0865685	0.0388743	0.0358904	0.0449083	0.0554046	0.207746	0.0597416	0.229972	0	0.178608	0.248107	0.10349	0.175126	0.143125	0.0310338	0.212313	0.0484569	0.0239112	0	0.0885379	0.301007	0.104546	0.0247686	0.175659	0.0522271	0.107942	0.0164615	0.0529939	0.178917	0.125774	0	0.0884484	0.0417897	0.0486459	0.234027	0.0702739	0.0578859	0.151896	0.0234615	0.109921
CDC42SE1	0.251986	0.347849	0.440097	0.789908	0.601554	0.472558	0.395488	0.465914	0.54031	0.36439	0.27844	0.256069	0.29617	0.559641	0.395073	0.472905	0	0.381954	0.567538	0.475552	0.53943	0.456863	0.228486	0.553219	0.304909	0.235271	0	0.296507	0.622035	0.441285	0.26968	0.574918	0.374764	0.38341	0.169565	0.401618	0.395547	0.401288	0	0.27752	0.312837	0.170691	0.591608	0.360073	0.340135	0.465144	0.463973	0.693294
MLLT11	0.576981	0.436601	0.717254	0.564603	0.543712	0.686141	1.22196	0.947648	0.593981	0.448252	0.502994	0.470962	0.288178	0.771511	0.461395	0.578561	0	0.446509	1.09017	0.428386	0.72653	0.624341	0.271394	0.662751	0.748885	0.526194	0	0.543687	0.706945	0.322236	0.420345	0.906607	0.546869	0.633108	0.267203	0.456667	0.969358	0.59942	0	0.690249	0.372131	0.433891	0.600706	0.386697	0.798512	0.848367	0.297782	0.571454
GABPB2	0.477041	0.555299	0.425054	0.304159	0.26916	0.261293	0.364302	0.424375	0.326623	0.410737	0.214998	0.451685	0.432072	0.471962	0.471758	0.341215	0	0.448955	0.395854	0.385373	0.367476	0.471438	0.483156	0.377272	0.286639	0.408482	0	0.371582	0.349515	0.354736	0.346572	0.37075	0.490531	0.328799	0.366716	0.40134	0.362365	0.473465	0	0.281627	0.346579	0.343003	0.343097	0.367844	0.433366	0.314704	0.298515	0.603871
SEMA6C	0.116352	0.148668	0.136251	0.119082	0.146379	0.16148	0.194848	0.173868	0.181653	0.141093	0.132302	0.100613	0.119245	0.116389	0.200333	0.160859	0	0.118934	0.153494	0.164845	0.153518	0.150769	0.105486	0.169407	0.131779	0.136538	0	0.0857603	0.11223	0.102789	0.133467	0.224483	0.170123	0.164603	0.1102	0.157888	0.173573	0.170759	0	0.187926	0.111189	0.107714	0.13096	0.129421	0.159114	0.170063	0.164431	0.284454
SCNM1	0.0660446	0.0616873	0.174243	0.203749	0.152243	0.0491515	0.112501	0.191779	0.188208	0.0706534	0.0573455	0.0474192	0.0519899	0.359751	0.130296	0.217584	0	0.210201	0.219525	0.0726155	0.14592	0.182918	0.0603082	0.281553	0.0697875	0.0567023	0	0.0582636	0.160283	0.0629253	0.0594563	0.253052	0.112185	0.0946963	0.0190331	0.0697097	0.199502	0.155175	0	0.16505	0.0862499	0.0678498	0.252992	0.0324149	0.101613	0.188909	0.168776	0.0558639
LYSMD1	0.0558118	0.0301529	0.0563542	0.0478579	0.0225218	0.0422565	0.0773427	0.0588534	0.0477191	0.0524593	0.0247705	0.0328179	0.0326472	0.0920713	0.0362098	0.0499458	0	0.0354077	0.100271	0.0398124	0.0467731	0.0695283	0.0593389	0.0616207	0.0375328	0.0395808	0	0.0211445	0.0418254	0.0230597	0.028957	0.0544751	0.0470176	0.0422722	0.01451	0.0380795	0.0771181	0.0522703	0	0.0365756	0.0206417	0.0409735	0.0477516	0.0216078	0.0478388	0.0610131	0.0450694	0.0324815
VPS72	0.12	0.150075	0.142446	0.0798993	0.0871682	0.133716	0.239462	0.208272	0.130386	0.145416	0.0889599	0.118142	0.104621	0.194493	0.123422	0.0959242	0	0.0853109	0.182499	0.0953066	0.143103	0.171776	0.0749985	0.141146	0.183783	0.13177	0	0.107339	0.101723	0.0853653	0.126408	0.157541	0.15765	0.0913161	0.0922347	0.117748	0.187462	0.166961	0	0.100424	0.0840347	0.126233	0.120113	0.110564	0.205683	0.143706	0.101784	0.0589604
PIP5K1A	1.10746	1.07666	1.17855	1.0953	0.957298	0.887531	0.894941	1.17392	1.22023	1.10255	0.82528	1.13585	0.918247	1.41434	1.28793	1.28351	0	1.19224	1.12605	1.12302	1.16939	1.40889	1.12502	1.27937	0.770923	0.988405	0	0.740471	1.11085	0.97792	0.833561	1.45366	1.18814	1.07349	1.21367	1.22434	0.996524	1.1015	0	1.1241	1.17639	1.03789	1.39329	0.723598	0.949284	1.3284	1.15536	0.43994
PSMD4	0.360597	0.345027	0.567296	0.413866	0.36505	0.35658	0.59041	0.626379	0.526949	0.473717	0.334422	0.377455	0.406805	0.741747	0.495235	0.526841	0	0.488324	0.574253	0.379342	0.513153	0.603119	0.374984	0.610691	0.394569	0.345441	0	0.308747	0.499806	0.334439	0.589517	0.715099	0.512852	0.557342	0.446617	0.430154	0.674534	0.662551	0	0.599835	0.392765	0.397006	0.539293	0.434429	0.555989	0.574048	0.337393	0.282114
ZNF687	0.053909	0.0369635	0.0513163	0.0203209	0.0222198	0.0352023	0.0491548	0.054883	0.0321697	0.0242971	0.0266086	0.0258096	0.0412906	0.02502	0.0373333	0.0327973	0	0.0327383	0.0618641	0.0244567	0.0327591	0.0565923	0.010284	0.0390538	0.0490998	0.0245537	0	0.036547	0.0344396	0.0136868	0.0308733	0.0724808	0.0375662	0.0262146	0.0206763	0.0314639	0.0551729	0.0496436	0	0.0672681	0.0112756	0.0294665	0.0398482	0.0196099	0.0546027	0.0505273	0.031264	0.0280127
PI4KB	0.413097	0.392481	0.46118	0.364199	0.382533	0.314839	0.520187	0.489049	0.453185	0.380762	0.307969	0.345579	0.406566	0.481698	0.454696	0.378598	0	0.301039	0.42174	0.399025	0.414671	0.475913	0.478865	0.462916	0.385484	0.33873	0	0.368471	0.340863	0.327276	0.424085	0.487731	0.458524	0.396382	0.268556	0.399386	0.469449	0.442552	0	0.416963	0.383941	0.259595	0.333059	0.326462	0.441188	0.438586	0.378874	0.434419
RFX5	0.0205586	0.018201	0.0343982	0.0201477	0.0194768	0.0190086	0.0434965	0.0529713	0.030865	0.0280198	0.0174801	0.0189352	0.0115072	0.0278444	0.0169961	0.0147032	0	0.026012	0.0393347	0.0135684	0.0380155	0.0196192	0.0133085	0.0277321	0.029981	0.019795	0	0.0226459	0.0164626	0.0178246	0.0303221	0.0244013	0.0372807	0.0106263	0.0265241	0.0215047	0.0323152	0.0418442	0	0.0311019	0.0427228	0.0191396	0.0159243	0.0273351	0.027795	0.0193122	0.023854	0.0292746
SELENBP1	0.00285377	0.000990772	0.0038334	0	0.00744676	0.00106659	0.00898669	0.00651118	0.00475026	0	0.00197784	0	0	0	0.00105788	0	0	0	0	0	0.00255728	0.00297236	0.0114916	0.00137482	0.00190364	0.00158954	0	0.00498734	0.00526503	0.00272169	0.012065	0.0058592	0.00364932	0	0.00581433	0.00202552	0.00256859	0.00229147	0	0.00306361	0	0.00213115	0.00192546	0	0.00177004	0.00485131	0	0.00323751
PSMB4	0.188922	0.13957	0.17446	0.12943	0.132931	0.192074	0.425684	0.207134	0.154612	0.0803459	0.134404	0.166748	0.15609	0.162246	0.153995	0.14668	0	0.102045	0.17702	0.091129	0.119407	0.154475	0.0719058	0.115023	0.288958	0.140663	0	0.191903	0.166065	0.124873	0.193239	0.180701	0.170697	0.189246	0.0768652	0.0887577	0.202317	0.196796	0	0.1042	0.0959629	0.115773	0.121299	0.19534	0.160715	0.153598	0.0924761	0.0720023
POGZ	1.59887	1.66998	1.62493	1.53337	1.59105	1.54577	1.64109	1.71324	1.64603	1.62191	1.40909	1.54052	1.46481	1.79692	1.76556	1.59094	0	1.61509	1.60516	1.60456	1.66442	1.74429	1.19277	1.63842	1.57134	1.5366	0	1.62382	1.57448	1.50071	1.61264	1.86142	1.72637	1.83982	1.30118	1.61131	1.74162	1.6812	0	1.65988	1.60588	1.51604	1.66834	1.424	1.64379	1.57566	1.5187	1.05802
CGN	0.0156428	0.0107097	0.0198236	0.0165135	0.0207708	0.00503755	0.0489275	0.0167404	0.0162269	0.00763718	0.0152179	0.0105434	0.0167108	0.016061	0.0118795	0.00476817	0	0.0282809	0.00789583	0.00478135	0.0126057	0.017292	0.0151213	0.0264674	0.0169429	0.0120742	0	0.0239299	0.0142596	0.0279306	0.0174389	0.0264781	0.0233004	0.0388622	0	0.00720963	0.0240627	0.0155664	0	0.0473234	0.0264855	0.00701416	0.0203254	0.00746695	0.00961806	0.0165676	0.00957175	0.077447
TUFT1	0.0703322	0.0960999	0.0985481	0.0674489	0.0781791	0.112207	0.116532	0.124762	0.117051	0.0973784	0.0603769	0.104248	0.0814853	0.0743502	0.109414	0.111735	0	0.10766	0.120469	0.101057	0.0995135	0.182677	0.0777423	0.105021	0.087113	0.0976323	0	0.077742	0.0856585	0.0658384	0.128557	0.168062	0.127688	0.110152	0.0952844	0.116369	0.100096	0.108165	0	0.0866292	0.109647	0.0834433	0.115572	0.0560217	0.113363	0.161357	0.144793	0.340528
SNX27	0.748285	0.736729	0.842671	0.719281	0.783624	0.841701	0.915934	0.913639	0.795279	0.814995	0.693777	0.688314	0.526885	0.873245	0.740265	0.777903	0	0.770406	0.851174	0.724843	0.820423	0.923599	0.549536	0.776537	0.782345	0.701659	0	0.802636	0.852823	0.721762	0.679259	0.985218	0.880968	0.937784	0.67035	0.741716	0.91955	0.843916	0	0.766208	0.574328	0.696955	0.788501	0.651535	0.869261	0.831325	0.605938	0.785517
CELF3	0.274348	0.344706	0.30923	0.28084	0.336364	0.294318	0.385267	0.388861	0.438039	0.29486	0.259813	0.291785	0.364403	0.270969	0.358826	0.331744	0	0.306089	0.351513	0.330986	0.384724	0.305544	0.129272	0.335156	0.397455	0.308489	0	0.30198	0.22874	0.243083	0.292069	0.41255	0.393936	0.307277	0.11775	0.282865	0.297849	0.303057	0	0.374915	0.313017	0.28713	0.218425	0.223068	0.405635	0.609346	0.41221	0.173939
RIIAD1	0.0234456	0.0340803	0.0474113	0.0439113	0.0360408	0.0363431	0.044895	0.057583	0.0545923	0.0420255	0.0228948	0.0248969	0.0127052	0.0673785	0.0510097	0.0569629	0	0.0441626	0.0602729	0.0544471	0.0333545	0.0830766	0.0213838	0.0795425	0.0201828	0.0163791	0	0.0224942	0.0278918	0.0298866	0.021933	0.0550205	0.0386289	0.028673	0.0308636	0.0563118	0.0429683	0.0388338	0	0.0263628	0.0272411	0.017247	0.0561709	0.0117722	0.0199854	0.0451516	0.0158509	0.0869177
MRPL9	0.133486	0.0825977	0.132478	0.0954008	0.065729	0.104565	0.152133	0.162545	0.121142	0.0943454	0.07874	0.0651739	0.0918219	0.270225	0.110013	0.114284	0	0.130647	0.173381	0.0938876	0.105521	0.132813	0.0277837	0.148913	0.125363	0.0825177	0	0.109446	0.146554	0.0730329	0.105751	0.158236	0.125658	0.0665723	0.0417724	0.0920408	0.1596	0.132637	0	0.126888	0.0686324	0.0868797	0.147052	0.0747502	0.126994	0.130825	0.0550355	0.0731891
OAZ3	0.00133812	0.00388282	0.00764869	0.00662741	0.0137272	0	0.00379402	0.00399714	0.0049983	0.00258259	0.00102292	0.0069442	0	0.0181479	0.00899284	0.00552205	0	0.0119736	0.00624321	0.00617738	0.00743848	0.0120905	0	0.00449708	0.00638003	0.00658455	0	0.00434032	0.00207612	0.011497	0.022782	0.00850203	0.0064645	0.0083581	0.0056545	0.00183037	0.00509342	0.004371	0	0.00604713	0.00259161	0.00471672	0.0205401	0.002623	0.00803563	0.0143753	0	0.0210111
TDRKH	0.141303	0.124111	0.150719	0.123453	0.182861	0.135896	0.114808	0.129696	0.155002	0.154356	0.0996184	0.112072	0.109935	0.205038	0.13424	0.156034	0	0.150423	0.155042	0.117855	0.181728	0.168279	0.05167	0.171345	0.130076	0.118967	0	0.0955855	0.130652	0.0872867	0.0440415	0.120569	0.139579	0.176774	0.0524084	0.181189	0.116395	0.15795	0	0.0843364	0.138312	0.0701891	0.129016	0.0771156	0.142993	0.214532	0.177139	0.0506776
LINGO4	0	0	0	0	0	0	0	0	0	0	0	0	0	0	0	0	0	0	0	0	0	0	0	0	0	0	0	0	0	0	0	0	0	0	0	0	0	0	0	0	0	0	0	0	0	0	0	0
RORC	0	0.00302322	0.00497688	0.00240768	0	0	0.00430073	0.00360924	0.0061732	0	0	0.00203786	0	0.00373066	0.00144751	0.0082642	0	0.00613555	0.0020892	0.00325588	0.00403359	0.00437809	0	0.00708239	0.000521202	0	0	0	0	0.00111032	0	0.00817798	0.00113785	0	0	0.000694662	0.000879855	0.000650565	0	0.00320457	0.00386285	0	0.00323305	0	0	0.00433496	0	0.01106
C2CD4D	0	0.00576157	0.00453839	0.00230116	0.0032439	0	0.0117165	0.00876981	0.00630041	0.00475368	0.0029185	0	0	0.00345028	0.000621875	0.00147839	0	0.00208167	0.0116473	0.00312145	0.00795277	0.005324	0	0.00449817	0.00658894	0	0	0	0	0.00339712	0	0.0037201	0.00475148	0.00776401	0	0.00313838	0.00338438	0.00703566	0	0.00618811	0.00311804	0.00474661	0	0.00620767	0.00769439	0.0164531	0.00570052	0.00171728
THEM5	0	0	0.00109305	0.0020651	0	0.00240516	0	0.00069939	0.0023369	0	0	0	0	0	0.000597759	0	0	0.00143095	0	0.0022104	0.00336092	0.00138912	0	0.00180413	0.00194648	0	0	0	0.00154078	0	0	0	0.000400269	0.00590667	0.00363387	0.00393331	0.00186254	0	0	0	0	0.00283242	0.00188349	0	0.000998425	0.00842119	0	0
THEM4	0.273314	0.170106	0.281472	0.253524	0.230181	0.236399	0.324285	0.295795	0.321215	0.306732	0.24042	0.191621	0.220155	0.379215	0.355944	0.238557	0	0.337479	0.247847	0.244786	0.334238	0.313565	0.163681	0.330058	0.215868	0.131209	0	0.162426	0.120717	0.237172	0.264868	0.174999	0.255507	0.27088	0.115438	0.293325	0.259044	0.316566	0	0.299583	0.258822	0.176998	0.246624	0.196328	0.251279	0.272874	0.298428	0.196105
S100A10	0.00465028	0.00388873	0.00444603	0.00841368	0.00610958	0.0113781	0.00403168	0.00684243	0.00540251	0	0.00540339	0	0	0	0.00158694	0.0134048	0	0.00321035	0.00719128	0.0018879	0.00492805	0.00517102	0	0.0129077	0.00294929	0	0	0.00334405	0.00109294	0.00327043	0.0036326	0.00974058	0.00273295	0	0	0.0037313	0.00585405	0.00369274	0	0.00279979	0.00843698	0.00190615	0.00787978	0.00340499	0	0	0	0
S100A11	0.00668451	0	0.00141919	0.00452258	0.00121088	0.00180207	0.0121354	0.00445502	0.0041613	0	0	0	0	0.0078301	0.0026146	0.0034291	0	0.00259524	0.00216074	0.00191586	0.00119508	0.00465402	0	0.00196112	0.000709372	0	0	0	0.00784419	0.00173636	0	0.0114313	0.00390222	0.0168992	0	0.00107506	0.00448323	0.000521023	0	0.0058114	0.00482348	0.00411845	0.00317925	0	0.00505879	0.00454456	0.00692476	0.0027017
TCHH	0.0151132	0.00982072	0.00920135	0.00430962	0.011993	0.00138154	0.00769697	0.00537964	0.00784635	0.0115841	0.0109223	0.00263157	0.0198844	0.0156775	0.0131082	0.00678706	0	0.00800255	0.00713627	0.0118225	0.00646482	0.0176043	0.0418332	0.0148874	0.00476155	0.0044672	0	0.00571018	0.00506046	0.00420445	0.0204814	0.014622	0.00281134	0	0	0.00546844	0.014935	0.0119035	0	0.0109656	0.0087816	0.0149101	0.00661208	0.00828411	0.002504	0.00494337	0.00590119	0.0955701
HRNR	0	0	0.00473979	0.0168201	0.00671559	0.00158503	0.00297189	0	0.00997816	0.00238287	0	0.00145591	0	0.0115564	0.00218742	0.0141757	0	0.00541977	0.0075082	0.00896672	0.00979013	0.0135294	0	0.0223827	0	0	0	0.0029476	0.00430047	0.00201732	0	0.00695244	0.00449041	0.0096659	0	0.00498059	0.00307978	0.00350912	0	0.00410923	0.00184773	0	0.00384013	0.00324193	0	0.00311984	0.00959871	0.00594377
FLG	0	0	0.00140576	0.00351622	0.00324273	0.00387195	0.00406277	0	0.00183264	0.00244698	0.00262103	0	0	0	0	0.00522936	0	0	0.00579226	0.00179022	0.00259659	0.00562308	0	0.00336586	0.000946818	0.000611708	0	0	0.00283449	0.0027	0	0.00478718	0.00137659	0	0.00312826	0	0.00147582	0.000742732	0	0.00468418	0	0.0021625	0.00347116	0	0.00217292	0	0.00817536	0.00910559
FLG2	0.000925787	0	0.00352926	0.00620144	0.00492994	0.00274363	0.00426028	0.00109085	0.00346173	0	0	0	0	0.00284021	0	0.00178792	0	0.00652945	0.005739	0.00207474	0.00164264	0.00683604	0	0.012215	0.000649021	0	0	0	0.00656722	0.00291371	0	0.00379472	0.000748039	0.00590667	0	0.00137467	0.00154896	0	0	0.00452593	0.0015254	0	0.0184255	0	0	0	0	0.00174525
LCE5A	0	0	0.00113754	0	0	0	0	0	0.000524745	0	0	0	0	0	0	0	0	0	0.001497	0	0	0.000469725	0	0.00180413	0	0	0	0	0.00126967	0	0	0	0.00114343	0	0.00425239	0	0	0.000615508	0	0	0	0	0	0	0	0.00199428	0	0
SMCP	0	0	0.00101395	0.000973899	0.00220765	0	0	0	0	0	0	0	0	0.00333126	0.000744773	0	0	0	0	0	0	0.000433738	0	0	0	0	0	0	0.00274151	0.00151861	0	0	0.000767761	0	0	0	0	0.00129157	0	0	0	0	0	0	0	0	0	0
SPRR2G	0	0	0.000300423	0	0	0	0	0.000781895	0	0	0	0	0	0.00635023	0	0.00169253	0	0.00186019	0.00153097	0	0	0.000626043	0	0	0.00120031	0	0	0	0	0	0	0	0.00053998	0	0	0	0.000591427	0.000816347	0	0	0	0	0	0	0	0.00138935	0	0
LOR	0.00812265	0.00196189	0.0180234	0.0573368	0.024699	0.0216881	0.0137902	0.0358381	0.0358363	0.0143992	0.00409709	0.00628177	0.00369036	0.0675106	0.0114487	0.117085	0	0.025039	0.0147799	0.0165969	0.0220705	0.00813506	0.01338	0.0477858	0.0187189	0.00885429	0	0.00662403	0.0396829	0.00922721	0.0115544	0.0070696	0.00794131	0	0	0.0138381	0.00652068	0.00988221	0	0.00880704	0.0141825	0.00454525	0.0127361	0.00338544	0.00500705	0.0137249	0.043987	0.00603862
PGLYRP4	0	0.00147327	0.000394372	0	0	0.00697222	0	0	0.0015148	0.0071702	0	0	0.00668014	0	0.00111146	0.00210382	0	0.00103355	0	0.00188265	0	0.000478233	0	0	0.00121623	0	0	0	0.00282637	0	0	0.00212469	0	0	0	0	0	0.00101931	0	0	0.002207	0	0	0	0	0.00223641	0	0
S100A9	0	0	0	0.00309957	0	0	0.00381995	0.00356445	0.00431641	0	0.00138202	0	0	0.0040901	0.00128529	0	0	0	0.00153817	0	0.00108351	0.0021299	0.0114004	0.0015722	0.00231149	0.00165607	0	0	0.00083116	0.00192343	0.00558594	0.00420557	0.00188671	0	0	0	0.00114166	0	0	0	0	0	0.00592561	0	0.00411868	0	0	0
S100A12	0.0043269	0.00255862	0.00268578	0.00277438	0.00304247	0	0.00465152	0.00327589	0.00201074	0.00433932	0	0	0	0	0.00406414	0.00154707	0	0.00506751	0.0024544	0.00212383	0.00091043	0.00260323	0.00959255	0.00216432	0.00279921	0.0027337	0	0.00427585	0.00249038	0.00159337	0.00191402	0.00652068	0.00326653	0	0.00180127	0.00152741	0.00315268	0.00213874	0	0.00460179	0	0	0.00343046	0.00299421	0.00150756	0.00475339	0	0.00797414
S100A8	0	0	0	0.00214722	0	0	0	0.00314685	0	0	0	0	0	0	0	0	0	0	0	0	0.000668135	0	0	0	0	0	0	0.00261106	0	0	0.0073646	0	0	0	0	0	0	0	0	0	0	0	0	0	0	0	0	0
S100A7	0	0.00770146	0.00177048	0.00184709	0.00381658	0.00254269	0.00920001	0.00341828	0.000917649	0	0.00299131	0.00157395	0	0.0029509	0.000828282	0.00323985	0	0	0	0	0.00129883	0.00232863	0	0	0.00454145	0	0	0.00201934	0.00303031	0.00489448	0.00735659	0.00167447	0.00289963	0	0.00256925	0.00297676	0.00420837	0.00568528	0	0	0	0.00653349	0.00162426	0.0173889	0.00816192	0.00195224	0	0.0183137
S100A6	0.123159	0.127235	0.234605	0.270219	0.228496	0.138796	0.368753	0.371889	0.24009	0.141485	0.0723875	0.0933909	0.098778	0.302752	0.152935	0.304284	0	0.212107	0.452412	0.136418	0.259335	0.201419	0.0312282	0.391755	0.192638	0.0936934	0	0.140018	0.400226	0.105657	0.123631	0.341484	0.197741	0.218951	0.0340691	0.107936	0.39895	0.175901	0	0.238746	0.239692	0.107736	0.256855	0.112855	0.234215	0.276892	0.0510762	0.130642
S100A5	0	0	0.000461605	0	0	0	0	0.00159857	0.00141873	0	0	0	0	0.00343854	0	0.00464808	0	0	0.00182694	0	0.00310397	0.000484099	0	0	0.000981677	0	0	0	0.00181809	0	0	0	0.00120772	0	0	0	0.00338257	0	0	0.0012886	0	0	0	0.00160931	0	0	0	0
S100A4	0	0.00100419	0	0	0	0	0	0.00186581	0.0034094	0.00365261	0	0	0	0	0	0	0	0	0.00122006	0	0	0	0	0.00380809	0	0	0	0	0.00125582	0	0	0.00558363	0.000808013	0	0	0	0.00157165	0.00391142	0	0	0	0	0	0	0	0	0	0
S100A2	0.00183909	0.0030952	0.00276814	0.0053249	0.00266904	0.00385638	0	0	0	0.00396292	0.00200233	0.000967481	0.00854914	0	0.00579981	0.0090279	0	0.00215332	0	0.00642162	0.00106594	0.000486528	0	0.00311118	0.00196203	0.000604082	0	0	0	0.00551023	0	0	0.00245069	0	0	0.00400188	0.000850378	0.00168003	0	0.00432401	0.00225288	0	0	0.00161133	0.00150232	0.00248069	0	0.00536
S100A16	0	0.00136655	0.00163016	0.000595085	0	0	0	0.00106173	0.00198936	0	0.000722268	0	0	0	0	0	0	0.00148102	0.00296831	0.00200936	0.00299137	0.00199938	0	0	0	0	0	0	0.00245698	0	0	0.0032907	0	0	0	0.00373325	0	0.000934124	0	0.00163564	0	0	0	0	0.00102542	0	0.00661403	0.00358941
S100A14	0	0	0.00115236	0.000666909	0	0	0.0105555	0.000626371	0	0	0.00106419	0.00386534	0	0.0037907	0.00144197	0	0	0.00404217	0	0	0	0.000380563	0	0.00451927	0.00135901	0	0	0.00272595	0	0	0.0025295	0	0.00196692	0	0	0	0.000512854	0	0	0	0	0	0.00126431	0	0.0012802	0	0	0
S100A13	0.0176961	0.0269368	0.0215617	0.0211487	0.0159039	0.021044	0.055784	0.0315553	0.027991	0.0117603	0.012677	0.00665277	0.00999846	0.0306796	0.0204434	0.0346755	0	0.0140736	0.0364605	0.00777746	0.0318877	0.0177761	0.0129971	0.0294134	0.0234116	0.0108069	0	0.0116635	0.0262177	0.0315812	0.0293427	0.0186153	0.0249849	0	0.0081356	0.0228877	0.0229067	0.0150555	0	0.0170738	0.0147338	0.0343952	0.0356795	0.0274017	0.0232921	0.0123367	0.0108321	0.00737598
S100A1	0.00969771	0.00586948	0.00329515	0.0112686	0.0161039	0.00499438	0.0107014	0.00636625	0.0119516	0	0.00634142	0.00357998	0.00234835	0.00668289	0.013496	0.00359235	0	0.00685189	0.00522289	0.0120098	0.0109957	0.0137721	0.01338	0.00576584	0.00349146	0.00305877	0	0.00955799	0.0165088	0.0115961	0.0172035	0.0219432	0.0128966	0.0198594	0.0159497	0.0090756	0.00403647	0.00640088	0	0.00251883	0.00301195	0.0105665	0.00531971	0.00632721	0.00657482	0.00161722	0.00590119	0.00582428
CHTOP	0.320306	0.269991	0.246913	0.21303	0.248979	0.260716	0.415271	0.358367	0.299943	0.251203	0.255389	0.228533	0.233879	0.336306	0.332082	0.303604	0	0.318052	0.328675	0.283719	0.330746	0.340626	0.111446	0.275383	0.276482	0.217012	0	0.229724	0.21219	0.215234	0.251752	0.34045	0.260412	0.263313	0.153247	0.259093	0.265279	0.285126	0	0.225339	0.239586	0.144692	0.238428	0.214625	0.26669	0.234434	0.300386	0.17436
SNAPIN	0.0676662	0.0424979	0.0959974	0.105962	0.0698655	0.0730309	0.0807993	0.139468	0.0923768	0.0475673	0.0332918	0.0165606	0.0355785	0.119235	0.0484091	0.0913796	0	0.0518104	0.17069	0.0543182	0.081803	0.0792718	0.0249456	0.101769	0.0828034	0.0628572	0	0.0684972	0.145492	0.0520735	0.0545777	0.12676	0.0703623	0.0833273	0.0381759	0.0282251	0.108223	0.0621059	0	0.067809	0.0317364	0.018819	0.103455	0.0762039	0.100357	0.0848133	0.0250949	0.0178618
ILF2	0.107135	0.103311	0.167532	0.12242	0.0917599	0.115743	0.261779	0.234743	0.15651	0.109939	0.0988319	0.0507928	0.0523371	0.204447	0.123878	0.153411	0	0.142814	0.248146	0.0901219	0.148797	0.181894	0.0668642	0.176173	0.168315	0.077722	0	0.0881504	0.156638	0.0715756	0.10674	0.249929	0.130566	0.084479	0.0573646	0.103512	0.224278	0.163471	0	0.151787	0.0956651	0.1023	0.142383	0.0966923	0.167739	0.153394	0.103317	0.0965731
NPR1	0	0.00207594	0.00108828	0.00448912	0.00154945	0	0	0	0	0.0025461	0	0	0.00307183	0.00318056	0.000868088	0	0	0	0.00113914	0	0	0.00203511	0	0	0.0046789	0.00130675	0	0	0.00351499	0	0	0.00200375	0	0	0	0	0.00254608	0	0	0	0	0	0	0	0.00103689	0	0	0.00448973
INTS3	0.441369	0.561006	0.574717	0.514871	0.53518	0.443524	0.649885	0.669194	0.686539	0.575431	0.452354	0.549329	0.450314	0.661018	0.767752	0.593409	0	0.622462	0.55938	0.632931	0.604254	0.74749	0.413725	0.666417	0.462035	0.43984	0	0.421989	0.557354	0.475676	0.477261	0.686269	0.66966	0.66296	0.410005	0.60038	0.64526	0.645214	0	0.525819	0.587993	0.432634	0.580553	0.407614	0.514073	0.548549	0.703927	0.343189
SLC27A3	0.0985032	0.0970704	0.159675	0.102739	0.11747	0.126242	0.104357	0.17179	0.123298	0.0596141	0.052214	0.12201	0.0817397	0.15616	0.145247	0.125593	0	0.100682	0.105481	0.11451	0.150098	0.128978	0.067262	0.18368	0.106168	0.0980064	0	0.100038	0.085026	0.145058	0.110413	0.142402	0.140103	0.0397377	0.0585725	0.0888914	0.131595	0.130884	0	0.108904	0.0906869	0.105962	0.182202	0.0574858	0.114068	0.257258	0.152622	0.034855
GATAD2B	1.36995	1.42808	1.49371	1.28918	1.29019	1.33166	1.28874	1.41255	1.47517	1.49122	1.29082	1.37716	1.32875	1.5756	1.59882	1.51878	0	1.50814	1.41898	1.4533	1.48119	1.49267	1.51068	1.47729	1.22817	1.39511	0	1.0997	1.0134	1.21638	1.21483	1.48457	1.42708	1.41584	1.15356	1.54817	1.37614	1.39449	0	1.30874	1.5188	0.952162	1.29393	1.14272	1.21115	1.60978	1.43992	0.941165
DENND4B	0.262549	0.312004	0.311652	0.246382	0.259286	0.259882	0.477223	0.471011	0.382628	0.302373	0.228418	0.266759	0.300464	0.403982	0.413742	0.285628	0	0.280332	0.317796	0.334953	0.351863	0.358182	0.12774	0.339697	0.268846	0.236282	0	0.261872	0.267845	0.284094	0.367223	0.471247	0.41988	0.299197	0.170037	0.25723	0.478217	0.450535	0	0.360147	0.332633	0.230072	0.300504	0.263766	0.356125	0.353058	0.485353	0.289371
CRTC2	0.146601	0.103838	0.119941	0.0873006	0.0889	0.114395	0.238044	0.175416	0.157552	0.107334	0.109371	0.0842683	0.131814	0.1717	0.159819	0.109553	0	0.125445	0.160927	0.159686	0.186801	0.138054	0.0423352	0.133732	0.137793	0.0972911	0	0.11262	0.117128	0.10565	0.124921	0.183397	0.169669	0.154463	0.0170076	0.0766569	0.149608	0.131235	0	0.139189	0.0958297	0.0842891	0.144441	0.0928092	0.146442	0.166645	0.15	0.196804
SLC39A1	0.0202539	0.0320411	0.03216	0.0223459	0.0203726	0.0270089	0.0334583	0.0422209	0.0339977	0.024294	0.0164721	0.00770381	0.0287893	0.0512675	0.0189353	0.0342769	0	0.0297887	0.049902	0.0326161	0.0375822	0.0433366	0.00688754	0.0389058	0.0221564	0.029097	0	0.0324795	0.0247003	0.00979857	0.0365896	0.052135	0.0339161	0.0407695	0.00920223	0.0268968	0.0453767	0.0247189	0	0.0377335	0.0140354	0.020601	0.0404388	0.0156572	0.0383944	0.024253	0.0158101	0.0579727
CREB3L4	0.0150412	0.0135642	0.00726508	0.008604	0.00939	0.0100363	0.00826684	0.0180433	0.0121166	0.0270746	0.00185604	0.00663196	0	0.0178768	0.0119623	0	0	0.00689353	0.0162398	0.00523248	0.00939645	0.0114192	0	0.0154261	0.00718497	0	0	0.00858082	0.00986563	0.00394652	0.0150072	0.00509402	0.0109237	0.0173795	0.006236	0.00719653	0.00621818	0.0128306	0	0.00326282	0.00992858	0.00400401	0.00963913	0.00747777	0.00831286	0.00939274	0	0.0340864
JTB	0.191399	0.19644	0.255312	0.3338	0.270158	0.218794	0.443393	0.472818	0.354036	0.187759	0.129315	0.118069	0.213472	0.594917	0.260259	0.358196	0	0.317107	0.475698	0.200348	0.342009	0.256836	0.106932	0.341325	0.213642	0.171748	0	0.124837	0.265626	0.141775	0.26683	0.453464	0.234869	0.169828	0.0560193	0.170265	0.515106	0.313118	0	0.252033	0.225173	0.115851	0.340294	0.230777	0.228082	0.304503	0.162881	0.237869
RAB13	0	0	0.00279375	0.00316685	0.00270489	0.0016132	0	0.00223566	0.0010449	0	0.000716101	0	0	0	0	0	0	0	0	0	0	0.00221474	0	0.00180413	0.000586728	0	0	0	0.00425304	0.00553483	0	0.00188776	0.000488557	0	0	0.00120841	0	0.00063281	0	0	0	0.00383861	0.000886657	0	0	0.00626278	0.00705249	0
RPS27	0.125755	0.129608	0.215013	0.402627	0.141695	0.160644	0.168102	0.239622	0.160342	0.0720794	0.0443989	0.0406283	0.0658736	0.236923	0.104234	0.125456	0	0.104179	0.318413	0.142277	0.248993	0.132328	0.0351235	0.129919	0.0937424	0.0604226	0	0.169377	0.341575	0.0928738	0.0470814	0.223247	0.0886996	0.164751	0.0190048	0.0576564	0.233284	0.0831336	0	0.0503735	0.0900655	0.0345586	0.301635	0.0648468	0.128213	0.156379	0.0134417	0.0691994
NUP210L	0.0775132	0.0828225	0.188036	0.259465	0.173999	0.0926527	0.268975	0.139666	0.150825	0.0897598	0.0399192	0.0621651	0.0498713	0.170368	0.0759823	0.182407	0	0.112344	0.127758	0.0926429	0.224101	0.144867	0.0307847	0.193958	0.0642499	0.0723194	0	0.119659	0.289284	0.113391	0.0473702	0.195488	0.123233	0.108824	0.0440918	0.0999688	0.222351	0.141297	0	0.0734268	0.0737965	0.0764967	0.3892	0.0788374	0.109964	0.175926	0.128771	0.767117
TPM3	0.577865	0.673853	0.797376	0.81745	0.755628	0.7004	0.758781	0.971145	0.916716	0.815864	0.613191	0.694033	0.613165	0.979089	0.869666	0.839676	0	0.770632	0.991823	0.742214	0.87928	0.752062	0.485938	1.11387	0.720173	0.506421	0	0.511161	0.547817	0.577561	0.648064	0.807895	0.71635	0.809317	0.372404	0.905619	0.823365	0.774054	0	0.844133	0.705172	0.501109	0.74028	0.594873	0.592171	0.92771	0.863126	0.820851
C1orf189	0.0105869	0.00311831	0.0102616	0.00618798	0.00935727	0.00761031	0.00235965	0.00664392	0.00588368	0.00246758	0.00823448	0.00185708	0.00917664	0.00336683	0.0145874	0.00670219	0	0.00447908	0.002966	0.00569593	0.00430764	0.0042392	0.0186977	0.0128731	0.00274646	0.002993	0	0	0.0107537	0.00802256	0.00926031	0.00439671	0.00459198	0	0.00847575	0.0125004	0.00842162	0.00200332	0	0.00663057	0.00203412	0.00483342	0	0.00309315	0.006596	0.0110816	0.0363545	0.0589009
C1orf43	0.360279	0.369807	0.502094	0.309699	0.259732	0.259421	0.548565	0.559466	0.445021	0.326104	0.266406	0.255145	0.203949	0.563025	0.390821	0.481093	0	0.382734	0.59348	0.284547	0.450389	0.455682	0.209218	0.463056	0.240083	0.298283	0	0.281325	0.353934	0.255908	0.332421	0.536601	0.392784	0.37592	0.171543	0.344721	0.653353	0.446564	0	0.355474	0.332518	0.256656	0.397877	0.315064	0.337685	0.420772	0.323641	0.29311
UBAP2L	0.425999	0.466729	0.488992	0.417031	0.430059	0.469853	0.534917	0.615702	0.518603	0.470017	0.46226	0.487201	0.313678	0.561273	0.522015	0.470381	0	0.48867	0.490888	0.509516	0.523922	0.573355	0.229231	0.503952	0.464651	0.413287	0	0.415213	0.465732	0.390238	0.372177	0.587348	0.503319	0.55452	0.313517	0.522102	0.468467	0.472977	0	0.450558	0.413184	0.380171	0.500794	0.352001	0.487627	0.596151	0.493718	0.288003
HAX1	0.18698	0.147592	0.237753	0.210519	0.187607	0.137773	0.353162	0.318686	0.238926	0.104814	0.121167	0.0900885	0.1151	0.401391	0.191378	0.312792	0	0.271105	0.334544	0.137393	0.225642	0.305585	0.0974061	0.294899	0.154646	0.0959648	0	0.121519	0.227953	0.0965303	0.176743	0.322746	0.207525	0.177381	0.0529184	0.121073	0.236134	0.190745	0	0.179556	0.108455	0.137772	0.270007	0.150023	0.155704	0.241459	0.198114	0.233168
AQP10	0.00219397	0.00468127	0.00113815	0.00235627	0	0.00243406	0	0.00103121	0.000891581	0	0	0	0	0	0.00216171	0.00109127	0	0	0.00154269	0	0.0015411	0.000956591	0	0	0.00367457	0.00171455	0	0	0.00147115	0.00122436	0	0.00546151	0.00161105	0	0	0.00106315	0.000584249	0.00358644	0	0.000949845	0	0	0.00554102	0	0.00304097	0	0	0.00726275
ATP8B2	0.383638	0.42794	0.415333	0.34139	0.400472	0.311231	0.334103	0.440575	0.63328	0.344007	0.364842	0.346566	0.420617	0.583459	0.700262	0.549361	0	0.734669	0.397793	0.583742	0.478491	0.502283	0.350843	0.633972	0.305341	0.358962	0	0.195823	0.235173	0.287135	0.352651	0.487054	0.429407	0.446066	0.279777	0.485907	0.4411	0.438423	0	0.388191	0.574067	0.271139	0.384016	0.237237	0.369278	0.571762	0.757231	0.425917
IL6R	0.114185	0.106249	0.0994323	0.0742722	0.104195	0.0802676	0.0781782	0.117004	0.144792	0.117954	0.0713707	0.0900508	0.101816	0.101502	0.187758	0.177905	0	0.130945	0.0737627	0.138554	0.145518	0.102226	0.0821776	0.157483	0.0835953	0.0810003	0	0.0464859	0.0789076	0.0898886	0.0707681	0.10938	0.1013	0.0412717	0.0527747	0.158814	0.113196	0.0780205	0	0.10328	0.0957615	0.0684211	0.10629	0.0622698	0.0951346	0.135854	0.154391	0.0965527
SHE	0.00250177	0.0051092	0.0163117	0.0224904	0.0252523	0.00762808	0.00710606	0.008321	0.00789012	0	0.00363919	0.00605251	0.00385973	0	0.0104066	0.00896836	0	0.0118176	0.00805386	0.0023878	0.00746957	0.0121775	0.0103024	0.010417	0.00937301	0.00516753	0	0.0181869	0.0220838	0.0189115	0	0.0107714	0.00626276	0	0.00783896	0.00340166	0.00716355	0.0059111	0	0.00437227	0.00320849	0.00191621	0.0075458	0.00656265	0.00259694	0.00442165	0	0.0311878
TDRD10	0.00945872	0.0106918	0.0230986	0.0294608	0.0259201	0	0.0127163	0.00668148	0.00773532	0.00256646	0.00396355	0.00852454	0.00233772	0.0146947	0.00792681	0.0268992	0	0.0133323	0.00701561	0.00442439	0.00794643	0.00888941	0.00923247	0.00841257	0.0107255	0.00870419	0	0.00715739	0.0153146	0.0117096	0.00234203	0.00480336	0.00545598	0.018783	0.0024016	0.00852679	0.00722289	0.0068816	0	0.0047553	0.00390795	0.00821121	0.00843704	0	0.00817073	0.0105272	0.0227088	0.0285268
UBE2Q1	0.235469	0.192001	0.281365	0.12049	0.129463	0.222322	0.540745	0.370579	0.215526	0.21614	0.166164	0.163792	0.115191	0.217445	0.134941	0.149043	0	0.135084	0.418642	0.181286	0.222101	0.209841	0.109682	0.158399	0.358509	0.218106	0	0.295713	0.217011	0.125016	0.228394	0.418717	0.303043	0.218224	0.108234	0.189334	0.318123	0.220521	0	0.242302	0.151835	0.183909	0.194275	0.280746	0.354438	0.285534	0.106572	0.248116
CHRNB2	0.119574	0.10272	0.124815	0.0690648	0.0906588	0.111445	0.107917	0.15936	0.100408	0.101916	0.0700455	0.0912086	0.0659592	0.0884444	0.0806697	0.0813045	0	0.0772689	0.158433	0.0881758	0.164074	0.101567	0.0351169	0.11651	0.128971	0.0972454	0	0.089758	0.0756618	0.0389906	0.0744644	0.129713	0.120823	0.135863	0.0501828	0.099333	0.129639	0.095718	0	0.125148	0.0867793	0.0570493	0.128824	0.0764416	0.137817	0.1585	0.0531913	0.0592392
ADAR	0.640572	0.70608	0.759787	0.535253	0.662477	0.600154	0.873851	0.863851	0.733479	0.677945	0.647463	0.633312	0.564451	0.764531	0.747927	0.689969	0	0.717361	0.824365	0.704849	0.791164	0.867587	0.381777	0.808453	0.618529	0.561203	0	0.619076	0.717911	0.539939	0.638809	0.873687	0.798767	0.814748	0.46303	0.699044	0.771133	0.707957	0	0.697032	0.490403	0.563964	0.703681	0.547569	0.825723	0.927135	0.686445	0.531587
KCNN3	0.16395	0.309148	0.379899	0.312285	0.482946	0.297359	0.468791	0.280965	0.508477	0.435778	0.259403	0.399113	0.434407	0.332808	0.286678	0.483557	0	0.339909	0.231995	0.348109	0.332859	0.347295	0.49776	0.607943	0.314082	0.221197	0	0.198133	0.138622	0.243701	0.292879	0.243192	0.293876	0.376322	0.227441	0.590084	0.331672	0.348355	0	0.303905	0.441111	0.230635	0.319125	0.303976	0.326492	0.845693	0.891607	1.36246
PMVK	0.0768854	0.0915381	0.101753	0.0796577	0.0617167	0.0821137	0.196489	0.162683	0.147585	0.0908208	0.0602433	0.0468922	0.127271	0.207109	0.113285	0.170967	0	0.157007	0.205817	0.103077	0.131898	0.139172	0.034515	0.206731	0.0977138	0.0608612	0	0.0431885	0.0797641	0.0292727	0.083754	0.15364	0.107531	0.0852119	0.0417795	0.0985317	0.128206	0.100551	0	0.0929694	0.0584471	0.0599154	0.0963615	0.0947253	0.105225	0.15938	0.126443	0.529271
PBXIP1	0.0136564	0.0247857	0.0183194	0.015341	0.0176483	0.0108418	0.0414497	0.0138085	0.0209021	0.0105525	0.00738419	0.0156151	0.00834437	0.0302174	0.0260789	0.0109049	0	0.0112312	0.0121928	0.0145419	0.0163549	0.0147359	0.0225251	0.0260791	0.015058	0.00608962	0	0.0170597	0.0192183	0.0223044	0.0380312	0.034725	0.0249957	0	0.0122779	0.0139235	0.0185597	0.0151798	0	0.00956823	0.0193923	0.0181147	0.0189433	0.0407184	0.0188755	0.00741706	0.031689	0.0896579
PYGO2	0.0764728	0.0882369	0.123854	0.0912017	0.118403	0.0969728	0.148357	0.156859	0.1307	0.124582	0.0775249	0.0810005	0.0648687	0.0599796	0.0971311	0.0927183	0	0.0516438	0.128222	0.104362	0.0986985	0.100089	0.0709076	0.120127	0.154584	0.102439	0	0.112454	0.0736577	0.0708831	0.0912406	0.137966	0.129025	0.116338	0.0634753	0.0676563	0.134206	0.101809	0	0.132565	0.0676446	0.0843316	0.0801286	0.108535	0.166993	0.087261	0.145948	0.252304
SHC1	0.00587341	0.0102853	0.00673286	0.0064717	0.00583446	0	0.00300472	0.00972676	0.0130407	0.020151	0.0114783	0.00575064	0.00536897	0.00350704	0.00807639	0.0106443	0	0.00829762	0.0101696	0.00766282	0.00388076	0.0151893	0	0.00417836	0.00281557	0.00158922	0	0.00611189	0.00673002	0.0047036	0.00505192	0.00916023	0.00650674	0	0.00408876	0.0173215	0.00769241	0.00605895	0	0.00278668	0.0178721	0.00868968	0.0138056	0.0023115	0.0057347	0.0288759	0.0599923	0.0423571
CKS1B	0.0145048	0.00596477	0.0153165	0.0172845	0.00401208	0.00814317	0.0179317	0.014954	0.00971652	0.0136714	0.00326432	0.00193957	0.00377969	0.033101	0.00936189	0.0144344	0	0.016775	0.031815	0.0168076	0.024513	0.0178924	0	0.0252221	0.0201235	0.0135126	0	0.00793572	0.0206103	0.00342289	0.0132337	0.0464987	0.00851856	0.0295824	0.00668573	0.0130722	0.018511	0.0152731	0	0.0131541	0.00894194	0.00975492	0.0135556	0	0.0185556	0.0327601	0.017985	0.0323916
FLAD1	0.158471	0.161519	0.203991	0.167482	0.171992	0.115129	0.22731	0.18075	0.239635	0.098171	0.123036	0.104369	0.157948	0.237953	0.217273	0.247094	0	0.236635	0.205239	0.181364	0.16624	0.209333	0.0668572	0.293421	0.146156	0.127449	0	0.1285	0.161043	0.115846	0.162916	0.241673	0.15793	0.176713	0.0560375	0.151393	0.204087	0.169527	0	0.188724	0.156065	0.102392	0.162525	0.128198	0.158922	0.363461	0.241896	0.40153
ZBTB7B	0	0.0121781	0.00928563	0.00493782	0.00629402	0.0075134	0.0186563	0.0174515	0.0108773	0.00270149	0.00662189	0.00325399	0.0176855	0.00471926	0.0100869	0.00555564	0	0.00368186	0.00941061	0.00804142	0.0102195	0.00390102	0	0.00306796	0.00624334	0.00189589	0	0.00187616	0.00674556	0.00499584	0.00858577	0.0188352	0.0098815	0.00831563	0	0.00886069	0.0123719	0.00905875	0	0.0155025	0.00629885	0	0	0.00441738	0.00861327	0.0111354	0.00537509	0.135455
DCST2	0.0181401	0.0130796	0.0156392	0.00886862	0.0046315	0	0.0105074	0.00615693	0.00621912	0.00465822	0.00307663	0.0147769	0	0.0216521	0.0115557	0.0146628	0	0.017022	0.00110198	0.00622653	0.0104036	0.0128194	0.00915768	0.011031	0.0038816	0.00580067	0	0.00351899	0.0135179	0.0105271	0.00980962	0.0140903	0.016012	0.0134093	0.00616901	0.00957506	0.0069909	0.0123966	0	0.0117686	0.00266246	0.0123195	0.00935399	0.00670793	0.00363649	0.0236552	0.00806891	0.0485775
DCST1	0.00198234	0.0108175	0.0102647	0.0102664	0.00917609	0.00296365	0	0.00924218	0.00672701	0	0	0.00213866	0	0.0238457	0.00422382	0.00962818	0	0.0113321	0.00355042	0.00177977	0.00805472	0.00932688	0	0.00768771	0.00429101	0.00519402	0	0	0.00982165	0.00245485	0	0.00834139	0.00626336	0	0	0.00409861	0.00668108	0.00526899	0	0.0010339	0.00225875	0.00801921	0.012813	0	0	0.0056828	0	0.336941
ADAM15	0.114955	0.155306	0.123169	0.103801	0.144704	0.0988212	0.106269	0.194445	0.165185	0.139854	0.0895581	0.0919044	0.148149	0.150905	0.159272	0.13073	0	0.138371	0.124415	0.137674	0.118873	0.111111	0.0496858	0.146923	0.166746	0.112138	0	0.136361	0.101989	0.11825	0.131881	0.177177	0.161793	0.0766735	0.0741254	0.115187	0.129947	0.173333	0	0.11946	0.0930012	0.0841909	0.1552	0.147586	0.13827	0.147518	0.185527	0.116947
AL691442.1	0	0	0	0	0	0	0.00555995	0.000891997	0	0	0	0	0	0	0	0	0	0	0.000969408	0	0	0	0	0	0	0	0	0	0	0	0	0	0	0.00900135	0	0	0	0.00105609	0	0	0	0	0.00213644	0	0	0.00183831	0	0.0298153
EFNA3	0.046569	0.0627684	0.11922	0.0665728	0.0781804	0.0631987	0.124149	0.199321	0.10541	0.0448265	0.0315275	0.0531307	0.0578284	0.0984644	0.0621752	0.0680331	0	0.0555528	0.133799	0.0744835	0.108241	0.0693025	0.0248549	0.0760104	0.119907	0.0788869	0	0.0848858	0.0967351	0.0149315	0.0656407	0.136824	0.0938084	0.0942884	0.0214373	0.0618327	0.150536	0.0897753	0	0.112322	0.0322125	0.0671062	0.0800491	0.0940754	0.135111	0.231816	0.0179994	0.0855957
EFNA1	0.00750643	0.00887381	0.014285	0.00700539	0.00952911	0.0159893	0.0314922	0.015598	0.00984536	0.0018285	0.00809588	0	0.0202303	0	0.0161088	0.00247041	0	0.00129268	0.00945788	0.00647199	0.00136985	0.0132651	0	0.00611304	0.00413535	0.0039122	0	0.00878325	0.0175382	0.0088037	0.0246479	0.016932	0.0126115	0	0.00683843	0.00527854	0.0171391	0.0174069	0	0.0123252	0.00311804	0.00899292	0.0127503	0.0157138	0.0192288	0.00738425	0.0167001	0.0162549
SLC50A1	0.0383909	0.0672988	0.0814191	0.0542675	0.0507325	0.0568738	0.0872588	0.0741752	0.096615	0.0587719	0.0392252	0.0371551	0.041283	0.0970936	0.071931	0.116654	0	0.0848707	0.0551009	0.0547924	0.0432833	0.0935417	0.0126566	0.0763713	0.0219303	0.0269797	0	0.027964	0.0535047	0.0455724	0.0715164	0.0957039	0.0622494	0.0619931	0.0134161	0.0582987	0.106957	0.0870885	0	0.0752107	0.0437336	0.0241355	0.0725697	0.0494976	0.05838	0.120554	0.154423	0.076802
DPM3	0.061701	0.0590657	0.131017	0.227765	0.155744	0.125764	0.206503	0.168992	0.119926	0.0618225	0.0620204	0.0494537	0.0830854	0.236458	0.0779232	0.109883	0	0.0931979	0.235728	0.0922306	0.165889	0.0739637	0.0512428	0.13543	0.0979474	0.048446	0	0.088168	0.203164	0.085657	0.124659	0.192752	0.10604	0.105277	0.0219672	0.0468862	0.100315	0.0935439	0	0.0716526	0.0374683	0.0457705	0.228157	0.0971996	0.115793	0.0947311	0.0547771	0.0607998
KRTCAP2	0.00792001	0.00624384	0.00429154	0.00709036	0.0021495	0.00524375	0.0142664	0.0168804	0.0104777	0.00658355	0	0	0.0105672	0.010362	0.0055014	0.0150503	0	0.00413451	0.0113594	0.00670771	0.00208475	0.0101424	0.010284	0.0041374	0.00944862	0.00646477	0	0.0032204	0.00270808	0.00294084	0.020368	0.0060435	0.00922062	0.00776401	0.00213286	0.00310119	0.00815378	0.00324249	0	0.00893013	0.00256611	0.00569725	0.00986646	0.017139	0.0168703	0.0131408	0	0.0069236
AL713999.1	0.0113327	0.0192312	0.0740201	0.110166	0.0603559	0.0227491	0.0155314	0.046018	0.0789822	0.0192007	0.013975	0.023943	0	0.0687747	0.0340367	0.131496	0	0.0812895	0.092118	0.035383	0.0555538	0.0765976	0	0.121588	0.0109077	0.00581938	0	0.0119939	0.0842265	0.0356852	0.0115845	0.150676	0.0279283	0.0692412	0.00717255	0.0336672	0.0303579	0.0291722	0	0.0327018	0.0248711	0.010148	0.121756	0.00312028	0.00973084	0.0938659	0.0958132	0.0272152
TRIM46	0.267196	0.302569	0.290233	0.237718	0.279841	0.24738	0.197635	0.319877	0.363374	0.214444	0.227011	0.218656	0.31332	0.342843	0.405969	0.355955	0	0.336484	0.274189	0.369074	0.35924	0.352572	0.191184	0.359451	0.243334	0.210238	0	0.171408	0.174594	0.194028	0.250325	0.42229	0.282443	0.226107	0.13746	0.297256	0.231014	0.247091	0	0.300835	0.313195	0.20998	0.313801	0.205586	0.211972	0.257938	0.468645	0.186921
MUC1	0.00202503	0	0.00099355	0	0	0	0	0	0.000391481	0	0.000739984	0	0	0	0.000881198	0	0	0	0	0	0	0	0	0	0	0	0	0	0.00100463	0	0	0	0	0	0	0	0	0.0010504	0	0	0	0	0	0	0	0	0	0.00315771
THBS3	0.181282	0.167537	0.108777	0.143716	0.194775	0.133863	0.0859212	0.22892	0.266238	0.11271	0.16471	0.175206	0.183653	0.224024	0.290377	0.208198	0	0.199234	0.14534	0.255167	0.244594	0.208097	0.0951364	0.300527	0.186129	0.150336	0	0.100563	0.118003	0.149464	0.14669	0.176625	0.197935	0.133325	0.0847771	0.15874	0.19894	0.171295	0	0.14157	0.208354	0.0946144	0.192307	0.122044	0.117309	0.18687	0.207893	0.054769
MTX1	0.0356158	0.0361554	0.0504842	0.0553568	0.0549326	0.0372419	0.0693868	0.0835493	0.0644654	0.0595249	0.0370896	0.0291058	0.0443667	0.0842118	0.0526679	0.0469526	0	0.0532052	0.114897	0.0595775	0.0648994	0.0494185	0.0189497	0.0566129	0.0758129	0.0368731	0	0.0423388	0.0636454	0.0290182	0.0855236	0.0754111	0.0565793	0.0321922	0.0147857	0.0249043	0.0570684	0.0396167	0	0.0332001	0.0195474	0.0605921	0.0459157	0.06358	0.0986211	0.052917	0.0912214	0.0345391
GBA	0.248197	0.415622	0.282504	0.287029	0.306633	0.289797	0.282709	0.344766	0.390286	0.345175	0.295204	0.55163	0.394666	0.459041	0.399877	0.33462	0	0.307015	0.367609	0.492411	0.417668	0.267577	0.268077	0.355834	0.377955	0.497546	0	0.146475	0.243641	0.32739	0.282827	0.251731	0.306094	0.338675	0.271785	0.412651	0.271471	0.390147	0	0.286867	0.424422	0.1169	0.286245	0.399253	0.317362	0.286885	0.356221	0.267923
FAM189B	0.218052	0.26774	0.275355	0.186495	0.213747	0.18021	0.263546	0.324035	0.36737	0.246977	0.190346	0.206793	0.250399	0.361304	0.317502	0.324421	0	0.242977	0.293389	0.219121	0.289342	0.337823	0.14926	0.331017	0.229522	0.207125	0	0.171541	0.202957	0.177654	0.329222	0.401448	0.274576	0.289078	0.151736	0.278457	0.323606	0.375564	0	0.348004	0.336192	0.202058	0.320944	0.223782	0.24418	0.230935	0.337739	0.157975
SCAMP3	0.135778	0.172041	0.181781	0.157197	0.155961	0.12594	0.274278	0.252428	0.256605	0.174593	0.112714	0.0928915	0.132078	0.286963	0.2182	0.251936	0	0.210423	0.243802	0.135179	0.226603	0.213343	0.152256	0.234899	0.191296	0.138418	0	0.130069	0.14913	0.103539	0.163524	0.244122	0.188402	0.167728	0.0838564	0.143989	0.230169	0.199214	0	0.190653	0.112945	0.171995	0.17069	0.228507	0.213156	0.189118	0.187514	0.530491
CLK2	0.180797	0.171517	0.209203	0.176241	0.120651	0.113234	0.262732	0.21894	0.31595	0.176182	0.13764	0.127957	0.161002	0.294293	0.244497	0.258513	0	0.207825	0.221892	0.226994	0.196166	0.234973	0.0835222	0.314828	0.140773	0.16141	0	0.0975479	0.103643	0.120441	0.187867	0.243267	0.191415	0.200194	0.0831845	0.196879	0.224187	0.225927	0	0.17127	0.208157	0.12158	0.183518	0.18276	0.13742	0.180062	0.192883	0.243675
HCN3	0.0615939	0.0787442	0.0640314	0.0367667	0.0598895	0.0697063	0.128628	0.0815415	0.0786569	0.0663114	0.0419989	0.0627433	0.0594992	0.058585	0.0707756	0.0555851	0	0.0859764	0.0451316	0.0550292	0.0481363	0.06303	0.0210371	0.0663245	0.0626039	0.0461672	0	0.0794098	0.0548676	0.0453566	0.0859503	0.0744888	0.077909	0.03253	0.0180109	0.0541741	0.085253	0.0805235	0	0.051824	0.0565924	0.0478947	0.0592822	0.0557921	0.103626	0.162405	0.0570961	0.10656
PKLR	0.00443938	0.00391729	0.00938371	0.0135872	0.0201536	0.00519967	0.00261292	0.00200881	0.00353418	0	0.0019483	0.00213951	0.00898591	0.00291581	0.00420061	0.0011303	0	0.00613154	0.00900512	0.00456519	0.00866636	0.0052416	0	0.0131214	0.00119167	0.00117745	0	0.00974672	0.0178854	0.00291296	0.00408944	0.0067918	0.00514429	0	0	0	0.00270213	0.00270807	0	0.00731271	0.00783074	0	0.0049447	0	0.00320873	0.00701371	0	0.0847676
FDPS	0.433525	0.572103	0.623006	0.650226	0.558328	0.367273	0.687869	0.742169	0.718644	0.511911	0.436819	0.462061	0.565754	0.741368	0.856675	0.865584	0	0.696557	0.813036	0.56694	0.646766	0.757288	0.312827	0.853286	0.428384	0.380991	0	0.467248	0.700739	0.455352	0.583972	0.951551	0.698666	0.598776	0.44841	0.572418	0.725072	0.702839	0	0.561927	0.747335	0.459615	0.954586	0.369441	0.506794	0.733446	0.738227	0.313038
RUSC1	0.366118	0.329571	0.385811	0.276128	0.284366	0.329134	0.808691	0.50131	0.368266	0.210164	0.209602	0.197161	0.238418	0.449247	0.348655	0.312939	0	0.259283	0.500203	0.291255	0.383376	0.337129	0.0763443	0.344397	0.394212	0.280011	0	0.381074	0.387264	0.262081	0.376772	0.504065	0.387573	0.404926	0.133281	0.206883	0.495048	0.415151	0	0.347238	0.250796	0.230807	0.362263	0.447162	0.550432	0.299772	0.262035	0.552763
ASH1L	2.25162	2.2109	2.19091	1.99489	1.99408	2.00175	2.13458	2.05439	2.08539	2.00114	1.98568	2.11001	2.07324	2.13608	2.19264	2.02628	0	2.08165	2.06745	2.12081	2.12	2.15598	2.03007	2.08075	2.05519	2.18666	0	1.81368	2.04882	1.95482	2.04553	2.13476	2.10694	2.15287	1.96559	2.14968	2.12052	2.07197	0	2.06696	2.14941	1.99564	2.10093	1.8756	2.09204	2.15927	1.97259	2.21108
MSTO1	0.100652	0.110797	0.0935692	0.0914971	0.0758811	0.0824269	0.108298	0.0940919	0.112515	0.0949971	0.0844964	0.0779392	0.123142	0.0963573	0.122081	0.100782	0	0.108953	0.100457	0.142235	0.123456	0.11185	0.108208	0.145215	0.0879527	0.0756443	0	0.0524703	0.0869079	0.0829337	0.09574	0.0839793	0.0984512	0.0741679	0.0458801	0.0675645	0.0754968	0.0963123	0	0.0686521	0.119861	0.0537894	0.0931254	0.0747392	0.0829722	0.0783595	0.082684	0.0623809
YY1AP1	0.551459	0.511842	0.614442	0.562522	0.6147	0.52918	0.712901	0.672359	0.747014	0.576902	0.495823	0.548828	0.570896	0.846647	0.69685	0.679293	0	0.662905	0.678213	0.574524	0.621982	0.739629	0.366461	0.791135	0.515935	0.446763	0	0.447838	0.603801	0.450504	0.46756	0.803459	0.660309	0.455991	0.502333	0.60426	0.653795	0.627877	0	0.585361	0.534669	0.552795	0.656072	0.464588	0.487228	0.727327	0.602317	0.532302
DAP3	0.866976	0.840544	0.99257	0.852248	0.877617	0.68795	0.775937	0.980644	1.02841	0.888848	0.749231	0.838084	0.964763	1.18247	1.08707	0.970019	0	0.907311	0.920404	0.894031	0.989706	1.04036	0.865849	0.998823	0.759623	0.745549	0	0.548661	0.784598	0.654225	0.878341	1.17335	0.945751	0.914402	0.839906	0.942585	0.896622	0.970661	0	0.934708	0.945978	0.670746	1.06788	0.696021	0.776325	0.893709	0.990839	0.467317
GON4L	0.927443	0.915652	0.931903	0.743829	0.768324	0.67299	0.879937	0.935695	1.0436	0.798868	0.899404	0.910405	0.91261	1.08006	1.13999	1.02148	0	0.937469	0.865856	0.874046	0.841297	1.07788	0.789552	1.06485	0.722514	0.808773	0	0.53454	0.732064	0.624289	0.850647	1.05643	0.988663	0.975789	0.780284	1.0544	0.875372	0.901414	0	0.888428	0.970071	0.894241	0.835497	0.579819	0.681172	1.04244	0.957542	0.852411
SYT11	1.11774	1.06356	1.26961	0.874274	0.954735	1.10007	1.32459	1.42987	1.06439	1.0745	0.986524	1.01013	0.784649	1.01062	0.991719	0.913126	0	0.997652	1.56473	0.989252	1.33502	1.143	0.922461	1.07941	1.30526	1.07601	0	0.8983	1.18102	0.633109	0.862131	1.29424	1.09944	0.99081	0.795047	1.02243	1.22814	0.968017	0	1.00631	0.800859	0.784504	1.08304	0.805008	1.16866	1.3559	0.750309	0.843237
RIT1	0.0658026	0.0700451	0.0888071	0.0776524	0.0822151	0.0820458	0.176307	0.0958994	0.087717	0.095681	0.0587558	0.0664096	0.0709908	0.0991113	0.101002	0.0789691	0	0.0902512	0.0870902	0.0659255	0.0753021	0.0865481	0.0126625	0.118586	0.0783103	0.056588	0	0.0530815	0.110055	0.0493107	0.0822223	0.101973	0.0824664	0.0867908	0.0635284	0.0838523	0.112686	0.101461	0	0.0690799	0.0698665	0.0388791	0.0756768	0.0728537	0.117942	0.0660414	0.0577665	0.186193
KHDC4	0.497275	0.445438	0.53584	0.519419	0.477483	0.398257	0.522573	0.547826	0.571495	0.422244	0.423226	0.463727	0.464693	0.825554	0.593342	0.68921	0	0.733671	0.581214	0.546691	0.596369	0.604606	0.198995	0.610271	0.369552	0.396653	0	0.334868	0.452828	0.388024	0.332578	0.654868	0.522594	0.446758	0.272812	0.475192	0.515471	0.485165	0	0.411827	0.436885	0.431228	0.625668	0.27046	0.379312	0.656518	0.509326	0.648281
ARHGEF2	0.512823	0.448199	0.592872	0.363586	0.426904	0.412757	0.503551	0.669641	0.741487	0.423212	0.612312	0.439699	0.442283	0.73557	0.712287	0.791898	0	0.797624	0.654534	0.638689	0.609352	0.779102	0.348933	0.732934	0.447081	0.467351	0	0.321433	0.384058	0.291642	0.594592	0.861731	0.602839	0.549607	0.315056	0.602986	0.695336	0.492201	0	0.536801	0.531702	0.404138	0.551187	0.291562	0.681923	0.665719	0.631717	0.559001
SSR2	0.162387	0.170937	0.246946	0.149317	0.141891	0.147931	0.233003	0.310624	0.209616	0.140003	0.125143	0.113067	0.145743	0.302447	0.241838	0.184572	0	0.182596	0.335353	0.183769	0.239905	0.240189	0.0975196	0.251521	0.113093	0.129054	0	0.096888	0.206213	0.101687	0.145018	0.329406	0.189643	0.104203	0.0428383	0.188268	0.255197	0.178281	0	0.18239	0.130066	0.137202	0.245718	0.150854	0.183125	0.218446	0.19274	0.156418
UBQLN4	0.147196	0.109095	0.175008	0.0772032	0.103021	0.129313	0.305746	0.188722	0.121532	0.0824747	0.101358	0.110818	0.0971288	0.101418	0.125916	0.105435	0	0.112529	0.175972	0.127547	0.121673	0.157368	0.0872373	0.117023	0.191588	0.142924	0	0.196518	0.132028	0.104252	0.158068	0.180768	0.168964	0.106305	0.0845702	0.101645	0.223845	0.160898	0	0.195014	0.0660367	0.136985	0.187077	0.179033	0.239552	0.187104	0.0440299	0.153758
LAMTOR2	0.0499404	0.042313	0.0831297	0.073551	0.070634	0.0599978	0.0971069	0.111521	0.0917034	0.0363222	0.0511425	0.0559112	0.0523741	0.157105	0.0590882	0.126297	0	0.0911463	0.144171	0.055711	0.0798773	0.106099	0.0349845	0.0908458	0.0972477	0.0663023	0	0.0924936	0.153715	0.067667	0.0631011	0.170548	0.0823537	0.0765553	0.0297862	0.0517171	0.116211	0.0741336	0	0.0852143	0.0635706	0.0493059	0.147434	0.0803575	0.083462	0.102827	0.0312959	0.0286307
RAB25	0.0075865	0.00745395	0.0126861	0.00634402	0.00310729	0.00740284	0.00382431	0.0115963	0.0020704	0.00696546	0.00843315	0.00168071	0.004932	0.00738157	0.00296339	0	0	0.00469167	0.00518094	0.00390468	0.00420465	0.0132072	0.0101498	0.00432264	0.00188122	0.00725146	0	0.0055809	0.0125116	0.00814576	0.00781344	0.0150617	0.00950882	0.0278219	0	0.00485353	0.00268553	0.00356549	0	0.000930068	0	0.0100299	0.00479381	0	0.00754281	0.0039679	0.0254835	0.0102059
MEX3A	0.00232407	0.00814148	0.00497939	0.000786588	0.00780345	0.00247633	0.0123982	0.00263741	0.00545586	0.00464841	0.00144451	0.00309263	0.00743658	0.00894645	0.00506673	0.00174769	0	0.00935934	0.00206127	0	0.00322508	0.00597497	0	0.00194156	0.0049485	0.00301074	0	0	0.00627762	0.00384071	0.00941593	0.00351184	0.00525269	0	0.00439223	0.00611622	0.0102633	0.00955881	0	0.00993401	0.0166585	0.00529923	0.00840737	0.00274371	0.00581206	0.00739627	0	0.0560399
LMNA	0.0982805	0.136874	0.158451	0.0960839	0.0935723	0.100098	0.193724	0.166224	0.149029	0.120731	0.0759623	0.101421	0.132805	0.129134	0.149334	0.127749	0	0.0916713	0.120742	0.136838	0.116826	0.195905	0.155228	0.173841	0.0948857	0.0728689	0	0.139808	0.16289	0.104772	0.191504	0.205269	0.208903	0.152487	0.123692	0.128516	0.205842	0.194151	0	0.207381	0.102302	0.139124	0.170432	0.0916462	0.157881	0.164536	0.125531	0.653898
SEMA4A	0.0836002	0.108538	0.0971477	0.0925562	0.148957	0.0587569	0.232229	0.0957436	0.139737	0.133807	0.133419	0.0928436	0.160762	0.106053	0.156564	0.247749	0	0.140553	0.117146	0.141307	0.144495	0.0691179	0.0500643	0.299863	0.132817	0.0772461	0	0.0979989	0.0800093	0.0681175	0.172326	0.104111	0.115258	0.130916	0.0422646	0.122293	0.124645	0.136964	0	0.0584803	0.14676	0.0439757	0.113926	0.0744698	0.0777536	0.475253	0.310046	0.594943
SLC25A44	0.125535	0.165735	0.225115	0.155251	0.183641	0.20581	0.219466	0.227869	0.236316	0.162326	0.127096	0.16753	0.0934512	0.281835	0.2175	0.216841	0	0.23274	0.254402	0.191242	0.242906	0.242892	0.0822334	0.309497	0.153817	0.15184	0	0.140103	0.217125	0.130325	0.13834	0.309335	0.200288	0.165762	0.111019	0.177452	0.209538	0.151938	0	0.197194	0.144441	0.11993	0.22181	0.0865654	0.146477	0.347055	0.106499	0.220414
PMF1-BGLAP	0.0103597	0.00830828	0.0101238	0.00647401	0.00836921	0.00388604	0.0134331	0.0101923	0.00268695	0.0118264	0.00309607	0.00176942	0	0.00846628	0.00176454	0.00539775	0	0.0204277	0.0106457	0.00772061	0.00110221	0.00676049	0	0.00336259	0	0.00146445	0	0.00389041	0.00297322	0.0015073	0.00391708	0.00775434	0.0045652	0.00789032	0.00175877	0.00910952	0.0062121	0.00282863	0	0.00425778	0	0	0.00365357	0.003011	0.00588012	0.0197901	0	0.00536844
PAQR6	0.0227018	0.0291682	0.0191541	0.0167368	0.0213842	0.0148593	0.0215039	0.0397089	0.024168	0.0133847	0.0107315	0.00977859	0.0115711	0.0318133	0.0374492	0.0317905	0	0.0125842	0.0333309	0.0111384	0.0366512	0.0305637	0.018559	0.0320851	0.0154198	0.0148396	0	0.021026	0.0175484	0.0214523	0.0255203	0.0529886	0.0383139	0.0125162	0.00769354	0.0216202	0.0119111	0.0109887	0	0.0198214	0.0322416	0.0165298	0.0520205	0.0133554	0.0209254	0.0973373	0.0374902	0.0499527
SMG5	0.359377	0.356132	0.491384	0.276592	0.361343	0.263076	0.528914	0.515191	0.513004	0.39892	0.321623	0.308535	0.374546	0.585962	0.623379	0.502006	0	0.641653	0.419973	0.413286	0.505587	0.56433	0.315898	0.570997	0.339124	0.335762	0	0.284655	0.371343	0.270613	0.454738	0.721866	0.492447	0.364577	0.286841	0.47977	0.577478	0.477422	0	0.443698	0.424423	0.406594	0.46606	0.328465	0.442052	0.896367	0.550199	0.649714
TMEM79	0.0301724	0.0329481	0.0381145	0.043656	0.0393452	0.042016	0.0627779	0.0323381	0.0418931	0.0459569	0.0159106	0.0205144	0.0263676	0.0462896	0.0369784	0.0384051	0	0.0353591	0.0276624	0.0347519	0.0342026	0.0369355	0.0483173	0.0522878	0.0265735	0.0265947	0	0.0258695	0.036553	0.0367048	0.0415225	0.0660592	0.0478021	0.0437418	0.0180471	0.0409614	0.0399072	0.0334339	0	0.0353034	0.039253	0.0159166	0.046685	0.0465167	0.0400025	0.0458089	0.0471434	0.0703848
GLMP	0.0452006	0.0598963	0.0670572	0.0425122	0.0707104	0.0371574	0.0604043	0.079187	0.0662708	0.0383846	0.0484479	0.0288292	0.0311681	0.0895962	0.0678303	0.056362	0	0.0523446	0.0874216	0.0756587	0.0651401	0.07635	0.0355269	0.0694488	0.0720003	0.0610477	0	0.0644351	0.0466631	0.0370223	0.0657584	0.100983	0.0713225	0.0255943	0.0205922	0.0440103	0.0667713	0.0583913	0	0.066622	0.0440728	0.053637	0.0523995	0.0347252	0.0378898	0.0652428	0.0655533	0.0944772
CCT3	0.358201	0.331442	0.563714	0.449797	0.356825	0.334002	1.15661	0.668773	0.509313	0.378226	0.305162	0.333311	0.301345	0.664477	0.379959	0.534525	0	0.380529	0.696256	0.339993	0.43553	0.520142	0.208083	0.495567	0.443549	0.371828	0	0.355499	0.471451	0.231847	0.346108	0.642465	0.443736	0.516326	0.236462	0.369669	0.789589	0.589245	0	0.444885	0.322527	0.367353	0.495884	0.519859	0.593794	0.500772	0.30799	1.34085
TSACC	0.00284115	0.00436969	0.0241634	0.0365087	0.0239396	0.0218434	0.0114591	0.0219038	0.0212862	0.00507355	0.0074347	0.00602252	0.0075554	0.0155906	0.0100538	0.0149321	0	0.0110526	0.0156063	0.0149597	0.0183055	0.0226829	0	0.0220705	0.010068	0.00959783	0	0.0141606	0.0345748	0.0168274	0.0195422	0.0280102	0.0119601	0.0285033	0	0.00702888	0.0161952	0.0167997	0	0.00539283	0.0103759	0	0.0177273	0.0164382	0.0146401	0.0161471	0.0360275	0.080706
RHBG	0.00281239	0.00506906	0.0050241	0.00278143	0.00121583	0.00217903	0	0	0.00224317	0.00406545	0.00109121	0	0	0	0.00113879	0.00507246	0	0.000838687	0.00144052	0	0.00743113	0.00301599	0	0.00230123	0.000689709	0.00180116	0	0.0028603	0.00618402	0.00357464	0	0.0221844	0.00246681	0	0	0.00319127	0	0	0	0	0	0	0.00611013	0	0.00467339	0.0111853	0.00981635	0.0239938
C1orf61	0.270511	0.317937	0.348346	0.344293	0.358203	0.279161	0.513824	0.443088	0.513334	0.353921	0.221258	0.308464	0.288182	0.276058	0.467324	0.362309	0	0.34041	0.443262	0.26401	0.433538	0.365876	0.370803	0.574011	0.295915	0.252033	0	0.227374	0.279131	0.272952	0.366493	0.376459	0.350917	0.310199	0.195481	0.400501	0.278993	0.298667	0	0.318197	0.362273	0.18364	0.248728	0.280754	0.310525	0.530869	0.589965	0.62775
MEF2D	0.52147	0.620979	0.76926	0.484792	0.619852	0.662117	0.800426	0.846497	0.758863	0.662275	0.610136	0.602738	0.623123	0.663029	0.846324	0.653197	0	0.789799	0.859726	0.598023	0.866233	0.735744	0.497006	0.867729	0.713909	0.546747	0	0.544848	0.418501	0.347565	0.621907	0.893641	0.67775	0.821599	0.294723	0.669654	0.710226	0.61007	0	0.719925	0.525364	0.441475	0.514938	0.508177	0.837034	0.935492	0.790291	0.632237
IQGAP3	0.0183262	0.0143526	0.0208784	0.0295771	0.0168481	0.0124556	0.0133049	0.0240361	0.0134831	0.00862962	0.0071846	0.00136688	0.0108778	0.052939	0.022507	0.0156442	0	0.0323416	0.0113631	0.0203905	0.0312242	0.0328531	0	0.0395979	0.00994763	0.00484382	0	0.0213769	0.00714545	0.011515	0	0.0267891	0.0201469	0.0150362	0.010154	0.0206425	0.00981372	0.00983502	0	0.00713383	0.00734242	0.0213826	0.0254608	0.0100988	0.0126725	0.0352262	0	0.203152
TTC24	0.00156945	0.00245146	0.00179181	0	0	0.00270651	0.00554768	0.00728394	0.00296333	0.00603145	0.00185005	0.00304878	0.00239743	0.00774598	0.00537423	0.0039199	0	0.0121709	0.00113756	0.00110458	0.00200888	0.00280843	0	0.0133915	0.000708603	0.00151946	0	0	0	0	0	0	0.00370246	0	0	0.00478104	0.00131067	0.000625701	0	0.000929329	0.00206022	0.00255937	0.0024762	0	0.00456819	0.00385206	0	0.00517571
NAXE	0.0262734	0.0317757	0.0427359	0.0475559	0.0571775	0.0428492	0.0552797	0.0954913	0.0808555	0.0612172	0.0185407	0.0228108	0.0317274	0.118846	0.0531795	0.053025	0	0.0729546	0.0984707	0.0580133	0.103078	0.0671209	0.00901473	0.0434833	0.0917005	0.051751	0	0.0201297	0.0612682	0.0199723	0.0459255	0.0770868	0.0676873	0.0718554	0.0126934	0.0379041	0.0892968	0.0500048	0	0.0627529	0.0427064	0.0526547	0.0546779	0.0610405	0.0848465	0.0600257	0.0540208	0.0221181
GPATCH4	0.138352	0.124505	0.183242	0.144368	0.10129	0.079675	0.178503	0.177907	0.156393	0.129991	0.078847	0.0800892	0.133896	0.270328	0.157621	0.183025	0	0.134392	0.221723	0.121914	0.148502	0.18012	0.114808	0.261069	0.0852655	0.0688831	0	0.0805881	0.118981	0.0987722	0.16168	0.169888	0.109931	0.0594248	0.0514546	0.116888	0.182611	0.147856	0	0.145459	0.112581	0.0677539	0.183083	0.102774	0.0895322	0.241573	0.083982	0.22413
HAPLN2	0.125045	0.120031	0.233419	0.164133	0.0933121	0.14075	0.189207	0.177451	0.113857	0.0685535	0.046059	0.10434	0.0816778	0.286451	0.124185	0.143112	0	0.0958274	0.285011	0.061537	0.130712	0.183902	0.0189847	0.128597	0.0760387	0.0743244	0	0.133598	0.16296	0.103009	0.125893	0.220566	0.137299	0.0687015	0.0902111	0.0860105	0.102416	0.123003	0	0.101394	0.0772029	0.0761978	0.186607	0.0526801	0.102199	0.182402	0.0705248	0.125199
BCAN	0.17413	0.178858	0.236907	0.21174	0.193806	0.165036	0.335272	0.374293	0.238725	0.129354	0.135046	0.142865	0.178705	0.292786	0.207672	0.224045	0	0.235642	0.324912	0.1287	0.291073	0.220482	0.0921215	0.216827	0.184905	0.12851	0	0.234669	0.268156	0.147718	0.20924	0.379188	0.285937	0.184178	0.0846925	0.169341	0.432763	0.251903	0	0.249988	0.155266	0.240729	0.249066	0.254158	0.273379	0.309007	0.140691	0.230671
NES	0.0106535	0.00713272	0.0239526	0.012656	0.000777781	0.0113389	0.0569038	0.00958954	0.0120025	0.0116673	0.00495392	0.0144026	0.00919441	0.00969596	0.00895566	0.00616924	0	0.0119995	0.0254806	0.0101409	0.0104435	0.0147179	0	0.0216847	0.0144566	0.00639217	0	0.0110787	0.00827671	0.00822135	0.0336068	0.00765862	0.0140474	0.00587611	0.00909199	0.00528596	0.0122334	0.0231161	0	0.0141858	0.013521	0.00187136	0.0054218	0.0134393	0.0214519	0.0279587	0.00817536	0.0666102
CRABP2	0.0601324	0.0617512	0.0405721	0.0392226	0.056957	0.0701028	0.0577272	0.0709582	0.0688752	0.0292023	0.0506777	0.0497947	0.0915141	0.0608909	0.0827839	0.0504129	0	0.0546777	0.0504607	0.0882522	0.0805136	0.0615971	0.061467	0.0550232	0.0477071	0.0408352	0	0.0440537	0.0483971	0.054039	0.0739716	0.0703125	0.0606292	0	0.0273325	0.0423736	0.0515623	0.058572	0	0.0215807	0.0486522	0.0467403	0.0511124	0.0517476	0.0412041	0.0896157	0.0647201	0.0652885
ISG20L2	0.212533	0.264808	0.323675	0.206335	0.216943	0.197233	0.275216	0.274562	0.343784	0.245275	0.203179	0.265529	0.211591	0.433612	0.367976	0.351126	0	0.307779	0.291731	0.283676	0.271912	0.383546	0.174512	0.397701	0.155166	0.207106	0	0.1168	0.160701	0.175632	0.171938	0.259143	0.245002	0.308151	0.192946	0.336396	0.258137	0.252571	0	0.221223	0.272458	0.183664	0.272379	0.159695	0.15119	0.326831	0.325243	0.408467
RRNAD1	0.0918321	0.104807	0.105954	0.077821	0.0635816	0.0670526	0.193101	0.135581	0.112072	0.0488191	0.0583961	0.0610249	0.0371545	0.133266	0.131202	0.0938255	0	0.0816029	0.123557	0.0969805	0.0961439	0.129573	0.0756087	0.087877	0.0781311	0.0518209	0	0.0628746	0.120557	0.106757	0.127438	0.203573	0.136146	0.0997121	0.0747058	0.0834749	0.149194	0.134505	0	0.11777	0.0768479	0.0711331	0.116952	0.0527684	0.112667	0.0880654	0.100232	0.124018
MRPL24	0.0466241	0.0589417	0.123005	0.0763852	0.0737084	0.0632976	0.084183	0.119351	0.126373	0.0683714	0.0619994	0.0450318	0.0272483	0.199731	0.0825414	0.164863	0	0.143082	0.143907	0.0715512	0.0954444	0.0896343	0.0154499	0.1573	0.0872321	0.0729591	0	0.0521538	0.0887073	0.065211	0.0424007	0.104448	0.0936369	0.0563861	0.0250043	0.0592012	0.0914388	0.0976549	0	0.0818897	0.059987	0.0408964	0.103163	0.0488569	0.0628274	0.0914425	0.120728	0.0940968
HDGF	0.194995	0.230316	0.298514	0.206362	0.197475	0.201988	0.44003	0.290995	0.275285	0.234871	0.189597	0.216282	0.205131	0.238409	0.219071	0.246009	0	0.200169	0.345417	0.200948	0.234147	0.244348	0.153374	0.272064	0.25368	0.1876	0	0.189431	0.21503	0.183935	0.24108	0.277954	0.239476	0.183893	0.120506	0.227212	0.336208	0.259111	0	0.260216	0.137127	0.16876	0.22792	0.218908	0.299253	0.357892	0.172695	0.365347
PRCC	0.303949	0.297612	0.387434	0.268005	0.249974	0.282374	0.407231	0.371064	0.355887	0.321429	0.285979	0.272449	0.26839	0.451787	0.355436	0.340645	0	0.34394	0.420324	0.322556	0.382097	0.463337	0.158195	0.410246	0.332254	0.303196	0	0.280188	0.341058	0.252523	0.21901	0.420937	0.363951	0.356443	0.198657	0.33081	0.365147	0.31353	0	0.326697	0.284473	0.315937	0.396317	0.268659	0.336192	0.387541	0.297137	0.257649
SH2D2A	0.00391142	0.00174888	0.0019054	0.000850229	0.00109475	0	0	0	0	0	0	0	0	0	0	0.00134609	0	0.00213615	0	0	0	0.00105872	0	0	0	0	0	0	0.00188198	0	0	0.00178424	0	0	0	0	0	0	0	0	0	0	0.000901005	0	0	0	0	0
NTRK1	0.0178795	0.00861036	0.00783233	0.0163484	0.0175233	0.0126498	0.00372662	0.00991368	0.0242677	0.0213018	0.0169725	0.0107428	0.0358184	0.0285022	0.0454433	0.017956	0	0.035213	0.0160706	0.0178606	0.0237322	0.0253208	0	0.0259326	0.00538073	0.0169097	0	0	0.00747167	0.00818986	0.00398781	0.0314493	0.00794595	0	0.00440323	0.0295402	0.00429699	0.00690146	0	0.00946371	0.0490455	0.0120115	0.0176767	0.0038575	0.00755261	0.0084389	0.00590119	0.0399137
INSRR	0	0.00164873	0.00767801	0.0149994	0.0100974	0.00195511	0.00281353	0.00524423	0.0056364	0	0.00238349	0.00118247	0	0.023882	0.00255262	0.0188182	0	0.0133079	0.00981189	0.00392407	0.0106621	0.00496055	0	0.00946298	0.00580993	0.00293277	0	0	0.00706064	0.00368553	0	0.0146044	0.00470822	0	0	0.00456272	0.000851392	0.00115061	0	0.00403268	0.0055314	0.00370345	0.00946372	0	0	0.00439899	0.0202324	0.00316927
PEAR1	0	0	0.00131877	0	0	0	0.00313073	0.000844863	0.000667614	0	0	0	0	0	0.00052973	0	0	0	0	0	0	0.000395027	0	0	0.000322597	0	0	0.0017256	0	0.00251277	0	0.00348401	0.000440635	0	0	0	0	0.000821693	0	0	0	0	0	0	0	0.00185316	0	0
LRRC71	0	0	0	0.00143356	0.00201142	0	0	0.00123192	0.0010023	0	0.00150174	0	0	0	0	0	0	0	0.00195371	0	0	0.00310114	0	0	0	0.000945528	0	0	0.00125748	0	0	0	0.00110849	0	0	0.000895874	0.000910142	0.000669873	0	0.00324635	0	0	0	0	0	0.00532486	0	0.0079607
ARHGEF11	1.19282	1.32851	1.26735	1.04648	1.13983	0.959637	1.35412	1.29148	1.36726	1.29408	1.09076	1.04483	1.02997	1.27791	1.36897	1.26357	0	1.24112	1.09179	1.27274	1.24087	1.53182	0.975826	1.34034	1.22269	1.0876	0	0.96164	1.01229	1.05358	1.20324	1.21107	1.39905	1.41242	1.07707	1.30075	1.31662	1.27905	0	1.23365	1.27083	1.09391	1.02951	1.06751	1.18164	1.4112	1.46363	1.9277
ETV3L	0	0.000875473	0.00322264	0.00419871	0.00707111	0	0	0	0.00164086	0	0.00108159	0	0.00418548	0	0	0.00191556	0	0	0.00171044	0.0065705	0	0.000522293	0	0	0	0.00130783	0	0	0.00550877	0	0	0	0.000955552	0	0	0.00101397	0.00268643	0.00242291	0	0.00196713	0	0.00156107	0	0.00514035	0.00128747	0.00270522	0	0.0143075
ETV3	0.116969	0.147332	0.151655	0.10928	0.131732	0.110455	0.116498	0.138895	0.147409	0.127745	0.106619	0.0945477	0.0429217	0.121469	0.132737	0.121567	0	0.112653	0.154938	0.123252	0.189706	0.165915	0.0515384	0.210699	0.148652	0.122551	0	0.0915933	0.0924471	0.0864369	0.0875698	0.15898	0.110994	0.0446245	0.0411853	0.136699	0.125451	0.102486	0	0.155587	0.102743	0.067231	0.113154	0.0624557	0.105423	0.19903	0.198377	0.350955
FCRL5	0	0.000871928	0.00391801	0.000735929	0.00205687	0	0	0.00179033	0.00254102	0	0	0	0	0	0.00186666	0.00210338	0	0	0.00292546	0	0	0.000453411	0	0.00434285	0	0.000803255	0	0	0.0011942	0	0	0.00375964	0	0	0	0.00230684	0	0	0	0.00521268	0	0	0.000886657	0	0	0	0	0.00245721
FCRL4	0.00432126	0	0.000957883	0.00208336	0	0	0	0	0	0	0.00161196	0	0	0	0	0.00210074	0	0.00373792	0	0	0	0.000448404	0	0	0.000793255	0	0	0	0.00156615	0.00199582	0	0.00172727	0	0.00928428	0	0	0.00079581	0.000560666	0	0.000949845	0	0	0	0	0	0	0	0
FCRL3	0	0.00476831	0.00159839	0.000666909	0.00399045	0	0	0	0.000683809	0	0.0011765	0.00250351	0.00711657	0.00325687	0.00460947	0	0	0	0	0	0	0.00121993	0	0	0.000711357	0.000668333	0	0	0.00480432	0.00279808	0	0.00253695	0	0	0	0	0.000498447	0	0	0.000996467	0	0	0.00513753	0	0.000998425	0	0	0
FCRL2	0	0	0.00215685	0.00377263	0.00234277	0	0	0	0.000487466	0	0.00105183	0	0	0.00422063	0	0.00316686	0	0.00389082	0.00112165	0.0016301	0	0.00151361	0	0.0059686	0	0	0	0	0.00214144	0.00165288	0.00385771	0.00203966	0.00159058	0.018783	0	0	0	0.00127169	0	0	0.00260455	0.00164727	0	0	0.00103224	0.00712259	0	0
FCRL1	0.00172058	0.00324408	0.00420486	0.00350764	0.00287201	0.00301984	0.00354719	0.00214404	0	0	0.00113405	0.00248953	0	0	0.00297836	0	0	0.000887702	0.00123584	0	0	0.00305664	0	0	0.00232019	0.00419918	0	0.00707147	0.0024186	0	0	0	0.000923657	0	0.00295663	0.00282695	0.00519706	0.00324123	0	0.00224353	0.00686926	0.00663699	0.00211388	0.00247673	0.00213268	0	0	0.00182752
CD5L	0.00685607	0.00793588	0.00502725	0.0015313	0.00413539	0.00551971	0.0077821	0	0.00298346	0	0	0	0	0	0.00148779	0.0103177	0	0.00109218	0.00198694	0.00203793	0.00264363	0.00239277	0.00900372	0.0029814	0.00608693	0.00911438	0	0.0028944	0.00661762	0.00541277	0	0.0095637	0.00174996	0	0	0.00594702	0.000797334	0.00142114	0	0.00232635	0.00205501	0.00366479	0.0055232	0.0071797	0.00211566	0.00131744	0	0.00390983
KIRREL1	0.00434937	0.0110511	0.0172088	0.00877243	0.0114816	0.0113335	0	0.0071721	0.0049036	0.00714862	0.00297588	0.00596045	0.014727	0.0147735	0.00542432	0.00448713	0	0.0117393	0.000854229	0.0014193	0.0012706	0.0117255	0.0208434	0.00692052	0.0141305	0.00178747	0	0.0112284	0.0226448	0.00442225	0	0.0113042	0.0120909	0.0295824	0.00422552	0.00526659	0.0118826	0.00615335	0	0.00499824	0.0229544	0	0.0109044	0	0.00850764	0.0504145	0.00702358	0.0182121
CD1D	0	0	0	0	0	0	0	0	0.000955397	0	0.00062121	0	0	0.00381117	0.000727094	0	0	0	0	0	0.00236339	0	0	0.00245243	0.000672902	0	0	0	0.00244478	0	0	0	0.000509962	0	0	0	0	0.000816802	0	0	0	0	0.00420927	0	0.00152279	0.00194643	0	0
OR10K1	0	0.00266921	0.000756796	0.00360071	0	0	0	0.000866489	0.00167935	0.00382185	0	0	0	0	0	0.00533035	0	0	0.00140023	0	0.000918702	0.0019515	0	0.0034493	0	0	0	0	0	0	0	0	0.000916763	0	0.00275553	0	0.00210238	0.000506668	0	0	0	0.00142347	0.00453832	0	0.00127921	0.00591431	0	0.00149499
OR10R2	0	0.00216523	0.000627778	0	0.00123818	0.00277202	0.00318862	0.00113193	0.0027692	0	0	0	0	0.00351347	0	0.00248784	0	0.00110316	0	0	0.00151089	0.000272283	0	0	0.00116455	0	0	0	0.00241571	0.00209794	0	0.00208998	0	0	0	0	0.001756	0	0	0	0	0	0	0.00272013	0	0.00341038	0	0
SPTA1	0.00453456	0	0.00278295	0.00379038	0.00366865	0	0	0.000527463	0.0008979	0	0.00181495	0	0	0	0.00357276	0	0	0	0.0037506	0	0	0.00175308	0	0	0.000903077	0.00432944	0	0	0	0.00192977	0	0.00211165	0.000430101	0	0	0	0.000641214	0	0	0.00132732	0	0.00650746	0.00235247	0	0	0	0	0
OR6N1	0.00347037	0.00284252	0.00405745	0.00215776	0.00305408	0.00129948	0	0	0.00519287	0	0.00260923	0	0.00528254	0.0143312	0.00187287	0.00109127	0	0.00288868	0.00114252	0.00139744	0.00130419	0.00335538	0	0.00147362	0	0	0	0	0.0101466	0.00465263	0	0.00235516	0.00239163	0	0	0.000813002	0.00223041	0.00083562	0	0	0	0	0.00368984	0	0.00183922	0	0.0137916	0
MNDA	0	0	0.001155	0.000869213	0	0.00260307	0	0.00106861	0	0.00406401	0	0.0013656	0	0	0.000862898	0	0	0.000852386	0.00113154	0	0.00104722	0	0	0.00134127	0.00181081	0	0	0	0	0	0.00901996	0	0.00169142	0	0	0	0.00129914	0	0	0.00145395	0	0.00537864	0.00112573	0	0	0.00441025	0	0
PYHIN1	0.00793718	0.0128279	0.00477568	0.00773928	0.00371422	0.00414019	0.00300472	0.00536832	0.00674881	0.00243859	0.0112454	0.0102442	0.0146481	0.00824897	0.0105131	0.0129242	0	0.00493488	0.00867538	0.00324085	0.00640537	0.0129602	0	0.0208558	0.00654109	0.00303754	0	0.00254854	0.0166441	0.0055805	0.00235768	0.0143623	0.00634382	0.013797	0.00378434	0.0111482	0.00963172	0.0120897	0	0.0155685	0.00895698	0.0113218	0.00586429	0.00311623	0.00229348	0.00414823	0.012554	0.0155335
IFI16	0.0321546	0.0234109	0.0181647	0.0202738	0.00850256	0.0171324	0.0310592	0.0232497	0.0215752	0.0215994	0.00523247	0.0129317	0.0286057	0	0.0164986	0.0219247	0	0.018109	0.0173075	0.0122537	0.010017	0.0189594	0.0170801	0.023206	0.0105779	0.00921336	0	0.0139398	0.0117218	0.0094422	0.0371822	0.0199234	0.0363676	0.0125162	0	0.0106943	0.0261975	0.0241574	0	0.0110965	0.0179547	0.0102373	0.0237549	0.0138325	0.0181864	0.00797937	0.0240033	0.0165043
AIM2	0.0124281	0.00418963	0.00940241	0.0102206	0.0111431	0.00256269	0	0.00424684	0.00528605	0	0.00873958	0	0	0.0078734	0.00504087	0.00482639	0	0.0062825	0.00395881	0.00399807	0.00233254	0.00467104	0	0.0106796	0.00493361	0.00141214	0	0.00219307	0.0039836	0.00423526	0.00448949	0.00782421	0.00887913	0.0160168	0.00456721	0.00108607	0.00280935	0.00187448	0	0.00236833	0.020261	0	0.00387609	0	0.00683026	0	0.00878656	0.00744357
CADM3	0.700689	0.644296	0.824946	0.52863	0.545709	0.655779	1.12038	0.845199	0.673882	0.623027	0.527726	0.587338	0.62205	0.586516	0.641308	0.704656	0	0.627294	1.02701	0.595163	0.696315	0.759471	0.4005	0.874725	0.836311	0.548023	0	0.604418	0.570104	0.436976	0.746036	0.81373	0.684894	0.63742	0.37371	0.571488	0.827428	0.774786	0	0.694883	0.597504	0.587966	0.702302	0.547274	0.863565	0.994973	0.565163	0.501678
ACKR1	0.0408807	0.0675369	0.0775467	0.095539	0.0926633	0.107432	0.213835	0.098691	0.0887479	0.0622559	0.0689203	0.0524977	0.0310105	0.0886484	0.0801134	0.0728433	0	0.087485	0.0964368	0.104344	0.122297	0.0847813	0.0380073	0.0885775	0.0920422	0.0638678	0	0.0737791	0.0468702	0.0740475	0.0737565	0.161162	0.071918	0.1059	0.0378294	0.091009	0.123006	0.0759113	0	0.0537201	0.0594715	0.0937544	0.0764392	0.0767389	0.180313	0.142535	0.0859093	0.170957
FCER1A	0	0	0.00135101	0.00163164	0	0	0	0	0.000395665	0	0	0	0	0	0	0	0	0.00161355	0	0	0.00157297	0.000509793	0	0	0	0.00069525	0	0.00488003	0	0.00174093	0	0	0	0	0	0	0.000735678	0.00112713	0	0	0	0	0	0	0	0.00703135	0	0
DUSP23	0.00640299	0.007678	0.0140915	0.011488	0.0216503	0.0108969	0.0314653	0.0196412	0.0239851	0.00908569	0.0108953	0.00458345	0.0043289	0.0110249	0.014773	0.0212961	0	0.014107	0.0463988	0.00910634	0.0173297	0.00810014	0.0112027	0.0222448	0.0342871	0.0111671	0	0.00795196	0.0124148	0.0101776	0.010616	0.0126422	0.00513017	0.0295824	0	0.00757534	0.0158863	0.0175606	0	0.0289552	0.0106223	0.00553133	0.0257647	0.0311761	0.0298103	0.00890562	0.0627469	0.00804438
FCRL6	0.0035547	0.00147341	0	0.000838369	0.00104693	0	0	0.000850203	0.0010569	0	0	0	0	0	0.00061014	0.00554671	0	0.000872959	0.00110177	0	0	0.000350598	0	0.00243766	0	0	0	0	0	0	0	0	0.000412282	0	0	0	0	0	0	0	0	0	0.00256385	0	0	0	0	0.00253074
SLAMF8	0.00140067	0	0	0	0	0	0	0	0.000441939	0	0	0	0	0	0.000688719	0	0	0	0.00213456	0	0.00154423	0.00148433	0	0.00151909	0	0	0	0	0.00149335	0	0.00388273	0.00249685	0	0	0	0	0.00117696	0	0	0.000630933	0	0	0.00329306	0	0	0	0	0.00365485
AL590560.2	0.0339877	0.0556193	0.0337067	0.0420411	0.0623142	0.0746052	0.0348033	0.0911867	0.122467	0.0886742	0.0545146	0.0389614	0.0855451	0.118033	0.0620124	0.103033	0	0.0698083	0.0470398	0.0805764	0.0408355	0.161995	0.0507405	0.0616072	0.0258676	0.0271195	0	0.0740353	0.0618914	0.0626422	0.0862442	0.0228169	0.107705	0.0140751	0.0783337	0.0956145	0.0967346	0.14837	0	0.0958663	0.151938	0.0373736	0.0551507	0.0166091	0.0658561	0.075156	0.0509163	0.0457734
CFAP45	0	0	0.0036743	0.00689319	0.00371675	0.00222877	0.00426028	0	0.00061971	0	0.00159554	0	0	0.00395206	0.00240845	0.00210074	0	0.00356631	0	0.0011585	0.00246668	0.000886673	0	0.00545633	0.0030897	0	0	0	0.00507246	0.00157837	0	0.00768298	0.001448	0.0106246	0	0	0.00112255	0.000727698	0	0.00183234	0.00539327	0	0	0	0.00381297	0	0	0.00450704
TAGLN2	0.00415601	0.00100419	0.00394137	0.00559085	0.00249576	0	0	0.00311013	0.0021805	0	0.00138413	0.00198082	0.0068309	0.00764149	0.00240002	0.0047081	0	0.00128383	0.00943501	0.00191711	0.00171094	0.00481152	0.0129971	0.00803121	0.00342681	0	0	0.00232646	0.00386954	0.00406411	0.00685636	0.00722131	0.00109498	0	0	0	0.00334011	0.00136517	0	0.000845684	0	0.00679356	0.00422008	0	0.00526767	0.00672173	0	0.00549473
IGSF9	0	0	0	0	0	0	0	0.000918392	0	0	0	0	0	0	0	0.00193461	0	0	0	0	0	0.00188888	0	0	0	0	0	0	0	0.00252168	0	0	0.000337908	0	0	0	0.000551364	0	0	0	0	0	0	0	0.00163012	0	0.00705249	0
KCNJ10	0.0115234	0.0145538	0.0200234	0.0124348	0.00914424	0.0166563	0.0100665	0.016425	0.020088	0.00793011	0.00780621	0.00853719	0.0165628	0.00978456	0.010403	0.00597117	0	0.0143777	0.00839683	0.0185634	0.0129486	0.0207166	0.0125573	0.0192998	0.0147436	0.0103943	0	0.0131389	0.016641	0.00785886	0.0403741	0.0248735	0.0182443	0.00875103	0.00537032	0.0128575	0.00864028	0.0177849	0	0.00576852	0.00478262	0.0121513	0.013288	0.0169718	0.00693814	0.0155098	0.00769325	0.296387
KCNJ9	0.286012	0.278466	0.453372	0.305464	0.340777	0.336189	0.542654	0.519106	0.447731	0.327598	0.26947	0.256786	0.372026	0.279351	0.383315	0.322871	0	0.315776	0.488132	0.286697	0.446232	0.357981	0.181435	0.464701	0.455668	0.272092	0	0.337322	0.356574	0.257439	0.437615	0.551097	0.375246	0.473543	0.195963	0.332212	0.67453	0.4212	0	0.331956	0.212671	0.203062	0.279859	0.263351	0.437609	0.412742	0.314808	0.245697
IGSF8	0.497864	0.496654	0.69296	0.713275	0.719358	0.536179	0.742339	0.974836	0.870118	0.586055	0.548748	0.463157	0.597825	0.910431	0.796144	0.629882	0	0.846195	0.925005	0.607955	0.90207	0.570952	0.308011	0.880553	0.761641	0.474668	0	0.541054	0.761117	0.504379	0.622366	0.8273	0.807829	0.370536	0.195557	0.486416	0.718805	0.726022	0	0.594892	0.348673	0.374093	0.591122	0.521854	0.538355	0.544853	0.447108	0.233637
ATP1A2	0.164911	0.188054	0.229789	0.220096	0.154575	0.10745	0.348261	0.320506	0.231282	0.209194	0.152278	0.10396	0.12613	0.15579	0.176896	0.123815	0	0.114981	0.225749	0.138659	0.158305	0.279411	0.116006	0.214826	0.146312	0.118895	0	0.183153	0.258796	0.157995	0.278832	0.334608	0.325329	0.270042	0.153692	0.149869	0.197644	0.217754	0	0.111957	0.118162	0.189316	0.209767	0.172124	0.224592	0.139683	0.160454	0.520939
ATP1A4	0.0161484	0.00887199	0.0222328	0.029944	0.0141601	0.0215564	0.0141796	0.0168945	0.0187263	0.00923306	0.0130366	0.00181129	0	0.0197814	0.0175234	0.022832	0	0.0176843	0.0140868	0.0208103	0.0177007	0.020668	0	0.025823	0.00555369	0.00711232	0	0.0219449	0.0156646	0.0215224	0.00217711	0.0088153	0.0176453	0.00590667	0.00180127	0.0161541	0.00843224	0.0125877	0	0.00497172	0.012938	0.0123641	0.0102024	0.00868259	0.00677682	0.0182007	0.0536818	0.109524
CASQ1	0.045449	0.0291381	0.0510277	0.0366309	0.0347576	0.0432989	0.0639027	0.0703983	0.0522202	0.0540627	0.0402982	0.0306437	0.0563282	0.0271227	0.0475786	0.0492984	0	0.039319	0.0625118	0.0710972	0.0400859	0.0404367	0	0.064473	0.0488095	0.0434766	0	0.0238447	0.0502433	0.014167	0.0519528	0.0450312	0.0578434	0.0578074	0.00941134	0.0314719	0.0962659	0.0829248	0	0.040636	0.0274921	0.037568	0.0402104	0.0794068	0.0490277	0.0505015	0.0151989	0.0449832
PEA15	0.647263	0.569466	0.789982	0.49108	0.430526	0.602726	1.66725	1.09553	0.593008	0.68697	0.466989	0.583616	0.508686	0.490532	0.498028	0.506349	0	0.493253	1.18669	0.512864	0.714457	0.64829	0.387855	0.76269	1.10529	0.602993	0	0.715872	0.609851	0.377639	0.691718	0.851337	0.813447	0.625671	0.313914	0.458639	1.09567	0.835255	0	0.626523	0.303203	0.589485	0.563352	0.894665	1.21836	0.969529	0.359949	0.981339
DCAF8	0.327752	0.318587	0.371211	0.205098	0.304654	0.314098	0.308018	0.43167	0.341605	0.234858	0.251707	0.219863	0.273673	0.409134	0.314623	0.193438	0	0.279394	0.433395	0.311869	0.382885	0.33614	0.211193	0.264493	0.3381	0.261336	0	0.314182	0.335921	0.210993	0.331668	0.532244	0.396781	0.270627	0.165615	0.192304	0.373257	0.303575	0	0.261694	0.164866	0.19401	0.371346	0.250015	0.394351	0.313397	0.175908	0.111513
AL139011.2	0.132595	0.152355	0.163072	0.0913816	0.0924885	0.112469	0.23022	0.140955	0.13956	0.196618	0.0858893	0.128403	0.114602	0.0630873	0.125031	0.059532	0	0.108011	0.0988381	0.0935478	0.105462	0.197376	0.139715	0.119623	0.11319	0.07937	0	0.169923	0.0973959	0.126348	0.18036	0.20206	0.175507	0.261293	0.100919	0.133437	0.173143	0.212248	0	0.164945	0.126873	0.109254	0.106085	0.138745	0.18365	0.178479	0.103096	0.547944
PEX19	0.00378472	0.00087837	0.00199409	0.000530287	0.0016319	0	0	0.00287977	0.00253088	0	0.00393298	0.00219826	0.00367661	0.00327625	0.00281338	0.00101013	0	0.00113798	0.00445181	0	0.00122678	0.0013294	0	0.00589134	0.00284817	0	0	0	0.00170914	0.00738484	0	0.00444773	0.000347612	0	0	0.00390051	0.00118765	0.00268632	0	0.00211501	0.00585666	0	0	0	0	0.00506776	0.0110421	0.0822652
COPA	0.959004	0.838851	1.0205	0.787189	0.890775	0.882566	1.45481	1.13724	0.912091	0.882141	0.801841	0.910133	0.822796	1.07046	0.86942	0.946574	0	0.90358	1.09182	0.845839	0.957681	1.12855	0.492801	1.01842	0.995314	0.767248	0	0.766676	0.926606	0.741569	0.883949	1.11426	0.930001	0.904895	0.798844	0.851099	1.06965	1.04528	0	0.97677	0.696635	0.844531	1.06442	0.916826	0.941203	1.01472	0.873247	1.96011
NCSTN	0.0761522	0.111573	0.152817	0.122247	0.110753	0.0982857	0.219496	0.235059	0.1918	0.106234	0.100421	0.085867	0.134964	0.264659	0.146654	0.183197	0	0.139286	0.215411	0.113478	0.146404	0.180281	0.0531374	0.219374	0.199465	0.12017	0	0.0844517	0.135847	0.0841035	0.129222	0.226254	0.158066	0.125217	0.0914936	0.0835541	0.213568	0.160334	0	0.110558	0.0971633	0.103006	0.141256	0.121271	0.163476	0.136044	0.150841	0.12363
NHLH1	0.00391158	0.0100631	0.0106296	0.0131617	0.0319874	0.0173186	0.0588349	0.0246277	0.0254409	0.0103194	0.0142258	0.00589767	0.0120498	0.0209483	0.0107321	0	0	0.00685825	0.0117043	0.00320394	0.0142906	0.0178923	0	0.0163694	0.0109717	0.0135502	0	0.0209014	0.00766147	0.00650268	0.0112717	0.0180132	0.0165062	0.00789032	0.0118872	0.0037401	0.0334313	0.0254917	0	0.0234637	0.0113635	0.00864644	0.00492634	0.0451427	0.0187619	0.0344228	0	0.163214
VANGL2	0.00145385	0.00153317	0.00236231	0.00248603	0.00459532	0.00328805	0.00257101	0.00464883	0.00484394	0.00383519	0	0	0.00453633	0	0.000620849	0	0	0.00192261	0.00238417	0.00275751	0	0.00141307	0	0.0095813	0.00270463	0	0	0.00300876	0.00486202	0.00498054	0.00956532	0	0.00206347	0	0	0	0.000758624	0.00340451	0	0	0.00421671	0	0.000708043	0.00516634	0.00227371	0	0	0.0871403
SLAMF6	0.00128446	0.00209507	0.00143232	0.00240547	0.00411835	0.0028307	0	0	0	0	0	0	0	0	0	0	0	0	0	0.00134379	0	0.000349315	0	0.0036459	0.00103764	0	0	0	0	0	0	0	0.000755766	0	0	0	0	0	0	0	0	0.00265926	0	0	0	0	0.00878656	0
CD84	0	0.00242932	0.00747887	0.0122014	0.00570392	0.00423161	0.0072291	0.00179281	0.00553431	0.00535571	0.00190142	0.00179268	0	0	0.00321178	0.00948724	0	0.00179725	0.00267303	0.00257286	0.00330319	0.00269816	0.00959255	0.00278031	0.00576808	0.00852833	0	0.00489353	0.00415972	0.00302009	0	0.00862247	0.00351866	0	0	0	0.00317315	0.00640093	0	0.00461814	0.00842526	0	0.0039916	0.006152	0	0	0	0.00982991
SLAMF1	0	0	0.0015454	0.00186082	0.000998666	0	0	0	0.0010419	0	0	0	0	0	0.000996315	0.00188279	0	0	0	0	0.00272673	0	0	0.000953459	0.00128165	0	0	0.00278751	0.000866552	0.00169017	0	0.00208998	0	0	0	0	0.000572336	0.000655453	0	0	0	0	0.0029274	0	0	0	0	0.00600502
CD48	0.00227163	0.00683783	0.00259427	0.00453652	0.00274026	0.00331193	0	0	0.000495145	0.00407554	0	0	0	0	0.00080687	0.00956902	0	0.00137481	0.00105617	0.00134379	0	0.00240764	0	0.0042809	0	0.00118924	0	0	0.00112425	0.00338382	0.00149964	0	0.00114028	0	0	0	0.00121547	0.00128792	0	0	0.00356515	0.00280711	0.00198136	0	0	0.00540701	0	0.00218572
SLAMF7	0	0.00142803	0.00077617	0.00111689	0	0	0	0	0.00212202	0.00267738	0	0	0	0	0	0	0	0.00145077	0.0010881	0	0.00467355	0.000419853	0	0	0	0	0	0.0018015	0.00100746	0	0	0.00221798	0.00119624	0	0.001435	0	0.00124316	0.000716855	0	0.000929329	0	0	0.00205901	0	0	0	0	0
LY9	0	0.00550967	0.00431989	0.0090984	0.00292319	0.00396476	0	0.00222833	0.00181611	0	0.00245669	0	0	0.00755148	0.00277792	0.00697337	0	0.00105937	0.00165631	0.00352859	0.00110118	0.00227231	0	0.00637282	0.0017845	0.0047458	0	0	0	0.0021981	0	0.00429368	0.00356493	0.00900135	0	0.00396969	0.00187021	0.000863802	0	0.00126083	0	0.00261297	0.00421359	0	0	0.00511173	0	0.0187977
CD244	0.00539414	0.0069264	0.0023959	0.00718071	0.00318017	0	0	0.00379408	0.00426869	0	0.00113105	0	0	0.00275204	0.00116516	0.00332773	0	0.00113097	0.00266383	0	0.00247666	0.00219418	0	0.00241756	0	0.00254368	0	0.00249188	0.00697523	0.00154887	0	0.00453165	0.00157969	0	0	0.00596179	0.00111575	0.00409911	0	0	0.00535091	0	0.00255897	0	0.00232998	0	0.00924124	0.00509679
F11R	0.0590111	0.0179387	0.0328749	0.0308837	0.0310065	0.0193757	0.0257442	0.0342548	0.052155	0.0190605	0.0247469	0.0298277	0.0469488	0.0478459	0.0194507	0.0207329	0	0.0259176	0.0202945	0.0544775	0.0428276	0.0329415	0.0276511	0.046811	0.0329409	0.00870713	0	0.0153841	0.0264592	0.023111	0.0180678	0.0454824	0.0249237	0.0167424	0.0143853	0.0439022	0.0293149	0.0399092	0	0.0274316	0.030631	0.0221256	0.0760727	0.0121568	0.0329757	0.0216412	0.0356849	0.0898707
USF1	0.0772091	0.11298	0.0964672	0.1019	0.0837765	0.0802481	0.114648	0.137696	0.201487	0.0663647	0.0805645	0.0781675	0.0528193	0.262943	0.142877	0.19841	0	0.162838	0.126246	0.136594	0.122295	0.135759	0.0423092	0.115571	0.158895	0.105134	0	0.0598825	0.111951	0.0903837	0.0879921	0.161657	0.12228	0.0432548	0.0371425	0.0892068	0.130439	0.111451	0	0.115608	0.078846	0.0588998	0.140857	0.0604178	0.224656	0.0861295	0.132073	0.0570701
ARHGAP30	0.00569309	0.00554038	0.0147545	0.0162845	0.0220402	0.00876519	0.00323529	0.00370232	0.00874711	0.00379732	0	0.00841499	0.00900279	0.0140608	0.00643709	0.0119878	0	0.0153933	0.0073885	0.00830883	0.0061741	0.00600645	0.00757375	0.0119468	0.00626721	0.00412476	0	0.00242347	0.0234642	0.00594883	0	0.00878308	0.0040615	0.017218	0	0.00663207	0.00846461	0.00357355	0	0.00353318	0.0132568	0.00591272	0.00808546	0.00536279	0.00465263	0.0125498	0.0128361	0.0898505
NECTIN4	0	0.00262023	0.0076284	0.00515799	0.00433226	0.00486953	0	0.00208334	0.00172103	0	0	0	0	0	0	0.00479948	0	0.00360791	0.00111602	0.00220815	0.00102826	0.00200413	0	0.00281583	0.0017396	0.000995681	0	0.00571916	0.00247354	0	0	0	0.000937298	0.00989543	0	0	0.00198552	0.00221082	0	0.0011349	0.00431181	0	0.0053038	0	0.00102652	0	0	0.0474069
KLHDC9	0.120069	0.0746301	0.149317	0.113297	0.104928	0.0654981	0.0876196	0.217857	0.128215	0.0766542	0.0625794	0.0569269	0.0476248	0.18287	0.0992644	0.147082	0	0.134442	0.204406	0.071896	0.115398	0.131975	0.00748755	0.159297	0.111713	0.0681661	0	0.0885608	0.180396	0.0706542	0.12033	0.220891	0.10872	0.0909185	0.0383994	0.049801	0.143491	0.122698	0	0.106234	0.0546894	0.0889828	0.1697	0.0605179	0.120764	0.119475	0.0725708	0.0228737
PFDN2	0.279374	0.299662	0.387754	0.262259	0.26939	0.311402	0.5537	0.516518	0.347609	0.333072	0.260769	0.298371	0.22949	0.396108	0.336599	0.326255	0	0.28996	0.572183	0.250799	0.376848	0.360079	0.127712	0.407341	0.381412	0.253118	0	0.235293	0.350859	0.154577	0.29832	0.497922	0.311438	0.303207	0.16141	0.273542	0.50586	0.334432	0	0.397862	0.268369	0.211872	0.292091	0.28913	0.322209	0.551124	0.247834	0.301239
NIT1	0.140644	0.132327	0.235477	0.286974	0.246874	0.18364	0.193261	0.25557	0.222817	0.142332	0.122059	0.112502	0.0839616	0.335464	0.209109	0.248675	0	0.188357	0.282118	0.149739	0.237528	0.225717	0.0759584	0.272939	0.118276	0.117467	0	0.146575	0.224546	0.184331	0.140774	0.275673	0.171913	0.207441	0.0497004	0.134587	0.141461	0.168726	0	0.163375	0.193197	0.0872315	0.256827	0.0965084	0.130467	0.182709	0.194069	0.207109
DEDD	0.0596297	0.0920827	0.0965797	0.0956058	0.0958521	0.081623	0.127955	0.100577	0.100747	0.059851	0.0607917	0.051817	0.053053	0.115865	0.0862996	0.114582	0	0.0833733	0.118475	0.0615059	0.10497	0.118876	0.0310679	0.136862	0.0813498	0.0641276	0	0.0669854	0.0790088	0.0682748	0.0625956	0.117782	0.0841081	0.147681	0.0484366	0.0780633	0.106582	0.0827468	0	0.0703714	0.0774434	0.0443885	0.0979231	0.0585358	0.0907268	0.116407	0.080702	0.0903248
UFC1	0.0804922	0.0690391	0.162183	0.133169	0.083197	0.0885784	0.222483	0.253411	0.150332	0.105229	0.0947619	0.0609555	0.0987848	0.267805	0.128192	0.232723	0	0.133946	0.258096	0.106809	0.145754	0.163628	0.0569422	0.207104	0.113179	0.0793384	0	0.0846508	0.192489	0.0675928	0.0853864	0.240715	0.121253	0.0929252	0.0295481	0.0956088	0.280323	0.173305	0	0.127472	0.115032	0.113522	0.201896	0.0756696	0.0908	0.239774	0.100261	0.216094
USP21	0.0382569	0.0512617	0.0450722	0.0521165	0.0368495	0.0379484	0.110534	0.0853054	0.062036	0.0333389	0.0382478	0.0340728	0.0307262	0.054494	0.0285223	0.0340465	0	0.0487488	0.0628295	0.0428331	0.0511792	0.0603299	0.0101588	0.0607294	0.0651571	0.0338171	0	0.0287391	0.0570912	0.0269163	0.0664305	0.065704	0.0594834	0.01447	0.0272545	0.0457019	0.0599158	0.0525896	0	0.0370463	0.0259441	0.0428697	0.0666257	0.0532285	0.0489821	0.0381497	0.0270822	0.0829801
PPOX	0.0986783	0.0906613	0.128474	0.126088	0.129641	0.0910786	0.121323	0.155655	0.133899	0.118937	0.0823962	0.094556	0.10864	0.19394	0.124363	0.162397	0	0.121802	0.138322	0.103557	0.120842	0.152461	0.03416	0.143408	0.0910841	0.0986931	0	0.0836353	0.130079	0.10113	0.103157	0.170615	0.103792	0.0422287	0.0641329	0.0744541	0.107373	0.140522	0	0.110736	0.104839	0.0890549	0.114144	0.0844089	0.0911736	0.114923	0.125535	0.17237
B4GALT3	0.0765827	0.080576	0.107631	0.109205	0.0751845	0.110348	0.177922	0.149951	0.12347	0.0945999	0.0408707	0.0531781	0.0479672	0.145263	0.0706765	0.104795	0	0.0900907	0.159531	0.0961922	0.146173	0.0980462	0.019414	0.11674	0.118579	0.0715045	0	0.0753881	0.0931747	0.0542008	0.0673444	0.13915	0.0985536	0.024036	0.032846	0.0703937	0.138999	0.0880739	0	0.100631	0.0683999	0.0548764	0.105017	0.100083	0.123637	0.134062	0.0610925	0.0954781
ADAMTS4	0.0151209	0.00905903	0.00529649	0.00769995	0.00493294	0.00177425	0.00578474	0.00535851	0.00694243	0.00292096	0.00242667	0.0023721	0	0	0.0118838	0.0167513	0	0.00317853	0.0047017	0.00453015	0.00516514	0.00974689	0.00988607	0.00384857	0.0136571	0.0135571	0	0.00307795	0.00735739	0.00178833	0.00203124	0.0131998	0.00488249	0	0	0.00274571	0.00351727	0.00410947	0	0.00245875	0.00804493	0	0.00420658	0.00514035	0	0.00232292	0.00692476	0.0143981
NDUFS2	0.28272	0.297888	0.415968	0.291079	0.280186	0.256834	0.544165	0.55741	0.461746	0.219131	0.22282	0.22528	0.175887	0.622527	0.33984	0.488629	0	0.388648	0.59718	0.265964	0.366228	0.51098	0.108015	0.506217	0.339617	0.259758	0	0.342691	0.482321	0.159858	0.389304	0.886934	0.431475	0.349863	0.197087	0.263093	0.600246	0.387472	0	0.398943	0.260562	0.302911	0.594389	0.261282	0.394398	0.461283	0.247278	0.258696
FCER1G	0	0.00186454	0.00260373	0.00246952	0.00734067	0.0018896	0.00366898	0.00702478	0.00314666	0.0114286	0	0.00390895	0	0	0.0062123	0.00114038	0	0.00552925	0.000825189	0	0.00279483	0.00639457	0	0.00176012	0.000566903	0.00273929	0	0	0	0.00415148	0	0.00721708	0.00361779	0.0122214	0.00422708	0	0.00156921	0.00252686	0	0.00344716	0.00197909	0.00400683	0.00478334	0	0.00464304	0.00385258	0	0.0278618
TOMM40L	0.0787708	0.11557	0.116925	0.0725387	0.0614224	0.0765976	0.0958267	0.155428	0.114919	0.113115	0.0823906	0.0734106	0.0878285	0.0922567	0.115363	0.100184	0	0.0678631	0.145209	0.115214	0.135452	0.106262	0.091505	0.0871982	0.101477	0.0991332	0	0.0749269	0.131186	0.0681476	0.14729	0.151268	0.12878	0.0890865	0.0587589	0.128269	0.154559	0.113681	0	0.118591	0.0844852	0.0790228	0.076187	0.110054	0.111882	0.0919476	0.162349	0.240524
NR1I3	0.00872076	0.00266655	0.00626284	0.00811057	0.0138425	0.00144387	0.00364578	0.00736127	0.00612489	0.00637296	0.000766667	0.00483315	0	0.0211436	0.00785686	0.0101793	0	0.0111952	0.0071315	0.00493395	0.00497235	0.0172934	0	0.00774968	0.00329333	0	0	0	0.0226798	0.000964169	0	0.0240938	0.00644212	0	0.00367531	0.00316118	0.00738186	0.00568208	0	0.0062903	0.00967504	0.00420603	0.018092	0	0.000628164	0.00927256	0	0.0176509
PCP4L1	0.0157835	0.0153994	0.0199348	0.0341818	0.0349651	0.00936336	0.0147887	0.0221739	0.0224854	0.00745958	0.0119903	0.0147604	0.00859057	0.0395332	0.0160252	0.0215187	0	0.0244754	0.0177533	0.0280013	0.0246926	0.0305878	0	0.0362933	0.010465	0.0163705	0	0.0115851	0.0415068	0.0266774	0.0263969	0.0376944	0.0214057	0.00783912	0.0143384	0.0122499	0.0182311	0.0101418	0	0.0207931	0.0163597	0.0161954	0.0425905	0.00724117	0.0108422	0.0250172	0.0230872	0.327038
MPZ	0.026733	0.0182187	0.0288644	0.0312224	0.0169275	0.0259727	0.0328596	0.0327517	0.0387301	0.0242618	0.0265184	0.0131406	0.0150239	0.0234805	0.0298255	0.0391931	0	0.0193678	0.0237662	0.0246851	0.0240157	0.0443058	0.0137334	0.0362717	0.0221626	0.0106006	0	0.0416607	0.0491197	0.0324605	0.0245855	0.0573527	0.0380005	0.0232629	0.0170128	0.0216654	0.0405083	0.026638	0	0.0270109	0.0101227	0.0208975	0.0377967	0.0275449	0.0388499	0.0415991	0.00829288	0.0426007
SDHC	0.658668	0.609269	0.68606	0.509005	0.544431	0.608754	0.589377	0.80949	0.654266	0.596805	0.483648	0.55285	0.472041	0.695196	0.676151	0.613492	0	0.654882	0.755587	0.614944	0.642329	0.836783	0.392293	0.63519	0.680559	0.603454	0	0.6389	0.723539	0.494334	0.603763	0.768959	0.748687	0.631031	0.617719	0.610406	0.643829	0.529526	0	0.625534	0.47546	0.63586	0.658035	0.464438	0.711785	0.776669	0.49356	0.648601
CFAP126	0.00413622	0.0014011	0.00393192	0.00607755	0.00291512	0.0090006	0	0.0056159	0.00343399	0.00182722	0	0.00294513	0	0.00407515	0	0.00401709	0	0.00402931	0.00465539	0	0.00513606	0.0110092	0	0.00671913	0.00230646	0.00391174	0	0.0051848	0.00668178	0	0	0.00968181	0.00257424	0	0	0.00107506	0.00492841	0.000678468	0	0.00563573	0.00201399	0.00189201	0.00719286	0	0.00083443	0.010276	0	0.00376838
FCGR2A	0.00436276	0.00293305	0.00370007	0.00415595	0.00173662	0.00592516	0	0.00986663	0.00450688	0	0.00498119	0.00401954	0.0128589	0.00373577	0.00232743	0.00179234	0	0	0.00302065	0.00166893	0.00184434	0.001788	0	0.00729757	0.00114311	0.00162802	0	0.00427766	0.00523602	0	0.00789108	0.00196758	0.00737429	0	0	0.00111481	0.000620486	0.00225251	0	0.00110149	0.00241475	0	0.00171409	0	0	0.00639144	0	0.0156155
HSPA6	0	0	0.0021851	0.00096375	0.00804883	0.00155404	0.039062	0.00805689	0.00815721	0	0	0.0012852	0	0	0.00427941	0	0	0	0.000721893	0	0	0.00343636	0	0.00802467	0.0968599	0	0	0.00418055	0.00404483	0	0.00985319	0.00900328	0.00344315	0	0	0.000899701	0.00216134	0.000539392	0	0	0	0	0	0.00390877	0.00439096	0.00495214	0	0.327723
FCGR3A	0.0023791	0.00146206	0.000507889	0.000858401	0.00200257	0	0.0130252	0.00695288	0.00435122	0	0	0	0.0152583	0	0.00213655	0.00205774	0	0.0035074	0	0.00117535	0	0.0027613	0	0.00585104	0.00240223	0	0	0.00318795	0.00263816	0.00113085	0.00822921	0.0155219	0.00678113	0	0.00400413	0	0.00118858	0.00347958	0	0	0	0.00611718	0	0.00270217	0.00260441	0.0059149	0	0
FCGR2B	0	0	0.000840536	0	0.000929981	0	0	0.000568303	0	0	0	0	0	0	0	0	0	0	0	0	0	0.00102687	0	0.00127228	0	0	0	0	0.00102132	0	0	0	0	0	0	0	0.000513597	0	0	0.00125396	0	0	0.00225267	0	0	0	0	0
FCRLA	0	0	0.000303809	0	0	0	0	0.00065007	0	0	0	0	0	0	0	0	0	0	0	0	0	0	0	0	0	0	0	0	0	0	0	0	0.00104847	0	0	0	0	0	0	0	0	0	0	0	0	0	0	0
FCRLB	0.00240739	0.0026513	0.0134286	0.00435061	0.00663475	0	0.0198254	0.0173199	0.00614359	0.00455438	0.00122921	0.00596045	0	0.0166781	0.0066843	0.0129871	0	0.00270136	0.0263665	0.00496398	0.00601059	0.0126377	0	0.00802578	0.0105774	0.000713181	0	0.00235689	0.0129007	0.00184091	0.019821	0.0234902	0.008567	0.0168992	0	0.00505635	0.0208223	0.01404	0	0.0153936	0.00214736	0.0102186	0.00937985	0.00393927	0.00787294	0.022098	0	0.0240695
DUSP12	0.115321	0.118798	0.149467	0.147035	0.161584	0.102297	0.173952	0.222418	0.182107	0.104421	0.0909167	0.0982842	0.0780153	0.235412	0.123888	0.191481	0	0.168109	0.19309	0.109729	0.17766	0.161768	0.0332032	0.159578	0.123276	0.11823	0	0.109054	0.14038	0.0839323	0.160669	0.258881	0.15065	0.160997	0.0899531	0.0959553	0.194415	0.13846	0	0.145269	0.0916504	0.089954	0.146819	0.125838	0.145133	0.137601	0.068975	0.090686
ATF6	1.08076	1.07897	1.0917	0.939951	0.976556	1.06594	1.07282	1.08571	0.984901	1.10089	1.02932	1.11317	0.834784	1.02336	1.02523	0.995087	0	1.12291	1.04403	1.07678	1.07418	1.26326	0.712605	1.07777	1.14675	1.00662	0	1.031	1.13623	0.941574	0.966555	1.10944	1.12173	1.09449	1.13695	0.999022	1.08362	1.00736	0	1.11381	0.876173	1.0782	1.06867	0.980061	1.1522	1.13317	1.02209	0.824719
OLFML2B	0.00540652	0.0168113	0.0156105	0.0103398	0.0167689	0.0141188	0.0228445	0.0257064	0.0282323	0.00541121	0.0133694	0.0140677	0.0372616	0.00383418	0.0284505	0.0204038	0	0.00681623	0.0238479	0.0169623	0.0238553	0.0108389	0.00748755	0.0248214	0.0157238	0.00774486	0	0.00492275	0.0127804	0.010944	0.0322655	0.0289663	0.0213557	0.0156309	0.00689397	0.021141	0.0181635	0.0266412	0	0.0015338	0.0109478	0	0.0227804	0.0186374	0.015138	0.0206976	0.0427731	0.0367948
NOS1AP	1.64514	1.72754	1.92824	1.8621	1.94328	1.63252	1.58122	1.91666	1.89648	1.77753	1.82392	1.94669	1.42745	1.93294	1.85208	1.94261	0	1.83448	1.74601	1.75029	1.84508	2.0104	1.66315	2.01235	1.62324	1.56175	0	1.68119	1.76374	1.86599	1.74317	1.89803	1.95781	1.98536	1.74483	1.88635	1.66739	1.84704	0	1.7526	1.82886	1.87682	1.89863	1.39087	1.75066	2.17902	1.98616	1.84086
C1orf226	0.0310313	0.0671468	0.0447631	0.0587604	0.070596	0.0661987	0.105012	0.0948937	0.0763017	0.038439	0.0467123	0.0602409	0.0477993	0.0355952	0.0674267	0.0554346	0	0.0456496	0.0460901	0.0734331	0.0461365	0.0783504	0.0443383	0.0460642	0.0671674	0.0390766	0	0.105199	0.0350566	0.0619003	0.0441482	0.0753185	0.0890607	0.0935388	0.0142064	0.0484181	0.101091	0.0866743	0	0.0255519	0.0325326	0.0241358	0.0981191	0.040482	0.0677253	0.0843826	0.0475308	0.0508935
SH2D1B	0.195738	0.16329	0.187113	0.269108	0.198597	0.227089	0.302911	0.190997	0.215508	0.237601	0.319491	0.281601	0.0757546	0.397565	0.158142	0.202324	0	0.0802508	0.304961	0.198876	0.177256	0.248332	0.107007	0.20885	0.15238	0.21991	0	0.139219	0.185652	0.210144	0.190045	0.2051	0.245474	0.212174	0.189093	0.238693	0.192491	0.27247	0	0.174292	0.287629	0.250315	0.297645	0.199739	0.123569	0.336304	0.171252	0.083921
UHMK1	0.621461	0.579136	0.785185	0.514181	0.584842	0.768726	0.92753	0.77105	0.562821	0.575394	0.53094	0.576841	0.308531	0.718254	0.480734	0.653368	0	0.589707	0.876975	0.480115	0.653139	0.785019	0.327972	0.654851	0.690102	0.571476	0	0.680796	0.856684	0.439385	0.467632	0.933267	0.720628	0.718587	0.469731	0.584627	0.722602	0.584215	0	0.626447	0.337754	0.583181	0.696339	0.354467	0.708082	0.767079	0.4586	0.441956
UAP1	0.187203	0.17916	0.264746	0.220933	0.213088	0.23038	0.387086	0.292951	0.254195	0.208677	0.227785	0.225235	0.169333	0.238817	0.20708	0.190654	0	0.195835	0.289521	0.169477	0.246275	0.259972	0.121925	0.258694	0.308553	0.141261	0	0.233947	0.186621	0.164039	0.171027	0.26739	0.239055	0.23988	0.118849	0.196588	0.247006	0.254972	0	0.284243	0.201935	0.13378	0.214567	0.178478	0.247972	0.281938	0.214142	0.125019
DDR2	0.0668297	0.0546522	0.0607783	0.0663953	0.0742772	0.0589992	0.0544383	0.0663111	0.0664845	0.0569069	0.0758434	0.0748122	0.0391283	0.122753	0.0862599	0.0493618	0	0.108959	0.0658409	0.0540749	0.108053	0.105636	0.0541011	0.110349	0.0630014	0.0660376	0	0.0642488	0.0885736	0.0497039	0.0601819	0.117029	0.0510798	0.0362765	0.0799018	0.0717888	0.0701792	0.0524258	0	0.0586358	0.0547955	0.0611379	0.09702	0.0390814	0.0778403	0.110241	0.0297407	0.972641
HSD17B7	0.283742	0.393366	0.402762	0.260823	0.251653	0.187342	0.283697	0.240227	0.247453	0.200129	0.17184	0.159226	0.143303	0.240879	0.229986	0.281379	0	0.206813	0.24179	0.212123	0.195654	0.296337	0.0519493	0.232841	0.294432	0.217537	0	0.185135	0.398079	0.16746	0.24203	0.279248	0.283263	0.297702	0.17266	0.184266	0.29578	0.285509	0	0.222865	0.195428	0.125471	0.308068	0.207259	0.226766	0.248649	0.213599	0.299112
CCDC190	0.010419	0.00637047	0.0216708	0.022252	0.0152087	0.00681852	0.00709077	0.0121428	0.0120204	0.0038229	0.0136596	0.0124958	0	0.0242286	0.00324821	0.0216807	0	0.0259458	0.0170662	0.0064969	0.0121519	0.0216212	0.01338	0.0119378	0.00891814	0.00793475	0	0.0142573	0.026691	0.012048	0.0207659	0.0310131	0.0141809	0.00959403	0.0189792	0.00759881	0.0110266	0.00946851	0	0.0111347	0.00464814	0.0219303	0.017921	0.0124266	0.0101977	0.0200697	0	0.025785
RGS4	1.18179	0.915585	1.40746	1.00323	1.10339	1.57152	1.66103	1.47959	0.942914	1.04065	0.943339	0.943676	0.662557	1.07725	0.745697	0.906238	0	0.815572	1.87897	0.88951	1.28956	1.11813	0.485136	0.936596	1.60267	1.23587	0	1.34323	1.58955	0.525513	0.759086	1.43793	1.23421	0.903076	0.627705	0.902186	1.56572	0.833201	0	1.2345	0.48932	0.755243	0.919257	0.853526	1.6489	1.19719	0.305169	0.482298
RGS5	0.0986709	0.0770742	0.0875986	0.0832555	0.0806415	0.0642319	0.146935	0.0999984	0.0808996	0.109756	0.0626336	0.0666405	0.0445268	0.0508108	0.0652636	0.0591614	0	0.0549307	0.0687777	0.0704569	0.0679555	0.0686094	0.092297	0.0462447	0.0760019	0.048924	0	0.136692	0.0613249	0.11467	0.0743578	0.0600027	0.11344	0.108776	0.0886519	0.0690205	0.0883066	0.141615	0	0.0496558	0.0275032	0.0796783	0.0603233	0.101735	0.0950973	0.097346	0.0556822	0.211834
NUF2	0.0508793	0.0266714	0.0552149	0.0700056	0.060871	0.0306946	0.0213325	0.0570422	0.0494558	0.0415438	0.0296803	0.0131753	0.00731828	0.0516925	0.0242262	0.0422401	0	0.0342613	0.0557654	0.0353782	0.0312611	0.0656087	0.0138561	0.0852498	0.0187122	0.0282049	0	0.0293438	0.0685706	0.0355513	0.0325718	0.0564374	0.0446672	0.0362881	0.0174318	0.0294474	0.0377029	0.0343871	0	0.0321342	0.0244917	0.0198719	0.0736796	0.0113286	0.0316126	0.0556772	0.0310413	0.0168503
PBX1	1.68937	1.70766	1.67465	1.70465	1.59583	1.65821	1.50346	1.74967	1.6718	1.7024	1.64903	1.38973	1.40745	1.46977	1.55697	1.39486	0	1.53683	1.85789	1.82172	1.51945	1.80414	1.32594	1.66235	1.58452	1.67906	0	1.77381	1.57023	1.86263	1.69221	1.50002	1.84949	1.90276	1.49664	1.71592	1.79725	1.78036	0	1.75525	1.51938	1.40892	1.67631	1.47645	2.01358	1.27059	1.5416	1.4133
LMX1A	0	0.00368461	0.00374573	0.00709072	0.00465106	0.00155404	0.0150043	0.00293883	0.00381204	0	0	0	0	0.00300402	0.00350709	0.00640211	0	0.00229541	0.000935844	0.00239285	0	0.00134392	0	0.00511381	0.00333437	0.0014448	0	0	0.0104334	0.000902721	0	0	0.000858663	0	0.00401466	0.00264071	0.00126661	0.0015661	0	0.000887852	0.00393057	0.00264424	0	0	0.0012409	0	0	0.0234508
RXRG	0.0043269	0.00546904	0.00588398	0.00526777	0.00174576	0.00504713	0.00717062	0.00670802	0.004675	0.0018579	0	0	0	0	0.00311775	0.00445597	0	0.00121291	0	0.00139375	0.00686176	0.00264563	0.0100369	0.0014816	0.00283784	0.00297042	0	0	0.000912093	0.00262278	0.00622443	0.00618825	0.00563687	0	0.0103271	0.00122902	0.00148744	0.00210038	0	0.00486788	0.00133661	0.00371702	0.00276962	0.00471937	0.00327501	0.00220945	0.0118894	0.00392363
LRRC52	0.00176114	0	0.00185266	0.00335428	0	0	0.00214316	0	0.0015314	0	0	0	0	0	0.00123434	0.00309271	0	0.000777666	0.00127637	0	0	0.000954105	0.00789695	0	0	0	0	0	0	0.00231028	0	0	0.000446814	0	0	0	0	0	0	0	0.00130458	0	0.00146742	0	0	0	0	0
MGST3	0.923152	0.805265	0.976602	0.968324	0.887076	0.803096	1.12804	1.20947	1.05478	0.894973	0.837194	0.908907	0.584417	1.2044	0.961535	1.06926	0	0.94126	1.22455	0.975592	0.944312	1.31686	0.621257	1.06513	0.884006	0.727376	0	0.783831	1.18872	0.725213	0.805307	1.4177	1.01458	1.12684	0.843362	0.951622	1.1911	0.947458	0	1.03127	0.949556	1.02397	1.13233	0.685954	1.12436	1.24511	0.887482	0.681931
ALDH9A1	0.0973318	0.0756644	0.103908	0.0531414	0.0656463	0.115006	0.132226	0.0907698	0.0984047	0.102709	0.0573214	0.0844569	0.0734001	0.0701975	0.066855	0.0730504	0	0.0750205	0.11096	0.0681302	0.10154	0.0870901	0.0467119	0.0836326	0.130341	0.0538725	0	0.0791022	0.0850404	0.0581294	0.0481283	0.108003	0.0851952	0.0589562	0.0653951	0.0721688	0.09434	0.0847853	0	0.0795558	0.0651142	0.0709157	0.094342	0.0624206	0.0803041	0.0802158	0.0673382	0.0593589
TMCO1	0.436167	0.384712	0.446004	0.402102	0.346277	0.344316	0.403457	0.476429	0.405581	0.371339	0.330788	0.313184	0.306466	0.639203	0.386416	0.463305	0	0.465481	0.560825	0.303179	0.439823	0.501636	0.140112	0.49645	0.328086	0.354122	0	0.332327	0.333795	0.295817	0.298905	0.468415	0.393122	0.387857	0.262148	0.370782	0.379591	0.36462	0	0.309453	0.288703	0.233968	0.410685	0.249657	0.322935	0.443389	0.350462	0.294198
UCK2	0.396459	0.539126	0.512489	0.433813	0.508921	0.464114	0.449264	0.495207	0.578812	0.509194	0.427524	0.377037	0.379472	0.469826	0.560435	0.426306	0	0.491391	0.491146	0.526183	0.509752	0.540726	0.338648	0.574061	0.386149	0.361992	0	0.36084	0.19945	0.456638	0.416401	0.505374	0.489439	0.611281	0.261895	0.577346	0.444537	0.489659	0	0.503384	0.459905	0.224453	0.371921	0.354894	0.441592	0.561067	0.629058	0.650389
FAM78B	0.873928	0.636608	0.692985	0.585213	0.637049	0.579482	0.50732	0.707688	0.808648	0.855831	0.757373	0.757587	0.647739	0.789058	0.840021	0.776793	0	0.901589	0.720514	0.806226	0.747235	0.875648	0.653117	0.834337	0.496939	0.59607	0	0.390623	0.368838	0.528284	0.675385	0.718421	0.796669	0.745895	0.585328	0.816957	0.615078	0.555697	0	0.622751	0.614712	0.485313	0.593694	0.554783	0.540624	0.777991	1.01921	0.463088
POGK	0.223297	0.22679	0.341452	0.200459	0.19501	0.19439	0.293133	0.331673	0.283503	0.279506	0.206721	0.196053	0.143549	0.480346	0.283462	0.266239	0	0.286443	0.31694	0.219776	0.266324	0.451176	0.193074	0.337804	0.199828	0.192607	0	0.209487	0.244804	0.181056	0.27702	0.497188	0.253485	0.299633	0.169285	0.208331	0.359591	0.301529	0	0.326473	0.182944	0.198296	0.280345	0.176894	0.278104	0.270839	0.249715	0.128503
TADA1	0.165023	0.150931	0.203359	0.165059	0.151725	0.160657	0.196952	0.215425	0.199974	0.169161	0.164295	0.162448	0.107469	0.230855	0.166601	0.187965	0	0.172061	0.219012	0.157684	0.162725	0.235856	0.0984136	0.183033	0.152555	0.134496	0	0.127493	0.188631	0.143218	0.114052	0.242759	0.178992	0.180989	0.110535	0.125142	0.222917	0.176409	0	0.180405	0.106907	0.171413	0.186885	0.106078	0.196724	0.216895	0.11499	0.0615425
ILDR2	0.503637	0.683878	0.676036	0.627066	0.679163	0.657673	0.890364	0.716013	0.767314	0.824093	0.621677	0.698642	0.505226	0.589712	0.598598	0.678582	0	0.536859	0.649877	0.636368	0.694028	0.656284	0.512756	0.855721	0.634242	0.550614	0	0.568997	0.522279	0.460146	0.423959	0.57234	0.625741	0.738565	0.476494	0.853432	0.626491	0.658535	0	0.80199	0.747026	0.427079	0.494741	0.592376	0.740179	0.499191	0.949064	1.1079
MAEL	0.302496	0.190092	0.225738	0.111638	0.10523	0.163858	0.0901559	0.163866	0.178755	0.179981	0.195847	0.15871	0.169172	0.268075	0.267211	0.113866	0	0.256995	0.134374	0.245876	0.193324	0.40812	0.144078	0.288437	0.173771	0.186265	0	0.177426	0.167404	0.137213	0.232207	0.294043	0.21311	0.208067	0.20172	0.181528	0.220285	0.174087	0	0.09687	0.202561	0.285207	0.23535	0.122352	0.18534	0.2905	0.193834	0.156871
GPA33	0.00773775	0.0219717	0.0241818	0.041055	0.0394765	0.00857575	0.0126082	0.0279538	0.0488373	0.0244976	0.0165066	0.0139285	0.00954919	0.0393919	0.0281114	0.0404637	0	0.046328	0.0192198	0.0168175	0.0239576	0.0150296	0.00742152	0.0463252	0.0157459	0.00802645	0	0.0198165	0.0188635	0.0102903	0.0141517	0.0154917	0.0150795	0.0083581	0.00409833	0.0194156	0.0119838	0.0137656	0	0.00808094	0.0378782	0.0104637	0.0177704	0.015321	0.00817084	0.0226198	0.0174878	0.034557
DUSP27	0.00642484	0.00482862	0.0043109	0.00744926	0.00580236	0.00370813	0.00276226	0.000835128	0.0067207	0.00537995	0.00788204	0.00488416	0	0.00924395	0.00886535	0.00191738	0	0.00859239	0.00405005	0.0103057	0.00806411	0.00412401	0.0154885	0.0114263	0.00730013	0.00138128	0	0.017837	0.00707416	0.00364057	0.0112385	0	0.00208385	0	0	0.00511735	0.0040688	0.00197007	0	0.000630933	0.00648254	0.00168997	0.00293747	0	0	0.00532564	0.0254425	0.00773635
POU2F1	1.83239	1.90761	1.87428	1.84919	1.86998	1.88859	1.7504	1.88118	1.87984	1.86699	1.83647	1.90268	1.8422	1.83429	1.88898	1.91978	0	2.01271	1.80121	1.88903	1.95184	1.92113	1.58577	1.86841	1.95952	1.75623	0	1.88006	1.69786	1.75332	1.71185	1.9565	1.89547	1.94744	1.68097	1.85878	1.74278	1.78734	0	1.77732	1.76405	1.61511	1.85475	1.68503	1.77279	2.06867	1.82895	1.82384
CD247	0.234313	0.182959	0.242974	0.166536	0.157637	0.157134	0.305064	0.289578	0.227676	0.202319	0.138658	0.185803	0.145314	0.162717	0.218848	0.174647	0	0.180278	0.151983	0.268462	0.142297	0.341404	0.199562	0.221728	0.149533	0.137457	0	0.147998	0.247877	0.150664	0.190393	0.328548	0.234038	0.31941	0.229149	0.188262	0.292977	0.25647	0	0.292282	0.140675	0.185739	0.171854	0.220258	0.241181	0.313231	0.328612	0.634555
CREG1	0.346451	0.396729	0.431058	0.414615	0.325306	0.344814	0.316379	0.474743	0.50957	0.340484	0.333105	0.271713	0.293182	0.602209	0.405974	0.511114	0	0.53736	0.477498	0.38236	0.451699	0.578559	0.182269	0.558138	0.259965	0.273301	0	0.241476	0.254746	0.256082	0.202094	0.458973	0.41222	0.357947	0.183567	0.370984	0.405611	0.32697	0	0.295516	0.262708	0.262059	0.474835	0.162215	0.266256	0.444113	0.327386	0.129205
RCSD1	0.104456	0.0892195	0.16396	0.095642	0.0719918	0.0692097	0.0571825	0.144616	0.185452	0.0821283	0.0948049	0.0771684	0.116286	0.190763	0.187965	0.177021	0	0.237479	0.109132	0.196277	0.123743	0.194003	0.0812477	0.224617	0.107721	0.0834942	0	0.0519951	0.0428132	0.0850417	0.118433	0.139198	0.164725	0.162041	0.0720225	0.165813	0.110208	0.0511991	0	0.0893751	0.114379	0.0451666	0.110681	0.0246712	0.0519329	0.192582	0.22117	0.215392
MPZL1	0.44577	0.516428	0.537278	0.445316	0.498143	0.377208	0.660156	0.509318	0.547964	0.550303	0.457191	0.446898	0.390309	0.495436	0.488278	0.502924	0	0.470682	0.469012	0.543309	0.448791	0.601811	0.379644	0.569205	0.50862	0.41624	0	0.402312	0.374996	0.390468	0.49287	0.520654	0.488385	0.672901	0.298356	0.616602	0.536534	0.525679	0	0.533087	0.488827	0.322179	0.392991	0.395861	0.494977	0.575234	0.482989	0.616375
ADCY10	0.144398	0.114897	0.185394	0.132071	0.136864	0.135985	0.395618	0.169612	0.137786	0.135255	0.116715	0.111789	0.137852	0.134476	0.111474	0.0818703	0	0.120014	0.0820976	0.0999433	0.130771	0.269114	0.064735	0.18071	0.145705	0.119555	0	0.155345	0.191437	0.169572	0.147446	0.31297	0.166181	0.173352	0.255446	0.130366	0.291309	0.193977	0	0.184646	0.132089	0.177306	0.170003	0.200541	0.248154	0.22371	0.130385	0.947237
MPC2	0.20714	0.208007	0.310701	0.261648	0.21663	0.258377	0.417512	0.476607	0.303585	0.189339	0.233061	0.236925	0.151679	0.324852	0.183104	0.313094	0	0.235047	0.512896	0.171938	0.30413	0.331497	0.0581179	0.385641	0.371705	0.213007	0	0.220521	0.479144	0.136874	0.216561	0.524014	0.305798	0.21841	0.21185	0.210281	0.391149	0.245193	0	0.305353	0.168659	0.325349	0.344697	0.171167	0.386301	0.417568	0.116644	0.147369
DCAF6	1.89602	1.8422	1.93943	1.94499	1.8591	2.02327	1.79214	2.04043	1.91022	1.88998	1.95554	1.7639	1.66123	2.02351	1.98283	1.91956	0	2.07183	1.98983	1.93133	1.89807	1.94379	1.351	1.94002	1.99442	1.87334	0	1.7911	2.16982	1.72658	1.606	2.09889	1.89861	1.89561	1.79312	1.82742	1.98938	1.81094	0	1.88548	1.6956	1.84697	2.13242	1.5368	2.00474	1.89968	1.74993	1.20086
GPR161	0.166186	0.16614	0.184929	0.110411	0.0694269	0.0801794	0.0669764	0.215219	0.143034	0.181013	0.110709	0.100073	0.0685091	0.126634	0.200439	0.0901886	0	0.1096	0.114349	0.114531	0.0832883	0.153314	0.0607833	0.0783734	0.107883	0.0804377	0	0.113394	0.16324	0.0864988	0.124076	0.196786	0.155341	0.230564	0.0718015	0.118457	0.186163	0.19452	0	0.368592	0.118197	0.0511732	0.129098	0.0407496	0.114984	0.157623	0.0501425	0.149476
TIPRL	0.640528	0.562922	0.739588	0.565729	0.573346	0.588336	0.689815	0.770061	0.634076	0.612428	0.525575	0.518394	0.463199	0.860965	0.579651	0.758102	0	0.697512	0.756395	0.537697	0.642387	0.821425	0.168942	0.665055	0.629432	0.537678	0	0.587351	0.705046	0.4347	0.501022	0.791889	0.658378	0.643219	0.410755	0.567396	0.708271	0.684085	0	0.599436	0.456229	0.604464	0.646543	0.517877	0.658907	0.747449	0.58025	0.444457
SFT2D2	0.076404	0.151398	0.178425	0.139559	0.111782	0.0749676	0.196548	0.204183	0.114742	0.125929	0.0950325	0.124056	0.0459831	0.105517	0.0456882	0.114311	0	0.0504902	0.116444	0.0685966	0.0350751	0.202216	0.106174	0.0959982	0.113596	0.0515192	0	0.248286	0.296831	0.197131	0.249767	0.301779	0.142834	0.0724976	0.206827	0.0578063	0.266055	0.303089	0	0.228099	0.195679	0.179668	0.264314	0.085719	0.140433	0.233056	0.0267446	0.270046
TBX19	0.0295714	0.0236489	0.0495741	0.038273	0.0301873	0.0170536	0.0414696	0.0383394	0.0242866	0.0273799	0.0182889	0.0209269	0.00410754	0.0349217	0.0170823	0.0299719	0	0.0275218	0.0269656	0.0105243	0.0161755	0.0607071	0	0.0446668	0.0200464	0.0336466	0	0.034015	0.0643617	0.0369408	0.0353796	0.0653104	0.0425398	0.0527795	0.0521671	0.0142039	0.0562229	0.0552055	0	0.0479005	0.0245305	0.0444653	0.078901	0.0291975	0.0312387	0.0524694	0.0294885	0.0887355
XCL1	0	0	0	0	0	0	0	0.0019444	0	0	0	0	0	0	0	0	0	0	0	0	0	0.000410757	0.0126566	0	0.0010579	0	0	0	0	0	0	0	0.000808334	0	0	0	0	0	0	0	0	0	0.00374034	0.00377175	0	0	0	0
DPT	0.120727	0.0534415	0.0434161	0.0387371	0.0321401	0.0337891	0.0255808	0.0635891	0.0561976	0.0239062	0.0564095	0.0800536	0.0644732	0.091434	0.0945791	0.0315425	0	0.0527676	0.0426672	0.0663385	0.0776612	0.0929993	0.0223611	0.0683185	0.0578033	0.0401692	0	0.0218817	0.0448896	0.0467086	0.0651645	0.0740886	0.0712524	0.0397188	0.0890193	0.0715768	0.0249098	0.0381016	0	0.0355226	0.0492902	0.110289	0.101466	0.0516563	0.0408044	0.0290843	0.0269464	0.00571097
ATP1B1	1.70831	1.51547	1.91903	1.65482	1.59857	1.8115	2.16817	2.12187	1.61806	1.52785	1.56908	1.48801	1.27098	2.00926	1.48257	1.82599	0	1.71447	2.33175	1.40972	1.88628	1.71546	1.07233	1.80521	1.98495	1.49387	0	1.70639	2.09202	1.2015	1.49868	2.0811	1.69248	1.69576	1.08756	1.39129	2.09378	1.74817	0	1.89502	1.28313	1.38745	1.78562	1.1872	1.9931	1.97405	1.27285	1.27619
NME7	1.31607	1.26988	1.36166	1.34881	1.4128	1.2528	1.12754	1.34958	1.37377	1.32813	1.34874	1.34881	1.11286	1.28802	1.33757	1.35274	0	1.40666	1.29594	1.23389	1.38696	1.47345	1.18369	1.50992	1.34857	1.26173	0	1.06653	1.12067	1.2195	1.07134	1.35009	1.29206	1.44048	1.27192	1.29661	1.34439	1.32672	0	1.26313	1.29021	1.24435	1.31193	1.09247	1.27644	1.4077	1.38137	0.835804
BLZF1	0.536535	0.36259	0.464808	0.348735	0.314282	0.44615	0.460047	0.440282	0.324569	0.381422	0.424003	0.364463	0.337682	0.385205	0.352226	0.366823	0	0.340051	0.378988	0.280915	0.344733	0.510958	0.183172	0.370965	0.456537	0.302182	0	0.382535	0.343283	0.30606	0.362468	0.401645	0.413494	0.519513	0.328812	0.341703	0.486837	0.467945	0	0.405604	0.293449	0.329654	0.268285	0.368266	0.431283	0.452477	0.300823	0.296283
CCDC181	0.22014	0.236961	0.236705	0.163759	0.159809	0.206787	0.31059	0.280813	0.197572	0.227082	0.18806	0.176904	0.231812	0.127595	0.169242	0.160396	0	0.14317	0.275301	0.119734	0.19935	0.232326	0.186085	0.237653	0.24921	0.168444	0	0.226631	0.150352	0.15468	0.249546	0.223887	0.189831	0.185391	0.168384	0.188303	0.234424	0.251152	0	0.233404	0.105467	0.142635	0.187829	0.199665	0.278981	0.19036	0.13442	0.164529
SLC19A2	0.162821	0.199496	0.203487	0.177193	0.177664	0.157548	0.20788	0.210303	0.182765	0.204684	0.133007	0.135571	0.108923	0.15566	0.171458	0.151792	0	0.184357	0.196581	0.150154	0.182867	0.231375	0.0884321	0.201373	0.188428	0.129986	0	0.191833	0.206762	0.125836	0.107188	0.19967	0.164897	0.250219	0.0955603	0.163032	0.182504	0.157112	0	0.169259	0.14347	0.0862451	0.144493	0.11393	0.174605	0.138466	0.0753744	0.0909177
F5	0.0296951	0.0192487	0.0439569	0.0678315	0.0403076	0.0140789	0.0037734	0.0359717	0.044552	0.0124256	0.00946033	0.0135692	0	0.156257	0.0160005	0.0696395	0	0.100254	0.0510226	0.0119424	0.0653711	0.114858	0	0.109099	0.00508625	0.00221036	0	0.0193758	0.146393	0.0184623	0.00279784	0.116917	0.0220962	0.0344032	0.0187017	0.0322445	0.0147138	0.0163885	0	0.0173757	0.0137811	0.034835	0.151354	0.00775683	0.00967645	0.058283	0.0239731	0.00487036
SELP	0.0138488	0.00644772	0.0159459	0.0388578	0.00658787	0.00500595	0	0.0127039	0.00693753	0.00581389	0.00129513	0.00753455	0	0.0305719	0.00463819	0.0242506	0	0.0147824	0.00939702	0.00660166	0.0130887	0.0460795	0	0.0149073	0	0.00248467	0	0	0.0927843	0.00294449	0.00177131	0.0628231	0.00598853	0	0.00487464	0.00307745	0.00159027	0.0031281	0	0.00165933	0.00207989	0.00413839	0.0477379	0	0	0.0255072	0.00703319	0
C1orf112	0.602126	0.362075	0.313132	0.23593	0.262931	0.270872	0.123259	0.352443	0.260927	0.19101	0.259792	0.310615	0.140418	0.52986	0.348132	0.347295	0	0.481381	0.256056	0.282461	0.340731	0.567546	0.15244	0.338457	0.168279	0.24639	0	0.189364	0.408865	0.160486	0.126726	0.610443	0.227163	0.209449	0.329365	0.249569	0.173219	0.170713	0	0.298184	0.15561	0.27815	0.530314	0.0692999	0.125927	0.356067	0.177475	0.0934876
SELL	0.00177669	0	0.00628132	0.00660766	0.00493587	0	0	0.00382103	0.00351882	0	0.000565083	0.00158592	0	0.0066322	0.000838959	0.0149739	0	0.00531641	0.00124443	0.00166955	0.00384496	0.015394	0	0.00997733	0.00100668	0	0	0	0.0214665	0	0	0.0269938	0.00118942	0	0.0033085	0.00141515	0.000573575	0.00274556	0	0.000841941	0	0.00514284	0.0314172	0	0	0.0124154	0	0.00267139
SELE	0.0130128	0.00389095	0.00921427	0.0112799	0.00601971	0.00167961	0.00362418	0.0130187	0.00850873	0	0.00199308	0.00255664	0	0.0654191	0.0108251	0.0280456	0	0.0226517	0.0115901	0.00305235	0.0164005	0.0288256	0	0.0342244	0.000321154	0.0105715	0	0	0.0370593	0.00336964	0.00674747	0.0660159	0.00380586	0	0.00537817	0.00635896	0.00559237	0.00133205	0	0.0115445	0	0	0.0598319	0	0.00296246	0.00918436	0	0.0114479
METTL18	0.00322851	0.00682936	0.0175665	0.00854852	0.00401442	0	0.0179915	0.0255007	0.0147814	0.00536915	0.00363562	0.0136404	0	0.0195234	0.00770248	0.00861333	0	0.00813264	0.0259073	0.00728941	0.0125987	0.0156353	0.00742152	0.0220374	0.00671432	0.00323623	0	0.010918	0.00900102	0.00266681	0.00632537	0.0165239	0.00920306	0.0134398	0	0.00834787	0.0264656	0.0101176	0	0.0115267	0.00966506	0.00430354	0.0103313	0.00258862	0.0053368	0.0148144	0.00746099	0.00755612
SCYL3	0.361609	0.267814	0.335391	0.304069	0.249183	0.251997	0.275683	0.381758	0.352269	0.243425	0.314899	0.310006	0.204348	0.394459	0.31188	0.370301	0	0.33195	0.299608	0.340646	0.301314	0.373127	0.203273	0.387565	0.249131	0.228065	0	0.18777	0.252751	0.248495	0.258451	0.389849	0.309222	0.209468	0.225512	0.314666	0.30989	0.300785	0	0.261425	0.304011	0.204972	0.300518	0.128952	0.150301	0.356598	0.277556	0.147394
KIFAP3	2.01808	1.69948	1.9161	1.88017	1.75521	1.95908	2.14759	2.03405	1.60634	1.94413	1.9515	1.85953	1.52097	2.02505	1.61682	1.71355	0	1.65504	2.0898	1.62203	1.75096	2.07268	1.46948	1.78293	1.98951	1.83487	0	2.0339	2.23805	1.685	1.7585	2.01885	1.87299	1.71051	2.02871	1.65349	2.07668	2.08808	0	1.9178	1.49372	2.08559	2.02303	1.78116	1.96948	1.85555	1.62512	1.72811
METTL11B	0.00310785	0.00269475	0.00259778	0.00598578	0.0017599	0.00431246	0	0.00348605	0.0014659	0	0.00298846	0	0	0	0.00823994	0	0	0.0038004	0.00258436	0.00264839	0.00243369	0.00134447	0	0.00482251	0	0.00517217	0	0	0.00658453	0.00223409	0	0.00368768	0.001304	0	0.00152503	0.00497287	0.00513562	0	0	0.00938007	0	0.00755311	0.00673935	0	0.00648175	0.00237396	0.00706703	0.0132428
GORAB	0.254269	0.175547	0.178023	0.177217	0.149646	0.147412	0.258686	0.21062	0.175274	0.237558	0.16522	0.217487	0.107054	0.195805	0.18054	0.196268	0	0.183293	0.275249	0.144822	0.194415	0.275948	0.0827439	0.188177	0.174691	0.139445	0	0.12747	0.215195	0.162408	0.216896	0.239301	0.17162	0.203116	0.117574	0.20245	0.190716	0.19961	0	0.190866	0.132782	0.160533	0.224694	0.141446	0.187992	0.22533	0.133382	0.0779154
PRRX1	0.964681	0.913561	0.997292	0.98233	0.739249	1.08042	1.22586	1.17357	0.87372	1.22201	1.02808	0.962996	0.862192	0.875814	0.672376	0.824088	0	0.812033	1.21337	0.769951	0.895063	0.950404	1.09365	0.745603	0.863042	0.723806	0	0.971384	0.612972	0.966372	0.945131	0.832738	0.956131	1.17906	0.819962	1.09171	0.962069	0.995838	0	0.943025	0.838403	0.866795	0.698218	1.02747	0.774846	1.22193	0.792321	0.584368
MROH9	0.00520789	0.00285261	0.0148074	0.00883375	0.00669512	0.00123488	0	0.0118822	0.00872454	0.00467493	0.00758704	0.00449531	0	0.00447332	0.0056037	0.00771813	0	0.00886799	0.0124843	0.00218924	0.0100993	0.0123728	0.0155124	0.028394	0.00250253	0.00939466	0	0	0.013335	0.000991375	0.00402152	0.00843828	0.00738765	0	0.00225473	0.0021673	0.00531836	0.0116482	0	0.00401369	0.00362318	0.00221694	0.0243456	0.0023115	0.00864248	0.0199952	0.0137477	0.00936087
FMO3	0	0.00099913	0.00202549	0.00220019	0.00495616	0.0033758	0.00313894	0.00119934	0	0	0.00246447	0.00329804	0	0	0.00276631	0	0	0	0.00159173	0.00180006	0.0013079	0.000922208	0	0.00156449	0.00269494	0	0	0.00330681	0.00123067	0	0	0.00200816	0	0	0	0	0.00205633	0.00289878	0	0	0	0	0.00145201	0	0.00181621	0.00562195	0	0
FMO2	0	0.0012413	0.00143286	0.00273471	0	0	0.00366898	0.000799747	0.00110403	0	0	0	0	0	0.00274781	0	0	0.00106331	0.0012198	0.0018553	0.002059	0.000524509	0	0	0.00146544	0	0	0	0.0023818	0.00398441	0	0	0.000938422	0	0	0	0.00291933	0.00240323	0	0	0	0.0016031	0.00450511	0	0.00128772	0	0.00549873	0
FMO1	0	0	0.00524013	0.0108939	0.00198455	0.00152467	0	0.00301022	0.00300461	0.00383519	0.000768792	0.00394799	0	0	0.000974642	0.0104133	0	0.000785444	0.000747864	0.0053416	0.00255543	0.00444934	0	0.00809933	0.00443525	0.00388966	0	0.0029508	0.00954508	0.0007596	0.00241235	0.00213014	0.00280512	0.00817331	0	0.00116249	0.00700463	0.0053949	0	0.000841941	0.00301272	0.00164727	0.00181955	0	0	0.00531511	0.00829288	0.00557659
FMO4	0.00803911	0.0106049	0.00759128	0.00243439	0.0118515	0.00473415	0.0110063	0.00794743	0.00649492	0.00312663	0.00520158	0.00603032	0.00414543	0.0103977	0.00183995	0.0125101	0	0.00238803	0.00893461	0.00523643	0.00208985	0.011023	0	0.0115122	0.0147362	0.00532266	0	0.00639709	0.0070373	0.00574762	0.0099759	0.00932456	0.00815301	0	0.00505293	0	0.00980083	0.00443668	0	0.00973222	0.00534527	0	0.00953057	0.00594226	0.00697211	0.0107613	0	0.0177463
PRRC2C	1.52786	1.42996	1.31048	1.23238	1.26426	1.30462	1.33162	1.28328	1.2847	1.37343	1.50412	1.38111	1.6493	1.39161	1.36576	1.27248	0	1.20798	1.2805	1.35175	1.25639	1.54289	1.81461	1.37446	1.3705	1.43217	0	1.17473	1.20054	1.23613	1.40762	1.3845	1.24142	1.36588	1.54838	1.34985	1.35021	1.38267	0	1.4347	1.40095	1.34522	1.38831	1.27247	1.22308	1.40082	1.31348	1.50118
MYOCOS	0.028266	0.0273333	0.0291847	0.0347836	0.0339645	0.0215666	0.0598616	0.0288051	0.0307873	0.0230499	0.0199864	0.0310988	0.00308627	0.00787074	0.0209568	0.0272378	0	0.0295498	0.0374497	0.0121785	0.0292679	0.0405384	0.0221357	0.0311202	0.0118763	0.0331344	0	0.0198697	0.0171813	0.0344399	0.0329392	0.032826	0.0190897	0.0246323	0	0.0385914	0.0379617	0.0264432	0	0.0301352	0.0311298	0.00898234	0.0275597	0.0379022	0.0158937	0.0297215	0.0344491	0.328241
MYOC	0.00201954	0.00249324	0.00451957	0.00263914	0.00152292	0	0.00388116	0.0018029	0.0020448	0	0.00252463	0	0	0	0.00225073	0	0	0	0.00336753	0.0016298	0.00230466	0.00450965	0	0.00203912	0.00293683	0	0	0.00170547	0.00300889	0	0	0.00431111	0.00052652	0	0.00537208	0	0.00392849	0.00067733	0	0.00578135	0	0.00142347	0.0107198	0.00391213	0.000959593	0.00443517	0.00951436	0.0327839
VAMP4	0.349209	0.237089	0.339897	0.267413	0.260868	0.356386	0.366925	0.406914	0.275495	0.304377	0.264032	0.29006	0.180282	0.318373	0.228088	0.268003	0	0.269238	0.358869	0.223611	0.343135	0.356444	0.12878	0.356978	0.343428	0.263555	0	0.404531	0.343484	0.245337	0.240441	0.378157	0.287189	0.265491	0.174221	0.273858	0.357544	0.266853	0	0.309151	0.13433	0.234273	0.34291	0.188111	0.34919	0.409067	0.262508	0.239592
DNM3	2.45911	2.54981	2.59182	2.4832	2.53106	2.63578	2.96218	2.57482	2.47566	2.58836	2.36066	2.62034	2.31647	2.42809	2.29181	2.38909	0	2.37106	2.57105	2.43885	2.54721	2.57134	2.49968	2.42776	2.66454	2.47443	0	2.68161	2.7684	2.50509	2.45766	2.50386	2.55155	2.6752	2.67862	2.6368	2.65558	2.58085	0	2.57953	2.36494	2.62161	2.48244	2.83118	2.65554	2.69149	2.46282	3.88205
PIGC	0.201068	0.184337	0.270703	0.273084	0.23643	0.170041	0.203894	0.283461	0.271021	0.141237	0.176503	0.104132	0.0954653	0.485149	0.196144	0.254619	0	0.27815	0.289403	0.203661	0.272294	0.339261	0.0810318	0.389107	0.110533	0.130856	0	0.114464	0.28269	0.18533	0.149356	0.409808	0.179406	0.301569	0.108921	0.20921	0.247686	0.213375	0	0.239238	0.126885	0.119277	0.380916	0.0946349	0.107275	0.342949	0.252553	0.175742
C1orf105	0.0199719	0.00575291	0.0112507	0.017528	0.0100399	0.00624965	0.00371221	0.0122992	0.00807328	0	0.0110034	0.0165257	0.011345	0.0229587	0.00825346	0.0177344	0	0.0146471	0.00687724	0.00575853	0.0147604	0.0109492	0	0.00954739	0.00623919	0.00629622	0	0.0182658	0.00982211	0.00887605	0.00252243	0.00952056	0.0052151	0	0.00303192	0.00571945	0.0176801	0.0159961	0	0.00896643	0.0110171	0.00691431	0.0182565	0	0.00980569	0.0133838	0.0198156	0.02352
SUCO	0.523335	0.452873	0.527976	0.451557	0.512306	0.475705	0.542895	0.517617	0.424118	0.48147	0.479687	0.442335	0.335563	0.521848	0.398239	0.485737	0	0.493604	0.527631	0.387198	0.454152	0.647657	0.292894	0.516941	0.482533	0.454806	0	0.42264	0.537599	0.414777	0.319286	0.596091	0.465806	0.469188	0.498068	0.453273	0.505916	0.503943	0	0.494616	0.363714	0.404895	0.459682	0.292207	0.388374	0.557195	0.491016	0.585739
TNFSF18	0.0104087	0.00899821	0.0168057	0.00504187	0.0057964	0.0127712	0.00457726	0.0172781	0.0059432	0.00406257	0.00482447	0.00967029	0.0109461	0.0140642	0.00722628	0.00424364	0	0.00859368	0.009679	0.0158648	0.0106547	0.0357499	0.013606	0.00988226	0.0138797	0.00696788	0	0.00723458	0.0199113	0.0249057	0.0209567	0.0253736	0.0216606	0	0.0280919	0.00438098	0.0109003	0.00975079	0	0.0138349	0.00827537	0.0075079	0.0148216	0.0124275	0.0184193	0.00634935	0	0.00610717
TNFSF4	0.0558957	0.0445267	0.0540541	0.0369569	0.0520595	0.0508142	0.0631412	0.0539974	0.048474	0.0615154	0.0436892	0.0406397	0.0453963	0.0309547	0.0363797	0.0410078	0	0.0255837	0.0413511	0.052767	0.0446152	0.10883	0.049065	0.05679	0.038577	0.0349064	0	0.0661374	0.0720476	0.0472439	0.0361035	0.0739035	0.06508	0.0897147	0.0754396	0.0452158	0.0557926	0.0477037	0	0.0438447	0.0306389	0.0608296	0.051649	0.0226482	0.067399	0.061158	0.0247294	0.084631
PRDX6	0.218483	0.183476	0.298885	0.215274	0.184554	0.252218	1.01299	0.344598	0.213814	0.320756	0.206743	0.19007	0.163406	0.233706	0.196346	0.185047	0	0.148341	0.374053	0.138872	0.216766	0.296916	0.240149	0.249323	0.284141	0.175469	0	0.282662	0.232067	0.219338	0.316419	0.287766	0.279583	0.308072	0.103447	0.173778	0.486313	0.384671	0	0.361475	0.184576	0.187363	0.223836	0.488638	0.443631	0.212209	0.179989	0.911736
SLC9C2	0.132347	0.0658984	0.0783201	0.0826844	0.0584398	0.0451311	0.0455711	0.0882648	0.0673332	0.113993	0.125212	0.066615	0.112501	0.0830628	0.123569	0.0736881	0	0.0830694	0.0441659	0.0870865	0.0667986	0.0619226	0.0524704	0.100603	0.0801507	0.0541884	0	0.0907353	0.0558579	0.108524	0.116558	0.107924	0.0795306	0.0608829	0.0415662	0.0571256	0.0782622	0.125144	0	0.0568035	0.0668063	0.0619685	0.0705911	0.0693683	0.0782228	0.078178	0.0538968	0.230794
ANKRD45	0.0693339	0.039847	0.0427119	0.0458401	0.03571	0.0267287	0.0523225	0.0428648	0.0367053	0.0533943	0.0567548	0.0353951	0.0627912	0.0423927	0.0430746	0.063004	0	0.0377969	0.038102	0.0463745	0.0300264	0.0183866	0.0483893	0.0581224	0.0456457	0.0236712	0	0.0398227	0.0289628	0.0376385	0.0312031	0.0312652	0.0309802	0.0645355	0.0424651	0.0292518	0.0570382	0.0521829	0	0.0397037	0.0361686	0.0221039	0.0334835	0.064282	0.059768	0.0394281	0.0516426	0.0992014
KLHL20	0.509515	0.421302	0.431254	0.328108	0.370614	0.369871	0.441942	0.451579	0.42568	0.367087	0.454072	0.325962	0.468047	0.428073	0.467423	0.390128	0	0.394683	0.371216	0.391231	0.401514	0.489641	0.362399	0.439908	0.377324	0.403399	0	0.368911	0.239443	0.333149	0.430299	0.387693	0.439066	0.446766	0.297845	0.41714	0.394681	0.47295	0	0.431842	0.365775	0.270559	0.338442	0.297749	0.34388	0.386927	0.448035	0.325119
CENPL	0.0265898	0.0397331	0.043623	0.0393502	0.0277736	0.0561159	0.0631008	0.0468042	0.0431782	0.018274	0.0229242	0.0276625	0.0215013	0.0813266	0.0406171	0.0557863	0	0.0440213	0.034961	0.026774	0.0519613	0.0554706	0.026863	0.0615867	0.040766	0.0284529	0	0.0323079	0.0306487	0.0315313	0.0172094	0.0828004	0.0338267	0.0465557	0.0223633	0.0353303	0.0446699	0.0334292	0	0.0473962	0.0309024	0.0525532	0.0380016	0.0181227	0.0306122	0.0517594	0.0551166	0.222975
DARS2	0.0968951	0.0802082	0.116693	0.150851	0.111757	0.0520971	0.0889628	0.105417	0.122571	0.0811962	0.0571169	0.0970753	0.0389437	0.198606	0.0914457	0.137253	0	0.122139	0.0939351	0.0975987	0.0893885	0.115404	0.0253439	0.100978	0.0890738	0.0756171	0	0.0625152	0.174449	0.116379	0.0601182	0.14993	0.087435	0.0906602	0.0626762	0.0848743	0.114762	0.0940663	0	0.0854029	0.106191	0.0558319	0.11532	0.0338866	0.0617452	0.0937921	0.0830323	0.101405
ZBTB37	0.182861	0.131637	0.176997	0.182085	0.177884	0.171255	0.14247	0.209687	0.204335	0.239034	0.192044	0.148551	0.118738	0.174959	0.140421	0.154571	0	0.165394	0.180286	0.181749	0.186821	0.173079	0.124585	0.220754	0.143687	0.0981143	0	0.123517	0.114118	0.14109	0.141922	0.18884	0.173986	0.225016	0.142237	0.191841	0.197489	0.177042	0	0.203415	0.145235	0.137926	0.150507	0.136937	0.147652	0.145054	0.159402	0.22397
SERPINC1	0	0.00384603	0.00243233	0.00115543	0.00104181	0	0.00406277	0.00353296	0.000459488	0	0.000512426	0.0018981	0.00650238	0	0.000730948	0.00235808	0	0	0.00188845	0	0	0.00479668	0	0	0.00154065	0	0	0	0.00266398	0.00190282	0	0.00502103	0.00314296	0	0.002292	0.00458907	0.00488429	0.00166206	0	0	0	0.00164727	0	0	0	0	0	0.0119822
RC3H1	1.04097	1.01413	1.17329	1.13219	1.08884	1.14753	1.224	1.10204	1.13767	1.03954	1.01823	0.981043	0.898897	1.31141	1.05943	1.21107	0	1.1755	1.13672	0.957709	1.15919	1.22734	0.874402	1.31696	1.00516	0.982521	0	0.990841	0.900173	0.911347	0.926676	1.23839	0.998899	1.07886	0.795389	1.13364	1.07785	1.1738	0	1.06381	1.08836	0.885883	1.10188	0.90547	1.02395	1.14856	1.19937	1.11625
RABGAP1L	2.65579	2.77546	2.78494	2.79874	2.71835	2.728	2.42603	2.80172	2.80771	2.77634	2.76649	2.8285	2.81837	2.82574	2.76911	2.80708	0	2.87405	2.72313	2.72766	2.77448	2.58229	2.87792	2.83475	2.78491	2.67366	0	2.67784	2.5422	2.76053	2.71348	2.64511	2.75583	2.81717	2.70253	2.81863	2.76934	2.86533	0	2.65052	2.78517	2.64623	2.74611	2.64811	2.62585	2.97943	2.7638	2.05328
CACYBP	0.246856	0.209777	0.366926	0.266856	0.202601	0.303005	0.979748	0.521897	0.291609	0.251815	0.216416	0.202095	0.169391	0.519033	0.203391	0.283639	0	0.233482	0.565465	0.149081	0.32975	0.385884	0.144757	0.327237	0.565685	0.209391	0	0.268226	0.417696	0.209835	0.259784	0.475811	0.327125	0.389823	0.166514	0.199802	0.628322	0.350701	0	0.317888	0.145195	0.254253	0.330522	0.393104	0.546714	0.385858	0.129927	1.45957
MRPS14	0.135094	0.116936	0.19667	0.126772	0.0862378	0.0966823	0.219182	0.224122	0.157441	0.113661	0.115106	0.114968	0.096419	0.19693	0.13989	0.168346	0	0.160507	0.191037	0.0915298	0.134695	0.215681	0.0426084	0.163924	0.120897	0.118507	0	0.10917	0.168531	0.108816	0.133328	0.238606	0.17275	0.177562	0.106721	0.122442	0.195454	0.167636	0	0.136167	0.0999181	0.182506	0.152641	0.119965	0.159874	0.18013	0.132447	0.052959
TNN	0.0205449	0.015552	0.0206577	0.0195565	0.0116017	0.0115196	0	0.0084394	0.0182781	0.0083731	0.011132	0.00412205	0.00997059	0.0239342	0.0140588	0.0173608	0	0.0212462	0.00562327	0.011207	0.00879296	0.0202223	0.0265493	0.0186766	0.0103325	0.0141866	0	0.0134265	0.0210399	0.0158338	0.00483225	0.00638258	0.0135076	0.0339125	0.00921531	0.0241138	0.010102	0.00973869	0	0.00713803	0.0136049	0.0156392	0.0172244	0.00498204	0.00704953	0.0198887	0.0154999	0.206461
KIAA0040	0.00413056	0.00438148	0.0057011	0.00164689	0.00559911	0.00407745	0	0	0.000430297	0	0	0.00244133	0	0	0.00144849	0	0	0	0	0	0	0	0	0	0.00741661	0.00968317	0	0.00474367	0.00281036	0	0.0031418	0	0.000926669	0	0	0	0	0	0	0.00245394	0	0	0.00151979	0	0.000719018	0.00223483	0.0143681	0.0133313
TNR	1.60781	2.03849	1.95656	2.12712	2.23669	1.93145	1.99305	2.01326	2.30523	2.24041	2.02832	2.27086	2.19244	1.92458	2.06873	2.10356	0	1.54841	1.88136	1.94972	2.18718	1.49335	2.00139	2.35127	1.89226	1.87503	0	1.59223	1.45216	1.71086	1.75957	1.40717	1.84825	1.89574	1.47368	2.52933	1.49723	1.81697	0	2.01191	2.40685	1.76775	1.5296	1.7421	1.26953	1.9516	2.5179	2.11512
COP1	1.95415	1.93835	1.93264	1.8368	1.89199	1.86988	1.83089	1.92358	1.89837	2.03675	2.05189	1.96117	1.90524	2.03438	1.95334	2.09896	0	2.09757	1.91295	1.91107	1.95634	2.09955	1.83939	2.0333	2.10924	1.94321	0	1.99718	2.07792	1.85645	1.82907	2.07591	1.99311	1.7963	2.12275	1.86676	1.93806	1.90219	0	1.90658	1.84103	2.05016	2.13831	1.76876	1.84787	2.03034	2.00344	1.61747
PAPPA2	0.12848	0.167352	0.240258	0.342153	0.280457	0.172692	0.0975354	0.2197	0.299672	0.12592	0.123053	0.197241	0.0854297	0.298374	0.339496	0.245732	0	0.166995	0.211092	0.230968	0.276717	0.290942	0.0594428	0.407231	0.152747	0.101749	0	0.115403	0.345981	0.249817	0.121519	0.311873	0.207766	0.231479	0.180964	0.258739	0.148773	0.143675	0	0.136841	0.131873	0.0937033	0.282552	0.0604169	0.111607	0.245042	0.326286	0.23977
ASTN1	2.1641	2.23126	2.16285	2.18022	2.20495	2.12768	1.92638	2.16925	2.16933	2.10522	2.12833	2.2162	2.01389	2.14448	2.1064	2.16413	0	2.29261	2.07597	2.32828	2.18126	2.20152	2.038	2.22916	2.07891	2.04341	0	2.10008	2.09799	2.29585	1.99773	2.07718	2.12473	2.14197	1.9797	2.15089	2.02413	2.11492	0	1.96975	2.17944	2.04486	2.09014	1.9051	2.05293	2.08389	2.27775	1.87603
BRINP2	1.59959	1.6805	1.70339	1.65297	1.82373	1.61091	1.46019	1.8305	1.94585	1.77706	1.78284	1.76173	1.6545	1.625	1.95931	1.71793	0	1.81017	1.54324	1.75268	1.81375	1.74154	1.94278	2.06955	1.67643	1.70013	0	1.45599	1.58121	1.75318	1.55404	1.77868	1.74985	1.5891	1.93565	1.92996	1.77384	1.72343	0	1.57381	1.81533	1.68436	1.59237	1.52363	1.63334	1.59094	2.11809	1.27304
SEC16B	0.226683	0.279139	0.328314	0.233475	0.212848	0.227105	0.222524	0.319447	0.288387	0.322986	0.192965	0.21783	0.199422	0.330898	0.3125	0.209238	0	0.228482	0.252216	0.277029	0.312795	0.432971	0.134685	0.347229	0.217139	0.24165	0	0.246971	0.291275	0.234812	0.23231	0.360453	0.363026	0.390069	0.195282	0.297485	0.317731	0.355977	0	0.249026	0.246722	0.330358	0.298569	0.243822	0.297096	0.191835	0.298456	0.0934301
RASAL2	2.78384	2.81267	2.87121	2.84824	2.82584	2.95879	2.8917	2.89597	2.82418	2.89689	2.81568	2.93127	2.74997	2.80656	2.82812	2.86869	0	2.79504	2.8763	2.69752	2.97332	2.79559	2.60474	2.85698	2.98516	2.85815	0	2.96901	2.64727	2.69348	2.76379	2.81834	2.8546	2.83848	2.62653	2.95243	2.83986	2.8186	0	2.82201	2.84	2.72839	2.68465	2.9463	2.88062	3.17068	2.7597	2.59631
CLEC20A	0.0316668	0.0423805	0.181888	0.250702	0.151031	0.0948718	0.0987633	0.170861	0.147138	0.0635972	0.0434026	0.0615371	0.0148082	0.438901	0.0715596	0.301941	0	0.209498	0.279277	0.0723897	0.19781	0.208228	0.0106632	0.302412	0.0385701	0.0233055	0	0.049818	0.291193	0.0918366	0.0368309	0.325807	0.0743585	0.116986	0.0305773	0.0858042	0.216709	0.105138	0	0.146659	0.0506445	0.0826388	0.376754	0.0184425	0.056893	0.360137	0.114964	0.0462226
TEX35	0.0039155	0	0.00713898	0.00420896	0.00477445	0	0.00262361	0.00338008	0.0020411	0	0.00108523	0.000989999	0	0.0134853	0.00447331	0.00448264	0	0.00487976	0.0086887	0	0.0101383	0.00732543	0	0.00382943	0.00512315	0.00775816	0	0	0.00514494	0	0.002176	0.00202154	0.0031223	0	0	0	0.00496929	0.00730952	0	0.0022329	0.00423092	0	0.00802469	0	0.00302607	0.00957078	0.0164172	0.0306342
RALGPS2	0.942491	0.987819	1.04019	0.876489	1.04719	1.05646	1.21985	0.983271	1.01645	0.983989	0.980084	0.940167	0.879084	0.954093	0.950834	1.10043	0	0.890706	0.895399	0.874873	0.953688	1.20306	0.857099	1.14799	1.20369	1.02939	0	1.06311	0.914753	0.845207	1.03586	1.12349	1.01907	1.13459	0.944101	1.06228	1.11699	1.07756	0	1.11534	0.966593	0.955445	1.01807	0.889739	1.15155	1.30863	1.11057	1.264
ANGPTL1	0.0773047	0.0501181	0.215382	0.286626	0.202977	0.113264	0.167665	0.174007	0.178918	0.0660949	0.0481534	0.0619964	0.0184286	0.368335	0.0689974	0.303995	0	0.149182	0.219722	0.0572577	0.144793	0.192525	0.031624	0.271512	0.0720234	0.038381	0	0.0569	0.28297	0.0587528	0.0297238	0.399954	0.0940587	0.170391	0.0158571	0.0800326	0.201368	0.140092	0	0.142994	0.0536089	0.0894684	0.345847	0.0328192	0.0736567	0.253075	0.119312	0.0422521
FAM20B	0.457435	0.496615	0.526461	0.449434	0.473015	0.462357	0.513528	0.580076	0.546648	0.456072	0.464838	0.406937	0.402751	0.439702	0.47111	0.434892	0	0.507835	0.578001	0.497874	0.498582	0.54991	0.236215	0.582424	0.476313	0.443652	0	0.404675	0.408193	0.436759	0.354862	0.569305	0.559413	0.624642	0.389258	0.522712	0.508444	0.584766	0	0.468488	0.40199	0.290349	0.416214	0.351941	0.504306	0.574823	0.404833	0.33946
TOR3A	0.0914258	0.0840012	0.108135	0.079401	0.0796496	0.0760817	0.0968097	0.134312	0.161796	0.0879141	0.0693149	0.0799671	0.0734239	0.130244	0.148988	0.124317	0	0.113875	0.133682	0.0886539	0.0984554	0.136651	0.0475602	0.169616	0.0512884	0.0601361	0	0.0396249	0.0814173	0.0605483	0.0852524	0.177709	0.101858	0.0842059	0.0467403	0.112263	0.118836	0.0824921	0	0.112234	0.122348	0.0471586	0.135197	0.0726044	0.0670046	0.0982584	0.0895982	0.0884003
ABL2	1.21536	1.2139	1.33323	1.19405	1.18832	1.11854	1.23249	1.43398	1.29178	1.39563	1.16046	1.25328	1.10007	1.39423	1.26438	1.15116	0	1.29912	1.31865	1.24152	1.23991	1.42962	1.18307	1.18901	1.11413	1.2006	0	1.14475	1.06277	1.22974	1.20241	1.30284	1.4109	1.38424	1.10662	1.31423	1.2675	1.51467	0	1.20404	1.2886	1.09069	1.3368	1.29823	1.14585	1.2597	1.26614	1.02795
SOAT1	0.153692	0.209601	0.198367	0.164989	0.147832	0.147821	0.346073	0.200119	0.147609	0.21336	0.108449	0.167433	0.132424	0.16601	0.178026	0.120029	0	0.181606	0.202129	0.17205	0.192232	0.196724	0.0648965	0.194774	0.213684	0.135894	0	0.156876	0.138157	0.161629	0.219826	0.207268	0.204447	0.182108	0.12352	0.202614	0.225904	0.22974	0	0.185339	0.121628	0.128475	0.159404	0.235118	0.189858	0.224913	0.163405	0.4071
AXDND1	0.0502302	0.0515729	0.0497005	0.060673	0.0673346	0.0400086	0.0206598	0.0328969	0.031859	0.0386734	0.0250496	0.0390023	0.00829753	0.0386878	0.0433634	0.0395934	0	0.0405416	0.0213466	0.0224234	0.0209545	0.0409371	0.00514913	0.0396038	0.0232607	0.0378602	0	0.0226521	0.0940123	0.032174	0.017425	0.0356963	0.0268463	0.0136203	0.012455	0.0339779	0.0304869	0.0323653	0	0.0182004	0.0491869	0.0385879	0.0624961	0.00901686	0.0143522	0.0519845	0.0242477	0.168095
NPHS2	0.0018512	0.00219127	0.00339475	0.0110971	0.00546278	0.00697574	0	0.00280277	0.00187802	0	0.00205499	0	0	0.00639867	0.00145004	0.004018	0	0.00259239	0	0.00279988	0.00353965	0.00365084	0	0.0073326	0.000328802	0.00743908	0	0.00312692	0.00335017	0.00246601	0.00483035	0.00520238	0.000564898	0	0	0.00554834	0.00264308	0.00083229	0	0.00133427	0	0	0.000886657	0	0.000984451	0.00223483	0	0.00816933
TDRD5	0.0573162	0.101236	0.124941	0.0659217	0.147578	0.0418102	0.0413008	0.0315551	0.0369374	0.037291	0.0719681	0.0452855	0.0490892	0.15466	0.0363692	0.0698301	0	0.153918	0.0287643	0.0661184	0.0456398	0.298947	0.0379946	0.224614	0.0738658	0.149883	0	0.0405986	0.0736736	0.0543259	0.0451678	0.112625	0.0602171	0.0409735	0.0803803	0.0953804	0.0934819	0.041775	0	0.326362	0.147363	0.142304	0.145992	0.035995	0.032735	0.0701601	0.0736388	0.0639298
FAM163A	0.0528417	0.0820567	0.214138	0.193302	0.13111	0.0718024	0.184677	0.246936	0.168411	0.146403	0.128325	0.257672	0.0919393	0.126588	0.327293	0.163023	0	0.0815316	0.216506	0.101835	0.0784058	0.147491	0.433381	0.418665	0.133018	0.14289	0	0.0741421	0.195728	0.259012	0.338426	0.0898516	0.252906	0.174589	0.113875	0.146016	0.13818	0.221408	0	0.127039	0.170244	0.171013	0.128872	0.0437103	0.247912	0.0539686	0.303602	0.227521
TOR1AIP2	0.577199	0.553237	0.649543	0.584504	0.609324	0.61164	0.608219	0.626893	0.648868	0.596194	0.605729	0.531854	0.412476	0.708174	0.547478	0.647941	0	0.622826	0.738159	0.532747	0.625232	0.69257	0.394873	0.749319	0.573917	0.511926	0	0.493246	0.391993	0.497914	0.453899	0.649733	0.54076	0.616921	0.404623	0.570606	0.668842	0.673747	0	0.701982	0.526516	0.453818	0.617583	0.524557	0.576896	0.707921	0.436622	0.625397
TOR1AIP1	0.207767	0.198928	0.262074	0.195718	0.218173	0.201175	0.452805	0.276396	0.239082	0.183571	0.16096	0.146392	0.108998	0.286042	0.20159	0.191697	0	0.199107	0.237324	0.204323	0.224908	0.30777	0.144525	0.218986	0.224655	0.156978	0	0.211335	0.234099	0.156024	0.218809	0.299278	0.259886	0.249042	0.166541	0.209845	0.276755	0.247921	0	0.27064	0.147122	0.170457	0.207113	0.152672	0.206472	0.207107	0.156706	0.220229
CEP350	1.26601	1.25623	1.28706	1.00132	1.14626	1.057	1.20404	1.27001	1.15742	1.16151	1.10548	1.1031	1.04667	1.29684	1.1997	1.23123	0	1.13202	1.1818	1.09815	1.24755	1.30259	0.880239	1.21318	1.24225	1.04831	0	1.05442	1.12077	0.973626	1.0199	1.40352	1.17912	1.21751	0.995984	1.18921	1.27023	1.17971	0	1.28307	1.07419	1.06183	1.18602	0.998252	1.15704	1.28967	1.02482	1.31245
QSOX1	0.393389	0.364205	0.424689	0.225776	0.339485	0.249041	0.558468	0.437288	0.524033	0.387392	0.323748	0.349463	0.403637	0.389443	0.526915	0.33909	0	0.359568	0.365463	0.352234	0.419016	0.483406	0.341435	0.501306	0.377368	0.334945	0	0.268047	0.269555	0.288358	0.418132	0.555402	0.448781	0.348646	0.226937	0.412894	0.428068	0.426548	0	0.459335	0.367245	0.299338	0.315009	0.308675	0.456891	0.369289	0.425383	0.484011
LHX4	0.00355488	0.00959398	0.0311988	0.0397413	0.02253	0.0284844	0.0315247	0.0240189	0.0101712	0.017382	0.00520973	0.00890096	0	0.017131	0.00396958	0.0130118	0	0.0122289	0.0312519	0.0128007	0.0175089	0.0147552	0	0.0264389	0.00521478	0.00519459	0	0.00470879	0.0281967	0.0149288	0.00817948	0.0233584	0.014473	0.0766242	0.0028906	0.0119452	0.0218794	0.0128209	0	0.00671133	0.0101029	0.00951406	0.0261892	0	0.00852572	0.050659	0	0.264018
ACBD6	1.55676	1.48522	1.5978	1.40259	1.4207	1.51182	1.49852	1.52689	1.40049	1.45485	1.41167	1.50106	1.27155	1.58138	1.45351	1.52277	0	1.5704	1.45461	1.44655	1.55289	1.64056	1.13883	1.52563	1.51726	1.3658	0	1.36111	1.48103	1.45154	1.26595	1.52169	1.53695	1.50189	1.35587	1.53514	1.47278	1.52395	0	1.4095	1.33464	1.47156	1.54047	1.49728	1.42276	1.64696	1.48861	1.61731
XPR1	0.853598	0.966646	1.09394	1.00195	1.03685	1.04939	1.02211	1.03185	0.986247	1.08264	0.919582	1.00472	0.797577	0.836609	0.954723	0.915021	0	0.977245	1.04426	0.891722	1.05593	0.989076	0.668896	1.02829	1.10897	0.860203	0	1.04771	0.872334	0.936813	0.873414	0.86289	1.10328	1.06981	0.808294	1.08145	1.09514	1.04592	0	1.0225	0.882802	0.967695	0.846748	0.889392	0.985993	1.09837	0.999104	0.718106
KIAA1614	0.115073	0.14235	0.12773	0.10334	0.0992573	0.0834083	0.326083	0.153694	0.131618	0.113372	0.0807766	0.0839904	0.128514	0.104673	0.147923	0.101275	0	0.13577	0.133137	0.108316	0.114374	0.119635	0.187008	0.128664	0.10968	0.0627906	0	0.104821	0.0723397	0.126971	0.159699	0.117306	0.202585	0.141877	0.100358	0.203492	0.231258	0.180178	0	0.12331	0.145439	0.130326	0.123666	0.177233	0.11124	0.176403	0.133792	0.459409
STX6	0.470376	0.537591	0.571041	0.556476	0.601334	0.527887	0.424252	0.612374	0.700848	0.462975	0.500806	0.53765	0.445421	0.631998	0.642771	0.658014	0	0.695458	0.53582	0.592702	0.599831	0.65633	0.394154	0.805966	0.456954	0.37775	0	0.284279	0.315899	0.50541	0.401598	0.657202	0.530955	0.605366	0.320902	0.60731	0.508993	0.51507	0	0.577538	0.559632	0.277263	0.578208	0.349509	0.42525	0.648397	0.675486	1.03814
MR1	0.0472392	0.0718407	0.0801858	0.0493982	0.0447297	0.0404684	0.058409	0.0580032	0.0535576	0.0497318	0.0370141	0.0424997	0.051898	0.114656	0.0803492	0.0446279	0	0.0560801	0.0564748	0.0520844	0.0593958	0.0749591	0.043192	0.112225	0.0270903	0.0222461	0	0.0242644	0.0457847	0.0402198	0.0329389	0.0946436	0.0663636	0.0867934	0.0186799	0.0529274	0.0327846	0.0495076	0	0.0492452	0.0742136	0.0258019	0.0302382	0.0518237	0.0321476	0.0428519	0.0475279	0.138613
IER5	0.122551	0.131902	0.260784	0.128184	0.104541	0.170905	0.53957	0.259271	0.16908	0.110282	0.0903306	0.104923	0.0744958	0.167846	0.10162	0.149665	0	0.0666836	0.40405	0.0867211	0.206211	0.176925	0.0223114	0.192393	0.289839	0.131136	0	0.147581	0.18833	0.0506549	0.108385	0.328951	0.180954	0.12185	0.0524273	0.132617	0.330173	0.147125	0	0.256057	0.0926383	0.0709939	0.115398	0.117113	0.200364	0.202685	0.12893	0.957521
CACNA1E	1.71302	2.08304	2.10857	2.27973	2.44375	1.97464	2.03057	2.08843	2.33092	2.16155	2.22796	2.22987	1.89679	1.95459	2.1148	2.24172	0	2.1801	1.96266	2.07433	2.18939	2.05207	2.01197	2.41547	2.01992	1.82774	0	1.8611	1.87255	2.3141	1.92558	2.05294	2.05762	2.04639	1.94273	2.14293	2.16256	2.25184	0	1.9569	2.27758	1.8881	2.08395	1.74267	1.9254	2.14758	2.48496	1.86069
ZNF648	0	0	0.00145075	0.00109305	0	0	0	0.000447125	0	0	0	0	0.00290198	0	0	0	0	0	0.000924887	0.00524025	0	0.0024538	0	0.00337054	0	0	0	0	0.00205311	0	0	0	0.000962851	0	0	0.00186097	0.00150557	0.000672815	0	0	0.00236787	0.00465576	0	0	0	0	0	0
GLUL	0.0970296	0.0799117	0.168329	0.130086	0.103185	0.139443	0.2411	0.173838	0.117677	0.106509	0.0619596	0.0596194	0.0990526	0.114117	0.0714708	0.0637868	0	0.0542019	0.162838	0.0533666	0.0929624	0.147934	0.198913	0.160067	0.138132	0.109688	0	0.107134	0.157594	0.148036	0.204154	0.166415	0.157433	0.0645929	0.0992634	0.0351622	0.201958	0.169176	0	0.13368	0.0675576	0.0850458	0.158037	0.15875	0.153193	0.128963	0.0651202	0.176794
RGSL1	0.0155796	0.0102802	0.0291475	0.0381753	0.029038	0.00556289	0.00802254	0.00695698	0.0122816	0.00744759	0.0102492	0.0111952	0	0.014021	0.0155167	0.0172135	0	0.0223535	0.00294739	0.0135466	0.00938329	0.0391841	0.00617948	0.0393384	0.00901172	0.0111443	0	0.0138273	0.0634099	0.0200475	0.00278911	0.0413477	0.015929	0.00959403	0.00893928	0.00435384	0.0112655	0.00982145	0	0.0119047	0.010612	0.0227391	0.0324938	0.0049006	0.00404728	0.0310286	0.00858933	0.219713
RNASEL	0.0613282	0.0462005	0.0249532	0.0126645	0.038223	0.0173427	0.0432105	0.0336834	0.0190061	0.043287	0.0425379	0.023644	0.0202212	0.0568719	0.028994	0.0222533	0	0.0251775	0.0372158	0.0135458	0.0356738	0.0865317	0.0415795	0.0686826	0.0267116	0.0187909	0	0.0426011	0.0522053	0.0162489	0.0284093	0.0688339	0.022688	0.0253622	0.0184799	0.0169061	0.0359061	0.0440044	0	0.0552438	0.0214211	0.0316198	0.0350669	0.0123796	0.0559964	0.0357734	0	0.0371854
RGS16	0.00357113	0.000942903	0.00255213	0.001069	0	0.00644868	0.0211812	0.00314607	0.00508681	0	0	0	0.0025534	0	0.00273472	0.00388118	0	0.00199251	0.000974593	0	0	0.00151449	0	0.00137482	0.00062255	0.0027057	0	0	0.00330601	0	0	0.00394371	0.00227265	0	0.00375448	0	0.000613018	0.00190002	0	0	0	0	0.00292459	0.0014956	0.00258608	0.00343991	0.00537509	0.0059316
RGS8	0.00489059	0.00740174	0.00678131	0.0113155	0.0124668	0.00414195	0.00385732	0.0050938	0.0176637	0	0.00509763	0.00588532	0.00435006	0.010549	0.00591201	0.0214634	0	0.00872893	0.00928409	0.0136071	0.00540139	0.00666797	0.021829	0.0508682	0.00536512	0.00324657	0	0.00205873	0.011692	0.0164163	0.00280788	0.00397952	0.00363159	0	0.00280429	0.00365211	0.00957308	0.0125279	0	0.00640074	0.00497095	0	0.00438966	0.002623	0	0	0.0780625	0.0127739
NPL	0.117807	0.0845209	0.141395	0.0850077	0.173299	0.108402	0.104661	0.0932501	0.12802	0.142978	0.109795	0.0789427	0.0757485	0.123139	0.127409	0.133103	0	0.156458	0.102143	0.0975257	0.123767	0.191522	0.119358	0.184809	0.0810738	0.104548	0	0.113862	0.0988925	0.132445	0.100957	0.150875	0.116994	0.177742	0.0620699	0.0961157	0.100461	0.0948779	0	0.137634	0.128788	0.0614797	0.104213	0.0590159	0.116487	0.11779	0.173708	0.164347
DHX9	0.719316	0.707986	0.723987	0.600482	0.611673	0.707777	0.952362	0.81283	0.676038	0.664291	0.670876	0.605291	0.448014	0.703885	0.643058	0.611027	0	0.619629	0.772872	0.599499	0.729029	0.85384	0.324416	0.645225	0.674491	0.572884	0	0.627692	0.640042	0.654787	0.573004	0.770076	0.741648	0.720033	0.474909	0.580028	0.795891	0.753711	0	0.650914	0.588235	0.753126	0.668331	0.514034	0.670568	0.738786	0.655418	0.342639
SHCBP1L	0.0364341	0.0161733	0.0278282	0.0285681	0.0237287	0.0108199	0.00956003	0.0158896	0.0148792	0.0174755	0.00381611	0.0283802	0.0134314	0.0226384	0.0213943	0.0230141	0	0.0154252	0.0138627	0.0179329	0.0185433	0.0302258	0.0316958	0.0281638	0.0172511	0.0217979	0	0.009227	0.0314333	0.00741361	0.00944275	0.0189512	0.0290418	0.012932	0.00647435	0.0186208	0.0189861	0.0125556	0	0.0218675	0.0119874	0.0232043	0.0219846	0.020386	0.011402	0.0193231	0.0452818	0.0874407
LAMC1	0.725597	0.853101	0.768123	0.67645	0.779378	0.807397	0.66151	0.854474	0.886181	0.868525	0.759805	0.632335	0.58343	0.86455	0.854117	0.80128	0	0.941329	0.721553	0.85375	0.77893	0.778774	0.439584	0.800462	0.677606	0.60337	0	0.65312	0.531228	0.72389	0.602721	1.00781	0.888002	0.922086	0.451594	0.846542	1.04556	0.913963	0	0.682733	0.700914	0.653183	0.610545	0.645651	0.746892	0.877636	0.760479	0.340486
LAMC2	0.00909272	0.0146704	0.0199095	0.0141471	0.0121101	0.0097564	0.00509534	0.0118717	0.0279629	0.00247435	0.0036596	0.00506678	0.0056477	0.0258426	0.00619066	0.00815534	0	0.00871297	0.0125428	0.00173582	0.00887525	0.0134102	0	0.010697	0.0112186	0.00676972	0	0.0163809	0.017028	0.0258213	0	0.0159547	0.017537	0	0.00612571	0.00620963	0.00791337	0.00866625	0	0.00318112	0.00592287	0.0027346	0.0162213	0.00731667	0.00905323	0.0178097	0.0118894	0.038655
NMNAT2	1.96774	2.07615	2.05224	1.81042	1.94422	1.76894	2.0263	2.10846	2.18046	2.05971	1.88732	2.03741	1.80872	2.04941	2.20517	2.01676	0	2.00094	2.04981	1.99372	2.06909	2.35403	1.93737	2.13332	1.86938	1.78026	0	1.85976	1.86999	1.75135	2.00029	2.14719	2.19506	2.1914	1.93336	2.22079	2.00598	2.02291	0	2.08046	2.16353	2.184	1.98588	1.78083	2.06673	2.09001	2.29531	2.54052
SMG7	0.80804	0.828462	0.781099	0.816351	0.845539	0.801104	0.80323	0.830238	0.783111	0.743325	0.671835	0.622302	0.528573	0.837313	0.766096	0.839734	0	0.869188	0.870395	0.865792	0.866408	0.804989	0.412957	0.840147	0.781045	0.699542	0	0.763149	0.701306	0.686176	0.5881	0.840546	0.772561	0.812998	0.436364	0.819323	0.678905	0.698865	0	0.688092	0.676485	0.457864	0.683968	0.535517	0.661653	0.805872	0.891953	0.702689
NCF2	0.00317256	0.00584168	0.0158598	0.00984037	0.00812168	0.00483975	0	0.00572627	0.00554615	0.00323485	0.00639766	0	0.00250553	0.00379221	0.00339056	0.0160583	0	0.00977619	0.00402517	0.00405069	0.00327849	0.011764	0.00669028	0.0195705	0.0037261	0.00387035	0	0.00208847	0.0118703	0	0.00632134	0.013622	0.00681978	0	0	0.00716062	0.00851151	0.00469718	0	0.00637314	0.00171759	0.00172479	0.00576908	0.00289327	0.00259612	0.0100553	0.00537509	0.013478
ARPC5	0.222543	0.215172	0.31579	0.283893	0.237285	0.28567	0.405579	0.448011	0.315345	0.273158	0.275988	0.257608	0.159542	0.375039	0.202669	0.346707	0	0.268682	0.49953	0.255353	0.292395	0.337422	0.228457	0.443063	0.364681	0.295421	0	0.266133	0.300213	0.151904	0.285628	0.442155	0.275821	0.3185	0.121936	0.278935	0.381633	0.306761	0	0.312832	0.175501	0.178336	0.276769	0.233938	0.329384	0.478114	0.180546	0.333428
RGL1	1.44267	1.66658	1.49586	1.50771	1.65851	1.57307	1.63905	1.48776	1.56547	1.54243	1.48574	1.48646	1.37134	1.43451	1.50204	1.4306	0	1.41106	1.35795	1.54786	1.62552	1.59924	1.33037	1.71849	1.53142	1.34753	0	1.43135	1.42061	1.41088	1.49648	1.36301	1.55268	1.55718	1.44606	1.68169	1.40247	1.36017	0	1.44778	1.50942	1.30601	1.51071	1.30742	1.33382	1.45866	1.77369	1.7976
APOBEC4	0	0.00629647	0.0269549	0.0431638	0.032923	0.0187473	0.0150681	0.0155645	0.0257159	0.00243859	0.00175609	0.00164531	0.00418828	0.0351954	0.00392453	0.014945	0	0.00947464	0.0189455	0.00536273	0.0236656	0.0216406	0	0.0540123	0.000495707	0	0	0.00505944	0.0363307	0.00682552	0.00562913	0.0404324	0.00637646	0.00753316	0	0.0124793	0.0156319	0.00402156	0	0.00356158	0.00256831	0	0.0423694	0.00407802	0.00403659	0.0275424	0.0377964	0.00452309
COLGALT2	0.915955	0.980413	0.871055	0.803397	1.08884	0.884572	0.942637	0.891663	1.0828	1.01397	0.801382	0.836194	0.848483	0.904416	0.991942	0.960605	0	0.731694	0.953725	0.978691	0.976355	0.884671	0.712866	0.961023	1.02672	0.864665	0	0.722611	0.795488	0.663047	0.736534	0.965766	0.911231	0.863685	0.643244	1.08208	0.915864	0.830871	0	0.883447	0.995	0.848983	0.771103	0.830622	0.745648	0.81509	1.1453	1.06433
TSEN15	0.867203	0.529898	0.64519	0.468829	0.510492	0.588793	0.639906	0.638427	0.520802	0.698027	0.544882	0.566792	0.472341	0.639443	0.525232	0.43872	0	0.491578	0.497706	0.573608	0.531936	1.10311	0.419274	0.595167	0.537217	0.606734	0	0.64821	0.733801	0.518064	0.537516	0.900897	0.669356	0.56391	0.906991	0.573859	0.704581	0.543023	0	0.640364	0.343429	0.690468	0.635751	0.464326	0.615867	0.693698	0.532724	1.20734
C1orf21	1.35294	1.49992	1.49876	1.55052	1.59583	1.50167	1.66832	1.5444	1.58841	1.57864	1.43236	1.52986	1.33301	1.46045	1.61517	1.58302	0	1.49799	1.51261	1.50782	1.59555	1.60408	1.45326	1.72103	1.5685	1.40888	0	1.34301	1.14059	1.34321	1.35299	1.48133	1.55736	1.44461	1.22949	1.58819	1.43393	1.46185	0	1.46289	1.55088	1.27574	1.34162	1.44212	1.50833	1.48391	1.76321	1.9605
EDEM3	0.716389	0.650759	0.793289	0.623942	0.714854	0.816999	0.938133	0.79601	0.723091	0.802064	0.67396	0.643196	0.511522	0.802191	0.617829	0.687965	0	0.6645	0.788666	0.620096	0.770488	0.848444	0.470763	0.68859	0.783681	0.626378	0	0.620883	0.697616	0.553765	0.598866	0.834165	0.682447	0.786263	0.590254	0.7166	0.85109	0.739599	0	0.741739	0.48335	0.670289	0.656315	0.663317	0.733542	0.785487	0.772109	0.859899
RNF2	0.33156	0.357069	0.376176	0.385952	0.428542	0.429587	0.592274	0.339236	0.337714	0.372093	0.316658	0.28199	0.158263	0.319479	0.305088	0.372042	0	0.304643	0.356217	0.343208	0.377886	0.359785	0.215198	0.406623	0.308275	0.347225	0	0.337212	0.239702	0.43164	0.240505	0.311268	0.307628	0.469423	0.205065	0.358321	0.382949	0.362018	0	0.310005	0.312531	0.140558	0.304634	0.370835	0.428244	0.279457	0.39373	0.664413
TRMT1L	0.36196	0.30442	0.373596	0.253254	0.275869	0.372549	0.373395	0.398782	0.28232	0.318739	0.288236	0.298731	0.211719	0.368186	0.242064	0.279525	0	0.279013	0.321185	0.241485	0.308629	0.424356	0.181566	0.263271	0.365757	0.357568	0	0.343805	0.385519	0.270511	0.290906	0.360103	0.346185	0.246221	0.298769	0.312234	0.383315	0.366481	0	0.370021	0.171512	0.318287	0.357471	0.247421	0.385333	0.311415	0.348324	0.253076
SWT1	0.376469	0.353633	0.382028	0.370766	0.371977	0.3496	0.388777	0.34704	0.380923	0.298538	0.340555	0.321658	0.298483	0.434472	0.375766	0.343058	0	0.388541	0.264123	0.404581	0.340658	0.446043	0.181773	0.416528	0.39966	0.303455	0	0.333283	0.275943	0.309715	0.252577	0.384423	0.370907	0.438581	0.311804	0.366953	0.438124	0.405702	0	0.360389	0.315743	0.2726	0.35397	0.250414	0.302902	0.305831	0.408848	0.406134
IVNS1ABP	0.194168	0.182282	0.246259	0.282641	0.235543	0.232922	0.36033	0.25839	0.215469	0.269519	0.203131	0.143219	0.186866	0.217471	0.21725	0.208507	0	0.171215	0.209366	0.222831	0.202709	0.244873	0.113092	0.258907	0.290303	0.20246	0	0.194775	0.210806	0.206443	0.156248	0.281679	0.212169	0.229691	0.1419	0.202435	0.251201	0.255314	0	0.256404	0.152091	0.154247	0.200043	0.218394	0.29201	0.169231	0.230436	0.249588
HMCN1	0.0217732	0.0261318	0.0437571	0.0305402	0.0306456	0.0333472	0.0247943	0.022345	0.0243756	0.0165353	0.0147247	0.0257154	0.00838111	0.0384469	0.0383088	0.0157727	0	0.030373	0.0247836	0.0250353	0.0278203	0.0399364	0.0264421	0.0317719	0.0224699	0.0231754	0	0.0264247	0.0603545	0.0260659	0.0160173	0.0733714	0.0331504	0.0212105	0	0.0220188	0.019812	0.0257846	0	0.0262274	0.0153193	0.00978538	0.040922	0.0111245	0.00745921	0.0387358	0.0261673	0.0471483
PRG4	0	0	0.00123243	0	0.000966445	0	0	0.00202826	0	0	0	0	0	0	0	0	0	0	0.000620767	0	0.00134044	0.00131569	0	0.00333905	0.000622484	0	0	0	0.00135501	0	0	0	0	0	0	0.00138552	0.00288364	0.000507011	0	0.00101306	0	0	0	0	0.00163116	0.0100215	0	0
TPR	0.738016	0.607664	0.647076	0.443433	0.485178	0.510239	0.700496	0.608565	0.565004	0.567012	0.594901	0.531927	0.530803	0.663227	0.588553	0.557285	0	0.504497	0.610302	0.489604	0.607757	0.739796	0.442472	0.570785	0.623878	0.602212	0	0.473136	0.583886	0.400596	0.517929	0.608164	0.548076	0.516043	0.539221	0.570226	0.67206	0.605441	0	0.628325	0.496069	0.472303	0.552977	0.415293	0.561393	0.658688	0.557715	0.512769
ODR4	0.831372	0.676088	0.771419	0.636547	0.686757	0.631822	0.591041	0.728102	0.661604	0.670443	0.776532	0.625709	0.650718	0.877908	0.63183	0.749305	0	0.7026	0.686752	0.629176	0.727414	0.808319	0.482688	0.769772	0.71905	0.721521	0	0.517821	0.617173	0.539486	0.540915	0.771438	0.618457	0.815213	0.688371	0.618229	0.717223	0.700409	0	0.671656	0.574991	0.640587	0.712986	0.565886	0.599319	0.694401	0.701809	0.412677
PDC	0.0145268	0.0128554	0.0963488	0.157521	0.088573	0.0270706	0.0144958	0.0882123	0.0801821	0.038812	0.0103152	0.0168445	0.0107114	0.330321	0.0173387	0.283777	0	0.109998	0.14955	0.0272173	0.070891	0.165768	0	0.176501	0.0055177	0.00624505	0	0.0270302	0.132329	0.0428163	0.00602202	0.208637	0.0287959	0.0962591	0.00219224	0.0286155	0.0855298	0.0306959	0	0.0811574	0.0134095	0.0220191	0.238098	0.00644744	0.0293962	0.182894	0.0625435	0.0109588
PTGS2	0.0704611	0.0471519	0.0833215	0.0657936	0.0854369	0.0976493	0.125151	0.0758779	0.0613388	0.0718632	0.146678	0.0747544	0.0721075	0.0802081	0.0533705	0.0745429	0	0.0606104	0.097011	0.0875098	0.0620032	0.175218	0.0219945	0.0571403	0.122597	0.11058	0	0.0969509	0.132362	0.0344308	0.08887	0.152334	0.0848216	0.126292	0.0737667	0.0734696	0.149753	0.0610744	0	0.149218	0.0342895	0.0549205	0.0587003	0.0205222	0.199502	0.0980654	0.043438	0.0570837
PLA2G4A	0.168159	0.11223	0.208692	0.125486	0.121206	0.166468	0.0599291	0.120199	0.111764	0.0846277	0.188526	0.107068	0.110783	0.132576	0.125643	0.23135	0	0.115367	0.157214	0.198881	0.109621	0.250064	0.0797615	0.123177	0.288322	0.179839	0	0.165954	0.279136	0.179215	0.173792	0.191087	0.180786	0.140351	0.271927	0.126965	0.219385	0.0941257	0	0.178302	0.10318	0.16563	0.237579	0.050532	0.307591	0.12374	0.109306	0.0373285
BRINP3	2.72566	2.5733	2.73732	2.85657	2.51533	2.80762	2.67391	2.33615	2.80767	2.89523	2.93023	2.75338	2.92949	2.48016	2.65249	2.78521	0	2.82206	2.56494	2.82541	2.47542	2.40791	2.92409	2.56161	3.05817	3.01463	0	2.82974	2.67995	2.65874	2.3254	2.36731	2.44406	2.22452	2.87606	2.42141	2.8337	2.44046	0	2.79333	2.61	2.64894	2.29527	2.84662	2.92229	2.35314	2.75532	2.84775
RGS18	0.0015035	0	0.00208851	0.00228134	0.00121901	0.00152467	0	0.000866489	0	0	0	0.00165924	0	0	0.00242102	0.0020679	0	0	0.00719381	0.00274935	0	0.00258104	0	0	0.00246652	0	0	0.00306142	0.00332624	0.00300635	0.00469353	0.00233842	0.00164056	0	0	0	0.00301081	0.00237402	0	0	0	0.0029055	0	0	0.00353947	0.00176918	0	0.00528556
RGS21	0.00228474	0.00802323	0.00606955	0.00379806	0	0	0	0.00737917	0.00253505	0	0.00111558	0	0	0.00394386	0.000742239	0.00369503	0	0.00129268	0	0	0.00235758	0.00260444	0	0.00199144	0.00325733	0	0	0.00191674	0.0126889	0.00535007	0	0.00510445	0.00276861	0	0	0.00302106	0.00332153	0.000586016	0	0	0	0	0	0	0.00140867	0.0076228	0	0
RGS1	0.00373977	0.00119985	0.00128239	0.00323734	0	0	0.00366898	0.00467533	0.00220925	0	0.00352568	0	0	0.00290445	0	0.00756421	0	0.00420148	0.00242175	0.00216593	0.00134304	0.000871008	0	0	0.00409122	0.00407525	0	0.00361673	0	0.00319522	0.0142763	0.0119213	0.00266713	0	0.00562239	0	0.00237075	0.00137278	0	0.00295688	0.00170451	0	0	0.00277952	0.000784282	0	0	0.00319783
RGS13	0	0.000837479	0.00184966	0.00155111	0.00393311	0	0	0.00239424	0.000465444	0	0.00233251	0	0	0	0	0.00270229	0	0.00471213	0	0	0.00117916	0.0030239	0	0.00177138	0.000660789	0	0	0	0.00859261	0.00220843	0	0.00188776	0.000791104	0	0	0.00122347	0	0	0	0	0	0	0.00742953	0	0	0.00263041	0	0.00248749
AL136454.1	0.00738524	0.00990674	0.0214619	0.0233286	0.0121447	0.0136331	0.0372707	0.0885302	0.0545309	0.0120606	0.0138895	0.0126022	0.0420013	0.17051	0.0468745	0.0263112	0	0.0469684	0.107022	0.0362322	0.0563088	0.025262	0.0361136	0.0474178	0.00942423	0.00328243	0	0.00553199	0.0194976	0.0085054	0.0254079	0.0855941	0.0269542	0.0528697	0.00776364	0.0242884	0.170088	0.0421015	0	0.0141697	0.015997	0.00667831	0.0777733	0.0209605	0.00957695	0.05318	0.018745	0.00966317
RGS2	0.0688768	0.0705757	0.0785833	0.0317486	0.0698841	0.0659401	0.413561	0.103383	0.0628557	0.0779877	0.0476301	0.0561291	0.0223668	0.0798024	0.0515413	0.0700768	0	0.0379619	0.136759	0.038725	0.0817466	0.0731252	0.0300646	0.0410142	0.196948	0.0787056	0	0.0519561	0.0779963	0.0279356	0.0604603	0.0786427	0.0722492	0.0425651	0.0302697	0.0410489	0.146799	0.120134	0	0.0845003	0.030243	0.0310643	0.0559107	0.0979805	0.0995152	0.0641225	0.0295795	0.145037
UCHL5	0.562872	0.380774	0.500047	0.377081	0.4311	0.484889	0.467323	0.535273	0.39575	0.350436	0.397533	0.380153	0.26415	0.532876	0.341501	0.441443	0	0.478265	0.532579	0.365319	0.440038	0.588562	0.237434	0.45346	0.443742	0.414214	0	0.498613	0.526246	0.363319	0.292829	0.569556	0.398316	0.445093	0.355229	0.397573	0.495502	0.381605	0	0.474952	0.305297	0.419674	0.474498	0.323302	0.500213	0.581508	0.33283	0.305494
GLRX2	0.182109	0.177475	0.270926	0.188856	0.173466	0.198396	0.313485	0.299933	0.210169	0.131188	0.148833	0.148365	0.112758	0.2254	0.143946	0.287291	0	0.205268	0.395191	0.151481	0.277196	0.285768	0.0438304	0.301825	0.197266	0.161912	0	0.189004	0.263511	0.0915494	0.146243	0.297895	0.191333	0.26418	0.0954005	0.203373	0.356598	0.197565	0	0.256664	0.126711	0.175494	0.261889	0.159486	0.244033	0.272521	0.0729825	0.102741
CDC73	1.04015	0.99539	1.08353	1.05529	0.999932	1.04747	0.942619	1.09155	0.953802	0.99037	0.976499	1.11739	0.841839	1.11054	0.881315	1.02845	0	1.08276	0.984015	0.980164	1.02773	1.04983	0.693015	0.971136	1.12064	0.885052	0	1.12715	1.2966	1.05502	0.756019	1.04917	1.11996	1.01877	1.06818	0.936349	0.966873	0.930766	0	0.92838	0.813851	1.05333	1.08036	0.830724	1.05145	1.0766	0.935098	0.657883
B3GALT2	0.498327	0.385456	0.664962	0.44483	0.398339	0.475454	0.740851	0.63399	0.436148	0.422882	0.461984	0.378153	0.281723	0.459973	0.28793	0.384264	0	0.332205	0.870992	0.378536	0.61942	0.431956	0.213382	0.397915	0.614227	0.478004	0	0.383543	0.626419	0.206157	0.372457	0.552847	0.406294	0.394833	0.260776	0.369395	0.511199	0.477414	0	0.536695	0.213522	0.288817	0.512136	0.373846	0.65096	0.459337	0.143004	0.340401
KCNT2	2.32277	1.92308	2.24225	2.09401	1.97563	2.27873	2.32172	1.98722	1.97156	2.1757	2.1219	2.20252	1.98836	2.15647	2.03093	1.93465	0	2.08034	2.11546	1.93765	2.0931	2.32781	1.98723	2.01519	2.33343	2.27902	0	2.19205	2.35251	2.03263	1.85726	2.01865	2.16131	1.89803	2.4019	1.99112	2.15795	2.08949	0	2.21616	1.85212	2.30917	2.15123	2.06496	2.19649	1.73353	1.9754	2.26783
CFH	0.0276798	0.00178432	0.0167244	0.0155935	0.00672453	0.00199687	0.00652308	0.00540906	0.00346567	0.00792669	0.00168618	0.00179983	0.00332659	0.0104126	0.00645389	0.00254964	0	0.00699084	0.00743123	0.000986785	0.0070822	0.009971	0	0.0103562	0.000665842	0.00626975	0	0.0049393	0.011041	0.00543286	0.00900537	0.00469684	0.00533011	0.0092193	0.0189683	0.00459301	0.00434217	0.00270194	0	0.0078431	0.00680327	0.00358467	0.00250346	0.00479948	0.00431207	0.0101029	0	0.00440208
CFHR3	0	0	0.00170399	0.0047741	0.0084391	0.00316082	0	0	0.00125231	0	0	0.0012107	0	0	0	0.00415017	0	0.00207829	0	0	0	0.00213728	0.0138781	0.00368807	0.00170453	0	0	0.00766308	0.00142122	0.00492374	0	0	0.00170943	0	0	0.00217318	0	0.000934124	0	0.0010862	0	0	0.002234	0	0.00137048	0	0	0
CFHR5	0.00253001	0.00202992	0.000959565	0.00209812	0.00438952	0	0.00346933	0.00335368	0.00473744	0.00226148	0.0154158	0	0	0.00318898	0.00617387	0	0	0.00709946	0.00250707	0	0.00381868	0.00292364	0	0.00508381	0.00360489	0.0013746	0	0.00386861	0.0035381	0	0.00171164	0.00529084	0.00112264	0	0	0.00103402	0	0	0	0.00470312	0.00305885	0	0.00174776	0	0.00223945	0	0	0.00190304
F13B	0	0	0.000337935	0.00106515	0	0	0	0.000925109	0.000723161	0	0	0	0	0	0	0	0	0.00184571	0	0	0.0017324	0.000763283	0	0	0	0	0	0	0	0.00199787	0	0.00343742	0.000827444	0	0.00180127	0.00107154	0.000769099	0	0	0	0	0	0	0	0.000859166	0	0	0
ASPM	0.0510472	0.0187125	0.0696844	0.0354629	0.0292906	0.0275705	0.0429266	0.0555957	0.0336501	0.0164889	0.0228204	0.0178976	0.00307183	0.0639551	0.0221962	0.0434745	0	0.0263191	0.0647859	0.0137983	0.0248391	0.059102	0	0.0371275	0.0178872	0.0331922	0	0.0469652	0.06684	0.0342637	0.0126162	0.0665867	0.020004	0.0238882	0.0122007	0.0263512	0.0486467	0.0396321	0	0.0404372	0.0216766	0.0269986	0.0448859	0.0159651	0.0252387	0.0325503	0.0362988	0.0316598
ZBTB41	0.452829	0.393618	0.490535	0.440581	0.488548	0.563296	0.55308	0.507927	0.394459	0.592952	0.495495	0.475893	0.336482	0.423192	0.306448	0.437796	0	0.425215	0.479135	0.380962	0.46206	0.519332	0.3879	0.496749	0.509355	0.421653	0	0.495529	0.47671	0.371618	0.378561	0.543252	0.39838	0.583905	0.395679	0.409204	0.481222	0.491898	0	0.491511	0.275674	0.350825	0.449534	0.485176	0.526542	0.50933	0.356296	0.3886
CRB1	0.608734	0.53529	0.500345	0.361997	0.455598	0.471894	0.11795	0.48936	0.421497	0.437065	0.469141	0.422642	0.37845	0.369101	0.527873	0.376784	0	0.449628	0.365883	0.496947	0.529892	0.589471	0.391256	0.490089	0.420456	0.488313	0	0.345312	0.389755	0.404245	0.214437	0.621144	0.424629	0.320768	0.458037	0.496323	0.185928	0.340303	0	0.344923	0.417792	0.295631	0.446237	0.296851	0.229607	0.434823	0.579119	0.353874
DENND1B	0.868236	0.79298	0.828661	0.81591	0.778695	0.932567	0.862208	0.883655	0.802539	0.905638	0.818697	0.777051	0.687693	0.773466	0.717766	0.923368	0	0.814802	0.824858	0.763605	0.831606	0.874816	0.42909	0.818591	1.03085	0.709842	0	0.897014	0.817466	0.753737	0.603008	0.770587	0.843523	0.989708	0.520161	0.873235	0.872837	0.851774	0	0.730975	0.628007	0.868413	0.731685	0.797445	0.820292	0.785464	0.947019	0.542854
C1orf53	0.0118643	0.00765843	0.0262902	0.0232766	0.0121663	0.0162166	0.0257266	0.0400701	0.0221238	0.0200872	0.0173108	0.00552496	0.00771484	0.0386953	0.0259785	0.0339411	0	0.0169652	0.0342959	0.0172804	0.0218055	0.0298804	0.0135922	0.0365866	0.0212719	0.0113246	0	0.0119933	0.0132431	0.0188897	0.0251115	0.0338994	0.0201293	0.0395685	0.00782436	0.0207755	0.0374083	0.0326437	0	0.0135755	0.00992512	0.0232587	0.0273874	0.0135858	0.0330709	0.0153432	0.0290987	0.0241745
NEK7	0.373395	0.362816	0.384462	0.300505	0.2496	0.32556	0.411653	0.34855	0.253199	0.249335	0.274244	0.204665	0.129714	0.334516	0.220864	0.229453	0	0.261696	0.301885	0.275767	0.222382	0.49422	0.149826	0.243351	0.394761	0.311044	0	0.506341	0.354437	0.337168	0.329553	0.36742	0.358138	0.468473	0.328676	0.244727	0.412254	0.432253	0	0.429146	0.243361	0.398647	0.438409	0.218809	0.486799	0.449475	0.234991	0.290349
PTPRC	0.0103463	0.000633232	0.00874962	0.0218934	0.0268466	0.0131032	0.0212184	0.0124035	0.0200433	0.00407554	0.0109307	0.00487551	0.00748238	0.00967862	0.00828202	0.0178375	0	0.0120299	0.0148121	0.00739861	0.0124293	0.0151314	0	0.0179173	0.00508591	0.00702674	0	0.00538106	0.0186143	0.028067	0.00321128	0.0160139	0.00493013	0.0377975	0.00753215	0.00252867	0.00948021	0.00864314	0	0.00844372	0	0.0024314	0.00318917	0.013232	0.0070087	0.0177028	0	0.059454
NR5A2	0.00842107	0.0133124	0.0204852	0.0207376	0.0261205	0.0115725	0.0121751	0.0142702	0.00819656	0.00960979	0.00361299	0.00982453	0	0.0232611	0.0103709	0.00430868	0	0.0109936	0.00522204	0.0105755	0.00349739	0.0135656	0	0.0124503	0.0023392	0.00216619	0	0.0199331	0.0193908	0.00661771	0.00642557	0.0212603	0.00688659	0.0342904	0.00883444	0.00849547	0.00885668	0.00794051	0	0.00220544	0.00511134	0	0.00953926	0	0.00422543	0.00876365	0.0289865	0.0229038
ZNF281	0.221879	0.187531	0.271546	0.140903	0.16665	0.223234	0.32168	0.220122	0.17453	0.192043	0.144473	0.151145	0.105906	0.191093	0.113079	0.166623	0	0.119886	0.301893	0.139745	0.197575	0.241883	0.0915258	0.192298	0.205208	0.18111	0	0.227064	0.19443	0.105545	0.14536	0.26708	0.16929	0.207646	0.0996744	0.151436	0.309852	0.19869	0	0.23509	0.112042	0.123629	0.185266	0.264601	0.23857	0.221508	0.051303	0.451355
KIF14	0.0156778	0.0210733	0.034795	0.0325094	0.0348899	0.0110097	0.0530248	0.0338735	0.0301873	0.00699817	0.0147648	0.0273765	0.00279061	0.0575494	0.0243548	0.0207092	0	0.0297713	0.0201397	0.0203149	0.0253508	0.0334395	0.00733715	0.0413533	0.0162035	0.020906	0	0.013942	0.0343043	0.0184736	0.0327753	0.0510228	0.0244135	0.0237033	0.0129493	0.011856	0.0261823	0.0231599	0	0.0260908	0.0408464	0.0189527	0.0351832	0.0187793	0.0279959	0.0273535	0.0379734	0.191338
DDX59	0.148004	0.0964114	0.120559	0.0889829	0.12417	0.113103	0.0747451	0.131256	0.133484	0.155844	0.126269	0.0758064	0.0886803	0.122012	0.134601	0.0972892	0	0.133524	0.127214	0.102414	0.106798	0.143032	0.0928989	0.096988	0.0819538	0.0865841	0	0.0875748	0.0836799	0.0890916	0.0850109	0.124503	0.122862	0.14866	0.0931194	0.112485	0.106552	0.0918506	0	0.0948005	0.114925	0.064356	0.0955844	0.062301	0.0568101	0.122346	0.0441012	0.0583616
CAMSAP2	1.84595	1.75954	1.78305	1.57596	1.62366	1.71276	2.00707	1.77912	1.6323	1.69104	1.64752	1.54071	1.48933	1.68028	1.65756	1.6428	0	1.71554	1.7707	1.64945	1.72075	1.94207	1.19261	1.72782	1.76716	1.60086	0	1.74909	1.78603	1.58406	1.64302	1.88609	1.8018	1.76834	1.56304	1.69418	1.89198	1.78658	0	1.70568	1.49897	1.61307	1.64097	1.61684	1.81252	1.8	1.53283	1.44545
INAVA	0.00526697	0.003551	0.00678838	0.0172082	0.0039776	0.00290757	0	0.00316481	0.00489084	0	0.00192644	0	0.00327804	0.0084877	0.00196519	0.00200212	0	0.00358392	0.00188733	0.00443061	0.000754006	0.00400099	0	0.00178779	0.00232779	0	0	0	0.00593184	0.00378078	0.00349713	0.00412894	0.0035759	0	0	0.00368384	0.00396642	0.00446297	0	0.001224	0	0	0.00710704	0.00442185	0.00222777	0.00266793	0	0.0188431
KIF21B	0.211976	0.290937	0.392055	0.39826	0.458322	0.350452	0.51041	0.383443	0.687532	0.414151	0.439	0.39195	0.478918	0.367865	0.550123	0.478112	0	0.487578	0.432706	0.440574	0.480447	0.351548	0.302739	0.64986	0.439047	0.311196	0	0.1963	0.155882	0.195098	0.381211	0.516475	0.355429	0.534903	0.241044	0.557558	0.444962	0.383906	0	0.327162	0.58576	0.1691	0.224109	0.330225	0.377199	0.467598	0.992623	0.465201
CACNA1S	0.000760755	0.0133109	0.0254336	0.0441543	0.0357004	0.0206652	0.00295084	0.0175707	0.0252419	0.00790597	0.0177854	0.00614881	0.0138973	0.0308297	0.030849	0.0190584	0	0.0365994	0.00996985	0.0139668	0.0132137	0.0103366	0.00646347	0.0251193	0.00919044	0.0132008	0	0.00761336	0.0609633	0.0114791	0.00329113	0.0109536	0.0122304	0.0249065	0.00406961	0.0109747	0.011445	0.00558305	0	0.00316794	0.0113821	0.004225	0.0188536	0.00990702	0.00785812	0.00886211	0.00706703	0.102469
ASCL5	0.0012595	0.00391603	0.00610406	0.00856878	0.00419846	0.00476382	0.0288135	0.00375398	0.00727767	0	0.00336299	0.00292451	0	0.00290445	0.00379639	0.0136431	0	0.00832814	0.0188667	0.00145332	0.00679721	0.00890311	0	0.0318029	0.000727082	0.002008	0	0.00362047	0.0062569	0.00492806	0.00489949	0.0156692	0.00217928	0.00687027	0.00430481	0.00315113	0.0125406	0.00553613	0	0.00133921	0.0106997	0.00292606	0.0108472	0	0.00468854	0.00590791	0.00692476	0.0487751
TMEM9	0.380973	0.297861	0.354042	0.191982	0.246103	0.301662	0.484581	0.410611	0.298921	0.254152	0.254409	0.203936	0.325948	0.341203	0.260626	0.256218	0	0.250427	0.552267	0.291509	0.307582	0.321845	0.172698	0.306367	0.488185	0.350686	0	0.284663	0.282404	0.196857	0.282549	0.38227	0.348231	0.384972	0.166894	0.249075	0.39333	0.33024	0	0.313722	0.186467	0.265376	0.305452	0.236462	0.440271	0.396481	0.188638	0.239012
IGFN1	0	0.00125859	0.00129355	0.00275531	0.00299314	0.00177425	0.00276226	0	0.000475339	0	0.002475	0.00535054	0	0	0.00148107	0.00138407	0	0.00143095	0.000639858	0	0	0.00225723	0	0.00498808	0	0.000668333	0	0	0.00339607	0	0	0	0.00182936	0	0.00227797	0.000848434	0	0.000586016	0	0	0	0.00209555	0.00102478	0	0.00126011	0	0.00590119	0.0194127
PKP1	0.00526722	0.00665033	0.00528465	0.00458451	0.00231044	0	0	0.000740014	0.00228561	0	0	0	0.00394846	0	0	0.00611499	0	0.00238547	0.00515035	0	0.00320972	0.000754949	0	0.0027992	0.00177591	0.00290023	0	0	0.00473911	0	0	0.00217956	0.00318323	0	0	0	0.00278541	0.00733813	0	0.00077069	0	0.00241943	0.00521949	0.00269255	0.00155015	0.0110826	0	0
TNNT2	0.342818	0.305273	0.338698	0.120032	0.157628	0.21931	0.20645	0.460932	0.246883	0.189661	0.211212	0.208868	0.1765	0.231107	0.347398	0.149434	0	0.243973	0.310057	0.177013	0.331504	0.400838	0.0959948	0.192173	0.241064	0.250686	0	0.262594	0.190449	0.244605	0.605887	0.436957	0.501365	0.301843	0.122996	0.222382	0.250267	0.360413	0	0.329476	0.206502	0.354546	0.298559	0.191557	0.266381	0.418738	0.125519	0.0541108
LAD1	0.00128446	0.00212419	0.000708453	0.00120322	0.00145894	0	0	0.000705614	0	0	0.00105765	0	0	0	0.000536717	0	0	0.000635418	0.00352283	0	0.000754006	0	0	0	0	0	0	0	0.00491004	0.00137097	0	0	0	0	0	0	0	0	0	0	0	0	0.00266563	0	0	0	0.00875819	0.0325802
TNNI1	0	0.00273246	0.00277109	0.00197345	0.00176188	0	0	0.00141779	0.0012869	0	0.00360707	0.00150879	0.00399576	0.00721333	0.00177838	0.00443261	0	0.00309374	0	0.0034419	0.00157297	0.00445978	0	0.00644693	0.00173203	0.00248277	0	0	0.00520582	0.00122339	0	0.00788961	0.000715869	0	0.00231029	0	0.00332764	0.00128825	0	0.00158801	0	0	0.00258826	0	0	0.00500704	0.00817754	0.100938
PHLDA3	0.0692737	0.0484529	0.101844	0.0574257	0.0595047	0.0987215	0.185411	0.126932	0.0901072	0.104928	0.072644	0.05062	0.0711832	0.15952	0.0792485	0.0840426	0	0.0879517	0.154502	0.0625797	0.0858763	0.102403	0.0674454	0.0915091	0.107097	0.0564181	0	0.0812488	0.107786	0.0271964	0.0986905	0.156541	0.092277	0.0423231	0.0504546	0.036767	0.112702	0.0987745	0	0.103085	0.0697818	0.0623726	0.109625	0.0856488	0.108116	0.120878	0.046668	0.0759592
CSRP1	0.0568438	0.0355861	0.0579246	0.0245456	0.0372855	0.0487943	0.084569	0.0771372	0.058738	0.0483312	0.0257686	0.0528058	0.0594452	0.0595369	0.0617054	0.0449201	0	0.0311421	0.103312	0.0381271	0.0913977	0.0608998	0.0394323	0.0500709	0.0659349	0.0517193	0	0.051296	0.0587573	0.039378	0.0674785	0.0631077	0.0788057	0.0316116	0.0402055	0.0410803	0.0722412	0.0650008	0	0.0352415	0.0122408	0.0388878	0.052864	0.0237396	0.0779619	0.0495142	0.0378663	0.0486536
NAV1	1.15352	1.33077	1.36663	1.45711	1.5524	1.28195	1.26336	1.33946	1.64396	1.39706	1.38442	1.46134	1.53758	1.37119	1.54518	1.47867	0	1.36383	1.27803	1.45597	1.43297	1.2101	1.51026	1.71085	1.25011	1.15177	0	1.17066	0.870374	1.36444	1.14197	1.39548	1.30075	1.3747	0.958088	1.56803	1.27916	1.3812	0	1.41417	1.69756	1.00265	1.18695	1.16294	1.09831	1.35946	1.79694	1.76461
IPO9	1.00073	0.851824	1.01479	0.734203	0.810214	0.708252	1.24748	1.0809	0.997121	0.926531	0.905508	0.898026	0.803182	1.15313	1.0812	0.955634	0	1.031	0.916204	0.925576	0.930555	1.2199	0.486281	0.959073	0.828009	0.741469	0	0.681094	0.87422	0.749877	0.929089	1.25409	1.04018	1.01348	0.757297	0.915944	1.15483	1.08033	0	0.999249	0.859262	0.916512	0.972991	0.743504	0.901268	1.24473	0.881569	0.791768
SHISA4	0.0885614	0.105592	0.172398	0.101887	0.100612	0.123448	0.289593	0.229156	0.14098	0.107994	0.0853567	0.0994368	0.117771	0.155422	0.116572	0.172808	0	0.124725	0.290032	0.124921	0.20781	0.113198	0.0732976	0.175055	0.258217	0.135301	0	0.0673586	0.154009	0.0893727	0.134944	0.206122	0.163836	0.0998929	0.0482647	0.107963	0.190886	0.108787	0	0.174277	0.0801657	0.116382	0.158351	0.0959107	0.213108	0.22024	0.0625629	0.123974
LMOD1	0.00130027	0.00745929	0.0195333	0.0202719	0.012859	0.0202461	0.0116314	0.00966355	0.0127439	0.00816045	0.00429724	0.00857664	0	0.0123376	0.0128957	0.0263903	0	0.0154523	0.0103588	0.00767075	0.0148172	0.0150049	0	0.0157195	0.00453725	0.0114551	0	0.0129569	0.0309127	0.0119038	0.00274874	0.0284798	0.0136417	0	0.00456031	0.00637544	0.0151058	0.00877697	0	0.00773828	0.0116566	0.0236943	0.039032	0.00392904	0.00487176	0.0310024	0.00829288	0.179502
TIMM17A	0.25742	0.192579	0.287018	0.244733	0.21113	0.258317	0.315268	0.385593	0.315473	0.16713	0.190662	0.194703	0.195105	0.505068	0.261494	0.346066	0	0.294128	0.405998	0.213748	0.335721	0.259843	0.131793	0.358827	0.258252	0.227913	0	0.127448	0.331826	0.131418	0.154288	0.380728	0.231401	0.200014	0.106999	0.23348	0.299331	0.190098	0	0.214928	0.126301	0.187507	0.33036	0.107601	0.203803	0.284248	0.263808	0.228771
RNPEP	0.276496	0.258252	0.279961	0.241908	0.227283	0.234828	0.246799	0.314128	0.326215	0.232993	0.233794	0.23376	0.224201	0.502661	0.302767	0.296456	0	0.349438	0.274115	0.361303	0.279995	0.387075	0.163058	0.332082	0.178343	0.195169	0	0.184613	0.233104	0.205215	0.270516	0.448105	0.311883	0.359759	0.21479	0.232029	0.257477	0.279736	0	0.269626	0.249346	0.230326	0.353876	0.184387	0.20425	0.237436	0.200031	0.0982247
ELF3	0.00350808	0.00491284	0.00511001	0.00795747	0.0101551	0.00346772	0	0.00760297	0.00803745	0.0132509	0.00308215	0.00551323	0.00385973	0.0160093	0.0112316	0.01064	0	0.0113912	0.0113948	0.0114048	0.00663257	0.00958114	0	0.0125352	0.00164412	0.00654543	0	0.00392214	0.00240244	0.0021277	0	0.0158184	0.00368869	0	0	0.0015764	0.00631011	0.00281812	0	0.0127327	0.00766422	0.00516266	0.00445977	0	0.00103609	0.00369061	0.00580111	0.0204971
GPR37L1	0.00524792	0.00808398	0.015185	0.0116513	0.0137309	0.0200126	0.016632	0.02369	0.0279579	0.013447	0.00948571	0.00897412	0.0308442	0.0173262	0.0134098	0.00810831	0	0.00928646	0.0083499	0.0137438	0.013885	0.0124965	0.0412513	0.0147554	0.0206559	0.013409	0	0.00744214	0.0198136	0.0134258	0.031474	0.0136396	0.0170824	0.018024	0.00842228	0.0100712	0.0106182	0.012437	0	0.010222	0.0114887	0	0.00934036	0.00950161	0.0144035	0.0155368	0.00837263	0.0327805
ARL8A	0.253412	0.322093	0.410073	0.239439	0.236328	0.418825	0.626976	0.490591	0.383217	0.369064	0.388509	0.321929	0.263015	0.418545	0.307581	0.293289	0	0.294661	0.596735	0.321938	0.381197	0.379408	0.172458	0.375797	0.551497	0.363268	0	0.352405	0.306669	0.159714	0.332262	0.489942	0.399971	0.450964	0.195521	0.282823	0.527083	0.404212	0	0.430468	0.239588	0.293658	0.327847	0.325185	0.548713	0.429239	0.201173	0.349609
PTPN7	0.00967478	0.0123985	0.0205812	0.0383723	0.0554753	0.0183785	0	0.0260382	0.0256613	0.0191129	0.00761673	0.0035802	0.00399576	0.0368334	0.0204299	0.0371467	0	0.0228232	0.048665	0.0223433	0.0287087	0.0176349	0	0.0465474	0.0118518	0.0052565	0	0.00935694	0.0135723	0.0115224	0	0.0133178	0.00783258	0	0	0.00950415	0.00599722	0.00669922	0	0.00561505	0.0130278	0.00596437	0.0478211	0.00247673	0.0017787	0.0236739	0.0320298	0.00696759
LGR6	0.00848853	0.0134386	0.016475	0.0210178	0.0205024	0.00596467	0.00261292	0.0120404	0.0143253	0	0.00900957	0.0130052	0.00742938	0.0321908	0.014232	0.0216265	0	0.0135783	0.0135678	0.0180928	0.0141982	0.0196523	0.00900372	0.0240326	0.0134972	0.00699131	0	0.00855002	0.0163848	0.00514017	0.00683724	0.0190585	0.0155872	0	0.00885787	0.0187094	0.0078116	0.00665327	0	0.00607268	0.0176854	0.01335	0.0105315	0.00893025	0.0112157	0.0468862	0.0270041	0.0478136
UBE2T	0.0773917	0.0910071	0.100966	0.122819	0.0938225	0.0743438	0.167462	0.127929	0.0927255	0.0641445	0.0882247	0.0701239	0.0850992	0.159461	0.0893184	0.144764	0	0.0938811	0.153801	0.0486295	0.0944074	0.09427	0.0312806	0.110629	0.121757	0.103691	0	0.089509	0.109295	0.0604285	0.0713054	0.123603	0.0813513	0.0945112	0.0388096	0.0607066	0.121584	0.0970112	0	0.0903637	0.0761884	0.0215778	0.113505	0.0629392	0.137634	0.0831693	0.0409273	0.0277802
PPP1R12B	2.19497	2.02251	2.12883	1.92101	2.05075	2.08145	1.93194	2.09971	2.03054	2.04699	2.00296	2.00268	1.85562	1.96472	2.14107	1.98451	0	2.09579	1.99485	2.13024	2.08385	2.22539	1.94399	1.98223	2.13003	1.93085	0	2.09626	2.30717	2.04149	1.96082	2.19874	2.20872	2.12335	2.04211	2.03688	2.04752	1.98278	0	2.07832	1.80129	2.22092	2.14579	1.94232	2.24747	2.38215	1.85333	1.78504
SYT2	0.0251214	0.0293025	0.122123	0.150125	0.0927863	0.0257076	0.0448616	0.0650477	0.082747	0.0147072	0.0150039	0.0265983	0.0173936	0.175452	0.0428088	0.125992	0	0.120594	0.0708028	0.0474912	0.0766599	0.152264	0	0.178511	0.0287126	0.030503	0	0.0439481	0.110625	0.0479249	0.0158354	0.232923	0.0473704	0.0753053	0.0218153	0.0463927	0.0817283	0.0543915	0	0.0565005	0.043929	0.0225759	0.128356	0.00661393	0.0312673	0.249998	0.0893051	0.123844
KDM5B	0.889013	1.05254	1.11731	1.0228	1.08077	0.997891	1.13964	1.19304	1.21385	1.1405	0.946943	1.04737	0.960131	1.27134	1.09259	1.22947	0	1.19155	1.18705	0.986046	1.14084	1.25625	0.87163	1.25948	1.04525	0.931934	0	0.966209	1.05662	0.921689	0.941029	1.39814	1.07096	1.11737	0.840748	1.17784	1.21344	1.15808	0	1.02257	1.03299	0.925387	1.15202	0.904403	1.12365	1.44027	1.21572	0.960648
RABIF	0.10657	0.093089	0.168599	0.137234	0.127317	0.128932	0.236557	0.20652	0.1956	0.127522	0.116275	0.0941085	0.129476	0.226805	0.130904	0.200681	0	0.140838	0.208379	0.129782	0.17694	0.17402	0.0467786	0.286215	0.0960054	0.100154	0	0.0871695	0.116391	0.0940653	0.121975	0.237246	0.121346	0.157759	0.0575577	0.139888	0.229806	0.184292	0	0.147748	0.121363	0.0933707	0.131601	0.10337	0.143578	0.171432	0.170371	0.189403
KLHL12	0.288896	0.212783	0.324646	0.259511	0.282264	0.239142	0.44755	0.333763	0.288354	0.278173	0.238258	0.21288	0.219012	0.320298	0.25212	0.27019	0	0.249471	0.344697	0.257643	0.273343	0.301411	0.153335	0.260474	0.320117	0.271026	0	0.289125	0.235115	0.226722	0.241041	0.282015	0.284592	0.354205	0.171184	0.263283	0.323134	0.309958	0	0.219574	0.216344	0.137458	0.234573	0.23857	0.398042	0.254806	0.24374	0.215276
ADIPOR1	0.235078	0.176732	0.242536	0.170889	0.14505	0.181852	0.339479	0.320433	0.237495	0.175399	0.189717	0.19778	0.172098	0.210135	0.244702	0.216172	0	0.181706	0.320319	0.192395	0.263563	0.287469	0.117289	0.214597	0.218197	0.198901	0	0.148734	0.194099	0.120142	0.144948	0.330402	0.239504	0.228914	0.0933192	0.189838	0.304178	0.247072	0	0.251139	0.182837	0.176385	0.220508	0.171635	0.243059	0.241409	0.175695	0.177477
CYB5R1	0.163418	0.126795	0.155673	0.12171	0.108301	0.123512	0.146555	0.209893	0.208725	0.115077	0.1408	0.101546	0.128251	0.310675	0.201121	0.177376	0	0.234628	0.195477	0.14641	0.166875	0.22769	0.0860349	0.209833	0.153397	0.158422	0	0.107329	0.122727	0.124102	0.130427	0.276609	0.174047	0.114671	0.0873058	0.178658	0.179084	0.178153	0	0.194007	0.127681	0.112697	0.2163	0.12731	0.163769	0.2172	0.162158	0.0655323
TMEM183A	0.181678	0.122383	0.204823	0.144081	0.162711	0.186931	0.249612	0.239824	0.171921	0.149751	0.133287	0.143796	0.0456893	0.307462	0.152337	0.154165	0	0.138069	0.32338	0.162639	0.210067	0.20103	0.129664	0.165	0.156409	0.132561	0	0.135858	0.190601	0.123182	0.14206	0.220357	0.149382	0.124933	0.0752585	0.154787	0.273043	0.135379	0	0.150763	0.0669581	0.101356	0.164379	0.131824	0.232491	0.236584	0.0374412	0.114054
PPFIA4	0.846712	0.696044	0.894944	0.5031	0.671195	0.634403	1.17028	0.852482	0.856422	0.752982	0.883144	0.6886	0.667996	0.858385	1.02947	0.736787	0	0.928827	0.733491	0.813655	0.885173	1.13204	0.551869	1.1033	0.643505	0.734508	0	0.6067	0.531205	0.69815	1.21406	1.10627	0.992695	0.842938	0.788663	0.783287	1.00953	0.772474	0	0.953366	0.684386	0.743993	0.866729	0.569965	0.967459	1.07243	0.86956	0.931527
MYOG	0.00180026	0.00144043	0.000873526	0.00153654	0.00735904	0	0	0	0.00169951	0	0.00105226	0	0	0	0.00136243	0.0042662	0	0.00298104	0.0021796	0.00408185	0.00341812	0.0028026	0	0.00413427	0.00127818	0.000950908	0	0.00480975	0.00237025	0	0	0	0.000806453	0	0	0.0012349	0	0.000792226	0	0.00143202	0.00573242	0	0	0	0	0.00131744	0	0
ADORA1	0.298707	0.384349	0.475583	0.422654	0.515373	0.307155	0.437526	0.502389	0.658207	0.518927	0.391635	0.302776	0.433629	0.486449	0.596718	0.454374	0	0.506366	0.4717	0.478176	0.506706	0.4929	0.349588	0.673548	0.353135	0.354301	0	0.186702	0.221447	0.277666	0.361114	0.541244	0.430433	0.535407	0.208569	0.607269	0.401944	0.414876	0	0.441931	0.532944	0.218455	0.350389	0.237381	0.389997	0.57115	0.730548	0.749628
MYBPH	0	0	0.0010595	0	0.000937604	0	0	0.000694897	0.00158947	0	0.000775013	0	0	0	0	0	0	0	0.00122527	0	0	0	0	0.00309539	0	0	0	0	0	0	0	0	0	0	0	0	0	0	0	0	0	0	0.00140342	0	0	0.00345788	0	0
CHI3L1	0.0230742	0.019975	0.0182552	0.0405499	0.00783729	0.0211628	0.0513342	0.0461952	0.035246	0.0107157	0.0159868	0.0127842	0.0459298	0.0782551	0.0192602	0.0163575	0	0.0333176	0.0151966	0.0341333	0.0394009	0.032128	0.023418	0.0231165	0.0211793	0.0251772	0	0.0152555	0.0128223	0.0251344	0.0429125	0.0301565	0.0371198	0.00916014	0.0161522	0.0149158	0.0100821	0.0289201	0	0.0175478	0.0234231	0.0168432	0.021296	0.00597576	0.0150012	0.0489671	0.0298434	0.0267093
CHIT1	0.0349834	0.00548202	0.0404642	0.0598154	0.0458968	0.0294048	0.0248682	0.0277654	0.0276743	0.0488645	0.0358461	0.0260027	0.00399576	0.134663	0.0201887	0.0455352	0	0.0350396	0.0594373	0.0290265	0.0293431	0.0512364	0.0113244	0.0709013	0.0151444	0.0338941	0	0.0245818	0.043514	0.0260434	0.00817856	0.0405344	0.0231018	0.0161619	0.0141214	0.0239695	0.0238919	0.0298531	0	0.011504	0.0203744	0.0302953	0.0742266	0	0.0112977	0.0436192	0.0617552	0.127098
BTG2	0.0314242	0.064935	0.0821412	0.0509263	0.0810736	0.0662046	0.0636494	0.10683	0.0790241	0.0940564	0.031521	0.0556765	0.0352868	0.0839841	0.0731052	0.0796913	0	0.0498427	0.0835891	0.0344944	0.0789863	0.0849072	0.0279185	0.18171	0.0421772	0.0241543	0	0.0700398	0.0290444	0.0288668	0.034465	0.109219	0.0572672	0.0475486	0.00946406	0.0405198	0.0676654	0.0625867	0	0.10239	0.0657463	0.0132113	0.0531745	0.0146224	0.0445264	0.144568	0.0775196	0.113461
FMOD	0.00320335	0	0.00497873	0.00121501	0.00509535	0.00794451	0	0.00541259	0.00335963	0.00251847	0.00142002	0	0	0	0.00575024	0	0	0.00323262	0.00388027	0	0.00256848	0.00476368	0	0	0.00167534	0.00302089	0	0.00458588	0.00762475	0	0.00212004	0.00731134	0.00113395	0	0.00420941	0.00136349	0.00485041	0.00412453	0	0.00850487	0	0	0	0.00391213	0.00478242	0.00195224	0	0.0023135
PRELP	0.0181717	0.0277945	0.0286375	0.0180719	0.0140216	0.013216	0.108276	0.0687324	0.0318176	0.0583228	0.0201689	0.0157958	0.00999475	0.00981345	0.0126335	0.0139818	0	0.0123164	0.0202867	0.00790203	0.0116897	0.0175288	0.00761381	0.0259974	0.0264857	0.0135581	0	0.0128968	0.0265943	0.00768008	0.0599447	0.029346	0.0420901	0.0899754	0.0244477	0.0226068	0.113385	0.0988794	0	0.0266403	0.0192284	0.0363963	0.0256051	0.0258359	0.0231939	0.0111789	0	0.0269514
OPTC	0	0	0.00361417	0.000916663	0.00382378	0.00191222	0	0.00254583	0.000738608	0	0	0.00399428	0	0	0.00111146	0.00158735	0	0.00143725	0	0.00153662	0.000730342	0.00242477	0	0.00175419	0.00338048	0.00131818	0	0	0	0.00455023	0	0.00444939	0.00128403	0	0.00297803	0	0.00120645	0	0	0.00145861	0	0	0.00181315	0	0	0.00251769	0	0.011551
ATP2B4	1.10948	1.39724	1.42143	1.34958	1.36905	1.40407	1.48731	1.47523	1.56905	1.4316	1.33247	1.32845	1.19654	1.24503	1.42201	1.4434	0	1.38992	1.43217	1.35685	1.23044	1.22515	1.27146	1.57133	1.42889	1.28444	0	1.29914	1.15588	1.49098	1.43112	1.42731	1.30193	1.50533	1.04083	1.46766	1.53032	1.49764	0	1.31329	1.48528	1.10241	1.29229	1.18721	1.42023	1.48395	1.44663	1.12818
LAX1	0	0.00662981	0.00510485	0.00373989	0.00242005	0.00204493	0.00266695	0.00181905	0.0014822	0	0.000615236	0.00183107	0.00531577	0	0.0030474	0.00162003	0	0.00219571	0.00110345	0	0.00159836	0.000355685	0	0.00128784	0.00107692	0.00308426	0	0	0.00299017	0.00146909	0	0.00215829	0.000375841	0	0	0.00262546	0.000864403	0.00154477	0	0.00106383	0	0	0.00165467	0	0.00085621	0	0	0.00990822
SNRPE	0.126854	0.0943068	0.15214	0.132973	0.0963629	0.1288	0.114451	0.174837	0.126512	0.0946812	0.0529817	0.0654589	0.0669373	0.222003	0.0925472	0.123169	0	0.137112	0.204275	0.0835902	0.120875	0.159925	0.0904486	0.194108	0.092292	0.0550406	0	0.0719902	0.156142	0.0733374	0.0660006	0.181984	0.101912	0.0748611	0.0296255	0.0850189	0.141245	0.104494	0	0.101351	0.0592333	0.073527	0.155852	0.0627099	0.114686	0.144178	0.0463704	0.106098
SOX13	0.0140152	0.00547208	0.0223851	0.0154494	0.00951848	0.00243619	0.0331638	0.0140177	0.0125507	0.0114924	0.017001	0.0115498	0.0114342	0.0193302	0.0118772	0.0176521	0	0.00615967	0.0153945	0.0109636	0.0113006	0.02464	0	0.00513786	0.0131114	0.0180327	0	0.00701482	0.00961474	0.0083947	0.00744754	0.0263816	0.0146425	0.0152416	0.015887	0.0161065	0.0142551	0.014842	0	0.0102843	0.00430206	0.00810864	0.0132867	0.00305583	0.00406118	0.0483036	0.00661403	0.0555066
ETNK2	0.0317168	0.0281176	0.029503	0.0133739	0.0341038	0.0300189	0.0572684	0.031649	0.049191	0.013077	0.0223504	0.0463316	0.0243258	0.0648969	0.0303895	0.0361691	0	0.0412641	0.0392724	0.0313173	0.0559688	0.0712392	0	0.0512335	0.0555007	0.0249957	0	0.0278744	0.0167162	0.0272347	0.0370676	0.0937172	0.0432216	0.0472125	0.0134969	0.0222372	0.0429275	0.0349653	0	0.0372848	0.0462703	0.0168341	0.0629717	0.0181313	0.044876	0.0472352	0.0240858	0.0836248
REN	0.00435069	0.0201939	0.0343394	0.029507	0.0372542	0.00988821	0.0111078	0.018723	0.0178561	0.0114322	0.00226205	0.0125984	0.00689058	0.057029	0.0154039	0.0532539	0	0.0387145	0.0239325	0.0109942	0.0368448	0.0595151	0	0.0541083	0.0104607	0.00730289	0	0.00285508	0.0353113	0.0139381	0.00203124	0.0236558	0.0193914	0.0160685	0.0128958	0.00859084	0.0135003	0.0177328	0	0.0133153	0.0189308	0.0150332	0.06018	0	0.00973571	0.0327126	0.0446849	0.29488
KISS1	0	0	0.00178287	0.00133451	0.00184209	0	0	0.00418095	0.00191638	0	0.00192898	0	0	0.00501746	0.00290789	0.00333332	0	0.00264415	0	0.00143335	0.00194009	0.00705875	0	0.00110188	0	0	0	0	0	0.00117791	0	0	0.00440543	0.00687027	0	0.00153872	0.00167922	0.000681592	0	0.00103882	0.00225413	0	0.00168814	0.00759573	0.00173783	0	0	0.27268
GOLT1A	0.0170226	0.0313827	0.0387075	0.0477135	0.0553699	0.0678123	0.135061	0.0370428	0.0534112	0.0534932	0.0319446	0.0416554	0.0397533	0	0.0362115	0.0333639	0	0.0191778	0.0123676	0.0195677	0.037603	0.0240244	0.0192374	0.0547971	0.0113648	0.0140592	0	0.0170253	0.012764	0.060929	0.028791	0.0159866	0.0286236	0.0406931	0.0089805	0.0632574	0.0431289	0.0420374	0	0.0195881	0.104892	0.00885133	0.0135195	0.146148	0.0123179	0.0396891	0.0662025	0.843661
PLEKHA6	1.12286	1.55802	1.3928	1.33257	1.57149	1.28995	1.54913	1.61323	1.73189	1.38081	1.41581	1.51433	1.46857	1.43337	1.71339	1.43544	0	1.58338	1.35754	1.42291	1.58773	1.48618	1.35074	1.84104	1.20615	1.15835	0	0.947363	0.97867	1.33209	1.3985	1.47388	1.60172	1.67452	1.10264	1.61502	1.4076	1.57447	0	1.34249	1.74351	1.16706	1.2005	1.26076	1.3646	1.58671	1.89936	2.16583
PPP1R15B	0.0511144	0.0839694	0.137675	0.075489	0.105499	0.153723	0.303371	0.136958	0.0987192	0.0959696	0.0893125	0.0916449	0.0783793	0.0911754	0.077959	0.0961167	0	0.0815521	0.15767	0.092874	0.128867	0.169912	0.0668936	0.119609	0.101363	0.0763999	0	0.101189	0.089202	0.0702799	0.0832617	0.195695	0.098991	0.215639	0.0555498	0.105901	0.153842	0.135782	0	0.129874	0.0769582	0.0771596	0.107416	0.117832	0.102793	0.205464	0.0273117	0.444256
PIK3C2B	0.179102	0.173383	0.21552	0.171821	0.199851	0.201228	0.158166	0.255037	0.282478	0.192528	0.195169	0.194854	0.212168	0.175605	0.242315	0.186524	0	0.226074	0.180925	0.235029	0.132253	0.358561	0.159356	0.324954	0.1506	0.101589	0	0.118563	0.153622	0.17905	0.241761	0.280451	0.259172	0.22955	0.173245	0.246949	0.260995	0.259996	0	0.241108	0.24167	0.1918	0.201776	0.119426	0.271562	0.246459	0.210293	0.395445
MDM4	0.852238	0.739652	0.858188	0.973505	0.885211	0.825732	0.725272	0.775112	0.793992	0.782695	0.674981	0.709765	0.695274	0.917486	0.842402	0.843603	0	0.786067	0.81579	0.738754	0.806426	0.850665	0.650647	0.866303	0.720342	0.80077	0	0.733771	0.922158	0.779589	0.712624	0.887617	0.807465	0.802984	0.659524	0.773684	0.725882	0.786116	0	0.680858	0.635082	0.573223	0.918661	0.741885	0.649524	0.781113	0.661618	0.688042
LRRN2	0.722622	0.936231	0.977576	0.854756	1.01916	0.68582	1.00196	0.950737	1.29422	1.07894	0.939031	1.09985	0.990736	0.971147	1.23412	1.01802	0	1.00804	0.892035	0.90207	1.13507	1.05217	1.28142	1.31635	0.761696	0.676203	0	0.549456	0.572492	0.787231	0.909229	1.06121	0.9887	1.10842	0.749136	1.34141	0.875252	0.975322	0	0.830448	1.19388	0.599712	0.744065	0.762436	0.723657	1.19677	1.53558	1.32189
NFASC	1.39166	1.63709	1.71182	1.59253	1.69945	1.54628	1.75891	1.81542	1.9519	1.76367	1.69112	1.6963	1.65317	1.75414	1.94968	1.71429	0	1.79661	1.55149	1.70091	1.74804	1.90842	1.69618	1.92091	1.36516	1.38347	0	1.32687	1.4084	1.58524	1.86516	1.87397	1.88475	1.92575	1.509	1.90005	1.86055	1.84778	0	1.65065	1.93682	1.60179	1.63901	1.39754	1.53662	2.0812	1.93761	2.13868
CNTN2	0.274476	0.310144	0.338902	0.257275	0.336201	0.306739	0.468633	0.410231	0.388886	0.3364	0.25896	0.233089	0.31671	0.27128	0.463624	0.233794	0	0.275166	0.325504	0.263995	0.438177	0.309493	0.377458	0.398992	0.272656	0.259198	0	0.226979	0.232945	0.269879	0.346225	0.336737	0.357039	0.271609	0.200376	0.391718	0.335683	0.385421	0	0.311813	0.344326	0.273719	0.259951	0.306818	0.332457	0.204461	0.32338	0.634233
TMEM81	0.0242738	0.0349064	0.0571546	0.0218175	0.0258043	0.0383515	0.124202	0.0507845	0.020803	0.0186085	0.0269441	0.0295736	0.0234263	0.0107615	0.0159119	0.00853706	0	0.0172082	0.0585664	0.0109312	0.0229695	0.038985	0.0148258	0.0202124	0.0427991	0.0337433	0	0.0685293	0.0482894	0.0214394	0.0317187	0.0424917	0.0557336	0.0499083	0	0.0288444	0.0687473	0.0392763	0	0.0600194	0.0177455	0.0473749	0.0400639	0.037059	0.0729254	0.0264529	0.0204502	0.0539592
RBBP5	0.406352	0.283581	0.491046	0.310039	0.26135	0.280077	0.448923	0.444873	0.389055	0.370251	0.332712	0.340393	0.214402	0.492448	0.356345	0.425067	0	0.393213	0.557631	0.327515	0.359935	0.571198	0.163667	0.441152	0.293017	0.278147	0	0.285538	0.421501	0.27114	0.327824	0.529919	0.406568	0.441082	0.235279	0.409435	0.464819	0.335475	0	0.484038	0.295024	0.332798	0.487959	0.285386	0.382862	0.436951	0.371496	0.447553
DSTYK	0.65346	0.593557	0.779177	0.538126	0.471307	0.627618	0.819395	0.827364	0.693604	0.669245	0.527303	0.585723	0.565974	0.729745	0.671197	0.655576	0	0.649181	0.718179	0.591804	0.672813	0.818474	0.452767	0.726758	0.585333	0.513214	0	0.488112	0.709176	0.468317	0.553853	0.93268	0.738993	0.803027	0.515629	0.723718	0.781686	0.701396	0	0.649838	0.488758	0.629939	0.700427	0.37963	0.640794	0.807134	0.538707	0.531876
TMCC2	0.193759	0.183279	0.233808	0.14206	0.0961696	0.200567	0.247967	0.22481	0.191676	0.177176	0.133779	0.123096	0.121312	0.128435	0.185695	0.172512	0	0.146333	0.220984	0.128659	0.192231	0.224953	0.0926866	0.197726	0.160619	0.156799	0	0.150865	0.13326	0.125743	0.317181	0.277053	0.193468	0.215736	0.148679	0.178228	0.329357	0.23554	0	0.233896	0.196008	0.168528	0.174633	0.121359	0.263885	0.176969	0.203953	0.118929
NUAK2	0	0.0028751	0.00248592	0.000913436	0.00369744	0.00156787	0.00353726	0.00635448	0.00447189	0	0.00168248	0.0173252	0.00444341	0.00329701	0.00494489	0	0	0.00468354	0.00456681	0.00768839	0.00320798	0.00361758	0	0.0130556	0.00221603	0.0014448	0	0.00331912	0.00391956	0.00133436	0	0.00933898	0.00593073	0.00928428	0.00367531	0.00886861	0.00593657	0.00675738	0	0.00228138	0.00736018	0.00730308	0.010649	0	0.00188168	0.00832968	0	0.0126771
KLHDC8A	0.0688275	0.0436214	0.0509874	0.0190916	0.020816	0.012528	0.00547744	0.0484211	0.00892624	0.00849864	0.00299015	0.0108246	0.0067696	0.0186622	0.0323597	0.00961791	0	0.0187653	0.0296981	0.0260011	0.0273982	0.0552834	0.0171417	0.0224252	0.0197027	0.00741132	0	0.0815989	0.0330726	0.0326719	0.0785258	0.0434146	0.0526255	0.0280338	0.0248495	0.0134381	0.0289993	0.0492592	0	0.0168666	0.0212623	0.114237	0.0541126	0.0170695	0.0236796	0.0921533	0.00858933	0.00344398
LEMD1	0.0365731	0.0241112	0.0320791	0.0283443	0.0324581	0.0195021	0.00707032	0.024522	0.0291244	0.0123864	0.0158053	0.0313099	0.0263017	0.0500898	0.0484536	0.0419343	0	0.0291979	0.016628	0.028681	0.0229194	0.0688521	0.0264872	0.0327014	0.0179487	0.0141193	0	0.0204695	0.0423503	0.0267489	0.0212958	0.0758824	0.0424414	0.0612665	0.0386291	0.037925	0.0285506	0.0294248	0	0.0302754	0.039152	0.0232848	0.0471315	0	0.0257914	0.035023	0.0287365	0.0618512
CDK18	0.143266	0.116903	0.194693	0.0637371	0.104937	0.140031	0.296948	0.223481	0.135001	0.116406	0.053558	0.1013	0.123781	0.103035	0.296356	0.0596096	0	0.161583	0.1573	0.0708657	0.131982	0.161994	0.108806	0.107773	0.153146	0.11385	0	0.105943	0.141489	0.122822	0.175665	0.153411	0.178975	0.248201	0.0912545	0.109578	0.214952	0.269395	0	0.18655	0.223064	0.175142	0.09937	0.197545	0.23825	0.18542	0.119352	0.306366
MFSD4A	0.546883	0.538485	0.72596	0.501466	0.645158	0.574102	0.812031	0.901403	0.819938	0.602457	0.632662	0.607284	0.65682	0.695112	0.816221	0.753691	0	0.867081	0.90807	0.631713	0.807029	0.703433	0.56691	0.95818	0.64956	0.484899	0	0.39322	0.510205	0.549873	0.674189	0.794571	0.699046	0.724675	0.323869	0.694371	0.873875	0.679067	0	0.70995	0.638258	0.601668	0.631587	0.546907	0.668576	0.850443	0.761821	0.53618
ELK4	0.281826	0.284831	0.379135	0.298729	0.29541	0.281347	0.291072	0.384252	0.346988	0.276267	0.257999	0.251926	0.206254	0.417147	0.296305	0.37765	0	0.401248	0.436031	0.267974	0.366522	0.381978	0.179098	0.478319	0.301814	0.220544	0	0.311471	0.309511	0.239908	0.255208	0.450193	0.333142	0.30321	0.234471	0.303828	0.387856	0.296165	0	0.313925	0.182347	0.209273	0.388383	0.199676	0.372885	0.430693	0.230923	0.216244
SLC45A3	0	0.00213938	0.00597473	0.00145508	0.00191928	0.00195816	0.00834862	0.00590931	0.0028694	0.00689169	0.00156811	0.00640944	0.0120814	0.00918931	0.00678892	0.00517283	0	0.0028741	0.00185576	0.00632703	0.00626463	0.0038322	0.010284	0.00606286	0.00519394	0	0	0.0084185	0.00387441	0	0	0.0103716	0.00614837	0	0.00280429	0.00413076	0.00687952	0.00255597	0	0.000851619	0.00457355	0.00587042	0	0	0.0021965	0	0	0.0128897
NUCKS1	1.21813	1.08244	1.18926	0.944627	0.936539	1.2765	1.26487	1.31355	0.955895	1.08005	1.0919	1.0891	0.965118	1.09496	1.01122	0.995177	0	0.935109	1.38768	0.927921	1.129	1.24334	0.832436	1.05623	1.39555	1.179	0	1.30583	1.33319	0.875268	1.01032	1.21037	1.19339	1.13538	0.972493	0.962014	1.17779	1.10782	0	1.06567	0.888202	1.02422	1.03331	0.872232	1.29674	1.35708	0.686924	0.865188
RAB29	0.0296498	0.0496797	0.0750941	0.0736707	0.0494804	0.0591069	0.0905982	0.0821911	0.078128	0.0667528	0.0426974	0.0370229	0.0539838	0.0750452	0.064489	0.0771925	0	0.109149	0.0892957	0.063178	0.0896574	0.0954145	0.0140643	0.0675678	0.0589049	0.0388739	0	0.0404607	0.0680885	0.0567695	0.0547868	0.113223	0.0732242	0.125811	0.0321988	0.0672105	0.104869	0.0829677	0	0.111548	0.0671891	0.04344	0.0866146	0.0278489	0.0579435	0.0927637	0.0490255	0.158576
SLC41A1	0.0479304	0.0829325	0.0773845	0.0690316	0.0842298	0.0588074	0.134797	0.0984504	0.0890261	0.0909024	0.0606914	0.0575882	0.0824049	0.0707753	0.0763997	0.0704936	0	0.0710141	0.0786895	0.0822966	0.0754425	0.0958447	0.0393522	0.0893886	0.0605987	0.0461609	0	0.0708028	0.0412908	0.055031	0.0571667	0.107655	0.0866003	0.0887561	0.0563737	0.0848513	0.11312	0.085943	0	0.0770155	0.0702092	0.041795	0.0723226	0.0524856	0.0953153	0.107551	0.0986112	0.297589
PM20D1	0.0105684	0.0208585	0.0800898	0.0456622	0.0136728	0.0257021	0.00747276	0.0399154	0.0524622	0.0018477	0.0119977	0.0177364	0.0238881	0.124866	0.0485313	0.0621578	0	0.052432	0.0403347	0.0288203	0.00998999	0.0807658	0	0.0974965	0.00327952	0.0133893	0	0.0118731	0.053653	0.0152605	0.0116201	0.0246393	0.0427928	0.0767143	0.0106819	0.0188866	0.00775023	0.00651514	0	0.0126461	0.00231751	0.0126056	0.176337	0.00304137	0.000906002	0.132127	0.0146399	0.015529
SLC26A9	0.00137744	0.00173384	0.00539084	0.00383297	0.00773865	0	0.00420993	0.00096666	0.00341643	0	0.00148109	0.00179983	0	0.00689903	0.00375776	0.00195255	0	0.00243371	0.000796153	0	0.000610407	0.00295642	0	0.00503189	0.000861202	0.00198666	0	0	0.00591948	0.00614238	0.00197951	0.00826658	0.0017648	0	0.00401004	0.00132878	0.000568272	0.0014438	0	0.00169086	0	0.00175752	0.00777467	0.00482969	0.00326135	0.0075008	0	0.00931872
RAB7B	0.000754224	0.00466807	0.00614227	0.00307584	0.00178286	0	0.00329351	0.00739497	0.00319379	0	0.00109527	0.00568965	0	0.00566533	0.000829073	0.00255294	0	0.00108822	0.00158809	0.0034668	0.00144976	0.01199	0	0.0145611	0.00535733	0	0	0.00427585	0.00811972	0.00432282	0	0.00796908	0.00252202	0	0.00145752	0	0.00435921	0.0024533	0	0.00565964	0.00422312	0.0127639	0.0110868	0	0	0.00780232	0	0.0309196
CTSE	0	0	0.00275977	0.00170728	0.00143427	0	0	0	0.00105198	0	0	0.00246755	0	0	0	0.00187028	0	0	0.00239461	0	0	0	0	0	0.000665465	0	0	0	0.00208769	0.00323285	0.00205733	0	0.000733868	0	0.00114964	0	0	0	0	0	0	0	0.000953521	0	0	0.00219871	0	0.00224544
RHEX	0.0117993	0.00655188	0.0284663	0.015179	0.00357251	0.00467435	0.00338415	0.012059	0.00803058	0.01152	0.0103267	0.00336465	0.00374319	0.015389	0.0119782	0.00831087	0	0.0129257	0.0042583	0.00570529	0.000786601	0.0300861	0	0.0149698	0.0150066	0.0223822	0	0.0119742	0.0182417	0.00860481	0	0.00669724	0.0123408	0.00995746	0.00467551	0.0188167	0.00807184	0.00350788	0	0.0328934	0	0.00565731	0.0186918	0	0.000784282	0.0170912	0	0.0317968
AVPR1B	0	0	0.000236801	0	0	0	0	0	0	0	0.000610498	0	0	0	0	0	0	0	0	0	0	0	0	0	0	0	0	0	0	0	0	0	0	0	0	0	0	0	0	0	0	0	0	0	0	0	0	0
FAM72A	0.00388357	0	0.00105867	0.00407524	0.00447173	0.00138154	0	0.00476571	0.00658932	0	0.00351548	0.00136688	0	0.00565894	0.00265529	0.00899787	0	0.00314019	0.00335889	0.00658822	0.00578723	0.00355181	0	0.00917204	0.000783283	0.00280435	0	0	0.000960174	0.00121429	0.00271075	0.00608147	0.00380857	0	0	0.0076536	0.00192629	0.00335158	0	0.00463237	0	0	0.0035219	0	0	0.00194592	0.0334853	0.0142991
SRGAP2	0.671139	0.756691	0.76196	0.858043	0.894532	0.744772	0.752374	0.83538	1.06025	0.867089	0.753559	0.79417	0.759604	0.835278	0.948437	0.956094	0	0.767943	0.830353	0.868726	0.884172	0.842826	0.539523	1.12077	0.770534	0.688742	0	0.603563	0.615822	0.693027	0.579016	0.732112	0.873015	0.793135	0.490526	0.971238	0.793627	0.816132	0	0.822068	1.02651	0.65	0.704979	0.617593	0.779442	0.825669	1.18425	0.620155
IKBKE	0.0134224	0.0167122	0.0196655	0.0241858	0.0240978	0.018035	0.00423405	0.0178939	0.0175641	0.00738483	0.00969852	0.0196426	0.0170391	0.0164445	0.00852101	0.0283698	0	0.0132946	0.0158908	0.00652977	0.0191965	0.00651545	0.0135922	0.0157311	0.0139246	0.00707199	0	0	0.0126026	0.0101256	0.00648993	0.0124312	0.0118647	0.00753316	0.0101946	0.0357179	0.0158403	0.0230444	0	0.0217223	0.0320911	0.0133385	0.00652945	0.0191638	0.00494005	0.00213297	0.0386659	0.0222574
RASSF5	0.247938	0.354144	0.326384	0.288211	0.363868	0.311643	0.352146	0.349243	0.504371	0.416561	0.27025	0.297277	0.273905	0.354847	0.585132	0.356742	0	0.340718	0.393515	0.359674	0.429638	0.395504	0.341324	0.546661	0.285298	0.260078	0	0.186566	0.132861	0.208794	0.238857	0.350185	0.34569	0.445298	0.176204	0.593318	0.315527	0.300942	0	0.357096	0.376797	0.185324	0.245018	0.205625	0.339172	0.321643	0.674786	0.494387
EIF2D	0.204211	0.178305	0.220751	0.198275	0.170147	0.212331	0.227341	0.234243	0.249474	0.141376	0.137804	0.139553	0.144057	0.280109	0.158896	0.252319	0	0.22629	0.232225	0.186322	0.181759	0.315338	0.101889	0.239968	0.160578	0.153005	0	0.211647	0.235356	0.17791	0.186138	0.25446	0.231323	0.25934	0.138588	0.203508	0.252196	0.229208	0	0.199819	0.136154	0.181195	0.229412	0.108749	0.177002	0.199402	0.177047	0.253761
DYRK3	0.0763346	0.0515464	0.0930717	0.0788354	0.0910732	0.0812956	0.147804	0.0784769	0.0788441	0.0713496	0.0462173	0.0429091	0.0395637	0.0625191	0.0767141	0.0521586	0	0.0393715	0.0832139	0.0542755	0.0857272	0.0889517	0.0273323	0.132801	0.101989	0.0623634	0	0.108653	0.0488479	0.0571235	0.0490316	0.0474008	0.0651161	0.0937003	0.0485126	0.0727918	0.0875043	0.0826538	0	0.0883155	0.0618814	0.0392346	0.097731	0.061895	0.104691	0.0719089	0.0932145	0.559646
MAPKAPK2	0.061845	0.0359972	0.0763948	0.0492181	0.0454283	0.0210741	0.0680771	0.0527885	0.054108	0.062875	0.016058	0.0488349	0.0111103	0.0743841	0.0613968	0.0705476	0	0.0629306	0.0832173	0.0699039	0.0522999	0.0732079	0.0383097	0.112303	0.0455586	0.0569925	0	0.0383726	0.0465949	0.0299709	0.0730953	0.07645	0.0534539	0.0447646	0.0199514	0.0605498	0.0626472	0.0674593	0	0.0815698	0.0825523	0.018293	0.0600518	0.0287356	0.0321546	0.0471572	0.0938005	0.247496
IL10	0	0.0019383	0.00214875	0.00225193	0.0040093	0	0	0	0.00148968	0	0	0.00460725	0	0	0	0.00280655	0	0.00189574	0	0	0.000751776	0.00132097	0	0.00180413	0.00262212	0	0	0.00391101	0.00492559	0.00249575	0	0	0.000501645	0	0	0.000904953	0	0.00146565	0	0	0	0.00129258	0.00323087	0	0	0.00194643	0	0
IL19	0	0.00652718	0.0032085	0.0108246	0.00222484	0.00612217	0.00426666	0.00182118	0.00268134	0	0.00147143	0.0020369	0.00473035	0.010177	0.00346663	0.00588053	0	0.00613645	0.0011351	0.00265708	0.00548539	0.00374358	0.0101498	0	0.00193768	0.00640481	0	0	0.00771347	0	0.00416141	0.00232412	0.00144363	0	0.00355755	0.00539495	0.00241616	0.00147935	0	0.00352655	0	0.00563955	0.00323099	0.00632547	0.000822999	0.00192103	0	0.0106575
FCMR	0	0	0.00131003	0.000822227	0	0	0	0	0	0	0	0	0	0	0	0	0	0	0	0	0	0.000696149	0	0	0	0	0	0	0	0	0	0	0	0	0	0.00100555	0	0	0	0	0	0	0	0	0	0	0	0
PIGR	0	0	0	0.00159897	0.00110839	0	0	0.00153903	0	0	0	0	0	0	0.00182037	0	0	0	0	0.00146855	0.0011697	0.000329904	0	0	0.000738963	0	0	0	0.00176588	0	0	0.00160134	0.000478637	0	0	0.000735861	0.000933059	0	0	0	0	0	0.00367663	0	0	0	0	0.00309223
FCAMR	0.00142595	0	0.000595603	0.00266175	0	0	0	0.000800289	0	0	0	0	0	0	0	0	0	0.000813392	0	0	0	0.000531782	0	0	0	0	0	0	0	0	0	0.00176185	0	0	0	0	0	0	0	0.00111651	0	0	0	0	0	0	0	0.0130405
C1orf116	0	0.00135167	0.00180166	0	0.0031135	0.00177204	0	0.00260349	0.00217693	0	0.00366808	0.00572462	0.00300377	0	0.0014697	0	0	0.00121239	0.00403783	0.00212383	0.00296695	0.00615165	0.00514913	0.00177138	0.000639715	0	0	0.00258845	0	0.00107425	0	0.00877996	0.00162397	0	0.00332862	0.00203035	0.00253038	0.001438	0	0.00192211	0	0.00241102	0.00250237	0.00488014	0.00261109	0.00468385	0	0.0519521
PFKFB2	0.120101	0.115631	0.153674	0.115135	0.135657	0.139052	0.0966762	0.197422	0.147612	0.153089	0.101323	0.0985233	0.0856816	0.149421	0.119223	0.130108	0	0.141397	0.128441	0.135919	0.1335	0.18148	0.0961437	0.134988	0.108088	0.143498	0	0.147728	0.152502	0.10818	0.0779814	0.186	0.167227	0.213483	0.0751761	0.134719	0.141281	0.142229	0	0.115618	0.117475	0.104261	0.133825	0.0503922	0.0968771	0.113373	0.173378	0.0662361
YOD1	0.0814709	0.0946924	0.164507	0.070751	0.0941273	0.175002	0.17474	0.126307	0.080185	0.117836	0.0656344	0.0831354	0.0334276	0.0767807	0.0536798	0.0539122	0	0.0423315	0.152567	0.0569599	0.110693	0.13718	0.0545808	0.149115	0.128132	0.120546	0	0.151605	0.114498	0.0691301	0.06822	0.170123	0.117437	0.122104	0.083598	0.106994	0.180799	0.0994781	0	0.149792	0.0506205	0.0904653	0.0778845	0.0637823	0.148841	0.147867	0.0423829	0.21534
C4BPB	0.00251379	0.00367047	0.00523502	0.00468145	0.00276817	0.00665104	0	0.00332829	0.00327707	0	0	0	0	0.00498436	0.00549659	0.00416986	0	0.00232701	0.00498107	0.0016301	0.00137175	0.00464141	0	0	0.00124597	0.00377504	0	0.00180636	0.00944178	0.00890789	0	0.00474559	0.000930242	0	0	0	0.0044491	0	0	0	0	0	0.00454714	0	0	0.003299	0	0.00670397
C4BPA	0.0107432	0.00485363	0.0204219	0.0156826	0.00591891	0.00621037	0.00750623	0.00722146	0.00961773	0.00425484	0.00157891	0.00236739	0	0.00459619	0.00137915	0.0142302	0	0.00492932	0.00601803	0.00250519	0.00655651	0.0146734	0	0.0171151	0.00805519	0.00690204	0	0.0164922	0.040739	0.0062546	0.00351226	0.0259058	0.00526672	0.0187508	0.00263858	0.00499035	0.00844278	0.00385604	0	0.000630933	0.00170451	0.00317107	0.0231589	0	0.0035608	0.00867842	0	0.00712811
CD55	0.204552	0.130568	0.160512	0.0775561	0.119945	0.200213	0.152844	0.139257	0.134527	0.143276	0.109619	0.104196	0.061454	0.161193	0.0971507	0.162628	0	0.118976	0.135856	0.141492	0.128683	0.226568	0.0410862	0.129563	0.149017	0.133915	0	0.128729	0.0617179	0.12595	0.120364	0.165568	0.108643	0.158279	0.10663	0.142328	0.147968	0.110234	0	0.116896	0.0748806	0.118771	0.167249	0.120163	0.144659	0.209208	0.127993	0.205164
CR2	0.00985535	0.0141674	0.00834041	0.00364837	0.0165209	0.00261079	0	0.00262455	0.0024787	0	0.00504077	0.00382978	0	0.0027174	0.00619217	0.0160368	0	0.00877785	0.00340502	0	0.0102878	0.0254289	0	0.0109186	0.00233205	0.00552283	0	0.00672213	0.00717744	0.00306296	0	0.0147294	0.00366382	0	0.00817847	0.00634775	0.00175486	0	0	0.0055478	0.00508617	0.00655852	0.0210515	0	0	0.00856431	0.0140765	0.0149859
CR1	0.0104553	0.0120748	0.0251128	0.0378831	0.016308	0.0156744	0.00675481	0.0105235	0.00565727	0.0142396	0.00233383	0.00416616	0.00395461	0.0109802	0.00998482	0.0146814	0	0.0179284	0.00649619	0.00421335	0.00577287	0.00746318	0	0.0108518	0.0103515	0.0152764	0	0.00831275	0.0336442	0.00783503	0.00466469	0.00913241	0.00696191	0.0204136	0	0.00599648	0.00251956	0.00925112	0	0.00903544	0.00372242	0.00389328	0.0134777	0.00308917	0.00237493	0.0191504	0.00702358	0.0265344
CR1L	0.0294998	0.0199647	0.0368339	0.0580379	0.032203	0.0186854	0.0137375	0.0245272	0.0371333	0.0221851	0.0193377	0.017553	0.0149962	0.0440226	0.0405786	0.0538242	0	0.0523172	0.0353304	0.0191912	0.030014	0.0436798	0.0154672	0.0790985	0.0161116	0.0102913	0	0.00645166	0.0803928	0.0254818	0.00512773	0.0679505	0.0170135	0.0360992	0.016579	0.0217657	0.0261416	0.022449	0	0.0173377	0.0346017	0.00680591	0.0704225	0.0045183	0.0148138	0.0684937	0.0322401	0.0237789
CD46	0.766609	0.723078	0.789069	0.81744	0.772659	0.757879	0.788616	0.929022	0.791361	0.697111	0.721722	0.654452	0.566074	0.95995	0.787481	0.981881	0	0.762219	0.852087	0.632277	0.771518	0.953056	0.395043	0.936809	0.709924	0.655728	0	0.561853	0.857854	0.609885	0.59031	1.09392	0.743666	0.644889	0.582746	0.771297	0.766439	0.749047	0	0.725096	0.634109	0.54666	0.940237	0.469046	0.616533	0.813134	0.675804	0.684775
CD34	0	0.00116595	0.00709381	0.00762581	0.0038735	0.00318606	0.00743488	0.00201646	0.00351746	0.00218131	0.00398398	0	0.00611529	0.00349426	0.00171977	0.00440888	0	0.00489968	0.00518402	0	0.00116912	0.00183698	0	0.00240186	0.003621	0	0	0.00650336	0.00657146	0.0020466	0.00175087	0.00401748	0.00122846	0	0	0.00145813	0.00773315	0.00890358	0	0	0	0	0.00349532	0.009201	0	0	0.00570052	0.0394518
PLXNA2	1.48469	1.69077	1.55507	1.19266	1.57373	1.33412	1.86367	1.57461	1.80061	1.62011	1.51969	1.68851	1.49902	1.53217	1.9302	1.66249	0	1.81976	1.38298	1.61874	1.89351	1.71158	1.65601	1.95844	1.31718	1.31677	0	1.36261	1.02516	1.3461	1.60693	1.66277	1.78063	1.68267	1.05303	1.95643	1.60759	1.76345	0	1.57218	1.84517	1.40106	1.33606	1.26158	1.41307	1.97777	2.0314	1.77544
CAMK1G	0.272395	0.390524	0.338611	0.274739	0.387349	0.334515	0.547264	0.511272	0.388505	0.444543	0.289087	0.342383	0.334365	0.244778	0.515009	0.288141	0	0.24584	0.472325	0.248011	0.43371	0.354177	0.250635	0.456828	0.385514	0.291596	0	0.274675	0.267261	0.225349	0.428838	0.377787	0.357661	0.278709	0.192019	0.347009	0.251725	0.357288	0	0.256676	0.340664	0.187073	0.271055	0.27768	0.26474	0.313051	0.424977	0.160351
LAMB3	0.025447	0.029555	0.0343019	0.0411567	0.0307636	0.0378613	0.0637722	0.0643036	0.0387961	0.0364091	0.0239285	0.0344601	0.017086	0.0490342	0.0373389	0.0255797	0	0.0340695	0.0575272	0.0351325	0.0399942	0.0310543	0.0183476	0.0647664	0.0467481	0.00350449	0	0.0145333	0.0389673	0.0164037	0.0228816	0.0413181	0.0351742	0.027629	0.0287743	0.0290155	0.0439334	0.0323855	0	0.0271341	0.026822	0.0281825	0.0338863	0.0297253	0.0348558	0.137655	0.0677341	0.0601315
G0S2	0.00212851	0.00147341	0.00432986	0.00136908	0.00475155	0.00262035	0.0160558	0.0129365	0.0085839	0	0.00422027	0.00435414	0.00289626	0.00717913	0.00174664	0.0151201	0	0.00782165	0.00681855	0	0.0114273	0.00475728	0	0.00981804	0.00845241	0.0028903	0	0.00925202	0.000909385	0.00175737	0.0109387	0.00377106	0.00466187	0	0	0.00120841	0.00927777	0.00824781	0	0.00660229	0.0100873	0.00169543	0.00801867	0.00846946	0.00638719	0.0217744	0	0.0158461
HSD11B1	0.00867971	0.0235156	0.0623145	0.105668	0.117111	0.0155317	0.0279201	0.065666	0.0366088	0.026811	0.0207048	0.0353317	0.0112507	0.183179	0.0198127	0.148356	0	0.0863303	0.0667162	0.0313257	0.0764858	0.125917	0.0149651	0.167961	0.0270445	0.00651736	0	0.0230128	0.175889	0.024652	0.0282501	0.121757	0.0398008	0.00831563	0.0127249	0.0165857	0.0223821	0.0305911	0	0.0346165	0.0415082	0.0420215	0.213666	0.0125177	0.0136092	0.106644	0.0919727	0.014944
TRAF3IP3	0.00759304	0.00378598	0.00925982	0.0126834	0.0112376	0.00406422	0.00687649	0.008742	0.00773856	0.0018579	0	0.00263823	0	0.020975	0.00764108	0.012131	0	0.0082989	0.00355063	0.0061056	0.00588216	0.01807	0.0111319	0.0176825	0.00282037	0	0	0.0057373	0.019593	0.00488049	0	0.0255347	0.00472122	0	0.001435	0.00204572	0.00462396	0.00203156	0	0.00466235	0.0017236	0.00264424	0.0273922	0	0.00183352	0.0214528	0.00537509	0.0259784
C1orf74	0.0152439	0.008937	0.0190179	0.00348227	0.00849984	0.025572	0	0.0167947	0.0152579	0.0107636	0.00462984	0.00914756	0.00521565	0.0309051	0.00603311	0.0144782	0	0.0113464	0.0218355	0.0136802	0.0168381	0.0221994	0.00776061	0.0212202	0.0051043	0.00738859	0	0.00247412	0.0117412	0.0100037	0.00790411	0.0301727	0.0140676	0	0.00474239	0.0146297	0.0094318	0.0128851	0	0.0122872	0.00179348	0.00867637	0.00957727	0.00514358	0.0141374	0.0124673	0	0.00920253
IRF6	0.00332043	0	0	0.00287225	0	0	0	0	0.00124438	0	0	0	0	0	0.000581938	0	0	0.000695563	0	0	0	0	0	0	0	0.00233917	0	0.0029476	0	0.00307925	0	0	0.00106158	0	0	0.00203273	0.000724985	0	0	0.00112481	0	0	0	0	0.00118165	0	0	0.00299692
UTP25	0.277679	0.200866	0.216521	0.154198	0.165321	0.186971	0.24104	0.249645	0.188539	0.209422	0.195878	0.155611	0.103939	0.259284	0.177321	0.167914	0	0.190944	0.267331	0.19728	0.198055	0.259486	0.118519	0.19014	0.1752	0.162205	0	0.204543	0.151693	0.138144	0.151698	0.29896	0.196997	0.319795	0.178145	0.206193	0.199795	0.218373	0	0.222946	0.141897	0.160537	0.208781	0.114324	0.190868	0.27339	0.188066	0.128642
SYT14	2.2578	2.07929	2.05509	1.98464	1.92247	2.01953	1.99362	2.02635	1.9099	2.06471	2.08767	1.93936	1.85899	2.1218	1.93068	1.89732	0	2.07296	2.07106	1.85364	1.92011	2.17142	1.63732	1.98162	1.97286	1.86741	0	2.14915	2.03524	2.12904	2.12737	2.12827	1.97921	2.03363	1.89995	2.08224	1.92068	2.05301	0	1.94105	1.88477	1.91462	2.1839	1.96621	1.89152	2.13687	1.83513	1.87916
SERTAD4	0.161659	0.129867	0.21704	0.105904	0.176152	0.25951	0.12927	0.179153	0.169809	0.154773	0.175138	0.133624	0.121824	0.172712	0.128853	0.144658	0	0.169005	0.235194	0.120244	0.182195	0.14574	0.0641654	0.207952	0.176211	0.139335	0	0.132302	0.107167	0.134411	0.196647	0.328271	0.127176	0.131981	0.0847766	0.183533	0.219325	0.116267	0	0.181895	0.104315	0.101985	0.164057	0.0803561	0.222556	0.163073	0.0884536	0.0490559
HHAT	0.823478	0.50378	0.504601	0.252897	0.295233	0.342812	0.636111	0.499099	0.421141	0.487115	0.476009	0.528448	0.229505	0.420341	0.497582	0.31752	0	0.583174	0.530479	0.5179	0.407497	0.701776	0.179308	0.561717	0.421039	0.434937	0	0.456465	0.615569	0.759104	0.796127	0.440215	0.670946	0.644309	0.551082	0.383064	0.683602	0.591651	0	0.438301	0.41414	0.611401	0.687466	0.396639	0.685901	0.604254	0.271409	0.994144
KCNH1	1.36761	1.9405	1.54066	1.34289	1.61802	1.24284	1.36343	1.59364	1.51599	1.73793	1.52127	1.45229	1.11069	1.57114	1.93342	1.66445	0	2.11509	1.52176	1.91466	2.11162	1.68189	1.37051	1.58279	1.35777	1.68496	0	1.4076	1.28677	1.47941	1.42532	1.7005	1.60724	1.84617	1.2773	1.68506	1.5388	1.33071	0	1.27738	1.68414	1.54199	1.35562	1.2487	1.58207	2.08902	1.90704	1.17672
AC092017.3	0.00957333	0.00853344	0.00793771	0.0119208	0.00786439	0.00219178	0.0105958	0.00530393	0.00724239	0.00365261	0.00125876	0.00416628	0	0.0171829	0.00630515	0	0	0.00944502	0.00379768	0.00446073	0.00141266	0.00856066	0	0.0100813	0.00335894	0.00345157	0	0.0101333	0.009836	0.00916383	0	0.0227085	0.00368624	0.00959403	0.00442381	0.00287341	0.00781281	0.00390572	0	0.00593516	0.00206022	0.00655912	0.00745074	0.00161133	0.000944031	0.00722595	0	0.026236
RCOR3	1.2952	1.09332	1.11364	1.08468	1.14204	1.24914	0.830405	1.23687	1.15077	1.0887	1.15672	1.14115	1.07646	1.44299	1.12678	1.2897	0	1.3471	1.19454	1.18364	1.20931	1.37568	0.763447	1.20169	1.05586	1.0504	0	1.0189	1.16509	1.04372	1.10001	1.46502	1.07875	1.01885	1.01064	1.2432	1.10492	1.00235	0	1.11939	0.961449	0.994133	1.31977	0.75524	0.980322	1.27611	1.06789	0.603802
TRAF5	0.24411	0.160831	0.386942	0.29614	0.209963	0.412904	0.317547	0.259306	0.263348	0.194111	0.435931	0.237515	0.216508	0.410269	0.444824	0.332907	0	0.422206	0.451461	0.362929	0.27384	0.536487	0.244953	0.476733	0.2994	0.296231	0	0.140504	0.266428	0.238697	0.255972	0.470317	0.410186	0.278787	0.280102	0.311631	0.299065	0.294032	0	0.43492	0.343567	0.164854	0.44073	0.148136	0.519748	0.229776	0.325889	0.365275
RD3	0	0	0	0.00108901	0	0	0	0	0.000712259	0	0	0	0	0	0	0	0	0.00118105	0	0	0	0.00101383	0	0	0.000553983	0	0	0	0	0	0	0.00220078	0	0	0	0.0013558	0	0	0	0	0	0	0.00422582	0	0.00134303	0.00152454	0	0
SLC30A1	0.101347	0.0697372	0.110947	0.0661381	0.0757128	0.127041	0.148712	0.118903	0.067877	0.0479473	0.0655491	0.0545712	0.0239352	0.0848572	0.0383984	0.0509435	0	0.0405666	0.181973	0.0747557	0.0748338	0.110532	0.0282322	0.104149	0.0942007	0.0677249	0	0.1028	0.113924	0.0751422	0.0968517	0.122077	0.0991088	0.083074	0.0282589	0.0552627	0.102065	0.0488808	0	0.11749	0.0228876	0.031958	0.0558486	0.0322428	0.137448	0.151282	0.0232561	0.110509
NEK2	0.00469245	0.00126528	0.00316932	0.00730984	0.00791289	0.00457294	0.00371221	0.00519653	0.00339473	0.00733561	0.00499105	0.00200645	0	0	0	0.00431299	0	0.00110295	0.00884585	0.00548901	0.000736763	0.0018191	0	0.00867157	0.00419703	0	0	0	0.0014903	0.00494631	0.00555352	0.00558448	0.00120231	0.00590667	0.00760669	0.0014957	0.00448669	0.000863972	0	0.00239824	0.00394073	0.00281118	0	0	0.00122319	0.00277921	0	0.0063928
LPGAT1	0.756824	0.719371	0.874584	0.699707	0.780695	0.780925	0.681913	0.849094	0.788773	0.763546	0.739771	0.74077	0.665192	0.889757	0.775878	0.933039	0	0.895431	0.895564	0.798885	0.893301	0.91081	0.318152	0.897737	0.789264	0.676641	0	0.650283	0.64512	0.609126	0.479635	0.90274	0.768417	0.77088	0.604073	0.768629	0.661166	0.720604	0	0.768367	0.705035	0.569128	0.725408	0.544675	0.702899	0.915389	0.818194	0.589392
INTS7	0.225251	0.317362	0.351722	0.28877	0.277753	0.294466	0.422958	0.309594	0.331761	0.290627	0.283746	0.275543	0.216295	0.341542	0.261917	0.324474	0	0.260027	0.277373	0.293094	0.258931	0.3434	0.217079	0.352638	0.264738	0.256392	0	0.310492	0.210954	0.211116	0.324822	0.285609	0.311569	0.338032	0.176526	0.31328	0.377396	0.352264	0	0.232409	0.237073	0.297024	0.162367	0.228163	0.313393	0.271566	0.348208	0.206765
DTL	0.00660611	0.0144611	0.0112036	0.0177046	0.0108216	0.0192176	0.00750077	0.00997774	0.00726963	0	0.0088297	0.00566104	0.00670221	0.0137767	0.00973173	0.014963	0	0.0117691	0.00176449	0.00775537	0.00630315	0.00936555	0	0.0100143	0.0119844	0.00297583	0	0.0031206	0.0183873	0.00986605	0.00212004	0.0172203	0.0103747	0.00776401	0.0018872	0.00498376	0.00623868	0.00799986	0	0.0101007	0.0142638	0.00921592	0.00965205	0	0.0083018	0	0.0207378	0.0287257
PPP2R5A	0.327415	0.300237	0.310902	0.355096	0.350349	0.248663	0.315006	0.328398	0.3423	0.354471	0.277996	0.258795	0.218522	0.374026	0.356332	0.343024	0	0.349999	0.33292	0.384957	0.304516	0.395369	0.175087	0.373767	0.376419	0.323502	0	0.210031	0.307339	0.202703	0.238724	0.395918	0.307311	0.357393	0.219337	0.33823	0.333368	0.262824	0	0.404718	0.297655	0.192024	0.297631	0.206357	0.440878	0.293325	0.358361	0.218896
NENF	0.15611	0.149157	0.197663	0.228284	0.21235	0.129036	0.23671	0.289861	0.23039	0.151751	0.129723	0.11808	0.227906	0.229655	0.174291	0.245267	0	0.208988	0.284276	0.175721	0.22817	0.201625	0.178494	0.317302	0.199222	0.144535	0	0.0998656	0.226714	0.138037	0.165125	0.174639	0.18899	0.174808	0.0817344	0.148488	0.233763	0.158792	0	0.203247	0.225025	0.108611	0.207126	0.144212	0.18639	0.290451	0.212442	0.0915082
ATF3	0.0158437	0.0168583	0.0206421	0.0249146	0.0512991	0.0223936	0.0520199	0.0359472	0.0195514	0.00855051	0.0141921	0.0162853	0.00658571	0.0553272	0.027189	0.0423886	0	0.0407874	0.0518316	0.0286273	0.0614612	0.0422722	0	0.0334366	0.0427976	0.0110533	0	0.0129082	0.0279601	0.0292958	0.0246533	0.0225055	0.0226774	0.0203548	0.00262462	0.00844031	0.0365716	0.0159484	0	0.0425452	0.0112883	0.0131348	0.0218027	0.0101329	0.0141199	0.0796558	0.0630773	0.0843936
BATF3	0.0724372	0.108592	0.0873779	0.0984242	0.129582	0.0827095	0.0506775	0.11981	0.136149	0.100156	0.0873894	0.111499	0.0539325	0.153513	0.110258	0.115106	0	0.115143	0.0953078	0.117611	0.0921773	0.121246	0.0501902	0.0956965	0.06953	0.0461959	0	0.0581317	0.107024	0.112297	0.044938	0.0909363	0.107393	0.0702351	0.0596194	0.0992785	0.0948476	0.0492609	0	0.104398	0.0823711	0.0520113	0.0900151	0.043661	0.0359645	0.127887	0.132444	0.0623883
NSL1	0.752823	0.684587	0.840507	0.614839	0.687732	0.655312	0.750887	0.709251	0.666348	0.76631	0.619912	0.718575	0.479379	0.764761	0.616919	0.702889	0	0.595859	0.611854	0.630702	0.709483	1.02763	0.555818	0.804628	0.634224	0.523538	0	0.596053	0.879027	0.56259	0.589415	0.810341	0.7871	0.682573	0.795954	0.684074	0.814893	0.804325	0	0.660734	0.551814	0.741074	0.754441	0.616097	0.733727	0.852551	0.614711	0.592916
TATDN3	0.612277	0.507746	0.597154	0.42088	0.401507	0.468413	0.415566	0.675948	0.561855	0.484034	0.414614	0.449975	0.400664	0.896735	0.607564	0.627642	0	0.632538	0.594683	0.388745	0.479669	0.769283	0.263196	0.644024	0.431832	0.430104	0	0.316371	0.482723	0.328529	0.448455	0.732165	0.565622	0.491076	0.421056	0.55528	0.542717	0.526631	0	0.477389	0.406492	0.443975	0.741868	0.269246	0.38643	0.666463	0.481777	0.255755
SPATA45	0.0129934	0.0109433	0.0236279	0.0221846	0.00719052	0.00940425	0.0225124	0.0159194	0.0185312	0.0054652	0.00778651	0.0138048	0	0.0309396	0.0179433	0.019937	0	0.0171105	0.0112776	0.0174015	0.0219292	0.0307714	0.0192359	0.00750949	0.00580766	0.0161994	0	0.0160972	0.0207629	0.0258754	0.00834116	0.022453	0.0166262	0.018183	0.0144404	0.0155729	0.0148939	0.0142468	0	0.00522861	0.00517104	0.0117396	0.0196826	0.0037733	0.00677562	0.00374841	0.00703319	0.0312201
FLVCR1	0.490921	0.424525	0.402105	0.343187	0.334137	0.449442	0.24038	0.467788	0.386681	0.378172	0.336623	0.391892	0.246643	0.511163	0.431171	0.427462	0	0.484	0.432	0.431133	0.433173	0.57311	0.23107	0.40439	0.354597	0.324155	0	0.315042	0.558867	0.294086	0.33805	0.59332	0.388128	0.487232	0.359381	0.357161	0.346502	0.307689	0	0.389955	0.283495	0.391268	0.531135	0.247969	0.312668	0.441267	0.317303	0.309202
VASH2	0.0843482	0.0903343	0.166774	0.0598628	0.082169	0.112627	0.144561	0.182564	0.0353968	0.125199	0.0495188	0.170528	0.0349052	0.119515	0.0680582	0.0266459	0	0.0338534	0.123663	0.0345145	0.113281	0.1518	0.0590162	0.126257	0.045665	0.0319243	0	0.0809434	0.118994	0.0806747	0.137132	0.110288	0.17428	0.105497	0.0466449	0.10719	0.0878243	0.216072	0	0.116196	0.0634965	0.157212	0.130299	0.109632	0.089524	0.0743536	0.0185024	0.181286
ANGEL2	0.490655	0.433335	0.550177	0.417843	0.390505	0.470184	0.454589	0.661747	0.434503	0.49514	0.417124	0.437824	0.32323	0.655613	0.491369	0.491377	0	0.545351	0.627458	0.414068	0.534561	0.68396	0.310182	0.570713	0.391709	0.412479	0	0.346668	0.5032	0.364701	0.351486	0.731785	0.51568	0.543756	0.426036	0.463598	0.516202	0.512245	0	0.48028	0.305361	0.433918	0.687678	0.344699	0.487952	0.488999	0.318133	0.206412
RPS6KC1	2.3553	2.20868	2.382	2.19984	2.12703	2.18071	2.24499	2.37623	2.07514	2.31114	2.28154	2.37615	2.108	2.35426	2.11147	2.03148	0	1.92823	2.18941	1.91375	2.23891	2.44454	2.10051	2.25069	2.25594	2.16112	0	2.25542	2.5218	2.36398	2.35663	2.23366	2.42756	2.24223	2.5162	2.20299	2.27004	2.39578	0	2.26307	2.22474	2.47679	2.53077	2.31286	2.29192	2.19934	1.92076	2.42188
PROX1	0.014583	0.0166241	0.0140708	0.0104718	0.0155224	0.0117354	0	0.0277054	0.011426	0.0120207	0.0170881	0.0118428	0	0.0322279	0.00723148	0.00441763	0	0.0142605	0.0185016	0.0131296	0.00805892	0.01494	0.0212324	0.00572001	0.0133806	0.0119413	0	0.0369948	0.0203751	0.0187455	0.0166649	0.0114702	0.0163455	0.0170667	0.016722	0.00996564	0.00918281	0.00879827	0	0.0036014	0.00609188	0.00523568	0.00977535	0.0111284	0.0230969	0.0155503	0.0305808	0.0177727
SMYD2	0.505124	0.454448	0.509657	0.327968	0.343068	0.542598	0.374454	0.627515	0.476906	0.608338	0.488336	0.418045	0.386375	0.446046	0.56685	0.481493	0	0.516877	0.421103	0.413815	0.55223	0.529506	0.452993	0.542912	0.397718	0.481761	0	0.437067	0.314322	0.349265	0.567205	0.500099	0.605627	0.560657	0.349638	0.615053	0.394445	0.537912	0	0.368907	0.458336	0.389319	0.421017	0.409903	0.572985	0.621857	0.529145	0.296951
PTPN14	0.963472	0.690189	0.912281	0.849133	0.679638	0.753648	0.782215	0.874478	0.833859	0.931815	0.679762	0.978686	0.53476	0.900453	0.784339	0.85435	0	0.791694	0.812846	0.698654	0.789097	0.934224	0.514322	0.764231	0.823591	0.828345	0	0.843321	0.765783	0.677433	0.760645	0.659383	0.949916	0.889046	0.748683	0.747585	0.804594	0.71689	0	0.957715	0.60642	0.5969	0.852841	0.47328	0.947183	0.943616	0.801581	0.536713
CENPF	0.0116405	0.0117757	0.0154934	0.00478813	0.00695388	0.00455932	0.0188507	0.010257	0.0049444	0.00645523	0.00891727	0.00878503	0	0.00873892	0.00266478	0.00198401	0	0.0065573	0.00715901	0.00583154	0.0106696	0.0206233	0.0185117	0.00956981	0.00891953	0.00785773	0	0.0183344	0.0105371	0.00935834	0.025228	0.0178198	0.0151587	0	0.0200859	0.00981112	0.0166022	0.0109992	0	0.0105978	0.00705603	0.00181398	0.00562092	0.00155021	0.0067651	0.00499365	0	0.0218602
KCNK2	0.195758	0.122377	0.204879	0.124531	0.0728462	0.180094	0.110441	0.157459	0.186202	0.0971927	0.0981249	0.102219	0.0489261	0.0619688	0.0831713	0.16863	0	0.16757	0.115179	0.117207	0.104281	0.16177	0.0635937	0.165376	0.245497	0.146266	0	0.210033	0.0854033	0.12022	0.0548509	0.0880397	0.195502	0.258424	0.0538098	0.175679	0.0586288	0.120666	0	0.134539	0.0947125	0.109158	0.0913891	0.0473112	0.157995	0.225199	0.0823756	0.0548649
KCTD3	0.872539	0.72325	0.706558	0.628141	0.713472	0.766144	0.582515	0.744991	0.623405	0.710161	0.744973	0.699024	0.585407	0.699338	0.612702	0.679925	0	0.688724	0.686018	0.633818	0.729237	0.832646	0.528313	0.6736	0.708374	0.702482	0	0.665386	0.653042	0.632738	0.634419	0.789068	0.692142	0.695191	0.636413	0.699037	0.638607	0.658027	0	0.703701	0.550634	0.720743	0.649269	0.594827	0.621862	0.77436	0.596989	0.324957
USH2A	0.367822	0.233256	0.312662	0.255944	0.23781	0.294979	0.370838	0.309316	0.267915	0.261353	0.224415	0.256279	0.149932	0.485904	0.246718	0.375881	0	0.345451	0.27913	0.232299	0.302365	0.437858	0.181275	0.341754	0.277844	0.330763	0	0.327421	0.374041	0.214394	0.28078	0.640767	0.305231	0.440989	0.306871	0.295336	0.450572	0.298237	0	0.35919	0.191454	0.286479	0.462966	0.328611	0.316786	0.230339	0.297182	0.528268
ESRRG	2.69283	2.44842	2.33442	2.40865	2.52571	2.44923	2.33856	2.47093	2.54295	2.56389	2.5195	2.43431	2.3462	2.32836	2.48797	2.50652	0	2.4287	2.39841	2.55637	2.32919	2.16237	2.37571	2.35422	2.53148	2.59694	0	2.42959	2.54245	2.25242	2.4071	2.02973	2.51714	2.73108	2.40514	2.4917	2.43023	2.27851	0	2.34526	2.29853	2.41655	2.12792	2.63569	2.38884	1.87817	2.51701	2.55497
GPATCH2	1.99964	1.40255	1.53296	1.37668	1.40808	1.48743	0.911886	1.53383	1.54421	1.48312	1.93949	1.58695	1.307	2.07269	1.80109	1.84727	0	1.95157	1.6571	1.6956	1.59763	2.09235	1.35133	1.68807	1.39525	1.59733	0	0.993086	1.70251	1.34181	1.13104	2.18725	1.48545	1.3754	1.84205	1.51055	1.38173	1.15569	0	1.46842	1.39986	1.45116	1.85422	0.854319	1.17204	1.91804	1.48865	0.571755
SPATA17	0.192946	0.11173	0.163191	0.0791776	0.0884102	0.0989927	0.106091	0.112684	0.0822245	0.142468	0.0646305	0.0730291	0.0770581	0.105678	0.122699	0.0873363	0	0.13337	0.0867626	0.0981868	0.0969094	0.166836	0.0737069	0.116364	0.119548	0.0934498	0	0.122952	0.156439	0.163565	0.120437	0.0990936	0.148082	0.156018	0.0730551	0.112813	0.118391	0.109908	0	0.115455	0.0580019	0.122241	0.191017	0.0588589	0.161171	0.179914	0.0398141	0.123917
RRP15	0.26673	0.310548	0.500273	0.505775	0.466793	0.314509	0.329846	0.422817	0.314622	0.378024	0.408295	0.316408	0.317809	0.471763	0.397545	0.517952	0	0.335741	0.555975	0.295803	0.498268	0.488147	0.27761	0.381979	0.337984	0.358245	0	0.36683	0.516244	0.32193	0.294293	0.521504	0.457071	0.495864	0.266089	0.42086	0.424355	0.457675	0	0.406819	0.348777	0.263657	0.424945	0.305203	0.328356	0.324936	0.292041	0.48796
TGFB2	0.0547807	0.120652	0.10165	0.110539	0.106151	0.0879919	0.052954	0.0801002	0.0855392	0.0866706	0.120409	0.0908536	0.0689488	0.0874179	0.127518	0.148712	0	0.115369	0.0858519	0.146384	0.136128	0.0983109	0.0996468	0.127374	0.0888271	0.0779372	0	0.0703931	0.0605895	0.0859494	0.0727077	0.112007	0.0993539	0.0620278	0.0915696	0.141968	0.0693893	0.102542	0	0.0865275	0.107588	0.0266374	0.07111	0.072008	0.0490143	0.141078	0.172054	0.183018
LYPLAL1	0.68227	0.589012	0.72888	0.549763	0.664395	0.695233	0.555145	0.618567	0.573615	0.634204	0.640652	0.477585	0.40175	0.710267	0.533666	0.766044	0	0.701792	0.685559	0.549275	0.573465	0.728287	0.35344	0.58649	0.626337	0.568031	0	0.549465	0.594329	0.542686	0.448908	0.561994	0.552048	0.76379	0.544871	0.57678	0.622488	0.656764	0	0.591324	0.436613	0.474764	0.609914	0.542485	0.555081	0.592038	0.518201	0.549548
ZC3H11B	0.0769832	0.0802106	0.0438524	0.0262436	0.0225278	0.034494	0.0877216	0.0310075	0.0392272	0.0502647	0.0799612	0.0661595	0.0856086	0.03668	0.0611985	0.0266773	0	0.026252	0.0395872	0.0343158	0.0370836	0.0406992	0.0974929	0.0249335	0.0788113	0.0962795	0	0.0315374	0.036024	0.0271723	0.0580273	0.0255773	0.0316709	0.0830533	0.0602913	0.0841135	0.075778	0.0594723	0	0.0549391	0.0472203	0.0382716	0.0261164	0.082317	0.0418602	0.0487274	0.0353785	0.101842
SLC30A10	0.288578	0.356301	0.290345	0.264692	0.199866	0.247157	0.360646	0.275647	0.274171	0.168282	0.218417	0.146196	0.186156	0.199037	0.117979	0.175533	0	0.162166	0.211322	0.219254	0.189475	0.231829	0.174113	0.274358	0.484362	0.401016	0	0.261051	0.165479	0.235846	0.388609	0.310101	0.2714	0.157873	0.0848325	0.133729	0.217219	0.213122	0	0.203595	0.096668	0.0963585	0.245343	0.209705	0.173702	0.195247	0.0957891	0.211439
EPRS	0.695781	0.631579	0.707271	0.512378	0.569358	0.593739	0.940357	0.719452	0.579325	0.594217	0.536902	0.589637	0.397359	0.5795	0.609184	0.553187	0	0.583537	0.663354	0.577404	0.62651	0.817084	0.215176	0.569721	0.646256	0.474855	0	0.662848	0.6285	0.59346	0.600298	0.744699	0.799971	0.708927	0.40295	0.539809	0.705179	0.655569	0	0.595808	0.490869	0.610337	0.729118	0.413593	0.675539	0.779836	0.594211	0.567342
BPNT1	0.11275	0.130027	0.208868	0.159285	0.124495	0.125809	0.103594	0.193222	0.187233	0.135106	0.117481	0.107186	0.0917837	0.211599	0.181259	0.181082	0	0.159155	0.214969	0.128119	0.182396	0.177918	0.0531821	0.207436	0.120936	0.126868	0	0.119879	0.118228	0.123498	0.152801	0.211711	0.159228	0.151818	0.0932064	0.165971	0.152999	0.150255	0	0.128787	0.122728	0.0599791	0.163612	0.065712	0.129781	0.143807	0.174606	0.0435773
IARS2	0.29017	0.235415	0.33332	0.323276	0.275642	0.239641	0.261384	0.328285	0.296245	0.252116	0.223482	0.254003	0.130065	0.429255	0.258146	0.33934	0	0.348526	0.395563	0.28807	0.300013	0.366111	0.124026	0.349387	0.272084	0.239708	0	0.227296	0.353963	0.20958	0.197388	0.405584	0.285163	0.353841	0.153866	0.259326	0.327871	0.314093	0	0.252591	0.189553	0.226945	0.349905	0.149874	0.265478	0.305214	0.31075	0.0895532
RAB3GAP2	1.09913	1.11099	1.20501	1.0461	1.12274	1.15	1.18889	1.27497	1.10882	1.12313	1.08095	1.08969	0.850165	1.22827	1.06481	1.11458	0	1.04047	1.21172	1.02013	1.1916	1.28496	0.829658	1.17514	1.18707	1.0039	0	1.01033	1.29795	0.969317	1.07134	1.38347	1.24518	1.18045	1.02105	1.10756	1.28311	1.13593	0	1.21365	0.939161	1.23562	1.15417	0.904144	1.13586	1.30179	1.13297	0.978986
MARK1	1.72715	1.6645	1.65981	1.59572	1.69285	1.661	1.75197	1.6822	1.75768	1.82236	1.88139	1.76783	1.76828	1.79246	1.75706	1.7832	0	1.79704	1.62982	1.66388	1.73392	1.79222	1.38119	1.87297	1.77278	1.68572	0	1.60087	1.55275	1.37887	1.5978	1.78098	1.64553	1.78167	1.63957	1.7795	1.70408	1.74329	0	1.58007	1.68787	1.49326	1.64583	1.66069	1.65198	1.85619	1.74296	1.11188
C1orf115	0.322624	0.264595	0.403254	0.189978	0.278819	0.309887	0.584607	0.493958	0.362592	0.26997	0.2958	0.295637	0.230614	0.309737	0.333105	0.315362	0	0.368271	0.543839	0.258137	0.411678	0.420642	0.135215	0.44764	0.482002	0.327806	0	0.354347	0.286936	0.188931	0.318833	0.545146	0.346468	0.349308	0.148609	0.265395	0.501122	0.395277	0	0.351316	0.217848	0.213367	0.34878	0.256803	0.559689	0.400274	0.243281	0.322148
MARC2	0.401017	0.393587	0.408964	0.297924	0.398299	0.351716	0.331615	0.506155	0.500557	0.388692	0.451713	0.365687	0.434028	0.470326	0.518406	0.425294	0	0.475095	0.408807	0.440132	0.437115	0.551734	0.265964	0.468482	0.387494	0.356764	0	0.338397	0.314964	0.385275	0.350872	0.510623	0.471403	0.417531	0.374703	0.463544	0.416387	0.424842	0	0.436523	0.402312	0.3759	0.422833	0.338634	0.435446	0.386562	0.510944	0.23291
MARC1	0.14653	0.191341	0.233543	0.165124	0.161329	0.145718	0.171301	0.191216	0.242136	0.198465	0.195813	0.161263	0.167323	0.336391	0.245352	0.261559	0	0.226134	0.214418	0.195964	0.195408	0.306016	0.179398	0.360138	0.141568	0.164785	0	0.132677	0.120535	0.148265	0.204796	0.191573	0.229796	0.243394	0.0982243	0.24147	0.224222	0.247911	0	0.126792	0.190581	0.149455	0.223831	0.149793	0.137366	0.211199	0.267854	0.218475
HLX	0.00844971	0.00970533	0.00437096	0.00382694	0.000880083	0.00408858	0.00364249	0.00176036	0.00467127	0.0123893	0.00116604	0.00364542	0.00854777	0.0112504	0.00933163	0.0130072	0	0.00780133	0.00323561	0.0130657	0.00511007	0.0128877	0	0.0116729	0.00478369	0.00978889	0	0.0113368	0.00109633	0.0129229	0.0092617	0.0109891	0.00926484	0	0.00129472	0.00523223	0.00358354	0.00466246	0	0.0168192	0.00352049	0	0.00352754	0	0.0045836	0.00649667	0	0.0129202
DUSP10	0.00364623	0.0121475	0.00448477	0.00896917	0.00499385	0.00310621	0.0122738	0.00442096	0.00390183	0.00261138	0.00281527	0.00550911	0.00645641	0.0089185	0.00580077	0.00162338	0	0.0102125	0.00442434	0.00424357	0.0031177	0.0064104	0.016108	0.00279837	0.00627705	0.00402194	0	0.00343574	0.00822761	0.00496456	0.00375051	0.00355575	0.00637899	0	0	0.00395864	0.00471582	0.00417334	0	0.00522579	0.0117455	0.00316511	0.00842249	0.00500708	0	0.00639387	0	0.0346847
HHIPL2	0.00737085	0.0021477	0.00189087	0.00562517	0.00721743	0.00300045	0	0.00225733	0.00125272	0.00453127	0.00144871	0.00282675	0	0.00353746	0.00179468	0.0024698	0	0.00371543	0.000926206	0.00373223	0	0.00348418	0	0.00386722	0.00306582	0	0	0.00533818	0.00366933	0.0049987	0	0.00345097	0.000976272	0	0	0.00493888	0.00564741	0.00424807	0	0	0	0	0	0.00400726	0.000895362	0.00442772	0.00778202	0.148566
TAF1A	0.100687	0.0684531	0.080407	0.0634897	0.0876275	0.0754228	0.0488849	0.0892308	0.0755691	0.0814105	0.0712326	0.0598387	0.0550165	0.0465406	0.108224	0.0845103	0	0.0877521	0.0847906	0.0570436	0.0907391	0.104076	0.0439659	0.087139	0.0762106	0.044203	0	0.0641131	0.059612	0.0561149	0.0330325	0.0827513	0.0709328	0.0718846	0.054055	0.066794	0.0927524	0.0743489	0	0.0793964	0.0314226	0.0382605	0.0974644	0.0673303	0.0677815	0.107598	0.0689224	0.0943079
MIA3	0.659529	0.583066	0.62647	0.416194	0.49733	0.572346	1.07206	0.677419	0.583556	0.707117	0.556883	0.546061	0.426595	0.658962	0.670185	0.496997	0	0.579142	0.72758	0.486634	0.693141	0.733965	0.408049	0.767993	0.59729	0.543906	0	0.512182	0.542966	0.467031	0.531238	0.668323	0.597616	0.567139	0.524552	0.702098	0.774793	0.718163	0	0.6619	0.492267	0.556014	0.549541	0.689738	0.614829	0.697724	0.342695	1.3841
AIDA	0.1859	0.178107	0.216832	0.160022	0.194626	0.1709	0.113335	0.181467	0.154793	0.179027	0.142802	0.138121	0.123042	0.142832	0.119265	0.137615	0	0.149777	0.166609	0.131623	0.170027	0.219457	0.0755919	0.21222	0.14308	0.146659	0	0.23649	0.215208	0.139532	0.161167	0.229943	0.161261	0.202328	0.231087	0.169503	0.188432	0.170767	0	0.177538	0.135856	0.198297	0.193268	0.09802	0.168015	0.222204	0.0723511	0.105493
BROX	0.272989	0.20756	0.291506	0.232692	0.200664	0.309834	0.381776	0.308211	0.243913	0.275525	0.212571	0.182577	0.156998	0.352608	0.213929	0.270735	0	0.272706	0.324819	0.228189	0.304907	0.319289	0.103873	0.253191	0.243647	0.22687	0	0.228578	0.23891	0.187997	0.202589	0.311641	0.253401	0.215747	0.137632	0.220387	0.279078	0.249481	0	0.263487	0.1511	0.174425	0.284443	0.195733	0.239701	0.277632	0.207118	0.214505
FAM177B	0.0218779	0.0120701	0.0222628	0.0124204	0.0107127	0.0228916	0.0475717	0.0289482	0.019186	0.00446914	0.00572468	0.00326031	0.0272726	0.00341226	0.0121349	0.0132263	0	0.00711052	0.0254588	0.00745316	0.0115421	0.0185786	0.00825104	0.0179931	0.0519651	0.0257201	0	0.0272482	0.0184769	0.00863359	0.0261404	0.0241304	0.0214944	0	0.00332409	0.0041122	0.0145795	0.0210128	0	0.0199718	0	0.0166621	0.012341	0.0185796	0.0186331	0.0217917	0.00706703	0.100081
DISP1	0.0263667	0.0172464	0.0265145	0.0259099	0.0147157	0.0212423	0.0121689	0.0331596	0.015708	0.0193491	0.0181528	0.0204154	0.011655	0.0314164	0.0102805	0.0151192	0	0.00987858	0.0315002	0.004774	0.0190904	0.0276234	0.0187537	0.00542115	0.0249621	0.0217046	0	0.027867	0.035705	0.00501136	0.0123692	0.0209377	0.0227722	0.0308869	0.012285	0.0163205	0.0212616	0.021452	0	0.0306439	0.016049	0.0156907	0.0184099	0.0130855	0.025599	0.0258928	0.00705249	0.0215412
TLR5	0.00788237	0.0123138	0.0103038	0.00728517	0.00241265	0.0111919	0.014416	0.00757772	0.00577761	0.00182722	0.00643277	0.00612118	0	0.0181499	0.00542944	0.00839091	0	0.0120355	0.00994576	0.00881232	0.00870148	0.00620899	0	0.0137042	0.010102	0.00785101	0	0.00889207	0.00574788	0.0115126	0.00974332	0.00957397	0.00840836	0	0.00579798	0.00386602	0.00641817	0.00585018	0	0.00974738	0.0129496	0	0.017444	0	0.00132485	0.0019131	0	0.00955802
SUSD4	1.01402	1.24783	1.29525	1.09433	1.23876	1.10145	1.08518	1.09735	1.44834	1.23837	1.2722	1.45409	1.16493	1.52978	1.20655	1.42255	0	1.22073	1.24645	0.979177	1.35587	1.29866	1.28304	1.50036	1.05607	1.15368	0	0.941227	0.715504	1.09111	1.32915	1.31675	1.18799	1.17012	1.03211	1.32669	0.868258	1.23843	0	1.45417	1.58196	1.19027	1.32857	0.701184	0.873398	1.40305	1.20055	0.892657
CAPN8	0.00177156	0.00718749	0.0111077	0.00961629	0.00904391	0.00515692	0	0.0032569	0.00569359	0.00653773	0.0122855	0	0	0.0075924	0.00497499	0.00647215	0	0.0105482	0.00334243	0.00580131	0.00345177	0.00952647	0	0.0061087	0.00401786	0.000632911	0	0.00261106	0.00311117	0.0057789	0.00613446	0.00584853	0.0049301	0.0155143	0.00363833	0.0124514	0.00971648	0.00433555	0	0.00472678	0.00309586	0.00403439	0.00947627	0.00243312	0.00493319	0	0.00703319	0.0101067
CAPN2	0.212367	0.210404	0.228892	0.138141	0.156568	0.159721	0.240809	0.289357	0.230999	0.277343	0.153605	0.178398	0.129492	0.287896	0.229475	0.208907	0	0.196633	0.213022	0.176726	0.169681	0.255833	0.154401	0.226549	0.148685	0.160682	0	0.145506	0.14136	0.180481	0.264109	0.263117	0.259215	0.227994	0.139627	0.239778	0.236537	0.269204	0	0.247167	0.25153	0.180523	0.236163	0.176967	0.158748	0.233125	0.18583	0.125881
TP53BP2	0.0412446	0.0544099	0.0530965	0.0567659	0.0460131	0.0529321	0.0590745	0.0561589	0.0494219	0.0576433	0.0365889	0.0193411	0.026373	0.0627964	0.0405142	0.0443073	0	0.0387883	0.0580787	0.0384062	0.0262343	0.0581242	0.0693903	0.0536439	0.0383359	0.0502695	0	0.0609483	0.0839248	0.0456082	0.0748684	0.0537479	0.0504392	0.122564	0.0409417	0.0320469	0.0650246	0.0700409	0	0.0468998	0.0355778	0.0362414	0.0883903	0.0272389	0.0371178	0.0803474	0.0535121	0.184777
FBXO28	0.915397	0.859401	0.922554	0.739356	0.784659	0.743549	0.99198	0.855036	0.958562	0.843048	0.865553	0.74656	0.899216	1.01577	1.01642	0.904283	0	0.85188	0.809798	0.893676	0.849137	1.08558	0.935725	0.956441	0.777958	0.820825	0	0.629527	0.619473	0.643585	0.880877	0.981721	0.852296	0.938975	0.829603	1.02559	0.968002	0.961673	0	0.825265	0.875391	0.69807	0.953134	0.674863	0.755432	0.891364	0.939022	0.424486
DEGS1	0.166904	0.197391	0.346146	0.233184	0.150486	0.161993	0.312557	0.36694	0.320896	0.175702	0.149243	0.161991	0.135117	0.403931	0.203816	0.343242	0	0.243078	0.457354	0.176381	0.296851	0.305062	0.0667372	0.341434	0.153523	0.152648	0	0.186092	0.26204	0.094633	0.224904	0.458639	0.230987	0.306754	0.104252	0.200314	0.38914	0.251326	0	0.290413	0.203314	0.153201	0.27242	0.169683	0.221903	0.348805	0.216288	0.297911
NVL	0.76556	0.712013	0.738568	0.579204	0.559122	0.541879	0.46449	0.66383	0.659911	0.640539	0.57261	0.71699	0.586512	0.934624	0.788867	0.668615	0	0.694631	0.629021	0.652566	0.649925	0.743843	0.519098	0.68044	0.594001	0.589466	0	0.53205	0.584202	0.559608	0.630836	0.691513	0.740708	0.637479	0.554678	0.70123	0.55926	0.639541	0	0.6025	0.651873	0.678886	0.776033	0.443372	0.551252	0.625363	0.691123	0.480661
CNIH4	0.215278	0.227821	0.32598	0.253186	0.23918	0.205369	0.357036	0.33436	0.259634	0.180027	0.163363	0.206904	0.132535	0.229399	0.208112	0.250276	0	0.225536	0.311293	0.19769	0.278365	0.359964	0.11782	0.272033	0.218462	0.195389	0	0.226102	0.294704	0.195244	0.177169	0.42303	0.266652	0.285659	0.124929	0.24797	0.308311	0.269099	0	0.336158	0.180956	0.217625	0.334118	0.175191	0.248424	0.313411	0.247146	0.24122
WDR26	0.822542	0.766702	0.827835	0.799969	0.830597	0.886738	0.967504	0.905681	0.794671	0.81755	0.752223	0.687199	0.674385	0.768571	0.792042	0.786358	0	0.793294	0.907603	0.687682	0.846332	0.871536	0.396046	0.8577	0.921447	0.613161	0	0.870591	0.740689	0.65949	0.66665	0.869415	0.765646	0.791344	0.554899	0.806511	0.895518	0.907013	0	0.829751	0.591462	0.613812	0.82857	0.7166	0.825197	0.875699	0.700082	0.830286
CNIH3	0.92535	0.9586	1.04136	0.969267	1.12777	0.91952	0.744575	0.987623	1.21889	1.1487	1.08685	1.09736	0.896365	1.09148	1.27261	1.19638	0	1.25132	1.02288	1.11711	0.99466	1.21402	0.816709	1.35578	0.96427	0.970183	0	0.749781	0.889037	0.846676	0.841376	1.1663	1.15448	1.20799	0.905356	1.18078	0.845894	0.994242	0	0.921878	1.23134	0.873251	0.957736	0.74605	0.978262	1.01972	1.48091	1.12928
DNAH14	1.39663	1.12747	1.15193	1.13579	1.18347	1.10523	0.89452	1.05925	1.15118	1.31095	1.4758	1.30032	1.13056	1.34724	1.36448	1.26746	0	1.28945	1.09963	1.19676	1.09097	1.42597	0.795012	1.39694	1.13186	1.14878	0	0.93698	1.01051	1.10966	1.13403	1.36977	1.1162	1.13555	1.08889	1.27997	0.959123	1.24715	0	1.35247	1.41499	1.0776	1.18578	0.885551	0.978578	1.23577	1.39028	0.666672
LBR	0.214785	0.192154	0.171661	0.159898	0.192237	0.179165	0.192166	0.1722	0.157357	0.135511	0.132277	0.146732	0.037706	0.181305	0.125785	0.153568	0	0.160328	0.156477	0.122461	0.1305	0.279086	0.0619455	0.2011	0.127029	0.119939	0	0.151653	0.188924	0.14857	0.156403	0.231163	0.160667	0.238124	0.126034	0.143841	0.227444	0.21072	0	0.195919	0.121435	0.116651	0.223892	0.0958571	0.185078	0.204129	0.156565	0.150871
ENAH	0.852077	0.939007	0.956205	1.05906	1.01225	1.03286	1.07579	1.06293	0.925045	1.08543	0.890537	1.08114	0.828778	1.15185	0.797561	1.02013	0	0.888105	1.03059	0.908387	1.04332	1.04777	0.782853	1.13401	1.01119	0.892881	0	0.847938	0.744236	0.982203	0.65721	0.965685	0.919164	0.972176	0.797038	0.9966	0.925401	0.980419	0	0.844983	0.82848	0.637835	0.959282	0.929163	0.793779	1.30318	0.904174	0.906936
SRP9	0.273981	0.195708	0.314112	0.227131	0.191075	0.312857	0.480167	0.547998	0.241442	0.185608	0.214471	0.259673	0.102591	0.295464	0.185326	0.238189	0	0.219182	0.57571	0.163332	0.325482	0.36573	0.0934726	0.300361	0.37451	0.253819	0	0.293233	0.341175	0.141021	0.246599	0.344918	0.287372	0.343797	0.164745	0.176167	0.414385	0.282634	0	0.272809	0.150827	0.175014	0.269774	0.246606	0.453833	0.374351	0.111738	0.186473
EPHX1	0.0431148	0.0394991	0.0416309	0.056734	0.0377933	0.061778	0.0713101	0.0505492	0.0543236	0.0280517	0.0328923	0.0362025	0.0474468	0.0951091	0.0489928	0.0288122	0	0.0474666	0.0498358	0.0345081	0.0446518	0.0762683	0.00915483	0.0368947	0.0463438	0.0294459	0	0.0357829	0.0630252	0.0610786	0.1087	0.0632212	0.0565965	0.0570777	0.0712028	0.0460654	0.05723	0.056838	0	0.0462111	0.0580547	0.0512895	0.0779095	0.0393046	0.0476598	0.0779526	0.0449633	0.108411
TMEM63A	0.0124826	0.0111702	0.01781	0.0161732	0.00899482	0.0143823	0.0280602	0.0204506	0.0105766	0.00908321	0.0110844	0.0171232	0.0264963	0.00701098	0.0151403	0.00809685	0	0.0136923	0.0141607	0.00480719	0.00870653	0.0150218	0.00595101	0.00738773	0.0180367	0.0100674	0	0.0277231	0.0211017	0.00678644	0.0357516	0.00850298	0.0141236	0	0.00457426	0.00726342	0.0129009	0.00765796	0	0.0101177	0.00905363	0.0162041	0.0101899	0.0026216	0.00419426	0.0110331	0	0.0888381
LEFTY1	0.0126945	0.0205853	0.0257719	0.00912983	0.0429959	0.0153098	0.0359269	0.0285112	0.0364909	0.0313789	0.017322	0.0206744	0.0286063	0.0443796	0.0315674	0.0441665	0	0.0248556	0.0279486	0.032645	0.0262064	0.0439319	0	0.023731	0.0252177	0.0116849	0	0.0329422	0.022611	0.0419961	0.029674	0.0635446	0.045478	0.0764535	0.0164922	0.0217695	0.0173802	0.0165386	0	0.0516721	0.0276163	0.0258673	0.0312866	0.0304435	0.0202886	0.0393854	0.0212134	0.00705432
AL117348.2	0.110335	0.147057	0.113839	0.0553159	0.0886479	0.0560165	0.120445	0.110742	0.132047	0.0878606	0.101492	0.148504	0.110648	0.170769	0.173567	0.118882	0	0.143347	0.106509	0.164034	0.0861841	0.188621	0.16125	0.139024	0.0842403	0.100285	0	0.0795203	0.0686212	0.128764	0.102664	0.144506	0.155065	0.0980478	0.0837568	0.154517	0.0581571	0.0876204	0	0.101509	0.175169	0.0770118	0.126898	0.0718211	0.0998549	0.119022	0.24111	0.168411
LEFTY2	0	0	0.00374286	0.00288729	0.00346381	0	0	0.000452029	0	0	0	0	0	0	0	0.00245385	0	0	0.000938098	0	0.00240782	0.00106893	0	0.00128794	0.000639537	0	0	0.00285061	0.00211002	0.00152702	0.00596503	0	0	0	0.00276919	0	0.00199767	0	0	0	0	0	0	0	0.000933896	0.00198537	0.00717891	0
SDE2	0.06226	0.0516065	0.0761147	0.0475336	0.0573648	0.0812446	0.0885137	0.0922758	0.0689973	0.0913981	0.0669257	0.0394648	0.035216	0.0649708	0.0504776	0.0827569	0	0.0438857	0.0649583	0.0365259	0.0758435	0.0911253	0.0100369	0.0690834	0.0549274	0.0626557	0	0.0851735	0.0616065	0.0463085	0.063965	0.0983292	0.0696104	0.0772722	0.0442963	0.063137	0.0775585	0.0652454	0	0.0776673	0.0342436	0.0601826	0.0549074	0.0538612	0.067167	0.0658327	0.0707463	0.0792827
H3F3A	0.0508947	0.0644984	0.087766	0.0531871	0.048928	0.0662528	0.123047	0.118267	0.0944612	0.059836	0.0481765	0.0340944	0.0315115	0.0820857	0.0828236	0.0746548	0	0.0493154	0.0952613	0.0443151	0.074034	0.11202	0.0246093	0.100074	0.0523393	0.0376748	0	0.0814936	0.0683252	0.0581558	0.0551951	0.115232	0.0612792	0.0659008	0.0338416	0.0882718	0.124626	0.0978488	0	0.0707704	0.057311	0.080872	0.0842738	0.040622	0.0539831	0.0634024	0.0730064	0.147784
ACBD3	0.429569	0.490324	0.538086	0.511505	0.456936	0.429575	0.486445	0.539285	0.589449	0.504479	0.394155	0.386555	0.449256	0.583453	0.564989	0.605303	0	0.559731	0.506316	0.471499	0.531006	0.61223	0.3773	0.578643	0.43661	0.449551	0	0.337612	0.379252	0.403617	0.395583	0.549268	0.49256	0.519055	0.351828	0.548677	0.519258	0.520957	0	0.465054	0.476619	0.329558	0.488068	0.346779	0.462264	0.540359	0.567605	0.31886
MIXL1	0	0.0011149	0.000708725	0	0	0.00277132	0	0	0.00124181	0	0	0	0	0.00386374	0	0	0	0	0	0	0	0.00233535	0	0	0	0	0	0	0	0	0	0	0.000485743	0	0	0.00115644	0.000604002	0.00119721	0	0.00106774	0	0.00484135	0	0	0.00110103	0	0	0
LIN9	0.153261	0.149008	0.213327	0.163991	0.162853	0.146426	0.23336	0.213802	0.180407	0.182776	0.107341	0.136818	0.0883127	0.243955	0.172128	0.175728	0	0.164513	0.166528	0.159872	0.161057	0.253097	0.103101	0.187675	0.141472	0.116659	0	0.120426	0.182612	0.143631	0.163545	0.24022	0.188612	0.260052	0.167818	0.139331	0.31242	0.212861	0	0.190656	0.181459	0.160597	0.231652	0.112778	0.190384	0.169235	0.147764	0.338866
PARP1	0.221333	0.29435	0.360239	0.302006	0.305185	0.275316	0.53298	0.457101	0.51838	0.350385	0.325768	0.316721	0.306333	0.440535	0.52213	0.376409	0	0.361744	0.516225	0.335482	0.341716	0.510661	0.312051	0.593376	0.446186	0.29083	0	0.232006	0.334583	0.179578	0.269604	0.486475	0.443589	0.462581	0.24513	0.403766	0.426427	0.364415	0	0.438108	0.364631	0.336363	0.294012	0.159831	0.32258	0.419073	0.54862	0.367112
STUM	0.173088	0.430328	0.631332	0.713406	0.943136	0.616489	0.372978	0.529394	1.03485	0.698371	0.80613	0.751776	0.739239	0.543513	0.862068	0.932363	0	0.845754	0.585977	0.735459	0.870301	0.463104	0.696293	1.2954	0.690657	0.528591	0	0.184121	0.204591	0.430096	0.222119	0.467954	0.574155	0.417466	0.346001	0.819742	0.312734	0.44253	0	0.421803	1.05592	0.309546	0.404565	0.305632	0.365519	0.931411	1.26599	0.454179
ITPKB	0.0438965	0.0248512	0.0484147	0.0193751	0.0240695	0.0296125	0.0370366	0.0357726	0.0343886	0.0318528	0.0157484	0.0211988	0.0351462	0.0325947	0.0368718	0.00479068	0	0.0353189	0.046319	0.0271027	0.0238396	0.0365782	0.0462279	0.0119252	0.0275836	0.0401042	0	0.0617463	0.0263769	0.0143496	0.0291843	0.0358077	0.0352931	0.00687027	0.0178921	0.0368442	0.0341418	0.0376701	0	0.0241506	0.0208478	0.0221006	0.0324025	0.0230316	0.022457	0.0325243	0.0265713	0.0769256
PSEN2	0.0941821	0.0706165	0.106134	0.0567349	0.0580245	0.0705068	0.054849	0.140697	0.108967	0.0748043	0.0781185	0.0688408	0.0601785	0.16679	0.104069	0.117992	0	0.138631	0.115459	0.0847146	0.108997	0.185299	0.0659449	0.101036	0.0774085	0.0779704	0	0.0468583	0.0809565	0.0591438	0.0617574	0.180554	0.0961575	0.0676461	0.0618641	0.111807	0.088556	0.0907281	0	0.119654	0.0893412	0.0750061	0.109458	0.0432715	0.0828139	0.0987324	0.13955	0.0108603
COQ8A	0.391388	0.444749	0.569565	0.364814	0.365357	0.518392	0.572995	0.561491	0.686951	0.380729	0.537031	0.469908	0.466616	0.656868	0.581601	0.520166	0	0.513627	0.554533	0.501468	0.534807	0.732983	0.304409	0.603721	0.453323	0.38924	0	0.468402	0.308442	0.424173	0.47803	0.610474	0.600397	0.469379	0.32831	0.582786	0.551187	0.625705	0	0.52678	0.479252	0.41976	0.490256	0.393702	0.495044	0.603891	0.558155	0.511367
CDC42BPA	2.71833	2.42314	2.48592	2.35428	2.2555	2.48624	2.62565	2.4247	2.22265	2.4946	2.59958	2.44691	2.41179	2.6017	2.47418	2.37468	0	2.70025	2.48206	2.35552	2.38213	2.66429	2.15984	2.40162	2.57142	2.50455	0	2.43892	2.49782	2.35095	2.43437	2.52077	2.45406	2.42511	2.6128	2.38849	2.60609	2.47105	0	2.44765	2.19342	2.55978	2.49729	2.50034	2.50611	2.54828	2.21752	3.07143
ZNF678	0.303946	0.252317	0.239391	0.177753	0.203598	0.249135	0.197324	0.249401	0.233909	0.188258	0.228197	0.292021	0.127348	0.265605	0.230467	0.187754	0	0.228201	0.232236	0.285886	0.219739	0.316333	0.103543	0.28734	0.204921	0.171001	0	0.17633	0.168826	0.242129	0.244887	0.248125	0.241629	0.310688	0.161716	0.259478	0.237939	0.208124	0	0.206863	0.178695	0.242758	0.198421	0.119853	0.180593	0.214832	0.266668	0.208048
SNAP47	0.229743	0.307219	0.359052	0.293654	0.259057	0.285876	0.405836	0.386323	0.36424	0.324554	0.239983	0.228833	0.163182	0.423496	0.339894	0.369765	0	0.356494	0.487606	0.269708	0.325886	0.420098	0.213038	0.407494	0.255625	0.219727	0	0.182891	0.246141	0.242618	0.224223	0.354272	0.307862	0.405801	0.129378	0.287645	0.369279	0.337214	0	0.298292	0.286174	0.171386	0.427424	0.172457	0.264203	0.392928	0.489977	0.375526
JMJD4	0.0705999	0.0900227	0.0924239	0.0772924	0.0742824	0.102817	0.092611	0.122388	0.131049	0.0775182	0.0535888	0.0770619	0.0953322	0.111823	0.111987	0.117223	0	0.119974	0.158091	0.110585	0.129423	0.108961	0.12384	0.124625	0.0872825	0.102431	0	0.0572853	0.0551645	0.0950798	0.0639761	0.0941326	0.100349	0.0951003	0.0162968	0.0999343	0.0719877	0.0854187	0	0.090977	0.076138	0.0425908	0.0537231	0.0816522	0.0704611	0.102013	0.0784202	0.129563
PRSS38	0.000754224	0.00550987	0.00794535	0.0102503	0.0091106	0	0.0201901	0.00490719	0.00511594	0.00268784	0.00306078	0.00622555	0.00351696	0.0126413	0.00588948	0.00763281	0	0.00567191	0.00748984	0.00802422	0.00422056	0.0146992	0	0.0126003	0.000886212	0.00216477	0	0.00483248	0.00728811	0.00293505	0.00390811	0.041961	0.00661681	0	0.00130846	0.00145968	0.010285	0.0091006	0	0.00858491	0	0	0.0230567	0.00161133	0.00226217	0.0153823	0.0158252	0.328415
WNT9A	0.0319807	0.0691824	0.0597479	0.0471068	0.0431675	0.0413117	0.05049	0.0549679	0.0744424	0.0224285	0.0547991	0.0588141	0.0443219	0.0336327	0.069471	0.0307277	0	0.0796827	0.032032	0.0596636	0.0418609	0.0739161	0.016396	0.0994332	0.0597254	0.0322587	0	0.0254738	0.0172742	0.0379452	0.049424	0.0886516	0.0468984	0.0262272	0.0335142	0.0694713	0.0482933	0.0744945	0	0.0667676	0.116397	0.025606	0.111826	0.0252818	0.0657133	0.0984041	0.100624	0.0497542
WNT3A	0.00329784	0.00279913	0.00496953	0.00791127	0.00895765	0.0049417	0	0.00168859	0.00293215	0	0.000370537	0.00225728	0	0.00790607	0	0.00949877	0	0.0058574	0.0055266	0.00511467	0.00515672	0.00457037	0.0104449	0.0113638	0.00579872	0.00438064	0	0.00670454	0.00918561	0.00224493	0	0.0075313	0.00428487	0	0	0.00306816	0.0029908	0.00129917	0	0.00578764	0.00656615	0	0.0069202	0	0	0.00856615	0	0.0401208
ARF1	0.715589	0.583405	0.915613	0.420841	0.409794	0.659862	1.28763	1.01337	0.642304	0.653216	0.695013	0.641551	0.590962	0.842125	0.546649	0.65108	0	0.533193	1.14625	0.53712	0.77382	0.833445	0.461885	0.676957	0.957104	0.614617	0	0.69952	0.738368	0.358313	0.596755	1.0051	0.797642	0.712479	0.389858	0.5449	0.910559	0.774663	0	0.787764	0.400782	0.626365	0.67625	0.504877	0.863275	1.02264	0.427224	0.940581
C1orf35	0.218995	0.230067	0.316694	0.267383	0.257954	0.192128	0.371574	0.35952	0.366193	0.163831	0.155407	0.1545	0.148925	0.51863	0.302458	0.375277	0	0.288777	0.289867	0.247249	0.303878	0.367074	0.119655	0.379036	0.19151	0.139603	0	0.175306	0.274712	0.162375	0.259198	0.42343	0.272718	0.149884	0.0902566	0.193759	0.353853	0.255576	0	0.228763	0.190953	0.144089	0.433093	0.182793	0.264236	0.384331	0.337269	0.297801
MRPL55	0.208533	0.159612	0.206456	0.153702	0.142436	0.118243	0.198763	0.18201	0.230075	0.108492	0.116185	0.10216	0.125286	0.341243	0.184291	0.260253	0	0.208821	0.313245	0.17143	0.199882	0.230555	0.125493	0.192992	0.23225	0.189824	0	0.121627	0.217073	0.0793862	0.132535	0.252922	0.153351	0.157572	0.103529	0.134218	0.15972	0.102714	0	0.18179	0.178046	0.0916193	0.262416	0.136754	0.146453	0.216616	0.138329	0.0699669
GUK1	0.51818	0.525529	0.833029	0.961514	0.768409	0.672786	1.30671	1.06798	0.890557	0.513409	0.369658	0.406312	0.501311	1.32757	0.64755	1.01327	0	0.908371	1.42919	0.702047	1.08984	0.69734	0.313775	1.1327	0.757925	0.514303	0	0.572326	1.12467	0.402709	0.714659	1.24394	0.77273	0.576819	0.289217	0.550108	1.21595	0.679964	0	0.82936	0.612313	0.412394	1.08685	0.697477	0.903155	1.15166	0.418403	0.480102
GJC2	0.00574309	0.0222502	0.0226636	0.0136752	0.0164869	0.0258	0.0744019	0.0245885	0.0149	0.0054652	0.0115652	0.018393	0.0196762	0.0205619	0.0292455	0.012809	0	0.0205249	0.0141767	0.0273659	0.0163765	0.0132084	0.0100056	0.024503	0.0147655	0.00896159	0	0.0165935	0.0117985	0.0234477	0.0376618	0.0283461	0.0178471	0.0272707	0.0112814	0.0224064	0.025056	0.0213817	0	0.0159926	0.0285165	0.0068666	0.00884369	0.0314889	0.0258248	0.0293381	0.0398682	0.0786534
IBA57	0.0456461	0.0621404	0.0678719	0.0368411	0.0309373	0.0371035	0.0714488	0.0672526	0.0651906	0.0607726	0.0501579	0.0523353	0.0384406	0.0756839	0.118622	0.065894	0	0.0924405	0.0470076	0.0832921	0.0665042	0.0951279	0.0856858	0.0907841	0.0435466	0.0409628	0	0.017643	0.035617	0.043685	0.0297674	0.0805824	0.0769369	0.0498865	0.0417201	0.0761402	0.0713231	0.0720896	0	0.0581806	0.0488227	0.0360743	0.044931	0.0459332	0.0477854	0.0815698	0.132317	0.245283
OBSCN	0.058853	0.050727	0.0383498	0.0463871	0.0476446	0.0510333	0.0431146	0.0698458	0.0515973	0.146554	0.0406111	0.0456479	0.0203046	0.071373	0.0828582	0.0423276	0	0.0822031	0.040512	0.0440784	0.0433085	0.0864609	0.0648377	0.0621169	0.0442174	0.0288644	0	0.040705	0.0720795	0.0416941	0.0862517	0.130015	0.0688216	0.0243818	0.0558936	0.0423916	0.058015	0.0641818	0	0.0914825	0.0488873	0.0594137	0.115683	0.034278	0.0399518	0.0722459	0.0261979	0.228678
TRIM11	0.206124	0.239533	0.218125	0.159967	0.20849	0.144841	0.422722	0.224576	0.278122	0.137392	0.18565	0.197964	0.173709	0.249442	0.294118	0.22009	0	0.188778	0.201563	0.234563	0.220674	0.268744	0.21172	0.286766	0.167414	0.154915	0	0.243872	0.170256	0.271132	0.239046	0.298503	0.242994	0.182819	0.110812	0.238999	0.27518	0.228597	0	0.20559	0.238979	0.187477	0.198621	0.177306	0.27093	0.222087	0.365449	0.465725
TRIM17	0.0627971	0.0786697	0.124462	0.276841	0.213174	0.101246	0.126226	0.153566	0.195488	0.130081	0.107389	0.106482	0.0886433	0.265533	0.137557	0.228685	0	0.20665	0.155723	0.165863	0.140059	0.154359	0.0756088	0.211124	0.0960386	0.0805536	0	0.0963287	0.15731	0.154271	0.090795	0.170396	0.121398	0.141215	0.0545367	0.143848	0.146057	0.13783	0	0.134121	0.0963342	0.0360715	0.172102	0.0981145	0.112016	0.0836574	0.241403	0.166727
HIST3H2A	0.0273032	0.0434807	0.0762093	0.0872168	0.0648448	0.0423165	0.16736	0.0795159	0.0748412	0.0228576	0.0185239	0.0183215	0.0149807	0.0937222	0.0307776	0.0771174	0	0.0587617	0.0972673	0.0122381	0.0512619	0.0743018	0	0.0763609	0.0412783	0.0183129	0	0.0420173	0.0803635	0.0390464	0.0464893	0.172194	0.0548686	0.0396547	0.0191869	0.021412	0.0969228	0.0728995	0	0.0486819	0.0157359	0.0307166	0.0940825	0.0330995	0.0455939	0.0631952	0.0217209	0.0258763
HIST3H2BB	0.00635926	0.00563812	0.0320495	0.0195751	0.0264193	0.0080483	0.0502765	0.0460667	0.0433095	0.0216317	0.01101	0.0121118	0.00919244	0.0516901	0.0246392	0.065622	0	0.0553402	0.0222349	0.0131097	0.019202	0.0631751	0.00646347	0.0496433	0.00502747	0.00365313	0	0.00251673	0.0352268	0.0134517	0.0110654	0.0635299	0.0240228	0.0538787	0.00439346	0.0183255	0.0383685	0.0280865	0	0.0263039	0.00984673	0.0100988	0.0466654	0	0.0229008	0.0677703	0.0237703	0.0695423
RNF187	0.340984	0.246915	0.420448	0.229137	0.225536	0.405185	0.821771	0.60813	0.329322	0.287061	0.210697	0.286591	0.225414	0.446643	0.255574	0.284502	0	0.206392	0.862242	0.255049	0.505894	0.42196	0.163117	0.325512	0.562644	0.461381	0	0.324279	0.432024	0.128091	0.277796	0.511953	0.448997	0.264039	0.126623	0.225325	0.566262	0.270703	0	0.442226	0.203171	0.345213	0.287018	0.406359	0.678532	0.485647	0.159418	0.47571
RHOU	0.0314501	0.0269419	0.056168	0.0576775	0.0758249	0.0437017	0.059122	0.0362786	0.08527	0.0667306	0.0510269	0.0331692	0.0262771	0.0641149	0.0583303	0.07388	0	0.0603702	0.0702487	0.0433953	0.053463	0.0649083	0.0600452	0.16502	0.080367	0.0493421	0	0.01997	0.0398247	0.0430646	0.055896	0.0535756	0.025453	0.0251907	0.036619	0.0431337	0.0519924	0.0583378	0	0.0508378	0.0630491	0.0164939	0.0732686	0.0374308	0.0399524	0.0822516	0.130119	0.16528
RAB4A	0.343603	0.309366	0.432719	0.31461	0.33753	0.368544	0.380326	0.473273	0.42488	0.345077	0.346651	0.308408	0.202345	0.565838	0.362437	0.458699	0	0.391052	0.519699	0.318964	0.415953	0.603237	0.227045	0.442116	0.365546	0.298035	0	0.340012	0.435298	0.274496	0.312844	0.617215	0.420195	0.422407	0.289686	0.414405	0.518386	0.384488	0	0.420001	0.366833	0.407496	0.443708	0.237804	0.457019	0.594534	0.423071	0.260803
CCSAP	0.676014	0.620856	0.742932	0.70958	0.697188	0.715541	0.987671	0.819596	0.684696	0.642862	0.641977	0.539787	0.578174	0.722895	0.595993	0.637066	0	0.806486	0.874521	0.541989	0.670487	0.881421	0.482658	0.807231	0.675826	0.574982	0	0.670233	0.826988	0.571247	0.642105	0.821513	0.654501	0.874511	0.448543	0.603155	0.80528	0.67439	0	0.674272	0.498516	0.581652	0.648735	0.528481	0.813079	0.957088	0.524936	1.0004
ACTA1	0.00764271	0.00122258	0.00648673	0.0122926	0.00986709	0.0113749	0.0119673	0.010714	0.0114742	0.00280183	0.00577725	0.00864098	0.00695532	0.0145345	0.00743336	0.00933937	0	0.00757926	0.0162352	0.0120235	0.00800454	0.0130103	0	0.00418185	0.0203079	0.00409951	0	0.00581647	0.00290929	0.00316169	0.0151445	0.0100915	0.010207	0	0.00458511	0.00616882	0.0123215	0.0059417	0	0.0111966	0	0.00497957	0.00310856	0.00345119	0.0130307	0.0167863	0.00702358	0.0388335
NUP133	0.778782	0.750654	0.815286	0.627543	0.632444	0.649345	0.586554	0.80282	0.697381	0.675971	0.620558	0.634639	0.468239	1.05027	0.813049	0.808618	0	0.837369	0.809695	0.777714	0.824515	0.982392	0.414429	0.762171	0.653591	0.63055	0	0.561715	0.7756	0.60541	0.566199	1.01654	0.71742	0.566453	0.591016	0.662211	0.791973	0.710399	0	0.733785	0.519459	0.750956	1.02913	0.443892	0.640327	0.843871	0.754618	0.374371
ABCB10	0.37144	0.334969	0.424882	0.337115	0.3368	0.320077	0.304601	0.518784	0.473852	0.395419	0.363153	0.375936	0.317655	0.575307	0.478995	0.450992	0	0.490427	0.442442	0.418995	0.45377	0.590863	0.233548	0.553758	0.266583	0.298583	0	0.221891	0.325835	0.307598	0.385347	0.60294	0.417553	0.380341	0.314136	0.435864	0.428337	0.426956	0	0.35815	0.342931	0.279589	0.472613	0.313466	0.313552	0.500436	0.430341	0.159827
TAF5L	0.257334	0.264832	0.232376	0.213534	0.207019	0.198129	0.184438	0.237879	0.253403	0.219568	0.271122	0.196584	0.217598	0.226188	0.27287	0.222658	0	0.21967	0.236228	0.261445	0.255571	0.253827	0.14223	0.2555	0.187526	0.169269	0	0.171358	0.131458	0.180335	0.175958	0.23268	0.215668	0.274029	0.160381	0.302624	0.188987	0.242614	0	0.221211	0.196511	0.133903	0.191145	0.152529	0.168294	0.157141	0.197174	0.210824
URB2	0.0896382	0.115394	0.13328	0.105628	0.110012	0.0755763	0.110977	0.133579	0.150628	0.119003	0.10993	0.105419	0.0666851	0.255835	0.144151	0.201774	0	0.129923	0.138729	0.120896	0.167809	0.190121	0.104619	0.151999	0.0828916	0.0956999	0	0.0519888	0.0934128	0.0766946	0.117893	0.199769	0.104598	0.131777	0.0803585	0.16272	0.123134	0.117819	0	0.126458	0.0972287	0.0642229	0.0961165	0.0351225	0.0593674	0.142408	0.171958	0.198633
GALNT2	0.856911	1.00935	1.06	1.00437	1.10796	0.873081	0.74545	1.13023	1.2872	1.07966	0.944365	0.981961	0.834649	1.14844	1.24994	1.21024	0	1.09814	1.12778	1.11713	1.18757	1.19498	0.645494	1.40593	0.852761	0.777866	0	0.78901	0.829383	0.780103	0.818703	1.20224	1.13894	1.17635	0.82406	1.26254	1.05055	0.968834	0	0.978826	1.16488	0.937105	0.933086	0.667066	0.901036	1.09338	1.53965	1.06853
PGBD5	1.51073	1.73741	1.86885	1.73905	1.87953	1.60459	1.789	1.93684	2.09794	1.93537	1.86829	1.86261	1.82496	1.78491	2.13572	1.90563	0	2.03746	1.79117	1.85669	1.96903	1.94313	1.59218	2.17281	1.51098	1.56067	0	1.4686	1.3335	1.69615	1.71636	2.05937	1.89998	1.91489	1.44523	2.03111	1.74071	1.79819	0	1.68914	2.03653	1.46108	1.79107	1.29579	1.74773	2.06638	2.31067	1.7603
COG2	0.491603	0.421555	0.534823	0.401198	0.419526	0.436057	0.43193	0.585458	0.486128	0.431645	0.371064	0.435578	0.314363	0.609844	0.418196	0.488471	0	0.440489	0.503444	0.421981	0.453197	0.651524	0.279367	0.543581	0.364527	0.421713	0	0.462092	0.578788	0.454585	0.438323	0.624265	0.566149	0.655847	0.401104	0.45071	0.560053	0.510804	0	0.452192	0.32167	0.449308	0.524527	0.361903	0.540065	0.457422	0.41974	0.276743
AGT	0.0159184	0.0169734	0.011392	0.0153092	0.0155263	0.00865261	0.0418078	0.0224561	0.0212259	0.00662203	0.00729585	0.00857464	0.0303827	0.00398942	0.0117021	0.00244657	0	0.00250565	0.0108751	0.00412735	0.00551011	0.016229	0.013504	0.0195681	0.00961831	0.010662	0	0.0201796	0.0221496	0.0171054	0.0381049	0.0239946	0.0132035	0.0282846	0.013738	0.000920098	0.00879014	0.0144142	0	0.00632042	0.0127415	0.00984006	0.00849996	0.0122387	0.000968903	0.00857549	0.0137694	0.0310551
CAPN9	0.0137929	0.0075133	0.00714482	0.0137662	0.0148217	0.00466744	0.00252236	0.0136464	0.015392	0.0064448	0.01935	0.0045716	0.00612529	0.0116851	0.00555323	0.0121369	0	0.0277443	0.0108724	0.00455068	0.000733501	0.00600224	0	0.0172438	0.0070732	0	0	0.00335035	0.0266171	0.0093378	0	0.0057133	0.00852767	0	0.00323133	0.0266743	0.00551256	0.00844923	0	0.00392092	0.00171759	0.00817967	0.0122132	0.00264978	0.00560832	0.018597	0	0.0395326
C1orf198	0.0372528	0.0427315	0.0626668	0.0682799	0.0630409	0.0564393	0.132656	0.0873317	0.062915	0.0657504	0.0732053	0.0668682	0.0517302	0.0516646	0.0739859	0.0549987	0	0.0653006	0.0764834	0.0369177	0.075411	0.083568	0.0192522	0.143384	0.0595292	0.0391487	0	0.0482373	0.0410242	0.039844	0.070906	0.0656613	0.0723561	0.110908	0.0220199	0.0734666	0.0629776	0.0858378	0	0.0728201	0.0595884	0.0360063	0.0501884	0.0772071	0.0746804	0.14242	0.105893	0.067285
TTC13	0.865805	0.836389	0.874683	0.797276	0.841038	0.716876	0.565385	1.00209	0.895488	0.731327	0.760051	0.756351	0.619225	1.03934	0.818401	0.818579	0	0.942834	0.866568	0.781277	0.778597	1.22969	0.491694	0.942246	0.81289	0.804307	0	0.665277	0.789039	0.72653	0.634019	0.935641	0.928669	0.821109	0.673769	0.860934	0.765557	0.928129	0	0.895161	0.722851	0.975138	1.01427	0.492727	0.721375	0.889651	0.821624	0.47461
ARV1	0.256527	0.248485	0.320843	0.265805	0.310719	0.266316	0.352751	0.316273	0.291965	0.253972	0.209001	0.180982	0.189037	0.344296	0.212939	0.299888	0	0.268883	0.344466	0.267381	0.263729	0.31986	0.139054	0.28148	0.230526	0.21928	0	0.276181	0.295313	0.19594	0.219032	0.370702	0.263204	0.322711	0.1655	0.238179	0.280111	0.301974	0	0.250201	0.226616	0.24113	0.275913	0.172393	0.283398	0.247568	0.175631	0.167346
FAM89A	0.00158837	0	0.00289408	0.00427695	0.0049346	0.00546554	0.0157645	0.0066165	0.00332019	0	0	0.00198474	0	0.00381498	0.00353101	0	0	0.00399066	0.001356	0	0	0.00350239	0	0	0.000917793	0	0	0.00282341	0.00150133	0.0036524	0.00420296	0.00288481	0.00123848	0	0	0	0.00205572	0	0	0.00272919	0	0	0.00320175	0	0	0	0	0.00244742
TRIM67	0.013184	0.0219	0.0133424	0.0187666	0.0293089	0.0120292	0.0196119	0.0150531	0.0175919	0.0234548	0.00511915	0.0232982	0.00540279	0.0344634	0.0134945	0.0201942	0	0.0134541	0.0196093	0.00950901	0.0211781	0.00680036	0.0204575	0.0383319	0.0175549	0.0126308	0	0.0129954	0.0136396	0.00793425	0.0194613	0.0151706	0.0155074	0	0.00266256	0.0519645	0.0143715	0.0188649	0	0.0185577	0.0300355	0.00629102	0.00795105	0	0.00697482	0.0292327	0.0365515	0.0360201
C1orf131	0.155938	0.160651	0.2225	0.247014	0.161545	0.12611	0.152028	0.192028	0.207441	0.14097	0.12412	0.0965	0.116901	0.293093	0.15666	0.180482	0	0.153739	0.216905	0.124054	0.174038	0.289498	0.0390191	0.236022	0.0954075	0.125237	0	0.11565	0.339367	0.118603	0.102707	0.298961	0.155275	0.21164	0.104554	0.148385	0.195109	0.162862	0	0.164315	0.142441	0.121611	0.261559	0.0716605	0.133815	0.206517	0.233506	0.107343
GNPAT	0.386717	0.327096	0.354757	0.263661	0.255453	0.228116	0.353247	0.451902	0.328124	0.297221	0.284267	0.317781	0.228907	0.519547	0.381215	0.347404	0	0.333994	0.372555	0.32136	0.294883	0.467292	0.126948	0.36308	0.298051	0.236722	0	0.192132	0.340731	0.217259	0.243503	0.490171	0.334432	0.362853	0.226217	0.335237	0.433562	0.410426	0	0.384018	0.279422	0.33668	0.393789	0.207228	0.316608	0.410666	0.378121	0.116935
EXOC8	0.109675	0.0576674	0.0749478	0.0426378	0.0352366	0.0686005	0.111552	0.106577	0.0539965	0.0572384	0.0647688	0.0579829	0.0448968	0.0358604	0.0303557	0.0453345	0	0.0353927	0.107714	0.0347796	0.0430975	0.0952228	0.0259772	0.0436854	0.0878313	0.0510549	0	0.0801456	0.0783667	0.0377052	0.0465021	0.102004	0.0572999	0.0262265	0.0349436	0.0495954	0.0945225	0.0725221	0	0.0875452	0.0325806	0.062346	0.0322005	0.0495594	0.0849049	0.0789849	0.0136665	0.13599
SPRTN	0.133136	0.0718441	0.15515	0.118863	0.0972761	0.0882744	0.0422193	0.161401	0.155924	0.115771	0.0802615	0.073733	0.0593088	0.296359	0.141046	0.202896	0	0.169036	0.136013	0.104761	0.154222	0.195807	0.016295	0.212545	0.0589941	0.0963356	0	0.0984218	0.111796	0.0687854	0.0647964	0.240909	0.101354	0.149398	0.0731982	0.128969	0.112993	0.108	0	0.125534	0.0748108	0.0900617	0.200848	0.0434145	0.0709068	0.162728	0.127123	0.090252
EGLN1	0.604258	0.578833	0.683668	0.556773	0.574234	0.594158	0.697478	0.71318	0.66382	0.603664	0.587709	0.479728	0.503495	0.639395	0.644644	0.6006	0	0.618209	0.639349	0.61402	0.611889	0.767184	0.45395	0.696548	0.537797	0.545597	0	0.549326	0.554611	0.524593	0.552607	0.771505	0.598128	0.719921	0.446772	0.649466	0.686295	0.627986	0	0.624862	0.540709	0.514244	0.609863	0.488525	0.645967	0.645817	0.664408	0.712426
TSNAX-DISC1	0.0557269	0.0378753	0.0439178	0.054098	0.0333115	0.0415245	0.0402727	0.0480008	0.0443434	0.0432249	0.033937	0.0311925	0.0268041	0.0763102	0.0426672	0.0478163	0	0.0599779	0.0372333	0.0324989	0.0408798	0.0634547	0.00938913	0.0649702	0.0373803	0.0234195	0	0.0206462	0.0635653	0.032136	0.0501275	0.0755237	0.0417629	0.0341268	0.0112665	0.0444257	0.0400077	0.0355091	0	0.0764439	0.051102	0.0437071	0.0353885	0.0252757	0.0266034	0.0834968	0.0678729	0.135995
DISC1	0.0264204	0.0436619	0.0685267	0.0741398	0.0467115	0.0495117	0.0577731	0.0600148	0.0548458	0.0195002	0.0237844	0.0359951	0.0588913	0.0754921	0.051655	0.0289299	0	0.0584749	0.0324596	0.0340544	0.0397581	0.0686875	0.0388428	0.0654629	0.0461958	0.0571468	0	0.0442938	0.0841751	0.132286	0.0845933	0.0770698	0.0806746	0.0705096	0.0377478	0.042866	0.0804043	0.0781167	0	0.0790216	0.0444903	0.0919066	0.0980288	0.0342585	0.0598803	0.0565951	0.114368	0.162098
SIPA1L2	0.847626	0.964314	0.959626	0.870462	0.885565	0.96987	0.937443	1.03802	0.957651	0.908292	0.843452	0.947164	0.838588	0.815879	1.05053	0.860943	0	0.926454	0.904531	0.918028	0.992554	1.02163	0.696744	0.895784	0.998083	0.844498	0	0.930454	1.01169	0.699775	0.715991	0.953038	1.05507	1.0889	0.906467	0.870712	1.00802	0.875591	0	0.972935	0.808664	0.965065	0.7108	0.792322	1.02432	0.809447	0.829504	0.762492
MAP10	0.0781185	0.0460825	0.0397119	0.0320369	0.0163086	0.0309995	0.0179506	0.0643031	0.0393099	0.0491658	0.0567278	0.0446686	0.0245238	0.110265	0.0417993	0.0823624	0	0.0540423	0.0566831	0.0314397	0.0351985	0.077767	0.0396583	0.0437602	0.025418	0.033896	0	0.0100324	0.0267477	0.0226824	0.0328052	0.0736842	0.0257474	0.0503045	0.0253483	0.0401931	0.0384471	0.0472894	0	0.0352067	0.0318724	0.036954	0.0414968	0.00717097	0.0203642	0.0695074	0.0263988	0.0223205
NTPCR	0.286657	0.314818	0.312563	0.216485	0.211957	0.25488	0.284274	0.371775	0.326231	0.305719	0.266882	0.26461	0.192921	0.259381	0.300287	0.263974	0	0.250887	0.285984	0.265333	0.300461	0.394946	0.196513	0.320635	0.294183	0.263175	0	0.284184	0.217428	0.19456	0.311401	0.322572	0.340336	0.494505	0.261154	0.253621	0.370428	0.345957	0	0.35873	0.227466	0.205692	0.29578	0.270776	0.37532	0.350629	0.28824	0.156569
PCNX2	2.09091	2.12662	2.1347	2.04333	2.06695	2.10378	2.07624	2.13928	2.19394	2.17897	2.14046	2.17757	2.21686	2.15387	2.20855	2.12123	0	2.10178	1.99243	2.15547	2.15085	2.32978	2.07959	2.12761	2.06011	2.0668	0	1.97435	2.12877	1.86737	2.04057	2.18009	2.16594	2.09475	2.2231	2.27418	2.02983	2.10112	0	2.16412	2.06515	2.02211	2.01223	1.87053	2.07073	2.26903	2.27798	2.01049
MAP3K21	0.614132	0.537705	0.55209	0.430851	0.451025	0.497872	0.648144	0.630929	0.584433	0.687261	0.514045	0.559413	0.524179	0.499461	0.627683	0.51379	0	0.621293	0.540767	0.523756	0.567956	0.739385	0.329579	0.626629	0.547768	0.518693	0	0.503714	0.526242	0.459358	0.666442	0.749172	0.5837	0.784312	0.50773	0.612442	0.698847	0.709301	0	0.710406	0.588202	0.439645	0.529685	0.465503	0.612631	0.712069	0.541182	0.451696
KCNK1	1.32237	1.60099	1.54714	1.41526	1.67013	1.47096	1.7899	1.64275	1.77656	1.64319	1.33627	1.21891	1.3506	1.40374	1.69553	1.73148	0	1.70681	1.6487	1.64484	1.74102	1.38975	1.26986	1.85075	1.45832	1.29304	0	1.40539	1.07669	1.44283	1.50336	1.70022	1.53904	1.73359	0.916002	1.67452	1.76519	1.47353	0	1.38986	1.413	1.09871	1.29372	1.38951	1.53906	2.21743	1.65406	1.17774
SLC35F3	3.28817	3.43128	3.44936	3.24496	3.36111	3.19596	3.48458	3.32924	3.52079	3.39601	3.43847	3.32457	3.43258	3.4821	3.47459	3.40059	0	3.34125	3.26426	3.39696	3.3854	3.31792	3.60871	3.41639	3.15407	3.43189	0	3.28577	2.91857	3.41	3.69789	3.25097	3.34086	3.38512	3.41462	3.59565	3.52335	3.36414	0	3.54544	3.47392	3.46785	3.24702	3.20867	3.2538	3.7175	3.70718	3.52237
COA6	0.490792	0.49329	0.532611	0.367328	0.358445	0.371429	0.374368	0.636039	0.515403	0.414524	0.471863	0.448367	0.346204	0.649012	0.662691	0.591628	0	0.485267	0.50396	0.405951	0.54501	0.69557	0.376775	0.713322	0.326679	0.398676	0	0.251666	0.335993	0.359156	0.579369	0.631217	0.514091	0.469454	0.490887	0.51588	0.690201	0.525971	0	0.524225	0.509988	0.427792	0.460259	0.245732	0.379936	0.893056	0.443375	0.143905
TARBP1	2.11481	2.02618	1.86838	1.91923	2.02538	1.97317	0.977536	2.09253	2.01873	1.66639	2.18381	1.92804	2.0361	2.12862	2.09935	1.91847	0	2.03328	1.88113	1.96282	2.0281	2.20891	1.6515	2.15551	1.8466	1.84978	0	1.67113	1.72805	1.8246	1.47684	1.99986	1.75908	1.554	1.64447	2.0244	1.40552	1.60432	0	1.68387	1.81365	1.60107	2.09961	1.22163	1.36197	1.82698	1.91016	0.916254
IRF2BP2	0.135188	0.205126	0.221248	0.156136	0.166159	0.271544	0.481195	0.270965	0.166522	0.220049	0.12955	0.154626	0.162394	0.109735	0.133555	0.110119	0	0.0674679	0.30603	0.0789691	0.177613	0.196603	0.117407	0.145725	0.255371	0.131544	0	0.257956	0.215919	0.133491	0.180508	0.2277	0.190214	0.198167	0.12082	0.179735	0.238493	0.183448	0	0.250331	0.087051	0.154709	0.0851288	0.164194	0.227669	0.155298	0.0740878	0.304484
TOMM20	0.928288	0.806944	1.04395	0.804614	0.675012	1.08706	1.24214	1.25595	0.761267	0.812348	0.710198	0.746012	0.438424	0.809732	0.543883	0.73645	0	0.69683	1.46462	0.670865	0.930207	1.00424	0.369676	0.923842	1.12647	0.917068	0	0.975713	1.12588	0.478531	0.575116	1.23099	0.921148	0.878819	0.521633	0.686896	1.01707	0.780831	0	0.77795	0.475284	0.533983	0.787848	0.553084	1.11054	1.18379	0.288674	0.582676
RBM34	0.00863608	0.00675878	0.00924414	0.00277734	0.00584778	0.0140655	0.0127273	0.0134582	0.00422026	0	0.00522779	0.00671061	0.00399576	0.0207792	0.00562992	0.0122713	0	0.00496733	0.0151376	0.00522501	0.0189413	0.0115638	0	0.0047553	0.00384986	0.00223719	0	0.00930833	0.00466994	0.00273042	0.00614643	0	0.00831298	0	0.0027668	0.00346182	0.0101516	0.0063811	0	0.0169278	0.00501231	0.0106139	0.0107328	0.00903631	0.0107764	0.00831052	0.0129612	0.00233714
ARID4B	1.80413	1.7208	1.7187	1.56161	1.58717	1.72776	1.64956	1.70926	1.64152	1.67223	1.66546	1.79138	1.56985	1.72716	1.73488	1.67466	0	1.69904	1.65661	1.66883	1.67012	1.86214	1.31206	1.66823	1.75044	1.65045	0	1.60674	1.94347	1.5741	1.45699	1.76003	1.73001	1.643	1.68189	1.70625	1.67369	1.66032	0	1.58936	1.54466	1.77974	1.80577	1.34958	1.5901	1.8311	1.58069	1.7482
GGPS1	0	0	0.00229194	0.00234242	0.00310494	0.00525691	0.00335948	0.00281946	0.0016968	0	0	0.00129591	0	0.00351734	0.0032993	0	0	0.00113639	0	0.0015199	0.00518672	0.00129223	0.0116401	0.00503141	0	0	0	0	0.00175827	0	0	0	0.00177447	0.0156272	0	0	0.00260526	0.00118126	0	0.00130519	0	0	0.00582103	0.00272013	0.00248654	0.00362695	0	0
TBCE	0.364073	0.450476	0.428458	0.376397	0.389879	0.304533	0.347641	0.359611	0.43648	0.438667	0.434733	0.51271	0.422607	0.451256	0.486872	0.455007	0	0.297766	0.247046	0.464987	0.429081	0.502564	0.675944	0.427746	0.315229	0.329114	0	0.307331	0.277537	0.344448	0.391758	0.403629	0.496312	0.333445	0.564062	0.585055	0.466292	0.48441	0	0.295113	0.522981	0.383545	0.361996	0.309391	0.332635	0.448699	0.454793	0.603341
B3GALNT2	0.486855	0.417901	0.556428	0.481516	0.418565	0.370681	0.455544	0.584991	0.596883	0.453452	0.422383	0.418937	0.38037	0.797157	0.64479	0.712459	0	0.72863	0.50658	0.456976	0.51667	0.785219	0.28663	0.787534	0.418786	0.380808	0	0.308689	0.33738	0.395223	0.335107	0.676773	0.522938	0.520058	0.321394	0.503005	0.50402	0.552639	0	0.54897	0.470118	0.340624	0.613965	0.430962	0.420302	0.84633	0.615042	0.403104
GNG4	0.0673376	0.0632131	0.0947298	0.098642	0.0666941	0.0509282	0.0740836	0.0757959	0.0653031	0.0610249	0.0466713	0.0469343	0.0642983	0.0475327	0.063005	0.0824071	0	0.0689062	0.0837677	0.0362156	0.046591	0.072624	0.0397617	0.0947001	0.0376101	0.047773	0	0.0879519	0.0900217	0.0563807	0.0666971	0.0890817	0.0658939	0.058434	0.0271455	0.0437699	0.0665474	0.075776	0	0.062173	0.0677481	0.0707093	0.0557176	0.0495361	0.0606019	0.124232	0.0719701	0.163895
LYST	1.68414	1.62846	1.59175	1.49849	1.41035	1.62471	1.45586	1.66907	1.53085	1.59443	1.53906	1.48759	1.3786	1.56092	1.57135	1.54766	0	1.63933	1.56206	1.59552	1.44032	1.73747	1.17065	1.56062	1.5987	1.45904	0	1.51163	1.53417	1.44067	1.47271	1.77965	1.64703	1.627	1.38135	1.5908	1.52576	1.59592	0	1.45091	1.41678	1.54639	1.65064	1.3819	1.57474	1.74567	1.50221	1.37369
NID1	0.0146877	0.0101297	0.0304641	0.0355903	0.0289524	0.019497	0.00678273	0.0167678	0.0256539	0.00915071	0.00646789	0.0122235	0	0.0250128	0.0090134	0.0228882	0	0.00968655	0.0211265	0.00557299	0.0135098	0.0174385	0	0.0244992	0.00998103	0.00417464	0	0.00297337	0.0411174	0.0158649	0.0101602	0.0495411	0.0167534	0.0201985	0.00227797	0.0147596	0.006476	0.014076	0	0.0108256	0.00235955	0.011788	0.0596038	0	0.0133929	0.0208078	0.0195869	0.0514866
GPR137B	0.367067	0.440758	0.585052	0.434009	0.39407	0.45777	0.58669	0.51835	0.439914	0.444017	0.264641	0.433927	0.282565	0.517075	0.363853	0.474371	0	0.493107	0.430599	0.408128	0.350222	0.7415	0.328421	0.492605	0.361701	0.327987	0	0.478563	0.39219	0.436687	0.41639	0.594695	0.429778	0.429956	0.343406	0.458466	0.548893	0.459514	0	0.422935	0.293369	0.410347	0.494956	0.322535	0.530874	0.558476	0.505026	1.48853
ERO1B	0.595602	0.576429	0.894198	0.7569	0.595931	0.712746	0.953692	0.556933	0.550203	0.575901	0.457457	0.457961	0.37278	0.857645	0.524766	0.618534	0	0.601314	0.641224	0.48301	0.50262	0.88642	0.241689	0.577508	0.602216	0.431805	0	0.615904	0.760005	0.524209	0.463196	0.872925	0.53501	0.659347	0.513542	0.425169	0.924269	0.834677	0	0.722948	0.480917	0.600517	0.829961	0.624915	0.69748	0.724468	0.646452	0.97867
EDARADD	0.0425901	0.0502282	0.111871	0.108031	0.104427	0.0500582	0.066799	0.0581788	0.0604113	0.0192734	0.0422622	0.0262739	0.044306	0.136353	0.0584098	0.0459391	0	0.060325	0.0471664	0.0361688	0.0308221	0.0605704	0.0317106	0.0631191	0.0535134	0.0372521	0	0.0410738	0.111825	0.0474421	0.0407735	0.0542935	0.0471728	0.0213758	0.0303359	0.0610068	0.0473393	0.0304473	0	0.0436159	0.0322791	0.0289076	0.0937435	0.0281651	0.038413	0.074534	0.0377479	0.137124
LGALS8	0.538894	0.400305	0.456037	0.33478	0.375779	0.438096	0.555047	0.549581	0.480871	0.459305	0.42685	0.351099	0.262579	0.538493	0.461312	0.462231	0	0.422802	0.474648	0.424383	0.442598	0.550113	0.182232	0.430646	0.440049	0.342474	0	0.303317	0.41084	0.390028	0.418502	0.702956	0.435719	0.341987	0.408542	0.499824	0.552005	0.495001	0	0.481042	0.333271	0.283615	0.348572	0.337352	0.496961	0.502287	0.389724	0.249045
HEATR1	0.5497	0.453878	0.501992	0.469511	0.395597	0.441883	0.437635	0.518866	0.494247	0.439593	0.435149	0.416268	0.421935	0.573097	0.461542	0.552834	0	0.459956	0.470139	0.454096	0.479164	0.60113	0.235638	0.475893	0.459889	0.394616	0	0.336846	0.403748	0.383974	0.309757	0.570284	0.445942	0.40813	0.306158	0.513474	0.468515	0.480719	0	0.455324	0.400212	0.46425	0.467604	0.375013	0.406542	0.439576	0.599781	0.233616
ACTN2	0.762134	0.746701	0.872537	0.747589	0.727411	0.801707	0.90721	0.857962	0.955975	0.87526	0.8599	0.740342	0.797972	1.01142	0.884613	0.864705	0	0.792009	0.927788	0.852907	0.828095	0.898154	0.47888	0.99903	0.894511	0.766393	0	0.70345	0.673676	0.517533	0.74782	0.997049	0.798092	0.838731	0.621492	0.92361	0.997743	0.820784	0	0.901449	0.874117	0.704994	0.748159	0.554152	0.799364	0.900047	0.846374	0.849242
MTR	1.39716	1.15264	1.17834	1.05565	1.01232	1.011	0.609513	1.16512	1.17289	1.15153	1.13859	1.05192	0.905609	1.37394	1.15606	1.21204	0	1.26472	1.1187	1.15684	1.18367	1.49455	0.710362	1.27742	1.10694	1.08042	0	0.836105	1.0593	0.883838	0.770229	1.23021	1.0939	1.0043	1.18417	1.18711	0.901416	0.939393	0	1.07003	1.04237	0.962993	1.18301	0.787795	0.882405	1.14072	1.11597	0.729799
RYR2	4.05741	4.06066	3.94089	3.93717	3.99663	4.02456	3.97762	4.06286	3.88203	4.00561	3.99448	4.15686	3.96159	4.11961	3.96898	3.87516	0	3.95388	3.89346	3.93697	4.04898	3.99879	4.04951	3.94401	3.95899	3.93581	0	3.93326	4.03036	4.01859	4.00775	4.01615	4.14709	4.09845	4.01551	4.06932	3.95693	4.00249	0	3.89565	3.93499	4.18884	4.03862	4.06852	3.95748	4.21177	3.98404	3.92311
MTRNR2L11	0	0	0.00119828	0.00121586	0	0.00202658	0	0	0	0.00306693	0.0024756	0	0	0.00381957	0.0008842	0	0	0	0	0	0	0	0	0	0.00719788	0.00595457	0	0.00271854	0	0.00420029	0	0	0	0	0	0.00359129	0	0.000869988	0	0.00164762	0	0	0	0	0	0	0	0
CHRM3	3.17443	3.32859	3.28201	3.30655	3.4386	3.42256	3.38443	3.1711	3.36299	3.40683	3.35248	3.38346	3.38919	3.11614	3.25835	3.33187	0	3.28374	3.19352	3.45922	3.29613	3.0156	3.57573	3.40713	3.3665	3.44208	0	3.25439	2.96389	3.46512	3.26648	3.05867	3.2084	3.33718	3.23328	3.41104	3.24076	3.23506	0	3.10458	3.36032	3.1658	3.10827	3.38994	3.21987	3.24173	3.50322	3.29788
FMN2	2.9793	2.82729	2.79855	2.73982	2.75519	2.8314	2.66854	2.81209	2.77938	2.72638	2.83072	2.8275	2.77687	2.96848	3.01916	2.91498	0	3.06591	2.78841	3.03622	2.88613	2.94592	2.7692	2.83511	2.92703	2.95142	0	2.80793	3.14251	2.79314	2.77813	2.98136	2.95612	2.78224	3.03443	2.84101	2.86483	2.75205	0	2.75885	2.91761	2.98458	2.93853	2.70289	2.96174	2.75176	2.87982	2.84107
GREM2	0.136006	0.117391	0.108131	0.0690566	0.0601563	0.0638314	0.120188	0.0769093	0.0910613	0.0902275	0.0348587	0.0903675	0.0489518	0.05047	0.0587337	0.0722143	0	0.0696308	0.077806	0.0628905	0.0628248	0.0897512	0.078651	0.0982767	0.0595415	0.0459253	0	0.0994669	0.107475	0.0815314	0.155232	0.0878584	0.109192	0.139218	0.0657797	0.054223	0.0737821	0.117399	0	0.0744473	0.0379184	0.0871647	0.0860475	0.0692965	0.0891815	0.104656	0.0312817	0.127101
RGS7	3.56869	3.56095	3.38568	3.4812	3.54144	3.45209	3.09153	3.44451	3.62083	3.51295	3.65702	3.63619	3.5914	3.61541	3.77747	3.6107	0	3.90159	3.49062	3.75444	3.68645	3.47906	3.54834	3.62104	3.51739	3.68476	0	3.26906	3.41651	3.34576	3.31073	3.34059	3.42628	3.47634	3.50271	3.6314	3.38904	3.25774	0	3.33865	3.59738	3.42686	3.35107	3.35705	3.35659	3.49449	3.67965	2.9464
FH	0.221585	0.186187	0.199636	0.115453	0.151197	0.159372	0.158949	0.229751	0.179044	0.176546	0.137506	0.139609	0.12712	0.309914	0.185037	0.263781	0	0.167123	0.210739	0.146418	0.208495	0.198542	0.0366569	0.199818	0.158412	0.141343	0	0.123257	0.177992	0.121206	0.156488	0.216753	0.164889	0.192457	0.0816535	0.160417	0.215754	0.185512	0	0.198903	0.194581	0.103083	0.206145	0.0977789	0.129148	0.235552	0.14628	0.111168
KMO	0.035497	0.131407	0.105322	0.180469	0.116923	0.102754	0.0396592	0.0896976	0.0967402	0.103767	0.0731676	0.118391	0.114342	0.163759	0.146162	0.15837	0	0.119997	0.090126	0.0994915	0.201113	0.0672947	0.0502713	0.130227	0.0807764	0.0734285	0	0.0452836	0.0849532	0.0361818	0.0176434	0.0642814	0.0830355	0.143875	0.043544	0.182497	0.0524568	0.0723879	0	0.0363296	0.115875	0.0733228	0.0811762	0.0616834	0.0377903	0.0640987	0.0766228	0.0569263
OPN3	1.02638	0.665456	0.849236	0.493724	0.659472	0.735174	0.686022	0.828153	0.621579	0.632314	1.01285	0.88853	0.423805	0.718643	0.675389	0.736124	0	0.633299	0.816779	0.691262	0.818566	0.913726	0.55657	0.628392	0.746013	0.919364	0	0.885016	0.667005	0.520811	0.784915	0.915216	0.849538	0.815663	0.699325	0.70244	1.00097	0.713314	0	0.931004	0.423842	0.672208	0.786245	0.383936	0.998765	0.665855	0.52514	0.213154
WDR64	0.0534774	0.0514692	0.085439	0.072675	0.0650433	0.0373571	0.206166	0.0840772	0.0600813	0.0280857	0.262948	0.0281312	0.0178588	0.18625	0.10245	0.0654914	0	0.063133	0.0596436	0.0375482	0.195178	0.0697936	0.0200196	0.105459	0.0700605	0.0925592	0	0.0810296	0.189281	0.116104	0.0875474	0.113464	0.052122	0.156569	0.169404	0.0824987	0.731849	0.131874	0	0.0644774	0.0474779	0.233806	0.280706	0.0188856	0.0453984	0.09924	0.123379	0.0260051
EXO1	0.00606538	0.0159105	0.0190713	0.0207931	0.0384937	0.00381867	0.0265788	0.0203068	0.0202616	0.0142294	0.016447	0.0366226	0.00532535	0.0296187	0.0280203	0.0316793	0	0.0216245	0.0107514	0.0350894	0.022045	0.0193476	0.00900372	0.019658	0.0191627	0.0125732	0	0.00547253	0.0206638	0.02644	0.0193096	0.0231191	0.0212096	0.030899	0.0135111	0.0158105	0.0206203	0.0269586	0	0.0240425	0.0108878	0.0189368	0.0204895	0.00715509	0.0149454	0.0295063	0.0188727	0.021733
MAP1LC3C	0	0	0.00285892	0.00200098	0.00300215	0	0	0.00192472	0	0	0.00165464	0	0	0.00325192	0.000752483	0.00174769	0	0	0	0	0	0.000800912	0	0.00238502	0.000798411	0	0	0	0.00270499	0	0.00313304	0.00429515	0.00123633	0.0295824	0	0	0	0.000811522	0	0	0	0	0.00146742	0.00399133	0	0	0	0.0102089
PLD5	0.299623	0.528516	0.403172	0.449285	0.572329	0.524672	0.445375	0.276892	0.665134	0.492246	0.484538	0.418538	0.344864	0.394388	0.620167	0.999782	0	0.586397	0.353182	0.444193	0.459127	0.29268	0.49684	0.55057	0.512556	0.397214	0	0.308096	0.323098	0.541818	0.38554	0.309373	0.383767	0.739511	0.183624	0.521144	0.356555	0.490696	0	0.48561	0.79002	0.271257	0.347372	0.496238	0.184332	0.392716	0.861067	0.399943
CEP170	1.41581	1.29346	1.38771	1.25187	1.35986	1.48091	1.42816	1.41761	1.30045	1.36706	1.42977	1.37251	1.259	1.36777	1.2918	1.2633	0	1.42151	1.36418	1.28789	1.35083	1.48213	1.0424	1.41368	1.40782	1.2896	0	1.33076	1.2638	1.21817	1.28163	1.4831	1.35233	1.37741	1.19313	1.34024	1.35505	1.33206	0	1.3708	1.20392	1.3269	1.4365	1.15565	1.34134	1.49533	1.34298	0.908083
SDCCAG8	1.58757	1.72143	1.60035	1.50256	1.55094	1.54113	1.53452	1.62982	1.61393	1.62739	1.51194	1.58676	1.46917	1.76807	1.62008	1.61894	0	1.65021	1.5292	1.68185	1.62726	1.75164	1.60182	1.70932	1.50131	1.5755	0	1.5027	1.48217	1.42395	1.52368	1.49361	1.56622	1.62281	1.6137	1.60856	1.59252	1.68398	0	1.50039	1.44812	1.58944	1.48772	1.42525	1.54936	1.55677	1.70022	1.63559
AKT3	3.06042	3.00073	2.95458	2.90092	2.97866	2.98529	2.84195	2.96742	2.86602	2.93405	2.87313	2.94618	2.80126	2.98164	2.92133	2.93474	0	3.04261	2.93659	2.92247	2.99954	3.08711	2.72834	2.91406	3.08723	2.91239	0	3.0047	3.14532	2.88422	2.91512	3.08641	3.00117	2.95878	3.04733	2.98991	2.96301	2.85535	0	2.85023	2.81383	3.08974	3.03336	2.86938	2.98117	3.05589	2.8429	2.58665
ZBTB18	0.554099	0.561614	0.630543	0.539542	0.705147	0.892757	0.977406	0.693442	0.519076	0.731926	0.689306	0.60049	0.52421	0.361351	0.469737	0.453221	0	0.372262	0.757266	0.53951	0.548944	0.485157	0.356485	0.594087	0.996692	0.71104	0	0.842433	0.567823	0.466265	0.511546	0.578953	0.606849	0.611034	0.426283	0.597413	0.718396	0.6825	0	0.736731	0.43395	0.412756	0.346971	0.578912	0.860981	0.463622	0.368343	0.491975
C1orf100	0.0142099	0.00802761	0.0243725	0.0243979	0.0331523	0.00787879	0.00891768	0.0159523	0.0131113	0.0147277	0.00565867	0.00616615	0.00395461	0.0353219	0.00913454	0.00955496	0	0.0258587	0.0196257	0.00946634	0.00971455	0.0269592	0	0.0335452	0.00733323	0.00267721	0	0.00616356	0.0160584	0.0113702	0.0120213	0.0417043	0.00732922	0	0.00304062	0.0127851	0.0135096	0.0146919	0	0.0055271	0.00194449	0.00940984	0.0275078	0	0.00571062	0.0168106	0.00769325	0.0337447
ADSS	0.622642	0.525926	0.563086	0.467344	0.543141	0.553891	0.447566	0.586458	0.503966	0.560631	0.60852	0.571801	0.469864	0.654828	0.579938	0.57775	0	0.587201	0.572006	0.579744	0.576509	0.832242	0.319672	0.607022	0.51214	0.479992	0	0.411653	0.657275	0.453403	0.464317	0.780967	0.518638	0.544859	0.652103	0.608991	0.644146	0.523078	0	0.59279	0.45679	0.52041	0.737096	0.315213	0.578831	0.506052	0.573133	0.325075
CATSPERE	0.448529	0.364748	0.341601	0.309279	0.30994	0.290616	0.171745	0.313318	0.346949	0.293954	0.341016	0.309808	0.329262	0.460605	0.395857	0.444243	0	0.494199	0.29234	0.338146	0.359582	0.467803	0.244329	0.507453	0.244884	0.277547	0	0.158456	0.307324	0.276545	0.198103	0.332243	0.315923	0.365736	0.349441	0.299188	0.293141	0.28406	0	0.245054	0.370255	0.251948	0.469832	0.172519	0.216864	0.352874	0.516751	0.379797
DESI2	0.274947	0.276506	0.331674	0.258344	0.279867	0.270114	0.314603	0.346376	0.301588	0.306748	0.291461	0.263185	0.203677	0.334113	0.258734	0.283647	0	0.299368	0.298218	0.257808	0.299451	0.428852	0.133562	0.360513	0.259093	0.213478	0	0.237621	0.310176	0.272723	0.285942	0.414423	0.306054	0.231531	0.202803	0.274912	0.325578	0.313343	0	0.358394	0.245109	0.240342	0.351717	0.211706	0.296165	0.355148	0.210264	0.359878
AL451007.3	0.00343496	0.00296766	0.00578795	0.00557325	0.00792778	0	0	0.00310369	0.00960571	0.00416581	0.00290711	0.00506707	0.0102816	0.0127813	0.00493782	0.00224991	0	0.00355461	0.00821529	0.00382542	0	0.0127963	0.00669028	0.00810846	0	0.00337311	0	0	0.0142258	0.00270282	0.00415702	0	0.0050312	0.0173795	0.00250313	0.00733752	0.00612091	0.00732476	0	0.0062462	0.00541342	0.00589212	0.0101438	0	0.00320003	0	0.00829288	0.00319783
COX20	0.193077	0.189193	0.25862	0.283252	0.170935	0.185382	0.192597	0.295512	0.237199	0.176547	0.119954	0.105155	0.122045	0.259291	0.14656	0.2148	0	0.184861	0.309109	0.122525	0.222818	0.246103	0.087181	0.335054	0.166689	0.145861	0	0.148471	0.30294	0.180432	0.189258	0.310229	0.170407	0.2014	0.0472755	0.164814	0.319368	0.227531	0	0.191751	0.141261	0.103431	0.274887	0.146672	0.221854	0.290697	0.0734101	0.0843163
HNRNPU	1.50134	1.34318	1.35911	1.19102	1.35257	1.43247	1.62954	1.40662	1.28483	1.23429	1.27482	1.29141	1.09939	1.22462	1.19068	1.21313	0	1.13473	1.41686	1.19247	1.37322	1.66224	1.02583	1.31253	1.38332	1.28144	0	1.29684	1.42593	1.17249	1.15713	1.49181	1.26051	1.25758	1.30708	1.30435	1.34701	1.26021	0	1.34546	0.961741	1.26046	1.38886	1.29616	1.36102	1.50166	1.19765	2.91951
EFCAB2	0.895709	0.803455	0.778262	0.524113	0.635456	0.577861	0.798453	0.773355	0.771755	0.713981	0.637229	0.734261	0.618757	0.825118	0.821618	0.671788	0	0.649168	0.62336	0.64536	0.864695	0.887992	0.713528	0.912708	0.679776	0.626347	0	0.610337	0.565597	0.568402	0.83129	0.650944	0.818116	0.735968	0.71494	0.755919	0.818966	0.812369	0	0.564346	0.743924	0.734141	0.733023	0.53675	0.63677	0.901621	0.775539	1.1996
KIF26B	0.315507	0.382857	0.480728	0.394116	0.36745	0.261715	0.378082	0.338134	0.323677	0.269058	0.248026	0.321441	0.176167	0.467545	0.233905	0.375496	0	0.338465	0.26486	0.317303	0.338807	0.528662	0.274751	0.448182	0.220055	0.2304	0	0.237838	0.427399	0.364562	0.392605	0.451631	0.396474	0.252762	0.339199	0.289248	0.358291	0.43302	0	0.296359	0.321891	0.472338	0.513122	0.134408	0.197744	0.773165	0.271997	0.813244
SMYD3	2.94529	3.07263	2.99697	2.92966	2.95794	2.88975	2.79796	2.95916	2.88578	2.9002	2.89144	2.95545	2.80187	2.90837	2.86965	2.8296	0	2.90269	2.84002	2.96332	2.89088	2.99063	2.85105	2.94107	2.9081	2.82993	0	2.99008	3.03406	3.05276	2.89761	2.73722	3.0337	2.98407	2.95569	2.99598	2.96623	3.14947	0	3.01487	2.98288	2.93648	3.06494	2.92508	2.9628	2.91639	2.94513	2.83091
TFB2M	0.156655	0.123833	0.17086	0.143464	0.122927	0.126047	0.210901	0.196386	0.16308	0.111166	0.115002	0.12236	0.105245	0.178481	0.128674	0.14432	0	0.142643	0.175827	0.123785	0.153833	0.18042	0.0582097	0.194102	0.12206	0.0943137	0	0.0873242	0.131789	0.115908	0.140093	0.150184	0.133115	0.169085	0.0818808	0.126194	0.152531	0.148616	0	0.131598	0.134328	0.0704447	0.126229	0.094778	0.131986	0.140926	0.172898	0.153844
CNST	0.899161	0.751643	1.03033	0.760781	0.745066	0.727755	0.975482	1.00586	0.790329	0.84036	0.776186	0.803719	0.589567	0.982636	0.769983	0.69655	0	0.774264	1.06166	0.735517	0.800419	1.11644	0.538792	0.870551	0.799679	0.700996	0	0.900524	1.06038	0.691146	0.780591	1.21039	0.897375	0.790444	0.871293	0.7197	1.14942	1.02845	0	0.969091	0.629404	0.965517	1.07559	0.603213	1.01086	1.13046	0.826729	0.693694
SCCPDH	0.396718	0.401414	0.502756	0.410321	0.372931	0.337161	0.413366	0.568853	0.479795	0.407481	0.313572	0.356936	0.218229	0.584087	0.380575	0.552198	0	0.431955	0.547727	0.373085	0.432071	0.602162	0.183582	0.529157	0.392752	0.309039	0	0.383147	0.484395	0.362018	0.378945	0.572236	0.455687	0.464268	0.362272	0.455732	0.50595	0.457715	0	0.404753	0.335617	0.405867	0.464699	0.242879	0.415161	0.52677	0.484074	0.258671
AHCTF1	1.11641	0.920133	1.17737	0.987512	0.934882	1.00209	1.36132	1.09041	0.936532	1.04492	1.0667	0.997442	0.724081	1.21913	0.915942	1.10553	0	1.04819	1.06206	0.926336	1.09099	1.21329	0.602043	1.07718	0.993355	0.958247	0	0.99176	1.25489	0.832421	0.806077	1.205	1.05194	0.995955	1.02401	0.963719	1.15575	1.08595	0	1.04906	0.906862	1.01795	1.30909	0.911652	1.01903	1.25616	0.828603	1.58189
ZNF670-ZNF695	0.111071	0.0746923	0.120093	0.0491816	0.100875	0.11566	0.0790918	0.0915791	0.0823157	0.0694584	0.0468836	0.0840373	0.0582702	0.0569384	0.0959122	0.0744264	0	0.0976429	0.0784927	0.0896741	0.0922832	0.209039	0.0283796	0.0972362	0.0779593	0.0438785	0	0.0721207	0.0679576	0.0576362	0.0778534	0.229394	0.107926	0.0889145	0.174235	0.0995077	0.100374	0.0955036	0	0.130891	0.0550165	0.0861312	0.0844442	0.0786274	0.115146	0.12671	0.0676236	0.199588
ZNF669	0.0180218	0.0188092	0.0519851	0.0222678	0.0135408	0.0203064	0.0438473	0.0596856	0.0482196	0.0339749	0.0199658	0.0165703	0.0189906	0.0821375	0.0424986	0.0478626	0	0.0406692	0.0677622	0.020505	0.0469405	0.0663115	0.00617948	0.0687167	0.0133209	0.014525	0	0.00496095	0.0339583	0.0123599	0.0108838	0.0971122	0.0267702	0.0313754	0.0170919	0.02228	0.0669255	0.0497265	0	0.0219971	0.0121312	0.0385121	0.0504164	0.0205006	0.0261595	0.0484148	0.0283618	0.0545434
ZNF124	0.290592	0.283105	0.314347	0.299272	0.450849	0.24804	0.398094	0.334655	0.361208	0.40442	0.288506	0.274764	0.215431	0.431782	0.368828	0.30131	0	0.301735	0.294031	0.2345	0.285546	0.450013	0.195421	0.367092	0.216081	0.288527	0	0.228249	0.183573	0.289535	0.270539	0.402473	0.309225	0.361746	0.316161	0.320223	0.356492	0.348868	0	0.335021	0.261422	0.2097	0.343218	0.33902	0.386425	0.405043	0.304425	0.964711
ZNF496	0.327601	0.34575	0.279326	0.22924	0.263641	0.215778	0.244338	0.302024	0.414725	0.348063	0.242719	0.246384	0.289738	0.310955	0.419704	0.302636	0	0.352571	0.231681	0.377654	0.355427	0.386046	0.204675	0.317986	0.269174	0.296048	0	0.170963	0.146186	0.266396	0.263753	0.288144	0.367813	0.307933	0.230124	0.360826	0.187043	0.27892	0	0.25728	0.316615	0.22686	0.220487	0.149621	0.232591	0.276719	0.524505	0.457863
NLRP3	0.0797503	0.0548071	0.040487	0.0323546	0.0522774	0.0471988	0.0329133	0.0665548	0.0573379	0.0165928	0.0439714	0.073552	0.0454053	0.0777149	0.0737995	0.0332315	0	0.0579563	0.0222307	0.0486633	0.0707121	0.0614768	0.0365692	0.0605899	0.0265927	0.0387097	0	0.0122163	0.0301622	0.0329293	0.0497399	0.0716636	0.0307414	0.019344	0.0437483	0.0404187	0.0161043	0.0286774	0	0.0252945	0.0370425	0.0399393	0.0541202	0.0291942	0.0084141	0.0607966	0.0430723	0.0994177
OR2B11	0	0.00122258	0.00193718	0.0025238	0.00125896	0.00368286	0.00648213	0.00304533	0.000453032	0	0	0	0	0.0138067	0.000656378	0.00392507	0	0.0014561	0.00102396	0	0.00174273	0.00316646	0	0.00353453	0.00135733	0.0021469	0	0.00241926	0.00172986	0.00101411	0	0.00221798	0.00105398	0	0	0.0023843	0.00214299	0.00428441	0	0	0	0	0.00830417	0	0	0.00138935	0	0
GCSAML	0.00931981	0.00964768	0.0156032	0.0225539	0.0131686	0.0104746	0.00720728	0.0122108	0.00925689	0.0132307	0.00556625	0.0172394	0	0.0143225	0.00679934	0.0187709	0	0.0137809	0.00623131	0.00107095	0.00600168	0.0127061	0	0.0166052	0.0131411	0.0100937	0	0.00490223	0.0128585	0.00733936	0	0.019451	0.0129216	0.00928428	0.00739248	0.00345136	0.00719358	0.0141253	0	0.00375574	0.00913467	0.00305219	0.00669625	0.00690628	0.00550036	0.00974397	0.0120731	0.0294727
TRIM58	0.0632293	0.0404213	0.100377	0.0344975	0.0401558	0.0528884	0.058386	0.0539082	0.0513139	0.0645973	0.0266828	0.0713259	0.0419971	0.0705228	0.0334838	0.0540719	0	0.0637486	0.0480753	0.115194	0.0313685	0.0831822	0	0.0501715	0.0688523	0.0541188	0	0.0200255	0.0229407	0.041435	0.0647675	0.0941226	0.0857619	0.0655426	0.0210775	0.0430435	0.091518	0.0566859	0	0.0356349	0.0697142	0.038513	0.0961319	0.0243409	0.0437904	0.111627	0.124575	0.068477
OR2T8	0	0.00235835	0.00160879	0	0.00389275	0	0	0	0.000616315	0	0.000729552	0	0	0	0.00201857	0.0031842	0	0	0.000943552	0.00380414	0	0.00227715	0	0	0.00359791	0.00434215	0	0	0	0.000872184	0	0.00363383	0.000859908	0.0096659	0	0	0.00497618	0	0	0	0.00192674	0	0	0	0.00128848	0	0.00806891	0.00232069
OR2AJ1	0.00941139	0.0133723	0.025312	0.00546238	0.0117555	0.016735	0.0138784	0.0136693	0.0104051	0.0155826	0.00661511	0.0236837	0.00946828	0.00364941	0.00952408	0.0130894	0	0.015817	0.017096	0.0301225	0.0154249	0.0302472	0.00915768	0.0152821	0.0361572	0.00220806	0	0.0180464	0.00556627	0.0205096	0.0264363	0.0193225	0.020034	0.0741744	0.00351543	0.0215831	0.0218159	0.0087789	0	0.0192888	0.00654867	0.0144386	0.0289181	0.00221072	0.012226	0.0300788	0	0.00149499
OR2L8	0.00560059	0.000973401	0.00523475	0	0.0059588	0.0068405	0.00901932	0.0207644	0.0109974	0.0186276	0.00610515	0.0156376	0.00244868	0	0.00141167	0.00884077	0	0.00258571	0.0134711	0.00555924	0.00555991	0.0189965	0	0.0177285	0.00314856	0.000904813	0	0.0060439	0	0.00755331	0.00247021	0.0247886	0.015554	0.0154701	0.0220357	0.00353808	0.00426826	0.00424377	0	0.0113168	0	0.00445401	0.00930907	0	0.0108814	0.012772	0.00703319	0.0240617
OR2AK2	0.00228474	0.00643086	0.00261792	0	0.0017599	0.00602856	0	0.00634802	0.00210038	0.00570751	0.00998829	0.011532	0.00889003	0.00342932	0	0.00153502	0	0	0.00498005	0	0	0.00611248	0	0.00350619	0.00603646	0.00368604	0	0	0.00189906	0.00279253	0.00275781	0	0.00735656	0.0175194	0.00250313	0.00140009	0.00177967	0.00145751	0	0.00730697	0.00623886	0	0.00160478	0.00317297	0.0205355	0.00532564	0	0.00566552
OR2L5	0.147984	0.177555	0.0596462	0.0415438	0.12571	0.147625	0.153589	0.149633	0.0905905	0.227033	0.17167	0.258023	0.0876982	0.0945442	0.00394577	0.0694616	0	0.080578	0.166753	0.118461	0.0543963	0.169096	0.169736	0.125445	0.146235	0.0903986	0	0.188703	0.0348353	0.105402	0.159052	0.116119	0.20154	0.206936	0.0754179	0.0535418	0.0430422	0.0429882	0	0.179544	0.110861	0.0849119	0.120593	0.158358	0.207338	0.0812841	0.271023	0.169614
OR2L2	0.112161	0.168551	0.0461603	0.0368591	0.11347	0.155217	0.128764	0.124967	0.0790206	0.188444	0.137718	0.248246	0.0912283	0.0678256	0.00148547	0.101983	0	0.0756765	0.124838	0.111074	0.0439202	0.138559	0.115408	0.0860388	0.141321	0.121119	0	0.117358	0.0485477	0.096674	0.105482	0.100668	0.165126	0.139597	0.08291	0.0582974	0.0458547	0.0449405	0	0.150207	0.0954581	0.0554437	0.126624	0.115905	0.200464	0.077284	0.173039	0.182174
OR2L3	0.183646	0.277312	0.0965502	0.0877211	0.215641	0.214243	0.190613	0.274668	0.159504	0.325411	0.202132	0.316039	0.136815	0.180412	0.0034863	0.205692	0	0.126605	0.249916	0.166996	0.086275	0.284448	0.0746918	0.199017	0.194032	0.197665	0	0.211704	0.103614	0.140308	0.161564	0.264501	0.347766	0.29556	0.107954	0.115496	0.0763709	0.0637691	0	0.240028	0.183613	0.136032	0.243249	0.164783	0.309575	0.0921316	0.29554	0.316435
OR2L13	0.0328525	0.0638597	0.0201423	0.0133806	0.0317034	0.0326819	0.0598748	0.0531144	0.0261438	0.0490278	0.048973	0.106518	0.0210722	0.0275764	0.00164602	0.0294245	0	0.0254764	0.070338	0.0472757	0.0368405	0.044355	0.0267682	0.0312695	0.0608238	0.0660231	0	0.0582451	0.028308	0.0241523	0.0303823	0.0495828	0.0633121	0.0444189	0.0404271	0.015665	0.0155889	0.0116787	0	0.0553623	0.0147307	0.027467	0.0332778	0.0403618	0.104958	0.0382585	0	0.0585263
OR2M2	0.0538904	0.0480111	0.00955538	0.00836902	0.0170737	0.0528407	0.00604111	0.0227115	0.0226219	0.0318101	0.0382083	0.0676978	0.0202753	0.0129565	0	0.0123025	0	0.00957468	0.0356398	0.0394135	0.0158645	0.0416927	0.0196485	0.0335722	0.047368	0.0180509	0	0.0205888	0.00878101	0.0210801	0.0109128	0.0268696	0.0365295	0.0330008	0.0389161	0.0110702	0.00607366	0.00496312	0	0.0270367	0.0122312	0.0151913	0.0292759	0.0141558	0.044814	0.0104453	0.0217264	0.0566877
OR2M3	0.0820088	0.0943419	0.0209607	0.0136001	0.0563368	0.0605586	0.00891847	0.0718282	0.0353991	0.0699907	0.0724342	0.0898086	0.0430945	0.0261157	0.00151464	0.0376922	0	0.0409109	0.0609767	0.0531148	0.028223	0.0690823	0.0286777	0.0664196	0.0641858	0.0663147	0	0.0360199	0.0162427	0.0479227	0.0226652	0.0547889	0.0744024	0.077319	0.0472994	0.0127326	0.00566978	0.012372	0	0.0683567	0.0349497	0.048142	0.0670005	0.040493	0.0943948	0.0364697	0.0530614	0.0928176
OR2M4	0.116704	0.110843	0.0432552	0.0269088	0.0676199	0.0701738	0.0669006	0.0985814	0.0528293	0.127486	0.135414	0.186853	0.0997966	0.0685737	0.00214608	0.0894406	0	0.0557062	0.129463	0.0923158	0.0383586	0.152908	0.0550073	0.0711408	0.110949	0.0945291	0	0.103171	0.0191089	0.0316498	0.107525	0.118168	0.127436	0.115145	0.0624224	0.0417503	0.0197641	0.0206245	0	0.165082	0.0991547	0.0564443	0.135191	0.0479744	0.121194	0.0523726	0.107975	0.12728
OR2T33	0.00185854	0	0.00134899	0.000841639	0.00448178	0.00481569	0	0.00248519	0.00236464	0.00622207	0.00303925	0.00494819	0.00314474	0	0.00105266	0	0	0	0.00110009	0.00119806	0.00132281	0.00576619	0	0.00685319	0.00335864	0	0	0	0.00158407	0.00117435	0	0.00122406	0.000651636	0	0	0.00530476	0	0	0	0.00262104	0	0	0.00217367	0.00459524	0.00104404	0.00232804	0	0
OR2T12	0.0439675	0.0535317	0.0272175	0.0234002	0.0226223	0.0172837	0.00868811	0.0201779	0.0184222	0.0301084	0.0553216	0.0418187	0.0344148	0.0236361	0.0389331	0.0401374	0	0.0268097	0.0239567	0.014192	0.0147706	0.0587554	0.0100126	0.060019	0.0161183	0.035935	0	0.0136143	0.0388313	0.0230596	0.0312473	0.028514	0.0209779	0.00771359	0.0338031	0.0297923	0.0175065	0.0169922	0	0.0214381	0.0278525	0.0303981	0.0362009	0.0206157	0.0154863	0.0767047	0.0333502	0.0158186
OR2T6	0.026649	0.0277262	0.0110627	0.00480039	0.0234469	0.0240041	0.0104784	0.0335139	0.0114146	0.0309838	0.0106366	0.0349999	0.0122996	0.018958	0	0.0215809	0	0.0120882	0.0334849	0.0141236	0.00775548	0.0668112	0.0210928	0.0310781	0.0272043	0.0217112	0	0.0168258	0.00538592	0.0163515	0.0124	0.0634684	0.0423253	0.0305556	0.0107878	0.00616683	0.00435239	0.00302663	0	0.0632935	0.01533	0.011649	0.0403027	0.00380458	0.0536719	0.0325188	0.0220408	0.0310445
OR2T1	0	0.00322349	0.000276101	0	0	0	0	0.00205464	0.00034439	0.00415369	0.000577596	0.0020819	0.00367661	0	0	0	0	0.000925855	0.00323524	0	0	0.00165445	0	0	0.00432471	0	0	0.00261106	0	0	0.00375753	0.00353602	0.0034576	0	0.00246268	0.0010763	0.00179757	0	0	0.00649694	0	0.00160203	0.00117338	0	0.00309509	0	0	0.00215039
OR2T2	0.00497456	0	0.00359694	0.00212729	0.0118875	0.00584823	0	0.00227381	0.00034439	0.00148038	0.00704784	0.0137847	0.00374319	0.00275204	0.00623819	0	0	0.00552092	0.00302366	0.00654463	0.00292715	0.012948	0	0.00379149	0.0025698	0.0033129	0	0.00933688	0	0.00299597	0.00517704	0.00499215	0.00398564	0	0.00174183	0.0063519	0.00195349	0.00144007	0	0.00261333	0	0.0034531	0.00131604	0.00414404	0.00477114	0.00199428	0	0
OR2G6	0.0580737	0.0369107	0.0475971	0.00849115	0.0454088	0.0377739	0.0146896	0.0174114	0.0223393	0.0193151	0.042576	0.0585853	0.0516112	0.0323813	0.053155	0.0363237	0	0.0601414	0.0199693	0.0430539	0.0545678	0.0849346	0.0735011	0.0375106	0.0413953	0.0451996	0	0.00952741	0.00402865	0.0218619	0.0411717	0.0516844	0.0257982	0.0189757	0.0233581	0.0336671	0.0288946	0.00827724	0	0.0522592	0.0482768	0.0100041	0.0326377	0.00709107	0.0170084	0.0415501	0.0385774	0.00713376
OR2T29	0.00080538	0.00215902	0.00280441	0.000716628	0	0.00523228	0	0.00071754	0.00124453	0.00356867	0	0.00109814	0	0.00856452	0.00205443	0.00206747	0	0.00198086	0.00343552	0.00169116	0	0.00166898	0	0.00142502	0.00100058	0.00143453	0	0	0	0	0.00194032	0	0.00100128	0	0	0.00118824	0	0	0	0	0	0.00176138	0.000579389	0	0	0	0	0
OR2T10	0.0473395	0.0225414	0.0394911	0.00759719	0.018878	0.0204341	0.00364578	0.0226719	0.0106816	0.0154954	0.0369524	0.038025	0.0142602	0.0316489	0.0332192	0.0238975	0	0.0319644	0.0169932	0.0285612	0.0241621	0.051	0.0229742	0.0137496	0.0420414	0.0396917	0	0.00277132	0	0.0246527	0.0136763	0.0257157	0.0116645	0.0058886	0.00516291	0.0235597	0.0246111	0.00783507	0	0.0261142	0.036248	0.0272886	0.0214848	0.00999115	0.0144339	0.0161203	0.0245448	0.00220572
OR2T11	0.0500033	0.0164109	0.0359203	0.0173287	0.044198	0.0271591	0	0.0180076	0.0141153	0.02474	0.0368972	0.0336937	0.0324122	0.0188854	0.0520288	0.022094	0	0.0519591	0.0173543	0.0519838	0.0577335	0.074536	0.0403255	0.005445	0.0386854	0.0188248	0	0.0226017	0.00143168	0.0209641	0.0206718	0.0206075	0.0146359	0	0.0276735	0.0590829	0.016659	0.00406418	0	0.0285299	0.0525813	0.0268471	0.0261071	0.00648121	0.0128534	0.02201	0.0634931	0.00548633
OR2T35	0.00350717	0.00110415	0.000317561	0	0	0	0	0	0	0	0.00139683	0.00141527	0	0	0	0	0	0.0010539	0.00113756	0	0	0.0033346	0	0.00256563	0	0	0	0	0	0	0.00215217	0	0	0	0	0.0013039	0.000765014	0.000750428	0	0.00203139	0.001684	0	0.00319294	0	0	0	0	0
OR2T27	0.0144284	0.00435362	0.00500626	0.00154291	0.00900845	0.0165573	0	0.00424853	0	0.00554648	0.00625261	0.012721	0.0175912	0.00285779	0.00865285	0.00243872	0	0.00327529	0.00166042	0.011159	0.0100924	0.00813044	0.00603225	0.00881195	0.00546074	0.00713664	0	0.0147944	0.00144968	0.00714627	0.00484648	0.00349685	0.00203151	0.00771359	0.0102985	0.00276298	0.000659465	0.00257827	0	0.00353963	0	0.00394494	0.00378718	0	0.00644499	0.00459487	0.00570052	0.00455853
OR14I1	0.0762866	0.106321	0.0884042	0.0701059	0.127549	0.138355	0.0730986	0.0992229	0.0802449	0.127834	0.123822	0.126978	0.139982	0.0680003	0.117486	0.0662576	0	0.0819074	0.0871569	0.124075	0.117494	0.0862252	0.0829166	0.0988983	0.115743	0.141937	0	0.0655653	0.0469409	0.115482	0.0775943	0.0790659	0.0768698	0.126932	0.0868186	0.134897	0.10847	0.0719967	0	0.0765563	0.118264	0.0470455	0.0500601	0.0799545	0.108105	0.0630993	0.0948252	0.0842356
LYPD8	0.339645	0.380387	0.453475	0.510221	0.59655	0.44723	0.307725	0.500622	0.528302	0.47852	0.532434	0.445562	0.47899	0.424648	0.512759	0.585202	0	0.626456	0.473058	0.539972	0.51102	0.444655	0.325028	0.550995	0.436048	0.457294	0	0.301896	0.19881	0.483348	0.300972	0.253132	0.425429	0.62939	0.220459	0.538963	0.473132	0.377722	0	0.294148	0.4686	0.168899	0.37584	0.347329	0.439109	0.400307	0.605426	0.205599
SH3BP5L	0.160434	0.158469	0.178764	0.107157	0.14169	0.14569	0.270015	0.201979	0.191005	0.128329	0.118189	0.139225	0.129904	0.168513	0.158715	0.147495	0	0.109901	0.234848	0.167608	0.155169	0.21087	0.0922345	0.165822	0.236705	0.18318	0	0.18342	0.150772	0.148631	0.213137	0.260929	0.197445	0.190483	0.101023	0.168371	0.258618	0.15444	0	0.174976	0.142536	0.0999905	0.127939	0.136793	0.314066	0.186362	0.105079	0.126879
ZNF672	0.00715503	0.0261446	0.0406978	0.0316779	0.0374591	0.0382171	0.0758946	0.0583503	0.0423482	0.0350565	0.0197252	0.0184729	0.0277105	0.0402655	0.0274291	0.0475767	0	0.0351889	0.0626118	0.0423332	0.0672539	0.0356747	0.0172658	0.0512172	0.0591057	0.028643	0	0.0309364	0.0303805	0.0330196	0.0436218	0.030343	0.0310519	0.0504144	0.00800918	0.0274188	0.0514412	0.041077	0	0.054057	0.0437975	0.0158023	0.0436908	0.0228689	0.0495742	0.0560508	0.0266289	0.02046
ZNF692	0.214388	0.376054	0.321981	0.355137	0.423347	0.403306	0.440844	0.459453	0.454923	0.361058	0.318946	0.295394	0.393705	0.46527	0.460216	0.372403	0	0.346517	0.352131	0.500816	0.414876	0.309865	0.185643	0.354707	0.445029	0.373434	0	0.35718	0.31279	0.476552	0.485702	0.387726	0.469306	0.434081	0.243171	0.326033	0.483846	0.458678	0	0.38968	0.484499	0.309037	0.321707	0.49105	0.4599	0.226929	0.433678	0.19752
PGBD2	0.0250062	0.0321624	0.0439601	0.0194054	0.0297043	0.0191872	0.045529	0.0450224	0.0503825	0.0248897	0.022266	0.0168389	0.019322	0.0716125	0.0566764	0.0685322	0	0.04683	0.067971	0.0334412	0.0313246	0.0770412	0.0100126	0.0636074	0.0370984	0.0369087	0	0.0136909	0.0105608	0.0196181	0.039318	0.0334863	0.0318103	0.0594364	0.0145016	0.0245785	0.0530139	0.0418434	0	0.0535914	0.0228427	0.0163506	0.0577287	0.0187931	0.0242739	0.0509986	0.0783063	0.0459718
FAM110C	0.0192401	0.0333459	0.0402802	0.0350584	0.0346906	0.0451487	0.0682576	0.0669064	0.0424177	0.041257	0.0299728	0.0470566	0.00947238	0.031542	0.0312754	0.02478	0	0.0313756	0.0518467	0.0363838	0.0486107	0.0372352	0.0271689	0.0460442	0.0491394	0.0385303	0	0.0562157	0.0110023	0.0299819	0.0248241	0.0508389	0.0409828	0.0251518	0.0264634	0.0335551	0.0239573	0.0486949	0	0.0618387	0.0421436	0.022111	0.0304777	0.0311026	0.0380529	0.0288457	0.0346799	0.056922
SH3YL1	0.771599	0.764094	0.778154	0.617648	0.719785	0.760492	0.91393	0.771689	0.753206	0.864828	0.933297	0.829074	0.746371	0.702548	0.755865	0.679785	0	0.697523	0.740875	0.734059	0.780064	0.868102	0.499323	0.711113	0.774468	0.731607	0	0.830838	0.557755	0.755948	0.828265	0.74583	0.798908	0.953676	0.627498	0.755175	0.873809	0.96352	0	0.787444	0.690076	0.561261	0.639551	0.791027	0.820535	0.778556	0.630631	0.532554
ACP1	0.224697	0.204131	0.295391	0.20732	0.210471	0.204972	0.289269	0.385374	0.273005	0.194234	0.186052	0.163597	0.0808296	0.389652	0.210858	0.315914	0	0.267299	0.395752	0.212981	0.303559	0.405703	0.0560287	0.348223	0.230357	0.175203	0	0.180441	0.2485	0.131977	0.155867	0.420761	0.272019	0.266915	0.177817	0.196996	0.339836	0.230685	0	0.292844	0.203966	0.187497	0.350794	0.143049	0.28461	0.351636	0.167941	0.0674655
ALKAL2	0	0	0.00198718	0.00377413	0.00200714	0	0	0.00320108	0.00348915	0	0.000775698	0.00454103	0	0	0.000716558	0.00224991	0	0.00145343	0.00416898	0	0	0.00398338	0	0	0.000583166	0.000948659	0	0	0.00317277	0.00558931	0.00320542	0.00183884	0.00304364	0	0	0.002749	0.000630394	0.00264502	0	0.00533176	0.00551102	0	0.00448287	0	0	0.0122895	0	0.00351284
TMEM18	0.0984153	0.0956847	0.13102	0.0984866	0.118296	0.0666845	0.05441	0.150837	0.109667	0.0637244	0.072503	0.0699055	0.0762356	0.124041	0.0996017	0.119925	0	0.102148	0.160987	0.0992703	0.153715	0.148534	0.019321	0.262884	0.0786321	0.0704502	0	0.0588785	0.100697	0.0606592	0.0661756	0.174533	0.101887	0.0669019	0.0539687	0.0880944	0.0740268	0.0684494	0	0.0930968	0.0930074	0.0688329	0.152217	0.034434	0.0543348	0.185804	0.0873478	0.0152853
SNTG2	0.535586	0.912851	0.463484	0.378277	0.818845	1.11469	0.861299	0.815925	0.800916	0.629092	0.842167	1.05253	0.620163	0.553174	0.843587	0.293036	0	0.411234	0.630822	0.219387	0.545761	0.785951	0.372923	0.932086	0.242625	0.477463	0	0.354761	0.270709	0.487935	0.987393	0.518655	0.92486	0.732343	1.0115	0.479454	0.472705	0.731577	0	0.270114	0.863733	0.687223	0.936663	0.516723	0.282577	0.491331	0.815788	1.22722
TPO	0.050216	0.0413574	0.077686	0.0815721	0.0700258	0.0398013	0.00752756	0.106912	0.056065	0.0354834	0.0421528	0.0641765	0.010151	0.203996	0.0532278	0.155511	0	0.0878145	0.0679989	0.0426802	0.116253	0.102774	0.0442459	0.12061	0.0121679	0.020223	0	0.0293438	0.109643	0.0250894	0.0313863	0.10178	0.0596191	0.0541567	0.0299218	0.0478635	0.0433549	0.0411276	0	0.043867	0.0500409	0.0548232	0.124282	0.0171731	0.0190857	0.0574459	0.0952659	0.0452085
PXDN	0.390636	0.552365	0.437754	0.470618	0.7547	0.499686	0.389468	0.83469	0.670172	0.691637	0.539705	0.571001	0.609644	0.558507	0.424616	0.520506	0	0.553671	0.645735	0.681514	0.808702	0.68529	0.354854	0.88663	0.545622	0.249363	0	0.477806	0.429867	0.284423	0.342648	0.464847	0.459677	0.430824	0.420456	0.786973	0.585238	0.510182	0	0.336586	0.687026	0.382866	0.442663	0.194047	0.295004	1.35823	0.972042	0.367368
MYT1L	2.58495	2.74309	2.71582	2.60062	2.80258	2.65901	3.28045	2.81495	2.90326	2.90128	2.72344	2.988	3.01041	2.54044	2.92876	2.67645	0	2.68219	2.55441	2.74814	2.84305	2.66629	3.10992	2.883	2.68988	2.63235	0	2.57238	2.51175	2.59211	2.83786	2.57062	2.84732	3.02503	2.98762	3.08608	3.01858	3.02925	0	2.73566	2.95392	2.79324	2.38702	3.01194	2.84876	2.8554	3.03925	3.87443
EIPR1	0.578593	0.645047	0.751536	0.606333	0.679759	0.597253	0.692278	0.847869	0.932014	0.80147	0.674513	0.85479	0.639785	0.780644	0.826986	0.844093	0	0.754008	0.737558	0.73956	0.758885	0.890333	0.681024	0.953571	0.580395	0.575936	0	0.403251	0.583528	0.546772	0.65529	0.762298	0.771362	0.987562	0.584339	0.831076	0.813073	0.77454	0	0.667805	0.731334	0.660875	0.62134	0.574515	0.597618	0.912274	1.01144	1.04732
TRAPPC12	0.90495	0.947513	1.0107	0.851049	0.897245	0.736893	0.94029	1.08659	1.14724	1.03537	0.930773	0.948841	1.07423	1.13044	1.13562	0.941991	0	0.98424	0.877699	0.962767	1.05845	1.21774	0.872871	1.20939	0.769854	0.780351	0	0.687707	0.804067	0.811316	0.912922	1.08361	1.03529	1.14603	0.777235	1.10211	0.994069	1.02936	0	1.00014	1.09546	0.787187	0.87997	0.871729	0.870927	1.13961	1.21537	1.19142
ADI1	0.148629	0.0955627	0.179206	0.13376	0.120977	0.117743	0.269194	0.20227	0.158362	0.147335	0.104059	0.113783	0.0996544	0.216086	0.159689	0.198382	0	0.155455	0.186998	0.103965	0.152185	0.220625	0.0415984	0.189834	0.109033	0.0882563	0	0.103406	0.134373	0.110382	0.122346	0.229847	0.161329	0.130272	0.0629249	0.139396	0.184713	0.152397	0	0.184388	0.0994507	0.0768623	0.135964	0.0787625	0.148642	0.176162	0.158165	0.219693
AC108488.2	0.135972	0.138831	0.149044	0.11069	0.0881072	0.123622	0.13103	0.153946	0.129649	0.135567	0.089583	0.150977	0.0620256	0.134056	0.114693	0.119897	0	0.108591	0.168362	0.123897	0.172878	0.174559	0.0465077	0.147293	0.113446	0.11418	0	0.122142	0.163368	0.0989147	0.0894386	0.19326	0.147477	0.155117	0.056054	0.126989	0.131502	0.104798	0	0.110437	0.0811915	0.134716	0.155877	0.0410552	0.132377	0.148498	0.0855213	0.0805019
RNASEH1	0.0265854	0.0270812	0.048804	0.0464276	0.032202	0.0165905	0.0248809	0.0526418	0.066495	0.0247623	0.0357306	0.0313106	0.0283479	0.127999	0.0363174	0.0710696	0	0.0670571	0.0481314	0.0311433	0.0476638	0.0707087	0.0207959	0.130211	0.0213667	0.0233534	0	0.0335878	0.0577434	0.0236381	0.0297536	0.0676468	0.0276105	0.0695575	0.0252034	0.0630329	0.0436188	0.0263378	0	0.0560145	0.0388439	0.0425484	0.0589631	0.00791595	0.0129201	0.0716421	0.0537931	0.024709
RPS7	0.187738	0.193599	0.402276	0.508241	0.304335	0.161165	0.391947	0.683681	0.502879	0.18278	0.161254	0.155738	0.179264	0.832226	0.381746	0.643225	0	0.488397	0.695753	0.322113	0.485251	0.467761	0.143337	0.547395	0.197926	0.115644	0	0.198583	0.454232	0.166541	0.171643	0.66765	0.303318	0.290677	0.0925631	0.246411	0.843946	0.378202	0	0.38235	0.387223	0.201228	0.587716	0.114918	0.231071	0.532962	0.185698	0.145187
COLEC11	0.0318422	0.0458101	0.0549999	0.105891	0.0562561	0.0228303	0.0760164	0.23912	0.174108	0.0368446	0.0309648	0.0422315	0.0617141	0.0634831	0.0860312	0.164956	0	0.0409034	0.0301782	0.0602794	0.0502229	0.0860455	0.0187932	0.0790426	0.0195093	0.0416384	0	0.0303706	0.0237117	0.139583	0.0364581	0.0787087	0.0506159	0.0616347	0.0403268	0.0691778	0.0339135	0.0285561	0	0.147624	0.0526025	0.0344141	0.0475025	0.0330417	0.0322461	0.109604	0.0744633	0.0468047
ALLC	0.0120643	0.0145065	0.0224932	0.0643319	0.0263934	0.0127763	0.0100938	0.183755	0.146985	0.0137087	0.0142519	0.0192845	0.0168467	0.0262011	0.0179461	0.0675786	0	0.02312	0.00500183	0.017821	0.0197734	0.0181331	0.014553	0.0316498	0.0106052	0.0134705	0	0.00935296	0.0162931	0.0623838	0.00260522	0.0559178	0.0172597	0.0420679	0.0162369	0.0238841	0.0116155	0.010588	0	0.10302	0.020744	0.0167685	0.0113978	0.00912604	0.00756077	0.0457734	0.0411819	0.0661406
DCDC2C	0.0509928	0.0345946	0.0420744	0.0718349	0.0409586	0.0330127	0.00567626	0.133299	0.0964245	0.0399946	0.013855	0.0338309	0.00554984	0.0243107	0.0473766	0.0581304	0	0.0244666	0.0405549	0.0124681	0.0390766	0.0644844	0.0238907	0.0334699	0.0295832	0.0341884	0	0.0262695	0.016211	0.0770076	0.00890991	0.0209293	0.0530008	0.0532746	0.0303301	0.034301	0.0173443	0.0189907	0	0.081481	0.0390747	0.0246863	0.0191253	0.0222401	0.0476712	0.0500363	0.0686189	0.0426248
SOX11	0	0	0.000837946	0.000937269	0.00213006	0	0	0.00239715	0	0	0	0	0	0	0	0	0	0.00194207	0	0.00362522	0.00188155	0.00112737	0	0.00689241	0.00279342	0.00244488	0	0.00621516	0.00245357	0.00244091	0	0.00197222	0.00104524	0	0.00169489	0	0	0.000749536	0	0.00120275	0.00495569	0	0.00285937	0	0	0	0	0.0023169
CMPK2	0.0545109	0.0254008	0.0363883	0.0131366	0.0293059	0.0410828	0.0427512	0.0575148	0.0260708	0.0446596	0.018135	0.0259799	0.0296462	0.0754991	0.0220498	0.0218981	0	0.039891	0.0464575	0.0282087	0.0346377	0.0576899	0.014553	0.0386103	0.0266814	0.0296105	0	0.0393993	0.0284491	0.0185682	0.0415328	0.0574672	0.0441547	0.0313673	0.0134423	0.0273092	0.0299653	0.0269081	0	0.0315338	0.0271934	0.0253056	0.036435	0.0146132	0.0406163	0.0314575	0.0573098	0.0217682
RSAD2	0.261377	0.228068	0.196123	0.111735	0.108804	0.201413	0.113521	0.247795	0.209046	0.172845	0.193786	0.198501	0.133948	0.260898	0.219002	0.170175	0	0.20223	0.207848	0.177853	0.160489	0.352641	0.100594	0.23744	0.14031	0.156949	0	0.235104	0.0967975	0.189389	0.177372	0.194823	0.189061	0.175175	0.176173	0.228492	0.187731	0.235057	0	0.25374	0.0988674	0.195126	0.245431	0.129645	0.127528	0.215952	0.160827	0.161749
RNF144A	1.91488	1.82386	1.92453	1.6535	1.72507	1.73541	1.72793	2.00101	1.95313	1.69042	1.83152	1.78635	1.55392	1.98327	2.11802	1.69427	0	2.04564	1.72598	1.89186	1.87183	2.21886	1.64133	2.00255	1.61634	1.75699	0	1.67506	1.97583	1.86187	2.01954	2.33996	2.09395	2.00127	1.94401	1.88386	2.11941	1.89957	0	1.9131	1.69091	1.98468	1.90927	1.5114	2.13374	2.02682	1.71693	1.49133
ID2	0.452305	0.474784	0.880672	0.525516	0.50458	0.690008	1.14264	0.823565	0.553951	0.700895	0.447359	0.501232	0.335692	0.561746	0.426693	0.474899	0	0.470968	1.06701	0.401925	0.675529	0.513343	0.156381	0.532402	0.77927	0.458143	0	0.665246	0.739798	0.273586	0.536023	0.845114	0.544076	0.562503	0.25275	0.417982	0.793113	0.521731	0	0.877379	0.238841	0.455907	0.469645	0.368989	0.777798	0.914074	0.268376	0.222883
KIDINS220	1.55663	1.57396	1.63189	1.46823	1.52687	1.66096	1.72855	1.72785	1.50862	1.44059	1.41159	1.39591	1.31856	1.60316	1.51403	1.48036	0	1.54814	1.55257	1.46073	1.65071	1.7121	1.02121	1.52669	1.60269	1.46751	0	1.48564	1.72019	1.34522	1.36047	1.81976	1.66331	1.64384	1.36786	1.58889	1.76129	1.63632	0	1.58238	1.36378	1.54975	1.471	1.39773	1.74758	1.72073	1.4763	1.47016
MBOAT2	1.6849	1.73437	1.83748	1.70107	1.74536	1.65691	1.72133	1.74268	1.84606	1.65831	1.77416	1.81652	1.64022	1.77951	1.76864	1.75909	0	1.71598	1.59077	1.74359	1.69533	1.97757	1.27158	1.84142	1.84268	1.78539	0	1.65192	1.83768	1.67794	1.52068	2.05422	1.88755	1.93794	1.86912	1.91707	1.82763	1.73986	0	1.77031	1.77394	1.84157	1.81301	1.62601	1.9349	1.96717	1.86871	1.86482
ASAP2	0.690556	0.721741	0.736496	0.546604	0.703109	0.670033	0.709647	0.761249	0.941494	0.749926	0.609714	0.744466	0.550668	0.777555	1.058	0.709316	0	0.836146	0.6237	0.67798	0.907862	0.881206	0.41925	0.938055	0.67506	0.666371	0	0.5581	0.794054	0.492092	0.68324	0.967502	0.897898	0.738641	0.635615	0.948094	0.900666	0.642699	0	0.904437	0.785495	0.783319	0.48621	0.479762	0.724262	0.702908	1.01942	1.01889
ITGB1BP1	0.729808	0.860951	0.979492	0.831647	0.904274	0.721898	1.07166	0.863899	1.04724	0.780274	0.720148	0.727131	0.690098	1.20795	1.04787	1.10544	0	1.05355	0.985076	0.857951	0.936433	1.10641	0.658589	1.32052	0.809437	0.696982	0	0.523161	0.913248	0.575892	0.623228	1.19335	0.867402	1.04077	0.707666	0.91918	0.985444	0.879333	0	0.808631	0.866567	0.670868	0.809945	0.630109	0.827268	0.942282	1.04364	0.99623
CPSF3	0.250571	0.207783	0.220148	0.200869	0.138958	0.203374	0.167594	0.224175	0.217911	0.218278	0.182164	0.183327	0.154125	0.288988	0.243104	0.23274	0	0.228726	0.189884	0.217735	0.230245	0.305091	0.0767526	0.277469	0.189795	0.225751	0	0.115606	0.223377	0.13141	0.144941	0.242713	0.186172	0.181982	0.159625	0.201618	0.196401	0.172781	0	0.16105	0.156996	0.163517	0.24608	0.118327	0.164603	0.214488	0.170297	0.290602
IAH1	0.387801	0.333517	0.483298	0.476709	0.348239	0.312701	0.317458	0.518062	0.401568	0.287184	0.325569	0.298073	0.206421	0.770511	0.43609	0.608864	0	0.629503	0.5865	0.292932	0.417707	0.570084	0.139745	0.612707	0.282441	0.2675	0	0.238699	0.550013	0.284756	0.418804	0.721762	0.404491	0.430654	0.265659	0.373578	0.52861	0.433076	0	0.432147	0.355575	0.345689	0.574585	0.186129	0.287265	0.438315	0.370348	0.152631
ADAM17	1.02296	0.800122	0.915525	0.977523	0.823304	0.767101	0.63048	0.948781	0.867586	0.888142	0.88987	0.855034	0.765205	1.11492	0.984478	1.10726	0	1.22765	0.879705	1.01859	0.903187	1.08768	0.497178	0.999281	0.891488	0.709899	0	0.682494	1.10833	0.702684	0.695117	1.20869	0.925434	0.693488	0.726483	0.816324	0.840706	0.769416	0	0.801587	0.706342	0.715416	1.03258	0.550728	0.823583	0.834113	0.799014	0.627513
YWHAQ	0.706446	0.688562	0.832422	0.713265	0.709605	0.745611	0.962943	0.922291	0.786741	0.708978	0.631584	0.685566	0.546119	0.8562	0.708321	0.774347	0	0.72187	1.11328	0.6697	0.825565	0.875494	0.42989	0.951574	0.937718	0.654172	0	0.605951	0.776692	0.531923	0.57821	0.89982	0.763349	0.728237	0.533895	0.703956	0.888739	0.740149	0	0.70641	0.569543	0.512791	0.714448	0.506541	0.948065	1.08971	0.745015	0.505995
TAF1B	0.560456	0.557435	0.507739	0.532254	0.549649	0.510717	0.463059	0.552341	0.505062	0.478675	0.508801	0.534755	0.445142	0.700735	0.538339	0.495395	0	0.628392	0.531962	0.508805	0.539275	0.631518	0.344048	0.632604	0.492525	0.49721	0	0.441117	0.437397	0.439211	0.435374	0.598473	0.566182	0.56944	0.389903	0.537787	0.433363	0.518399	0	0.47169	0.517165	0.440758	0.560241	0.30328	0.398903	0.594035	0.45205	0.203478
GRHL1	0.229783	0.249648	0.324816	0.268391	0.326674	0.303211	0.341138	0.309276	0.385683	0.282092	0.258493	0.238219	0.290046	0.24752	0.309285	0.311481	0	0.273771	0.313146	0.328572	0.314578	0.333659	0.196801	0.407379	0.292273	0.236069	0	0.268551	0.208272	0.291938	0.250835	0.281251	0.280423	0.406727	0.198509	0.29692	0.317668	0.322264	0	0.264402	0.309401	0.18184	0.258696	0.233038	0.363042	0.269326	0.341859	0.484052
KLF11	0.0526848	0.0445717	0.0373074	0.0358783	0.0307548	0.049234	0.0364604	0.0439152	0.0661793	0.0333157	0.0372474	0.0320713	0.0094612	0.027231	0.0363238	0.053252	0	0.0606908	0.0619787	0.0327417	0.0641804	0.0922396	0.0338863	0.0519864	0.0367733	0.0392171	0	0.0188066	0.0478788	0.0315748	0.0546367	0.0894882	0.0355672	0.0646063	0.0211118	0.0406367	0.0538059	0.0366066	0	0.0459607	0.0436242	0.0155165	0.0437851	0.0216496	0.0568441	0.118606	0.0430999	0.125216
CYS1	0.111024	0.0836863	0.120562	0.0850238	0.111952	0.0522631	0.0457235	0.0905531	0.151759	0.095642	0.0735115	0.102397	0.0695563	0.125012	0.1577	0.142493	0	0.161398	0.10373	0.120263	0.115204	0.163918	0.100237	0.234179	0.0614796	0.0901977	0	0.0337826	0.0779322	0.0510131	0.0748094	0.130652	0.0972905	0.0444198	0.076308	0.144392	0.0817571	0.0767131	0	0.0736497	0.134658	0.110548	0.0988152	0.0374692	0.0644787	0.0965877	0.153192	0.150734
RRM2	0.00332043	0	0.00264692	0.00703948	0	0	0	0.00078736	0.00825144	0.00474651	0.00180741	0.00195527	0	0.00359051	0.00154517	0.00246118	0	0.00285547	0.00212544	0.00251621	0.000885171	0.00360835	0	0.00735468	0.00222373	0	0	0	0.00250017	0	0	0.00383535	0.00204016	0	0	0.00129779	0.00148837	0	0	0.00525388	0	0	0	0	0.00125483	0	0	0.00529172
HPCAL1	0.169089	0.208405	0.184363	0.190077	0.104754	0.118394	0.446486	0.243868	0.215306	0.182756	0.175979	0.324138	0.122274	0.241196	0.116223	0.1291	0	0.147765	0.279044	0.113694	0.166294	0.204459	0.127601	0.19492	0.306904	0.166796	0	0.185997	0.203986	0.131899	0.150405	0.228964	0.283081	0.252439	0.0978647	0.187117	0.17159	0.256702	0	0.273184	0.129931	0.172372	0.226107	0.213944	0.219501	0.198372	0.119766	0.928283
ODC1	0.0711081	0.0865516	0.149409	0.0924783	0.0808636	0.122463	0.18363	0.175841	0.14683	0.115369	0.0909788	0.0475062	0.0378553	0.205347	0.120264	0.1692	0	0.169856	0.203279	0.0801012	0.153191	0.149874	0.0571583	0.222894	0.142544	0.0852826	0	0.0424451	0.0777469	0.0409999	0.115731	0.165886	0.0939241	0.164228	0.0349458	0.1218	0.151814	0.128647	0	0.14002	0.0937341	0.0384113	0.122355	0.0707871	0.119742	0.267787	0.0717232	0.18386
NOL10	1.06691	1.01639	1.0632	0.976235	1.02308	0.987727	0.750591	1.10269	1.07907	0.974578	0.934099	1.00318	0.775683	1.23108	1.16752	1.1244	0	1.1344	0.952119	1.10504	1.11343	1.20754	0.699573	1.13321	0.963892	0.889527	0	0.816216	0.940704	0.964666	0.718078	1.13782	1.05365	1.0175	0.792601	1.02188	0.917196	0.953585	0	0.846748	0.899672	0.827385	1.04587	0.706548	0.767526	0.984282	1.07276	0.861612
ATP6V1C2	0.0942808	0.0445973	0.0496971	0.0659435	0.0601674	0.0211655	0.0190212	0.0505751	0.0219914	0.0155946	0.0130787	0.0523767	0.0599474	0.0301412	0.0311566	0.0612891	0	0.0361449	0.0530119	0.0244635	0.0336452	0.0585591	0	0.0331463	0.0503559	0.0139214	0	0.0946943	0.149037	0.0308068	0.031743	0.0641222	0.0493947	0.0653493	0.021537	0.0151238	0.035424	0.0347409	0	0.010313	0.0165016	0.0555719	0.0353945	0.0195556	0.0261115	0.016346	0.0406811	0.0599225
PDIA6	0.453888	0.481837	0.449363	0.482756	0.43897	0.482059	0.656218	0.551623	0.633255	0.590931	0.34051	0.54745	0.437221	0.785009	0.582244	0.625842	0	0.587953	0.639541	0.516171	0.561233	0.51586	0.420673	0.712739	0.443766	0.393835	0	0.267459	0.658079	0.271863	0.383657	0.486885	0.489458	0.536475	0.473517	0.532234	0.652626	0.509258	0	0.407735	0.507104	0.442716	0.367757	0.40994	0.551326	0.456554	0.517942	0.80455
KCNF1	0.123704	0.13279	0.182787	0.131827	0.141812	0.183883	0.28224	0.265077	0.20954	0.145354	0.0972446	0.118818	0.135607	0.258577	0.124795	0.216962	0	0.181728	0.4065	0.172157	0.277749	0.135398	0.0690958	0.184225	0.379886	0.174734	0	0.101788	0.160582	0.0610801	0.107981	0.328954	0.162707	0.139301	0.0691956	0.126444	0.227195	0.097696	0	0.246944	0.0630764	0.105946	0.0892528	0.12396	0.274382	0.227031	0.050224	0.0725558
C2orf50	0.0640263	0.0396278	0.0609486	0.0572616	0.0512966	0.012186	0.0450907	0.034671	0.105262	0.0407769	0.037506	0.0557042	0.0575794	0.0735838	0.0915971	0.0974286	0	0.0697077	0.0476525	0.0616266	0.0569191	0.0658143	0.0529032	0.112993	0.02745	0.028684	0	0.0128377	0.0300308	0.0314704	0.0298503	0.0436197	0.0512586	0.0281972	0.0443283	0.0925762	0.0427622	0.0601859	0	0.0267354	0.092512	0.0443694	0.064366	0.0275486	0.0456079	0.0419362	0.126141	0.0622169
ROCK2	2.01854	1.9316	2.05426	1.96564	2.09749	2.12172	2.02223	2.00341	2.00872	1.99707	2.16918	2.00141	1.89999	2.04901	2.04167	2.03407	0	2.03938	2.08812	2.01305	2.08925	2.06602	1.78965	2.14518	2.2097	2.13014	0	1.92475	2.3285	1.88971	1.82462	2.24275	2.03229	2.08747	2.08599	2.04133	2.31708	1.92667	0	2.0757	1.91851	2.01014	2.02164	1.72796	2.33042	1.9938	1.97007	1.82901
E2F6	0.179895	0.189092	0.214291	0.178391	0.203377	0.18037	0.217561	0.219063	0.254306	0.231886	0.161539	0.153214	0.115031	0.233194	0.227541	0.219151	0	0.219321	0.225749	0.209934	0.212348	0.23396	0.137339	0.257229	0.139768	0.158406	0	0.141332	0.1305	0.125594	0.182255	0.258487	0.167369	0.23493	0.0869435	0.197388	0.196541	0.212548	0	0.211204	0.169644	0.113401	0.188609	0.127245	0.14545	0.23731	0.280484	0.0657824
GREB1	0.236696	0.218231	0.246234	0.249262	0.267836	0.325134	0.277554	0.269739	0.406638	0.228602	0.162013	0.221886	0.217737	0.372305	0.325275	0.370642	0	0.352989	0.280768	0.320645	0.385563	0.313332	0.266836	0.504899	0.250385	0.224597	0	0.192387	0.16617	0.196462	0.220992	0.363707	0.29421	0.211718	0.184422	0.430972	0.252958	0.272943	0	0.179236	0.300103	0.226059	0.164225	0.170785	0.21541	0.313396	0.645494	0.420628
NTSR2	0.00772961	0.00982797	0.0067255	0.00228411	0.00734178	0	0.0225372	0.00273076	0.00635331	0.00426494	0.00303129	0.00114642	0	0.00360811	0.00678656	0.00344193	0	0.00898753	0.00776837	0.00948298	0.00183375	0.0112129	0	0.0116905	0.0073133	0.00513228	0	0.00758884	0.00717213	0.00730019	0.0110582	0.010266	0.0110348	0.0183439	0	0.00296907	0.0101209	0.00624498	0	0.00128908	0.00206091	0	0	0.0145942	0.00436929	0.00327653	0.0312588	0.0687403
LPIN1	0.855509	0.824497	0.805113	0.685905	0.724244	0.701365	1.0465	0.949823	1.00798	0.86851	0.750354	0.733926	0.715595	0.91947	1.04459	0.905874	0	0.94842	0.789959	0.787067	0.775732	1.02994	0.482109	1.04311	0.680864	0.645109	0	0.723407	0.818668	0.793398	0.718878	1.14329	1.02395	0.93159	0.663216	0.861913	0.974055	0.903052	0	0.908956	0.818794	0.863773	0.97384	0.75388	0.867913	1.04824	0.861882	0.971674
TRIB2	0.01457	0.0688029	0.0475422	0.0990967	0.125991	0.0732227	0.0386705	0.0648355	0.143299	0.10381	0.060092	0.0492635	0.0495335	0.0574811	0.101086	0.10952	0	0.048319	0.10667	0.0800079	0.0876188	0.0350547	0.067308	0.144525	0.10427	0.0639708	0	0.0152588	0.040677	0.00936423	0.0293114	0.0386897	0.0469388	0.0651614	0.0289578	0.126989	0.0306898	0.0239859	0	0.0352866	0.0872616	0.0254592	0.0131038	0.0330814	0.0198211	0.0336277	0.128301	0.0406514
NBAS	1.79213	1.85641	1.78712	1.77895	1.83626	1.79682	1.96289	1.84666	1.73712	1.84213	1.62838	1.81909	1.33953	1.76519	1.69862	1.8309	0	1.71311	1.65226	1.77125	1.87444	1.9669	1.27648	1.7825	1.74527	1.6083	0	1.81072	2.22186	1.79642	1.51062	1.9394	1.84843	1.89968	1.93459	1.76899	1.80773	1.76903	0	1.67546	1.72647	1.96403	1.98934	1.66547	1.81529	1.81934	1.75166	2.41874
DDX1	0.685262	0.574364	0.708495	0.582462	0.586375	0.709151	0.743189	0.780104	0.599259	0.577531	0.553234	0.599906	0.437494	0.71881	0.532232	0.677514	0	0.586184	0.792002	0.586205	0.672034	0.784172	0.207472	0.632405	0.625348	0.536544	0	0.610315	0.871334	0.602203	0.44483	0.784496	0.650063	0.685378	0.557188	0.589675	0.755499	0.677423	0	0.626917	0.495926	0.636738	0.747024	0.435801	0.67328	0.67254	0.574782	0.353484
MYCN	0	0.0119476	0.00813438	0.00954375	0.0103717	0.00945706	0.0072131	0.0082839	0.0115692	0.00685761	0.00486195	0.0063238	0	0.00290271	0.00626764	0.0124465	0	0.00744515	0.0051881	0.00730987	0.00729086	0.00197099	0.0205359	0.0200349	0.0106951	0.00270492	0	0.00625706	0.00382329	0.01112	0.00451871	0.00856469	0.00653778	0	0.00457426	0.00790914	0.00963062	0.00920103	0	0.0144042	0.0173268	0.00674601	0.00315974	0.0160482	0.00736691	0.00220024	0	0.036122
FAM49A	1.3655	1.61917	1.52738	1.55366	1.77425	1.71205	1.58549	1.6156	1.72823	1.70233	1.4798	1.42855	1.47907	1.16769	1.81432	1.47215	0	1.54943	1.61045	1.60098	1.66889	1.45619	1.32478	1.71987	1.76973	1.48834	0	1.48022	1.31622	1.41659	1.21866	1.49305	1.54022	1.62613	1.10666	1.66191	1.48206	1.48795	0	1.34307	1.6456	1.11932	1.15339	1.41609	1.66823	1.4545	1.86875	1.65208
RAD51AP2	0.117633	0.100156	0.0808789	0.0663277	0.0780908	0.0654656	0.124358	0.0989361	0.121464	0.164058	0.134242	0.10564	0.125282	0.0565806	0.0708775	0.0623138	0	0.0593729	0.0868272	0.0558172	0.076174	0.123754	0.122398	0.0812617	0.142668	0.0820467	0	0.0569362	0.0838064	0.0673226	0.0859436	0.119559	0.125355	0.100179	0.1396	0.132249	0.142502	0.155503	0	0.0824544	0.0762802	0.102326	0.0831771	0.174449	0.0966919	0.0772419	0.122936	0.0666453
VSNL1	2.41095	2.32132	2.42792	2.12101	2.15195	2.45829	2.82072	2.75304	2.33153	2.27422	2.26693	2.28742	2.15163	2.26096	2.29746	2.22335	0	2.15528	2.88263	2.14383	2.45666	2.39465	2.02423	2.31634	2.6552	2.46118	0	2.40913	2.3858	2.0268	2.36588	2.53957	2.42682	2.38797	2.11037	2.37283	2.6914	2.31865	0	2.34959	2.14798	2.20515	2.282	2.26358	2.67072	2.55528	2.07477	1.84359
SMC6	0.875228	0.926965	0.816058	0.721747	0.683494	0.805654	0.959321	0.884302	0.838729	0.932561	0.782639	0.639156	0.795738	0.915152	0.745644	0.912426	0	0.741978	0.922337	0.792522	0.844626	1.04322	0.50527	0.918202	0.891047	0.683937	0	0.759345	0.785446	0.52329	0.722655	0.903167	0.78487	0.871286	0.607127	0.764327	0.958605	0.868599	0	0.777428	0.719665	0.816705	0.702968	0.740626	0.73732	0.868036	0.761882	0.547995
GEN1	0.330284	0.216596	0.232455	0.235864	0.201776	0.250709	0.15925	0.226027	0.256841	0.215884	0.267564	0.218384	0.248986	0.345031	0.233963	0.290689	0	0.299566	0.238603	0.255459	0.278556	0.33284	0.104685	0.240125	0.193038	0.280113	0	0.126011	0.212467	0.178043	0.148153	0.286217	0.187311	0.306426	0.160735	0.316302	0.209417	0.159794	0	0.200024	0.17907	0.194437	0.197303	0.182715	0.142895	0.221372	0.232275	0.158394
KCNS3	0.0110704	0.0382127	0.0367089	0.0635952	0.0407085	0.0192156	0.0211676	0.0241278	0.0304703	0.017475	0.0150638	0.0190292	0.0238756	0.0169865	0.0277233	0.0258322	0	0.0229825	0.0337606	0.0179382	0.0434928	0.0402117	0.0168463	0.0288079	0.0273983	0.0277294	0	0.0313388	0.0430341	0.0359207	0.038133	0.0344327	0.0350413	0.0342768	0.03742	0.0414854	0.0219867	0.0134476	0	0.0205285	0.013638	0.0345703	0.0231868	0.0187544	0.0342177	0.0203182	0.022232	0.0468849
RDH14	0.095426	0.0578628	0.137325	0.0887084	0.064628	0.092268	0.174513	0.175954	0.118644	0.0533141	0.0742694	0.0340414	0.0621458	0.228257	0.0685918	0.161452	0	0.117236	0.220945	0.0654952	0.134071	0.157195	0.036373	0.153462	0.0916471	0.0788392	0	0.0487661	0.127448	0.0596193	0.0509447	0.237538	0.0886113	0.0584296	0.040336	0.0698817	0.172263	0.0841698	0	0.112619	0.0632329	0.0870156	0.159239	0.0576545	0.0950206	0.15781	0.06747	0.0628486
OSR1	0	0	0	0.000966072	0	0.00319552	0.00372662	0.000562109	0.000525354	0	0	0	0	0	0.00169306	0	0	0	0	0	0	0	0	0	0	0	0	0	0	0	0	0.00160792	0	0	0.00384824	0	0	0	0	0	0	0.00132802	0	0	0	0	0	0
TTC32	0.165201	0.0907494	0.126691	0.102665	0.0977116	0.107381	0.193578	0.148833	0.10016	0.132847	0.0865926	0.108452	0.098019	0.103324	0.0933003	0.0737091	0	0.114886	0.145555	0.0858258	0.120304	0.179447	0.0274175	0.116286	0.0942383	0.125616	0	0.139631	0.120047	0.0972094	0.0738101	0.240723	0.117324	0.159862	0.0979326	0.118299	0.146284	0.117252	0	0.109442	0.0527731	0.117285	0.143759	0.0987108	0.192138	0.160984	0.0360279	0.0704842
WDR35	0.362169	0.359506	0.431561	0.383722	0.453907	0.412606	0.515722	0.435763	0.433708	0.446433	0.388192	0.332965	0.302049	0.397646	0.420178	0.40688	0	0.425001	0.382274	0.336793	0.397777	0.408426	0.277154	0.49622	0.398131	0.315891	0	0.318362	0.236444	0.323471	0.242907	0.351676	0.41616	0.483137	0.194475	0.405607	0.502387	0.471317	0	0.369038	0.353697	0.240038	0.27322	0.428654	0.316449	0.408833	0.352336	0.433736
MATN3	0.00224952	0	0.000926537	0.00206074	0.00160273	0	0	0	0	0	0.00106948	0	0	0.00423768	0.0017819	0	0	0.00128883	0.00130051	0	0	0.00271629	0	0.00180907	0.00202377	0	0	0	0.000892487	0.00239987	0	0.00577918	0.000767242	0	0	0.00222475	0	0	0	0.00179627	0	0	0	0	0	0.00248069	0	0.0337928
LAPTM4A	0.120716	0.128978	0.207314	0.161458	0.15462	0.118952	0.20163	0.275547	0.181931	0.153293	0.0935795	0.0760197	0.103268	0.202659	0.122659	0.200686	0	0.131537	0.290762	0.105652	0.181199	0.186549	0.07168	0.194207	0.175903	0.133795	0	0.155301	0.222092	0.101078	0.151708	0.264047	0.157474	0.136017	0.0460137	0.12535	0.2702	0.137295	0	0.201924	0.106794	0.0928979	0.175984	0.102819	0.184364	0.248751	0.110671	0.221771
SDC1	0	0	0.00135886	0	0.00109058	0.00247467	0.00432878	0.00404177	0.000446222	0	0.00178905	0	0	0	0.000524999	0.0018451	0	0	0	0.00181971	0.0014317	0.00186769	0	0	0.00385211	0.00257743	0	0	0.00128168	0	0	0.00292899	0.00205007	0	0	0	0.00199776	0	0	0.00437773	0	0	0.00136623	0	0.000512008	0.00243267	0	0.0316271
PUM2	1.39527	1.32996	1.36825	1.37978	1.30024	1.51642	1.56822	1.37984	1.28214	1.34941	1.32195	1.30146	1.045	1.44081	1.216	1.37467	0	1.41887	1.42703	1.22508	1.37071	1.45401	0.937759	1.4148	1.43892	1.35271	0	1.41372	1.32257	1.25027	1.23273	1.43916	1.34622	1.36358	1.17932	1.25108	1.37437	1.36283	0	1.22696	1.14049	1.20276	1.46586	1.27039	1.33096	1.41939	1.21779	1.41259
RHOB	0.18137	0.14044	0.225218	0.105149	0.112723	0.282595	0.427189	0.281067	0.162911	0.104794	0.0948241	0.126862	0.0976513	0.225735	0.115525	0.142677	0	0.122485	0.439051	0.105151	0.224146	0.192893	0.133408	0.130858	0.239467	0.188917	0	0.140107	0.14735	0.0823379	0.168978	0.296432	0.206107	0.124313	0.0519316	0.0969467	0.299907	0.169635	0	0.223932	0.075353	0.12818	0.155941	0.18578	0.304609	0.17093	0.0891125	0.116914
HS1BP3	0.3185	0.340724	0.334204	0.184786	0.248134	0.19331	0.26863	0.306989	0.392624	0.26434	0.350647	0.363596	0.311131	0.372981	0.517873	0.340821	0	0.429147	0.247445	0.373484	0.286928	0.536708	0.31972	0.395071	0.205918	0.19957	0	0.145286	0.150355	0.245439	0.265247	0.421427	0.340448	0.41696	0.234169	0.446932	0.243531	0.273616	0	0.277418	0.375747	0.247469	0.275062	0.206265	0.223291	0.47627	0.392501	0.531133
GDF7	0.0319521	0.0253216	0.0414191	0.0281131	0.038773	0.0151913	0.0532822	0.0492648	0.0399062	0.0359992	0.0168638	0.0166284	0.0192689	0.020266	0.0185989	0.0241838	0	0.0269312	0.034197	0.0428693	0.0254013	0.0728324	0.0617492	0.0351191	0.0383417	0.0075795	0	0.00945781	0.0207832	0.0143568	0.0200313	0.0386242	0.0441066	0.0408143	0.0420509	0.0362208	0.051595	0.0401385	0	0.0340015	0.038174	0.0488736	0.0450718	0.0281901	0.0405873	0.0292144	0.0223096	0.194464
LDAH	0.714964	0.60561	0.684643	0.608172	0.789193	0.594561	0.364218	0.684252	0.770128	0.637851	0.677777	0.647853	0.664298	0.793015	0.742165	0.803298	0	0.751768	0.612384	0.717168	0.597463	0.886483	0.744891	0.64787	0.668688	0.668826	0	0.450625	0.424607	0.617527	0.507865	0.598813	0.739704	0.63395	0.67151	0.691657	0.626162	0.625376	0	0.622591	0.70908	0.518968	0.492515	0.505796	0.564112	0.782343	0.71414	0.219911
APOB	0.00583831	0.00586322	0.0060995	0.00719411	0.00251852	0.00190964	0	0.00670894	0.00161536	0.00296363	0.00104736	0	0.00399576	0	0.00380545	0.00227039	0	0.00425868	0.00114207	0.00170218	0.00471208	0.00145331	0	0	0.00259959	0.00151067	0	0.00784456	0.0099838	0.00609553	0.00946907	0	0.00158495	0	0.00130846	0.000694662	0.00512495	0.00335417	0	0	0	0.00279564	0.00188753	0	0.00144745	0	0	0.00779043
TDRD15	0	0.00175166	0.000828737	0	0	0	0	0	0	0	0	0	0	0	0	0	0	0	0.00113488	0	0	0.00130789	0	0	0.000850835	0.00133161	0	0	0.000970298	0	0.00301418	0	0	0	0	0	0	0.000884072	0	0.00245293	0	0	0	0	0	0	0	0
KLHL29	1.03926	1.49541	1.55666	1.44794	1.61689	1.24863	1.48166	1.48308	1.7132	1.58433	1.39625	1.7428	1.46236	1.57444	1.62954	1.45511	0	1.33373	1.39852	1.29807	1.5142	1.61169	1.78523	1.93195	1.17476	1.23267	0	1.05047	0.850711	1.55843	1.64105	1.46316	1.51419	1.68401	1.32256	1.80487	1.54123	1.74416	0	1.52099	1.81841	1.40785	1.44781	1.20464	1.31037	1.77132	2.06166	1.88278
ATAD2B	0.718942	0.708516	0.656624	0.599058	0.670471	0.714264	0.495906	0.654518	0.586968	0.759614	0.566285	0.552948	0.481323	0.654224	0.603131	0.607794	0	0.664671	0.599965	0.658942	0.708063	0.653593	0.384702	0.636954	0.68295	0.602258	0	0.518992	0.527814	0.580144	0.538719	0.579254	0.634949	0.628523	0.483303	0.668966	0.53441	0.622208	0	0.55451	0.542685	0.497044	0.565101	0.434022	0.480243	0.729206	0.655182	0.475156
UBXN2A	0.44206	0.506419	0.612993	0.428272	0.418719	0.328026	0.47303	0.526342	0.474109	0.514271	0.297812	0.39738	0.392659	0.543891	0.45529	0.405503	0	0.406932	0.476167	0.355258	0.409378	0.583521	0.310552	0.473335	0.331091	0.387048	0	0.470307	0.422902	0.400274	0.566831	0.529498	0.505051	0.677601	0.35481	0.495813	0.496124	0.644729	0	0.496359	0.404643	0.363963	0.601248	0.400793	0.468468	0.584698	0.370334	0.670181
MFSD2B	0.0101485	0.0319128	0.0475071	0.0603071	0.0402169	0.015137	0.0735861	0.0482562	0.0347002	0.0259018	0.0189414	0.0143252	0.004932	0.048808	0.0320829	0.0613297	0	0.0318369	0.0297928	0.0327914	0.0335646	0.0680449	0.0234118	0.0384871	0.0127024	0.0097826	0	0.0239661	0.0496928	0.0218158	0.0208551	0.051125	0.0324923	0.0553764	0.0284531	0.0296623	0.0556246	0.0308696	0	0.0515649	0.00971049	0.0434342	0.0340806	0.0244533	0.0290539	0.0460974	0.0704711	0.375416
WDCP	0.0516979	0.0390481	0.0659176	0.0607639	0.024011	0.0456079	0.0548907	0.0631574	0.0619574	0.0565379	0.0408789	0.0427799	0.0377514	0.0697759	0.0355894	0.0438866	0	0.0521374	0.0687539	0.0351341	0.0531204	0.0743246	0.00761381	0.0592558	0.0439249	0.0388484	0	0.0145921	0.028448	0.0395074	0.0448364	0.0541078	0.0355538	0.0747223	0.0236341	0.0478342	0.0641105	0.0499278	0	0.0676619	0.0351989	0.0105232	0.046768	0.032703	0.028252	0.0372805	0.0253353	0.0744552
FKBP1B	0.10187	0.0985316	0.204963	0.173525	0.158365	0.125676	0.373144	0.288766	0.155528	0.102429	0.0955644	0.0903172	0.107872	0.180893	0.104489	0.165996	0	0.119927	0.360148	0.0644084	0.185641	0.16712	0.0339033	0.200005	0.191169	0.0982692	0	0.180424	0.272575	0.105966	0.137792	0.272686	0.175882	0.119757	0.0682594	0.071476	0.313074	0.151431	0	0.191649	0.0690275	0.10358	0.152748	0.0934026	0.222402	0.19444	0.0701866	0.121639
SF3B6	0.0956761	0.075391	0.190419	0.130417	0.0778499	0.15361	0.25956	0.238377	0.160472	0.136454	0.0972863	0.123955	0.12568	0.212348	0.104379	0.155224	0	0.114497	0.248719	0.0805151	0.156723	0.19479	0.13774	0.170114	0.142066	0.12033	0	0.124595	0.169039	0.091463	0.107349	0.231311	0.133838	0.096852	0.0606214	0.111384	0.182887	0.181799	0	0.155944	0.104573	0.123824	0.166152	0.125919	0.142607	0.169731	0.084751	0.0845129
FAM228B	0.820048	0.61051	0.654137	0.528473	0.500329	0.471885	0.412117	0.722644	0.68699	0.669377	0.937481	0.804287	0.832736	0.831507	0.881371	0.776473	0	0.729906	0.581978	0.572154	0.570768	1.0676	0.522599	0.880072	0.519878	0.714895	0	0.475893	0.5923	0.557009	0.748745	0.877148	0.718496	0.681239	0.745788	0.755545	0.632278	0.662846	0	0.783181	0.781782	0.636832	0.717164	0.314223	0.511242	0.777205	0.745305	0.481984
TP53I3	0.00756026	0.0127495	0.0270156	0.0188541	0.0171832	0.00840613	0.0767463	0.021001	0.030099	0.0102861	0.0079859	0.0177336	0.0188724	0.0258045	0.0144805	0.0155864	0	0.00588545	0.0214402	0.0073933	0.0198565	0.0129968	0.0359693	0.0229255	0.0106479	0.00733269	0	0.0122694	0.0288664	0.0333891	0.00473264	0.0173803	0.00866435	0.0301464	0.0105749	0.0074148	0.0296477	0.046939	0	0.00863462	0.0303582	0.00468497	0.0275784	0.0265206	0.0363419	0.0107778	0.0367294	0.03542
PFN4	0.00595777	0.0134895	0.0389984	0.0415327	0.0230308	0.0152469	0.0129188	0.0259675	0.0401542	0.0112491	0.00736778	0.0072934	0	0.0563926	0.0131531	0.0589492	0	0.0382949	0.0375968	0.0178121	0.0437943	0.0453812	0.018027	0.0611308	0.00220448	0.00970111	0	0.0171111	0.0407155	0.0226508	0.00942933	0.0597909	0.0130709	0.0157715	0.0024016	0.0246164	0.00738852	0.0145339	0	0.0131977	0.0201107	0.00185459	0.042295	0.00335658	0.00688947	0.0483335	0.0218289	0.056462
AC008073.3	0.138893	0.0904844	0.145572	0.0724961	0.0877177	0.0890999	0.0269323	0.105747	0.112623	0.0910447	0.108045	0.0956593	0.0985822	0.180789	0.149218	0.140546	0	0.135613	0.0814093	0.113742	0.106258	0.16534	0.0619026	0.14706	0.0692259	0.0925445	0	0.0452314	0.089936	0.045366	0.0737217	0.13689	0.119247	0.0852074	0.0777328	0.117235	0.0681189	0.0866153	0	0.106602	0.112274	0.151699	0.148728	0.0362068	0.063016	0.126161	0.136166	0.0282001
FAM228A	0.0404967	0.0467623	0.0488952	0.0279711	0.0591572	0.0196172	0.0111041	0.0534984	0.053256	0.0268223	0.0332551	0.0345234	0.0319088	0.0413605	0.0584327	0.0361829	0	0.059252	0.0379571	0.0390341	0.0507404	0.0858729	0.018637	0.0776212	0.0325049	0.0266106	0	0.0324479	0.0588902	0.0357513	0.0355304	0.0944162	0.0506939	0.0498765	0.0566906	0.050416	0.0390496	0.0336778	0	0.0462826	0.0507982	0.050642	0.0575762	0.0207769	0.0283401	0.0907602	0.0376333	0.016104
ITSN2	1.38827	1.35186	1.45311	1.20274	1.25482	1.17057	1.56632	1.35367	1.34422	1.30683	1.23997	1.2422	1.25981	1.39011	1.40732	1.37304	0	1.4461	1.25958	1.3559	1.27266	1.58646	1.06355	1.33022	1.40686	1.27731	0	1.22473	1.30823	1.15821	1.28487	1.57401	1.4902	1.40267	1.21833	1.34017	1.48124	1.45691	0	1.39018	1.24326	1.39244	1.32408	1.26747	1.48512	1.51318	1.37882	1.7662
NCOA1	2.38368	2.3838	2.42337	2.41554	2.41389	2.34337	2.4548	2.38005	2.26956	2.29775	2.3285	2.36406	2.15062	2.53354	2.14634	2.39888	0	2.25979	2.28531	2.35387	2.23534	2.46191	1.92181	2.26771	2.46358	2.24867	0	2.38052	2.46251	2.33044	2.29998	2.51795	2.41309	2.43787	2.36925	2.27737	2.41687	2.53949	0	2.36791	2.31946	2.50912	2.57628	2.40637	2.42909	2.48053	2.35532	2.52964
PTRHD1	0.0231573	0.0366964	0.044732	0.0353982	0.0285071	0.0280781	0.0959956	0.0813125	0.0455684	0.0259777	0.0292724	0.0233775	0.0453565	0.0704842	0.0310805	0.0507636	0	0.0408522	0.0813493	0.0275574	0.0504479	0.0555551	0.0108378	0.0638189	0.0522981	0.018098	0	0.0349628	0.0750931	0.0284349	0.0255822	0.0632272	0.0378063	0.0292583	0.0268938	0.0145535	0.0885414	0.0359438	0	0.0362492	0.0185639	0.0412892	0.0570703	0.0243409	0.0483751	0.0433773	0.0321565	0.0701509
CENPO	0.0903752	0.0683942	0.11305	0.157816	0.105553	0.072767	0.10231	0.0981809	0.114066	0.0922759	0.068914	0.036745	0.0583801	0.156582	0.111439	0.0981612	0	0.128633	0.160432	0.0766453	0.120298	0.115752	0.0340258	0.140663	0.0631991	0.0779113	0	0.109414	0.0710126	0.0917464	0.0684553	0.116579	0.0790117	0.143387	0.0272686	0.0767548	0.100774	0.0886551	0	0.0814716	0.0693604	0.0662061	0.0882205	0.0783227	0.0531185	0.112937	0.149513	0.0887273
ADCY3	0.536625	0.584081	0.71736	0.569602	0.564475	0.441354	0.844621	0.810136	0.914178	0.715829	0.505431	0.574231	0.6146	0.785648	0.895121	0.778796	0	0.840023	0.690509	0.697969	0.816464	0.833999	0.507166	0.892086	0.521678	0.462308	0	0.45959	0.497657	0.463876	0.569074	0.907966	0.724006	0.816268	0.39299	0.821768	0.764852	0.739407	0	0.677679	0.716298	0.511039	0.654084	0.546825	0.709002	0.925418	0.820616	1.22322
DNAJC27	0.295233	0.295159	0.301515	0.261172	0.254243	0.319473	0.274937	0.326145	0.331116	0.287015	0.236608	0.232428	0.157452	0.290259	0.315442	0.306793	0	0.300319	0.326214	0.304164	0.319313	0.348316	0.137773	0.359937	0.294234	0.251509	0	0.228998	0.185012	0.201855	0.198379	0.307943	0.286709	0.194156	0.11915	0.294152	0.263722	0.25166	0	0.279832	0.238713	0.170597	0.236739	0.146023	0.226892	0.388352	0.241306	0.221404
EFR3B	0.555439	0.863197	0.722541	0.83943	0.894342	0.667755	0.602791	0.776049	1.08389	0.831259	0.601192	0.911219	0.985487	0.808839	0.928944	1.1248	0	0.790977	0.718167	0.82573	1.02864	0.716076	0.802327	1.13977	0.69146	0.61178	0	0.467137	0.631842	0.515897	0.429535	0.757569	0.686093	0.747988	0.436518	1.09463	0.562297	0.519362	0	0.72434	1.0707	0.482903	0.540915	0.539439	0.493329	0.970177	1.3331	0.727738
POMC	0	0	0.00306916	0.00444755	0.00385537	0	0.00383744	0.00591244	0.00278922	0.0128934	0.00299069	0.00277155	0.00394355	0	0.0057978	0.0126075	0	0.00181974	0.00546391	0.0066312	0.00583718	0.0202639	0	0	0.0067288	0	0	0	0.000843651	0	0	0.00565277	0.00319899	0	0	0.00146783	0.0106857	0.00143883	0	0.00285095	0.0115007	0.0021074	0	0	0.00340887	0	0.00875819	0.0027322
DNMT3A	0.874194	1.14547	1.14618	0.989039	1.10223	0.838337	1.17984	1.15488	1.43197	1.16617	1.00165	1.13357	1.21422	1.20588	1.5593	1.4227	0	1.39381	0.9321	1.17071	1.17817	1.28219	1.39001	1.57353	0.775258	0.794567	0	0.791824	0.632477	0.961451	1.24672	1.14681	1.23034	1.17067	0.856341	1.37119	1.06618	1.16157	0	1.01376	1.42155	0.922473	0.948189	0.898149	0.875524	1.77859	1.72682	1.34527
DTNB	1.77442	1.93235	1.93362	1.81491	1.8248	1.79506	1.8179	1.81392	1.98914	1.89347	2.01513	1.98569	1.90816	2.0818	1.98604	2.05846	0	2.01814	1.71465	1.924	1.89095	2.17483	1.98919	2.08534	1.86259	1.91636	0	1.63159	1.76124	1.84169	1.86735	2.05296	1.9756	1.82643	2.08313	2.07254	1.87169	1.99146	0	1.97957	1.95527	2.01409	2.1338	1.63938	1.6701	2.13185	2.19698	2.07353
ASXL2	0.762972	0.777164	0.871463	0.701196	0.862179	0.828667	0.783226	0.825189	0.859478	0.826328	0.707272	0.793634	0.655999	0.880543	0.804692	0.8134	0	0.767219	0.803062	0.821711	0.869222	0.858284	0.584221	0.958553	0.798264	0.630965	0	0.576546	0.551099	0.641557	0.687631	0.847951	0.787534	0.792133	0.595502	0.833033	0.838304	0.861894	0	0.868238	0.741052	0.618029	0.708424	0.693395	0.686051	0.939915	1.00051	0.922241
KIF3C	0.995432	1.04798	1.18837	0.878833	0.987494	1.02684	1.4513	1.28134	1.16412	1.12694	0.792012	0.980255	1.02344	1.07837	1.18201	1.13566	0	1.01919	1.39489	1.11437	1.22853	1.14535	1.19719	1.1098	1.11803	1.04437	0	0.878009	0.901965	0.806532	1.20575	1.34846	1.17628	1.38637	0.843003	1.14707	1.258	1.06131	0	1.04763	1.07157	0.832123	1.00741	1.15002	1.35009	1.21884	1.15502	1.22958
RAB10	1.15946	1.2087	1.19406	1.1173	1.1149	1.12848	1.2651	1.23415	1.24211	1.16673	1.06725	1.25065	1.19083	1.22859	1.28032	1.2292	0	1.20476	1.19578	1.13791	1.1709	1.25524	1.14298	1.2716	1.20769	1.14055	0	0.942407	1.06469	1.08863	1.0857	1.26808	1.2127	1.26713	1.14612	1.18872	1.17015	1.25132	0	1.10513	1.2294	1.01575	1.1128	1.10877	1.1215	1.21232	1.19338	0.994657
GAREM2	0.00514101	0.00770788	0.0121014	0.0119428	0.011136	0.0093683	0.0126843	0.0150617	0.0130124	0.006853	0.00997815	0.0101297	0.0121964	0.0129488	0.0104779	0.00682898	0	0.00786706	0.00787039	0.00786215	0.0120751	0.00937463	0	0.0104	0.00747036	0.0030478	0	0.00691356	0.00939834	0.00906489	0.011446	0.0229296	0.0168764	0.00741091	0	0.0129136	0.00810394	0.00901116	0	0.00541962	0.00633757	0.00132802	0.00706674	0.00937514	0.00840561	0.0191119	0.0356438	0.0139113
HADHA	0.390099	0.394076	0.405254	0.331553	0.282758	0.25596	0.422541	0.45512	0.418598	0.352737	0.38071	0.315168	0.293149	0.541141	0.398768	0.43627	0	0.379869	0.398715	0.377026	0.374803	0.455033	0.234968	0.437538	0.351958	0.289564	0	0.296123	0.311555	0.291571	0.389746	0.43216	0.435879	0.401427	0.282875	0.403252	0.436557	0.492051	0	0.358158	0.312538	0.348264	0.392987	0.283334	0.302634	0.474267	0.463737	0.174073
HADHB	0.409427	0.44025	0.473887	0.409634	0.404935	0.345772	0.429489	0.461602	0.508996	0.44099	0.401634	0.35773	0.354395	0.528982	0.494112	0.525372	0	0.510505	0.432848	0.438583	0.470905	0.537427	0.345779	0.471727	0.373441	0.301448	0	0.256374	0.412032	0.344593	0.354363	0.577003	0.488693	0.505956	0.399804	0.539318	0.439095	0.467207	0	0.387811	0.436729	0.389741	0.539038	0.29567	0.356497	0.442633	0.623906	0.328526
ADGRF3	0.0308015	0.0615217	0.0584183	0.0785552	0.0789704	0.0306049	0.146861	0.0548742	0.0699142	0.0559981	0.0376524	0.0592217	0.0566217	0.0462165	0.0589597	0.0513914	0	0.0613026	0.0630505	0.0605104	0.0534546	0.0649001	0.0284522	0.085353	0.0401917	0.0440885	0	0.0662106	0.0552794	0.0648264	0.0627447	0.0310445	0.0662117	0.0843744	0.0277215	0.049067	0.0854831	0.109861	0	0.0557423	0.042642	0.0245282	0.0438344	0.0894954	0.0537801	0.061927	0.0728035	0.826642
SELENOI	0.545608	0.635792	0.763141	0.605929	0.572507	0.582536	1.03267	0.837424	0.687526	0.644349	0.5488	0.531572	0.440055	0.927188	0.601994	0.860071	0	0.728032	0.818517	0.585434	0.717313	0.82194	0.320147	0.822951	0.753552	0.504477	0	0.565069	0.849908	0.460661	0.506652	0.940434	0.66025	0.664667	0.473209	0.590696	0.807382	0.681709	0	0.695381	0.544887	0.579765	0.682796	0.530965	0.804259	0.748925	0.663209	0.833917
DRC1	0.165898	0.131081	0.140346	0.119138	0.114044	0.0860989	0.0357434	0.145427	0.14049	0.130753	0.109121	0.122524	0.106529	0.220179	0.2038	0.162244	0	0.220597	0.110858	0.16323	0.131677	0.200529	0.0560892	0.17776	0.120222	0.07537	0	0.0751403	0.0987397	0.104987	0.0673572	0.121032	0.110269	0.140114	0.133459	0.146331	0.0635199	0.0945902	0	0.0603237	0.0934727	0.076994	0.139795	0.0545491	0.083044	0.188357	0.130122	0.0372586
OTOF	0.011569	0.0175573	0.0175439	0.016254	0.0186729	0.00670093	0.0187367	0.0137791	0.0153266	0.0133642	0.00169809	0.0202428	0.00421219	0.0400765	0.0176353	0.00153502	0	0.0214083	0.0101247	0.0155344	0.0166645	0.0179214	0	0.0130563	0.00705686	0.010933	0	0.00596847	0.020424	0.0139503	0.0181715	0.0297366	0.0129207	0	0.0220686	0.0112368	0.0177996	0.0104138	0	0.0145949	0.0143767	0.0143176	0.0203937	0	0.00614443	0.0467458	0.0153454	0.0757006
CIB4	0.0054755	0.00512436	0.00575609	0.0074521	0.00694367	0.004484	0.00299018	0.00702794	0.00449698	0.00346771	0.00219591	0.00558702	0	0.0163192	0.00615066	0.00455173	0	0.00515074	0.00250658	0.00709109	0.00503574	0.00861962	0	0.00918451	0.00542802	0.00269458	0	0	0.00810628	0.00524267	0.00738257	0.0041943	0.00718522	0.0167525	0.00833616	0.00464644	0.00311697	0.00368855	0	0.00408866	0	0.0164579	0.00623666	0	0.00618661	0.00746966	0.015165	0.0672138
KCNK3	0.0196268	0.0242508	0.0298266	0.0128405	0.0311044	0.00715468	0.0481815	0.0417378	0.0215091	0.0307005	0.00844478	0.0149397	0.0145724	0.0241036	0.012833	0.0119218	0	0.0331181	0.0258658	0.022058	0.0278758	0.0206267	0	0.0389521	0.0267229	0.0161799	0	0.0350887	0.0184527	0.0216561	0.0450194	0.0456074	0.0245823	0.0174589	0.00175666	0.010171	0.0291975	0.0278077	0	0.0367367	0.0131532	0.00790644	0.0305381	0.0175172	0.0232779	0.0365717	0.0709475	0.239755
CENPA	0.05059	0.0342043	0.067358	0.0542633	0.0818526	0.027173	0.059024	0.0598624	0.0711318	0.0316017	0.0350479	0.0267399	0.0366479	0.0732012	0.0720804	0.0495561	0	0.0488735	0.0443645	0.0491665	0.0707839	0.0760726	0.0664601	0.0708114	0.036107	0.0481354	0	0.0509706	0.0438972	0.05297	0.0552271	0.148727	0.0636204	0.0758626	0.0308749	0.0597242	0.0577028	0.0497111	0	0.0397852	0.0392345	0.054986	0.072522	0.0153423	0.0559333	0.0909516	0.0903007	0.255116
DPYSL5	0.323494	0.399153	0.405996	0.587308	0.636493	0.428243	0.382685	0.450375	0.669366	0.532858	0.552156	0.508584	0.456544	0.519661	0.602817	0.784511	0	0.69497	0.468622	0.573587	0.543184	0.471237	0.492503	0.90415	0.475221	0.378781	0	0.341056	0.213193	0.424387	0.385764	0.471668	0.423922	0.405838	0.270413	0.570207	0.399393	0.430645	0	0.423381	0.698726	0.205594	0.471728	0.316762	0.418274	0.680485	1.03232	0.450814
MAPRE3	0.704127	0.66692	0.791376	0.595612	0.58374	0.59274	1.14605	0.897102	0.769613	0.709312	0.742061	0.676409	0.681567	0.849772	0.796001	0.708177	0	0.680745	1.01908	0.707471	0.772669	0.829999	0.488055	0.872865	0.933181	0.633776	0	0.63599	0.59517	0.501421	0.857899	0.918816	0.800127	0.75547	0.526265	0.729211	0.856335	0.775001	0	0.786139	0.652009	0.650123	0.731908	0.799233	0.908552	0.848257	0.858418	0.575212
TMEM214	0.0906323	0.0863777	0.104348	0.0738702	0.0767296	0.0900439	0.140095	0.0915404	0.111717	0.0893305	0.0554839	0.0560965	0.0868804	0.07828	0.0918852	0.0754234	0	0.0516936	0.126145	0.102211	0.0923079	0.0795375	0.00731594	0.0901869	0.107184	0.0904323	0	0.0706704	0.0905799	0.101734	0.114059	0.0892941	0.107887	0.0364658	0.0371536	0.080319	0.137242	0.120494	0	0.0759408	0.10682	0.0785244	0.0601815	0.143018	0.114665	0.11561	0.0771098	0.0512735
AGBL5	0.0706724	0.0832468	0.24346	0.27208	0.220212	0.0714532	0.155493	0.170776	0.201733	0.0737804	0.0788786	0.0800113	0.0781627	0.325922	0.101678	0.242476	0	0.211709	0.199966	0.111413	0.185735	0.215528	0	0.342041	0.0821442	0.0585249	0	0.102179	0.207808	0.125409	0.0792961	0.287003	0.117405	0.255735	0.019645	0.102253	0.155165	0.127924	0	0.0945297	0.0470188	0.10087	0.288116	0.0384292	0.102991	0.270355	0.183838	0.228932
OST4	0.0534812	0.0552309	0.106437	0.123329	0.11378	0.0890122	0.187122	0.163398	0.0988809	0.0361198	0.0434853	0.0394054	0.0378939	0.140444	0.0570554	0.0781101	0	0.0655789	0.235911	0.0494192	0.112917	0.0855762	0.0291488	0.114363	0.133002	0.0427917	0	0.0632236	0.219311	0.0675809	0.0642066	0.133716	0.0660687	0.0383121	0.0180609	0.03282	0.166764	0.0822138	0	0.0671064	0.0437075	0.052452	0.144647	0.0568959	0.117372	0.126712	0.0339865	0.0488684
EMILIN1	0	0.00277013	0.00427141	0.00311007	0.00145106	0.00168457	0.00336226	0.00378608	0.00297435	0	0.00266558	0.00137099	0	0.0116236	0.00120577	0	0	0.0046796	0.00200005	0	0.00297978	0.00364277	0	0	0.00448678	0.00753971	0	0	0	0	0.0139952	0.00562374	0.00632923	0	0.0095482	0.00410084	0.0040603	0.00194957	0	0.00495499	0	0	0	0.00496716	0.0014105	0.00408521	0	0.0142188
KHK	0.0332608	0.0409721	0.0663501	0.0388557	0.0366336	0.0416134	0.0698248	0.0929344	0.0974067	0.0329257	0.0377068	0.0431731	0.0578121	0.0945251	0.0694574	0.0560983	0	0.081711	0.0832157	0.0556871	0.0583708	0.0959643	0	0.117868	0.0453711	0.0319755	0	0.0339866	0.0590326	0.0284628	0.0578076	0.166638	0.0645065	0.0648993	0.0238027	0.0532103	0.0867292	0.05994	0	0.074058	0.0578799	0.028919	0.062768	0.0309576	0.0592723	0.130373	0.0472605	0.0338435
CGREF1	0.204111	0.219338	0.318878	0.262199	0.205198	0.23251	0.308027	0.363136	0.363082	0.300666	0.185363	0.262644	0.217669	0.464939	0.347484	0.404581	0	0.365173	0.425314	0.257664	0.300997	0.357888	0.345447	0.464499	0.222035	0.232445	0	0.182668	0.226358	0.168662	0.276558	0.3694	0.314874	0.344753	0.138062	0.258158	0.410269	0.342904	0	0.294422	0.261239	0.193986	0.311702	0.236358	0.262	0.572682	0.35358	0.282232
ABHD1	0.00501372	0.0160812	0.0162473	0.0137362	0.0112521	0.0141886	0.0030392	0.0174939	0.0127132	0.00758853	0.00793461	0.0156496	0.00233772	0.0281456	0.0159726	0.0255681	0	0.00609423	0.0131929	0.00949498	0.01664	0.015548	0.0162681	0.0247925	0.00977192	0.0261207	0	0.00164548	0.0175043	0.0124189	0.0173862	0.020746	0.0147747	0.0289069	0.00908385	0.021184	0.0162475	0.0160911	0	0.00236173	0.0115007	0.00917356	0.0388226	0.0057828	0.0067788	0.0224795	0.0149937	0.0397698
PREB	0.0975852	0.0906278	0.103967	0.0949669	0.100033	0.124404	0.135511	0.124001	0.104262	0.0939996	0.0939568	0.0758445	0.126811	0.107137	0.12699	0.114482	0	0.107165	0.135604	0.100145	0.110414	0.0942116	0.0534337	0.115331	0.109323	0.0938902	0	0.0694904	0.0787547	0.0807658	0.0332533	0.120343	0.110859	0.049591	0.0356706	0.0985188	0.10537	0.0753333	0	0.088829	0.124641	0.0611518	0.0707292	0.0841652	0.128054	0.3628	0.110213	0.0179927
TCF23	0.00142025	0	0.00115885	0	0	0	0	0	0.00085131	0	0	0.00723691	0	0	0.000759695	0.00183409	0	0	0	0	0.00108939	0.00160461	0	0	0	0	0	0	0.00114317	0	0	0	0.00055359	0	0.00713125	0.00450593	0.00123307	0.00151942	0	0	0	0	0	0.00319738	0.00198384	0	0	0.00238755
SLC5A6	0.125562	0.104487	0.0905656	0.0776444	0.0675208	0.0923474	0.0899701	0.132766	0.124743	0.0733047	0.0428485	0.0530477	0.12656	0.12038	0.11431	0.125473	0	0.107949	0.117564	0.114618	0.11523	0.106329	0.0237599	0.0987515	0.113923	0.0982593	0	0.0696098	0.0993467	0.0696187	0.132147	0.122477	0.138527	0.117806	0.0293702	0.0668266	0.147042	0.123044	0	0.0815475	0.0498643	0.0449997	0.0790979	0.0769729	0.0936896	0.110094	0.110546	0.0484393
ATRAID	0.0566897	0.0528168	0.0910809	0.0616548	0.059826	0.0686562	0.116429	0.111777	0.0600358	0.0480335	0.0273495	0.0508451	0.0472831	0.0945668	0.0544869	0.0496376	0	0.0720191	0.131174	0.0542622	0.0587617	0.0895254	0.0249436	0.0886564	0.0800044	0.0393765	0	0.0456072	0.089647	0.047245	0.0671682	0.112529	0.0582235	0.0786674	0.0265268	0.0381382	0.0816293	0.0651331	0	0.0884603	0.0511426	0.0694697	0.0719761	0.0566918	0.0867538	0.0696688	0.0165639	0.030395
CAD	0.167497	0.108669	0.12988	0.0906532	0.0692444	0.0945046	0.111741	0.178479	0.148388	0.104644	0.0914961	0.100266	0.101795	0.223368	0.197135	0.127834	0	0.151441	0.122209	0.147896	0.153668	0.174556	0.0479614	0.144428	0.105446	0.121266	0	0.0770419	0.0730748	0.088902	0.118759	0.178413	0.160613	0.180929	0.0897096	0.124469	0.126865	0.143208	0	0.148874	0.127543	0.110341	0.150533	0.0532641	0.12911	0.125886	0.128924	0.118831
SLC30A3	0.357301	0.351807	0.341096	0.34959	0.307684	0.415348	0.549866	0.507806	0.444322	0.43666	0.42043	0.349802	0.42078	0.403001	0.558041	0.387125	0	0.590464	0.571995	0.472568	0.488224	0.396644	0.226749	0.486922	0.559173	0.434007	0	0.344597	0.282735	0.280665	0.322533	0.447181	0.46092	0.318867	0.132339	0.364584	0.433899	0.330122	0	0.432062	0.330952	0.236226	0.272358	0.325957	0.547449	0.630936	0.285956	0.492388
DNAJC5G	0.22389	0.281223	0.193328	0.247617	0.311945	0.264023	0.130531	0.259357	0.408405	0.234497	0.208486	0.281234	0.299816	0.353922	0.646902	0.305778	0	0.495213	0.236533	0.327735	0.421482	0.269636	0.209811	0.503323	0.167203	0.225335	0	0.0655768	0.0780388	0.156735	0.107568	0.198875	0.283134	0.286005	0.150692	0.363674	0.127523	0.0997465	0	0.127734	0.240262	0.108772	0.0933701	0.0601347	0.1695	0.297972	0.358243	0.14724
TRIM54	0.270507	0.281639	0.192534	0.202839	0.345867	0.376317	0.282327	0.277177	0.399225	0.250632	0.28965	0.405187	0.304306	0.169753	0.744985	0.271696	0	0.527805	0.240557	0.344568	0.444413	0.267322	0.238748	0.45567	0.236535	0.299327	0	0.0972991	0.0873053	0.197256	0.128991	0.184039	0.308787	0.295775	0.150965	0.396264	0.148935	0.107384	0	0.15072	0.271481	0.12888	0.092878	0.0816073	0.238725	0.382164	0.415395	0.154583
UCN	0.147834	0.160761	0.154362	0.186771	0.171717	0.105876	0.173285	0.199299	0.195987	0.166465	0.108407	0.120358	0.10426	0.109363	0.197289	0.177951	0	0.194498	0.171144	0.201044	0.158874	0.237301	0.0715217	0.150335	0.127162	0.173271	0	0.167139	0.146487	0.168374	0.130782	0.288367	0.234391	0.165007	0.080036	0.122079	0.156011	0.131972	0	0.147969	0.154677	0.11697	0.205466	0.143427	0.173827	0.132383	0.18841	0.0925743
MPV17	0.370887	0.335201	0.349301	0.273204	0.277336	0.194197	0.370469	0.401234	0.429778	0.337734	0.279585	0.343694	0.318641	0.481312	0.506096	0.394156	0	0.400579	0.401228	0.349593	0.350249	0.604322	0.368714	0.423261	0.280765	0.246003	0	0.221005	0.287382	0.231463	0.370448	0.441898	0.459901	0.370157	0.315145	0.394378	0.343198	0.376502	0	0.35591	0.35773	0.307778	0.344503	0.226299	0.312255	0.393971	0.49443	0.336398
GTF3C2	0.436268	0.423065	0.43123	0.342134	0.341387	0.300877	0.353995	0.392884	0.450132	0.348306	0.254348	0.31199	0.29543	0.402377	0.488718	0.38351	0	0.425499	0.363988	0.415789	0.371887	0.500584	0.275148	0.44894	0.299426	0.377578	0	0.234978	0.342566	0.299409	0.358391	0.494373	0.410326	0.332807	0.315601	0.423397	0.368152	0.369065	0	0.32637	0.386002	0.306873	0.419813	0.215957	0.249657	0.372571	0.461619	0.226522
EIF2B4	0.13326	0.180816	0.172556	0.116469	0.11304	0.114662	0.201413	0.173971	0.160671	0.0801451	0.100124	0.0937922	0.0934997	0.176463	0.194481	0.161904	0	0.135878	0.172183	0.11426	0.131855	0.18275	0.0202551	0.199292	0.120085	0.123614	0	0.0624775	0.154053	0.104584	0.146942	0.168987	0.128495	0.184287	0.0756947	0.0992256	0.167478	0.131796	0	0.161877	0.132751	0.0836968	0.173397	0.11342	0.119162	0.176862	0.171419	0.0858201
SNX17	0.156726	0.095313	0.147962	0.104162	0.113998	0.141968	0.263436	0.244961	0.141919	0.130514	0.0785276	0.109182	0.104143	0.221372	0.116896	0.122243	0	0.115078	0.316559	0.104494	0.156207	0.1533	0.0530925	0.152352	0.231317	0.10077	0	0.0753068	0.15364	0.057506	0.12455	0.212266	0.161167	0.123384	0.062335	0.0651709	0.204591	0.11293	0	0.128457	0.0738458	0.0867686	0.135305	0.178684	0.22278	0.123162	0.0671408	0.0753777
ZNF513	0.0417753	0.0784979	0.0810531	0.0689758	0.0566762	0.054883	0.0876719	0.11909	0.0822259	0.0626205	0.0607445	0.0436446	0.10777	0.0728986	0.0527072	0.0799109	0	0.0577357	0.14661	0.0689169	0.101776	0.050382	0.0449202	0.0707105	0.0642398	0.0488109	0	0.0365823	0.0651844	0.0573411	0.0558269	0.0895683	0.0703332	0.0858539	0.0252288	0.0495304	0.0976129	0.0922342	0	0.075966	0.0407237	0.0212724	0.0539017	0.0626291	0.0630458	0.073072	0.0587448	0.0115524
PPM1G	0.424745	0.440265	0.465812	0.391513	0.326468	0.336768	0.530851	0.551871	0.492	0.442676	0.304064	0.369301	0.357815	0.639246	0.472262	0.509097	0	0.403551	0.581958	0.422692	0.53869	0.497775	0.253266	0.569811	0.397081	0.348149	0	0.279775	0.441507	0.267166	0.385821	0.619568	0.424297	0.372814	0.272601	0.439838	0.568189	0.429812	0	0.447416	0.344471	0.339169	0.47439	0.21654	0.390775	0.450008	0.440572	0.366192
NRBP1	0.393326	0.361241	0.393885	0.267334	0.274839	0.309382	0.549863	0.425899	0.3771	0.307391	0.25077	0.287692	0.310232	0.495145	0.332986	0.318027	0	0.280465	0.496853	0.338708	0.395608	0.449026	0.213418	0.380532	0.388618	0.329107	0	0.354147	0.357146	0.277786	0.391756	0.539314	0.393453	0.271947	0.203635	0.311077	0.424162	0.338956	0	0.350222	0.29933	0.328516	0.444881	0.377904	0.428576	0.417002	0.271058	0.281645
KRTCAP3	0.0240047	0.00485527	0.0125813	0.00787956	0.00965825	0.00507975	0.0147772	0.0146562	0.00831629	0	0.0129447	0.00815275	0.0136393	0.0224622	0.0161376	0.00449644	0	0.0185826	0.0115364	0.00936785	0.00845338	0.0222118	0	0.0329778	0.00771606	0.00461923	0	0.00913429	0.00774471	0.0116747	0	0.0338764	0.011055	0	0.00738421	0.0089857	0.00994929	0.0129726	0	0.00960389	0.00607916	0.00545264	0.0108186	0	0.0134736	0.0120225	0	0.0224542
IFT172	0.909725	0.908938	0.959087	0.761788	0.828929	0.753565	0.857913	0.9804	0.98616	0.816556	0.754503	0.832728	0.659068	1.1611	1.10381	0.897497	0	0.934987	0.815145	0.936706	0.964955	1.13792	0.532609	1.01424	0.728198	0.731984	0	0.733758	0.893071	0.860507	0.675895	1.12346	1.02165	0.866851	0.697195	0.906155	1.01614	1.01224	0	0.839376	0.892818	0.743986	1.06402	0.651209	0.851303	0.821214	1.01635	0.744879
FNDC4	0.113184	0.12483	0.251932	0.206664	0.19182	0.17504	0.288111	0.301761	0.229443	0.120277	0.102237	0.0828617	0.102904	0.380805	0.164098	0.306261	0	0.274806	0.351361	0.16506	0.257815	0.218993	0.0462902	0.290099	0.22534	0.119775	0	0.142332	0.256013	0.0870098	0.148024	0.387927	0.19515	0.153042	0.0704984	0.129662	0.290918	0.15289	0	0.185327	0.109789	0.0750535	0.216679	0.16278	0.218636	0.157946	0.0979814	0.147375
GCKR	0.0319634	0.0354735	0.0357462	0.0395485	0.0300727	0.0307468	0.0170444	0.0281544	0.0464879	0.0279855	0.0214606	0.0402782	0.0632003	0.0573803	0.0627117	0.0754944	0	0.0547252	0.0227824	0.0476395	0.0335257	0.0486981	0.0109465	0.0446146	0.0331094	0.0263698	0	0.0302405	0.0413783	0.037737	0.00907151	0.0515416	0.0443787	0.0632564	0.0258501	0.0432644	0.0215872	0.0227942	0	0.0331476	0.0355775	0.0295229	0.0309103	0.0149022	0.0351044	0.00996437	0.0334812	0.0333662
C2orf16	0.0426971	0.0308157	0.0505156	0.0341919	0.0324337	0.0220841	0.0220577	0.0322867	0.0413517	0.0242927	0.0213303	0.0266577	0.0170162	0.0429207	0.0512493	0.0415251	0	0.0370836	0.0222458	0.0251917	0.0463646	0.0605292	0.0347116	0.0610995	0.0191013	0.0275536	0	0.0235507	0.0561924	0.0350955	0.00677458	0.0666802	0.0313528	0.0250237	0.046469	0.03593	0.0270506	0.0344893	0	0.0361089	0.0317808	0.013035	0.0475897	0.0113198	0.0215146	0.0380388	0.034897	0.0443317
ZNF512	0.410807	0.281678	0.406131	0.368125	0.344159	0.339553	0.285744	0.439153	0.391951	0.29561	0.271151	0.268273	0.306398	0.475683	0.315405	0.349598	0	0.450954	0.41009	0.349329	0.343108	0.531441	0.194726	0.443628	0.33895	0.289795	0	0.293472	0.377161	0.276363	0.23163	0.483283	0.385374	0.420722	0.25453	0.314313	0.384555	0.330419	0	0.395484	0.288609	0.289687	0.454609	0.25228	0.356714	0.438744	0.405211	0.210085
CCDC121	0.0108683	0.0079493	0.00940287	0.0116075	0.00895565	0	0.058968	0.0139626	0.0145483	0.0149374	0.0119673	0.00295475	0.00845488	0.0102736	0.00838175	0.00918525	0	0.00337629	0.0129945	0.00492857	0.00547565	0.0109964	0	0.0083379	0.0131911	0.00604902	0	0.00291996	0.00915205	0.00318486	0	0.013285	0.00507099	0.0184169	0.004937	0.0204375	0.0153245	0.0189981	0	0.00145674	0	0.00463388	0.00284833	0.0148618	0.00932918	0.00918515	0.0128247	0.215768
GPN1	0.0993709	0.0880413	0.132833	0.0925185	0.0841708	0.0980571	0.265193	0.127754	0.117049	0.0400301	0.0826512	0.0832102	0.0856438	0.150729	0.125619	0.0916914	0	0.124897	0.131677	0.115799	0.135405	0.160514	0.0303259	0.10735	0.13334	0.0646436	0	0.0586577	0.13015	0.0873742	0.0949999	0.149066	0.11105	0.0832548	0.0957769	0.118176	0.158737	0.0996317	0	0.089606	0.0586578	0.0873352	0.140808	0.111493	0.124201	0.111491	0.034452	0.434397
SUPT7L	0.294614	0.281841	0.3717	0.273839	0.319498	0.367893	0.551116	0.47736	0.413144	0.374947	0.31382	0.304103	0.281841	0.485349	0.365467	0.37883	0	0.35005	0.457618	0.287075	0.416859	0.409198	0.0773483	0.396889	0.338122	0.259963	0	0.349826	0.327474	0.217812	0.297978	0.450564	0.381401	0.306482	0.147848	0.315558	0.44047	0.385368	0	0.339265	0.268226	0.239809	0.362212	0.307234	0.392321	0.365063	0.234742	0.253791
SLC4A1AP	0.397721	0.382766	0.43966	0.295085	0.355036	0.370312	0.552352	0.505674	0.404836	0.345497	0.32463	0.373624	0.239346	0.523679	0.468095	0.410621	0	0.374909	0.448263	0.333086	0.402846	0.534966	0.124335	0.433431	0.408683	0.322031	0	0.322787	0.443955	0.261295	0.370154	0.518271	0.408058	0.471945	0.304892	0.400741	0.457826	0.481988	0	0.389036	0.345023	0.374718	0.432209	0.282643	0.448284	0.507906	0.419731	1.00873
MRPL33	0.703028	0.60719	0.629277	0.636173	0.645533	0.570419	0.467233	0.733458	0.713546	0.599689	0.692729	0.623311	0.585775	0.89235	0.714266	0.630452	0	0.758419	0.725497	0.748882	0.685866	0.749819	0.530312	0.700048	0.482366	0.609613	0	0.44814	0.635024	0.517067	0.438624	0.706217	0.624521	0.603265	0.49211	0.694795	0.620045	0.528582	0	0.502791	0.640815	0.307587	0.642979	0.329923	0.480681	0.628843	0.572993	0.393092
RBKS	0.210249	0.197486	0.320201	0.336247	0.209152	0.199587	0.178509	0.32231	0.285816	0.248261	0.169233	0.228666	0.146197	0.455632	0.23518	0.392698	0	0.296429	0.307451	0.220727	0.25587	0.396689	0.129833	0.345202	0.152852	0.167137	0	0.207801	0.383545	0.187766	0.1598	0.358711	0.269247	0.21609	0.178276	0.192182	0.20863	0.231887	0	0.217582	0.167774	0.207563	0.353591	0.155658	0.152857	0.320989	0.262554	0.285386
BABAM2	1.99256	1.89429	1.94108	1.81745	1.81564	1.79663	1.53488	1.90813	1.91911	1.87855	1.92634	1.92168	1.82036	2.04313	2.04776	1.79186	0	2.05197	1.85807	1.95217	1.89971	2.20912	1.70603	2.0423	1.86082	1.89906	0	1.72343	2.09884	1.95109	1.72798	1.84445	2.10183	2.00349	2.05361	1.89697	1.79497	1.93978	0	1.67529	1.91503	2.08062	2.07799	1.67666	1.81291	1.90683	1.91528	1.44652
FOSL2	0.168268	0.181157	0.194352	0.149616	0.222886	0.163576	0.195575	0.193189	0.204294	0.220952	0.145295	0.127143	0.0670433	0.186217	0.20227	0.176427	0	0.134653	0.206688	0.193071	0.238948	0.218187	0.121082	0.182156	0.171954	0.135719	0	0.132246	0.292179	0.0836865	0.193293	0.370408	0.164526	0.108394	0.115877	0.212342	0.218655	0.130755	0	0.346315	0.172186	0.1598	0.206051	0.058212	0.346534	0.303041	0.21822	0.316303
PLB1	0.0707248	0.130824	0.117427	0.0964499	0.0894882	0.0642756	0.126604	0.105089	0.106904	0.111243	0.0991587	0.0907744	0.0832874	0.163626	0.126834	0.103703	0	0.137368	0.0765406	0.0769769	0.106229	0.128242	0.047715	0.187869	0.0674116	0.075482	0	0.0554424	0.105986	0.127314	0.092437	0.1518	0.107186	0.101094	0.0669147	0.130501	0.100602	0.117083	0	0.0833569	0.136959	0.109348	0.11245	0.0818924	0.076845	0.11253	0.139228	0.236276
PPP1CB	0.4631	0.474147	0.480518	0.376124	0.482093	0.444676	0.531628	0.495131	0.511851	0.53471	0.464963	0.555489	0.474565	0.444313	0.487709	0.554933	0	0.494188	0.434852	0.444316	0.42929	0.628064	0.458382	0.565287	0.477576	0.492517	0	0.462769	0.435694	0.378313	0.513128	0.507976	0.495981	0.691113	0.41386	0.484839	0.526329	0.53303	0	0.463764	0.491069	0.477783	0.438637	0.483031	0.549079	0.558299	0.611325	0.642769
SPDYA	0.0981345	0.0850249	0.236086	0.263655	0.185672	0.108504	0.177813	0.169167	0.185045	0.136164	0.0818805	0.0954869	0.0896234	0.341988	0.13017	0.233685	0	0.207275	0.24111	0.137083	0.154788	0.262034	0.0184188	0.256553	0.0880635	0.0784674	0	0.106951	0.252914	0.110688	0.06499	0.366042	0.122145	0.235608	0.0519687	0.0973773	0.264715	0.156841	0	0.148531	0.109138	0.120714	0.266378	0.0389374	0.0929032	0.298918	0.176587	0.190186
TRMT61B	0.698136	0.523735	0.644213	0.547623	0.571326	0.572704	0.422876	0.629962	0.581527	0.559425	0.44899	0.512302	0.454049	0.813627	0.658236	0.690532	0	0.677668	0.619467	0.587302	0.616215	0.778144	0.338062	0.669822	0.511649	0.543847	0	0.446821	0.546943	0.440904	0.484162	0.713075	0.577324	0.493644	0.532627	0.539117	0.537107	0.531652	0	0.59275	0.472909	0.446854	0.673221	0.379699	0.488719	0.577761	0.515691	0.250959
WDR43	0.537153	0.485328	0.494547	0.420995	0.414355	0.480624	0.482569	0.503303	0.429506	0.465706	0.451149	0.42154	0.381705	0.622589	0.429875	0.521255	0	0.517923	0.517198	0.413677	0.519156	0.631325	0.298027	0.551089	0.444642	0.397827	0	0.410234	0.428025	0.385816	0.341789	0.509364	0.445027	0.435958	0.339584	0.466215	0.386511	0.410376	0	0.418238	0.343258	0.400991	0.476159	0.403777	0.421504	0.4767	0.427402	0.26597
TOGARAM2	0.0562385	0.305152	0.305493	0.264057	0.0437763	0.256082	0.0801769	0.0467438	0.0591107	0.0532055	0.249159	0.0385515	0.0209293	0.0705756	0.33434	0.0457683	0	0.054395	0.0338853	0.0716008	0.311708	0.0482182	0.275212	0.0351467	0.382265	0.204647	0	0.0610697	0.0655607	0.330948	0.0402862	0.0696808	0.0519057	0.468318	0.250513	0.0569119	0.074543	0.0432149	0	0.365188	0.244216	0.371495	0.363387	0.0376534	0.336992	0.393388	0.0257622	0.171715
CLIP4	0.882592	0.857109	0.87653	0.691449	0.773757	1.00768	0.839463	0.91553	0.74014	0.752944	0.712485	0.706263	0.599939	0.926288	0.774729	0.688425	0	0.813376	0.777714	0.769751	0.829824	0.987572	0.329699	0.767628	0.79053	0.685552	0	0.870384	0.859254	0.706191	0.656165	0.992461	0.860412	0.792557	0.763496	0.834677	0.773266	0.795459	0	0.828828	0.589647	0.757973	0.904098	0.634811	0.854753	0.890066	0.685725	0.687431
ALK	0.250649	0.270244	0.361436	0.248366	0.257949	0.166768	0.143802	0.267995	0.359482	0.160141	0.161874	0.196529	0.0837379	0.310638	0.303166	0.264831	0	0.234757	0.187386	0.236	0.258924	0.420069	0.212819	0.311238	0.159752	0.164606	0	0.191172	0.202396	0.228365	0.200165	0.307742	0.229418	0.111359	0.334559	0.259192	0.206255	0.232607	0	0.182876	0.139644	0.268142	0.29266	0.106375	0.14721	0.216751	0.336148	0.59435
YPEL5	0.462077	0.353553	0.502824	0.345044	0.382808	0.501896	0.770711	0.596608	0.38893	0.445938	0.418215	0.367498	0.330926	0.324826	0.351421	0.333706	0	0.27867	0.645197	0.363801	0.440729	0.499056	0.230061	0.428865	0.655908	0.489195	0	0.530221	0.516779	0.299541	0.467932	0.46985	0.517082	0.567907	0.286274	0.396631	0.645101	0.497705	0	0.505784	0.238579	0.323465	0.373065	0.444622	0.687879	0.498203	0.289387	0.288751
LBH	0.0169679	0.0389418	0.0239899	0.0403357	0.044039	0.0408633	0.0241477	0.0291997	0.0425606	0.0484994	0.0309638	0.0207137	0.0217152	0.0317004	0.0583782	0.0468671	0	0.0242122	0.0247825	0.0368998	0.0299194	0.0230321	0.0377472	0.0618406	0.0721484	0.0221281	0	0.00383432	0.0206059	0.0117261	0.00966502	0.0384169	0.0268318	0.00959403	0.0157666	0.0510379	0.0159103	0.0081702	0	0.0506728	0.0272926	0.00930584	0.0194408	0.00655964	0.0103234	0.0242143	0.0550511	0.0620228
LCLAT1	0.890889	0.83671	0.878748	0.764368	0.920244	0.901278	0.602775	0.884052	0.848738	0.846747	0.81519	0.791022	0.671296	0.926919	0.877872	0.817244	0	0.812252	0.844078	0.841302	0.932675	0.935946	0.653435	0.937112	0.921034	0.785216	0	0.786543	0.733581	0.767769	0.649536	0.75603	0.892993	0.923018	0.694082	0.911731	0.710963	0.744618	0	0.791614	0.763748	0.736191	0.730434	0.636543	0.717736	0.804043	0.869753	0.411709
CAPN13	0.0137559	0.0167905	0.0194814	0.0425359	0.0294226	0.0108798	0.0246203	0.0308908	0.0411836	0.0351292	0.0309517	0.0370678	0.0127601	0.0271548	0.0193996	0.0346136	0	0.0472824	0.00795898	0.0656695	0.0398604	0.026016	0.0170208	0.0325259	0.0140007	0.0115779	0	0.00278009	0.0225129	0.0321821	0.00301418	0.0300354	0.0160795	0.030233	0.0160197	0.0171125	0.0115173	0.0168639	0	0.00799424	0.0574249	0.0179772	0.0150787	0.0073003	0.00266266	0.0168851	0.0747913	0.0387301
GALNT14	0.762276	1.09024	1.02725	0.98248	1.29935	0.892407	0.843615	0.967935	1.38236	1.17504	1.11132	1.28908	0.975225	0.973545	1.30548	1.22496	0	1.24526	1.00178	0.841637	1.50837	0.697932	1.25524	1.71465	0.945314	0.873887	0	0.561297	0.407107	0.790779	0.703635	0.652612	0.952933	1.21051	0.608875	1.54444	0.776135	1.09828	0	0.867054	1.66809	0.748138	0.651117	0.93947	0.60033	0.800211	1.94342	1.62427
CAPN14	0.0708589	0.0605671	0.107934	0.0913605	0.0822305	0.0528933	0.0599142	0.0796087	0.111706	0.0870872	0.083552	0.0931675	0.0537301	0.0987057	0.107843	0.0982554	0	0.066622	0.0604878	0.0810271	0.0874333	0.126261	0.0373069	0.125317	0.067006	0.0716432	0	0.0377603	0.0653416	0.052364	0.0739684	0.0530759	0.0953085	0.155296	0.113582	0.0920534	0.0486905	0.0758274	0	0.0520494	0.100324	0.0785897	0.0570802	0.0914162	0.0835483	0.0791962	0.0801277	0.179711
EHD3	0.419308	0.455272	0.553429	0.323523	0.37569	0.462272	0.75139	0.621025	0.523416	0.516561	0.410536	0.479002	0.443783	0.446281	0.512685	0.357195	0	0.509906	0.646345	0.398728	0.524126	0.572743	0.409982	0.601971	0.599165	0.499918	0	0.3615	0.349725	0.26168	0.423111	0.60688	0.591062	0.47522	0.287271	0.464855	0.526636	0.465119	0	0.538311	0.40865	0.358405	0.367221	0.425069	0.604002	0.671152	0.498694	0.454022
XDH	0	0.00348809	0.00555526	0.00720374	0.0115631	0.00512135	0.00383014	0.00268853	0.0051695	0	0.000757847	0	0.00528254	0.0287517	0.00199666	0.00561441	0	0.0124217	0.00692346	0.00692613	0.00717796	0.00638296	0	0.0069419	0.00509984	0.00211709	0	0.00478168	0.00734972	0.00794433	0	0.0137639	0.00228462	0	0	0.00392866	0.00619832	0.00250725	0	0.00136691	0.0174047	0.00354892	0.0146376	0.00234343	0	0.0113707	0	0.00676247
SRD5A2	0.00302242	0.00726359	0.0084738	0.00664368	0.011255	0	0	0.00401621	0.00303507	0	0.00068886	0.00172085	0	0	0.00544395	0.00407067	0	0.00996198	0	0.00207474	0.00291428	0.00425321	0	0.00329768	0.00502413	0	0	0.00247964	0.0143417	0.000999418	0.00190494	0.00568762	0.0025125	0	0.00283908	0.000899701	0.00214301	0.00243482	0	0	0.00230691	0.00238618	0.00462178	0.00443083	0.00342023	0.00706583	0.00837263	0.00513497
MEMO1	0.2421	0.207316	0.227437	0.251387	0.315187	0.284042	0.271389	0.253363	0.22512	0.235661	0.252	0.273426	0.219586	0.17324	0.20024	0.204932	0	0.242511	0.206095	0.230476	0.276529	0.208245	0.129558	0.204526	0.26965	0.187862	0	0.288566	0.231564	0.260451	0.214137	0.239556	0.246209	0.249953	0.151132	0.206753	0.28322	0.306159	0	0.242536	0.167149	0.182606	0.186289	0.231278	0.251299	0.269954	0.181511	0.260476
DPY30	0.345036	0.245532	0.403288	0.349028	0.328252	0.297391	0.431044	0.525403	0.378852	0.34057	0.267773	0.311943	0.307488	0.426795	0.409346	0.439311	0	0.412261	0.508217	0.296878	0.405152	0.483058	0.28795	0.450366	0.306593	0.265995	0	0.275206	0.316494	0.264157	0.298282	0.493883	0.370685	0.394278	0.230767	0.367829	0.46513	0.376756	0	0.346289	0.300644	0.201381	0.373477	0.272275	0.306863	0.377089	0.379443	0.226198
SPAST	0.663411	0.684173	0.715558	0.542458	0.56425	0.691274	0.554559	0.670901	0.659209	0.61794	0.56459	0.657926	0.531813	0.669585	0.581382	0.616972	0	0.583948	0.651724	0.64973	0.655073	0.853898	0.578226	0.681238	0.67598	0.617467	0	0.47793	0.630142	0.487868	0.572147	0.77862	0.672447	0.685013	0.73277	0.632906	0.622372	0.639266	0	0.576977	0.539627	0.564804	0.644978	0.530727	0.602952	0.674951	0.576034	0.47725
SLC30A6	0.529217	0.427864	0.548986	0.421406	0.469537	0.458781	0.437802	0.521316	0.491625	0.492585	0.430667	0.464608	0.357761	0.67138	0.477793	0.529666	0	0.518713	0.47918	0.347898	0.50631	0.770982	0.279867	0.545711	0.414974	0.436437	0	0.380207	0.48358	0.398668	0.412968	0.66935	0.477559	0.593879	0.515732	0.470085	0.527758	0.478811	0	0.537294	0.480084	0.379562	0.54002	0.393369	0.474587	0.526411	0.484061	0.518649
NLRC4	0.0316176	0.0294492	0.0866911	0.104966	0.0883882	0.0322243	0.0216742	0.0572602	0.063178	0.0346115	0.0152633	0.0181963	0.0107894	0.189827	0.0354729	0.0701681	0	0.0637407	0.0954456	0.0435334	0.0655302	0.133098	0.00722204	0.109516	0.0209464	0.0144293	0	0.0270434	0.148357	0.054721	0.0133684	0.192693	0.0435371	0.0358199	0.0116088	0.0498734	0.0497389	0.0399188	0	0.0566773	0.0168769	0.0301436	0.144705	0.0161302	0.0197019	0.139224	0.0644834	0.0551808
YIPF4	0.730659	0.663479	0.80009	0.533412	0.528987	0.66394	0.78671	0.791033	0.716258	0.662247	0.629359	0.617218	0.592179	0.943584	0.687418	0.7103	0	0.7179	0.779156	0.650921	0.751455	0.934672	0.565115	0.69232	0.626247	0.603859	0	0.670404	0.72852	0.487698	0.590729	1.03673	0.767895	0.779812	0.655169	0.649818	0.800772	0.697006	0	0.762504	0.625295	0.661724	0.819069	0.504317	0.649853	0.808499	0.518424	0.720189
BIRC6	2.1255	2.07522	2.07307	2.05156	2.11422	2.07137	2.01263	2.05103	2.00607	1.9845	1.9626	2.03736	1.85299	2.29587	2.07871	2.18438	0	2.19222	2.04421	2.13886	2.17219	2.23176	1.58911	2.05642	2.05944	1.94898	0	1.83854	2.33714	1.90557	1.66005	2.31801	2.07016	2.09223	1.86574	1.98871	2.10387	2.02917	0	2.13455	1.95034	2.0554	2.26875	1.66805	1.97028	2.09131	2.01106	2.41663
TTC27	0.479619	0.517991	0.567326	0.531233	0.507343	0.428645	0.500513	0.574538	0.513264	0.566263	0.425007	0.453511	0.398262	0.445614	0.504538	0.538668	0	0.481498	0.431802	0.556373	0.486444	0.585013	0.342193	0.545618	0.607656	0.495584	0	0.511889	0.450968	0.510173	0.444144	0.370432	0.609917	0.58985	0.391579	0.461596	0.598684	0.58429	0	0.405123	0.449215	0.503973	0.438998	0.419148	0.539006	0.5185	0.432939	0.59557
LTBP1	0.247538	0.205714	0.221693	0.325349	0.318535	0.10775	0.211195	0.254727	0.214565	0.462753	0.0832506	0.160603	0.0725354	0.229975	0.177108	0.361674	0	0.147276	0.112566	0.255297	0.136663	0.31051	0.0754514	0.273977	0.377134	0.192095	0	0.182485	0.21433	0.272971	0.289015	0.187045	0.185966	0.129243	0.122722	0.258984	0.227207	0.223435	0	0.224154	0.174006	0.26668	0.317198	0.245142	0.302897	0.31157	0.324621	0.2505
RASGRP3	0.049825	0.0559582	0.103132	0.139544	0.122417	0.0519068	0.0822736	0.0895795	0.0990528	0.0547749	0.0411171	0.0355497	0.0277552	0.136363	0.0580983	0.144027	0	0.108987	0.100596	0.0623672	0.0733423	0.175521	0	0.163423	0.045545	0.0395493	0	0.0405233	0.147738	0.0504742	0.0380398	0.252659	0.0655875	0.0667598	0.0156666	0.0653807	0.0823289	0.0411627	0	0.0746036	0.0602283	0.050884	0.132529	0.00623643	0.03123	0.165035	0.0905272	0.220727
FAM98A	0.290735	0.217215	0.440337	0.334023	0.374117	0.281187	0.389426	0.438215	0.33537	0.34573	0.250144	0.22793	0.178583	0.513264	0.287337	0.507508	0	0.290625	0.471886	0.251064	0.345005	0.400914	0.160853	0.486854	0.364843	0.236047	0	0.214844	0.402324	0.270965	0.214321	0.494811	0.310468	0.375401	0.145977	0.319541	0.439584	0.282287	0	0.32678	0.20747	0.193219	0.431805	0.207757	0.339099	0.460435	0.308683	0.246178
CRIM1	1.48711	1.57768	1.61817	1.58023	1.5768	1.65786	1.61265	1.53005	1.54305	1.6024	1.61363	1.56726	1.50712	1.31444	1.44668	1.47368	0	1.34803	1.43569	1.52475	1.62525	1.59602	1.39295	1.71812	1.6423	1.54618	0	1.58205	1.58398	1.52816	1.48797	1.41809	1.61872	1.37969	1.5584	1.69054	1.58807	1.59161	0	1.714	1.35331	1.57133	1.43063	1.45475	1.65498	1.78558	1.47483	1.20893
FEZ2	1.30102	1.16428	1.36093	1.51203	1.37698	1.19672	1.17903	1.38579	1.24102	1.25396	1.18769	1.06524	0.956492	1.5374	1.27847	1.44413	0	1.3989	1.48007	1.17716	1.33305	1.55416	0.739809	1.43997	1.13325	1.23142	0	1.14278	1.82208	1.21053	0.929063	1.63554	1.29315	1.19964	1.00433	1.21616	1.38756	1.24621	0	1.36404	1.00662	1.19998	1.55751	0.782789	1.40897	1.31688	1.217	0.759805
VIT	0.0396189	0.0503989	0.0972902	0.118466	0.105082	0.0385293	0.152119	0.0436517	0.104782	0.0828263	0.0465986	0.0862446	0.0684016	0.148561	0.0730741	0.191732	0	0.0967488	0.0863739	0.0661298	0.127224	0.0569331	0.0784187	0.136937	0.0563824	0.0486751	0	0.0345781	0.0444059	0.0495717	0.0589247	0.0576204	0.0392984	0.049782	0.0290933	0.0727252	0.0612187	0.051852	0	0.0324412	0.0792205	0.0255304	0.076453	0.0267141	0.0755864	0.0976586	0.208716	0.0733141
STRN	0.805295	0.834156	0.837537	0.788585	0.800433	0.817242	0.800621	0.849323	0.798605	0.866762	0.769459	0.823479	0.761352	0.967105	0.878399	1.01136	0	0.974929	0.813239	0.846437	0.90949	1.00819	0.545748	0.853902	0.885328	0.716415	0	0.683149	0.716081	0.66649	0.658679	0.896134	0.801741	1.0077	0.74639	0.878905	0.805297	0.768332	0	0.738341	0.733589	0.767983	0.737408	0.607753	0.882469	0.947662	0.873274	0.738171
HEATR5B	0.898144	0.918661	1.00379	0.900049	0.76213	0.857097	0.850214	0.997715	1.02614	0.860524	0.888178	0.928545	0.733712	1.27226	0.983391	1.11294	0	1.08395	0.951893	0.949397	1.02601	1.15375	0.475502	1.00895	0.913056	0.785824	0	0.735054	0.805162	0.676861	0.765401	1.24467	0.985343	0.964687	0.754903	0.94779	1.06401	0.947653	0	0.956485	0.762613	0.969314	0.99929	0.629858	0.836304	1.063	1.014	0.692471
GPATCH11	0.164542	0.18623	0.290882	0.124534	0.120071	0.150653	0.345186	0.300107	0.222511	0.174652	0.141322	0.12613	0.112971	0.32754	0.185702	0.241529	0	0.208449	0.293525	0.141363	0.240735	0.332211	0.0929129	0.298424	0.181278	0.145157	0	0.176208	0.218434	0.0785376	0.150137	0.343691	0.21312	0.287118	0.141772	0.228398	0.324751	0.259181	0	0.233618	0.152175	0.179526	0.266667	0.148127	0.230682	0.236767	0.143026	0.131817
EIF2AK2	0.781238	0.702666	0.876159	0.594686	0.639823	0.59922	1.23173	0.850353	0.744457	0.722307	0.651201	0.697306	0.542927	0.82596	0.813591	0.757265	0	0.676586	0.841016	0.641392	0.775238	0.898011	0.367996	0.779239	0.779594	0.550955	0	0.726325	0.637386	0.565754	0.719956	0.880129	0.809895	0.960904	0.521812	0.748318	0.961014	0.91016	0	0.794606	0.637035	0.678895	0.806926	0.676341	0.860994	0.802974	0.580173	1.31163
SULT6B1	0.0108417	0.00631727	0.0123049	0.00918235	0.00913854	0	0.00295298	0.00420646	0.00212993	0.00258259	0.00483485	0.00222852	0	0.00381117	0.00330956	0.00909942	0	0.00327851	0.00280013	0.00435431	0.0115288	0.00513502	0	0.0046338	0.00363056	0.00290687	0	0	0.0138573	0.00483265	0	0.00708319	0.00422888	0.010419	0.00331111	0.00205264	0.00808849	0.00427832	0	0.00363326	0.00440306	0.00837824	0.00486891	0	0.00676975	0.00961299	0.0129086	0.0281
CEBPZOS	0.362255	0.247981	0.415878	0.396534	0.292689	0.198288	0.377935	0.452894	0.336663	0.278496	0.278687	0.301872	0.197215	0.488338	0.290581	0.376317	0	0.325585	0.468622	0.237459	0.332772	0.486353	0.113357	0.394777	0.314017	0.243797	0	0.298272	0.471473	0.223509	0.251796	0.452507	0.3236	0.485809	0.18157	0.282568	0.385707	0.359792	0	0.332775	0.282065	0.263775	0.4462	0.235233	0.32951	0.420433	0.348947	0.257861
CEBPZ	0.246793	0.235851	0.310782	0.315095	0.250096	0.25909	0.449206	0.334049	0.241557	0.196796	0.209896	0.184206	0.181275	0.398619	0.224387	0.25407	0	0.209438	0.341962	0.191064	0.28519	0.345798	0.127586	0.339	0.225949	0.202359	0	0.185781	0.308788	0.189032	0.220052	0.330838	0.226075	0.256202	0.106531	0.229946	0.342537	0.2737	0	0.274294	0.205603	0.211211	0.348461	0.213263	0.258944	0.302953	0.173734	0.222671
NDUFAF7	0.704465	0.684387	0.718484	0.528358	0.656414	0.655145	0.581785	0.667582	0.606083	0.560334	0.567925	0.566893	0.461485	0.800493	0.63537	0.600087	0	0.647172	0.660527	0.50587	0.631225	0.806825	0.272353	0.741092	0.55312	0.53599	0	0.621345	0.519539	0.544223	0.417405	0.697405	0.558562	0.590351	0.470298	0.614792	0.626059	0.567696	0	0.615267	0.475282	0.547108	0.705335	0.421768	0.53404	0.734412	0.542937	0.397806
PRKD3	0.0647451	0.0748467	0.272573	0.409633	0.240477	0.105666	0.10039	0.155833	0.170616	0.0575781	0.0389948	0.0848145	0.0405707	0.522923	0.091977	0.398313	0	0.30588	0.329182	0.119098	0.271794	0.387074	0	0.477372	0.037454	0.0246033	0	0.0856405	0.419196	0.123718	0.0174684	0.33841	0.10693	0.177438	0.0423332	0.104091	0.277396	0.135336	0	0.211998	0.0682659	0.101641	0.462539	0.0238639	0.0788343	0.389454	0.0825831	0.111608
QPCT	0.108579	0.123057	0.188626	0.113328	0.0797019	0.122524	0.324527	0.211223	0.13099	0.0809548	0.0921286	0.0893724	0.0908779	0.173664	0.0717064	0.116264	0	0.121088	0.268006	0.0721699	0.186114	0.210067	0.0596609	0.146675	0.150909	0.0988403	0	0.0838504	0.119074	0.0797532	0.139274	0.191663	0.138606	0.132611	0.0888358	0.133206	0.293381	0.147066	0	0.165674	0.0991638	0.142628	0.186004	0.0899226	0.171661	0.358359	0.100033	0.203802
CDC42EP3	0.220221	0.196819	0.271352	0.201502	0.122076	0.202491	0.294806	0.31423	0.263294	0.19906	0.22176	0.223373	0.167902	0.28839	0.202317	0.377039	0	0.191067	0.293548	0.164829	0.236869	0.315307	0.102174	0.289869	0.274158	0.261009	0	0.201557	0.238755	0.11188	0.256793	0.406838	0.252878	0.168021	0.186863	0.257749	0.283643	0.190937	0	0.23686	0.169637	0.222399	0.358287	0.127292	0.260172	0.367517	0.174752	0.920608
RMDN2	0.56737	0.562968	0.663515	0.507304	0.444826	0.605082	0.487734	0.665088	0.589319	0.567271	0.685461	0.692253	0.507339	0.707863	0.588472	0.585472	0	0.52048	0.537304	0.588636	0.524128	0.682027	0.421657	0.464071	0.552616	0.609775	0	0.408217	0.391564	0.473109	0.559601	0.484412	0.528879	0.471975	0.555493	0.624389	0.505416	0.553547	0	0.511742	0.461294	0.670451	0.628888	0.421068	0.363054	0.471089	0.461319	0.516128
CYP1B1	0.0270387	0.0506933	0.224508	0.177642	0.0579062	0.0839531	0.0938795	0.11018	0.08188	0.0446275	0.0469132	0.120819	0.0270406	0.072203	0.046781	0.0561934	0	0.0624701	0.10601	0.0704889	0.0602143	0.143285	0.0245696	0.175072	0.0529985	0.0559554	0	0.0777339	0.124188	0.096808	0.0844588	0.150631	0.0959004	0.0434636	0.0634614	0.0527772	0.120616	0.116329	0	0.0950291	0.0462822	0.0454294	0.208404	0.0124826	0.0897193	0.198091	0.0318682	0.092417
ATL2	0.72371	0.782109	0.808125	0.879548	0.920438	0.826358	0.785512	0.907199	0.883845	0.792326	0.721628	0.825108	0.575236	0.828646	0.801098	0.770452	0	0.85096	0.829716	0.688239	0.979503	0.936153	0.613556	0.98501	0.808848	0.626971	0	0.81004	0.851459	0.706439	0.637692	0.952306	0.868952	0.733424	0.65088	0.814449	0.833736	0.836738	0	0.775282	0.764152	0.684047	0.858515	0.603194	0.726901	1.0048	0.85256	0.477024
HNRNPLL	1.11036	1.18311	1.15332	1.06736	1.16446	1.14603	1.45418	1.02158	0.9287	1.17852	0.989391	1.15752	0.81909	1.09355	0.951062	1.03927	0	1.02174	1.06177	0.856524	1.13881	0.966925	0.814607	0.964078	1.08387	0.971603	0	1.2006	1.01452	1.16453	1.02429	1.12889	0.97869	0.957046	0.996865	1.00464	1.28612	1.24787	0	0.961593	0.94205	0.987632	1.26167	1.12307	1.07404	1.08564	0.933076	0.815731
GALM	0.062498	0.0430542	0.146875	0.141486	0.110823	0.0387643	0.168713	0.194417	0.180318	0.0634841	0.04138	0.0484503	0.0340173	0.201348	0.0819867	0.147065	0	0.0890041	0.211935	0.0477466	0.102955	0.169641	0.0206548	0.380834	0.0770118	0.13896	0	0.056636	0.22556	0.129362	0.0772919	0.185087	0.111467	0.0835774	0.0516014	0.0509163	0.12394	0.295413	0	0.147656	0.0791211	0.0981364	0.139274	0.0482887	0.0741169	0.194884	0.0680741	0.220538
SRSF7	0.553438	0.556162	1.0058	0.730234	0.618501	0.593408	1.14893	1.02971	0.828254	0.57524	0.449851	0.365315	0.3424	1.29068	0.696221	1.01306	0	0.835571	0.962895	0.514587	0.727249	0.943412	0.195824	1.10979	0.50315	0.391821	0	0.577014	0.545856	0.533463	0.388464	1.29558	0.664325	0.813916	0.189914	0.458086	1.18879	0.991133	0	0.731637	0.569417	0.361354	1.05752	0.395349	0.561471	0.832814	0.640986	0.195069
GEMIN6	0.053518	0.0436925	0.0904181	0.064587	0.0717639	0.0415411	0.1142	0.0907896	0.0663431	0.0602417	0.0289031	0.0275519	0.0345873	0.0815031	0.0475284	0.0624759	0	0.0511695	0.110953	0.0458185	0.0462139	0.0835191	0.033058	0.0556186	0.0438079	0.046606	0	0.0615711	0.0772583	0.0442237	0.0524263	0.0849893	0.0588113	0.0661212	0.0321893	0.048637	0.0878186	0.0497359	0	0.0742638	0.0282348	0.0361286	0.0905624	0.0334378	0.0797721	0.0676967	0.0310858	0.0953403
DHX57	0.772101	0.667622	0.687535	0.56458	0.593248	0.527806	0.556062	0.668032	0.722081	0.568488	0.646501	0.692137	0.626723	0.846988	0.819009	0.669878	0	0.76292	0.582104	0.740032	0.678466	0.819249	0.390969	0.72798	0.597148	0.57899	0	0.441536	0.570168	0.515269	0.588078	0.755321	0.698978	0.660537	0.533128	0.701839	0.654935	0.623153	0	0.663683	0.670183	0.564698	0.669059	0.449304	0.547461	0.684453	0.708924	0.285809
MORN2	0.0434997	0.0448887	0.0765205	0.0788616	0.0825476	0.047483	0.0690132	0.0825917	0.074941	0.0510021	0.0599655	0.0317981	0.0668548	0.133652	0.0603636	0.0690311	0	0.0726486	0.0886278	0.0557522	0.0710553	0.104344	0.0405149	0.11246	0.0740665	0.0575812	0	0.0446104	0.0645482	0.0452751	0.0329684	0.0633027	0.0567153	0.042416	0.0428778	0.046614	0.0810931	0.0612388	0	0.0737138	0.0674406	0.0518923	0.0938389	0.029083	0.0612383	0.084777	0.0725819	0.0284134
ARHGEF33	0.214898	0.191423	0.237124	0.184473	0.204727	0.154615	0.270239	0.233251	0.236381	0.172194	0.194557	0.222519	0.10825	0.26338	0.241678	0.162209	0	0.198682	0.176476	0.198142	0.208703	0.317521	0.117308	0.264671	0.17691	0.168706	0	0.169769	0.183194	0.165263	0.157955	0.266646	0.246854	0.245198	0.185845	0.223274	0.293908	0.267887	0	0.206082	0.18455	0.15894	0.193414	0.184004	0.226079	0.249917	0.255648	0.226415
SOS1	1.86705	1.85712	1.91615	1.72175	1.86695	1.68659	2.24403	1.81219	1.77809	1.81031	1.77453	1.80425	1.67643	1.83925	1.79152	1.80003	0	1.85666	1.72001	1.74521	1.86598	1.97205	1.52946	1.81204	1.88758	1.64402	0	1.7867	1.91215	1.74744	1.76408	2.05597	1.79584	2.02596	1.75231	1.83585	2.02922	2.03903	0	1.86561	1.84266	1.78623	2.05068	1.95327	1.90679	1.88957	1.91949	1.98918
CDKL4	0.0828037	0.0901534	0.0924076	0.0794402	0.0800015	0.0861272	0.0700435	0.0567201	0.05972	0.0565427	0.0783164	0.0927078	0.0595223	0.0679709	0.121382	0.115048	0	0.0728465	0.0662741	0.0659229	0.0759437	0.0769867	0.0251787	0.0672243	0.0768189	0.120372	0	0.0926884	0.0830507	0.0626218	0.0423072	0.0967464	0.110294	0.097203	0.0491367	0.122608	0.103681	0.111299	0	0.110446	0.0831015	0.0618197	0.0842237	0.0456651	0.0461825	0.092611	0.0512588	0.125059
MAP4K3	1.85123	1.81569	2.04345	2.00371	2.04487	1.97278	2.24627	1.9895	1.95767	1.93479	1.81331	1.98846	1.71689	2.05841	1.84251	1.99985	0	1.97482	1.94665	1.84821	1.97911	2.06144	1.46151	1.97318	2.02316	1.81882	0	2.03633	2.35804	1.78614	1.69784	2.17008	2.05229	1.91325	1.94019	1.87269	2.16229	1.98912	0	1.94897	1.82561	2.07347	2.0639	1.85262	2.00582	2.0359	1.89984	2.23046
TMEM178A	1.39452	1.33337	1.27484	1.57696	1.73825	1.52172	1.77195	1.47359	1.62268	1.41376	1.39137	1.3345	1.26801	1.38544	1.46227	1.48303	0	1.41881	1.3005	1.59963	1.37861	1.45095	1.03372	1.54553	1.53559	1.3394	0	1.42714	1.56897	1.41776	1.32599	1.63503	1.47193	1.55996	1.18091	1.47766	1.47763	1.34653	0	1.32222	1.41075	1.12569	1.28503	1.23961	1.59633	1.22659	1.58868	1.97197
THUMPD2	0.749298	0.59396	0.685566	0.599317	0.543713	0.558959	0.587665	0.778599	0.655274	0.670447	0.588511	0.631273	0.472719	0.769722	0.594653	0.595251	0	0.697135	0.693011	0.529844	0.613525	0.799449	0.349327	0.651388	0.632754	0.560835	0	0.556025	0.666332	0.462111	0.506093	0.771627	0.660963	0.634681	0.589533	0.618019	0.77532	0.705453	0	0.69339	0.492177	0.661192	0.688371	0.413826	0.628377	0.668039	0.57293	0.211361
SLC8A1	3.00159	2.98738	2.9551	2.78352	2.94665	3.0384	2.70575	2.98395	2.85652	3.03482	2.80663	3.08739	2.93726	2.62098	2.80282	2.72806	0	2.60352	2.8163	2.86063	2.9553	2.77005	3.1279	2.68508	2.9544	2.95473	0	2.98262	2.85842	2.92954	2.77208	2.54011	2.91403	2.84549	2.87443	3.01909	2.76147	2.88132	0	2.81615	2.64518	2.87045	2.65271	3.17537	3.01119	2.09374	2.70592	3.12146
C2orf91	0.00774763	0.00432623	0.00611558	0.00755235	0.0047435	0.00215977	0	0.00408906	0.00153738	0	0.00200014	0	0.00939999	0.0103766	0.00614469	0.00388488	0	0.009917	0	0	0.00269555	0.00557887	0	0.00534684	0.00156416	0.00360324	0	0	0.00480786	0.0023552	0	0.0134805	0.0030391	0	0.00228958	0.00234455	0.00393465	0.00281821	0	0.000630933	0.00329845	0	0	0.00306653	0.00249391	0.00354553	0	0.0234939
PKDCC	0.298207	0.365091	0.453485	0.432966	0.510759	0.465108	0.914268	0.575578	0.638957	0.471761	0.417632	0.356854	0.39435	0.389483	0.585188	0.465016	0	0.476235	0.385077	0.438788	0.482044	0.423821	0.255379	0.548136	0.416455	0.328371	0	0.241127	0.290844	0.419992	0.44167	0.515089	0.55943	0.484597	0.194326	0.507515	0.622888	0.61426	0	0.577741	0.53304	0.233604	0.329558	0.383554	0.595883	0.516037	0.453388	0.453014
EML4	0.580656	0.69548	0.759197	0.732017	0.648188	0.683446	0.736138	0.684951	0.670066	0.613151	0.54219	0.628045	0.531747	0.969012	0.612147	0.688917	0	0.626713	0.667646	0.51583	0.687786	0.697975	0.303034	0.819416	0.632529	0.502534	0	0.541968	0.57501	0.548698	0.482128	0.721488	0.611209	0.618349	0.424039	0.662457	0.619348	0.648398	0	0.637372	0.557666	0.452	0.770128	0.566206	0.511108	0.562999	0.620692	0.572032
COX7A2L	0.821532	0.815748	0.895625	0.650787	0.701146	0.806016	0.740394	0.973237	0.789018	0.613506	0.72629	0.717293	0.657956	1.06268	0.721735	0.815338	0	0.971246	0.895832	0.74721	0.797028	1.03345	0.564328	0.953548	0.771253	0.721505	0	0.641223	0.725795	0.743767	0.645145	1.04775	0.817068	0.584748	0.702154	0.741127	0.802653	0.722491	0	0.726097	0.736827	0.547874	0.884887	0.520751	0.768313	0.934377	0.890521	0.608269
KCNG3	0.178715	0.237258	0.276458	0.183426	0.258837	0.230607	0.278051	0.249084	0.257708	0.188645	0.198102	0.180569	0.157094	0.254491	0.221105	0.223246	0	0.285411	0.247157	0.206573	0.187081	0.243605	0.166714	0.35844	0.180793	0.190141	0	0.158303	0.157197	0.253968	0.194694	0.284618	0.183754	0.190998	0.154665	0.221048	0.247292	0.275341	0	0.221647	0.22314	0.131487	0.255201	0.109613	0.153454	0.255077	0.240539	0.667507
MTA3	1.27572	1.53147	1.4999	1.40581	1.50563	1.44103	1.44937	1.47189	1.564	1.36726	1.25914	1.57475	1.4028	1.49272	1.49913	1.60051	0	1.60039	1.35119	1.43243	1.33917	1.41326	1.50223	1.53108	1.40063	1.34181	0	1.25699	1.16231	1.4424	1.26541	1.33035	1.52971	1.51435	1.25005	1.57441	1.41834	1.54283	0	1.17127	1.56717	1.17417	1.32252	1.3045	1.30235	1.5883	1.60457	1.79334
OXER1	0	0.00197989	0.000366923	0	0	0	0	0.000773461	0.000718373	0	0	0	0	0	0	0	0	0	0.00327087	0	0	0.000579363	0	0	0	0	0	0	0.00140613	0	0	0.00225991	0.0013906	0	0	0	0.000704057	0.00221815	0	0.00447717	0	0	0	0	0	0	0	0.0161578
HAAO	0.0209842	0.0321136	0.0789348	0.135618	0.0985632	0.0361394	0.0473427	0.0586823	0.0605674	0.047057	0.0119402	0.00885816	0.00406975	0.103934	0.0337911	0.0801315	0	0.0790251	0.0863651	0.0640762	0.0743208	0.0820092	0	0.104445	0.022905	0.01251	0	0.0249997	0.0718093	0.0409942	0.0255888	0.108346	0.0318978	0.0518326	0.00497754	0.0354934	0.0641454	0.0360551	0	0.0374078	0.0256601	0.0097487	0.113671	0.0197694	0.0267379	0.0969006	0.057017	0.200135
ZFP36L2	0.00737609	0.0215523	0.0168517	0.0109258	0.00945888	0.00901752	0.0122207	0.0220317	0.0166801	0.0225427	0.00771435	0.00608176	0.0155597	0.0131381	0.0342884	0.00546918	0	0.0136735	0.00811933	0.0106277	0.00660761	0.0174615	0.0241661	0.0155539	0.00668752	0.0101971	0	0.00811426	0.00923162	0.0116596	0.0290004	0.0204705	0.0160385	0	0	0.013752	0.025455	0.0189734	0	0.00269587	0.0288938	0.00519299	0.00642215	0.0166648	0.00928386	0.0219648	0.0166185	0.0571532
THADA	0.96743	1.01111	1.02815	0.965094	0.993009	1.00386	0.790484	1.02537	1.00544	0.997764	0.985191	0.997162	0.947508	1.11546	1.11722	0.996107	0	1.21385	0.947581	1.07921	1.02089	1.04243	0.83114	1.11097	1.03544	0.948024	0	0.899732	1.04228	1.00249	0.877453	0.712603	1.15667	1.14326	0.838974	0.975765	0.933576	0.942917	0	0.791884	0.90008	0.982202	0.955814	0.895979	0.911961	1.04722	1.04802	0.767466
PLEKHH2	0.405846	0.200463	0.192248	0.27161	0.11856	0.325288	0.147735	0.372105	0.124881	0.34273	0.284395	0.675551	0.141687	0.412357	1.11901	0.740739	0	0.639291	0.611602	0.385482	0.348007	0.531111	0.114594	0.788318	0.800888	0.20605	0	0.698428	0.342756	0.256854	0.33709	0.587536	1.00724	0.231144	0.125869	0.350089	0.392299	0.139094	0	1.01489	0.386389	0.17362	0.999705	0.0642288	0.98176	0.385038	0.369985	0.397137
C1GALT1C1L	0.00208825	0.000851432	0.00353302	0.00571776	0.00124124	0	0	0.0114374	0.00111026	0	0.000800234	0.00198808	0.00674749	0.0099827	0.00190066	0.00479515	0	0.00592861	0.0181783	0.00563202	0.00257616	0.00367636	0	0.00803322	0.00465819	0.000980688	0	0.00242347	0.00366094	0.00105524	0	0.0115531	0.00705707	0	0.00297734	0.00112042	0.0139988	0.00432796	0	0.00617942	0.00134706	0	0.00860386	0	0.0114868	0	0	0
DYNC2LI1	1.32399	1.01628	1.2514	1.09857	1.03935	1.12424	0.529853	1.24294	1.02946	0.939568	1.12633	0.999759	0.965167	1.47711	1.21567	1.093	0	1.30367	1.20861	1.08435	1.2093	1.48541	0.651326	1.18533	1.03621	1.04454	0	0.957132	1.08149	0.924002	0.921949	1.39177	1.16814	0.986318	0.881727	1.05349	0.891897	1.02751	0	1.1404	0.883814	0.859802	1.45706	0.599341	0.893408	0.992267	0.862724	0.417703
ABCG5	0.0638436	0.0751125	0.0767349	0.0800519	0.0504664	0.0475924	0.0199746	0.0962944	0.0539825	0.0494018	0.0552523	0.0686761	0.0227746	0.128227	0.0930944	0.0939931	0	0.0856571	0.0816648	0.0664079	0.0690404	0.108297	0.0259169	0.147059	0.0417512	0.0505159	0	0.0349488	0.0642272	0.0616994	0.01566	0.0765283	0.0839037	0.132744	0.0359058	0.0803994	0.0574821	0.0517463	0	0.0524084	0.0475694	0.0612082	0.0970888	0.0342547	0.0685765	0.0534851	0.0499384	0.0221553
ABCG8	0.109574	0.119522	0.126381	0.0824038	0.0676833	0.0663241	0.0685558	0.139127	0.10566	0.0840486	0.0681748	0.106233	0.0748278	0.179197	0.183787	0.125793	0	0.162234	0.0885371	0.121616	0.0763424	0.24104	0.111284	0.150603	0.0649638	0.117183	0	0.080802	0.106693	0.085417	0.105216	0.126552	0.183607	0.144583	0.109416	0.149399	0.146773	0.0985252	0	0.113643	0.105995	0.140473	0.143691	0.0589475	0.127576	0.0872126	0.145583	0.135477
LRPPRC	0.951854	0.830248	0.994645	0.954697	0.976419	0.981207	1.19485	1.06912	0.919085	0.906283	0.856878	0.94851	0.686388	1.20761	0.845815	1.13981	0	1.04047	1.06475	0.973443	1.0268	1.11571	0.621144	0.949369	1.0633	0.887764	0	0.893794	1.09503	0.835319	0.652567	1.13253	0.94385	0.913624	0.796884	0.91657	1.01112	0.897676	0	0.960207	0.687709	0.887322	1.11171	0.840592	1.05306	1.08311	0.94686	1.3678
PPM1B	1.14373	1.05046	1.1077	1.03949	1.05561	1.14268	1.10349	1.16595	1.12434	1.02236	1.03746	1.02583	0.830753	1.30389	1.16485	1.15189	0	1.2577	1.16188	0.983631	1.0864	1.34965	0.682257	1.19148	1.00911	1.00665	0	0.806438	1.04326	0.903426	0.92497	1.3009	1.13179	1.18174	0.946148	1.10715	1.19601	1.09148	0	1.1877	0.948979	0.940477	1.28116	0.803135	1.03899	1.13173	1.08159	0.815652
SLC3A1	0.050221	0.0684367	0.193925	0.242131	0.170518	0.0758772	0.0926076	0.135457	0.131634	0.0571818	0.0277416	0.0755164	0.0240825	0.362804	0.0808069	0.25504	0	0.230327	0.2205	0.0668386	0.177915	0.291619	0.0157437	0.293434	0.0405095	0.0254333	0	0.0789605	0.325314	0.0705805	0.0277544	0.300517	0.0732427	0.126268	0.0724756	0.0876022	0.0910424	0.0382263	0	0.0807375	0.0382999	0.0447033	0.386555	0.0213163	0.048794	0.326228	0.132291	0.139847
PREPL	2.02619	1.72555	1.96276	1.71377	1.69513	2.17112	2.18202	2.07484	1.60725	1.7485	1.78421	1.72002	1.32721	1.91853	1.76982	1.78558	0	1.68476	2.13831	1.61628	1.82192	1.95999	1.07998	1.71324	2.04166	1.77242	0	2.0704	2.31538	1.48623	1.69051	2.11641	1.94398	1.81846	1.53357	1.64749	1.9608	1.79741	0	1.75886	1.43358	1.84652	2.09897	1.53161	2.0739	1.93358	1.34501	1.38973
CAMKMT	0.607886	0.759866	0.863533	0.854045	0.85158	0.868451	1.05402	0.682103	0.856171	0.83419	0.905262	0.850603	0.725577	0.729043	0.78133	0.831162	0	0.702967	0.635479	0.715665	0.802821	0.659043	0.666138	0.778412	0.816465	0.808289	0	0.690471	0.798143	0.619241	0.641184	0.542279	0.841775	0.810878	0.548304	0.985301	0.856385	0.829372	0	0.57459	0.808096	0.722417	0.602508	0.794969	0.722291	0.771663	0.982028	1.5964
SIX3	0	0	0.0005411	0	0	0	0	0	0.000514097	0.00406257	0	0.00109814	0	0	0	0.00181962	0	0	0	0	0	0.0009294	0	0	0.00130851	0	0	0	0	0	0	0	0.000599603	0	0	0	0	0	0	0	0	0	0	0	0	0	0	0
SRBD1	0.406444	0.378614	0.371237	0.385168	0.397715	0.436797	0.193004	0.329328	0.351383	0.392039	0.416329	0.375012	0.329089	0.348256	0.393906	0.438704	0	0.43374	0.345533	0.362791	0.374131	0.442425	0.292876	0.393171	0.409373	0.384852	0	0.274195	0.327145	0.339118	0.301975	0.257057	0.40142	0.297701	0.327675	0.38578	0.313387	0.332513	0	0.325083	0.368016	0.338662	0.297351	0.249958	0.251018	0.363398	0.39903	0.196393
PRKCE	2.39992	2.6304	2.66656	2.56574	2.68173	2.45712	2.5592	2.72219	2.82434	2.78441	2.69289	2.93079	2.5174	2.72182	2.84976	2.6415	0	2.57636	2.60301	2.53018	2.86887	2.61767	2.74893	2.93074	2.41257	2.40966	0	2.29542	2.27092	2.38538	2.45255	2.45508	2.80312	2.57166	2.33473	2.9981	2.45564	2.57908	0	2.72712	2.86985	2.55247	2.38454	2.45817	2.31196	2.54224	2.90509	2.79968
EPAS1	0.0139592	0.01401	0.031058	0.0166184	0.0201565	0.00938227	0	0.0312289	0.0189142	0.00352736	0.00646515	0.0136502	0	0.075201	0.0124061	0.0351629	0	0.0276432	0.0276701	0.00878259	0.0262466	0.076496	0.0125573	0.076245	0.00987346	0.00777468	0	0.0188343	0.052089	0.010709	0.00830518	0.0724113	0.0196258	0.00590667	0.00547124	0.0133751	0.0121969	0.00689624	0	0.0166756	0.00825844	0.00969001	0.047086	0	0.00399183	0.0323434	0	0.0257259
ATP6V1E2	0.26139	0.118531	0.236599	0.144304	0.132414	0.149907	0.12083	0.178016	0.152309	0.137932	0.127879	0.113952	0.0480712	0.239493	0.155575	0.14521	0	0.147193	0.196107	0.161331	0.209541	0.286429	0.0325136	0.225261	0.10218	0.155297	0	0.0615125	0.25633	0.112224	0.130627	0.19825	0.189046	0.0766435	0.160921	0.15576	0.110148	0.127152	0	0.101097	0.069265	0.133616	0.243438	0.0349034	0.0736796	0.178114	0.181857	0.122899
RHOQ	0.179134	0.199298	0.175005	0.112616	0.0816018	0.159961	0.221765	0.203777	0.141883	0.133818	0.0784746	0.122339	0.100927	0.178262	0.130804	0.160224	0	0.154808	0.150842	0.093716	0.10807	0.278676	0.0727489	0.129991	0.161999	0.14168	0	0.194937	0.253699	0.127968	0.179266	0.316281	0.214989	0.24222	0.173489	0.131873	0.180923	0.183641	0	0.212931	0.0877809	0.173926	0.196679	0.134078	0.189243	0.273031	0.0909409	0.617541
PIGF	0.33882	0.259196	0.336611	0.235334	0.250293	0.265889	0.178198	0.348537	0.316295	0.271256	0.2489	0.243848	0.22606	0.366383	0.314111	0.412054	0	0.310089	0.323872	0.320817	0.328572	0.404628	0.120708	0.417531	0.289642	0.25332	0	0.222366	0.321725	0.201163	0.198412	0.333483	0.287089	0.270192	0.196571	0.273315	0.294183	0.275027	0	0.348284	0.209288	0.224976	0.293777	0.216278	0.27421	0.300491	0.284554	0.246388
CRIPT	0.0846381	0.0643921	0.148518	0.137821	0.121109	0.129303	0.188223	0.200888	0.114674	0.0801575	0.0854515	0.0580488	0.076884	0.215816	0.103021	0.0950636	0	0.1088	0.197757	0.0752445	0.128795	0.180851	0.0615174	0.181129	0.108515	0.0737142	0	0.117234	0.145941	0.0749338	0.0567908	0.181033	0.102109	0.195384	0.0614369	0.11113	0.14968	0.111552	0	0.113291	0.0472537	0.11208	0.115213	0.0590399	0.121991	0.197422	0.107053	0.313518
SOCS5	0.455853	0.525482	0.462246	0.486916	0.533514	0.546402	0.431822	0.467997	0.58975	0.611721	0.448892	0.422225	0.350085	0.394891	0.485013	0.553215	0	0.428676	0.516702	0.511459	0.572643	0.413635	0.276828	0.488142	0.50078	0.448402	0	0.471786	0.35451	0.412271	0.306351	0.356252	0.404449	0.431191	0.314401	0.540399	0.409491	0.447705	0	0.366113	0.424883	0.266281	0.303737	0.439574	0.442239	0.390372	0.594472	0.336117
MCFD2	0.298542	0.298628	0.436419	0.381992	0.316917	0.290693	0.396714	0.428446	0.374287	0.250582	0.22229	0.263225	0.167566	0.491769	0.338179	0.443205	0	0.371639	0.507845	0.289868	0.401511	0.462793	0.160956	0.477907	0.282001	0.221655	0	0.219174	0.399779	0.166767	0.232728	0.598455	0.315607	0.453405	0.173584	0.3291	0.375348	0.312741	0	0.356214	0.267926	0.240042	0.394275	0.200083	0.314706	0.463779	0.331561	0.351337
TTC7A	0.305851	0.411178	0.465099	0.399927	0.411356	0.308529	0.274489	0.501158	0.601863	0.429624	0.32752	0.38974	0.405637	0.634041	0.544633	0.682618	0	0.627297	0.370584	0.473608	0.426964	0.676229	0.289737	0.671123	0.282374	0.331432	0	0.251516	0.318921	0.283559	0.371766	0.588682	0.420936	0.448736	0.299404	0.565351	0.445808	0.418515	0	0.435138	0.529468	0.326057	0.389652	0.251416	0.362725	0.620899	0.731006	0.523141
STPG4	0.00315794	0.0108586	0.0291546	0.0253871	0.0138252	0.00738568	0.0109487	0.0199452	0.0289436	0.00169489	0.00529056	0.0122514	0.00756629	0.0287561	0.00851132	0.0484525	0	0.0492014	0.0239687	0.0122933	0.016387	0.0194049	0	0.0360131	0.00158509	0.00327909	0	0	0.00924234	0.00774287	0.010871	0.0413022	0.0130406	0.0196464	0.00525456	0.0125466	0.0196982	0.00790183	0	0.0238268	0.0116087	0.0151432	0.0350478	0.00228932	0.00509848	0.0294555	0.00838633	0.0339389
AC073283.3	0.0338997	0.0301519	0.0279085	0.0431514	0.0216716	0.0395713	0.0268422	0.0210186	0.0275213	0.0364587	0.0471349	0.0353236	0.0196329	0.0175123	0.0291479	0.016287	0	0.0200507	0.0287005	0.0333151	0.0344859	0.0214992	0.0372604	0.0257424	0.013535	0.0325151	0	0.0183936	0.0150203	0.0258141	0.0179371	0.0097273	0.0112689	0.020843	0.0182036	0.0414871	0.0107687	0.0160832	0	0.0355667	0.0206112	0.00860372	0.0214474	0.00383967	0.0165189	0.0223061	0.0456985	0.00714052
CALM2	0.0051303	0.00496372	0.020331	0.0178321	0.00706256	0.00536643	0.0559428	0.0356649	0.0173411	0.020881	0.011579	0.00666474	0.00473035	0.0257753	0.0130941	0.0164041	0	0.0114922	0.145676	0.0121219	0.0666442	0.029285	0	0.0363118	0.00838155	0.00199477	0	0.00135341	0.0261558	0.00348496	0.0110996	0.0502551	0.0196402	0	0.015305	0.0146671	0.0420144	0.017111	0	0.00799843	0	0.00742022	0.030546	0.0057206	0.0431207	0.0356017	0	0.00734442
EPCAM	0.014392	0.0178806	0.0251762	0.0342125	0.0189062	0.0112694	0.0201638	0.0117687	0.0159839	0.0107793	0.00993653	0.0119774	0.0214682	0.0259114	0.0111946	0.0229622	0	0.00964912	0.0678154	0.0214902	0.0135753	0.0200926	0.00900372	0.0540258	0.0129222	0.0114556	0	0.00822479	0.0613017	0.0154189	0.00626948	0.0250987	0.0089716	0.0083928	0.00231029	0.0109079	0.0631598	0.0110919	0	0.0188412	0.0245557	0.0128508	0.0213122	0.0138618	0.0300056	0.00442813	0.0324468	0.0270162
MSH2	0.942416	0.963067	0.982375	0.856541	0.8657	0.840043	0.633658	0.946631	0.951965	0.868188	0.800642	0.892967	0.724114	1.02694	0.993022	0.96444	0	1.11131	0.958815	0.931598	0.996915	1.21464	0.616534	1.0443	0.838581	0.818675	0	0.807253	0.853339	0.85587	0.712521	1.04552	0.982313	0.894907	0.692096	0.947601	0.846765	0.870196	0	0.88362	0.813797	0.749614	1.01747	0.589595	0.863375	1.15944	0.966062	1.10663
KCNK12	0.241238	0.319259	0.318771	0.288589	0.352814	0.281699	0.555455	0.352283	0.455861	0.34795	0.284438	0.214598	0.262667	0.336601	0.409741	0.356392	0	0.352078	0.335191	0.297897	0.36321	0.364397	0.334377	0.526902	0.264128	0.224329	0	0.195191	0.17248	0.252831	0.352817	0.490712	0.321636	0.485206	0.177312	0.436873	0.48336	0.374081	0	0.320699	0.391673	0.197642	0.284954	0.321749	0.396287	0.471394	0.449257	0.894558
MSH6	0.184757	0.188103	0.257744	0.240889	0.175451	0.151127	0.201393	0.26797	0.223236	0.241626	0.169958	0.179029	0.153911	0.307092	0.172389	0.272575	0	0.174324	0.264713	0.151709	0.200327	0.296023	0.116385	0.249723	0.157413	0.132653	0	0.156304	0.24399	0.181637	0.183488	0.385711	0.180542	0.287802	0.143029	0.198684	0.245502	0.241827	0	0.250906	0.1774	0.156813	0.20755	0.119621	0.168735	0.241371	0.170911	0.437252
FBXO11	1.7532	1.78134	1.73555	1.6569	1.65545	1.57927	1.81562	1.69065	1.71466	1.7241	1.64771	1.58859	1.71417	1.70065	1.74263	1.68091	0	1.62639	1.65273	1.57774	1.71332	1.73085	1.60564	1.75331	1.62243	1.60978	0	1.56919	1.43057	1.50653	1.65326	1.71164	1.62588	1.55137	1.4373	1.77293	1.66555	1.77984	0	1.67892	1.6508	1.43043	1.58298	1.68261	1.63881	1.74602	1.76537	1.52974
FOXN2	0.244559	0.434339	0.365351	0.337343	0.366603	0.412535	0.275122	0.277759	0.353626	0.444545	0.259757	0.260638	0.349119	0.284455	0.334445	0.307661	0	0.360319	0.408406	0.356173	0.369944	0.28718	0.316891	0.500598	0.362822	0.366606	0	0.238054	0.134209	0.272588	0.250835	0.199274	0.270382	0.433691	0.144819	0.325645	0.247516	0.336889	0	0.27476	0.288929	0.0969126	0.229069	0.27821	0.206471	0.255269	0.39683	0.234392
PPP1R21	1.12453	1.07498	1.32803	1.04575	1.13718	0.940519	0.750097	1.24869	1.27022	1.00884	1.19065	0.99575	0.808499	1.62101	1.28966	1.31519	0	1.24422	1.21886	1.13694	1.15672	1.52132	0.722997	1.3563	1.0356	1.05079	0	0.848033	1.27716	0.98037	0.941957	1.65236	1.21063	1.17343	1.15279	1.09548	1.34782	1.21777	0	1.22033	0.979432	1.05461	1.49466	0.785646	1.19419	1.23009	1.09597	0.584532
STON1	0	0	0.000902724	0.000969187	0	0	0	0	0.0007539	0	0	0	0	0	0.00313438	0	0	0	0	0	0	0.00127087	0	0.00354176	0	0	0	0	0	0	0	0	0	0	0	0	0	0	0	0	0	0	0	0	0	0	0	0
STON1-GTF2A1L	0.0119895	0.015632	0.016353	0.0154537	0.012625	0.00409552	0.0287048	0.0136051	0.0145705	0.00536795	0.013905	0.00889984	0	0.0371775	0.0146944	0.0265937	0	0.014559	0.00756142	0.00266403	0.0189998	0.0216414	0	0.0277364	0.00684224	0.0105453	0	0.0105757	0.0140706	0.00588995	0.0101426	0.0159813	0.0127398	0.00831563	0.00489136	0.0135781	0.0117368	0.00975347	0	0.0119121	0.0260742	0.018955	0.0104249	0.0129154	0.0044691	0.0709586	0	0.0331406
AC073082.1	0.00899533	0.0105049	0.00859297	0.0127824	0.00731114	0.00173532	0	0	0.00496099	0.00270149	0.00497998	0.00228368	0	0.0143079	0.00709688	0.00367355	0	0.0101026	0.00190759	0.00177442	0.00152195	0.00148724	0.00761381	0.00217951	0.00647884	0.0053959	0	0	0.0129709	0.00131527	0.00478568	0.00389556	0.00263043	0	0	0.00290871	0.00570434	0.00064763	0	0.00222336	0	0.0035164	0.00365576	0	0.00099992	0.0259519	0.00703319	0.00452902
FSHR	0.0264936	0.024801	0.0246195	0.0209172	0.0155996	0.00480257	0.00654837	0.0138546	0.0162543	0.0108863	0.0154747	0.0153365	0.00978916	0.0321342	0.0167373	0.0302337	0	0.0221029	0.0169979	0.00932354	0.0137124	0.0176801	0	0.0288719	0.0134598	0.0254265	0	0.0100524	0.0253042	0.0246262	0.0197795	0.0179167	0.0130319	0.0184638	0.0149327	0.0120647	0.0176644	0.0109624	0	0.0213746	0.0234607	0.0109475	0.0200208	0.00738426	0.0129925	0.0361126	0.0288048	0.00797847
NRXN1	4.7217	4.60407	4.56192	4.51476	4.47714	4.69689	4.41122	4.4575	4.38906	4.54908	4.5769	4.57168	4.47486	4.4061	4.42678	4.44816	0	4.55526	4.53606	4.54109	4.46766	4.49405	4.7019	4.47187	4.64655	4.75455	0	4.70549	4.56288	4.64312	4.51165	4.41669	4.45082	4.48641	4.79161	4.40676	4.52475	4.51199	0	4.52718	4.32564	4.60052	4.5542	4.66315	4.57934	4.28303	4.39113	4.35556
ASB3	0.241833	0.277514	0.322954	0.305761	0.31058	0.380565	0.331482	0.347397	0.302577	0.262208	0.256606	0.313237	0.193634	0.359584	0.265664	0.283175	0	0.303529	0.331035	0.228088	0.338934	0.339718	0.280696	0.332828	0.274568	0.299511	0	0.283248	0.31261	0.28077	0.249626	0.393317	0.275039	0.238881	0.197375	0.282194	0.293521	0.258675	0	0.297549	0.255059	0.209654	0.296656	0.211224	0.310379	0.393384	0.245518	0.671959
CHAC2	0.0208997	0.0182716	0.0797655	0.0888343	0.0554985	0.026652	0.0731483	0.051996	0.0663899	0.0233135	0.0270521	0.0272965	0.00809597	0.134454	0.0246455	0.120386	0	0.0856839	0.0614919	0.0288411	0.0557718	0.068591	0.00731594	0.108903	0.0307993	0.025088	0	0.0111309	0.0914876	0.0210772	0.0160399	0.0772874	0.0270296	0.0941327	0.0126608	0.0233477	0.0720873	0.0476456	0	0.0433264	0.0241688	0.00529668	0.0729012	0.00518934	0.0276591	0.0900779	0.0694717	0.050351
ERLEC1	0.413463	0.331749	0.491518	0.407456	0.327012	0.431946	0.440485	0.466011	0.353554	0.315607	0.371646	0.349906	0.237835	0.486581	0.295114	0.340986	0	0.316538	0.652743	0.328363	0.406625	0.484431	0.176802	0.406356	0.383999	0.388082	0	0.391863	0.619051	0.266773	0.279817	0.521116	0.373892	0.29579	0.310972	0.293906	0.428548	0.379412	0	0.35637	0.219912	0.321137	0.55209	0.297603	0.469007	0.442936	0.197332	0.183765
PSME4	1.06234	1.16799	1.29494	1.15447	1.18664	1.18307	1.43339	1.07878	1.19369	1.41632	0.994378	1.1279	0.937863	1.40695	1.28982	1.39848	0	1.09042	1.31611	1.05632	1.47715	1.21128	0.762341	1.23102	1.29153	1.1245	0	0.842759	1.16109	0.817646	0.831813	1.31691	1.1829	1.06042	0.917823	1.33222	1.23028	1.01246	0	1.41292	1.13094	0.949382	0.90642	1.01392	1.01137	0.935242	1.13868	1.67375
ACYP2	1.98337	1.92705	1.79543	1.7765	1.8108	1.79376	1.80398	1.87379	1.96386	1.77174	1.67435	1.86339	1.7501	2.01975	1.8526	1.83343	0	1.90223	1.76785	1.92829	1.90002	1.82309	1.57038	1.89517	1.62415	1.70327	0	1.62739	1.6184	1.74728	1.56832	1.63202	1.85279	1.93148	1.44101	1.85784	1.72663	1.76938	0	1.62669	1.65391	1.83553	1.76101	1.68605	1.43408	1.82636	1.8842	2.16787
TSPYL6	0	0.00234982	0.00138977	0.00495873	0.00489598	0.0035762	0	0.00366977	0.00385237	0.00703612	0.00329318	0.00343688	0	0	0.00140299	0.00152226	0	0.00214132	0.00348395	0.00121122	0.0048406	0.00195944	0	0.0030226	0.00154652	0.00233403	0	0.00468181	0.00601427	0	0.00995569	0.00191288	0.00129141	0	0	0.00137467	0	0	0	0	0	0.00281118	0	0	0.00250204	0.00473174	0	0.00227639
C2orf73	0.0791666	0.0432293	0.0614092	0.0914963	0.0659032	0.0422785	0.0434068	0.054117	0.0765266	0.0861997	0.0622637	0.0448496	0.0358036	0.0433684	0.0745266	0.0872767	0	0.064132	0.0571642	0.0633168	0.0577579	0.0968641	0.0178717	0.0704131	0.0453405	0.0488762	0	0.0495465	0.0365666	0.0623826	0.0355961	0.0227856	0.0566966	0.0766747	0.0517192	0.0625246	0.0440268	0.0604351	0	0.0467014	0.0552378	0.0274103	0.0358796	0.0437035	0.0540167	0.0664679	0.0268068	0.185989
SPTBN1	1.97734	2.0779	2.121	2.05827	2.102	2.03846	2.35215	2.18395	2.21303	2.12785	2.07202	1.97882	1.81857	2.09915	2.14641	2.16439	0	2.02002	2.2734	2.11684	2.11838	2.14429	1.73715	2.22742	2.02828	1.8491	0	2.01916	1.79138	2.01993	1.99282	2.16002	2.17582	2.14404	1.68702	2.1704	2.12455	2.13935	0	2.01588	2.06916	1.75237	1.98621	1.83294	2.13988	2.14095	2.20616	1.98119
EML6	2.24311	2.34682	2.30338	2.25101	2.55698	2.31489	2.08361	2.31969	2.50315	2.43605	2.17486	2.46212	2.29317	2.4379	2.24177	2.49561	0	1.93248	2.08068	2.36938	2.46098	2.30609	2.46026	2.40895	2.21586	2.26781	0	2.15325	2.29447	1.96181	2.15392	2.31977	2.27004	2.32036	2.35267	2.60373	2.04779	2.07926	0	2.27629	2.17601	2.07301	2.08018	2.08425	1.99514	2.12245	2.43507	1.45762
RTN4	2.34502	2.31974	2.50031	2.55526	2.47689	2.61227	2.74374	2.6531	2.29488	2.20686	2.14572	2.11968	1.94104	2.66585	2.14079	2.49771	0	2.33876	2.91452	2.20149	2.60158	2.3566	1.52828	2.42828	2.57362	2.24864	0	2.30527	2.87129	2.03855	1.97407	2.62583	2.29124	2.356	1.82782	2.26178	2.56444	2.18351	0	2.27739	2.01339	1.91372	2.3669	2.17639	2.56895	2.44331	1.87521	2.01065
CLHC1	0.414126	0.41312	0.522806	0.511169	0.46176	0.264206	0.392649	0.352056	0.310031	0.491295	0.36587	0.421767	0.312268	0.456235	0.448573	0.458347	0	0.472665	0.480354	0.439019	0.449238	0.495833	0.370033	0.491489	0.222797	0.331055	0	0.429825	0.343669	0.318782	0.42451	0.232652	0.492478	0.495415	0.344851	0.484355	0.431325	0.48817	0	0.291044	0.269059	0.372669	0.29377	0.303738	0.432263	0.5338	0.44768	0.383922
RPS27A	0.209638	0.211507	0.427131	0.663384	0.374766	0.272228	0.34095	0.628948	0.473085	0.118781	0.108669	0.0968517	0.217128	0.785914	0.314564	0.682587	0	0.550013	0.708133	0.311329	0.473237	0.400565	0.142911	0.44333	0.212103	0.176548	0	0.225195	0.605599	0.234153	0.227289	0.648774	0.224155	0.310875	0.0679042	0.197562	0.770332	0.239396	0	0.351565	0.386745	0.123136	0.638039	0.182127	0.270729	0.387972	0.0952827	0.167032
MTIF2	0.166229	0.146825	0.209101	0.160759	0.130104	0.164019	0.287574	0.209892	0.174402	0.147428	0.120573	0.136024	0.154669	0.221929	0.162108	0.181114	0	0.203007	0.193295	0.164831	0.148789	0.205274	0.0608227	0.191624	0.155079	0.191089	0	0.138093	0.138892	0.134049	0.150386	0.17146	0.180295	0.218819	0.0805515	0.152252	0.181202	0.193624	0	0.163953	0.125396	0.133266	0.142532	0.135831	0.155965	0.165008	0.169352	0.325912
CCDC88A	2.52411	2.2847	2.21284	2.15007	2.12363	2.21426	2.03711	2.22349	2.10786	2.22827	2.70577	2.3399	2.58592	2.31776	2.37039	2.23763	0	2.36815	2.15722	2.27772	2.21038	2.44553	2.25979	2.24613	2.42157	2.45755	0	2.07768	2.16907	2.14821	2.35278	2.34965	2.21465	2.07861	2.60021	2.26904	2.25323	2.28568	0	2.15478	2.26174	2.03601	2.39336	2.03393	2.25874	2.24213	2.00767	2.06886
CFAP36	0.722343	0.642627	0.810895	0.783824	0.722641	0.66406	0.70752	0.950921	0.826801	0.635093	0.596314	0.716479	0.534474	0.985375	0.896445	0.85392	0	0.86574	0.87355	0.720407	0.810382	1.01341	0.449788	0.920537	0.627362	0.515891	0	0.603	0.904031	0.530437	0.568268	1.15276	0.813209	0.695234	0.585913	0.726516	0.82836	0.76898	0	0.766588	0.669612	0.673765	0.945873	0.457341	0.706025	0.941765	0.707055	0.457949
PPP4R3B	0.731425	0.656878	0.745026	0.596279	0.630566	0.686694	0.682841	0.731843	0.633984	0.69455	0.641743	0.631521	0.455469	0.848715	0.599114	0.7055	0	0.749994	0.746193	0.640682	0.70302	0.823003	0.356615	0.707819	0.612093	0.535627	0	0.654542	0.702419	0.538588	0.484081	0.884965	0.679757	0.677304	0.520697	0.602859	0.737495	0.649412	0	0.632604	0.5141	0.616894	0.73995	0.438766	0.70856	0.797684	0.559243	0.501828
PNPT1	0.628505	0.567004	0.63033	0.534093	0.503253	0.477838	0.634799	0.66822	0.624841	0.556439	0.500472	0.466457	0.423702	0.860282	0.602547	0.688582	0	0.638932	0.632616	0.551867	0.627457	0.837614	0.374189	0.667502	0.489006	0.430965	0	0.4463	0.530987	0.430742	0.454249	0.752086	0.641533	0.609436	0.389414	0.531603	0.710787	0.705093	0	0.661614	0.474471	0.490107	0.73192	0.389892	0.486066	0.644766	0.502808	0.481048
EFEMP1	0.00627913	0.0251438	0.0393906	0.060185	0.0168904	0.0210823	0.104069	0.0237203	0.0354714	0.0256441	0.030822	0.0369232	0.0295022	0.00643112	0.0152705	0.0563785	0	0.0180175	0.0286348	0.00746685	0.0152719	0.0403265	0.0522858	0.0382601	0.0304675	0.0245496	0	0.0442286	0.0277571	0.0477748	0.0353825	0.0418572	0.0268998	0	0.0209962	0.0278995	0.0242048	0.0739697	0	0.022394	0.0338786	0.00132802	0.0382941	0.0177293	0.0430772	0.0201972	0.110932	0.17314
CCDC85A	2.06853	1.85215	2.22498	1.92603	1.73429	1.95966	1.60964	1.87884	1.92974	1.83633	2.16881	1.86139	1.56525	1.91196	2.16399	1.78055	0	2.14087	2.04089	2.39543	1.8695	2.26719	1.65574	1.88824	2.15305	1.97274	0	1.83978	1.94102	2.13677	1.74276	1.70024	2.09614	2.00308	2.2922	1.87964	1.93846	1.97781	0	2.01176	1.87193	2.21572	2.02419	1.64967	2.15668	1.64923	1.78266	1.29147
VRK2	0.0328985	0.0377838	0.0432542	0.055296	0.0583969	0.0116867	0.031057	0.0267291	0.0353063	0.0119501	0.0193042	0.0201758	0.0377966	0.0261217	0.0215259	0.0371537	0	0.0343543	0.0319251	0.0128703	0.0311296	0.0467344	0.0496972	0.0532084	0.0294582	0.0337248	0	0.0257288	0.0708113	0.0229258	0.018753	0.0519479	0.026632	0.027389	0.0335547	0.0238082	0.036816	0.0234828	0	0.0153803	0.0188114	0.0182418	0.0247585	0.0140934	0.0196174	0.0392354	0	0.0965661
FANCL	0.58857	0.52932	0.462516	0.54044	0.482382	0.545046	0.764944	0.536144	0.493586	0.57096	0.448604	0.470006	0.476004	0.477767	0.408096	0.502017	0	0.464593	0.434859	0.434825	0.467177	0.581429	0.263341	0.551465	0.539444	0.412674	0	0.588117	0.413833	0.438263	0.393225	0.430206	0.478757	0.611283	0.338457	0.485513	0.46143	0.546006	0	0.377821	0.339374	0.349021	0.401078	0.571733	0.509302	0.33289	0.417042	0.780578
BCL11A	1.33485	1.63716	1.26617	1.58163	1.87071	1.57738	1.33989	1.4042	1.82123	1.69847	1.30362	1.37554	1.6259	1.20541	1.79471	1.49153	0	1.39368	1.47118	1.71504	1.59013	1.25455	1.19978	1.70719	1.48579	1.26419	0	1.25507	0.96357	1.16984	1.03456	1.31296	1.3726	1.49664	0.959499	1.80019	1.24263	1.30451	0	1.3321	1.69097	0.87389	0.872246	1.21618	1.41172	1.39565	1.7635	0.78524
PAPOLG	0.487305	0.374391	0.504652	0.40445	0.408685	0.439672	0.55146	0.497049	0.490689	0.448966	0.354789	0.410561	0.365874	0.472723	0.445285	0.436999	0	0.387593	0.459885	0.399589	0.484577	0.590867	0.197683	0.483611	0.477655	0.397872	0	0.408543	0.496401	0.293669	0.320546	0.56595	0.487764	0.551265	0.325465	0.47466	0.580678	0.531658	0	0.445997	0.301257	0.385383	0.496907	0.347282	0.492006	0.507203	0.428145	0.315643
REL	0.255565	0.239162	0.314783	0.270353	0.222527	0.280779	0.286992	0.336289	0.295049	0.327459	0.240216	0.20442	0.218487	0.368269	0.264069	0.273018	0	0.271895	0.34485	0.206862	0.260461	0.407742	0.159207	0.417915	0.247214	0.190302	0	0.181588	0.199157	0.207256	0.226891	0.363111	0.246093	0.280242	0.117774	0.272892	0.302797	0.281938	0	0.342143	0.172899	0.112961	0.276196	0.142042	0.246524	0.382462	0.358685	0.600174
PUS10	0.397606	0.393027	0.464215	0.428608	0.40509	0.383665	0.321777	0.426465	0.443991	0.460045	0.428014	0.375175	0.322353	0.520732	0.343057	0.403514	0	0.444106	0.387882	0.42696	0.35844	0.601427	0.392778	0.491073	0.372237	0.29713	0	0.378458	0.404736	0.340113	0.340248	0.42874	0.468799	0.551259	0.396444	0.446748	0.364578	0.448617	0	0.331306	0.30293	0.274406	0.408569	0.421099	0.3981	0.356327	0.445538	0.268075
PEX13	0.319188	0.294196	0.337791	0.260902	0.289701	0.312851	0.338848	0.351901	0.353239	0.365785	0.364955	0.24947	0.323772	0.310804	0.36012	0.33224	0	0.254033	0.290516	0.27631	0.296856	0.385728	0.115677	0.433581	0.235486	0.242427	0	0.227758	0.184203	0.256869	0.32212	0.330402	0.275158	0.442114	0.212048	0.391013	0.344409	0.426974	0	0.351613	0.336738	0.204973	0.265188	0.245966	0.303211	0.333914	0.275241	0.285808
KIAA1841	0.984974	0.938065	1.00439	0.894321	0.990794	0.975788	0.559236	0.982619	1.07749	0.96913	0.970615	1.04102	0.943139	1.08737	1.08669	1.21165	0	1.07435	0.995708	0.972898	1.06627	1.06509	0.871314	1.08895	0.911988	0.924194	0	0.678469	0.881569	0.83261	0.873797	1.09507	0.992966	1.06419	0.861607	1.00829	0.89511	0.970929	0	0.954067	0.880008	0.826143	1.07699	0.65976	0.859048	1.06262	1.05471	0.371274
C2orf74	0.251348	0.209437	0.366504	0.185646	0.171727	0.166457	0.262363	0.469742	0.214598	0.191054	0.10799	0.229679	0.213357	0.277376	0.267519	0.193639	0	0.201201	0.220588	0.20703	0.341011	0.323993	0.270788	0.439189	0.145969	0.195991	0	0.180867	0.129548	0.215934	0.177963	0.229546	0.173795	0.259693	0.184743	0.280245	0.438016	0.322756	0	0.18175	0.229996	0.12569	0.28492	0.113584	0.139147	0.440708	0.204497	0.083553
USP34	2.08858	2.05093	2.0542	1.96734	2.01186	2.00751	1.96468	2.08464	2.01898	1.98944	2.02153	2.12949	1.99597	2.24392	1.9937	2.11054	0	2.13668	1.95391	2.01677	2.03108	2.22141	1.75342	2.01283	2.10767	1.96271	0	1.94545	2.38683	1.8878	1.86691	2.26236	2.09776	2.01309	2.13908	2.02027	2.12366	2.07727	0	2.01474	1.88481	2.24002	2.24306	1.82754	2.05473	2.21019	1.93533	2.1251
XPO1	1.04052	1.0198	1.233	1.14374	1.15447	1.18573	1.76167	1.25008	1.17872	1.2869	0.870408	1.13851	1.04932	1.08827	1.1811	1.12373	0	1.15611	1.2687	1.01728	1.18402	1.26247	0.773631	1.21976	1.1899	0.967928	0	1.085	1.19313	0.907835	0.934851	1.36896	1.18262	1.45917	0.94439	1.17285	1.48558	1.35434	0	1.17901	1.00919	0.902045	1.0887	1.3016	1.36188	1.17503	1.06775	1.68429
FAM161A	0.38918	0.255934	0.290233	0.178077	0.176534	0.185831	0.337369	0.299704	0.205503	0.258768	0.263785	0.268492	0.249767	0.253434	0.255958	0.1962	0	0.235542	0.263962	0.27324	0.22713	0.345039	0.147527	0.245201	0.272244	0.227457	0	0.267065	0.158634	0.226697	0.327441	0.239557	0.235795	0.200788	0.248804	0.203884	0.275936	0.31269	0	0.305593	0.231542	0.285413	0.248322	0.245249	0.299643	0.27756	0.139285	0.955493
CCT4	0.332764	0.40481	0.526777	0.426706	0.399896	0.358055	0.925126	0.562919	0.459703	0.362228	0.325574	0.324937	0.275803	0.622379	0.434104	0.555084	0	0.430551	0.562508	0.410621	0.481539	0.582196	0.233235	0.481027	0.498542	0.310905	0	0.359693	0.567756	0.28896	0.335131	0.595297	0.458467	0.406742	0.298507	0.394738	0.673884	0.514622	0	0.424372	0.342666	0.495522	0.525571	0.458941	0.589604	0.527874	0.32209	0.573868
COMMD1	1.34447	1.39852	1.49505	1.41245	1.36988	1.28911	1.47437	1.45727	1.44249	1.5404	1.27196	1.36628	1.26774	1.5807	1.49161	1.42899	0	1.43113	1.39479	1.40754	1.36932	1.4467	1.44661	1.42288	1.32427	1.29871	0	1.31297	1.19275	1.30077	1.27687	1.32768	1.49111	1.6253	1.13209	1.42396	1.48791	1.47523	0	1.35185	1.43219	1.24384	1.33887	1.26961	1.33054	1.36875	1.46449	1.58752
B3GNT2	0.182763	0.142154	0.198284	0.168325	0.203067	0.162244	0.207978	0.218159	0.201029	0.177329	0.175409	0.137777	0.068125	0.10652	0.186536	0.191181	0	0.149777	0.198783	0.22266	0.241229	0.195314	0.0614648	0.231211	0.162661	0.178775	0	0.189428	0.157536	0.147239	0.091336	0.289731	0.140493	0.183581	0.0864761	0.183776	0.223988	0.138059	0	0.210352	0.170249	0.11274	0.144438	0.0909169	0.210343	0.217409	0.221942	0.183689
TMEM17	0.0421215	0.0279814	0.0580548	0.0599881	0.0308691	0.0486535	0.0454006	0.0610798	0.0538621	0.0331112	0.0327453	0.0252745	0.0382848	0.0842996	0.0532963	0.0767771	0	0.0721837	0.0692349	0.0234159	0.0759218	0.0729216	0	0.0865627	0.0250967	0.00608972	0	0.0129377	0.0414133	0.0294183	0.0247102	0.0674335	0.0472338	0.0525822	0.0180546	0.0465411	0.0567172	0.0332511	0	0.0235653	0.0166883	0.00931944	0.0611018	0.0179622	0.0337154	0.0468481	0.0256713	0.0227605
EHBP1	2.38591	2.25413	2.28454	2.1706	2.03674	2.15023	2.08698	2.17404	2.13735	2.1916	2.31242	2.3487	2.24163	2.24409	2.23348	2.09915	0	2.33499	2.16468	2.21241	2.19694	2.50213	2.08238	2.1526	2.28274	2.45146	0	2.20614	2.30153	2.1512	2.09535	2.36822	2.27762	2.2642	2.56593	2.19487	2.22899	2.16551	0	2.38182	2.15201	2.3771	2.30877	2.02963	2.29723	2.31728	2.13822	2.06011
OTX1	0	0.00565649	0.00649906	0.00365316	0.00527327	0.0015168	0.00941552	0.00392525	0.00356772	0.00225001	0.00367152	0.003267	0.00363603	0	0.0053319	0.00254964	0	0.000976239	0.014	0	0.0077585	0.00402559	0	0	0.00454551	0	0	0	0.00424407	0.00139562	0	0.00200696	0.00328244	0	0	0.00135348	0.00296386	0.00804502	0	0.00225443	0.00267079	0	0.00154729	0.00234343	0.00522873	0.00289046	0.00580111	0.00659266
WDPCP	2.71996	2.37917	2.16879	2.22361	2.06945	2.0963	1.58823	2.29566	2.09827	2.15151	2.24291	2.315	2.23502	2.41763	2.21661	2.20959	0	2.33425	2.21378	2.19811	2.15364	2.49472	1.98886	2.27938	2.16906	2.16732	0	2.27497	2.54774	2.33477	2.37847	2.27401	2.23505	2.23411	2.50039	2.16021	2.09212	2.32792	0	2.11551	2.20262	2.48746	2.61245	1.8862	2.10088	2.36662	2.08872	1.84371
MDH1	1.12747	0.871138	1.25739	0.940156	0.917966	1.11338	1.51033	1.51977	0.994673	0.934435	0.892763	0.885662	0.808047	1.40099	0.894744	1.11855	0	0.990058	1.64632	0.875232	1.17671	1.305	0.620007	1.08291	1.19472	0.908636	0	1.01345	1.59295	0.707514	1.00542	1.56538	1.09471	0.902466	0.812135	0.839926	1.37	0.99098	0	1.10312	0.675043	0.98015	1.42167	0.755032	1.29833	1.23894	0.580793	0.413256
UGP2	1.14911	0.969546	1.31491	1.08469	0.983826	0.992589	1.20791	1.43099	1.05948	1.07712	0.904324	1.02009	0.710442	1.32365	0.977215	1.11003	0	0.99697	1.54302	0.961508	1.19922	1.30888	0.507766	1.32661	1.05242	0.959399	0	1.07558	1.25763	1.01773	1.10554	1.24665	1.23536	1.24586	0.793148	0.977206	1.438	1.21676	0	1.26009	0.85507	1.11571	1.3029	1.06219	1.15114	1.27407	0.921002	0.552699
VPS54	1.17739	1.09342	1.07738	0.914381	0.900095	1.04685	0.933428	1.07664	1.0429	1.07029	1.06373	1.06719	0.994792	1.1514	1.04317	1.10586	0	1.12339	1.03463	0.959761	0.99443	1.23524	0.681662	1.03301	1.00965	0.975766	0	0.922068	0.948757	0.939427	0.956106	1.04031	1.09581	1.17497	0.863055	1.11312	0.97785	1.07287	0	1.04844	1.02685	1.00796	1.12876	0.780624	0.94601	1.09185	1.16593	0.688766
PELI1	0.570443	0.528311	0.622401	0.535502	0.587138	0.610072	0.598939	0.591323	0.589856	0.530224	0.616027	0.632177	0.437205	0.548724	0.514382	0.60694	0	0.531723	0.515375	0.543604	0.562342	0.753406	0.395594	0.632011	0.744511	0.499614	0	0.666399	0.61329	0.59851	0.471403	0.560659	0.647881	0.509929	0.518941	0.584421	0.600341	0.615418	0	0.583525	0.438889	0.618338	0.760133	0.345699	0.678925	0.79883	0.53386	0.2042
LGALSL	0.10733	0.0949735	0.110125	0.0724408	0.0644005	0.078941	0.113338	0.142376	0.10812	0.127414	0.0682614	0.0968923	0.0849674	0.113749	0.0808199	0.123869	0	0.0674895	0.179575	0.097807	0.12258	0.127194	0.0848006	0.0998079	0.13854	0.112615	0	0.0782917	0.0699058	0.0331871	0.0860345	0.108862	0.089034	0.0732468	0.0557714	0.0876416	0.132519	0.0762866	0	0.104121	0.0576483	0.0704682	0.086209	0.0774742	0.124578	0.154849	0.0467529	0.0426305
AFTPH	0.879882	0.845114	0.932512	0.844517	0.832673	1.00086	1.00236	0.927774	0.862098	0.858775	0.850204	0.784688	0.725562	0.885977	0.854925	0.798958	0	0.862038	0.907178	0.78733	0.955171	0.925858	0.453823	0.935147	0.965217	0.785122	0	0.838424	0.77217	0.737718	0.660338	0.927804	0.860264	0.779955	0.578402	0.893115	0.905902	0.899728	0	0.901468	0.696469	0.598587	0.828504	0.615745	0.891726	0.92157	0.716804	0.551127
SERTAD2	0.644887	0.536318	0.675169	0.648479	0.585964	0.586937	0.342992	0.636532	0.702731	0.558269	0.62788	0.595629	0.58543	0.526091	0.633788	0.607229	0	0.644808	0.548234	0.629429	0.561286	0.642823	0.547978	0.732834	0.597865	0.515406	0	0.51194	0.365336	0.571678	0.519659	0.692198	0.540085	0.557393	0.465337	0.587429	0.542847	0.547044	0	0.542618	0.45536	0.270229	0.571859	0.408674	0.611531	0.779859	0.682129	0.215842
SLC1A4	0.423607	0.43097	0.47278	0.372424	0.339127	0.300043	0.769914	0.458108	0.502381	0.439751	0.352036	0.412182	0.325729	0.490121	0.481296	0.433763	0	0.414064	0.469254	0.483318	0.431989	0.740127	0.385291	0.544457	0.422052	0.360997	0	0.310883	0.446055	0.361003	0.389062	0.60553	0.515351	0.577012	0.290987	0.445927	0.417186	0.448278	0	0.38474	0.360944	0.28117	0.532176	0.390559	0.487184	0.547367	0.408966	0.602972
CEP68	0.635007	0.608841	0.640787	0.488844	0.564229	0.567095	0.417818	0.629693	0.790968	0.580848	0.577661	0.554792	0.451146	0.794262	0.80433	0.790546	0	0.723564	0.635117	0.67437	0.63881	0.821477	0.515286	0.838727	0.43021	0.542495	0	0.356768	0.469018	0.450317	0.573584	0.7631	0.582251	0.637599	0.46973	0.738316	0.493781	0.522545	0	0.494406	0.779906	0.401753	0.697683	0.328778	0.494898	0.669169	0.744405	0.413521
RAB1A	0.738687	0.687402	0.839643	0.809072	0.791985	0.753678	0.981628	0.869808	0.877889	0.778508	0.64401	0.713091	0.599972	0.920285	0.814674	0.877189	0	0.752546	0.95708	0.742764	0.87887	1.11835	0.632613	0.964833	0.884356	0.729435	0	0.557112	1.04237	0.555231	0.636056	1.19605	0.850762	0.8409	0.914521	0.82401	0.872483	0.748008	0	0.824512	0.656219	0.766409	1.02242	0.572329	0.900528	0.967055	0.842218	0.779732
ACTR2	1.33969	1.25092	1.44047	1.34299	1.29463	1.37516	1.22395	1.50751	1.41194	1.30287	1.25938	1.32272	1.07081	1.69118	1.20047	1.56888	0	1.51054	1.59793	1.25964	1.49594	1.34396	0.850063	1.48916	1.36429	1.26817	0	1.02654	1.2761	0.99604	0.944897	1.40123	1.31235	1.32513	0.81711	1.30097	1.34411	1.20832	0	1.43757	1.06536	1.01425	1.30658	0.885647	1.21577	1.46923	1.11573	0.74791
SPRED2	0.91433	1.42917	1.03849	1.38796	1.58187	1.02259	1.19386	1.03862	1.56932	1.54252	0.999501	0.974348	1.19553	0.921055	1.93586	1.40532	0	1.19471	1.28623	1.42516	1.41066	0.887051	1.20254	1.58422	1.26004	0.915174	0	0.775799	0.69199	0.767833	0.724597	0.938441	1.08849	1.15879	0.525579	1.45677	0.820294	0.859214	0	1.12177	1.32412	0.6067	0.679762	0.865626	0.739446	0.878741	1.72075	1.31059
MEIS1	0.0957456	0.0943051	0.124706	0.086441	0.108078	0.10492	0.0803547	0.0870321	0.130969	0.0885103	0.0778369	0.102804	0.0830993	0.100851	0.0948767	0.0784073	0	0.09716	0.08264	0.104577	0.094685	0.107234	0.0838532	0.127708	0.108489	0.115633	0	0.118975	0.0836363	0.118948	0.084548	0.0547552	0.115422	0.201719	0.117181	0.121555	0.106599	0.10442	0	0.107413	0.0857879	0.111967	0.0541564	0.0858243	0.07586	0.0600296	0.076372	0.148738
ETAA1	0.182958	0.0966689	0.178547	0.126418	0.117051	0.10712	0.0768395	0.157432	0.127082	0.123572	0.124246	0.131195	0.101669	0.210516	0.104494	0.145659	0	0.115945	0.168522	0.108124	0.144465	0.188299	0.0520853	0.151739	0.106603	0.131704	0	0.105834	0.155158	0.0847603	0.100792	0.190778	0.132726	0.172958	0.126878	0.10815	0.178434	0.13847	0	0.123154	0.0532081	0.0799641	0.177788	0.0647037	0.122254	0.137701	0.104655	0.0234737
C1D	0.610631	0.529901	0.637826	0.481343	0.520428	0.449119	0.622577	0.641007	0.512755	0.590076	0.542806	0.490893	0.428766	0.579466	0.494263	0.465546	0	0.547928	0.662555	0.545245	0.61018	0.695063	0.442672	0.590586	0.474589	0.425727	0	0.545988	0.515842	0.489376	0.482529	0.645912	0.563223	0.558757	0.465759	0.478611	0.470026	0.595595	0	0.556387	0.431042	0.459214	0.554356	0.577217	0.524749	0.619769	0.479	0.758203
WDR92	0.237478	0.188896	0.261381	0.198687	0.169659	0.135888	0.244545	0.27233	0.266881	0.229184	0.237124	0.25027	0.237782	0.306591	0.273591	0.273912	0	0.287867	0.227952	0.201935	0.23201	0.350744	0.225844	0.333121	0.178469	0.198368	0	0.148498	0.240172	0.166126	0.212653	0.360897	0.294101	0.266053	0.164069	0.238687	0.268159	0.273491	0	0.273795	0.255578	0.210644	0.306148	0.156636	0.209945	0.296365	0.309306	0.20108
AC017083.3	0.0633188	0.0650163	0.0998549	0.158815	0.0870581	0.0588275	0.0681017	0.0762419	0.0941786	0.0525237	0.0567919	0.0250634	0.0272559	0.250302	0.0629548	0.163053	0	0.134973	0.127218	0.0880038	0.105172	0.113016	0.0318955	0.167723	0.0514926	0.0723235	0	0.0446352	0.0958019	0.0578949	0.0543454	0.149064	0.0426947	0.0598977	0.0118333	0.0650867	0.0744699	0.047109	0	0.0969985	0.0396628	0.0469104	0.170968	0.0444189	0.0693823	0.117869	0.0703546	0.0756327
PNO1	0.179788	0.193775	0.218429	0.166801	0.212975	0.176632	0.157735	0.196921	0.219654	0.226894	0.169504	0.183809	0.13425	0.351525	0.18777	0.245392	0	0.245284	0.258805	0.193407	0.289328	0.273329	0.0907733	0.280282	0.138099	0.134213	0	0.117463	0.193943	0.149757	0.118894	0.332507	0.173163	0.215346	0.129431	0.214662	0.177883	0.193332	0	0.183582	0.177774	0.137542	0.240366	0.117321	0.158268	0.150336	0.185934	0.238347
CNRIP1	0.662258	0.550403	0.861447	0.797594	0.729552	0.755026	0.903801	0.862955	0.684191	0.732066	0.622586	0.578857	0.512846	0.804867	0.563265	0.803662	0	0.675122	0.978795	0.630352	0.792146	0.86209	0.354876	0.773021	0.705264	0.495128	0	0.646324	0.788064	0.59772	0.568489	0.937446	0.672518	0.756187	0.457341	0.647203	0.776435	0.686649	0	0.633475	0.437623	0.497465	0.81198	0.499665	0.839825	0.788038	0.783502	0.339879
PLEK	0.0153276	0.00283797	0.00273098	0.00510376	0.0121644	0.0110209	0.0079342	0.00348021	0.00876226	0.00512501	0.00622484	0	0.00487167	0.0114183	0.00247299	0.00378903	0	0.00807289	0.00408252	0.00600328	0.0134659	0.00728132	0	0.00582291	0.0149508	0.00387016	0	0.00505747	0.00527839	0.00642481	0.0129164	0.0114761	0.00578779	0	0.00232183	0.00319702	0.00533295	0.00484847	0	0.0010441	0.00390361	0.00129258	0.0204397	0.00398957	0.0136601	0.0101297	0	0.0223511
FBXO48	0.0383677	0.0197441	0.0437607	0.0501312	0.042409	0.0447477	0.0546136	0.0402596	0.0265155	0.033942	0.0160477	0.0322758	0.0243698	0.0272084	0.017432	0.0291556	0	0.0174902	0.0453888	0.00800627	0.027841	0.0405889	0	0.0380622	0.0243964	0.0369459	0	0.0336273	0.0692906	0.0199984	0.0171206	0.0472402	0.0372063	0.0278246	0.0119066	0.0199743	0.0460305	0.0219314	0	0.0326006	0.00640416	0.0198004	0.0387316	0	0.0263495	0.0281447	0.027379	0.0233725
APLF	0.383687	0.374985	0.447408	0.336956	0.355315	0.347018	0.249895	0.386243	0.445596	0.553564	0.421864	0.409554	0.313085	0.424074	0.348705	0.452428	0	0.387242	0.341323	0.374441	0.452459	0.503724	0.451614	0.505274	0.414298	0.301845	0	0.176951	0.180464	0.209805	0.293431	0.286769	0.311952	0.437873	0.282739	0.491346	0.377951	0.265684	0	0.407485	0.286001	0.192212	0.244076	0.244337	0.369251	0.624153	0.480965	0.2655
PROKR1	0	0	0.00101184	0	0	0	0	0	0	0	0	0	0	0	0	0	0	0.000958989	0	0	0.000611033	0	0	0.00250043	0	0	0	0	0	0	0	0	0.000420944	0	0	0.000934665	0	0.000674757	0	0	0	0	0	0	0	0	0	0
ARHGAP25	0.0896068	0.0296419	0.0935281	0.0717672	0.0400625	0.0888197	0.0480932	0.0287702	0.171805	0.0995861	0.0816075	0.0654124	0.0962651	0.0160994	0.0978967	0.0864417	0	0.0701722	0.101753	0.171174	0.0952809	0.0334911	0.0116449	0.132358	0.124084	0.103045	0	0.067978	0.025402	0.0518729	0.0676066	0.0969281	0.0877359	0.217614	0.0376765	0.207971	0.0287665	0.0773415	0	0.0354783	0.0948987	0.0999327	0.0620139	0.0439416	0.0694893	0.160928	0.108323	0.0299092
GKN2	0.000973775	0	0.00258962	0.0043379	0.00203369	0.00260307	0	0	0	0	0.00098766	0	0	0	0.0011076	0	0	0.00100511	0.00130617	0	0	0.00120418	0	0	0	0.0017874	0	0	0.00172199	0.00159337	0	0	0.00116834	0	0	0	0.000638691	0	0	0.0018238	0	0	0.00267749	0	0	0	0.00875819	0.00261236
ANTXR1	0.502707	0.564171	0.447169	0.285534	0.314677	0.501073	0.560938	0.555141	0.463378	0.470859	0.438463	0.518118	0.54468	0.419361	0.561383	0.38355	0	0.478186	0.330553	0.468735	0.45896	0.423179	0.4219	0.373096	0.38287	0.474423	0	0.382988	0.244915	0.388811	0.472224	0.367049	0.461762	0.44408	0.420106	0.619377	0.446258	0.476345	0	0.452123	0.441575	0.547445	0.313376	0.337352	0.469002	0.477511	0.467982	0.482129
GFPT1	0.731527	0.747329	0.782393	0.647521	0.697377	0.721512	0.886398	0.733801	0.763976	0.667961	0.645598	0.660968	0.524432	0.792249	0.754961	0.75795	0	0.825308	0.745671	0.771597	0.826069	0.964919	0.460995	0.761479	0.761884	0.633555	0	0.629522	0.720262	0.546171	0.651148	0.874453	0.81539	0.803698	0.561405	0.736192	0.84523	0.752432	0	0.790466	0.674891	0.590535	0.809748	0.568774	0.882649	0.889551	0.611621	1.00617
NFU1	0.407573	0.342781	0.351417	0.284774	0.284596	0.309403	0.178743	0.337171	0.344649	0.298359	0.321937	0.315914	0.22022	0.473625	0.344191	0.406834	0	0.405134	0.283464	0.352928	0.345966	0.437367	0.241572	0.361175	0.249335	0.311547	0	0.21051	0.312995	0.239123	0.204989	0.400951	0.353288	0.425241	0.257949	0.394851	0.303183	0.303061	0	0.245236	0.277476	0.294959	0.392837	0.213477	0.230581	0.429588	0.29167	0.411096
AAK1	1.95701	2.05637	2.08347	2.09224	2.14235	1.95061	2.17252	2.1809	2.16334	2.14202	1.85598	2.01044	1.84076	2.06204	2.12689	1.89994	0	1.82304	2.20551	2.02266	2.25659	2.12637	1.8588	2.14885	1.96099	1.80154	0	2.02201	2.19344	1.90388	2.0403	2.21703	2.10337	2.12106	1.95579	2.18118	2.0862	2.07023	0	2.04838	2.07041	1.91704	2.13922	1.92208	2.11274	2.21421	2.18212	2.31118
ANXA4	0.591624	0.591985	0.540604	0.482799	0.433844	0.505277	0.372348	0.582379	0.552053	0.623662	0.470035	0.596201	0.4543	0.747324	0.545317	0.494586	0	0.561677	0.571612	0.551991	0.535969	0.543117	0.381978	0.602607	0.369531	0.466012	0	0.470189	0.548985	0.516237	0.626424	0.546708	0.69361	0.664229	0.553822	0.750305	0.606816	0.63954	0	0.469775	0.531838	0.424575	0.591567	0.331626	0.376201	0.683262	0.479064	0.555581
GMCL1	1.00436	0.980394	1.09429	0.849343	0.874601	0.917159	0.976308	1.10106	0.985086	0.945409	0.916277	0.843944	0.669109	1.27477	1.00643	0.955943	0	1.04627	1.06343	0.88802	1.08296	1.19838	0.558874	1.08156	0.92119	0.895325	0	0.870923	0.986684	0.816824	0.89877	1.23821	0.93094	0.997254	0.92254	0.879148	1.01695	0.908691	0	0.946622	0.888328	1.03637	1.09793	0.679747	0.836828	1.12498	0.890225	0.621219
SNRNP27	0.0423746	0.0524162	0.0781706	0.076769	0.0424117	0.0290732	0.089352	0.0507067	0.0490519	0.0329484	0.0278469	0.03342	0.00964377	0.0792041	0.0390854	0.0494614	0	0.0389308	0.114146	0.042475	0.0548963	0.0747122	0.0279704	0.0698685	0.0387265	0.0278441	0	0.0546719	0.077466	0.0286841	0.0173238	0.0768566	0.0387899	0.0597451	0.0120838	0.051131	0.0622234	0.0401298	0	0.0420639	0.0445984	0.0282229	0.0801269	0.0191749	0.0263464	0.0658886	0.0950886	0.039698
MXD1	0.418683	0.445062	0.578904	0.577546	0.57653	0.588277	0.786165	0.592576	0.561347	0.497597	0.440243	0.415881	0.375972	0.51759	0.446913	0.488028	0	0.467639	0.609647	0.441198	0.572463	0.636719	0.330625	0.557537	0.603577	0.402426	0	0.556192	0.564099	0.426541	0.430702	0.639564	0.483486	0.579527	0.364102	0.547689	0.649494	0.570736	0	0.479051	0.323924	0.433523	0.472991	0.708453	0.704857	0.520678	0.404896	0.790375
ASPRV1	0.00969439	0.0205588	0.0230635	0.0126674	0.0167981	0.0177081	0.0370093	0.0177777	0.0184141	0.0157451	0.0151573	0.00785916	0.0113259	0.00750654	0.0169083	0.0126257	0	0.00330285	0.0101201	0.009792	0.0140314	0.0157733	0	0.010665	0.0207401	0.0187568	0	0.0293852	0.00974663	0.0214032	0.0244311	0.0153643	0.0236099	0.0163273	0.0200086	0.0101471	0.0304195	0.0265526	0	0.0125355	0.00988717	0.0181969	0.0115108	0.0445347	0.0209678	0.0305606	0.00703319	0.0456437
PCBP1	0.325707	0.196844	0.287076	0.202352	0.19944	0.450194	0.998022	0.490492	0.1812	0.347339	0.345254	0.289799	0.213558	0.151698	0.151465	0.133569	0	0.120901	0.500434	0.121755	0.262917	0.25918	0.0990428	0.185035	0.649931	0.328203	0	0.467497	0.401537	0.15565	0.285277	0.358311	0.298193	0.252263	0.206958	0.171478	0.393587	0.363712	0	0.262104	0.0745381	0.234642	0.187417	0.402683	0.728795	0.359259	0.0427332	0.389473
C2orf42	0.232091	0.263985	0.247587	0.211075	0.196986	0.200329	0.259186	0.233633	0.240287	0.224408	0.14934	0.226203	0.187514	0.323167	0.294607	0.238982	0	0.266854	0.213203	0.242393	0.210487	0.282486	0.133791	0.235588	0.195606	0.260638	0	0.108226	0.204079	0.194859	0.175047	0.275287	0.245252	0.174591	0.219395	0.243041	0.22989	0.237326	0	0.198625	0.20862	0.183104	0.239988	0.237045	0.205435	0.22426	0.206714	0.291442
TIA1	0	0	0.000267293	0	0.00240208	0	0	0	0.000608905	0	0	0	0	0	0	0	0	0.00123815	0.00431402	0	0	0	0	0	0	0	0	0	0.00132487	0	0	0.00378902	0.000426683	0.00816846	0	0	0	0.000887487	0	0.00118872	0	0	0.00170799	0	0	0	0	0
PCYOX1	0.378591	0.319732	0.522268	0.270352	0.249933	0.277975	0.712968	0.531081	0.362605	0.35753	0.281395	0.233723	0.20443	0.287145	0.292729	0.312754	0	0.291818	0.561375	0.284888	0.443235	0.490767	0.163574	0.376044	0.36875	0.254467	0	0.35421	0.424926	0.167539	0.287482	0.473116	0.415806	0.372481	0.172613	0.324822	0.61419	0.419604	0	0.504806	0.155926	0.2889	0.402112	0.222368	0.450873	0.479629	0.253723	0.308033
SNRPG	0.0942461	0.0732886	0.126203	0.134866	0.11141	0.102821	0.16649	0.155724	0.127211	0.0887553	0.0888537	0.0594011	0.0633255	0.188939	0.110863	0.122513	0	0.116804	0.175657	0.115606	0.118977	0.132535	0.0470591	0.161398	0.0825581	0.0919552	0	0.0968678	0.153468	0.067342	0.107181	0.154271	0.102418	0.11713	0.0556618	0.0904301	0.135737	0.120222	0	0.0836897	0.0682409	0.0916325	0.147963	0.058325	0.0977985	0.124571	0.0961779	0.0839293
FAM136A	0.0987404	0.093077	0.131583	0.106264	0.0936523	0.0903137	0.196272	0.170884	0.161501	0.101235	0.0785438	0.0610955	0.058781	0.19046	0.13879	0.149767	0	0.13362	0.200117	0.0692118	0.118264	0.194692	0.0249508	0.202381	0.0944344	0.0736835	0	0.0754526	0.0896689	0.0696687	0.125771	0.197586	0.106789	0.151508	0.0292824	0.128333	0.152543	0.168342	0	0.131766	0.0931316	0.0750576	0.157587	0.0658288	0.09147	0.137203	0.089064	0.124524
TGFA	0.0208037	0.019111	0.0316101	0.0243724	0.0235995	0.0299121	0.0158421	0.0198315	0.0174145	0.0111995	0.00717831	0.0124639	0.0127138	0.0320543	0.0205983	0.0283026	0	0.0188412	0.00839608	0.00962347	0.0198951	0.0256765	0	0.0411188	0.0222293	0.0209154	0	0.00910228	0.0320257	0.0169366	0.0336268	0.032139	0.0238593	0.0252351	0.0199307	0.0136896	0.0123586	0.0197494	0	0.0329574	0.0272469	0.0159617	0.0296889	0	0.00372487	0.0516243	0.0106951	0.0287479
ADD2	1.50407	1.51279	1.60235	1.35394	1.55779	1.38578	1.4743	1.67759	1.70693	1.42434	1.57545	1.50452	1.34356	1.65498	1.78744	1.57524	0	1.67609	1.56938	1.54343	1.67584	1.79345	1.4928	1.79201	1.34415	1.41821	0	1.34699	1.31202	1.31922	1.51804	1.83229	1.67529	1.66987	1.32342	1.62823	1.54805	1.62056	0	1.6212	1.65416	1.52334	1.49547	1.20645	1.55168	1.56711	1.66492	1.46556
FIGLA	0	0.00413728	0.00434044	0.00303548	0.00302746	0	0.00328074	0.0020457	0.00308278	0.00148038	0.00154619	0.00165568	0.0128146	0	0.00693221	0.00929493	0	0.00472717	0.00200119	0.00163669	0.00523766	0.0148651	0	0.00765623	0.00173205	0.00291747	0	0	0.00413782	0.00233086	0	0.0202425	0.00210365	0	0	0	0.00282914	0.00473388	0	0.00156491	0.00332646	0.00168477	0.00508752	0	0.00242396	0.00418036	0.0143904	0
CLEC4F	0.0254583	0.0119395	0.0123942	0.00497882	0.0115333	0.00601848	0	0.0110317	0.0186603	0	0.00278008	0.0108392	0.00395461	0.010643	0.0202095	0.00558509	0	0.00607898	0.000719344	0.00597754	0.0319823	0.0773999	0.00957995	0.0117322	0.00197432	0.00331842	0	0	0.0113952	0.00825915	0.00433655	0.10036	0.00502354	0	0.010714	0.00615665	0.00321443	0.000879975	0	0.038319	0	0.00243743	0.0471192	0	0.00220359	0.0138168	0	0
VAX2	0.0198301	0.0118835	0.0346022	0.0232348	0.0130531	0.015937	0.00340403	0.0118742	0.0183891	0.00499575	0.00788654	0.00752768	0.00271637	0.0331388	0.0208307	0.0440795	0	0.0151442	0.0230961	0.00912888	0.0350841	0.063924	0.0135922	0.0383481	0.00565831	0.0102741	0	0.00671074	0.0573801	0.0165982	0.00571672	0.106731	0.0124349	0	0.00592147	0.00779883	0.0103249	0.0075462	0	0.0150704	0.00836915	0.00524768	0.0868127	0	0.00855828	0.0375525	0.0226172	0.0129228
ATP6V1B1	0.00782355	0	0.011345	0.00749822	0	0	0.00444689	0.00387846	0.00300953	0	0.000959228	0	0	0.0355979	0.00551242	0.0109784	0	0.00675603	0.00195417	0	0.0119281	0.0213149	0	0.0099976	0	0.00158728	0	0.00297662	0.00611129	0	0	0.0140794	0.000903581	0.012932	0	0	0.00194274	0.000524865	0	0.0108941	0.0015254	0.00160203	0.0231331	0	0	0.0124564	0	0
AC007040.2	0.451991	0.295758	0.426314	0.227178	0.231066	0.31488	0.265953	0.373355	0.350614	0.217586	0.343312	0.311412	0.313997	0.427752	0.589831	0.344545	0	0.348293	0.21905	0.225884	0.467985	0.800053	0.264448	0.491256	0.228979	0.338132	0	0.269202	0.301785	0.165611	0.250749	0.517415	0.305034	0.394131	0.292512	0.320139	0.261475	0.323203	0	0.553342	0.219763	0.291173	0.484356	0.139714	0.209307	0.528424	0.467193	0.760943
ANKRD53	0.00468106	0.00807139	0.0257548	0.0162469	0.0170872	0.00168457	0.00934394	0.0127102	0.0195172	0.00433932	0.00304554	0.00302208	0	0.0457554	0.00261764	0.0234226	0	0.0263063	0.00886357	0.00122037	0.01899	0.0542046	0	0.0382704	0.00253949	0.00296113	0	0.00615664	0.0407117	0.0101786	0	0.040077	0.0069391	0.0161619	0	0.0121524	0.00878833	0.00318569	0	0.0141816	0.00344079	0.00767526	0.0573518	0	0.00410976	0.0314703	0.0342205	0.0152576
NAGK	0.183035	0.169953	0.235287	0.195188	0.211268	0.197678	0.353014	0.323002	0.302324	0.173741	0.225155	0.20373	0.161403	0.324578	0.293331	0.248425	0	0.264099	0.283792	0.237512	0.225309	0.307449	0.121596	0.316943	0.206925	0.118546	0	0.130026	0.152144	0.211609	0.253793	0.34941	0.268525	0.175679	0.160628	0.235841	0.265413	0.263821	0	0.25129	0.194212	0.134758	0.292453	0.237751	0.250526	0.308164	0.244096	0.248745
MCEE	0.273258	0.189334	0.254517	0.191358	0.187181	0.187727	0.14161	0.263294	0.271849	0.257545	0.172903	0.194137	0.14383	0.294872	0.273268	0.228667	0	0.255042	0.154067	0.196635	0.245684	0.314858	0.182228	0.271272	0.146476	0.139245	0	0.109873	0.134476	0.174005	0.171548	0.299325	0.24402	0.226427	0.21551	0.248406	0.199727	0.222575	0	0.209929	0.216344	0.176055	0.268822	0.129487	0.146666	0.167653	0.268244	0.196337
MPHOSPH10	0.25213	0.171763	0.260179	0.194563	0.126919	0.208251	0.331689	0.313966	0.276109	0.198865	0.211687	0.201534	0.164142	0.34994	0.220744	0.234443	0	0.17359	0.250621	0.15237	0.218627	0.342241	0.110041	0.335879	0.185101	0.211738	0	0.123385	0.155419	0.142885	0.194286	0.343372	0.225298	0.297523	0.155994	0.257317	0.310152	0.233652	0	0.253167	0.227367	0.177999	0.248979	0.161683	0.139261	0.257153	0.223199	0.316492
PAIP2B	0.0903761	0.0616862	0.094545	0.0652462	0.0510198	0.0779413	0.0689476	0.092573	0.0602639	0.0923576	0.0601077	0.0541274	0.0422993	0.0845811	0.0684896	0.0534673	0	0.0787696	0.0747961	0.0504623	0.0478861	0.122966	0.0506899	0.0782449	0.0794721	0.0633274	0	0.0653709	0.0794572	0.0758924	0.0428525	0.120081	0.0771542	0.0436356	0.0871074	0.0659717	0.103985	0.0762964	0	0.0702222	0.0626092	0.0669471	0.0872315	0.0538978	0.110853	0.109674	0.0487565	0.0845983
ZNF638	2.22547	2.13826	2.16144	1.9639	1.97903	2.08133	2.39149	2.10169	1.93157	2.13183	2.09587	2.06047	1.92963	2.08219	2.03124	1.95009	0	1.9603	2.06203	1.97989	2.01436	2.37783	1.86475	1.94574	2.10055	2.09757	0	2.07899	2.31498	1.88382	2.0663	2.27068	2.07525	2.25149	2.21022	2.07777	2.30617	2.25535	0	2.17721	1.97653	2.15409	2.07625	2.21453	2.23301	2.19677	2.00849	2.53067
DYSF	0.590579	0.67089	0.569172	0.428448	0.486511	0.432103	0.442514	0.550339	0.649188	0.552698	0.536966	0.575654	0.41487	0.684165	0.769204	0.60818	0	0.668443	0.374869	0.535294	0.625182	0.761894	0.548146	0.598639	0.457692	0.49806	0	0.52481	0.51764	0.456796	0.53094	0.592366	0.665673	0.655871	0.428284	0.725492	0.533109	0.535688	0	0.532942	0.553189	0.603403	0.589728	0.440696	0.421514	0.670097	0.863221	0.358571
CYP26B1	0.0439734	0.0154083	0.0329143	0.0157424	0.00654507	0.0248716	0.0389633	0.0476366	0.0244933	0.0122059	0.0119297	0.017962	0.0247932	0.0135038	0.044525	0.0073518	0	0.0232168	0.0230642	0.0204497	0.0774665	0.0185994	0.0180775	0.0350022	0.0332351	0.0292504	0	0.014939	0.0266357	0.0231924	0.0172484	0.0353015	0.0587081	0.044363	0.0244235	0.0247458	0.0197982	0.00872259	0	0.0394709	0.00792259	0.0035663	0.00643116	0.0159385	0.0427057	0.048945	0.034105	0.040103
EXOC6B	2.2941	2.25862	2.24359	2.23366	2.20136	2.21568	2.21331	2.16549	2.13088	2.29142	2.23219	2.32566	2.04234	2.21321	2.17301	2.15953	0	2.18991	2.07947	2.22247	2.1902	2.27094	1.90939	2.22467	2.30865	2.17199	0	2.17331	2.31496	2.27698	2.19895	2.1602	2.25974	2.33483	2.23678	2.22775	2.22599	2.37115	0	2.23869	2.25157	2.29045	2.21005	2.22173	2.21389	2.28146	2.38218	2.76978
SPR	0.0119198	0.0117686	0.00689101	0.00321543	0.0077625	0.0118137	0.146009	0.00957058	0.00994643	0.0043184	0.00560587	0.0143725	0.0100637	0.00533259	0.00737391	0	0	0.000872959	0.0195003	0.00934795	0.00663567	0.00763707	0	0.00375985	0.0306081	0.00222655	0	0.0177484	0.0102823	0.00544193	0.0200691	0.0160255	0.0105708	0.0153723	0.00682772	0.00664412	0.0393613	0.0177186	0	0.0209504	0.00508486	0.00893244	0.0100578	0.051169	0.0428329	0.00519751	0.0167426	0.0853287
EMX1	0.196809	0.128974	0.176823	0.106932	0.106783	0.1281	0.355593	0.214503	0.181667	0.140308	0.141697	0.100399	0.0894495	0.18726	0.173417	0.12778	0	0.17385	0.205489	0.149203	0.156889	0.24616	0.0915167	0.202296	0.143323	0.114971	0	0.157824	0.13503	0.11516	0.171253	0.216133	0.169085	0.161213	0.0800939	0.160615	0.194756	0.153041	0	0.14348	0.116249	0.113043	0.158707	0.174224	0.271947	0.227486	0.112593	0.488526
SFXN5	0.985287	1.05343	1.19936	0.921228	1.11963	0.920515	1.26361	1.15366	1.30188	1.19242	1.02258	1.1362	1.12804	1.09801	1.40666	1.12352	0	1.17015	0.955579	1.13495	1.19742	1.31005	1.12322	1.28218	0.987248	0.984267	0	0.866923	1.06571	0.982131	1.11675	1.40326	1.25713	1.25883	1.02584	1.29971	1.25554	1.20565	0	1.18736	1.24368	1.10818	1.03383	0.955566	1.29571	1.02713	1.41746	1.67588
RAB11FIP5	0.105493	0.123202	0.126872	0.112527	0.113985	0.0769084	0.0924232	0.118876	0.169446	0.124666	0.0986795	0.119457	0.105395	0.135252	0.219216	0.173753	0	0.180647	0.133164	0.127308	0.128076	0.190071	0.121727	0.206871	0.0594182	0.0521375	0	0.0755662	0.101654	0.107387	0.167539	0.150545	0.0982158	0.116244	0.0680615	0.199925	0.105939	0.11648	0	0.120283	0.157394	0.0606951	0.131852	0.0687003	0.0857416	0.173633	0.224895	0.512329
NOTO	0	0	0.00229835	0.0015782	0.00412286	0	0	0.00286713	0.00178338	0	0	0	0	0.00318056	0	0	0	0.00479841	0.001497	0.00177193	0.00163202	0.00279786	0	0.00157811	0	0.00166707	0	0.0034615	0.00253388	0.00378425	0	0	0.00189266	0	0	0	0.00236002	0.00199708	0	0	0.0050709	0	0.00182492	0	0	0	0	0.00344053
SMYD5	0.118365	0.0955529	0.109448	0.0945484	0.0814103	0.135726	0.222946	0.175686	0.118831	0.0997611	0.0910408	0.0915497	0.0876669	0.12996	0.128929	0.0900721	0	0.10144	0.127601	0.113556	0.108579	0.152675	0.0442404	0.115254	0.113089	0.0973792	0	0.125206	0.0805307	0.0710061	0.132114	0.119417	0.133696	0.107975	0.077007	0.0842585	0.126874	0.121185	0	0.0886079	0.087419	0.102278	0.0841662	0.172252	0.140778	0.142039	0.151173	0.164873
PRADC1	0.0714185	0.0656222	0.117443	0.107379	0.0986239	0.0661459	0.161037	0.161215	0.120687	0.0694385	0.045498	0.0525014	0.0614327	0.147841	0.0981952	0.131048	0	0.0883474	0.20474	0.0559233	0.137096	0.120406	0.0502996	0.158338	0.0821636	0.0512997	0	0.0682127	0.120815	0.0443417	0.0690282	0.159336	0.0867474	0.104292	0.0551158	0.0886644	0.134232	0.136393	0	0.106195	0.0769381	0.077513	0.11222	0.101061	0.112857	0.14996	0.101693	0.162079
CCT7	0.128183	0.127745	0.263832	0.191744	0.177658	0.213657	0.456803	0.38553	0.229477	0.150693	0.104019	0.101082	0.151603	0.293165	0.189597	0.255036	0	0.159511	0.489353	0.144808	0.271167	0.283189	0.152724	0.223436	0.306371	0.123797	0	0.108732	0.268221	0.119055	0.183044	0.313968	0.219834	0.272642	0.076333	0.131742	0.365925	0.200773	0	0.180728	0.122524	0.179921	0.238536	0.190099	0.297593	0.243485	0.117311	0.140441
FBXO41	0.362274	0.465073	0.575286	0.357995	0.435524	0.372707	0.469717	0.601639	0.598619	0.46316	0.449494	0.442871	0.470706	0.554947	0.610206	0.491678	0	0.596416	0.576816	0.493559	0.554045	0.598676	0.397425	0.660554	0.408383	0.343161	0	0.329899	0.331714	0.366284	0.44886	0.665957	0.516039	0.626774	0.225214	0.54488	0.636832	0.53528	0	0.563352	0.497784	0.370395	0.451954	0.357137	0.496969	0.563753	0.529988	0.521814
EGR4	0.0196673	0.0444478	0.0612591	0.0297496	0.0560018	0.0313148	0.0588765	0.0687749	0.0577874	0.060592	0.0383007	0.0375262	0.0581468	0.0347821	0.0278616	0.069709	0	0.0280994	0.0719842	0.0320597	0.0456672	0.0235714	0.00680628	0.0794914	0.087765	0.0306679	0	0.0193986	0.0318075	0.00724103	0.062402	0.0649929	0.0237503	0.0326023	0.0113924	0.044414	0.0548268	0.0216694	0	0.0712344	0.0165141	0.019416	0.0283763	0.0289092	0.0280316	0.0576821	0.0578776	0.0276184
ALMS1	1.02754	0.941557	0.935896	0.822552	0.935134	0.838975	0.790802	0.988183	0.950163	1.07781	1.08228	1.0454	1.01389	0.936525	1.04919	0.945506	0	0.954848	0.819124	0.890386	0.950761	1.16287	0.656324	0.988721	0.977328	0.912301	0	0.829966	0.742099	0.897423	0.992686	0.867185	0.939227	0.938201	0.863563	1.02751	0.877627	0.999246	0	0.860363	0.954121	0.866049	0.890885	0.734742	0.79257	1.08075	1.05294	0.67847
TPRKB	0.177177	0.0869898	0.176601	0.157277	0.129007	0.078425	0.246998	0.188969	0.148927	0.105379	0.118125	0.0750364	0.0523361	0.258765	0.179245	0.169038	0	0.175579	0.197704	0.0831036	0.170754	0.370344	0.0983641	0.207672	0.084233	0.093131	0	0.0985265	0.188131	0.101582	0.107737	0.260795	0.168417	0.101292	0.116102	0.124534	0.209552	0.176033	0	0.182039	0.100618	0.126694	0.245726	0.0875947	0.191	0.235721	0.12101	0.363547
DUSP11	0.31825	0.238324	0.352574	0.202932	0.175428	0.194744	0.236282	0.333983	0.247697	0.229447	0.255259	0.233965	0.103878	0.497431	0.299285	0.270645	0	0.311643	0.382489	0.278792	0.251282	0.631345	0.104565	0.342491	0.191113	0.226361	0	0.306485	0.346151	0.190965	0.249558	0.560892	0.305017	0.267522	0.220624	0.207913	0.325041	0.250525	0	0.342079	0.194163	0.252717	0.494267	0.0916772	0.356028	0.439742	0.30135	0.179221
C2orf78	0.00156598	0.00328938	0.00300909	0.00569956	0.0031801	0.00423217	0.00319412	0.00127232	0.00566402	0.00382185	0.000768792	0	0	0.0070308	0.00259138	0.00801174	0	0.00285668	0.00270662	0.0028243	0.00192295	0.00830373	0	0.00521801	0.00399044	0	0	0	0.00408522	0	0	0.00155937	0.00258119	0	0	0.00414108	0.00336666	0.00315233	0	0.0071607	0.00203412	0.00229811	0.00306172	0	0	0	0	0.0230512
STAMBP	0.276076	0.280161	0.304559	0.253272	0.244378	0.248769	0.304453	0.341679	0.337462	0.285685	0.245016	0.299027	0.236498	0.39531	0.359046	0.348623	0	0.311119	0.303815	0.29396	0.249935	0.398298	0.195021	0.326934	0.232447	0.240737	0	0.167995	0.335127	0.173977	0.187891	0.390889	0.328706	0.216013	0.216641	0.325904	0.34936	0.269544	0	0.33013	0.198926	0.232315	0.343038	0.219991	0.225714	0.30439	0.299756	0.254246
ACTG2	0.00453899	0.00790114	0.0102323	0.00697703	0.0116561	0	0	0.000791578	0.00248165	0.0104509	0.00573503	0.00246755	0.00683527	0.00270004	0.00312775	0.0019254	0	0.0064634	0.00483038	0	0.000731767	0.00373988	0	0.0122995	0.00438738	0.00281264	0	0	0.0139841	0.0031584	0	0.00638511	0.00077096	0	0.00467922	0	0.00513353	0.000816802	0	0.0045679	0.00285728	0	0.00197975	0	0.0015271	0	0	0.0218648
DGUOK	0.317531	0.341108	0.352126	0.262537	0.260438	0.275929	0.415384	0.41114	0.352231	0.309637	0.298511	0.256254	0.200653	0.43663	0.302283	0.368066	0	0.36115	0.362668	0.290999	0.312557	0.480656	0.180021	0.388844	0.294927	0.246838	0	0.267976	0.350683	0.202859	0.276021	0.376	0.35267	0.394254	0.216796	0.34579	0.33007	0.268915	0	0.306812	0.251943	0.253278	0.330142	0.211463	0.342579	0.392571	0.299659	0.200264
TET3	1.08701	1.39478	1.32841	1.30943	1.40956	1.03094	1.63131	1.28154	1.43962	1.34528	1.1211	1.12936	1.2712	1.24268	1.59334	1.20975	0	1.33245	1.21705	1.1851	1.55593	1.31616	1.3018	1.6004	0.99733	0.929974	0	0.96063	0.591557	1.09874	1.26763	1.2715	1.29623	1.04306	0.777768	1.53564	1.03106	1.18557	0	1.22085	1.39594	0.712585	0.93822	1.04939	0.993174	1.61789	1.58434	1.38674
BOLA3	0.290704	0.228081	0.267059	0.271373	0.227614	0.182202	0.167403	0.351815	0.290012	0.19039	0.193057	0.178849	0.187107	0.528503	0.339015	0.3349	0	0.299233	0.339785	0.263786	0.311959	0.370531	0.118663	0.301327	0.163191	0.18918	0	0.161756	0.398547	0.149118	0.195794	0.437297	0.245538	0.236341	0.159484	0.226256	0.249239	0.19736	0	0.340196	0.252684	0.180846	0.485627	0.0973024	0.198395	0.249342	0.188255	0.222578
MOB1A	0.185698	0.133132	0.196066	0.172725	0.153675	0.197305	0.253073	0.232443	0.151087	0.170694	0.162092	0.127392	0.115604	0.166218	0.129058	0.179081	0	0.145002	0.20758	0.137148	0.173263	0.26184	0.0795733	0.186168	0.159219	0.148133	0	0.224042	0.238177	0.145944	0.192921	0.257482	0.192904	0.198427	0.130691	0.169696	0.217739	0.18463	0	0.191589	0.0931432	0.164672	0.190631	0.136477	0.244477	0.173868	0.146678	0.239353
MTHFD2	0.0100048	0.00562911	0.0109687	0.0140816	0.00793249	0.00586776	0.172199	0.023548	0.0167957	0.00510708	0.00845476	0.002945	0	0.0342372	0.0113514	0.0150235	0	0.0195173	0.0103021	0.00709866	0.013247	0.14264	0.0384014	0.0188178	0.0123914	0.0105336	0	0.00703147	0.0180837	0.00964894	0.0330951	0.0276326	0.0457405	0.00999975	0.00735513	0.0185819	0.0167834	0.0225013	0	0.0248594	0.00993244	0.00547703	0.00940434	0.0125011	0.0234614	0.051476	0	0.238218
AC006030.1	0.163168	0.155323	0.133894	0.121342	0.128118	0.122745	0.204588	0.197979	0.16893	0.157828	0.131296	0.230247	0.180024	0.171881	0.174526	0.137479	0	0.200842	0.130612	0.162304	0.255321	0.302525	0.156822	0.176246	0.142214	0.132412	0	0.146505	0.225592	0.118604	0.172193	0.406209	0.21738	0.210469	0.184869	0.159866	0.184163	0.156051	0	0.178467	0.0986569	0.170031	0.179837	0.173427	0.177952	0.328315	0.10624	1.61097
DCTN1	0.0798679	0.0717567	0.105242	0.0837533	0.0679156	0.0399903	0.121047	0.124416	0.133128	0.10883	0.0809371	0.0769893	0.041726	0.116764	0.10936	0.0895478	0	0.0936315	0.139264	0.0576689	0.102452	0.190603	0.09584	0.213418	0.0579531	0.0427326	0	0.0554365	0.124076	0.0595669	0.0657058	0.143356	0.0800191	0.105358	0.0432296	0.0970754	0.089971	0.080893	0	0.102164	0.0578918	0.0758883	0.0869766	0.0183029	0.0632643	0.19404	0.129581	0.268269
AC005041.1	0.00877925	0.0122792	0.0557121	0.0696643	0.0335298	0.0235148	0.0283642	0.0318678	0.0298983	0.0164756	0.0124244	0.0124849	0.0112233	0.0604862	0.023217	0.0542778	0	0.0305947	0.0476039	0.0313784	0.04242	0.0591572	0	0.0684766	0.00543381	0.00440856	0	0.0201249	0.0711639	0.037987	0.0123943	0.0473633	0.027762	0.0477142	0	0.0210953	0.0507017	0.0420772	0	0.023965	0.0270277	0.00689895	0.056272	0.00768289	0.033585	0.0585804	0.020067	0.0594673
WDR54	0.109378	0.107173	0.174896	0.135309	0.0961834	0.073821	0.131723	0.182693	0.155307	0.0917279	0.0513673	0.0741027	0.0841889	0.346479	0.134826	0.226879	0	0.197071	0.214533	0.122435	0.131289	0.225393	0.0144078	0.226537	0.107131	0.103075	0	0.0962771	0.238741	0.0721038	0.108619	0.308638	0.121391	0.127382	0.0657717	0.0848493	0.210953	0.16033	0	0.179655	0.109786	0.140771	0.296974	0.0541535	0.115722	0.116359	0.148003	0.0638534
RTKN	0.0139367	0.0174883	0.00939154	0.00786925	0.00974645	0.0050794	0.00652257	0.00995504	0.0168958	0.00917711	0.00667802	0.00394324	0.0199375	0.00706702	0.0171541	0.0094716	0	0.011524	0.00588768	0.00560818	0.00748495	0.0135433	0.00825104	0.0228774	0.0122703	0.0170745	0	0.00860161	0.0157482	0.0188205	0.0110527	0.0214491	0.012876	0.0197546	0.00688389	0.0122489	0.00744356	0.00994181	0	0.00699367	0	0.00511613	0.00787994	0	0.00655223	0.00360803	0	0.0263482
INO80B	0	0.00194278	0.00304201	0.001453	0.00131064	0	0	0.00378055	0	0	0	0	0	0	0	0	0	0	0.00240374	0	0	0.00076768	0	0.00128794	0.00053843	0.00118924	0	0	0	0	0	0	0	0	0	0	0.00166376	0.000547568	0	0	0	0	0.00257425	0	0	0.00834008	0	0.00177592
INO80B-WBP1	0.00233093	0.000851796	0.000984934	0.00076273	0	0.00243406	0	0.00161583	0.00319113	0.00267738	0.00310418	0	0.00489804	0	0.00281327	0	0	0.00137009	0.00357417	0.00259612	0.000883075	0.000675964	0.0098258	0.00127228	0.00390444	0.00166102	0	0	0.000541777	0	0	0.00411805	0.00179746	0	0.00181616	0	0.00385668	0.00245556	0	0.00531948	0	0	0	0.00603125	0.00230914	0.00224003	0	0.00173975
WBP1	0	0	0.000257558	0	0	0.00186537	0	0.00232641	0	0	0	0	0.00574484	0	0	0.00178792	0	0	0	0.00668081	0	0	0	0.00355139	0	0	0	0.00247412	0	0.00129158	0.00322555	0	0.00222393	0	0	0	0.000637052	0.000588486	0	0	0	0.00219645	0	0	0	0	0	0
MOGS	0.178281	0.152912	0.228572	0.179761	0.179721	0.150154	0.162402	0.272924	0.302301	0.140864	0.108515	0.0998146	0.160923	0.549743	0.255495	0.399199	0	0.311056	0.2147	0.19025	0.255333	0.30431	0.077125	0.36291	0.123443	0.0981401	0	0.120288	0.119383	0.107069	0.111674	0.392571	0.160779	0.121031	0.0783338	0.129098	0.224947	0.170649	0	0.209555	0.161446	0.103698	0.315682	0.0890113	0.123757	0.272523	0.224885	0.0865916
MRPL53	0	0.00855523	0.00222012	0	0.0012575	0.00277132	0.00633306	0.00354967	0.0037431	0	0	0	0.0102093	0.00399614	0.001374	0	0	0.00482836	0.00638473	0.00104845	0.00114112	0.00290818	0	0.00418307	0.00247008	0.00158728	0	0	0.0026299	0.000832041	0.00226087	0	0.00216446	0	0.00182927	0.0029362	0.00135308	0.000470385	0	0.00715646	0.00197909	0	0.00219526	0	0.00186438	0.00176918	0.0120731	0.00216708
CCDC142	0.0724794	0.0972121	0.0901641	0.0580083	0.0700726	0.0662043	0.182998	0.126598	0.163671	0.14263	0.106746	0.148887	0.15503	0.186478	0.187298	0.154173	0	0.129731	0.0955963	0.103887	0.0978476	0.159217	0.0770416	0.147579	0.0521884	0.079076	0	0.035624	0.0418343	0.0614849	0.155358	0.10132	0.129559	0.143228	0.0457256	0.152392	0.124924	0.149788	0	0.135071	0.164251	0.0312029	0.0827296	0.0624831	0.0842581	0.106421	0.199369	0.22373
TTC31	0.0584829	0.0586724	0.087526	0.0694131	0.0790078	0.0473706	0.11454	0.0819722	0.0910081	0.0841645	0.0521531	0.0603145	0.0668952	0.0926377	0.0762714	0.0936557	0	0.0852324	0.0663551	0.0886333	0.0802559	0.100383	0.0644462	0.0903323	0.0521726	0.0420259	0	0.0515602	0.0702191	0.0831604	0.0920166	0.153927	0.0868033	0.088095	0.0587286	0.0697084	0.0908958	0.081717	0	0.0665853	0.0459918	0.0667105	0.101463	0.0402359	0.0579833	0.0705211	0.122884	0.0789588
PCGF1	0.0074719	0.0128483	0.0263118	0.0130243	0.0185825	0.0232074	0.0917447	0.029065	0.020858	0.0239858	0.0188622	0.00925434	0.0104027	0.0189298	0.0115187	0.0234657	0	0.020362	0.0304777	0.0258492	0.0154262	0.0177438	0.0237704	0.0135777	0.0262341	0.016949	0	0.0191422	0.0173359	0.0190716	0.0220526	0.0111124	0.0249012	0.0183374	0	0.0061878	0.0327344	0.0195187	0	0.0218114	0.00821641	0.0103909	0.0148538	0.0302968	0.0318923	0.0189814	0	0.00757074
TLX2	0.0340972	0.0104213	0.0406404	0.00478079	0.0219711	0.021339	0.00894162	0.0331048	0.0194924	0.0333632	0.0188167	0.0232945	0.0146698	0.0290225	0.0146568	0.00706985	0	0.0384005	0.0415706	0.0365919	0.0219682	0.0324875	0.0215166	0.0573853	0.0243949	0.00403557	0	0.00924859	0.00769306	0.0382743	0.00761702	0.00703279	0.0189089	0	0.0238107	0.0229713	0.0164925	0.0173854	0	0.00217783	0.0293693	0.0279922	0.0324332	0.00288042	0.0162339	0.0211932	0.00537509	0.00238755
DQX1	0.00777204	0.00913036	0.0122061	0.00794083	0.00685167	0	0.00405782	0.0140301	0.0131862	0.0108031	0.00475603	0.00690821	0.0084409	0.0229887	0.0121647	0.00833793	0	0.0302081	0.0166123	0.0167402	0.0174915	0.0197365	0	0.0106597	0.00440715	0.00580229	0	0.011475	0.00637548	0.00704523	0.0129004	0.0210304	0.0117504	0.00995746	0.00522418	0.00888182	0.0151203	0.00740408	0	0.00776462	0.0165182	0.0122468	0.0340578	0.00499129	0.00688209	0.0154979	0.00537509	0.0265495
AUP1	0.192792	0.232652	0.236221	0.20827	0.205601	0.271522	0.425005	0.254093	0.246009	0.190952	0.143454	0.131405	0.209519	0.34273	0.266789	0.234666	0	0.183528	0.240425	0.174981	0.213986	0.150462	0.11253	0.188023	0.267549	0.222643	0	0.260179	0.231561	0.236835	0.288342	0.319132	0.223585	0.273262	0.103425	0.122406	0.402056	0.288849	0	0.271465	0.227127	0.177118	0.182209	0.296357	0.295739	0.137731	0.11928	0.178342
HTRA2	0.0658493	0.0777448	0.103294	0.0899406	0.0758754	0.104817	0.155731	0.127714	0.113724	0.0628076	0.0763485	0.0434759	0.0616469	0.184385	0.095735	0.116907	0	0.0898101	0.167603	0.0661679	0.103259	0.101895	0.0442791	0.0884268	0.105931	0.0707672	0	0.0373329	0.0902635	0.070234	0.083809	0.13203	0.087783	0.0477001	0.0302861	0.0678812	0.120159	0.118722	0	0.0976161	0.113496	0.0624468	0.125176	0.0826764	0.121971	0.13461	0.037662	0.0457344
LOXL3	0.00483573	0.00534275	0.0214938	0.0148503	0.0169136	0.00361412	0	0.0178991	0.014715	0.00962189	0.00432292	0.0104287	0.0174992	0.0298977	0.0136741	0.0159997	0	0.0183185	0.0160271	0.0156485	0.00145835	0.0223449	0	0.0317413	0.00600129	0.0037993	0	0.0159747	0.0146582	0.00422288	0	0.0184097	0.00703709	0.0175562	0.00228958	0.0127616	0.00572696	0.00785754	0	0.0213494	0.0138005	0.00919434	0.0096753	0.00272391	0.00320168	0.0136878	0.00924124	0.0412704
DOK1	0.00167267	0.00365291	0.00382316	0	0.00159511	0.00562406	0.00954339	0.00418641	0.00437311	0.0110431	0.00170655	0.00300176	0	0.00299983	0.000949365	0.00802681	0	0.00358304	0.00282511	0	0	0.00385562	0	0.00685927	0.00077429	0.00144533	0	0	0.00314128	0.000964169	0	0.00440685	0.00332544	0	0	0	0.00253163	0.00120564	0	0.00314074	0	0	0.000925263	0.00368141	0.00294241	0.00513861	0	0.0349623
M1AP	0.0915031	0.0869582	0.102716	0.109506	0.0628074	0.0569511	0.0760604	0.0978586	0.102833	0.0632562	0.0735991	0.0860031	0.0764447	0.101621	0.129516	0.117232	0	0.113244	0.0875483	0.108096	0.0840851	0.128203	0.0281468	0.0711298	0.0621357	0.0363821	0	0.0708084	0.0691112	0.0390088	0.04021	0.0664628	0.103582	0.109733	0.0558618	0.110089	0.0885509	0.0763296	0	0.103157	0.089064	0.0832178	0.0782703	0.0362945	0.0722827	0.0914249	0.0875572	0.0654209
SEMA4F	0.387262	0.44611	0.453403	0.358083	0.411677	0.337665	0.367008	0.538979	0.462992	0.437745	0.35422	0.354626	0.305704	0.423279	0.387188	0.36263	0	0.420289	0.461793	0.410507	0.445107	0.603481	0.232271	0.512317	0.306053	0.325268	0	0.393804	0.375817	0.341158	0.404776	0.488786	0.464811	0.460655	0.255313	0.482357	0.415251	0.408791	0	0.456471	0.401665	0.346326	0.473491	0.257455	0.408026	0.662334	0.458649	0.316926
HK2	0.0102089	0.00880258	0.00676031	0.0176883	0.00374828	0.0111392	0.011248	0.0065874	0.0105944	0	0.00206704	0.00179983	0.00557604	0.00969604	0.00422285	0.00575874	0	0.00561829	0.00367514	0.00740006	0.00786274	0.0114899	0	0.0279015	0.00379515	0.0107619	0	0.00795108	0.0143786	0.0104603	0.00834632	0.0287098	0.00704616	0	0	0.00211814	0.00530259	0.00392415	0	0.00222	0.00518269	0.00149548	0.0385903	0.00406327	0.0025068	0.00701694	0.00806891	0.0145312
POLE4	0.104456	0.0661924	0.124496	0.144266	0.101329	0.105854	0.139141	0.175733	0.12885	0.066762	0.0736255	0.0491692	0.0725789	0.268891	0.117024	0.210472	0	0.179428	0.206821	0.0777906	0.153922	0.140551	0.0230096	0.208792	0.107041	0.0665597	0	0.0828642	0.121319	0.0862509	0.0744875	0.212006	0.11192	0.118327	0.015512	0.095392	0.244149	0.0908688	0	0.157933	0.117226	0.0717282	0.160798	0.0657963	0.104221	0.195398	0.115366	0.0513529
TACR1	0.139163	0.0700946	0.110802	0.157579	0.0928288	0.0680941	0.048886	0.0831436	0.0931	0.0580755	0.0740859	0.0612353	0.00951842	0.138967	0.117338	0.0962634	0	0.147527	0.101792	0.0751258	0.0912872	0.206509	0.00974994	0.12312	0.0576405	0.0576522	0	0.0484025	0.132064	0.0610216	0.102601	0.140877	0.101063	0.133525	0.0500277	0.0871091	0.061314	0.0592783	0	0.0913438	0.0330915	0.0594115	0.120574	0.0166631	0.0874319	0.0826463	0.0494726	0.0870959
EVA1A	0.00323442	0.00283726	0.0212008	0.0181047	0.0110073	0.00767963	0.00806998	0.0209481	0.0239752	0.0161999	0.00427859	0.00798668	0.0100142	0.0654781	0.0231593	0.0272812	0	0.0219467	0.0252254	0.0191304	0.0198123	0.031525	0	0.0472108	0.0040059	0.00896316	0	0.00601867	0.0160359	0.0114384	0.00318063	0.0499364	0.0153277	0.0103675	0.00361226	0.0184641	0.0279809	0.0135892	0	0.00377775	0.00807327	0.00562078	0.0440795	0.0114277	0.0153251	0.0784843	0.0348751	0.00400714
MRPL19	0.585638	0.406773	0.742427	0.528827	0.546701	0.604868	0.466984	0.747414	0.503548	0.501572	0.435491	0.475489	0.288614	0.774818	0.393675	0.568911	0	0.510051	0.7093	0.408741	0.595886	0.81697	0.214986	0.619091	0.498047	0.468965	0	0.460673	0.744963	0.348551	0.281436	0.744103	0.465515	0.601174	0.422742	0.501728	0.551715	0.515215	0	0.528749	0.418255	0.43041	0.623362	0.233591	0.424975	0.623699	0.381172	0.401558
GCFC2	0.756011	0.668696	0.793229	0.614855	0.661726	0.62116	0.755652	0.779006	0.625528	0.687069	0.538051	0.523182	0.528828	0.805187	0.568198	0.767303	0	0.562736	0.654776	0.564535	0.678873	0.956251	0.264259	0.665191	0.641923	0.530774	0	0.584047	0.702145	0.598804	0.536107	0.757044	0.669898	0.766776	0.488838	0.62222	0.735676	0.751795	0	0.73677	0.518359	0.451194	0.675991	0.563665	0.598389	0.669577	0.463816	0.460246
LRRTM4	4.83473	4.41265	4.37851	4.17594	4.23585	4.48774	3.89587	4.24409	4.21155	4.32721	4.52279	4.46575	4.46498	4.09624	4.11455	3.98081	0	4.18665	4.31791	4.27982	4.28422	4.35639	4.50334	4.17803	4.53653	4.52338	0	4.49766	4.30433	4.56694	4.40293	4.03176	4.15352	4.0285	4.64683	4.23098	4.17502	4.36254	0	4.3539	4.06307	4.36012	4.33508	4.48255	4.21112	3.71805	3.98302	3.87865
CTNNA2	5.27999	5.11485	5.01313	4.90871	4.93487	5.08484	4.90119	4.8835	4.90478	5.06155	5.1664	5.07122	4.93449	4.96502	5.00529	4.92307	0	5.02823	4.95254	5.09019	4.97884	5.037	5.0189	4.96392	5.05185	5.10376	0	5.08622	4.87603	5.05219	5.03258	4.87458	5.00999	5.05811	5.14759	4.98514	4.86678	4.9714	0	4.95448	4.98665	5.0312	4.91148	4.93829	5.10083	4.72582	4.95565	4.52263
LRRTM1	0.0227592	0.0344503	0.0734043	0.18997	0.110549	0.0536119	0.120744	0.076751	0.092115	0.0493772	0.0337068	0.053143	0.0271601	0.0924314	0.0346163	0.121709	0	0.0541819	0.104169	0.0456515	0.0677681	0.0922607	0.0101498	0.14915	0.0684398	0.0236362	0	0.0397371	0.209039	0.0619286	0.0138702	0.136263	0.0592921	0.00707652	0.0301889	0.0237055	0.0589863	0.0445439	0	0.0464413	0.0267941	0.0377769	0.10967	0.0215029	0.0228424	0.0786202	0.0711783	0.248795
SUCLG1	0.576626	0.527339	0.61075	0.538046	0.524949	0.535977	0.662448	0.671249	0.558107	0.580262	0.482769	0.550011	0.339776	0.731173	0.477175	0.644558	0	0.56905	0.663613	0.546982	0.564674	0.731357	0.260032	0.665452	0.546352	0.481257	0	0.503711	0.668315	0.520369	0.395392	0.74075	0.60049	0.577735	0.475851	0.566441	0.658836	0.560124	0	0.580202	0.445428	0.575048	0.623	0.384939	0.534384	0.693442	0.451149	0.364147
DNAH6	1.46508	1.51358	1.4347	1.2135	1.26332	1.42543	1.56056	1.44774	1.30775	1.4709	1.45631	1.54306	1.42832	1.34913	1.63753	1.2324	0	1.52296	1.39642	1.43144	1.40857	1.69589	1.08621	1.43726	1.19511	1.45108	0	1.35707	1.27215	1.47549	1.19377	1.38658	1.51621	1.54411	1.48176	1.59998	1.52395	1.60675	0	1.33354	1.42274	1.63298	1.441	1.45559	1.57554	1.29665	1.37026	1.3312
TRABD2A	0.0297498	0.0357197	0.0459555	0.0599203	0.0469623	0.0273574	0.0563806	0.07489	0.063214	0.0167944	0.0425017	0.0477562	0.0279226	0.0971529	0.0482241	0.0534816	0	0.0499799	0.0460229	0.0466829	0.0676852	0.057438	0.023346	0.0601032	0.0113108	0.0351878	0	0.0219246	0.0293672	0.0285567	0.017573	0.102604	0.0394298	0.0257438	0.0166644	0.0674817	0.0318172	0.0403081	0	0.0343372	0.0610117	0.0335796	0.0484058	0.031101	0.0294257	0.116799	0.0697068	0.125458
TMSB10	0.675757	0.555913	1.19384	1.29538	1.00324	1.12379	1.9119	1.58531	0.962876	0.736859	0.641735	0.605899	0.862452	1.4656	0.778861	1.00883	0	0.912453	2.08041	0.732176	1.33732	1.01816	0.509677	1.11538	1.36114	0.687484	0	0.953292	1.71315	0.589863	0.899183	1.49047	0.946708	0.906288	0.35699	0.575999	1.89898	1.05056	0	1.04552	0.824415	0.947641	1.3356	1.00097	1.57724	1.40259	0.311375	0.684711
KCMF1	0.775686	0.722388	0.816201	0.679224	0.655992	0.660496	0.655671	0.823633	0.745858	0.778791	0.717646	0.675582	0.536053	0.966467	0.778348	0.753185	0	0.809318	0.814874	0.757288	0.863382	0.918881	0.483713	0.825191	0.609677	0.647478	0	0.606728	0.630005	0.63787	0.688569	0.920338	0.758758	0.877729	0.568122	0.780231	0.729945	0.729473	0	0.743807	0.648646	0.583524	0.742072	0.535196	0.634007	0.930865	0.697113	0.619502
TCF7L1	0.0235911	0.020497	0.045357	0.0561462	0.0282687	0.015564	0.0138809	0.0167291	0.0230149	0.0163941	0.0141295	0.0122538	0.01882	0.0206865	0.0297764	0.0313353	0	0.0210721	0.0180552	0.0131984	0.0186367	0.0253908	0.0107721	0.0404646	0.0247315	0.00834626	0	0.0184292	0.0607109	0.0306829	0.0249107	0.0630523	0.0220936	0.016375	0.00614302	0.00589974	0.023255	0.0153822	0	0.00864906	0.0123584	0.0168654	0.0422256	0.00219672	0.0132075	0.0440877	0.0474411	0.0994822
TGOLN2	0.402054	0.337992	0.51658	0.319654	0.320417	0.503789	0.707604	0.65674	0.465899	0.400394	0.291998	0.295525	0.209853	0.417896	0.317802	0.366972	0	0.315426	0.786289	0.33832	0.485581	0.637769	0.176508	0.464062	0.472352	0.346929	0	0.398915	0.499778	0.230527	0.357344	0.601084	0.505147	0.501152	0.271919	0.40777	0.646031	0.455073	0	0.485714	0.279643	0.38084	0.3713	0.311013	0.654506	0.668493	0.219785	0.49459
RETSAT	0.101242	0.118515	0.111799	0.0888547	0.110003	0.098997	0.0772766	0.126906	0.137818	0.0552665	0.0526561	0.100815	0.119245	0.145892	0.173277	0.127027	0	0.138126	0.10726	0.14914	0.15793	0.15	0.0364607	0.142848	0.0883661	0.0725236	0	0.0517295	0.0798118	0.0857892	0.0476559	0.109155	0.115565	0.0800284	0.0195613	0.115118	0.100388	0.107607	0	0.0970361	0.116811	0.0772831	0.110436	0.0701193	0.0666996	0.110859	0.152748	0.0277568
ELMOD3	0.564247	0.462536	0.521983	0.434253	0.417695	0.406232	0.353854	0.524577	0.549378	0.440122	0.411932	0.489176	0.411281	0.83769	0.619802	0.515543	0	0.536187	0.488337	0.529152	0.462052	0.670955	0.348558	0.562752	0.394227	0.41307	0	0.308732	0.50332	0.41361	0.383507	0.683673	0.522086	0.520477	0.485331	0.48087	0.495462	0.472455	0	0.460833	0.411909	0.47696	0.681817	0.284991	0.376064	0.473421	0.587016	0.243946
CAPG	0.00383948	0.0119013	0.0151416	0.0163593	0.0113524	0.00700612	0.00660827	0.00347618	0.01207	0.0132796	0.00635866	0.00619493	0	0.0186441	0.00486977	0.0222212	0	0.00567027	0.00562681	0.00348515	0.00984773	0.00719586	0	0.0132322	0.00422993	0.0046212	0	0.00746688	0.00674923	0.0134054	0	0.0137311	0.00331572	0.0176121	0.00627619	0.00612584	0.0065502	0.00188609	0	0.0117955	0.00354539	0.00656758	0.00731672	0	0.00223798	0.00596179	0.00702358	0.0256767
SH2D6	0.00412741	0.00508504	0.0150741	0.0130793	0.0194519	0.0124068	0.00481145	0.0255706	0.0351787	0.00572139	0.00855265	0.0169402	0.00308627	0.0325882	0.0236543	0.0335244	0	0.0289378	0.021754	0.0155104	0.0346984	0.0278207	0	0.0409781	0.00998108	0.00506398	0	0.00171703	0.0174724	0.0022254	0.00215253	0.0207895	0.0264714	0	0.00314511	0.0119239	0.00606872	0.0168547	0	0.002965	0.00744211	0.0249994	0.0250872	0	0.00796202	0.0200817	0.0125466	0.0351022
MAT2A	0.524225	0.465125	0.640638	0.589662	0.686255	0.741264	1.03734	0.64995	0.61597	0.502585	0.402571	0.459775	0.444433	0.483769	0.445455	0.454654	0	0.367942	0.626059	0.454884	0.579335	0.600177	0.352176	0.537071	0.626851	0.45191	0	0.673174	0.704777	0.501409	0.445535	0.640467	0.640876	0.653814	0.328731	0.520428	0.669679	0.543317	0	0.509187	0.336659	0.450852	0.470319	0.6211	0.665098	0.656598	0.299166	0.756871
GGCX	0.166202	0.17874	0.223473	0.342703	0.295848	0.132277	0.28675	0.264644	0.239753	0.251	0.167785	0.172739	0.11848	0.356937	0.258666	0.288592	0	0.26226	0.311581	0.205381	0.217615	0.361297	0.0560275	0.403042	0.151364	0.170779	0	0.173516	0.334399	0.151899	0.197909	0.427227	0.230579	0.19983	0.123289	0.231675	0.258804	0.192328	0	0.247425	0.14095	0.165725	0.306565	0.0753392	0.155728	0.328906	0.359825	0.149991
VAMP8	0.0367514	0.0388687	0.0675776	0.0636641	0.0644863	0.0255752	0.0811874	0.0532549	0.069085	0.0510966	0.0463739	0.0393391	0.0469823	0.0789195	0.0526944	0.0635993	0	0.0612911	0.0674864	0.0588983	0.042954	0.0700584	0.0407754	0.133425	0.0211272	0.040125	0	0.022999	0.0536025	0.0484412	0.0388786	0.0772566	0.0464323	0.0871503	0.0256931	0.0353873	0.045915	0.0596099	0	0.0426069	0.0492252	0.0330756	0.0540835	0.0316044	0.0265615	0.047603	0.0281697	0.282497
VAMP5	0.00653404	0.00161591	0.00458936	0.00282288	0.00388134	0.00233814	0.0158117	0.00158434	0.00411128	0.00255945	0.00449607	0.00471034	0.0132422	0	0	0.00502184	0	0.00501595	0.00556696	0.000958626	0.00246107	0.00246991	0	0	0.00545397	0.00548966	0	0	0.00846773	0.00104993	0.0031418	0.00994052	0.00328077	0	0.00603628	0.00529377	0.00121826	0.00388349	0	0.002211	0.0024829	0.00395486	0	0	0.000829287	0.00362695	0	0.0193209
RNF181	0.0210963	0.0170147	0.0304384	0.0393899	0.0367316	0.0459768	0.0311236	0.0354856	0.0220718	0.00840025	0.0112715	0.00599985	0.0210136	0.0581109	0.0267517	0.0232183	0	0.0198527	0.0471749	0.0226466	0.0310061	0.0184495	0	0.0252433	0.0347468	0.0158379	0	0.0106765	0.0349057	0.0139496	0.0310985	0.0516374	0.012476	0.0106246	0.00471475	0.0139559	0.0412096	0.0200328	0	0.0202823	0.0257822	0.004258	0.0392793	0.0119227	0.0237493	0.038167	0	0.00466394
TMEM150A	0.0296745	0.0575965	0.0464737	0.0461095	0.0346414	0.0435545	0.014332	0.0622754	0.0607771	0.0486541	0.0252818	0.0172349	0.0604227	0.105493	0.0568554	0.0910285	0	0.0638979	0.0626286	0.0563601	0.054142	0.0476188	0.00731594	0.0422633	0.0292833	0.0277899	0	0.042326	0.0291647	0.030432	0.0313288	0.0824782	0.0519914	0.0565751	0.0349329	0.0360729	0.043215	0.051877	0	0.0626919	0.0214608	0.0419969	0.059603	0.0129695	0.0369212	0.0437464	0.0594522	0.0104301
USP39	0.295409	0.258432	0.307366	0.297473	0.249883	0.223083	0.301505	0.322673	0.31954	0.295109	0.18666	0.218042	0.205322	0.419306	0.306977	0.315236	0	0.336158	0.347114	0.260401	0.294419	0.393873	0.142467	0.319161	0.233385	0.243703	0	0.186237	0.349644	0.255587	0.214729	0.43078	0.340975	0.303352	0.237574	0.253777	0.322846	0.280704	0	0.325237	0.204823	0.239507	0.394024	0.168697	0.235547	0.360571	0.234547	0.420468
C2orf68	0.0326832	0.0117097	0.0414834	0.0215211	0.0245123	0.0167503	0.0272225	0.0357407	0.0553825	0.0140496	0.0286288	0.0204672	0.0261281	0.0468847	0.0646221	0.0480633	0	0.0454532	0.0430299	0.0381316	0.0326901	0.0664948	0.00901473	0.0783833	0.012662	0.0257611	0	0.00853905	0.0200798	0.0129319	0.0268712	0.100132	0.0396972	0.0577079	0.0354565	0.0219636	0.0464617	0.0297999	0	0.0723089	0.0277328	0.0272666	0.0786687	0.0136939	0.0184072	0.0724759	0.0439845	0.124032
SFTPB	0	0.0053447	0.00549398	0.00619482	0.010992	0.00306055	0.00262361	0.00310806	0.00670652	0	0	0.0016047	0.0033697	0.0225652	0.00224561	0.0017773	0	0.00640937	0.00660655	0	0.00180312	0.00583935	0	0.0121928	0	0.00226807	0	0	0.00418691	0.00247962	0	0.0230215	0.00200303	0	0	0.000882072	0.00454412	0.00206486	0	0.00160571	0	0	0.0134522	0	0	0.00805127	0	0.00808006
GNLY	0.010051	0.0173604	0.0127734	0.02346	0.0182461	0.0119761	0.0354602	0.0140562	0.0148867	0.00870162	0.00809418	0.00970671	0.0192766	0.017662	0.0180876	0.0137424	0	0.0125511	0.00956063	0.00963311	0.0110072	0.0237219	0	0.00697819	0.0127995	0.00694369	0	0.0122427	0.0165885	0.0118265	0.0210675	0.0301158	0.0195548	0	0.0104965	0.0132793	0.0210428	0.0113511	0	0.00865627	0.00447155	0.0218639	0.0168819	0.0164884	0.00776023	0.0195177	0.00778202	0.216077
ATOH8	0	0.012661	0.0101446	0.0136323	0.0104829	0.00487362	0.0149248	0.0155544	0.00158094	0.0110816	0.00207009	0.00515113	0	0.0174724	0.0038555	0.00817018	0	0.00383909	0.0131062	0	0.00327239	0.00772006	0.00825104	0.00600207	0.00524517	0.00263498	0	0.0227671	0.0108157	0.018722	0.010027	0.0079747	0.0120026	0.0058886	0.00615921	0.00408775	0.0121508	0.0224075	0	0.00285432	0.00202065	0.0204804	0.000831946	0.00399133	0.0078525	0.0479504	0	0.0321032
ST3GAL5	0.575447	0.668975	0.722281	0.559129	0.614819	0.668982	0.729935	0.768645	0.712341	0.718401	0.599866	0.596346	0.431902	0.589031	0.796338	0.558785	0	0.713623	0.816657	0.566829	0.767319	0.805704	0.437733	0.860905	0.59318	0.521314	0	0.506806	0.585054	0.625275	0.592879	0.811976	0.759263	0.799225	0.363199	0.716083	0.653558	0.615715	0	0.617009	0.52631	0.434956	0.787454	0.538652	0.666532	0.708396	0.53684	0.575343
POLR1A	0.464339	0.436063	0.483561	0.36307	0.422643	0.375076	0.411805	0.502812	0.612779	0.482647	0.414569	0.47094	0.338988	0.6157	0.634835	0.55654	0	0.597365	0.4621	0.541524	0.504589	0.583281	0.374578	0.558612	0.342142	0.435964	0	0.318124	0.34303	0.369713	0.392363	0.516379	0.557245	0.549615	0.371794	0.534196	0.42332	0.448815	0	0.473763	0.529263	0.364305	0.474542	0.282653	0.346021	0.565215	0.590173	0.303777
PTCD3	0.790458	0.753348	0.835075	0.66759	0.748794	0.745126	0.812278	0.920311	0.855278	0.688544	0.70368	0.778119	0.522064	0.935223	0.868404	0.813375	0	0.804711	0.839377	0.82219	0.857537	1.09458	0.509511	0.828859	0.684852	0.663191	0	0.633399	0.775316	0.650989	0.607579	1.0294	0.895364	0.798288	0.604335	0.807151	0.862891	0.77798	0	0.775736	0.721612	0.69555	0.894831	0.579533	0.80424	0.895344	0.825485	0.761655
IMMT	0.511904	0.503657	0.60404	0.586684	0.501264	0.481208	0.591468	0.708622	0.640471	0.435212	0.528821	0.570828	0.417771	0.881943	0.716571	0.760644	0	0.617448	0.611282	0.621071	0.672107	0.616138	0.294472	0.557674	0.56402	0.467206	0	0.365426	0.579204	0.401532	0.462018	0.853899	0.615464	0.52782	0.464538	0.511356	0.545663	0.550638	0	0.46625	0.540358	0.477043	0.654406	0.397835	0.50315	0.640259	0.713284	0.258334
MRPL35	0.143866	0.0979616	0.236789	0.179287	0.128111	0.142553	0.24129	0.265547	0.138759	0.132889	0.105651	0.0884993	0.0722043	0.181292	0.0916786	0.11144	0	0.0785329	0.284785	0.0886031	0.143556	0.185793	0.0390148	0.134686	0.175056	0.0881421	0	0.147825	0.248016	0.0674743	0.136595	0.2479	0.146472	0.182325	0.0632583	0.0908063	0.247769	0.160658	0	0.195464	0.0665549	0.15164	0.119542	0.135894	0.196681	0.163724	0.0110756	0.112736
REEP1	1.02539	1.17371	1.10504	0.960121	1.04947	0.985937	0.967762	1.21764	1.37312	1.21359	1.21445	1.07688	1.16531	1.19423	1.39407	1.24019	0	1.28089	1.06679	1.26472	1.20341	1.21691	1.09341	1.34569	1.06583	1.03635	0	0.902825	0.720409	0.890643	0.993794	1.09056	1.2202	1.30103	0.874927	1.30144	1.06533	1.07237	0	0.852727	1.26183	0.825726	0.909572	1.00312	1.16369	1.5289	1.54225	0.822992
KDM3A	0.221721	0.305874	0.322495	0.261817	0.329381	0.3578	0.505621	0.495367	0.363555	0.307457	0.187597	0.29142	0.165053	0.211163	0.239757	0.211923	0	0.211713	0.356112	0.229939	0.257288	0.321788	0.2116	0.330706	0.362522	0.181099	0	0.294559	0.242801	0.311521	0.286751	0.339088	0.27564	0.380565	0.277483	0.397613	0.423098	0.399044	0	0.340686	0.23835	0.21157	0.228302	0.263864	0.51035	0.446384	0.288221	0.471243
CHMP3	0.27992	0.187646	0.322713	0.205726	0.16538	0.261924	0.462728	0.388545	0.214734	0.188897	0.179513	0.181204	0.142861	0.388063	0.188268	0.20855	0	0.2046	0.431415	0.174141	0.298731	0.325714	0.0934121	0.293673	0.299534	0.206157	0	0.222842	0.244116	0.110135	0.197531	0.425666	0.280863	0.256467	0.123943	0.179619	0.39048	0.207403	0	0.207885	0.10624	0.156252	0.196202	0.175221	0.325101	0.428219	0.100953	0.143114
RNF103-CHMP3	0.260437	0.283928	0.336355	0.269354	0.318145	0.27932	0.392832	0.275997	0.334431	0.311455	0.352548	0.398815	0.212661	0.412573	0.413637	0.369068	0	0.381511	0.356547	0.353067	0.303133	0.429184	0.240278	0.374784	0.235557	0.322977	0	0.14443	0.252646	0.174316	0.233506	0.452699	0.288496	0.332716	0.350068	0.372987	0.244492	0.315478	0	0.365204	0.34454	0.241169	0.327724	0.217039	0.277441	0.367752	0.276848	0.801518
RMND5A	0.581828	0.576174	0.63534	0.536385	0.501956	0.546488	0.915403	0.759783	0.605582	0.554166	0.557978	0.466708	0.383219	0.729049	0.540114	0.595293	0	0.540118	0.718408	0.563785	0.559522	0.854743	0.419865	0.670748	0.569703	0.479193	0	0.624565	0.538435	0.428204	0.499308	0.802392	0.661353	0.744018	0.430752	0.632297	0.749923	0.666964	0	0.595742	0.496214	0.54251	0.574053	0.455572	0.749238	0.754464	0.552434	0.628046
CD8A	0.0570538	0.0870141	0.0960427	0.0936884	0.0730352	0.0546426	0.095627	0.0846678	0.101044	0.0566817	0.0625877	0.0596899	0.0398045	0.0873996	0.0935556	0.103931	0	0.0961583	0.0874694	0.115525	0.0768341	0.0688677	0.0261699	0.0909612	0.0555	0.054482	0	0.0388029	0.0381401	0.0844374	0.0658212	0.0611109	0.108178	0.136318	0.0534231	0.114993	0.100301	0.101791	0	0.0765585	0.0669846	0.0506472	0.0457692	0.0917941	0.116424	0.074581	0.178434	0.0785153
CD8B	0	0.012899	0.0153959	0.0141578	0.0082056	0.0124042	0	0.00203987	0.00652099	0.00591639	0.000615236	0	0	0.0084499	0.00240945	0.00669478	0	0.00657973	0.00311066	0.00188749	0.00506877	0.0091983	0	0.00485191	0.00874811	0.00617129	0	0	0.0138676	0.00775765	0.00745362	0.0186634	0.0050262	0	0.00420063	0.00754797	0.00412015	0.00316618	0	0.00336657	0.00260116	0.0057441	0.00676731	0.00330735	0.00233937	0.0217106	0	0.0114173
RGPD1	0.0272514	0.0160052	0.0419643	0.0367088	0.0482546	0.0238836	0.00271501	0.0303647	0.0422877	0.0154091	0.0194284	0.0210601	0.00539357	0.0598752	0.0133489	0.0532441	0	0.0386666	0.0401306	0.0205268	0.0443901	0.0529281	0	0.0720943	0.0167606	0.00953686	0	0.0235261	0.0527169	0.0165871	0.0182335	0.0912192	0.0260026	0.0316641	0.017903	0.0165537	0.0269803	0.0181654	0	0.0225239	0.0120271	0.0129021	0.0511137	0.00933453	0.014241	0.101482	0.017091	0.0628779
PLGLB1	0.429597	0.490432	0.511767	0.465085	0.500688	0.461683	0.561475	0.514346	0.53019	0.503255	0.396421	0.495652	0.388435	0.581087	0.504583	0.524357	0	0.58559	0.43377	0.504895	0.502652	0.599216	0.259505	0.531183	0.356495	0.364744	0	0.47487	0.328025	0.414927	0.478229	0.62731	0.584024	0.636532	0.330798	0.48845	0.677222	0.650869	0	0.549145	0.444864	0.444452	0.490005	0.447491	0.431894	0.719961	0.525484	0.465489
PLGLB2	0.0014384	0.00324988	0.0108686	0.00807774	0.00300239	0.00861594	0.0154183	0.018419	0.00920918	0.0200662	0.00455941	0.0245439	0.00906011	0.00701088	0.00483884	0	0	0.00836688	0.00320137	0.0168092	0.00379043	0.0191133	0	0.01228	0.00731794	0.0118389	0	0.00627237	0.00366853	0.0171016	0.0106984	0.00315219	0.00589692	0	0.0121594	0.00219708	0.00680894	0.00890618	0	0.00749288	0.00271078	0.00406804	0.00258081	0.0115268	0.00663419	0.015632	0	0.00511469
RGPD2	0.0534274	0.00573062	0.0690146	0.00783088	0.0405242	0.00567782	0.0296059	0.0151312	0.0572516	0.0786333	0.0673418	0.0222045	0.0132333	0.0371584	0.033725	0.0324234	0	0.033117	0.0466402	0.0293559	0.0890579	0.0253245	0.0108007	0.0391583	0.0241763	0.0471159	0	0.0049809	0.0343169	0.0199252	0.0411745	0.0571983	0.0757765	0.0289638	0.00361609	0.00206718	0.0526219	0.00648286	0	0.0156427	0.01681	0.00699398	0.0385183	0.0283067	0.00973695	0.0515014	0.0173882	0.0614648
KRCC1	0.286041	0.243949	0.300173	0.221535	0.239475	0.183904	0.234005	0.285119	0.259841	0.29729	0.272149	0.235517	0.253742	0.306623	0.286033	0.240893	0	0.241552	0.26143	0.199815	0.242227	0.270457	0.197129	0.275642	0.194707	0.240486	0	0.211706	0.153875	0.213687	0.245198	0.233183	0.270867	0.408655	0.249125	0.219403	0.256057	0.322699	0	0.325759	0.24068	0.174645	0.184881	0.254847	0.180171	0.293966	0.288413	0.147311
SMYD1	0	0.00449718	0.00356874	0.00943229	0.00495584	0.00269921	0.0024299	0.00272477	0.0038996	0.0018285	0.00157566	0.00169877	0	0.00333126	0.0021694	0.00219216	0	0.00283284	0.00573333	0.00111066	0.000869427	0.00156241	0	0	0.000320382	0.0117465	0	0.0027574	0.00501623	0.00146768	0.0174036	0.00355208	0.00424102	0.0092193	0.00671422	0.00154477	0.00307628	0.00157192	0	0.00321286	0.00361561	0	0.0124981	0.00553139	0.00234632	0.00398046	0	0.0241064
FABP1	0.0049779	0.00362177	0.0005164	0	0	0	0	0.000763118	0.00123367	0.00334281	0	0	0.0033697	0	0	0	0	0.00109806	0.00511143	0	0	0.00100982	0	0	0.000887781	0	0	0	0.00191517	0.00184436	0	0	0	0	0	0	0.00117833	0.00409804	0	0.0022033	0	0	0.00431638	0	0	0.00639393	0	0.00553122
THNSL2	0.0345804	0.0130951	0.0349054	0.0470096	0.0512694	0.0408024	0.0149748	0.00385466	0.11071	0.0345998	0.0271558	0.0114702	0.030106	0.0520932	0.0415103	0.0224665	0	0.0327096	0.0683652	0.0369879	0.0337235	0.0521646	0	0.0287448	0.0672792	0.0119292	0	0.0164135	0.0393908	0.0185441	0.0153456	0.0366138	0.0391387	0.0183184	0.0443936	0.0077317	0.0367406	0.0451318	0	0.0581473	0.0182124	0.0201101	0.0152868	0.0403133	0.0146257	0.0153431	0.0567019	0.0880539
FOXI3	0	0.00212419	0	0	0	0	0	0	0	0	0	0	0	0	0	0	0	0	0	0	0	0	0	0	0	0	0	0	0	0	0	0	0	0	0	0	0	0	0	0	0	0	0	0	0	0	0	0
TEX37	0	0	0.000584684	0	0	0	0	0	0	0	0	0	0	0	0	0	0	0	0	0	0	0.000470815	0	0	0.000566695	0	0	0	0	0	0	0	0	0	0	0	0	0	0	0	0	0	0	0	0	0	0	0
EIF2AK3	0.459246	0.458964	0.417608	0.343648	0.378359	0.384869	0.469289	0.457353	0.421614	0.380948	0.314183	0.407407	0.371865	0.419077	0.42464	0.360903	0	0.483103	0.481865	0.378618	0.439587	0.568853	0.246545	0.398918	0.493991	0.337939	0	0.436787	0.447524	0.396683	0.333002	0.517076	0.472723	0.525176	0.342551	0.435809	0.458483	0.497084	0	0.469129	0.358804	0.425281	0.424725	0.392847	0.362194	0.437028	0.405728	0.511166
RPIA	0.260733	0.304282	0.278223	0.212017	0.242474	0.239466	0.288977	0.294089	0.306721	0.244572	0.248831	0.164548	0.173105	0.346661	0.238886	0.282674	0	0.276286	0.265702	0.218563	0.241851	0.279755	0.121192	0.2529	0.208798	0.209567	0	0.176988	0.132689	0.209674	0.144501	0.203679	0.288376	0.285619	0.165614	0.277896	0.281788	0.245206	0	0.215462	0.17462	0.179228	0.185515	0.145605	0.224955	0.296515	0.280944	0.0986908
AL845331.2	0.0410435	0.0437686	0.0305461	0.0102584	0.0172261	0.0312495	0.00729491	0.0214073	0.0239508	0.0220231	0.0218647	0.0254067	0.0210215	0.0362428	0.0670047	0.0380923	0	0.0356538	0.0111562	0.0458421	0.0208581	0.0816173	0.024639	0.0554038	0.0135789	0.0470025	0	0.00597179	0.0155394	0.0131526	0.0319197	0.0418573	0.0199724	0.0401028	0.00754205	0.0395774	0.0313739	0.0154259	0	0.0113715	0.0262655	0.0108244	0.0182371	0.0278741	0.00882531	0.0497921	0.0303231	0.0461427
TEKT4	0.00123887	0.00909894	0.00872718	0.00663607	0.00068143	0.0154241	0	0.000816478	0.00347152	0	0	0	0.00539357	0.00777158	0.0106632	0.00742777	0	0.00535929	0.000721893	0.00192932	0.0055585	0.000674967	0	0.0014898	0.0143742	0.00540436	0	0.00589095	0.00191013	0.00579123	0.0102906	0.001552	0.00158246	0	0	0	0.00311775	0.00359226	0	0	0	0	0.00266347	0	0	0.00199697	0	0
MAL	0.0274207	0.0273298	0.0277641	0.0365347	0.0294881	0.0093062	0.0329335	0.0277702	0.0240958	0.0120125	0.0137472	0.00562769	0.0201967	0.0303285	0.0198197	0.0068457	0	0.00571704	0.0120245	0.00473946	0.015725	0.0301832	0.0300911	0.0476191	0.0355386	0.0274774	0	0.0131601	0.0183837	0.0472261	0.0333595	0.0270154	0.0245785	0	0.0192533	0.00845188	0.0190345	0.012794	0	0.0104769	0.0176647	0.0239649	0.0193348	0.020645	0.0168314	0.019818	0.0252067	0.0372337
MRPS5	0.640031	0.800642	0.884539	0.895226	0.854892	0.785705	1.15733	0.982713	0.949702	0.79152	0.643155	0.712683	0.656297	0.975696	0.937607	0.850773	0	0.813303	0.93063	0.840997	0.843789	1.04026	0.44101	1.01716	0.801533	0.7257	0	0.728984	0.94792	0.758389	0.688063	1.05389	0.942791	0.852776	0.517633	0.792938	0.994234	0.930351	0	0.901897	0.716799	0.751309	0.896318	0.695009	0.886887	0.977578	0.807288	0.566142
ZNF514	0.0459554	0.0553909	0.110581	0.147471	0.0996475	0.0685476	0.127542	0.133205	0.126664	0.0878524	0.0878733	0.106532	0.0705522	0.148149	0.071485	0.133372	0	0.0812062	0.12082	0.0685775	0.0931036	0.163922	0.0552213	0.159678	0.0664943	0.0783263	0	0.0528049	0.13518	0.0708891	0.077066	0.175302	0.110409	0.116739	0.0665464	0.125412	0.0999577	0.10411	0	0.109035	0.0629151	0.0834044	0.100107	0.0597982	0.0840491	0.143184	0.117408	0.0527031
ZNF2	0.144617	0.129483	0.165014	0.152569	0.128997	0.0489349	0.0875469	0.172671	0.209178	0.139962	0.108491	0.103045	0.0987585	0.226243	0.178332	0.182697	0	0.184046	0.160211	0.165776	0.144913	0.205164	0.0607036	0.212407	0.0457211	0.104682	0	0.0969776	0.110086	0.0961399	0.0829729	0.163547	0.113884	0.141238	0.0493936	0.149764	0.141951	0.147721	0	0.125519	0.135204	0.0819648	0.188344	0.0656753	0.0759438	0.157881	0.0932235	0.0816978
AC092835.1	0.500889	0.433719	0.491374	0.356235	0.397305	0.423831	0.570638	0.380387	0.492915	0.44379	0.409862	0.427034	0.365676	0.53034	0.437818	0.474767	0	0.455603	0.360754	0.389758	0.419396	0.750149	0.364518	0.576837	0.328282	0.312438	0	0.293682	0.340934	0.318434	0.33633	0.702236	0.45422	0.48812	0.434899	0.536888	0.505761	0.427069	0	0.51022	0.520154	0.374765	0.453513	0.320602	0.388245	0.659851	0.47709	0.933955
PROM2	0.00689766	0.0114772	0.0152999	0.0186127	0.0186898	0.0174025	0.0215798	0.0200983	0.0255026	0.0135766	0.0187879	0.0120596	0.00327146	0.0136113	0.0203809	0.0126936	0	0.0175951	0.0117691	0.0113698	0.0156911	0.0365241	0.0335607	0.0211965	0.00876745	0.0311647	0	0.00892135	0.0168471	0.0176199	0.0180739	0.0373676	0.0304544	0.0214306	0.00550814	0.0210435	0.025539	0.0148348	0	0.0304318	0.0180594	0.015962	0.0217646	0.00934697	0.0182796	0.0364701	0.0165667	0.0252713
KCNIP3	0.229857	0.527761	0.497285	0.508279	0.730991	0.511298	0.828649	0.661067	0.923094	0.68626	0.551356	0.55635	0.793977	0.485632	0.926991	0.695966	0	0.696227	0.612428	0.568607	0.864467	0.452022	0.626718	0.931397	0.561041	0.441813	0	0.310151	0.243855	0.323323	0.404556	0.520985	0.5211	0.630029	0.248626	0.894575	0.504541	0.514845	0	0.415952	0.823041	0.280203	0.259327	0.651408	0.459782	0.730888	1.04828	1.73187
FAHD2A	0.42848	0.362996	0.409698	0.344092	0.363957	0.338304	0.399698	0.448622	0.477187	0.321456	0.321374	0.322492	0.370233	0.485039	0.532303	0.438059	0	0.449956	0.379271	0.476343	0.40091	0.61856	0.231898	0.485896	0.30997	0.335332	0	0.322331	0.430532	0.389769	0.415282	0.611688	0.476241	0.274376	0.306598	0.384614	0.387264	0.403266	0	0.366211	0.371184	0.354991	0.560921	0.263604	0.330894	0.42375	0.395106	0.478589
ANKRD36C	2.17891	2.03927	1.72926	1.47327	1.71402	1.8202	1.37282	1.68587	1.65494	1.88188	1.96449	1.92479	1.77958	1.66653	1.88417	1.6968	0	1.81974	1.59463	1.81536	1.79468	1.87928	1.42191	1.74277	1.89401	2.08822	0	1.67086	1.55983	1.70553	1.61743	1.73607	1.67532	1.77221	1.92376	1.94344	1.60727	1.66104	0	1.84363	1.78617	1.68026	1.72817	1.55218	1.76337	1.71858	1.76115	1.62695
GPAT2	0.0198548	0.0287436	0.0251643	0.0116042	0.0527929	0.0131095	0.0378262	0.0273914	0.025305	0.0184877	0.0128343	0.0307633	0.0251989	0.0371775	0.0342979	0.036158	0	0.0253959	0.040098	0.0314626	0.0532611	0.0281176	0.0370633	0.0553888	0.027555	0.0211736	0	0.0461982	0.0231763	0.0306677	0.0281736	0.0262443	0.034269	0.0158759	0	0.0271709	0.0289038	0.0312009	0	0.0111543	0.0117362	0.0134321	0.0242022	0.0272383	0.0195538	0.029524	0.00661403	0.00822119
ADRA2B	0	0	0	0	0	0	0	0	0	0	0	0.0014735	0.00377969	0	0.001017	0.00267919	0	0	0	0	0.00118656	0	0	0.00251916	0	0	0	0	0	0	0	0	0	0	0	0.00301687	0.000781193	0	0	0.000771111	0	0	0	0	0	0.00138935	0	0.0837724
ASTL	0.00142595	0.0102411	0.0144149	0.0396825	0.0217904	0.00154607	0.00933969	0.0128244	0.0134073	0.0094385	0.00311303	0.00662083	0	0.0219441	0.00798688	0.0107219	0	0.0366833	0.00758317	0.00666547	0.0186475	0.0201705	0.0155124	0.0278798	0.00841277	0.00426021	0	0	0.0266966	0.00792065	0.00418059	0.0144906	0.0103754	0	0	0.00670942	0.00766653	0.0100502	0	0.00943951	0.0127398	0.00800157	0.00986462	0.004858	0.0169962	0.0219537	0	0.458128
DUSP2	0.0461057	0.0738034	0.111737	0.071298	0.102462	0.060035	0.110952	0.166173	0.114276	0.0539753	0.0372031	0.0463088	0.0333436	0.201716	0.112186	0.189401	0	0.130897	0.22776	0.0499981	0.202183	0.100207	0.0364407	0.232926	0.108543	0.0465616	0	0.0421358	0.0469652	0.0268492	0.0265177	0.166207	0.0756905	0.0555068	0.0206873	0.0798433	0.109839	0.0512353	0	0.0809806	0.0666542	0.0306504	0.0874601	0.0605386	0.0744849	0.203793	0.0553627	0.0716242
STARD7	0.541686	0.460055	0.535913	0.442381	0.470347	0.57383	0.697647	0.663283	0.466135	0.447063	0.494974	0.416553	0.363815	0.548986	0.451863	0.453139	0	0.423447	0.68188	0.418054	0.552487	0.53503	0.435658	0.53013	0.524924	0.531899	0	0.501614	0.453831	0.3528	0.518754	0.698631	0.540966	0.484067	0.371296	0.463505	0.55197	0.450661	0	0.528529	0.306331	0.365807	0.501266	0.360947	0.607552	0.627293	0.265855	0.310976
TMEM127	0.286195	0.269412	0.295062	0.189119	0.191395	0.194953	0.297094	0.317883	0.268371	0.193302	0.207411	0.20121	0.236493	0.264276	0.246796	0.230646	0	0.229222	0.350597	0.253043	0.315436	0.292731	0.145768	0.27649	0.250911	0.208172	0	0.165986	0.187983	0.116639	0.245231	0.291525	0.230628	0.325853	0.122237	0.235819	0.263199	0.239595	0	0.289683	0.135026	0.13575	0.229584	0.193969	0.266238	0.311847	0.10366	0.228382
CIAO1	0.361221	0.393123	0.537209	0.398773	0.360906	0.343903	0.613901	0.635842	0.664833	0.381177	0.380043	0.390164	0.33626	1.04654	0.619724	0.784528	0	0.738608	0.620769	0.438998	0.567419	0.762688	0.241441	0.796742	0.319262	0.292127	0	0.241171	0.392769	0.2901	0.414701	0.7389	0.515473	0.482045	0.28013	0.481097	0.588387	0.508463	0	0.433976	0.501341	0.431862	0.676009	0.246153	0.333588	0.729905	0.566968	0.494411
SNRNP200	0.411016	0.36745	0.481932	0.328551	0.319577	0.295795	0.613402	0.505506	0.430584	0.328191	0.269918	0.403318	0.239432	0.622224	0.496985	0.398606	0	0.403429	0.539305	0.331871	0.412054	0.514519	0.144553	0.427703	0.365025	0.238956	0	0.296179	0.408799	0.297269	0.436213	0.570776	0.473062	0.334078	0.214652	0.341938	0.544585	0.429215	0	0.496095	0.321004	0.406988	0.532983	0.221879	0.356674	0.467894	0.480639	0.445396
ITPRIPL1	0.00180026	0.00386664	0.00584762	0.00505215	0.00369964	0.00442687	0.0106806	0.00234553	0.00351323	0	0.00100409	0.00114642	0.00489408	0.00921437	0.00642116	0	0	0.0031511	0.00752929	0.00182178	0	0.00184793	0	0.001974	0.00902399	0.00168259	0	0.0238678	0.00581668	0.00498797	0.00468191	0.0062428	0.00621449	0.00707652	0.00312826	0.00212174	0.00673787	0.00508393	0	0.00680593	0.00335041	0.00159316	0.0183771	0.00671109	0.0017079	0.00787074	0.00570052	0.0036726
NCAPH	0.00210491	0.00833374	0.0132999	0.0106199	0.00922775	0.00265237	0.00385732	0.00836277	0.0113583	0.00761412	0.00528214	0.0144699	0	0.0220399	0.010586	0.0174017	0	0.0146888	0.0138238	0.00673883	0.0111611	0.0154911	0	0.006586	0.00671878	0.00805625	0	0.00588509	0.0140849	0.00712602	0.00581657	0.0160462	0.0105059	0	0.00984415	0.00858415	0.0160764	0.00605055	0	0.0165578	0.00934008	0.00596716	0.0170301	0.00756807	0.0068789	0.0127889	0.0152424	0.0185406
NEURL3	0.00202064	0.00569559	0.0150159	0.0129024	0	0.00704675	0.011757	0.00609702	0.00644443	0.0100196	0.00293193	0.00539604	0.00239145	0.00291801	0.0118119	0.00633349	0	0.0070086	0.013972	0.0106282	0.00782787	0.0129857	0.00514913	0.0109894	0.00858552	0.00671828	0	0.0190066	0.0116368	0.00379814	0.00212004	0.00450108	0.00873189	0	0.00539661	0.00730506	0.0151958	0.0209285	0	0.0102223	0.00259161	0.0121231	0.0128478	0.0137923	0.0159771	0.0166674	0.00692476	0.0356502
ARID5A	0.202141	0.116605	0.196717	0.111493	0.0847162	0.114267	0.174909	0.217253	0.104897	0.101998	0.21039	0.135258	0.115914	0.184114	0.171067	0.0862046	0	0.0970811	0.268696	0.0941742	0.14477	0.263444	0.132861	0.15107	0.134772	0.181048	0	0.151665	0.123114	0.17123	0.239823	0.185066	0.183091	0.155144	0.109459	0.116818	0.132312	0.195931	0	0.258572	0.100319	0.1057	0.235971	0.141235	0.154202	0.0881723	0.074814	0.0707637
KANSL3	0.915689	0.725769	0.718583	0.537397	0.641633	0.686288	0.51572	0.760962	0.751087	0.649979	0.741444	0.727287	0.481735	0.826155	1.1087	0.704997	0	1.03518	0.695002	0.787532	0.846641	1.19888	0.405368	0.919606	0.550027	0.699025	0	0.460114	0.634997	0.653256	0.613005	1.11754	0.794079	0.674467	0.609788	0.835456	0.614596	0.64166	0	0.85242	0.684111	0.66111	0.754012	0.413008	0.775749	0.772406	0.758245	0.547718
FER1L5	0.121757	0.124705	0.162855	0.142788	0.12176	0.0945908	0.0825283	0.157482	0.192304	0.139102	0.0973936	0.12998	0.149348	0.191869	0.209624	0.154291	0	0.146923	0.109082	0.138427	0.143169	0.148929	0.0668836	0.185562	0.0708877	0.0964259	0	0.0446537	0.0951895	0.0977401	0.0883777	0.114663	0.152612	0.209559	0.120736	0.177274	0.0865528	0.13894	0	0.143375	0.123973	0.100329	0.121494	0.0731836	0.0939426	0.110575	0.175781	0.402092
LMAN2L	0.257462	0.27631	0.339935	0.258761	0.272751	0.248073	0.60433	0.30327	0.334775	0.317143	0.176786	0.264268	0.230248	0.335713	0.345445	0.308634	0	0.283575	0.276814	0.320926	0.24306	0.368217	0.24503	0.311525	0.227686	0.245899	0	0.248969	0.197109	0.238822	0.331596	0.308363	0.326423	0.399777	0.185359	0.316601	0.338767	0.32355	0	0.268139	0.300577	0.237654	0.261401	0.33937	0.309136	0.257424	0.400074	0.613939
CNNM4	0.314827	0.249677	0.306611	0.234196	0.290101	0.17828	0.259636	0.346475	0.365433	0.288864	0.277899	0.286024	0.242172	0.325288	0.442177	0.310135	0	0.461786	0.276738	0.311347	0.406421	0.358609	0.283713	0.419638	0.183032	0.241443	0	0.146744	0.140644	0.199796	0.334529	0.360762	0.268586	0.19451	0.214667	0.342266	0.284222	0.286196	0	0.324508	0.351317	0.158711	0.26926	0.184293	0.243309	0.290262	0.411853	0.558237
CNNM3	0.0650116	0.0454447	0.0613453	0.0489615	0.0436971	0.0391183	0.0372697	0.0770878	0.0741693	0.0523189	0.0481318	0.034866	0.0434027	0.0540144	0.0640526	0.057044	0	0.0934856	0.0620981	0.0589742	0.0772685	0.085696	0.0441562	0.0822165	0.0287733	0.0524303	0	0.0588549	0.0568786	0.0479484	0.0400917	0.0846549	0.0643273	0.0615962	0.0383268	0.0792861	0.0530825	0.043507	0	0.0342362	0.0445165	0.0337214	0.0640256	0.0362997	0.0572591	0.105348	0.0530705	0.0737763
ANKRD23	0.242879	0.287054	0.31086	0.282891	0.253636	0.160609	0.4685	0.333889	0.336978	0.265203	0.305562	0.335728	0.327498	0.393162	0.406052	0.314889	0	0.296053	0.268525	0.293117	0.314116	0.353978	0.223556	0.356729	0.198965	0.170403	0	0.222938	0.22517	0.250816	0.365103	0.457557	0.355756	0.321899	0.228785	0.332665	0.405069	0.441267	0	0.310365	0.361694	0.28689	0.314337	0.323426	0.278	0.430543	0.366159	0.407318
SEMA4C	0.14292	0.201643	0.199554	0.103406	0.171235	0.180223	0.130845	0.239864	0.234669	0.151656	0.0918738	0.113284	0.138279	0.203099	0.249363	0.169092	0	0.254323	0.236384	0.174715	0.271425	0.227507	0.0886889	0.252023	0.145948	0.139617	0	0.169083	0.134938	0.137279	0.119623	0.297285	0.183416	0.0740704	0.0659851	0.163995	0.184512	0.116714	0	0.185864	0.148246	0.101071	0.158149	0.0766156	0.160295	0.381449	0.180335	0.0795854
FAM178B	0.168729	0.211246	0.218975	0.148017	0.06912	0.087264	0.428166	0.263821	0.217199	0.242731	0.120956	0.18367	0.189407	0.244079	0.264904	0.133596	0	0.245804	0.197694	0.162609	0.217096	0.30792	0.21836	0.185699	0.0847649	0.124414	0	0.101443	0.180542	0.126334	0.174255	0.194517	0.273333	0.275771	0.163952	0.276242	0.252732	0.280482	0	0.139967	0.295484	0.174129	0.158012	0.223369	0.175391	0.321343	0.184496	1.30069
FAHD2B	0.197608	0.150575	0.187888	0.169097	0.195451	0.137381	0.133091	0.268065	0.256825	0.103455	0.118974	0.151534	0.127156	0.358415	0.258058	0.265991	0	0.32827	0.210352	0.173756	0.219373	0.307036	0.15036	0.347296	0.130068	0.149636	0	0.105964	0.164169	0.12947	0.101817	0.324537	0.207242	0.179929	0.138342	0.169967	0.155652	0.137432	0	0.184991	0.155888	0.123361	0.263876	0.0890675	0.131183	0.224484	0.255739	0.0430223
ANKRD36	2.13131	2.03715	1.76172	1.48294	1.37913	1.73366	1.32179	1.52397	1.56327	1.85164	1.65496	2.00061	1.7276	1.52217	1.84603	1.40861	0	1.84025	1.57998	1.92469	1.70389	1.7548	1.27605	1.7639	1.87113	1.98788	0	1.64511	1.59867	1.82491	1.52238	1.59065	1.56621	1.81412	1.82954	1.97612	1.76982	1.70167	0	1.91077	1.73938	1.77728	1.55818	1.76242	1.70419	1.69398	1.71339	1.55907
ANKRD36B	0.8383	0.800647	0.626672	0.618338	1.08672	1.10799	0.736112	1.21724	0.920552	0.62974	1.16764	0.777146	0.614303	0.807603	0.700166	1.15257	0	0.58576	0.858557	0.611242	1.01466	1.0367	0.3904	0.678382	0.700271	0.806377	0	0.891718	0.501652	0.582032	0.819351	0.960673	0.963978	0.728505	0.765949	0.779359	0.649492	0.926573	0	0.662569	0.545696	0.613819	0.93661	0.538617	1.03721	0.611946	0.564115	0.90896
COX5B	0.282441	0.199077	0.528405	0.482339	0.367723	0.292269	0.754675	0.588559	0.456509	0.191234	0.157256	0.146511	0.204135	0.904102	0.282836	0.636891	0	0.399554	0.749937	0.21454	0.463682	0.472943	0.0990824	0.477606	0.454236	0.178549	0	0.252422	0.738502	0.22938	0.290188	0.669004	0.320745	0.359463	0.104758	0.187229	0.623845	0.339861	0	0.469952	0.256256	0.368882	0.660252	0.24748	0.399438	0.496941	0.22058	0.20194
ACTR1B	0.453888	0.368251	0.678831	0.558785	0.375169	0.430065	0.663894	0.752394	0.685321	0.484499	0.363496	0.349933	0.3804	1.13033	0.581712	0.811717	0	0.668728	0.824897	0.456257	0.60604	0.878071	0.200182	0.829014	0.465934	0.351529	0	0.457253	0.655376	0.365092	0.550574	1.18226	0.742294	0.534462	0.296765	0.475766	0.923317	0.585004	0	0.566913	0.296854	0.501191	0.751322	0.324015	0.506272	0.732908	0.641934	0.167738
C2orf92	0.269531	0.333412	0.249457	0.160215	0.206413	0.158247	0.147858	0.282075	0.286307	0.2887	0.184466	0.227	0.243961	0.323512	0.338608	0.236581	0	0.266037	0.210188	0.210091	0.273319	0.369799	0.22807	0.231653	0.120488	0.248773	0	0.258061	0.157397	0.221528	0.349928	0.277406	0.294626	0.343766	0.211436	0.329901	0.215999	0.237754	0	0.213346	0.227296	0.262873	0.25164	0.155855	0.207467	0.417831	0.208989	0.381912
ZAP70	0.00581626	0.00179191	0.00627125	0.00559881	0.0112422	0	0.0179494	0.0128874	0.00560684	0	0.000773988	0.00158553	0.00278768	0.00600725	0.00216189	0.0054529	0	0.00285381	0.00308358	0.00346182	0.00704168	0.0130672	0.00646347	0.00744639	0.0030577	0.002143	0	0.0100585	0.0119852	0.0103364	0.0102662	0.0144937	0.00925178	0	0	0.00126167	0.00419845	0.00654211	0	0.00419885	0.0124604	0.00509306	0.00341012	0.00459524	0.00331677	0.0120822	0.00570052	0.0484583
TMEM131	1.32056	1.22875	1.27839	1.07568	1.16915	1.31151	1.33758	1.24309	1.21108	1.24916	1.29195	1.34259	1.08378	1.29323	1.31173	1.21566	0	1.42	1.23652	1.27809	1.22337	1.39654	0.914063	1.2944	1.3224	1.251	0	1.14395	1.28854	1.0947	1.05995	1.24258	1.30434	1.29941	1.22128	1.28087	1.32931	1.18878	0	1.21506	1.11948	1.23853	1.18683	1.06391	1.27085	1.34082	1.0959	1.26589
VWA3B	0.018429	0.0147638	0.0287376	0.0466539	0.017435	0.0142362	0.00852864	0.0226416	0.0162855	0.016683	0.0161831	0.043479	0.0215557	0.0532536	0.0367224	0.0384429	0	0.0330371	0.0225525	0.0231869	0.0284524	0.0281774	0.00844716	0.0456066	0.00867777	0.0152349	0	0.0106645	0.0278066	0.0295357	0.0105505	0.0381125	0.0199693	0	0.0108855	0.0314037	0.0161623	0.020409	0	0.0248053	0.0149733	0.0238493	0.0289503	0.00355466	0.0150266	0.0124796	0.0171386	0.0311279
CNGA3	0.00388101	0.00767463	0.00518464	0.00433341	0.0089272	0.00520492	0.00484754	0.00692322	0.00380527	0.00518245	0.00748385	0.0018981	0	0.00346648	0.00248759	0.00792569	0	0.00979872	0.00147652	0.00473325	0.00141266	0.00655219	0	0.00953717	0.00182394	0.00570426	0	0.00675828	0.00212828	0.00386878	0	0.00396646	0.00607525	0	0.00375448	0.00533647	0.00170046	0.00372242	0	0.00155309	0.00604428	0	0.00284564	0	0	0	0.0142899	0
INPP4A	1.5677	1.58472	1.71373	1.45705	1.52873	1.56213	1.79338	1.66864	1.77327	1.65701	1.72612	1.5834	1.54016	1.66607	1.74879	1.66121	0	1.61984	1.64085	1.72243	1.59112	1.85629	1.48632	1.78378	1.61153	1.52957	0	1.3854	1.50108	1.48819	1.61083	1.7889	1.72441	1.8922	1.59702	1.742	1.75183	1.74338	0	1.67747	1.66274	1.5233	1.46041	1.43881	1.7732	1.79625	1.80043	1.8253
COA5	0.116269	0.104502	0.183638	0.161368	0.139339	0.147712	0.224615	0.277213	0.19705	0.161244	0.122031	0.107163	0.153105	0.209584	0.131159	0.215659	0	0.151668	0.272068	0.13763	0.192188	0.253188	0.0737268	0.232235	0.130748	0.101464	0	0.114647	0.222563	0.120571	0.102815	0.23024	0.190584	0.172473	0.126278	0.149804	0.215235	0.162919	0	0.171827	0.117616	0.157065	0.199359	0.119289	0.189036	0.207015	0.131844	0.0737178
UNC50	0.211296	0.149471	0.300187	0.297959	0.26227	0.211726	0.296731	0.376965	0.325348	0.18028	0.214334	0.214908	0.148148	0.469045	0.224266	0.371272	0	0.304812	0.412576	0.240478	0.292418	0.450346	0.149823	0.376514	0.174312	0.154452	0	0.178402	0.411431	0.159705	0.194317	0.538098	0.319989	0.208456	0.217927	0.209709	0.342749	0.22771	0	0.259526	0.158548	0.184209	0.344277	0.144565	0.253575	0.319771	0.242519	0.0868269
MGAT4A	0.696771	0.726385	0.748637	0.6686	0.701218	0.733114	0.821475	0.813263	0.791864	0.705018	0.705688	0.715323	0.543436	0.648299	0.727116	0.731915	0	0.742218	0.705708	0.771115	0.815176	0.916543	0.442952	0.731893	0.738623	0.702052	0	0.720927	0.818038	0.679663	0.644423	0.901315	0.752593	0.810706	0.592998	0.742435	0.801783	0.788247	0	0.776514	0.621581	0.673405	0.672194	0.66048	0.860181	0.796123	0.681667	0.795518
KIAA1211L	2.10832	2.07186	2.38681	2.10143	1.95303	1.8596	2.1489	2.23234	2.19717	2.09804	2.14748	2.31004	1.88006	2.49992	2.28862	2.24059	0	2.38617	2.32745	1.98789	2.15952	2.58657	2.22415	2.38299	1.79201	1.85117	0	1.94352	2.34453	2.03863	2.16826	2.37941	2.41141	2.05218	2.26967	2.15472	2.10157	2.30539	0	2.30899	2.15252	2.42348	2.37758	1.71966	2.13166	2.44092	2.2639	1.51841
TSGA10	0.837727	0.874642	0.897902	0.810064	0.690779	0.741736	0.941414	0.826123	0.771028	0.864278	0.882971	0.880176	0.838926	0.874466	0.859747	0.784876	0	0.835294	0.730554	0.683091	0.83988	0.995814	0.774439	0.891768	0.770607	0.710505	0	0.671725	0.619236	0.671074	0.71691	0.795007	0.920639	0.848475	0.732879	0.907992	0.869511	1.01932	0	0.835907	0.823754	0.75657	0.649381	0.80239	0.742175	1.0091	0.861148	1.33533
AC079447.1	1.17183	1.0942	1.13865	0.973762	0.910982	1.04378	1.15121	0.908865	1.08605	1.11005	1.06182	1.17837	1.0283	1.21222	1.17405	0.941191	0	1.06175	0.770436	1.05239	1.1415	1.23215	1.11385	1.16579	0.948293	0.9618	0	0.793346	0.861002	1.10835	1.14395	1.16443	1.19775	1.30136	1.12202	1.20857	1.21194	1.20687	0	0.962855	1.10214	1.07478	0.912693	1.07984	1.06091	1.23322	1.12718	1.26381
MITD1	0.164508	0.178859	0.313149	0.299626	0.234832	0.202869	0.378822	0.303885	0.307597	0.220048	0.183231	0.175713	0.119869	0.327289	0.201988	0.272869	0	0.239258	0.278234	0.167202	0.20737	0.31803	0.132055	0.316201	0.226061	0.188116	0	0.173782	0.24521	0.174893	0.167292	0.347651	0.221865	0.319826	0.137366	0.160786	0.327815	0.290466	0	0.241121	0.184212	0.175018	0.310074	0.242875	0.205824	0.224853	0.245817	0.512479
LYG2	0.0281036	0.0395858	0.134943	0.105523	0.0878771	0.0378731	0.0601787	0.0590495	0.073316	0.0449498	0.0282793	0.0518356	0.0222261	0.203987	0.0637926	0.143983	0	0.10998	0.0959878	0.0758021	0.11661	0.131398	0.0179823	0.133362	0.0249059	0.0149578	0	0.0405587	0.13771	0.0612937	0.0230612	0.146345	0.0568541	0.0456186	0.030789	0.0567954	0.129129	0.0952449	0	0.0646176	0.035356	0.0580617	0.140351	0.0265973	0.0382372	0.174935	0.0620684	0.0862435
LYG1	0.0568547	0.0351614	0.0879431	0.111158	0.0587681	0.0475775	0.0898125	0.0778448	0.0939729	0.0683148	0.0237652	0.0383193	0.0273808	0.116109	0.0622314	0.108083	0	0.0904184	0.0760998	0.0437654	0.0762514	0.120355	0.0180642	0.178452	0.0421639	0.0257882	0	0.047942	0.131356	0.0468032	0.059086	0.134623	0.071094	0.126173	0.0417509	0.0750257	0.0948636	0.0811789	0	0.0671082	0.0592206	0.0444161	0.117135	0.0340612	0.0567086	0.121868	0.0501112	0.0940034
TXNDC9	0.183966	0.123465	0.216518	0.20427	0.145488	0.129096	0.19193	0.209993	0.209996	0.139977	0.124598	0.168483	0.106816	0.28983	0.146495	0.219582	0	0.17765	0.273696	0.128628	0.193014	0.234791	0.105453	0.222052	0.135735	0.109173	0	0.078301	0.222629	0.118808	0.14943	0.280523	0.16035	0.138943	0.0833438	0.147168	0.222172	0.170926	0	0.127911	0.124362	0.120618	0.222086	0.137896	0.148043	0.207033	0.0884478	0.112704
EIF5B	0.667512	0.625639	0.640489	0.591992	0.603009	0.634126	0.580852	0.679079	0.660196	0.549642	0.642843	0.59817	0.534651	0.7415	0.641933	0.548628	0	0.579845	0.742796	0.618036	0.701151	0.683392	0.478077	0.65203	0.611607	0.592841	0	0.510664	0.5621	0.512183	0.451868	0.698721	0.536389	0.59185	0.530789	0.59543	0.58317	0.546934	0	0.548074	0.57316	0.423557	0.700383	0.535888	0.543187	0.720196	0.66911	0.937864
REV1	1.05099	0.948716	1.03321	0.857113	0.92413	0.910345	1.15769	1.07871	0.950135	0.955586	0.970176	0.996656	0.835972	1.02946	1.04689	0.918337	0	1.02384	0.931605	0.962093	1.02671	1.18897	0.583024	1.00041	0.933364	0.899506	0	0.922413	0.960806	0.862931	0.939316	1.12968	1.10576	1.0975	0.910178	1.03094	1.16275	1.09046	0	0.88202	0.810471	0.912646	1.04873	0.78061	1.11562	1.00786	0.898095	0.796116
AFF3	2.87175	2.92445	3.02127	2.76072	2.73149	2.71701	2.97835	3.06212	2.79388	2.92558	2.78187	3.2287	2.87717	3.1137	2.823	2.64921	0	2.66662	2.83823	2.84626	2.89471	3.12771	3.21477	2.87422	2.80388	2.6934	0	2.9125	2.70916	2.94404	3.13093	2.68331	3.27766	2.96824	3.04503	3.04414	2.94946	3.137	0	2.95781	2.85469	3.34887	2.87364	2.9401	2.8447	3.49557	2.92867	3.62997
LONRF2	1.4365	1.47357	1.63087	1.33767	1.34138	1.40322	1.90351	1.6185	1.45799	1.58699	1.35864	1.34067	1.27757	1.59224	1.35302	1.43268	0	1.36279	1.63191	1.3122	1.57451	1.63456	1.15576	1.53513	1.4711	1.39217	0	1.39127	1.52174	1.2401	1.25977	1.76228	1.45174	1.41068	1.1859	1.45487	1.6327	1.59825	0	1.64755	1.14484	1.23539	1.57744	1.17537	1.41196	1.87665	1.24462	1.48493
CHST10	0.19293	0.25479	0.283759	0.211947	0.211395	0.233716	0.408554	0.309535	0.365829	0.27304	0.23017	0.225686	0.215609	0.313139	0.326458	0.271689	0	0.274973	0.303037	0.286407	0.327118	0.307365	0.202839	0.371229	0.247511	0.26013	0	0.134387	0.175332	0.161582	0.25062	0.365923	0.248571	0.310815	0.121595	0.334709	0.311668	0.264724	0	0.322741	0.271528	0.155411	0.226148	0.215978	0.277346	0.417742	0.276088	0.173463
NMS	0.00201373	0.00272403	0.00331591	0.00152857	0.00126974	0.00243034	0	0.00315503	0.000704642	0	0.000804519	0	0	0.00331404	0.0060249	0.00275077	0	0.00337522	0.00116728	0	0	0.00154244	0	0	0	0	0	0.00313055	0.00093969	0	0	0	0.000614636	0	0	0	0	0.000656034	0	0	0	0.00233573	0.00105459	0	0	0.00517421	0	0.00994015
PDCL3	0.0214981	0.0315373	0.0281559	0.0245768	0.0191486	0.023118	0.0285657	0.0621596	0.043762	0.0209224	0.0305546	0.0230865	0.0380084	0.0710401	0.0272043	0.0412974	0	0.0389026	0.0554744	0.0238682	0.0258645	0.0401045	0.0187065	0.0388919	0.0186976	0.0224718	0	0.0198939	0.0343547	0.0192551	0.0189236	0.0403182	0.0204736	0.0721339	0.0191021	0.0302228	0.0595145	0.0259601	0	0.0234992	0.032686	0.0138667	0.0360718	0.00215583	0.0171185	0.0495887	0.0461295	0.00681641
NPAS2	1.26169	1.48764	1.44737	1.61274	1.49377	1.27124	1.48451	1.44619	1.85331	1.54702	1.59274	1.50558	1.48671	1.74725	1.89257	1.68241	0	1.70893	1.4713	1.83223	1.54518	1.56478	1.56658	1.80713	1.5257	1.38259	0	1.06798	1.16746	1.18539	1.32099	1.75336	1.60332	1.68825	1.55285	1.78558	1.82472	1.5921	0	1.7129	1.86712	1.27423	1.18723	1.18249	1.4155	1.26383	2.27372	1.84033
RPL31	0.364693	0.320379	0.454117	0.427287	0.387906	0.333752	0.509004	0.520727	0.383347	0.380424	0.307625	0.382386	0.35237	0.364177	0.392463	0.316216	0	0.315589	0.436263	0.26267	0.408116	0.417163	0.227171	0.358924	0.248849	0.283536	0	0.33187	0.382972	0.328245	0.430915	0.406302	0.359867	0.347684	0.291958	0.373694	0.455063	0.431725	0	0.446169	0.329353	0.288084	0.379729	0.291727	0.37475	0.438194	0.308352	0.662906
TBC1D8	0.524511	0.654415	0.658161	0.556427	0.571512	0.432368	0.821228	0.641801	0.753996	0.615713	0.482375	0.556903	0.463286	0.688594	0.773271	0.706165	0	0.728179	0.660598	0.624716	0.656624	0.675251	0.420419	0.768703	0.495954	0.481879	0	0.484678	0.510706	0.568379	0.556927	0.757114	0.704432	0.817296	0.498052	0.801581	0.651359	0.702714	0	0.609653	0.638043	0.515814	0.575239	0.481676	0.54643	0.868112	0.788995	2.28187
CNOT11	0.310928	0.233644	0.285326	0.225606	0.233693	0.21733	0.13789	0.317865	0.268998	0.219186	0.193182	0.2616	0.189523	0.400659	0.292308	0.350789	0	0.309675	0.247294	0.230139	0.260259	0.388617	0.0629356	0.335977	0.177871	0.197923	0	0.195905	0.310552	0.188799	0.250976	0.434903	0.267257	0.278263	0.24104	0.308962	0.24779	0.192127	0	0.242454	0.209119	0.208707	0.354198	0.0816746	0.172882	0.277284	0.278348	0.148909
RNF149	1.12402	1.00203	1.27165	1.03827	1.07433	0.975139	1.22406	1.24566	1.3063	1.12754	1.10488	1.11388	1.08054	1.57806	1.35186	1.2533	0	1.31422	1.16906	1.08782	1.30282	1.40792	0.650298	1.28168	1.08658	0.899461	0	1.00887	1.16351	0.875788	1.10038	1.50138	1.25801	1.22971	1.08975	1.07776	1.35094	1.30679	0	1.23001	1.11421	1.15721	1.3328	0.941142	1.15784	1.29738	1.02468	1.62056
CREG2	1.35947	1.38439	1.71176	1.32988	1.43845	1.64229	1.76322	1.82871	1.48518	1.50556	1.389	1.25927	0.96575	1.48038	1.24214	1.61598	0	1.519	2.06263	1.40309	1.78316	1.57574	0.984882	1.71143	1.57299	1.47637	0	1.22613	1.35883	0.692631	1.04095	1.7686	1.53199	1.69395	0.894394	1.59965	1.58405	1.36813	0	1.39852	1.02871	1.17519	1.18935	0.915398	1.60994	1.8367	1.02322	1.37031
RFX8	0.369225	0.236705	0.273555	0.214593	0.152708	0.139294	0.114521	0.317329	0.243353	0.217377	0.295309	0.198982	0.251255	0.503616	0.43535	0.306225	0	0.329079	0.268917	0.347222	0.238486	0.545726	0.175391	0.257276	0.164028	0.271108	0	0.124412	0.246301	0.121966	0.293299	0.287792	0.314439	0.285473	0.259485	0.328179	0.248252	0.284594	0	0.326912	0.261719	0.253863	0.394521	0.176786	0.144599	0.275421	0.419326	0.166104
MAP4K4	1.57999	1.68341	1.74518	1.72269	1.72789	1.653	1.73558	1.78296	1.82135	1.71992	1.72398	1.6809	1.41915	1.85564	1.71958	1.79274	0	1.74436	1.72193	1.82488	1.64296	1.71287	1.38328	1.76002	1.69937	1.57079	0	1.55994	1.52985	1.627	1.6518	1.83897	1.839	1.79233	1.43967	1.80053	1.92018	1.77964	0	1.62543	1.66766	1.70589	1.54963	1.61539	1.71402	1.76109	1.8274	1.41023
IL1R2	0	0	0.0034209	0.0021087	0.0018096	0.00327045	0	0.000838696	0	0	0.000768008	0	0	0.00395206	0	0.00183409	0	0.0009422	0.0011062	0.00267823	0	0.0030348	0.0111451	0.00346065	0.00248751	0.00144533	0	0.00297662	0.00106693	0.00110737	0	0.00148942	0.00176354	0	0	0	0.00145159	0.00129338	0	0.00200974	0	0.00399	0.000851859	0	0.00187548	0.00741992	0	0.0643591
IL1R1	0.0191755	0.0228586	0.0183958	0.0252348	0.0103628	0.0026123	0.00295298	0.0100704	0.0234297	0.0139378	0.00603263	0.00378779	0.015216	0.0468632	0.0134901	0.0164664	0	0.00865083	0.0173948	0.0100842	0.0145742	0.0258431	0.0271919	0.022023	0.0102039	0.0115132	0	0.00487634	0.0329227	0.00916245	0.0117381	0.0231647	0.0175509	0	0.00697422	0.0133817	0.0204763	0.0135741	0	0.0193733	0.00933659	0.00542939	0.0191264	0.00371119	0.0149253	0.0107083	0.0129612	0.0592196
IL1RL2	0.0791648	0.10094	0.0961155	0.108432	0.141106	0.1646	0.132241	0.0846381	0.188066	0.20516	0.0938926	0.0967907	0.0927161	0.134032	0.139241	0.212742	0	0.117388	0.117581	0.125039	0.157997	0.153668	0.116708	0.249564	0.134351	0.145045	0	0.0953159	0.042759	0.0654106	0.0607928	0.117641	0.129749	0.103602	0.0471239	0.214451	0.1243	0.0853957	0	0.144841	0.116126	0.0621169	0.0755218	0.0656686	0.0522509	0.25594	0.185423	0.0406007
IL18R1	0.00629186	0.0061299	0.00649491	0.00841505	0.00384329	0.00271184	0.00330531	0.00143788	0.00320949	0.0107602	0.00260797	0	0.00293358	0.00333126	0.00317418	0.00376118	0	0.00432005	0.00188657	0	0.00178169	0.00983143	0	0.00247092	0.00441754	0.00285096	0	0.00324375	0.00700161	0.00184986	0	0.00626735	0.00363507	0.00762398	0.00427198	0.00287137	0.0039513	0.00269739	0	0.00533228	0.00949288	0.00581114	0.00604382	0	0.000970309	0.00455712	0	0.0136785
IL18RAP	0.00198374	0.00151802	0.00470156	0.00247467	0.00391416	0	0	0.000632422	0.00127013	0.00229349	0	0	0	0	0.00387704	0.00334906	0	0.00312502	0.00326313	0.00231041	0.00320475	0.00253162	0.0112699	0.00138877	0.00202532	0	0	0.00270851	0.00604695	0	0	0.00166049	0.00242642	0	0	0.00309106	0.000550435	0	0	0	0	0.00599394	0.00503367	0	0.00120842	0	0	0.00736941
SLC9A4	0	0	0.00129126	0.00543252	0.0012349	0	0	0.000544938	0	0	0	0	0	0.00473604	0	0.00160453	0	0	0.00138957	0	0.00134096	0	0	0	0	0	0	0.00228	0.00534052	0.00119904	0	0	0.000457495	0	0	0.00103077	0.000834799	0	0	0	0	0	0	0	0	0	0.00661403	0
SLC9A2	0.0106099	0.0375572	0.0615685	0.0526024	0.0430338	0.0482853	0.016838	0.0359399	0.0468021	0.0274962	0.0246325	0.037844	0.0131515	0.0614744	0.0186728	0.021657	0	0.0516119	0.0446648	0.0268286	0.0313357	0.0762345	0.0191151	0.0554116	0.0182439	0.0288705	0	0.0150124	0.0518974	0.0275138	0.0234937	0.0739648	0.0344001	0.0685036	0.0116289	0.0240786	0.0378056	0.0204215	0	0.03697	0.0414313	0.0182361	0.067668	0	0.0240183	0.025424	0.021813	0.0758968
MFSD9	0.0215754	0.0199228	0.0293981	0.0201535	0.0237511	0.0129855	0.0464989	0.0275743	0.0351014	0.0201415	0.0198366	0.00812699	0	0.0222581	0.0225422	0.0229264	0	0.0223324	0.01395	0.0322377	0.0330428	0.0320367	0.00825104	0.0415814	0.0112113	0.0267274	0	0.0160977	0.0203557	0.0217351	0.0193687	0.035238	0.0273133	0.0707114	0.00648097	0.0304685	0.0411328	0.0146889	0	0.0222577	0.0145759	0.011112	0.0289913	0.0204434	0.0167158	0.0216837	0.0371661	0.00896087
TMEM182	0.0614368	0.0865728	0.118682	0.110175	0.0986234	0.0927529	0.133364	0.0920691	0.0856774	0.0979558	0.0467747	0.0619163	0.0484944	0.0630816	0.0700953	0.129421	0	0.103539	0.0727148	0.0709757	0.0811358	0.100557	0.0604434	0.104364	0.0959822	0.0588624	0	0.08007	0.111092	0.092901	0.0815901	0.105858	0.117875	0.170106	0.0526369	0.0935982	0.104299	0.088095	0	0.0955924	0.144319	0.0930207	0.0543439	0.0748958	0.0669005	0.0895947	0.161545	0.216888
POU3F3	0.0614053	0.0529149	0.0667413	0.0388469	0.0539562	0.0632245	0.0961249	0.0712799	0.0940697	0.0550889	0.0476044	0.0295347	0.0728731	0.0574253	0.0787961	0.0717677	0	0.0418079	0.0669642	0.0606111	0.0496872	0.0584419	0.0875852	0.082904	0.0823079	0.0664143	0	0.0311116	0.0495335	0.0329379	0.0481052	0.0863533	0.0559974	0.0909734	0.019395	0.0668383	0.0707768	0.0643057	0	0.0724221	0.0568558	0.0155492	0.0354896	0.0549254	0.0711754	0.0408975	0.0947016	0.169137
MRPS9	0.524218	0.495415	0.574403	0.483879	0.505943	0.481886	0.423903	0.562248	0.528954	0.473479	0.416317	0.43264	0.2912	0.627944	0.489256	0.557494	0	0.523932	0.567038	0.473592	0.528468	0.599926	0.240578	0.559303	0.518502	0.404767	0	0.440394	0.476076	0.361153	0.337472	0.678473	0.46228	0.476328	0.33037	0.498866	0.490635	0.478992	0	0.463218	0.364764	0.3765	0.527979	0.423319	0.452734	0.539447	0.666559	0.233576
GPR45	0	0	0	0.00116465	0	0	0	0	0	0	0.00170528	0	0	0	0.00121665	0.0031928	0	0.00176887	0	0	0	0.000435005	0	0	0.000495972	0	0	0	0	0.00330253	0	0	0	0	0	0.00200827	0	0	0	0	0	0	0.000695324	0	0	0.00217606	0	0
TGFBRAP1	0.302239	0.329808	0.337962	0.2384	0.304611	0.328951	0.273164	0.404181	0.355137	0.285017	0.274147	0.272357	0.233072	0.311257	0.322343	0.265747	0	0.278522	0.347651	0.333787	0.382095	0.397003	0.255143	0.352793	0.254666	0.273967	0	0.270932	0.236124	0.25211	0.257419	0.403632	0.377495	0.492341	0.226417	0.354649	0.331443	0.356332	0	0.342894	0.257689	0.202097	0.269806	0.293207	0.361051	0.345252	0.30884	0.298653
C2orf49	0.117219	0.116565	0.183156	0.139576	0.105982	0.129153	0.249088	0.204469	0.141909	0.159866	0.127993	0.0898341	0.0991066	0.171346	0.116752	0.104442	0	0.0931947	0.247686	0.107227	0.14823	0.22997	0.0960427	0.144403	0.119761	0.0787375	0	0.133079	0.163663	0.0975305	0.115071	0.197896	0.145099	0.192423	0.0906443	0.111484	0.201468	0.158577	0	0.15023	0.105371	0.155943	0.167675	0.0952647	0.167551	0.229534	0.142984	0.167509
FHL2	0.415787	0.750704	0.594553	0.600441	0.618515	0.569045	0.641057	0.662548	0.987219	0.695239	0.629287	0.54813	0.695618	0.691327	0.951138	0.780573	0	0.86488	0.672746	0.662699	0.80559	0.568938	0.524098	1.03561	0.546402	0.410259	0	0.351101	0.313745	0.437956	0.534871	0.842398	0.50555	0.932647	0.333498	0.841577	0.684755	0.661388	0	0.520272	0.805871	0.299505	0.472845	0.524214	0.593599	0.581049	1.0465	0.79998
NCK2	0.625156	0.672616	0.858937	0.680481	0.688782	0.735737	0.77152	0.865867	0.87187	0.743084	0.678464	0.655194	0.560289	0.812337	0.849631	0.816718	0	0.943767	0.830953	0.831244	0.811636	0.963441	0.481748	0.89469	0.633314	0.648954	0	0.635941	0.456559	0.637999	0.601713	0.929948	0.860765	0.825236	0.527059	0.80049	0.763059	0.813279	0	0.852783	0.765207	0.496992	0.659345	0.510474	0.809531	0.865417	0.91656	0.716373
UXS1	0.505875	0.501652	0.587438	0.505917	0.532227	0.455906	0.521892	0.625774	0.707834	0.644239	0.522428	0.489738	0.402499	0.604096	0.664281	0.651494	0	0.578653	0.517419	0.578412	0.640316	0.783174	0.403681	0.693652	0.519031	0.386683	0	0.406624	0.447445	0.408244	0.5167	0.779169	0.666075	0.74147	0.444487	0.69076	0.678371	0.586408	0	0.525355	0.540957	0.528663	0.538598	0.330466	0.561007	0.812031	0.744369	0.372001
RGPD3	0.0384497	0.0307999	0.0484302	0.0337375	0.052985	0.0213802	0.0327589	0.0437509	0.0368297	0.0266935	0.0260914	0.0411829	0.0305467	0.0287043	0.0344811	0.0409499	0	0.0300033	0.0305499	0.0123915	0.0344417	0.0563639	0.0194868	0.0485538	0.0263062	0.0274754	0	0.0146428	0.027447	0.035686	0.0371638	0.0562844	0.0453012	0.0468356	0.033673	0.0423152	0.0490313	0.0485871	0	0.0290687	0.0336286	0.0200377	0.0164882	0.0314255	0.025829	0.0689501	0.044196	0.101375
CD8B2	0.00402889	0.00572912	0.00495814	0.0102524	0.00584503	0.00182199	0	0.000978845	0.00408812	0.00490373	0	0.00433356	0.00462496	0	0.00067138	0.00231363	0	0	0.00409561	0	0.0014069	0.00356526	0	0.00605208	0.00313273	0.00268296	0	0	0.0104675	0.00219976	0.00580826	0.00414182	0.0031685	0	0.00271708	0	0.00292223	0.00407173	0	0.00117423	0.00118993	0.00585933	0.00179997	0	0.00229058	0.00783426	0.0274658	0
ST6GAL2	0.991184	1.01113	1.01723	1.28977	1.28781	1.25954	0.798879	1.10789	1.54472	1.39106	1.325	1.13867	1.22424	1.17888	1.27589	1.42117	0	1.24943	1.26633	1.41081	1.39317	1.03496	0.97285	1.497	1.27622	1.31586	0	0.687156	0.866732	0.946124	0.805743	1.09262	1.24473	1.23351	0.908612	1.56256	0.947541	0.926965	0	0.861142	1.168	0.729949	0.938275	0.871838	0.759015	1.47301	1.86045	0.635706
RGPD4	0.011639	0.0145708	0.0113747	0.0183903	0.0148286	0.0124558	0.00364249	0.0136077	0.0200708	0.0131291	0.00693961	0.00638472	0	0.0288322	0.01883	0.0104351	0	0.00899338	0.00604445	0.0207763	0.0142022	0.0210516	0	0.0214381	0.0170919	0.0205257	0	0.00850806	0.0225425	0.00942343	0.0110754	0.0204351	0.0139243	0.0295161	0.00825787	0.00962805	0.0248799	0.0142235	0	0.0153062	0.0142831	0.0170869	0.0062952	0.0128912	0.00749313	0.0266945	0.0202903	0.0524444
SLC5A7	0.00314622	0.00345613	0.00135663	0.00441495	0.00408167	0	0	0.00206792	0.00199325	0	0.00401161	0.00127135	0	0	0	0	0	0.000780276	0.00320814	0.00192425	0	0.00337152	0	0	0.00183007	0	0	0	0.00218525	0.00154295	0	0.00175604	0.00185966	0	0	0.00253284	0.00498342	0.00138668	0	0	0	0.00198811	0.00223737	0.00399309	0	0.00287498	0	0.00255365
SULT1C2	0.00113426	0	0.00977987	0.0123223	0.00441574	0.00609489	0.00382431	0.00842444	0.00739316	0.00196054	0.0046982	0.00139772	0	0.00385435	0.00210223	0.00903762	0	0.011737	0.00731358	0.00324845	0.00567729	0.00746929	0	0.0168483	0.00103426	0.00132359	0	0	0.0191859	0.00558833	0	0.00780402	0.00637604	0.0106246	0.00585336	0.00387186	0.00175288	0.00254095	0	0.00101409	0.00655006	0.00522499	0.0188989	0	0.0035519	0.019159	0	0.0103051
SULT1C4	0	0.0032014	0.0127378	0.0263397	0.0154518	0.00342536	0.0105217	0.00636778	0.0100984	0.00230792	0.00363577	0.00111722	0	0.010102	0.00478366	0.0157141	0	0.0269408	0.0157687	0.00236813	0.0185197	0.00307674	0	0.0218242	0.000342868	0.000611708	0	0	0.0183576	0.00390856	0.00328234	0.0199565	0.00400009	0.0219411	0.00290417	0.00424271	0.00577232	0.00563917	0	0.00465745	0.00350658	0.00373849	0.0120734	0	0.00128772	0.0108422	0.0198622	0
GCC2	1.42448	1.28057	1.37635	1.05641	0.993297	1.13539	1.35275	1.38386	1.24457	1.25966	1.37925	1.29306	1.34512	1.4256	1.42357	1.38451	0	1.49344	1.4339	1.22256	1.30831	1.55487	0.913933	1.31095	1.3258	1.37863	0	1.09688	1.32524	0.866573	1.26394	1.58427	1.31499	1.51983	1.39463	1.38463	1.47859	1.26303	0	1.53964	1.28739	1.22948	1.29094	1.02722	1.51549	1.529	1.24258	1.31644
LIMS1	0.599563	0.632095	0.683167	0.529578	0.599816	0.589305	0.572976	0.692092	0.716967	0.632641	0.628177	0.723591	0.506352	0.642152	0.76809	0.700894	0	0.687267	0.623023	0.643585	0.593957	0.831332	0.478794	0.677329	0.525703	0.583633	0	0.554117	0.733851	0.583027	0.518142	0.879435	0.729166	0.773854	0.570204	0.729598	0.648265	0.73628	0	0.848973	0.65747	0.66921	0.730552	0.523738	0.714439	0.882313	0.786462	0.690106
RANBP2	1.02074	1.07451	1.20742	1.06643	1.20911	1.03564	1.58731	1.3464	1.13914	1.16359	1.00954	1.00308	0.920014	1.28418	1.01037	1.2289	0	1.12199	1.37229	1.00621	1.30849	1.21627	0.710955	1.15681	0.994309	0.936959	0	1.00878	1.32304	0.858256	1.02179	1.61493	1.18562	1.32669	0.913104	1.11412	1.45254	1.24568	0	1.31361	1.07202	1.04293	1.17723	1.10702	1.31194	1.34103	1.15697	1.268
CCDC138	1.04821	0.854445	0.940923	0.741949	0.779549	0.75193	0.779786	0.872701	0.874459	0.859286	0.888882	0.803794	0.914427	1.01653	0.865955	0.855584	0	0.871961	0.822727	0.740663	0.895145	0.86613	0.554019	0.90622	0.835672	0.802569	0	0.85203	0.803519	0.745628	0.986963	0.895303	0.944409	1.06179	0.788892	0.811439	1.01766	1.05682	0	0.83238	0.863759	0.905495	0.90745	0.700082	0.830557	0.81524	0.778287	0.803805
EDAR	0.00369071	0.015323	0.0190542	0.0172782	0.0134468	0.0153714	0.00295298	0.00529135	0.00391806	0	0.00156875	0.0053088	0.00315687	0.0116676	0.00144335	0.00973501	0	0.00937109	0.00136678	0.00548885	0.00874893	0.0100674	0	0.00173157	0.0105574	0.00655741	0	0.00699547	0.0195785	0.00869338	0.00698493	0.011532	0.00495145	0	0.0094011	0.00446626	0.00335862	0.0056214	0	0.00173387	0.00302121	0.00390431	0.00960346	0	0.00285588	0.00375933	0.00682769	0.0375811
SH3RF3	1.23947	1.38776	1.45579	1.36705	1.51841	1.15248	1.64947	1.43987	1.84779	1.65006	1.62677	1.68049	1.53117	1.50005	1.73595	1.65028	0	1.60772	1.4027	1.47804	1.60059	1.56912	1.59707	1.9388	1.19265	1.19379	0	0.920241	0.693538	1.14985	1.38558	1.42761	1.65916	1.67626	0.895899	1.84553	1.29879	1.48007	0	1.46357	1.88659	0.992782	1.18228	1.16608	1.28002	2.27128	2.02717	2.2912
SOWAHC	0	0.00420362	0.00162888	0.000891289	0.00421709	0	0	0.00107383	0.00350261	0.00501014	0.00133803	0	0	0	0.00457781	0	0	0.00262413	0.00246844	0	0	0.00235987	0	0.00240186	0.0013382	0	0	0	0.00699836	0.00215013	0	0	0.00141828	0	0	0	0	0	0	0	0	0	0	0.00424891	0	0	0	0.00861347
RGPD5	0.0231056	0.0184516	0.0314028	0.0390538	0.0340978	0.0383621	0.0431458	0.0226686	0.0234457	0.0544492	0.021483	0.0254512	0.00368824	0.00974733	0.0451002	0.0110627	0	0.0117715	0.0220406	0.0139676	0.0109406	0.0238623	0.00514913	0.0204153	0.0371117	0.048278	0	0.0337128	0.0373423	0.0314721	0.0306796	0.015036	0.0338561	0.0594277	0.0156069	0.0413072	0.0448306	0.0426768	0	0.012839	0.0178888	0.0356712	0.0183195	0.016538	0.0338746	0.0224461	0.0382708	0.0424181
AC013271.1	0	0.0027341	0.00831934	0.0141342	0.00666368	0.00393185	0.00770855	0.0123774	0.00416193	0	0.00856495	0.00244329	0.00291158	0.00259076	0.0102807	0.0181834	0	0.00194549	0.00982923	0.0136722	0.0198759	0.0169838	0	0.0189166	0.00733078	0.00540976	0	0	0.00122045	0.0058372	0.00353986	0.00267774	0.0112916	0.00816846	0.00154386	0.0179511	0.0205906	0.0105955	0	0.0190052	0.0131461	0.00724454	0.00517677	0.00422865	0.014714	0.00421651	0.0373755	0.0147075
MALL	0.00839725	0.00100419	0.0127187	0.00714384	0.00571373	0.00943015	0.0185437	0.00233716	0.00949276	0.00853008	0.00508371	0.00886606	0	0.00774006	0.020982	0.0192649	0	0.0159807	0.0199204	0.0153396	0.0132428	0.0127615	0	0.025015	0.0146073	0.00945653	0	0.00265564	0.00465164	0.00284868	0	0.0211585	0.00685137	0	0.00230579	0.00979462	0.0125487	0.00540897	0	0.00574184	0.0115602	0.00160715	0.00862905	0	0.00423165	0.0144951	0.0195827	0.0921264
NPHP1	0.641647	0.35695	0.592034	0.428871	0.476562	0.443767	0.635981	0.533496	0.503217	0.449692	0.496619	0.463862	0.323865	0.535955	0.563313	0.516753	0	0.552069	0.456998	0.452093	0.45607	0.799154	0.379169	0.72523	0.465203	0.508692	0	0.393181	0.431527	0.466607	0.406339	0.618794	0.458924	0.606248	0.455475	0.464331	0.517655	0.484717	0	0.55987	0.457088	0.358782	0.637913	0.414659	0.485508	0.604004	0.603272	0.935299
AC112229.3	0.00778954	0.00920292	0.0131756	0.0137087	0.0114228	0.00970917	0.0189464	0.00971841	0.0259653	0.0432233	0.0242169	0.00829126	0.0188613	0.0177056	0.0230446	0.0168868	0	0.0267187	0.00740941	0.0276847	0.0117035	0.0250708	0	0.0556763	0.0159926	0.0016414	0	0.00694681	0.00499282	0.0166301	0.0153809	0.0114319	0.0147394	0.0229499	0.0123085	0.0163498	0.0129577	0.0177887	0	0.0136894	0.0204801	0.00323627	0.0126314	0.0138348	0.0220803	0.0304913	0.0376527	0.0715221
RGPD6	0.00202064	0.0101105	0.016707	0.0192564	0.00251222	0.0168989	0.00746888	0.00666207	0.00733517	0.00444048	0.00202661	0.00912485	0	0.0140881	0.00809078	0.00852747	0	0.00469778	0.001732	0.00636935	0.000989305	0.00352292	0.00925867	0.00916194	0.00828293	0.00366646	0	0.0175467	0.0205648	0.0167289	0	0.00452103	0.00834238	0.0125745	0.00235078	0.00601908	0.00419496	0.00235995	0	0.00539532	0.00292766	0.00608386	0.00541383	0	0.00261227	0.00437748	0.00706703	0.043516
BUB1	0.0178226	0.0166819	0.00660064	0.00646604	0.00783218	0.00534855	0.0113663	0.00961806	0.00346473	0.00427449	0.00409921	0.00254682	0.0134954	0.00975851	0.00496418	0	0	0.0113975	0.0078073	0.00401356	0.00709981	0.0136632	0	0.00964237	0.00236762	0.00485164	0	0	0.0120573	0.00267737	0	0.00766504	0.00458803	0	0.00651234	0.00498824	0.00334444	0.00281717	0	0	0.0052399	0.00728863	0.0121038	0	0.00670304	0.00854496	0	0.00663868
ACOXL	0.0320827	0.0499326	0.0807404	0.0863171	0.0609363	0.0351935	0.0292489	0.0511598	0.0585836	0.0174537	0.0106562	0.0346777	0.0156387	0.0963864	0.0429817	0.113001	0	0.0824189	0.0375799	0.0292611	0.0367355	0.0802415	0.00617948	0.111764	0.0298437	0.0410316	0	0.0270765	0.0994453	0.0387479	0.0342903	0.144776	0.0463252	0.0270809	0.0176012	0.0270432	0.0408835	0.0227571	0	0.0521816	0.0525751	0.0273174	0.10972	0.0306425	0.0241794	0.112568	0.0767983	0.110574
BCL2L11	0.0203067	0.019986	0.028324	0.0241799	0.0230998	0.0221631	0.0317923	0.0260276	0.0233114	0.022467	0.015059	0.0125874	0.00315687	0.0336719	0.00813709	0.0130268	0	0.0283715	0.0238798	0.0177933	0.023951	0.0456345	0.0122699	0.0364295	0.0157381	0.0168345	0	0.0277786	0.0341842	0.0216392	0.0193121	0.0326953	0.0246772	0.0501186	0.0132972	0.0309314	0.0148585	0.0523475	0	0.0173771	0.0129054	0.016186	0.0344721	0.0218474	0.0230764	0.080463	0.0370956	0.143233
ANAPC1	0.744238	0.621307	0.778748	0.620515	0.685555	0.657153	0.640317	0.78457	0.734672	0.753919	0.627265	0.726735	0.557784	0.848327	0.747713	0.721253	0	0.791513	0.662579	0.706698	0.704364	0.976402	0.462547	0.748749	0.670144	0.673253	0	0.648129	0.86674	0.629681	0.628543	1.04253	0.765825	0.735782	0.670933	0.746636	0.749609	0.709077	0	0.727057	0.553624	0.740433	0.83127	0.459115	0.663208	0.844335	0.642961	0.588184
MERTK	0.0527893	0.0295816	0.036247	0.0460489	0.0560166	0.0341537	0.111602	0.0454401	0.0407122	0	0.0177365	0.0292567	0.034645	0.0468777	0.0263547	0.0287381	0	0.0248009	0.0263264	0.0169612	0.0160618	0.0353656	0.0100126	0.0400094	0.0260352	0.0152455	0	0.0253356	0.0488627	0.0296769	0.0345302	0.0388997	0.0432916	0.052297	0.0272362	0.0288928	0.0380695	0.0373818	0	0.0236929	0.0391834	0.03852	0.0365206	0.0395883	0.0215959	0.0298311	0.0442653	0.0927721
TMEM87B	0.215964	0.255381	0.341555	0.233131	0.183947	0.262012	0.174824	0.297614	0.270339	0.317998	0.252858	0.271918	0.150334	0.377631	0.246801	0.371604	0	0.333871	0.305175	0.260434	0.257225	0.404368	0.162653	0.3051	0.31628	0.265033	0	0.259873	0.303361	0.239251	0.307814	0.455725	0.256808	0.277393	0.264546	0.263753	0.362418	0.282847	0	0.337408	0.240693	0.250146	0.34806	0.171629	0.248685	0.362378	0.370481	0.251095
FBLN7	0.246285	0.0822014	0.140816	0.0878202	0.0923019	0.100442	0.26035	0.131884	0.190292	0.174802	0.268434	0.182015	0.133568	0.340395	0.144625	0.132498	0	0.100008	0.245316	0.156896	0.143332	0.233344	0.163707	0.124668	0.108616	0.0905493	0	0.126986	0.110697	0.0959626	0.106629	0.15481	0.13987	0.0683525	0.315531	0.181989	0.166102	0.127163	0	0.201519	0.176475	0.110139	0.136246	0.0558895	0.0624804	0.33448	0.201088	0.293328
ZC3H8	0.709142	0.651035	0.894556	0.707292	0.6801	0.604616	0.80697	0.868398	0.73444	0.812215	0.819738	0.745185	0.687084	1.05278	0.693524	0.778236	0	0.709979	0.867155	0.650206	0.777861	0.956076	0.547336	0.86792	0.706779	0.596956	0	0.6529	0.665091	0.633196	0.69838	0.903532	0.741696	0.683101	0.811784	0.766075	0.777471	0.898372	0	0.873325	0.652473	0.618343	0.922554	0.552938	0.63212	1.00816	0.856415	0.669721
ZC3H6	0.937823	0.745888	0.910165	0.714201	0.652953	0.723794	0.512873	0.922968	0.720841	0.708266	0.789883	0.766593	0.663045	0.936774	0.729645	0.687598	0	0.74479	0.901429	0.704677	0.804266	1.16728	0.560477	0.820216	0.704108	0.787507	0	0.802165	1.13188	0.668127	0.692833	1.08077	0.904398	0.787199	0.963529	0.704762	0.925096	0.761612	0	0.672824	0.519859	1.00208	1.03567	0.494942	0.853701	0.953524	0.56825	0.400539
RGPD8	0.0903398	0.123171	0.190838	0.128036	0.128668	0.0950926	0.225184	0.179924	0.190438	0.194922	0.157327	0.168759	0.102774	0.237921	0.200289	0.193875	0	0.197813	0.148968	0.132817	0.173772	0.297834	0.115976	0.323206	0.112796	0.150281	0	0.163373	0.102523	0.15916	0.131357	0.233552	0.190553	0.23937	0.177684	0.161394	0.179413	0.265229	0	0.235074	0.182022	0.116772	0.187219	0.117886	0.177165	0.237726	0.156566	0.30726
TTL	0.780916	0.71275	0.847544	0.729968	0.689704	0.703496	0.702681	0.783502	0.830874	0.791104	0.82112	0.730714	0.636328	0.974975	0.816483	0.826396	0	0.870084	0.805611	0.792413	0.834206	1.07352	0.465431	0.924795	0.616574	0.747124	0	0.526838	0.744165	0.644271	0.576338	1.06209	0.755062	0.683522	0.725039	0.78117	0.698065	0.752447	0	0.873189	0.754708	0.585603	1.02204	0.439308	0.629332	1.08565	0.830134	0.82682
POLR1B	0.181056	0.126028	0.181258	0.125762	0.151365	0.103488	0.150432	0.168652	0.163188	0.119379	0.113317	0.126662	0.061892	0.308359	0.1662	0.157769	0	0.171667	0.215252	0.136763	0.168941	0.23305	0.0640538	0.189802	0.122724	0.152794	0	0.092041	0.116987	0.125068	0.0739513	0.214107	0.142731	0.133233	0.114271	0.170397	0.1514	0.128193	0	0.178235	0.142172	0.0924912	0.208753	0.0743298	0.134385	0.155506	0.0732725	0.159579
CHCHD5	0.0151712	0.0276499	0.0365776	0.0794303	0.0439633	0.00949782	0.0423602	0.065055	0.049368	0.0198891	0.0211089	0.0140169	0.0283024	0.064494	0.0321214	0.0529276	0	0.0370647	0.0625538	0.0319112	0.0433938	0.0581826	0.0185348	0.0562389	0.0180278	0.0247824	0	0.0233672	0.0383316	0.0115852	0.0205776	0.0705778	0.030882	0.0497382	0.015222	0.0179935	0.0555925	0.0382108	0	0.0252437	0.0240564	0.0275513	0.0392236	0.0114325	0.0273112	0.0398099	0.0516486	0.0239216
SLC20A1	0.466196	0.576757	0.582166	0.522132	0.692695	0.728983	0.525835	0.631179	0.604952	0.514877	0.501622	0.430383	0.44704	0.581186	0.593018	0.616295	0	0.722999	0.726016	0.607546	0.734377	0.623758	0.315085	0.669505	0.574613	0.411088	0	0.438492	0.513613	0.478896	0.405359	0.733758	0.502028	0.581473	0.319557	0.539855	0.499965	0.427258	0	0.509876	0.421376	0.337534	0.520708	0.416274	0.561732	0.76334	0.396241	0.208468
NT5DC4	0.00535211	0.00321625	0.00237383	0.00236653	0.00171584	0.00180924	0.00366698	0.00261724	0.00280969	0	0.00219869	0.00174119	0	0	0.000650132	0.0044988	0	0.0023918	0.00222318	0.00239242	0.00118656	0.00210313	0	0	0.00374935	0	0	0	0.0031481	0	0	0	0.00249616	0	0	0	0.00375181	0.0014752	0	0	0.00133661	0	0.00417094	0	0	0	0.00661403	0
CKAP2L	0.00964314	0.00711281	0.0105846	0.0160691	0.00443789	0.00695731	0.00990619	0.00888564	0.0095542	0.00567547	0.00599285	0.00709139	0	0.018633	0.012087	0.0132126	0	0.0185619	0.0141179	0.00150786	0.00718755	0.0156259	0	0.0245672	0.00537824	0.00599845	0	0	0.00816892	0.00694795	0	0.0128372	0.0101106	0	0	0.00304271	0.00304679	0.00703554	0	0.000854722	0.00973911	0.0134364	0.00676255	0.0043135	0.0119114	0.0221119	0	0.00832623
IL1A	0	0	0.000197166	0.000586647	0	0	0	0.000913732	0.000616784	0	0	0	0	0	0	0	0	0.00100758	0	0	0	0.000465657	0	0	0	0	0	0	0.00228704	0	0	0	0	0	0	0	0	0.000547568	0	0	0	0	0	0	0	0	0	0
IL1B	0	0	0.000377585	0.00155412	0	0.0038047	0	0.00101252	0.00138638	0	0	0.00165924	0	0	0.0011307	0.00267919	0	0	0	0	0	0	0	0	0	0.00147213	0	0	0	0	0	0	0.000519496	0	0	0	0	0.000707806	0	0.00205756	0	0	0	0	0	0	0	0
IL36G	0	0.00107285	0.000648553	0	0	0	0	0.000611707	0	0	0.000794672	0.00167813	0	0	0	0	0	0	0	0	0	0.00104051	0	0	0	0	0	0	0	0	0	0	0	0	0	0	0	0.000688464	0	0	0	0	0	0	0.00170289	0.0024818	0.00705249	0
IL36B	0.00527308	0.00364871	0.00335564	0.00151029	0.00282168	0	0	0	0.00120152	0	0	0	0	0	0.00238718	0.00281632	0	0.00110723	0.00121156	0	0.00280462	0.00112042	0	0	0.00202974	0	0	0.00288522	0.00303781	0.00235012	0	0	0.00150478	0	0	0.00114113	0.00228346	0.00285961	0	0	0	0.00313549	0	0.00332825	0.0013313	0	0	0.00225292
IL1RN	0.00232209	0	0.0014295	0.00470033	0	0	0	0.000988406	0.00136642	0	0.00091703	0	0.00443071	0.00345028	0.00136908	0	0	0.00266528	0	0.00390597	0	0.00218814	0	0	0	0.0016529	0	0.00171703	0.00324745	0.00170413	0	0.0017789	0.00363043	0	0	0.000902392	0.0020502	0.000632092	0	0.0012687	0.00263782	0	0.00244727	0	0	0.00536839	0	0
PSD4	0.0381477	0.0145743	0.0336346	0.0247358	0.0210822	0.0117577	0.0105704	0.0158699	0.028728	0.0236595	0.0043514	0.0289693	0.00828764	0.0182985	0.0494067	0.0337974	0	0.033535	0.012618	0.032852	0.0165564	0.0385028	0.0108378	0.029266	0.00831794	0.016298	0	0.00785765	0.0117824	0.0168926	0.0128031	0.0234582	0.0359139	0.00874991	0.002292	0.0169475	0.0173604	0.0111872	0	0.00978195	0.014142	0.00168997	0.0343777	0	0.0129171	0.0394057	0.0251758	0.0504218
PAX8	0	0.0185584	0.0319122	0.0386344	0.00323732	0.00974973	0	0.0280413	0.0168041	0	0.0173864	0.0190532	0.00462496	0.040439	0.0213985	0.0390449	0	0.0133623	0.00925382	0.00828015	0.0102113	0.0235799	0	0.00726381	0.00997154	0	0	0.00307795	0.0159351	0.00868092	0.00297381	0.0509124	0.0212747	0.00707652	0.0186528	0.0248396	0.00507612	0.0122056	0	0.021605	0.0184174	0.010244	0.0324916	0.00784098	0.0105506	0.0212168	0.0170794	0.0279609
CBWD2	0.284336	0.177946	0.259333	0.222762	0.148204	0.230635	0.328592	0.348491	0.27275	0.285666	0.328501	0.32336	0.206433	0.300566	0.291615	0.230378	0	0.269092	0.246964	0.217941	0.264675	0.437078	0.128396	0.289709	0.237065	0.182911	0	0.236789	0.232815	0.153114	0.272316	0.321038	0.259593	0.335821	0.200812	0.255339	0.399842	0.394944	0	0.277094	0.238042	0.276361	0.279856	0.27871	0.309062	0.298203	0.255681	0.203467
FOXD4L1	0	0	0	0	0	0	0	0	0.000830129	0	0.00120056	0	0	0	0.00234301	0	0	0.00179549	0.00110177	0.00152847	0.0010401	0.0018418	0	0	0.00192979	0	0	0	0.000962977	0	0.00177131	0	0	0.0106263	0	0	0.00172687	0.00362655	0	0.00156491	0.00497435	0	0	0	0	0.0028731	0.00875819	0.00580028
RABL2A	0.372755	0.38469	0.46626	0.313648	0.40603	0.28112	0.408962	0.548862	0.590266	0.46282	0.404113	0.378493	0.346446	0.649442	0.62928	0.56676	0	0.528122	0.548931	0.436233	0.560515	0.720787	0.209952	0.635162	0.274519	0.279765	0	0.320871	0.358257	0.251106	0.460165	0.663844	0.530447	0.525911	0.257632	0.502008	0.437978	0.546125	0	0.395067	0.521113	0.362921	0.544395	0.247752	0.29887	0.560306	0.513466	0.544077
SLC35F5	0.733666	0.539171	0.75866	0.615166	0.729859	0.730758	0.690541	0.801373	0.638427	0.756408	0.685451	0.666507	0.581149	0.755601	0.696023	0.7491	0	0.610428	0.759234	0.549067	0.76659	0.98636	0.417234	0.679273	0.677067	0.518867	0	0.651824	0.669477	0.561428	0.503322	0.859234	0.670584	0.872038	0.652384	0.57717	0.70177	0.665146	0	0.736547	0.489805	0.557684	0.764886	0.556057	0.650923	0.863234	0.607599	0.977265
ACTR3	0.467814	0.47506	0.590572	0.590118	0.603527	0.655106	0.528491	0.632892	0.57763	0.610481	0.504059	0.597958	0.35043	0.57554	0.447826	0.559749	0	0.488964	0.658972	0.537713	0.571171	0.531608	0.326992	0.609701	0.614395	0.485952	0	0.615575	0.606964	0.443981	0.417195	0.645573	0.533281	0.579736	0.379179	0.550108	0.618058	0.503565	0	0.561695	0.391154	0.479373	0.494812	0.454791	0.526261	0.634581	0.526693	0.580202
DPP10	4.68116	4.63874	4.50717	4.60718	4.6316	4.73464	4.73778	4.46961	4.56136	4.77526	4.69669	4.8555	4.68844	4.53874	4.67649	4.63001	0	4.74124	4.5237	4.707	4.67063	4.52923	4.78085	4.73016	4.85709	4.88735	0	4.51672	4.60548	4.54751	4.60524	4.53404	4.60567	4.49151	4.8269	4.80959	4.71336	4.69987	0	4.5694	4.7028	4.49478	4.51185	4.8909	4.67919	5.09054	4.7005	4.87518
DDX18	0.535074	0.476757	0.620432	0.658803	0.538072	0.506391	0.537035	0.547909	0.429613	0.401569	0.391138	0.388695	0.291406	0.669037	0.415802	0.420059	0	0.378685	0.630659	0.319059	0.501635	0.535792	0.0984336	0.497087	0.352799	0.316769	0	0.400243	0.649195	0.425063	0.315992	0.582239	0.392719	0.479602	0.240445	0.39319	0.485393	0.427087	0	0.477511	0.268191	0.235047	0.543795	0.217243	0.408927	0.532021	0.290041	0.317247
CCDC93	0.673598	0.760262	0.657238	0.534492	0.653175	0.541376	0.677805	0.76999	0.736426	0.67396	0.540368	0.552119	0.451713	0.814718	0.794999	0.698067	0	0.683506	0.570866	0.685538	0.714648	1.08039	0.550677	0.798089	0.53348	0.610507	0	0.691576	0.608897	0.647473	0.584699	0.776487	0.666203	0.882668	0.530326	0.704633	0.714115	0.779707	0	0.636342	0.57411	0.643554	0.840774	0.532778	0.609452	0.762127	0.868854	0.846271
INSIG2	0.244895	0.322449	0.349072	0.239896	0.307294	0.273946	0.424689	0.393183	0.291758	0.268778	0.228989	0.231413	0.135508	0.350928	0.226601	0.290467	0	0.204981	0.390324	0.234927	0.328387	0.410584	0.181803	0.281554	0.292995	0.240432	0	0.333259	0.359403	0.233295	0.22573	0.46387	0.327092	0.329476	0.23402	0.319169	0.412104	0.294048	0	0.37054	0.175212	0.291681	0.310205	0.219468	0.369818	0.323502	0.153866	0.219245
MARCO	0.0014384	0.00250787	0.00126776	0.00313742	0	0	0.00381995	0.000982148	0	0	0	0	0	0	0.00277622	0.00218641	0	0	0	0.00392912	0.0039099	0.000273043	0	0	0.000630245	0.00478059	0	0.00290596	0.000767665	0.00119351	0	0.00251286	0.00250316	0	0	0.00123202	0	0.000713851	0	0	0	0	0	0	0	0.00175496	0.00770287	0
C1QL2	0.00201954	0.00464906	0.0037793	0.00387492	0.0131843	0.0070519	0.00941938	0.00593288	0.0141993	0.00443701	0.00455885	0	0.0184644	0.0068382	0.0098437	0.00138407	0	0.00753087	0.00502848	0.00368639	0.00683714	0.00189138	0	0.0111915	0.00399433	0.00839399	0	0.0154256	0.00443803	0.0066226	0.00568047	0.00591882	0.0101133	0	0	0.00609786	0.00810184	0.00942557	0	0.00154391	0.00152015	0	0.0044199	0.00237348	0.0108152	0.00409108	0.00580111	0.00327903
STEAP3	0	0.00184422	0.0029351	0.00633236	0.000881016	0.00138154	0.00511626	0.00284554	0.00341417	0	0	0.00162938	0.00490797	0.0038334	0.00144122	0.00211579	0	0.000888658	0.00239957	0.00320002	0.0015261	0.00347927	0	0.00453154	0.00122313	0.00208304	0	0	0.000666393	0.00225014	0.00633101	0.00818061	0.00194618	0	0.00181616	0	0.000573808	0.00332338	0	0	0	0	0.00901176	0	0.00637474	0.00270721	0	0
C2orf76	0.229403	0.180088	0.218322	0.177834	0.169669	0.137175	0.14363	0.204938	0.213987	0.16793	0.157553	0.132568	0.120873	0.244466	0.200341	0.202748	0	0.235042	0.174667	0.169978	0.169067	0.281326	0.0810389	0.244577	0.172744	0.168601	0	0.201844	0.215632	0.168283	0.179354	0.26523	0.252794	0.208357	0.188504	0.165978	0.199477	0.214924	0	0.174999	0.183693	0.20889	0.185461	0.107966	0.186218	0.233562	0.233236	0.151586
DBI	0.0540169	0.0409766	0.0813798	0.0652676	0.051519	0.0267015	0.114569	0.139982	0.0848564	0.0473902	0.0315216	0.0364485	0.0160315	0.106868	0.0576833	0.0848048	0	0.0519842	0.17781	0.025569	0.0785775	0.0680371	0.0417243	0.125811	0.0834531	0.0473869	0	0.0700132	0.124946	0.0370026	0.0574239	0.133503	0.0785781	0.0281578	0.0188828	0.0558039	0.129205	0.0746032	0	0.0694225	0.0417816	0.043462	0.12198	0.0479018	0.0865884	0.0617382	0.017026	0.0485026
TMEM37	0	0	0.000725781	0	0	0	0	0	0	0	0	0.00145015	0	0	0	0	0	0	0	0	0	0.000871301	0	0	0	0	0	0	0.00138569	0	0	0	0	0	0	0	0	0	0	0	0	0	0	0	0	0	0	0
SCTR	0.0132684	0.00729522	0.0144702	0.0175239	0.0258378	0.00816959	0	0.00658155	0.00963157	0.0018285	0.00385444	0.00453796	0	0.00311236	0.0115889	0.00459869	0	0.00767105	0.00630511	0.00160803	0.0055078	0.00449575	0.00617948	0.0139058	0.00597453	0.00114609	0	0.00422582	0.0182142	0.00620067	0.00401202	0.00195493	0.00621885	0	0	0.00423412	0.00299353	0.00231208	0	0.00257235	0	0.00442003	0.00473198	0.00709571	0.0011714	0.00611139	0	0.0170925
CFAP221	1.14413	0.917254	0.944143	0.564462	0.695141	0.647778	0.49624	0.947609	0.909235	0.97296	0.912081	0.853616	0.85432	1.07747	1.04659	0.903222	0	1.06966	0.81011	0.933677	0.962465	1.29055	0.614455	0.991491	0.689755	0.781	0	0.730885	0.675755	0.629589	0.819401	1.03666	0.950293	1.07372	0.759582	0.969851	0.634497	0.805085	0	0.863421	0.804078	0.867137	0.94291	0.595271	0.724841	0.986476	0.84572	0.736882
TMEM177	0.0352868	0.0257628	0.100428	0.101745	0.0649837	0.0576236	0.0801844	0.103514	0.0815577	0.0599603	0.0421957	0.0190188	0.0206042	0.0800761	0.0476796	0.0937623	0	0.0457404	0.12943	0.0458998	0.107276	0.0993604	0.0226848	0.106963	0.0311367	0.0347359	0	0.0264035	0.0902627	0.0547546	0.0812053	0.139767	0.0475752	0.081138	0.0240724	0.0523093	0.0789368	0.062125	0	0.0587967	0.0402221	0.0272193	0.0710841	0.0435791	0.0609157	0.0592987	0.0673092	0.101862
PTPN4	2.02883	1.75525	1.83305	1.87982	1.7813	1.88156	1.90015	1.84022	1.82407	1.9156	2.07883	1.89223	1.74361	1.98062	1.94922	1.92255	0	2.03193	1.74082	1.75595	1.76172	2.07043	1.49595	1.85548	1.89729	1.85159	0	1.771	2.0046	1.82808	1.68262	2.07723	1.85612	1.98675	2.13189	1.79864	1.99537	1.8991	0	1.85219	1.69975	1.92594	1.9906	1.71344	2.0075	1.75288	1.79505	1.99785
EPB41L5	0.935087	0.882502	0.930767	0.778193	0.837124	0.992497	0.814594	0.924861	0.803932	0.788459	0.813605	0.871803	0.623002	0.872886	0.850548	0.849862	0	0.894191	0.847838	0.868563	0.867042	1.11819	0.421985	0.96603	0.815777	0.721369	0	0.801066	0.924731	0.693976	0.607525	1.10603	0.869082	1.05854	0.682387	0.926325	0.811231	0.804478	0	1.0255	0.855652	0.793652	0.938173	0.663696	0.775291	0.684832	0.74343	1.04157
TMEM185B	0.00398669	0.0031299	0.00982272	0.00330599	0.00349083	0.0102505	0.00842704	0.013602	0.0115358	0.00309422	0.00262138	0.00776432	0.00384691	0.00937736	0.00533652	0.00207772	0	0.00954076	0.0163704	0.00756158	0.0189861	0.00932916	0	0.00945134	0.0079187	0.00379103	0	0	0.00216307	0.00517547	0.0136987	0.00583584	0.00508648	0.00874991	0.0018872	0.00625543	0.0101081	0.00938307	0	0.00737217	0.00483942	0.00600989	0.00306157	0.00523276	0.00538572	0.0120934	0.00706703	0.00752374
RALB	0.144692	0.156011	0.145523	0.0991077	0.121619	0.143086	0.13427	0.20863	0.170184	0.12339	0.0950777	0.102311	0.100671	0.217248	0.195567	0.137682	0	0.141152	0.184926	0.162033	0.190437	0.191498	0.0170029	0.225749	0.127697	0.107712	0	0.100637	0.0772141	0.0996001	0.102608	0.160017	0.150426	0.16714	0.0881477	0.225218	0.20077	0.110615	0	0.183456	0.144787	0.0765383	0.116949	0.0725689	0.11129	0.134932	0.183954	0.103246
INHBB	0	0.00179156	0.00181288	0.00240273	0.00330501	0	0	0.000606435	0.00233739	0	0.00207348	0	0	0	0	0	0	0.00402628	0	0.00173107	0.00143707	0.00318184	0.00617948	0	0.001159	0.00505668	0	0	0	0.00175308	0	0.00632784	0.00139894	0	0	0	0	0	0	0.00333921	0.00568601	0.0025378	0.0011639	0	0	0.00430091	0	0.0385043
GLI2	0.0346434	0.0416523	0.0324149	0.0583132	0.0550729	0.0125866	0.0269116	0.0310389	0.0340242	0.0265778	0.014766	0.0421086	0.0192776	0.0306416	0.0258276	0.033441	0	0.0464273	0.0178237	0.0173679	0.0252396	0.0396858	0.0259985	0.0546395	0.0173237	0.0204292	0	0.0221252	0.0469468	0.0182148	0.0272435	0.0438642	0.0232442	0.0471086	0.0101571	0.0237382	0.0302008	0.033489	0	0.0325897	0.0278244	0.0181304	0.0364025	0.0185056	0.0157629	0.0243853	0.0304301	0.353997
TFCP2L1	0.00692358	0.0065408	0.0131615	0.0250537	0.0136952	0.00477274	0.00563312	0.00281226	0.00471057	0.00412199	0.00191053	0.00292649	0	0.0033038	0.00777525	0.00800919	0	0.0107034	0.00504993	0.00192932	0.0103614	0.00894322	0.00923247	0.0123511	0.00699746	0.00865041	0	0.002455	0.0297687	0.00750465	0	0.0102057	0.00821054	0	0.00225473	0.00504622	0.00445518	0.0122837	0	0.00364581	0.00614874	0.00830492	0.00313706	0	0.00460257	0.00685342	0.0144905	0.0231566
CLASP1	2.04779	2.12346	2.12999	2.04302	2.00944	2.04217	2.40108	2.19505	2.05671	2.16271	2.09568	2.09623	1.8991	2.03238	2.06161	2.03954	0	1.9732	2.04561	1.97197	2.02249	2.21442	1.89469	2.13888	2.0776	1.90933	0	2.26269	2.14155	2.07782	2.10692	2.13683	2.21032	2.2947	2.11233	2.13189	2.26623	2.30578	0	2.11842	1.99971	2.20371	2.08198	2.03957	2.24363	2.22566	2.12338	2.58697
NIFK	0.109584	0.115102	0.152209	0.129472	0.14318	0.123401	0.166796	0.162114	0.119754	0.103167	0.120566	0.120221	0.0717137	0.212545	0.129983	0.155734	0	0.123699	0.170504	0.111799	0.121024	0.164464	0.07305	0.174036	0.143462	0.127699	0	0.105827	0.139421	0.114739	0.0718152	0.15443	0.101494	0.183761	0.0723394	0.107851	0.109458	0.110365	0	0.130594	0.0959911	0.0553386	0.111343	0.0759307	0.121303	0.230358	0.0631578	0.154127
TSN	0.30029	0.29027	0.392313	0.26976	0.262185	0.325339	0.370176	0.429753	0.369897	0.271757	0.263598	0.268284	0.194333	0.621653	0.321009	0.38211	0	0.319493	0.463664	0.329124	0.33034	0.476694	0.184621	0.427116	0.278205	0.272109	0	0.310358	0.317869	0.185535	0.278853	0.503883	0.355308	0.283503	0.267105	0.29937	0.453243	0.324474	0	0.323428	0.2669	0.182401	0.355178	0.210547	0.3133	0.401643	0.245701	0.232934
CNTNAP5	2.1616	1.36544	1.06793	1.02749	0.898109	1.13191	0.684306	0.940845	0.996269	0.963321	1.60597	1.25893	1.03921	0.988918	1.44954	0.66209	0	1.49492	0.989591	1.08923	1.01382	1.33918	0.86406	1.1472	0.930996	1.21339	0	1.09994	1.11737	1.46493	1.49018	1.03004	1.25006	1.40752	0.882232	1.17376	0.840256	0.881052	0	1.10022	0.737511	1.31169	1.26589	0.75334	1.07495	0.683013	0.705752	0.679586
GYPC	0.005385	0.00313734	0.00571962	0.00721281	0.00622323	0.0156833	0	0	0.00272453	0	0.000959228	0.00380211	0.0175944	0.0030949	0.00171364	0.00488558	0	0.00130469	0	0.00259798	0	0.0020827	0	0	0.00375151	0.00765904	0	0.00476736	0.0026877	0.00715739	0.00191402	0.00347939	0.0020592	0.00928428	0.0045637	0.00230042	0.00233947	0.00117108	0	0.00320491	0.00192009	0.00970158	0	0.00417701	0.00150553	0.00238496	0	0.00464101
TEX51	0.00765259	0.0113689	0.00655494	0.00451292	0.0107384	0	0	0	0.000568167	0	0	0.00169877	0	0	0.000954805	0	0	0.00130529	0	0.00117703	0.00228722	0.00225157	0	0.00165953	0.00709074	0.000984182	0	0	0.00725522	0.00248989	0	0	0.00169086	0.0168992	0	0.00093702	0.000668147	0.00155269	0	0	0.00275905	0	0.00158778	0	0	0	0	0.0165839
BIN1	0.64933	0.695471	0.645021	0.586074	0.642774	0.710452	1.14805	0.879586	0.862444	0.838881	0.853965	0.711965	0.966432	0.686799	0.918636	0.670108	0	0.640224	0.740318	0.784646	0.786008	0.743279	0.582379	0.831893	0.924953	0.693403	0	0.820878	0.642481	0.68058	1.03587	0.766537	0.8454	0.740818	0.515	0.692094	0.765837	0.879176	0	0.782423	0.914198	0.710064	0.655397	0.930601	1.00632	1.03418	0.788813	1.09416
CYP27C1	0.00661271	0.00404274	0.0123741	0.013397	0.0145149	0.00544104	0.0105981	0.00849462	0.0073551	0.00718501	0.0135335	0.000959855	0	0.0354572	0.0127413	0.0135911	0	0.00895638	0.00592262	0.00782085	0.0118717	0.0152913	0	0.0227928	0.00992068	0.00426827	0	0.00349344	0.0161326	0.0113985	0.00654836	0.00962375	0.0125332	0	0.0071926	0.0118451	0.00942104	0.00937306	0	0.00576053	0.00174314	0.00367492	0.0131533	0	0.00380684	0.0029088	0.00580111	0.0202757
ERCC3	0.430825	0.425616	0.459028	0.328317	0.372732	0.349678	0.367068	0.428337	0.487642	0.34264	0.379789	0.378454	0.417611	0.546102	0.549563	0.427421	0	0.420322	0.419374	0.430891	0.445534	0.563854	0.228345	0.540163	0.304756	0.313589	0	0.251481	0.336239	0.296572	0.314032	0.504728	0.437092	0.529906	0.279276	0.439878	0.434125	0.390676	0	0.395209	0.550351	0.330362	0.501875	0.245384	0.389228	0.464311	0.460084	0.246356
MAP3K2	1.21348	1.34389	1.30273	1.13947	1.2275	1.27302	1.25936	1.34543	1.26525	1.20748	1.19203	1.11822	0.990494	1.26093	1.303	1.23856	0	1.32976	1.23211	1.32102	1.33806	1.4891	0.749067	1.36126	1.29142	1.07733	0	1.22441	1.15338	1.1579	0.961868	1.42122	1.23644	1.29323	0.960442	1.23768	1.25133	1.29049	0	1.21336	1.08488	1.05413	1.32544	1.0054	1.17018	1.51622	1.2456	1.0971
PROC	0.00180256	0.00803146	0.00497329	0.00560378	0.00558508	0.0124196	0.00744025	0.00826906	0.00338477	0	0.000956716	0.00229534	0	0	0.00151595	0.00153181	0	0.0071687	0.00472829	0	0.00241727	0.00973255	0	0.00710988	0.00506675	0.00371981	0	0.0131078	0.00615414	0.00616716	0.0111865	0.0106677	0.0100182	0	0	0.0050716	0.00642777	0.00640243	0	0.0237007	0.00335041	0.00291721	0.0223253	0	0.00573089	0.015278	0.0144871	0.00372187
IWS1	0.644145	0.594571	0.68735	0.476816	0.513859	0.552232	0.807765	0.639801	0.63919	0.657614	0.539383	0.576635	0.512168	0.636009	0.615121	0.534074	0	0.489533	0.561864	0.53082	0.547561	0.883125	0.519686	0.656834	0.493648	0.495492	0	0.442014	0.540782	0.444958	0.614108	0.676935	0.689252	0.663827	0.547205	0.718327	0.711664	0.697378	0	0.662415	0.569747	0.583127	0.502365	0.518667	0.644347	0.813654	0.687388	0.996714
MYO7B	0.00251627	0.00135167	0.0190241	0.0205339	0.0229453	0.0035762	0	0.00480154	0.00698132	0	0.00342038	0.00509345	0.00846637	0.0210724	0.0107042	0.00310249	0	0.00780182	0.0043833	0	0.00871712	0.01091	0	0.0104645	0.00736884	0.011911	0	0.0151631	0.0323032	0.00736253	0	0.00345517	0.0047536	0.00928428	0	0.00701424	0.00496795	0.00477177	0	0.00391517	0	0	0.00937014	0	0.00785274	0.0115702	0	0.0090993
LIMS2	0.00587259	0.0123732	0.0215508	0.0264047	0.0692577	0.026543	0.0104519	0.0199761	0.0368132	0.0280849	0.0148729	0.0408363	0.0193201	0.0256426	0.0359715	0.0580839	0	0.032643	0.0234599	0.0299987	0.0200198	0.0169162	0.0282145	0.0582256	0.0252439	0.00941273	0	0.0466505	0.0187787	0.0152919	0.023116	0.0442266	0.0324956	0.0222212	0.0110169	0.0312169	0.019433	0.0200754	0	0.0234718	0.0434254	0.0112482	0.020081	0.0160795	0.0171339	0.0206722	0.10402	0.0170732
GPR17	0.00299607	0	0.00321655	0.00560328	0.00621446	0	0.00570271	0.00671527	0.004754	0	0.00120452	0.00197183	0.0174892	0.00343423	0.00217469	0.00421939	0	0.00330974	0.00244936	0.00399361	0.000840681	0.00178364	0	0	0.00417394	0	0	0.00299137	0.00315912	0.0100218	0.00420296	0.00455537	0.00408819	0	0.00202756	0.00757703	0.00220871	0.00200773	0	0.000801608	0	0	0.00258673	0.00385262	0	0.0024308	0	0
WDR33	0.955041	0.927268	0.951962	0.935216	0.924227	0.993968	1.03383	1.0578	0.950439	0.986088	0.850594	0.943919	0.788032	0.931616	0.943261	0.880947	0	0.941715	0.908298	1.01584	0.963741	1.08018	0.692734	0.96825	0.873949	0.888734	0	0.9588	0.943797	0.935225	0.872449	1.13972	0.996002	1.09268	0.911594	0.943198	0.969251	0.913481	0	0.963366	0.892696	0.807976	0.9341	0.731992	0.902373	1.02872	0.852557	1.12654
SFT2D3	0.0160936	0.0308855	0.0320045	0.0413517	0.036612	0.00817445	0.0476804	0.042537	0.039597	0.0269208	0.0359437	0.00852963	0.024157	0.0309658	0.0310043	0.02884	0	0.0198716	0.0326094	0.0337875	0.0288269	0.0390591	0.0101677	0.0792878	0.015553	0.0396835	0	0.0293216	0.0190701	0.0195614	0.0247635	0.0663701	0.021978	0.060549	0.0277767	0.0416428	0.0459844	0.0421561	0	0.0376565	0.019624	0.00983635	0.027393	0.0148702	0.0210863	0.0229775	0.047183	0.0251199
POLR2D	0.122672	0.13764	0.184829	0.111766	0.12262	0.114451	0.237242	0.189705	0.174287	0.126031	0.0906365	0.0955492	0.0672703	0.154017	0.148677	0.18286	0	0.112169	0.201043	0.139438	0.168573	0.238903	0.11638	0.192956	0.105269	0.0883455	0	0.105467	0.127635	0.0786942	0.130166	0.26606	0.1403	0.166831	0.0920313	0.145868	0.219681	0.169952	0	0.171889	0.108071	0.0986374	0.156821	0.0671162	0.15509	0.210418	0.109714	0.153574
AMMECR1L	0.142213	0.173437	0.183928	0.127659	0.169445	0.153408	0.149238	0.202632	0.231889	0.193475	0.143524	0.130377	0.15421	0.217629	0.190754	0.198825	0	0.152202	0.167653	0.226526	0.19521	0.241691	0.138055	0.205017	0.134231	0.149286	0	0.12517	0.0875463	0.101511	0.104656	0.259207	0.156752	0.231009	0.0828705	0.214863	0.17927	0.18107	0	0.191221	0.190631	0.104469	0.126212	0.134992	0.153547	0.183773	0.128641	0.209775
SAP130	0.523211	0.526242	0.509953	0.435927	0.40478	0.425325	0.390942	0.501482	0.537316	0.535915	0.464366	0.493696	0.423061	0.57616	0.53798	0.534785	0	0.504981	0.433182	0.450177	0.497372	0.585559	0.311282	0.575847	0.454689	0.40703	0	0.26307	0.387919	0.399842	0.454811	0.569285	0.496278	0.586847	0.406414	0.51217	0.431054	0.468529	0	0.438374	0.512949	0.389665	0.479669	0.219992	0.343601	0.54763	0.653461	0.393831
UGGT1	0.587673	0.547819	0.667363	0.572597	0.534985	0.580119	0.688543	0.66074	0.61606	0.527908	0.530066	0.534664	0.425056	0.653308	0.585515	0.575987	0	0.622721	0.604855	0.601013	0.592985	0.711173	0.35388	0.64225	0.584435	0.527177	0	0.525054	0.613396	0.471795	0.496196	0.635441	0.691014	0.729782	0.473739	0.639973	0.732636	0.69927	0	0.613532	0.508154	0.595041	0.556588	0.469825	0.651369	0.606543	0.478139	0.504732
HS6ST1	0.30821	0.345355	0.464274	0.2829	0.292415	0.295201	0.679867	0.437861	0.466411	0.372542	0.419496	0.347688	0.362997	0.420584	0.419106	0.300292	0	0.390887	0.460915	0.304923	0.335839	0.46248	0.358458	0.457185	0.327991	0.283347	0	0.30814	0.223211	0.256315	0.443398	0.612699	0.43764	0.458861	0.190077	0.403989	0.718259	0.563562	0	0.419489	0.361615	0.27176	0.326034	0.331812	0.348401	0.477917	0.488791	1.29093
RAB6C	0.00911633	0.00309947	0.00317738	0.00393525	0.00549121	0.00129948	0.0190023	0.00427653	0.00560529	0.0029294	0.000856926	0.00424858	0.00352656	0.00938152	0.00715536	0.00266941	0	0.00497823	0.00469859	0.00681566	0.0038343	0.00488637	0	0.00647664	0.00223325	0.00573915	0	0.0121215	0.00748535	0.00819388	0.0052246	0.0143385	0.00372182	0.0083581	0	0.00717147	0.00772022	0.00467171	0	0.00662153	0.00510734	0.00159316	0	0.00270217	0.00486489	0.0126328	0.0192196	0.00435694
POTEF	0.00190423	0.00526918	0.00255541	0.00260077	0.00354704	0.00930136	0.00331394	0.00276516	0.000551005	0	0.000773647	0	0	0.00323174	0.00087173	0	0	0.00207563	0.0021457	0.00529073	0	0.00438135	0	0	0.00182103	0.0122987	0	0	0.0011168	0	0	0	0.00180117	0	0	0.000726874	0.00593889	0.000778089	0	0	0	0	0.00348586	0	0	0.00172438	0.0213882	0.0124404
CCDC74B	0.0241348	0.0128218	0.0233689	0.0136633	0.00856907	0.0198936	0.0362898	0.0490757	0.0394691	0.0397974	0.0185928	0.0263407	0.0157023	0.0336857	0.0380621	0.0424268	0	0.0357833	0.0112819	0.00456485	0.0232272	0.0340689	0.00845915	0.0398782	0.0119642	0.0101471	0	0.0144265	0.0194003	0.00743853	0.0240762	0.0230051	0.0202448	0.0233475	0.00181616	0.0193641	0.0443379	0.0309891	0	0.0153106	0.0105223	0.0302534	0.0306133	0.00364806	0.0165595	0.0495421	0.0251783	0.0292324
SMPD4	0.484063	0.567598	0.500869	0.408926	0.477315	0.395028	0.715817	0.666925	0.650611	0.456718	0.476742	0.467137	0.447672	0.588219	0.675887	0.467834	0	0.472788	0.481285	0.602534	0.563727	0.60344	0.255917	0.535299	0.417867	0.456323	0	0.600317	0.478886	0.541808	0.567371	0.756475	0.678872	0.516396	0.362481	0.491999	0.651957	0.625298	0	0.538679	0.566385	0.541394	0.553402	0.471354	0.574226	0.590627	0.577175	0.639266
MZT2B	0.239798	0.315502	0.429504	0.413646	0.36511	0.322074	0.596625	0.627306	0.494818	0.271255	0.208056	0.232056	0.282372	0.655166	0.431553	0.526102	0	0.485128	0.687627	0.398016	0.531628	0.487878	0.193004	0.567981	0.443224	0.256846	0	0.300549	0.514574	0.277192	0.326637	0.626229	0.41875	0.423237	0.157578	0.365588	0.699526	0.35401	0	0.528688	0.499519	0.325465	0.507006	0.360513	0.42069	0.627947	0.339288	0.356696
TUBA3E	0	0	0.000358945	0.000752196	0	0	0	0.000953032	0	0	0	0.0022852	0	0	0	0	0	0	0.00144098	0.00161007	0	0	0	0.00364911	0	0	0	0	0.00151886	0.00229206	0	0	0.000435686	0	0	0	0.000461249	0	0	0	0	0	0	0	0.00135975	0.00506413	0	0.00225721
CCDC115	0.128989	0.0722579	0.13496	0.0667643	0.0757611	0.118379	0.12209	0.143373	0.0844934	0.0701636	0.0742454	0.0518874	0.0430583	0.126979	0.0577698	0.0677082	0	0.0657858	0.229777	0.0702829	0.114617	0.116735	0.0341576	0.0997113	0.135154	0.0580148	0	0.141705	0.130062	0.0422342	0.0603254	0.156405	0.104187	0.0622396	0.0315087	0.0600422	0.129832	0.0698414	0	0.142491	0.059899	0.0832361	0.0715744	0.0879961	0.157811	0.122816	0.0254515	0.0759453
IMP4	0.0877706	0.069745	0.136632	0.108861	0.0911508	0.109298	0.160701	0.163982	0.134544	0.0807513	0.0600715	0.0655531	0.0429355	0.191153	0.102949	0.145164	0	0.141503	0.239574	0.109582	0.164094	0.142253	0.0703976	0.136167	0.120834	0.101415	0	0.0739912	0.122264	0.0478557	0.0687644	0.188624	0.0903246	0.110789	0.0287519	0.0734481	0.175466	0.104294	0	0.152622	0.045026	0.0637274	0.132581	0.101971	0.144111	0.154781	0.0408547	0.120814
PTPN18	0.338263	0.380561	0.364488	0.337652	0.34853	0.345227	0.293146	0.441662	0.420782	0.284976	0.239993	0.260888	0.283647	0.51281	0.451518	0.395677	0	0.386671	0.407603	0.326118	0.35229	0.503057	0.214605	0.456763	0.298784	0.2487	0	0.378084	0.34495	0.372411	0.30615	0.516133	0.386009	0.431201	0.212305	0.321776	0.389013	0.39706	0	0.351649	0.330954	0.321473	0.365069	0.239447	0.410321	0.36955	0.380414	0.302054
POTEI	0	0.00104953	0.00135006	0.00051021	0.00180335	0.00591824	0.00380478	0.00362369	0.00128058	0	0.00217788	0.00147581	0	0.00341226	0.00396457	0.00334865	0	0.00151639	0.00201598	0.00175264	0.00731507	0.0019183	0	0	0.000701005	0.00465442	0	0	0.00107992	0	0	0.00213105	0.00105354	0	0	0.00368514	0.00177697	0.00200518	0	0	0	0	0.00130614	0	0.00379259	0.00288364	0.00703319	0.00519694
CFC1B	0	0	0	0	0	0	0	0.000557018	0	0	0	0	0	0	0	0	0	0	0	0	0.0011697	0.000945086	0	0	0	0	0	0	0	0	0	0	0	0	0	0	0	0	0	0	0	0	0	0	0	0	0	0
CFC1	0.00189299	0.00110154	0.00516462	0.00563405	0.00244542	0.00685278	0.0227433	0.0115445	0.00918314	0.00226803	0.000564065	0.00531311	0.00305967	0.0171159	0.00447982	0	0	0.00595011	0.0179518	0.00161007	0.00503546	0.00711099	0	0.00618498	0.00676629	0.00192193	0	0	0.00728952	0.00329665	0.00490489	0.00728895	0.00576506	0.0279541	0	0.0127977	0.0168099	0.00467844	0	0.00470103	0.00518641	0.00653254	0.00741347	0.00717653	0.0156499	0.00550454	0.0166582	0.00442787
POTEJ	0	0	0.000849974	0	0	0	0	0	0.000496348	0.0018285	0	0	0	0	0	0	0	0	0.00100174	0	0	0.000448855	0	0.00236744	0	0	0	0	0	0	0	0	0.00132676	0	0.0013709	0.000856173	0	0.00134881	0	0	0	0	0.000833314	0	0	0	0	0.00509761
AMER3	0.17707	0.192409	0.252189	0.106985	0.143178	0.162095	0.21141	0.235913	0.248809	0.212879	0.206022	0.217553	0.183158	0.298406	0.215891	0.223152	0	0.175678	0.232903	0.194597	0.21103	0.260427	0.340875	0.331295	0.224831	0.240989	0	0.139885	0.141378	0.126033	0.20481	0.359559	0.191003	0.267059	0.184147	0.222219	0.231598	0.167123	0	0.242401	0.238862	0.167131	0.186952	0.112076	0.18564	0.307653	0.200739	0.140828
ARHGEF4	1.02737	1.07449	1.17767	0.972196	1.1301	1.06112	1.20218	1.29305	1.27691	1.09961	1.12489	1.05605	1.01843	1.4122	1.34249	1.18623	0	1.16164	1.3037	1.11068	1.28401	1.21739	0.872666	1.27527	1.04263	1.01644	0	1.11442	1.08406	1.01326	1.20794	1.55363	1.2589	1.16597	0.833781	1.2196	1.3403	1.26233	0	1.12016	1.20579	0.905738	1.19879	0.971431	1.22807	1.24871	1.2403	1.01562
FAM168B	0.782961	0.726385	0.83798	0.603129	0.678597	0.713439	0.928239	0.926729	0.754367	0.78695	0.652004	0.751533	0.655147	0.883013	0.821941	0.746362	0	0.715701	0.949098	0.70492	0.846523	0.939517	0.658926	0.778672	0.756178	0.67706	0	0.685259	0.850328	0.564908	0.644627	1.0675	0.862368	0.854933	0.652888	0.773847	0.873573	0.711244	0	0.754881	0.630575	0.733479	0.709713	0.629073	0.939727	0.836434	0.60106	0.846314
PLEKHB2	0.561134	0.505766	0.64246	0.48435	0.54003	0.648127	0.949279	0.834932	0.645199	0.683503	0.528238	0.486307	0.39187	0.690635	0.585871	0.60434	0	0.5347	0.924563	0.570722	0.718824	0.725518	0.252161	0.659556	0.79751	0.62614	0	0.612288	0.575799	0.352204	0.46724	0.775272	0.676459	0.591846	0.348769	0.53531	0.701608	0.519967	0	0.579984	0.485626	0.427494	0.489555	0.611984	0.873201	0.75706	0.558433	0.744033
RAB6D	0.00222829	0.00416829	0.0108134	0.00226306	0.00228141	0.00519652	0.0124451	0.000982563	0.00523297	0.00449999	0.00474935	0	0	0.00629329	0.00500836	0.00457814	0	0.00154229	0.00319618	0.00290241	0.00941725	0.00876165	0	0.011938	0.00469274	0	0	0.0107863	0.00418607	0.00216617	0.0053567	0.00419159	0.00200426	0.00817331	0.0046315	0.0070192	0.0113383	0.00617421	0	0.00612949	0.00286885	0.00786934	0.00459531	0.0039444	0.00689284	0.00430375	0	0.00780659
MZT2A	0.237472	0.259336	0.340059	0.314427	0.304555	0.214923	0.408358	0.412025	0.400623	0.332402	0.235178	0.301094	0.284336	0.618332	0.468713	0.410817	0	0.414005	0.404134	0.381276	0.374196	0.378112	0.352996	0.495644	0.316413	0.225434	0	0.150972	0.295183	0.223145	0.302883	0.482409	0.324371	0.377744	0.200146	0.387194	0.456318	0.333486	0	0.375104	0.414218	0.219187	0.395751	0.262035	0.325661	0.489808	0.32682	0.335535
TUBA3D	0.00117419	0.00398163	0.0145025	0.0207902	0.0137491	0.00630987	0.00338528	0.0090345	0.0145694	0	0.00080182	0.00357954	0	0.0113202	0.00721543	0.00848927	0	0.00890317	0.0178532	0	0.00895769	0.00998018	0	0.0167233	0	0.00216104	0	0.00460988	0.0061308	0.00677095	0.00658565	0.0201549	0.00720452	0	0	0.0112184	0.0074582	0.00698266	0	0.00451034	0.00178774	0	0.0121846	0	0.00742058	0.0179565	0.00580111	0.00805177
CCDC74A	0.0228554	0.0390529	0.0413997	0.0325058	0.0377758	0.0238717	0.0509302	0.0796435	0.0436134	0.0179252	0.0385958	0.0387717	0.0499326	0.0616318	0.052083	0.0640775	0	0.0574898	0.0564749	0.0485462	0.0470829	0.0626044	0.0176237	0.0472634	0.0353034	0.0139357	0	0.014538	0.0394461	0.0199634	0.041615	0.0433957	0.0579693	0.0116049	0.0187726	0.0410719	0.091858	0.0767663	0	0.0416049	0.0343969	0.0271153	0.0725677	0.0288416	0.0327303	0.0319806	0.0679458	0.0166958
ANKRD30BL	1.93782	1.94204	1.80088	1.8523	1.90965	1.83279	1.57334	1.36125	1.93936	2.13526	2.16602	1.82763	1.77439	1.99005	1.90625	2.1117	0	1.44839	1.81082	1.9808	1.99467	2.0071	2.32038	1.40475	2.02447	2.0624	0	1.49623	1.40669	1.32661	1.37123	1.8546	1.15362	1.37305	2.01673	2.01128	1.69851	1.56053	0	2.00759	2.24422	1.75353	1.70553	1.79383	1.56736	1.94387	2.17991	1.84507
GPR39	0.126872	0.100533	0.0927949	0.0522161	0.0864793	0.0431974	0.00921865	0.0672647	0.0954001	0.0468059	0.0747538	0.108721	0.0249148	0.117501	0.102375	0.0963089	0	0.078278	0.0398397	0.0748238	0.101167	0.0928607	0.0710207	0.104186	0.0476636	0.040048	0	0.0182517	0.0724471	0.0948837	0.0253831	0.109557	0.0455793	0.0401788	0.0457834	0.0514589	0.0208549	0.0558818	0	0.11021	0.0498646	0.0936874	0.0687916	0.0214606	0.0342574	0.104474	0.13066	0.113938
LYPD1	0.00506951	0	0.00695797	0.00647325	0.00366756	0	0.00412219	0.00517399	0.00251763	0.00422173	0.00387222	0.00239695	0	0.00714406	0.00718985	0.00703082	0	0.00361808	0.00170885	0	0.00471175	0.00264296	0	0.00715944	0.0039534	0	0	0	0.00873405	0.00567758	0.00587757	0.00594288	0.00367643	0	0	0.00373325	0.00204452	0.00172053	0	0.0046352	0	0.00512477	0.00549872	0	0.0012409	0.00960368	0.0126012	0.0164809
NCKAP5	0.164801	0.150079	0.16956	0.230076	0.233638	0.18153	0.136767	0.110787	0.137583	0.121762	0.172602	0.151589	0.0977817	0.201457	0.131398	0.232157	0	0.164562	0.120566	0.119299	0.128519	0.178334	0.211819	0.216896	0.159216	0.1231	0	0.123378	0.223199	0.204151	0.138232	0.132898	0.120472	0.0783564	0.16096	0.12371	0.143256	0.144088	0	0.110726	0.161803	0.11769	0.135302	0.0835216	0.116246	0.20958	0.207533	0.287513
MGAT5	1.6139	1.57812	1.4896	1.37433	1.54728	1.51646	1.39167	1.54339	1.55482	1.48475	1.50121	1.44365	1.13385	1.45032	1.68121	1.47498	0	1.68863	1.46799	1.80328	1.57006	1.74207	1.24306	1.62859	1.52928	1.35137	0	1.62123	1.52457	1.61714	1.53558	1.62767	1.72267	1.65461	1.43256	1.53898	1.56429	1.47252	0	1.57928	1.40309	1.63006	1.44822	1.34378	1.68422	1.96936	1.62588	1.4869
TMEM163	0.503645	0.357315	0.489976	0.502527	0.502419	0.505948	0.396163	0.630955	0.588017	0.549454	0.616695	0.417986	0.534312	0.586508	0.715166	0.559989	0	0.591394	0.562171	0.55707	0.432588	0.744192	0.46261	0.620621	0.592107	0.593722	0	0.446758	0.550443	0.623469	0.649952	0.55343	0.634503	0.473765	0.519963	0.647427	0.543465	0.606765	0	0.755767	0.442847	0.41659	0.579177	0.447575	0.552978	0.938018	0.668011	0.487996
ACMSD	0.0211126	0.0198925	0.0799346	0.230571	0.0985883	0.0403849	0.040093	0.0912647	0.0889688	0.0253771	0.0245077	0.0214016	0.00475759	0.134838	0.0299103	0.161096	0	0.110295	0.126064	0.0348104	0.0723468	0.108198	0.0116791	0.211103	0.0185751	0.0110794	0	0.0352973	0.20502	0.0500146	0.0078179	0.0982903	0.037999	0.0552069	0.00704013	0.034068	0.0922169	0.043239	0	0.0292756	0.0250176	0.0280195	0.232584	0.0128583	0.0243059	0.183308	0.0666248	0.00840539
CCNT2	0.942769	0.779285	1.00402	0.848207	0.905445	0.954533	0.834511	0.936395	0.92474	0.792548	0.851221	0.80012	0.666027	1.14968	0.822322	1.02417	0	0.895629	0.991488	0.818845	0.926457	1.12044	0.535987	1.03499	0.788877	0.776185	0	0.708253	0.9214	0.687034	0.638663	1.08307	0.838106	0.76264	0.71354	0.85246	0.969534	0.915103	0	0.903466	0.815583	0.833429	0.951656	0.621847	0.791418	0.937818	0.766887	0.426006
MAP3K19	0.0471419	0.0460328	0.0545691	0.0665159	0.0648758	0.0240059	0.0292883	0.0331316	0.0365597	0.0132386	0.0162271	0.0273406	0.0082454	0.0504407	0.0224417	0.0377757	0	0.0530014	0.035723	0.0458117	0.0391829	0.0532711	0.011768	0.0393716	0.0358139	0.0134804	0	0.0330474	0.10108	0.040264	0.0182354	0.0973488	0.0223969	0.0103675	0.0105648	0.0307019	0.0239475	0.0209624	0	0.0131076	0.017442	0.0218773	0.0611719	0.00420066	0.0149767	0.049783	0.0281775	0.0438336
RAB3GAP1	1.62004	1.38952	1.57682	1.50145	1.48677	1.51658	1.9658	1.60579	1.43898	1.45536	1.45592	1.39157	1.26711	1.60535	1.48746	1.46564	0	1.5367	1.53281	1.48425	1.38626	1.88182	0.963299	1.40138	1.61354	1.41027	0	1.58921	1.89708	1.33612	1.41779	1.90359	1.6993	1.48134	1.48159	1.38664	1.70206	1.51949	0	1.49557	1.16118	1.64321	1.71394	1.35527	1.82042	1.64659	1.40987	1.51045
ZRANB3	1.34681	1.22692	1.28108	1.29739	1.15424	1.02033	0.92687	1.34167	1.2882	1.18143	1.30315	1.21376	1.17521	1.57731	1.39014	1.36303	0	1.56727	1.27578	1.37246	1.26956	1.56132	0.919199	1.44991	1.10727	1.2358	0	0.979941	1.42842	1.03636	0.822697	1.41674	1.17308	1.31878	1.31287	1.21792	1.11734	1.10945	0	1.29514	1.23645	1.20648	1.42074	0.814678	1.04967	1.35841	1.2443	1.06632
R3HDM1	3.19762	3.08161	3.16006	3.21565	3.25832	3.24627	3.2932	3.12587	3.26586	3.305	3.29739	3.20777	3.3401	3.19053	3.39438	3.24087	0	3.44175	3.07541	3.26297	3.20215	3.22316	3.18594	3.20467	3.38259	3.31946	0	3.06595	3.24531	3.01132	3.11124	3.23358	3.12055	3.21358	3.34272	3.17135	3.17033	3.12018	0	3.24799	3.05739	3.0485	3.1724	3.23528	3.42676	3.21536	3.19597	3.64889
UBXN4	1.1821	1.12201	1.15029	0.963225	0.965829	0.963492	1.12054	1.17483	1.05511	1.08516	1.04809	1.04334	0.878079	1.42809	1.11142	1.1551	0	1.06391	1.17435	0.997948	1.10819	1.36079	0.686349	1.17747	1.00316	0.979451	0	0.925285	1.05201	0.860146	1.01314	1.45445	1.05793	1.03482	0.982842	1.02948	1.19922	1.16539	0	1.28093	0.963854	0.87001	1.29117	0.88171	0.976489	1.28551	0.982337	0.669213
LCT	0.00397165	0.0155445	0.0122215	0.0233234	0.0205865	0.00210014	0.00751683	0.00838894	0.00753749	0.00658355	0.00325859	0.00162837	0	0.0142495	0.00903441	0.0102184	0	0.00988617	0.00726806	0.00387788	0.0110084	0.0155836	0	0.00883416	0.00886306	0.0190925	0	0.0150293	0.0164531	0.00401577	0	0.0163726	0.00663752	0.00875103	0.003165	0.002749	0.0161002	0.00508274	0	0.00807745	0.00167644	0.00168997	0.00683835	0.00362809	0.00373785	0.0163291	0	0.0502434
MCM6	0.111375	0.0742957	0.0598794	0.0449377	0.0638538	0.0535138	0.0685167	0.0974348	0.0483962	0.0519072	0.0502348	0.0664847	0.044162	0.078555	0.0548825	0.0459938	0	0.070576	0.0789128	0.0256454	0.0521106	0.101259	0.0126566	0.0360164	0.0789894	0.0551337	0	0.0682053	0.148107	0.0200013	0.0307861	0.0902463	0.0668119	0.0226119	0.0442083	0.0572281	0.0790599	0.0812238	0	0.059848	0.0306673	0.0830888	0.109686	0.0337939	0.0872714	0.0391897	0.0193687	0.0608654
DARS	0.527833	0.545685	0.569245	0.444043	0.495203	0.638748	0.579601	0.700177	0.520627	0.504181	0.519256	0.586287	0.51983	0.629745	0.559157	0.62859	0	0.551439	0.631704	0.549638	0.511642	0.620981	0.33013	0.494891	0.60694	0.542478	0	0.616529	0.466059	0.479372	0.478031	0.588211	0.565671	0.618845	0.550345	0.529666	0.534395	0.577494	0	0.542399	0.426612	0.4637	0.489211	0.360634	0.583887	0.58563	0.522175	0.949131
CXCR4	0.003118	0.00370003	0.00512796	0.0047143	0.00681758	0.00797694	0.00771909	0.00170614	0.00120697	0	0.00159493	0.00114553	0.00435006	0	0.000524999	0.00101013	0	0	0.00259175	0.00349638	0.00429567	0.00150392	0	0.00151043	0.00712387	0.00392161	0	0	0.0061655	0	0.00254223	0.00498173	0.0013895	0	0.00231029	0.00348197	0.00516657	0.00289628	0	0.00125305	0	0	0.00540674	0	0.0053634	0.0024818	0	0.0103817
THSD7B	0.174001	0.121596	0.186574	0.200311	0.19616	0.121287	0.118295	0.110185	0.123509	0.113488	0.212675	0.20935	0.115534	0.191741	0.10741	0.242109	0	0.16279	0.110357	0.182107	0.172649	0.173901	0.182432	0.241846	0.137228	0.21511	0	0.122126	0.173648	0.237738	0.133272	0.174308	0.108426	0.154183	0.12535	0.133683	0.143708	0.148133	0	0.0685689	0.155806	0.142811	0.248128	0.0662427	0.11335	0.195485	0.419059	0.202703
HNMT	0.226798	0.199065	0.256024	0.175536	0.190389	0.183577	0.19937	0.210187	0.233881	0.205204	0.17151	0.186645	0.21981	0.228214	0.236887	0.260935	0	0.20499	0.270383	0.1471	0.264515	0.220401	0.201437	0.217783	0.209789	0.243611	0	0.21874	0.190744	0.165118	0.225927	0.181751	0.200059	0.276206	0.141445	0.245073	0.20786	0.195126	0	0.195182	0.199342	0.240913	0.132914	0.19889	0.197822	0.105035	0.261652	0.171876
SPOPL	0.699217	0.672249	0.712685	0.603071	0.709203	0.707246	0.623509	0.64966	0.680922	0.658621	0.58473	0.529097	0.481791	0.53885	0.581923	0.604366	0	0.549439	0.610159	0.591797	0.729376	0.658646	0.327187	0.642636	0.634953	0.542468	0	0.572193	0.514614	0.563293	0.535247	0.652747	0.641317	0.612476	0.486917	0.660704	0.664192	0.621146	0	0.71616	0.565868	0.489877	0.497984	0.51886	0.70251	0.632755	0.642631	0.93781
NXPH2	0.0325379	0.0175975	0.0216646	0.0306228	0.0243486	0.00951594	0.00385732	0.0206871	0.0166038	0.022047	0.014683	0.0199489	0.0044466	0.00352121	0.0253926	0.0233323	0	0.026838	0.0080859	0.0306631	0.0148543	0.0251416	0	0.0199115	0.0213296	0.0276651	0	0.0174195	0.0446236	0.0282055	0.0361216	0.0385668	0.0183779	0.0058886	0.01426	0.00470561	0.0259336	0.0248536	0	0.0203021	0.0417291	0.00822494	0.0231964	0.00793877	0.0542188	0.0204032	0.00838633	0.0661799
LRP1B	5.24678	5.12833	5.07478	5.17603	5.15474	5.27534	5.03572	4.94135	5.10387	5.29096	5.18457	5.31555	5.30644	5.02512	5.01135	5.27981	0	5.23652	4.94276	5.17173	4.99279	4.91968	5.42766	5.0125	5.32961	5.37537	0	5.10372	5.15073	5.23114	5.08876	4.96076	4.98914	5.063	5.34297	4.99094	5.05866	5.13697	0	5.08289	5.19633	5.17119	5.1012	5.44368	5.09764	4.98176	5.31539	5.12582
KYNU	0.0166771	0.0165766	0.0238773	0.0283565	0.0248219	0.0125973	0.043614	0.0241937	0.0167243	0.00956995	0.00762433	0.0109049	0.0271096	0.0313462	0.0312852	0.029736	0	0.0231051	0.0288063	0.0107228	0.00768632	0.0184953	0.0169743	0.0398428	0.0143578	0.0166465	0	0.0199774	0.0288891	0.0167353	0.0194687	0.0461045	0.0308018	0.0251996	0.0244821	0.0138739	0.0235055	0.0305715	0	0.0209329	0.011836	0.00887627	0.0535156	0.0208622	0.0151477	0.0176954	0.00817536	0.0442442
ARHGAP15	0.207421	0.12909	0.268247	0.39216	0.222701	0.127968	0.116706	0.141637	0.239493	0.126332	0.12113	0.145011	0.0942092	0.238498	0.154071	0.350901	0	0.228078	0.209392	0.183765	0.165759	0.259652	0.100164	0.42259	0.193319	0.156663	0	0.168179	0.346903	0.215022	0.135987	0.472361	0.196733	0.198322	0.072552	0.110941	0.15594	0.174926	0	0.18244	0.169188	0.163335	0.308674	0.0597614	0.149481	0.243369	0.254285	0.0930312
GTDC1	2.52021	2.42457	2.27944	2.34335	2.28591	2.25106	1.86757	2.33907	2.24527	2.30243	2.34642	2.22626	2.05943	2.29442	2.34923	2.29553	0	2.49836	2.16339	2.45233	2.3937	2.44365	2.02414	2.18577	2.4691	2.33803	0	2.3025	2.61579	2.23523	2.1825	2.26677	2.36967	2.34032	2.41359	2.17274	2.13806	2.21094	0	2.05877	2.11539	2.19186	2.25081	2.17473	2.30427	2.63722	2.23749	1.74084
ZEB2	2.16977	2.14023	2.20848	2.23091	2.37246	2.40722	2.17022	2.13153	2.27508	2.34872	2.26228	2.22701	2.24111	1.82406	2.14149	2.25813	0	2.02294	2.20516	2.27547	2.0257	2.02251	2.39657	2.04691	2.29613	2.32179	0	2.28589	1.83109	2.24439	2.26723	2.10601	2.09777	2.17836	2.21703	2.23503	2.14356	2.22053	0	2.23644	2.03791	1.89992	1.89224	2.14028	2.32223	2.06026	2.17863	1.84551
ACVR2A	0.829111	0.76665	0.747339	0.814265	0.806378	0.889554	0.87154	0.721357	0.795889	0.732389	0.68172	0.620099	0.567686	0.757194	0.635538	0.693662	0	0.737818	0.753929	0.720501	0.777116	0.795468	0.397028	0.747747	0.815212	0.625245	0	0.821973	0.675278	0.835721	0.622148	0.762595	0.667379	0.898489	0.682698	0.758543	0.730383	0.817291	0	0.729894	0.616877	0.548271	0.737994	0.689712	0.800386	0.753677	0.687997	1.00426
ORC4	0.899949	0.835052	0.979129	0.984585	1.00241	1.07825	1.00462	1.03069	0.842941	0.781275	0.80099	0.772593	0.711055	1.06919	0.842443	0.961498	0	0.898265	0.984611	0.708682	0.967362	1.07629	0.406701	0.97057	0.886511	0.805337	0	1.01183	1.2769	0.880248	0.624802	1.21493	0.912668	1.02073	0.698765	0.782496	1.03149	0.936796	0	0.96734	0.654566	0.811856	1.01002	0.59799	0.993347	1.02734	0.902001	0.933211
MBD5	2.70386	2.68061	2.64759	2.66468	2.73908	2.75549	2.57218	2.62469	2.65401	2.73305	2.80683	2.79017	2.71868	2.62427	2.61674	2.62839	0	2.77337	2.5726	2.62448	2.68011	2.69035	2.57475	2.71195	2.73753	2.68507	0	2.59999	2.51694	2.58706	2.56261	2.4068	2.56205	2.77095	2.71041	2.73475	2.53806	2.63477	0	2.6014	2.65432	2.59508	2.63071	2.68912	2.58909	2.73136	2.69579	2.49795
EPC2	0.908771	1.0039	0.980631	0.864004	0.995064	1.03093	1.15269	1.01373	0.950382	1.047	0.889088	1.004	0.964965	0.886434	1.00677	0.760281	0	0.87116	0.910242	0.861351	0.986091	0.9299	0.804236	0.956008	0.962076	0.791991	0	0.925044	0.625147	0.847025	0.939237	0.829612	1.01709	1.02333	0.715001	1.09418	0.987787	0.998812	0	0.843976	0.956118	0.751703	0.714898	0.759114	0.818	1.03532	0.987082	0.829464
KIF5C	1.91572	2.09882	2.06489	1.86637	2.0291	1.90096	2.1626	2.05292	2.173	1.98371	1.84125	1.93896	2.08475	1.98947	2.2338	2.01504	0	2.09295	2.11025	2.0528	2.20152	2.12767	1.74207	2.19682	2.0304	1.89765	0	1.79503	1.94977	1.75945	1.77111	2.13863	2.05261	1.93497	1.82231	2.12427	1.99958	1.85747	0	2.03073	1.9106	1.74015	1.76202	1.70874	2.01949	2.35729	2.14391	2.32222
LYPD6B	0.0120928	0.0241447	0.0242508	0.0305324	0.0338669	0.0237672	0.0143109	0.00907297	0.0180725	0.0138874	0.012649	0.00961679	0.00853001	0.0170486	0.0163781	0.0228531	0	0.0262689	0.0132459	0.0142001	0.033701	0.0167412	0.0244915	0.0163312	0.0190052	0.0118026	0	0.0454586	0.0344599	0.0325326	0.023063	0.0391247	0.0198612	0.00875103	0.0206631	0.0316812	0.0123271	0.0187914	0	0.0158375	0.011363	0.0191106	0.0255353	0.00606003	0.0114334	0.0129756	0.0324628	0.191928
LYPD6	0.0108251	0.00348277	0.00679601	0.0089838	0.0145857	0.00459655	0.00907509	0.00604684	0.00471726	0.00251847	0.00392214	0.0127761	0.0025534	0.00790239	0.00506184	0.00420125	0	0.00582483	0.00377596	0.00534834	0.0080022	0.00686603	0	0.00698548	0.0120203	0.00124849	0	0.0168545	0.0104816	0.00518627	0.0182795	0.0118312	0.0112094	0	0.0115604	0.00676084	0.00420323	0.00141858	0	0.00870782	0.0101201	0.00927017	0.0078844	0.00343229	0.00348602	0.0107114	0	0.0168661
MMADHC	0.19747	0.153967	0.219931	0.166944	0.16147	0.194102	0.278846	0.216474	0.171971	0.163299	0.151701	0.123593	0.0835902	0.276934	0.131513	0.209807	0	0.197567	0.257115	0.153173	0.264648	0.207085	0.0911837	0.195805	0.203549	0.165411	0	0.162258	0.147038	0.0935086	0.0832379	0.18029	0.151512	0.138733	0.0943493	0.137108	0.211461	0.158141	0	0.181787	0.109807	0.193385	0.203494	0.105546	0.217683	0.181641	0.0865522	0.101746
RND3	0.0244509	0.0156755	0.0275836	0.0374855	0.0274992	0.019867	0.0206115	0.0122524	0.028442	0.00985674	0.0137752	0	0.0033697	0.0320657	0.00817745	0.0180245	0	0.0173206	0.0169218	0.00588697	0.0122269	0.0137708	0.0287266	0.0114695	0.0182839	0.0143841	0	0.0195782	0.027929	0.0165507	0.0117733	0.0188814	0.0134535	0.0187436	0.00918177	0.0182985	0.00978251	0.0065402	0	0.00786149	0.00789943	0.00982534	0.0105894	0.0140216	0.0126341	0.0100676	0.00717891	0.0237913
RBM43	0.0351149	0.0141351	0.0323737	0.0244519	0.0140519	0.0151225	0.00622413	0.0299664	0.0209899	0.0214259	0.0145338	0.0167362	0.0239094	0.0349042	0.0181083	0.00899286	0	0.0270005	0.0354662	0.00985103	0.02654	0.0454457	0.0198152	0.0206635	0.0210419	0.0174264	0	0.00892552	0.0244881	0.00692245	0.00888281	0.0435728	0.0162554	0.0125162	0.0209719	0.0128163	0.0159718	0.0259518	0	0.0333369	0.00506839	0.0154139	0.0346019	0.0163338	0.0165282	0.0389305	0.0122143	0.00919291
NMI	0.00895802	0.00400672	0.00850362	0.0153746	0.00603386	0	0	0.00282185	0.00509194	0.00230724	0.00202734	0.00179983	0	0	0.00275786	0.0021845	0	0	0.0026598	0.00154914	0.000798618	0.00315818	0	0.00341712	0.00376959	0.00377816	0	0.00219693	0.0114705	0.00234722	0.00215253	0.00394898	0.00383566	0.00959403	0	0	0.0014485	0.0034012	0	0.00306852	0	0.00194104	0.00140373	0	0.00141785	0	0	0.00444311
