## Supplementary material for "Single-cell dissection of schizophrenia reveals neurodevelopmental-synaptic axis and transcriptional resilience": TableS7ai_Pseudobulk_mean_Ex-L5-6CCb (part 2 of 3)

### Sheet: Sheet1 (continued)
Gene	CON1	CON2	CON3	CON4	CON5	CON6	CON7	CON8	CON9	CON10	CON11	CON12	CON13	CON14	CON15	CON16	CON17	CON18	CON19	CON20	CON21	CON22	CON23	CON24	SZ1	SZ2	SZ3	SZ4	SZ5	SZ6	SZ7	SZ8	SZ9	SZ10	SZ11	SZ12	SZ13	SZ14	SZ15	SZ16	SZ17	SZ18	SZ19	SZ20	SZ21	SZ22	SZ23	SZ24
TNFAIP6	0.0177849	0.0475423	0.0425612	0.0668605	0.0785596	0.0421863	0.0387151	0.0207862	0.0515719	0.00494324	0.0110627	0.00842876	0.0202277	0.0246743	0.0307512	0.0547114	0	0.0298288	0.023925	0.0228296	0.0458776	0.0231494	0.00904237	0.0482566	0.0356685	0.0273072	0	0.0502513	0.0502865	0.0486218	0.0171759	0.0406004	0.0158035	0.0175999	0.00208198	0.0390353	0.0440021	0.0217749	0	0.0352442	0.0342194	0.0345014	0.0184219	0.0101309	0.0062085	0.124718	0.0498613	0.0738365
RIF1	1.05183	0.961948	0.944287	0.689964	0.798155	0.820847	1.01017	0.908121	0.843798	0.89552	0.95934	0.884818	0.835423	0.92619	0.856879	0.839728	0	0.868086	0.902776	0.835765	0.956468	1.11787	0.622501	0.879204	0.927942	0.953824	0	0.850205	0.964058	0.730141	0.770165	1.16017	0.87256	1.01655	0.945985	0.930173	1.00882	0.796689	0	0.966168	0.765001	0.948883	0.860164	0.754332	0.888632	1.12912	0.671049	1.18788
NEB	0.0579402	0.0585364	0.0722418	0.0963	0.0681064	0.0643771	0.0586493	0.0767734	0.0785596	0.0393141	0.0510817	0.0806038	0.0597618	0.101764	0.0590997	0.103347	0	0.0654648	0.0597735	0.0548472	0.083732	0.0983034	0.0555711	0.119193	0.0493411	0.0301033	0	0.0406861	0.114907	0.0564656	0.0390577	0.164796	0.0576462	0.105035	0.0242707	0.0753118	0.0691288	0.0571703	0	0.0550611	0.0403395	0.0339858	0.0624618	0.0498112	0.0473815	0.150054	0.0943917	0.419035
ARL5A	0.263267	0.269673	0.294216	0.260497	0.252101	0.28912	0.372627	0.282207	0.251261	0.287704	0.248276	0.256927	0.166795	0.199761	0.220911	0.251953	0	0.22253	0.287842	0.224302	0.254843	0.369749	0.265863	0.297231	0.341874	0.249947	0	0.318764	0.222898	0.221197	0.242409	0.296398	0.300596	0.314025	0.237754	0.251927	0.353045	0.307592	0	0.319375	0.184041	0.193968	0.194468	0.246965	0.320851	0.355266	0.231835	0.336225
AC068547.1	0.0227299	0.0149627	0.0103888	0.0101587	0.00997941	0.0143139	0.0024299	0.00881166	0.0123006	0.016095	0.00615362	0.00737084	0.0135786	0.00606577	0.00630798	0.0129829	0	0.00717644	0.0118012	0.0139978	0.0103325	0.0125431	0	0.0142384	0.00629975	0.00750759	0	0.018493	0.0112256	0.0125467	0.0192791	0.00571827	0.00730324	0	0.0273611	0.00621489	0.0050621	0.00972362	0	0.0101828	0.0102217	0.00416343	0.00682005	0.00785884	0.014378	0.0205381	0.0137659	0.0160492
CACNB4	1.44711	1.62786	1.50469	1.54697	1.74652	1.45014	1.03284	1.53268	1.87493	1.60279	1.48735	1.42321	1.48775	1.31839	1.89874	1.6262	0	1.72773	1.40721	1.81238	1.68982	1.57396	1.44149	1.71461	1.61048	1.57571	0	1.35829	1.19556	1.48067	1.32969	1.51587	1.59536	1.72438	1.38074	1.78785	1.47589	1.37167	0	1.58279	1.86362	1.04823	1.28677	1.25824	1.78499	1.64763	2.13877	1.17179
STAM2	0.566618	0.564639	0.662009	0.561146	0.535587	0.555961	0.613172	0.652618	0.642666	0.705126	0.524727	0.602647	0.482084	0.699877	0.558237	0.554063	0	0.57483	0.612405	0.554984	0.600282	0.698655	0.480802	0.64771	0.588797	0.559916	0	0.469811	0.611594	0.537526	0.45307	0.595557	0.642414	0.571865	0.606245	0.589416	0.663334	0.590879	0	0.53187	0.532333	0.542475	0.556518	0.514512	0.605638	0.725539	0.466845	0.377258
FMNL2	3.01105	3.22079	3.17431	3.3184	3.38353	3.19262	2.90703	3.17943	3.29639	3.18084	2.99667	3.06982	2.97853	3.11538	3.17234	3.23541	0	3.27826	3.0389	3.24452	3.27737	3.06976	2.78816	3.22974	3.10274	3.06194	0	3.06049	3.35162	3.21167	2.85623	3.19557	3.20488	3.22538	2.962	3.21174	3.22402	3.07007	0	2.99363	3.16306	3.08453	3.10089	3.04745	2.98145	3.058	3.33205	2.79824
PRPF40A	0.902884	0.820392	0.895484	0.666402	0.752669	0.84554	0.871881	0.869586	0.753961	0.764079	0.734549	0.775206	0.713539	0.693477	0.751305	0.770921	0	0.822054	0.803566	0.79881	0.816329	0.963087	0.423621	0.803207	0.858155	0.716433	0	0.719128	0.846026	0.695899	0.642419	0.834919	0.817175	0.788279	0.617065	0.752896	0.818599	0.792279	0	0.734811	0.639477	0.715307	0.813842	0.507136	0.697077	0.870389	0.732532	1.08362
ARL6IP6	0.369946	0.312167	0.327923	0.249027	0.316002	0.393816	0.323005	0.408416	0.319328	0.319597	0.319774	0.344839	0.264935	0.358442	0.321935	0.336132	0	0.351089	0.303398	0.275765	0.357183	0.413652	0.217975	0.378819	0.342011	0.302371	0	0.325968	0.301079	0.284784	0.36791	0.488305	0.352547	0.384693	0.307889	0.307115	0.425243	0.379104	0	0.307218	0.238462	0.267132	0.343079	0.287128	0.277454	0.308674	0.229145	0.133268
RPRM	0.00554417	0.00263393	0.00422328	0.00702002	0.00302084	0.00678152	0	0.0183514	0.0108669	0.0175728	0.00466556	0.00269129	0.0157709	0.00961122	0.00213652	0.00371774	0	0.00327025	0.00584074	0.00677546	0.00822861	0.00719247	0.00974994	0.00650675	0.00311069	0.0082027	0	0.00736399	0.00754863	0	0.0066534	0.0112921	0.0174344	0.00762398	0.00385185	0.00745392	0.00968603	0.00406859	0	0.0059179	0.00545521	0.00389142	0.00545275	0.00803224	0	0.00718237	0	0
GALNT13	0.763589	0.455735	0.546277	0.383985	0.445596	0.666895	0.742563	0.596273	0.420457	0.635973	0.418592	0.527221	0.466902	0.418661	0.563684	0.542732	0	0.510513	0.373578	0.55526	0.681393	0.430703	0.41406	0.43865	0.695174	0.661668	0	0.513437	0.606507	0.61354	0.581268	0.368444	0.494071	0.631383	0.477051	0.536281	0.610412	0.433381	0	0.513523	0.347242	0.644584	0.538599	0.610363	0.424529	0.425996	0.522945	2.15723
KCNJ3	2.09426	1.77094	1.96733	1.80354	1.72352	2.05196	2.01227	1.90764	1.69272	2.07812	2.02687	1.85561	1.72477	1.73816	1.76914	1.81243	0	1.91303	1.98441	1.98331	1.69863	2.14461	1.89385	1.61232	2.09189	2.02321	0	2.12804	2.03507	1.83084	1.78946	1.78805	1.89294	1.97577	1.95095	1.81395	1.93611	1.93895	0	1.8868	1.50862	1.78332	1.83198	2.01695	2.16223	1.57437	1.63229	2.01601
NR4A2	0.0808731	0.0889912	0.12226	0.131733	0.111977	0.111414	0.0879354	0.118767	0.135251	0.132247	0.07863	0.0879355	0.0927661	0.104855	0.120826	0.0993904	0	0.091709	0.108078	0.0930131	0.115723	0.109942	0.0411709	0.137037	0.125483	0.106834	0	0.131748	0.182513	0.0601421	0.0890003	0.216392	0.0990353	0.0962481	0.075374	0.0761479	0.0884447	0.0626995	0	0.177098	0.0896266	0.0807359	0.095584	0.0787537	0.141827	0.105963	0.1032	0.0577197
GPD2	0.48661	0.51775	0.590527	0.554565	0.611136	0.557826	0.362386	0.518033	0.543279	0.601866	0.47062	0.495599	0.369118	0.505511	0.472479	0.599383	0	0.492256	0.522666	0.51303	0.575466	0.573137	0.244945	0.58934	0.665937	0.467388	0	0.538394	0.583025	0.458436	0.361119	0.621318	0.535595	0.586456	0.371201	0.514306	0.49909	0.526886	0	0.633131	0.55072	0.538451	0.521251	0.326598	0.571484	0.661511	0.597199	0.291806
GALNT5	0	0.00196241	0.00396612	0.00260614	0.00360199	0	0.00341493	0.000571896	0.000301231	0	0	0	0	0.00274465	0	0	0	0.0010637	0.00411138	0.00212383	0	0.000603283	0	0.00157349	0.001073	0.00385653	0	0	0.000971729	0	0.00320959	0.00225529	0.000486628	0	0	0.00183814	0.00164383	0	0	0	0	0.00407235	0.00183414	0	0	0	0	0
ERMN	0.0178245	0.0292351	0.0193729	0.0131684	0.0150055	0.015673	0.0315447	0.0284074	0.0155425	0.0150057	0.0245424	0.0229465	0.0133113	0.00778025	0.0162189	0.00592613	0	0.00924259	0.0210162	0.00674422	0.0148118	0.0219681	0.0584746	0.0110767	0.0239449	0.0293292	0	0.0231009	0.0228169	0.0154435	0.0353552	0.00975478	0.0229698	0	0.0144915	0.00208509	0.00713699	0.0209337	0	0.00380121	0.00251035	0.00721897	0.0135107	0.0110054	0.00907421	0.0347901	0	0.0357758
CYTIP	0.00279626	0.000851432	0.00451073	0.0130366	0.00843514	0.00191869	0.00465371	0.00192365	0.00392673	0	0.00342839	0.00179268	0.00432439	0.0160957	0.00247305	0.00134451	0	0.00237542	0.00774263	0	0.00129955	0.00239744	0.00801703	0.00345373	0.00576926	0.00547182	0	0	0.00493507	0.0059652	0.0118265	0	0.00225902	0.0166737	0.0034371	0.00763544	0.00248066	0	0	0.00724733	0.00194449	0	0.00255128	0	0.00169252	0.00721223	0	0.00706252
ACVR1C	0.0664448	0.0527177	0.0655718	0.0625655	0.061426	0.0363209	0.0778218	0.0542104	0.0536327	0.0382268	0.0414659	0.0320846	0.0529924	0.105869	0.0278682	0.0636129	0	0.0486137	0.0578312	0.0512099	0.0399876	0.0687421	0.0262873	0.058574	0.0395765	0.0613628	0	0.0587712	0.0583939	0.0338681	0.0883921	0.0600969	0.0455426	0.0608314	0.0549257	0.0536776	0.0581904	0.0440442	0	0.0550649	0.0676151	0.0456968	0.0502074	0.0593851	0.0629687	0.0846616	0.0734218	0.0833905
ACVR1	0.273591	0.315847	0.319286	0.275699	0.413418	0.295727	0.253802	0.340572	0.424483	0.326029	0.322441	0.2487	0.246873	0.317444	0.344175	0.38087	0	0.370509	0.30885	0.348226	0.377175	0.381872	0.216536	0.429898	0.322126	0.263281	0	0.208474	0.154306	0.302332	0.237352	0.268848	0.295241	0.330764	0.168333	0.392503	0.306146	0.294298	0	0.315879	0.315191	0.136265	0.25824	0.19009	0.270342	0.716016	0.5748	0.272786
UPP2	0.856802	1.20515	1.21125	1.15314	1.19106	1.04895	0.875152	1.1822	1.25275	1.31719	1.22552	1.19351	1.17645	1.06336	1.05371	1.23773	0	0.871806	0.95233	1.2501	0.967168	1.38644	1.2612	1.2212	1.09215	1.06	0	0.969755	0.890541	1.21778	1.08297	1.1791	1.17095	1.20703	1.35131	1.16274	1.10951	1.31001	0	1.1318	1.32324	1.10004	0.971172	1.22176	1.15651	1.03431	1.43167	1.25839
CCDC148	0.627839	0.484506	0.496944	0.497909	0.51658	0.468839	0.30929	0.576794	0.5539	0.604475	0.590172	0.525754	0.477481	0.411202	0.548357	0.512407	0	0.54119	0.43474	0.540757	0.553445	0.711759	0.457457	0.680693	0.617338	0.480832	0	0.470408	0.318764	0.653048	0.457999	0.324175	0.498833	0.511475	0.590511	0.497799	0.393784	0.53608	0	0.372912	0.541339	0.368094	0.572116	0.463863	0.441392	0.640272	0.603507	0.847721
PKP4	2.10449	1.89313	1.97021	1.83233	2.00921	1.9884	2.14069	2.02899	1.93785	2.22139	2.00975	1.96511	1.93795	1.95405	1.89775	1.93079	0	1.85521	1.92837	2.06485	1.94469	2.08205	1.76928	1.99194	2.15648	2.09034	0	1.96436	2.07612	2.05112	2.12275	1.92451	2.00312	2.12461	2.15196	1.91074	2.06554	2.1658	0	1.96123	1.75473	2.0284	2.20795	1.98253	1.95945	2.09052	1.86821	1.97776
DAPL1	0.0190785	0.0312644	0.0304488	0.046608	0.0425586	0.0216165	0.0283166	0.0238566	0.0220999	0.0161596	0.00698445	0.0124665	0.00985178	0.0256069	0.0248093	0.0211383	0	0.0290501	0.0104804	0.0104284	0.0136712	0.0292336	0.00789695	0.0206542	0.016659	0.0278306	0	0.0162579	0.0482171	0.0168379	0.0164896	0.0199947	0.0220375	0.0348549	0.0230535	0.0142391	0.0243049	0.0158452	0	0.0109451	0.0341836	0.0275894	0.0191078	0.0101567	0.00955473	0.0156714	0.0330981	0.0878829
TANC1	0.027796	0.0180694	0.0616234	0.0782087	0.0540996	0.0279956	0.03962	0.0328872	0.0458263	0.00243859	0.0195201	0.0187622	0.0400283	0.0503679	0.0294165	0.0309461	0	0.0262233	0.0400478	0.0168947	0.0185146	0.0443964	0.0292881	0.0396112	0.028431	0.027838	0	0.0317276	0.078407	0.0319095	0.0173827	0.0548718	0.0352977	0.0297275	0.00632285	0.0228171	0.040179	0.0314978	0	0.0172625	0.0202294	0.025095	0.0358465	0.0185197	0.0327342	0.0297936	0.0295277	0.0873295
WDSUB1	0.518978	0.503154	0.686064	0.5962	0.58448	0.702936	0.596923	0.583816	0.543872	0.619498	0.441358	0.586153	0.316572	0.621455	0.561797	0.647379	0	0.609574	0.53532	0.459885	0.549483	0.723335	0.258954	0.723763	0.493009	0.514933	0	0.726959	0.532247	0.518622	0.45917	0.970469	0.65223	0.691738	0.412064	0.553482	0.743825	0.615687	0	0.656777	0.469961	0.451611	0.696183	0.4416	0.801808	0.592046	0.547313	0.744055
BAZ2B	1.4645	1.45155	1.54294	1.40501	1.20098	1.37202	2.01544	1.43831	1.32983	1.56113	1.51425	1.38036	1.31025	1.62332	1.43563	1.26502	0	1.34869	1.4592	1.26662	1.38656	1.36238	1.29785	1.31823	1.46628	1.48668	0	1.47114	1.48064	1.23771	1.22475	1.2587	1.40059	1.45148	1.43282	1.30981	1.7014	1.64116	0	1.59563	1.24905	1.38006	1.31805	1.41161	1.48074	1.49951	1.29949	1.6409
MARCH7	0.931467	0.935036	0.994906	0.891259	0.950819	1.0112	0.779684	1.02878	0.912119	0.955721	0.931894	0.90255	0.710943	0.933242	0.890175	0.891746	0	0.91179	0.976565	0.860482	0.924591	1.06846	0.539939	0.974535	0.944146	0.810208	0	0.895383	0.948127	0.830251	0.820785	1.02588	0.949143	1.00908	0.807956	0.913755	0.984779	1.04188	0	0.922494	0.781277	0.860807	0.864094	0.748186	0.890315	1.08923	1.04516	0.650665
CD302	0.0064547	0	0.00145004	0.00311919	0.00219721	0	0.0101593	0.00164874	0.000900049	0	0.00171742	0	0	0	0.000502904	0	0	0.00089195	0.00623598	0	0.00205278	0.00764276	0	0.00533777	0.00140223	0	0	0.00963362	0.00468511	0.00404727	0	0.00790734	0.00332592	0.00995746	0.00412205	0.00152741	0.00267887	0.00176367	0	0	0	0	0.00564676	0	0.00301176	0.0107193	0	0
LY75-CD302	0.0118601	0.00571869	0.0193736	0.00532267	0.0116506	0.0046437	0.00338697	0.00683387	0.00641065	0.00251847	0	0.00356365	0	0.0242979	0.00232333	0.00614918	0	0.00613433	0.00479816	0	0.00887049	0.0258728	0	0.0126808	0.00122046	0.00370095	0	0.00498734	0.0181905	0.00640535	0	0.0440434	0.00299542	0	0	0.00296875	0.00730877	0.00633508	0	0.00365404	0	0.00776464	0.019844	0	0.000669401	0.0664946	0	0.0129928
PLA2R1	0.325388	0.31426	0.218234	0.165734	0.171658	0.223738	0.178997	0.265386	0.215811	0.263046	0.188978	0.200999	0.180475	0.29315	0.338797	0.221139	0	0.285777	0.184059	0.203216	0.288769	0.375816	0.172929	0.200266	0.212356	0.25205	0	0.284991	0.26203	0.189678	0.337555	0.335471	0.324201	0.443011	0.273417	0.368412	0.30916	0.270537	0	0.304689	0.238084	0.264532	0.244774	0.197131	0.354873	0.223242	0.359263	0.215672
ITGB6	0.0114231	0.016116	0.0125097	0.0188692	0.0138493	0.00683537	0.015786	0.00920549	0.0125012	0.00465822	0.00289371	0.00747273	0.00543095	0.0086411	0.00704567	0.0114803	0	0.0101836	0.0046442	0.0186223	0.0171087	0.00844666	0	0.0152116	0.00578014	0.0042863	0	0.00842709	0.0107062	0.0102308	0.00874063	0.00856066	0.00982492	0.00687027	0.0128804	0.0120447	0.00628547	0.0055012	0	0.00497676	0.0099248	0.00318697	0.00164425	0.00265407	0.0115541	0.00831046	0.00837263	0.0129171
RBMS1	0.798221	0.681757	0.810029	0.615584	0.892648	0.907146	0.426546	0.750473	0.738025	0.733032	0.66426	0.831673	0.652247	0.599697	0.759845	0.60309	0	0.620878	0.728559	0.710988	0.980832	0.685915	0.691458	0.747931	0.697541	0.639668	0	0.724566	0.553702	0.754428	0.70565	0.690296	0.735578	1.01312	0.553462	1.07444	0.65808	0.718947	0	0.697667	0.771444	0.705218	0.533862	0.885929	1.06773	1.02026	0.831422	0.315846
TANK	0.876939	0.735963	0.802183	0.512619	0.61282	0.734251	0.775372	0.759914	0.66694	0.736495	0.693179	0.707019	0.635467	0.703639	0.639161	0.664804	0	0.636088	0.664093	0.608048	0.674239	0.842943	0.529359	0.645343	0.818878	0.766264	0	0.718122	0.661982	0.565872	0.720534	0.688992	0.70317	0.867997	0.72927	0.830659	0.716607	0.708901	0	0.779941	0.556541	0.765553	0.559642	0.72844	0.881855	0.795709	0.697923	0.810226
PSMD14	1.01341	0.718937	0.927422	0.773906	0.773941	0.941517	0.814182	0.956334	0.746775	0.868371	0.851005	0.855879	0.615978	0.905402	0.733022	0.788873	0	0.820232	0.961729	0.727515	0.906954	0.957565	0.647021	0.868589	0.978008	0.780824	0	0.790012	0.923827	0.703655	0.6636	0.977743	0.855131	0.72551	0.742132	0.843203	0.892822	0.881758	0	0.87373	0.639794	0.813983	0.904524	0.788461	0.814631	0.968189	0.696212	0.354738
TBR1	0.185706	0.186146	0.207983	0.195794	0.20477	0.207623	0.186765	0.241874	0.228495	0.196171	0.220988	0.276409	0.1931	0.253311	0.219269	0.230067	0	0.205731	0.278994	0.220701	0.213329	0.297746	0.127328	0.243046	0.205792	0.191705	0	0.158715	0.235211	0.190594	0.237908	0.225901	0.263605	0.324963	0.293127	0.263737	0.343178	0.207248	0	0.200982	0.186665	0.314774	0.270589	0.13347	0.256236	0.219812	0.211248	0.0665205
SLC4A10	3.20506	2.99979	2.98202	2.93399	2.97147	3.16461	2.99689	3.01699	2.84251	2.99251	3.0381	3.1269	2.94702	3.03437	2.86245	2.94473	0	3.13255	2.93974	3.04274	3.04365	3.13876	2.86721	2.76525	3.08966	3.08652	0	3.05083	3.13006	3.07202	2.92037	3.07013	3.00351	2.9867	3.15646	2.91281	3.09816	3.03756	0	2.82191	2.78252	3.15858	3.1332	3.05306	3.02422	3.0238	2.81202	2.81906
DPP4	0.492299	0.275857	0.205694	0.224756	0.141946	0.28649	0.301511	0.346165	0.163954	0.321903	0.108234	0.293147	0.169527	0.231732	0.208435	0.232568	0	0.200341	0.262363	0.222257	0.214721	0.255041	0.08568	0.118997	0.258919	0.234809	0	0.391435	0.287154	0.264151	0.311629	0.311442	0.449152	0.330008	0.309972	0.405098	0.301738	0.280996	0	0.223246	0.221589	0.310774	0.25213	0.29438	0.380622	0.30196	0.0887507	0.227011
FAP	0.637406	0.3489	0.471267	0.226448	0.169364	0.320569	0.566319	0.429478	0.198472	0.235744	0.30998	0.291203	0.187176	0.302646	0.400714	0.235851	0	0.30615	0.373299	0.260217	0.311828	0.418902	0.104911	0.170147	0.253519	0.257898	0	0.618901	0.549666	0.312739	0.674375	0.583854	0.51783	0.350951	0.382339	0.245929	0.61449	0.356854	0	0.415403	0.160665	0.57799	0.374948	0.195493	0.568808	0.359585	0.128635	0.201455
IFIH1	0.0212239	0.0149104	0.016113	0.0092041	0.00612896	0.0176948	0.0157785	0.0247965	0.0123501	0.00767465	0.0101933	0.0183192	0.00675325	0.00994749	0.0225221	0.0104712	0	0.0161143	0.012817	0.0118141	0.00569432	0.0199533	0	0.0107416	0.0101013	0.0122654	0	0.0182155	0.0162301	0.0183972	0.0135877	0.0121309	0.0186087	0.0492651	0.00412748	0.0116871	0.0111126	0.0178414	0	0.0139818	0.00508434	0.0151369	0.0151327	0.00221072	0.0306615	0.00823483	0.00692476	0.0690268
GCA	0.369401	0.267388	0.362274	0.368072	0.375327	0.483206	0.179191	0.445626	0.336614	0.331163	0.342833	0.32755	0.209924	0.333714	0.231166	0.333983	0	0.275613	0.369063	0.296191	0.347446	0.553204	0.116752	0.363838	0.400845	0.324734	0	0.355743	0.566803	0.263276	0.272931	0.55333	0.309749	0.283721	0.364653	0.277684	0.324841	0.229016	0	0.344035	0.182972	0.308055	0.422026	0.180852	0.38825	0.374438	0.261812	0.152779
KCNH7	2.75468	2.79771	2.77551	2.96409	3.02178	3.15264	3.0953	2.72173	2.85532	2.96954	3.04072	2.87995	3.05813	2.55665	2.78704	2.91363	0	2.9432	2.72972	2.96283	2.7606	2.60342	3.05164	2.83972	3.28182	3.19979	0	2.89609	2.81061	3.03905	2.81356	2.53154	2.73197	2.91982	3.02557	2.80841	2.96603	2.82396	0	2.75867	2.9294	2.75276	2.75376	3.28971	3.18701	2.62369	3.06533	3.63631
FIGN	1.95952	1.63705	1.71923	1.59827	1.38948	1.66444	1.61351	1.53338	1.43605	1.71497	1.62574	1.28922	1.15272	1.36974	1.33856	1.42377	0	1.55285	1.61553	1.82793	1.23773	1.72942	1.05204	1.32582	1.82921	1.67684	0	1.75998	1.76049	1.37142	1.56701	1.67154	1.46541	1.7153	1.50979	1.29762	1.60456	1.47261	0	1.6829	1.15295	1.48044	1.66595	1.37902	1.67065	1.12562	1.11442	1.1057
GRB14	0.0372881	0.0332992	0.0701755	0.0746768	0.0399214	0.0346272	0.050337	0.0647579	0.0390492	0.0179041	0.0218383	0.0278533	0.0363313	0.0374116	0.0290439	0.0438363	0	0.0432885	0.0552426	0.0250869	0.0278956	0.0619018	0.0370396	0.0371667	0.0369706	0.046036	0	0.0263454	0.0629094	0.0607132	0.0492873	0.0606513	0.0399504	0.05508	0.0126475	0.0307439	0.0680274	0.0316012	0	0.0494072	0.0477755	0.0227385	0.0256549	0.0193686	0.0299314	0.0201836	0.0537383	0.118573
COBLL1	0.0564071	0.063166	0.0632528	0.0533847	0.0443077	0.0332295	0.0552309	0.0630237	0.0509731	0.0232518	0.0317739	0.0452363	0.0137102	0.0346478	0.0156257	0.0450176	0	0.0504427	0.0347419	0.0430127	0.0502715	0.0408251	0.0125573	0.0298756	0.0316855	0.0253016	0	0.050478	0.0426796	0.0330271	0.0207203	0.0825417	0.038176	0.100842	0.00961132	0.0365413	0.0313451	0.0360158	0	0.0372902	0.0377881	0.0278394	0.0328877	0.0227122	0.0456453	0.0584436	0.0398281	0.0494424
SLC38A11	0.211105	0.304662	0.553141	0.236818	0.251843	0.316516	0.245612	0.373894	0.239863	0.219048	0.322417	0.195564	0.260878	0.424216	0.230919	0.168125	0	0.12884	0.352521	0.211126	0.311393	0.469518	0.386717	0.212016	0.145798	0.461459	0	0.272726	0.172054	0.330686	0.233374	0.473072	0.241052	0.264661	0.48558	0.354003	0.636408	0.377512	0	0.542441	0.194671	0.582583	0.21207	0.177541	0.240996	0.163213	0.216742	0.513724
SCN3A	1.90668	1.75691	1.95648	1.88949	1.84065	1.88469	2.50932	1.75112	1.82065	1.86277	1.87718	1.74348	1.5585	1.73764	1.67322	1.74222	0	1.76537	1.76663	1.76603	1.75625	1.87128	1.37397	1.70382	1.9132	1.81796	0	1.90374	1.68733	1.84423	1.65373	1.68961	1.78304	1.99906	1.60352	1.85622	2.10996	1.99663	0	1.7107	1.56181	1.75245	1.74373	2.12439	2.02773	1.85341	1.57265	2.69003
SCN2A	2.61486	2.42048	2.50362	2.28832	2.30831	2.47477	2.58838	2.43693	2.26473	2.37216	2.42405	2.37382	2.25941	2.38619	2.24135	2.23805	0	2.29457	2.47302	2.26275	2.40759	2.52591	2.01267	2.22047	2.49676	2.43195	0	2.39209	2.41714	2.23569	2.20907	2.53127	2.32915	2.47029	2.38171	2.38332	2.51369	2.42867	0	2.43252	2.2429	2.25642	2.40595	2.36011	2.39912	2.43486	2.05967	2.27516
CSRNP3	2.39867	2.2058	2.39282	2.26147	2.26137	2.45409	2.13128	2.28105	2.14832	2.29642	2.33543	2.42054	2.09346	2.25371	2.11851	2.19993	0	2.18437	2.32209	2.24842	2.30772	2.30677	2.25664	2.16206	2.44307	2.33148	0	2.46969	2.37263	2.22339	2.30817	2.21952	2.30627	2.26186	2.26187	2.19045	2.23002	2.27606	0	2.31087	2.0441	2.20358	2.36563	2.26787	2.31827	2.256	2.03772	1.67805
GALNT3	0.186818	0.211919	0.209909	0.1728	0.162868	0.2098	0.187673	0.231301	0.168465	0.20793	0.191233	0.229587	0.156103	0.262745	0.138583	0.297822	0	0.228115	0.219217	0.201519	0.210346	0.327972	0.130172	0.192023	0.203963	0.127793	0	0.19723	0.289852	0.161575	0.117212	0.29332	0.250229	0.23271	0.156544	0.168949	0.196434	0.193344	0	0.195942	0.168367	0.208937	0.281091	0.107684	0.212906	0.350439	0.209075	0.42454
TTC21B	1.27787	1.00911	1.11901	0.86249	0.987393	1.07333	1.02177	1.1151	0.995633	1.02844	1.04296	1.03574	0.899452	1.20199	0.944239	1.03338	0	1.16357	1.04954	1.02592	1.11198	1.21415	0.531389	1.02456	0.949216	0.878012	0	0.899649	1.00592	0.851091	0.858239	1.306	1.05369	1.07927	0.985035	1.051	1.13714	1.08598	0	1.11756	0.911948	1.03538	1.16447	0.784231	1.04106	1.33734	1.07933	0.916341
SCN1A	2.11028	1.92273	2.04253	1.9354	1.9142	2.10574	2.03063	2.06758	1.85639	1.88892	2.12121	1.82909	1.71599	1.87358	2.03919	1.88867	0	2.11886	1.92054	1.8606	1.95481	2.06947	1.51314	1.89129	2.04413	1.92889	0	2.03189	2.0413	1.87754	1.97839	2.09608	1.98667	2.03994	1.75166	1.87405	2.13428	2.06053	0	1.95728	1.67671	1.75433	2.14801	1.86657	2.09592	1.66077	1.48037	1.96085
SCN9A	0.132221	0.167193	0.113312	0.111204	0.0606787	0.121894	0.110151	0.107619	0.0967629	0.158211	0.101977	0.0989319	0.048199	0.0640596	0.0633204	0.0666149	0	0.0661617	0.0747754	0.0615499	0.0517726	0.100734	0.0473838	0.163626	0.129066	0.101206	0	0.192158	0.109488	0.0927817	0.193254	0.168804	0.11638	0.138029	0.141152	0.0749797	0.191045	0.196162	0	0.180365	0.125617	0.10959	0.139204	0.147088	0.113415	0.144233	0.0485989	0.190227
SCN7A	0.0407878	0.0350827	0.022999	0.0212329	0.0096142	0.0396214	0.0144256	0.0493173	0.0161842	0.0110811	0.0127383	0.012485	0.0041619	0.0610453	0.0149404	0.0096257	0	0.0257365	0.0197525	0.0118217	0.0220493	0.025025	0	0.0169839	0.0310565	0.0106814	0	0.0684941	0.0239541	0.0255517	0.032474	0.0164151	0.0379683	0.0547486	0.0122579	0.0172582	0.0248261	0.0489035	0	0.015464	0.0200158	0.0991898	0.0296315	0.0134806	0.0167671	0.0383359	0.00682769	0.0759986
XIRP2	0.030376	0.0293811	0.0468531	0.0719271	0.0412873	0.0155637	0.0286967	0.033222	0.049122	0.0444304	0.0232805	0.0345109	0.0336162	0.0517991	0.0379364	0.098771	0	0.0517636	0.0339193	0.028079	0.0567909	0.0651591	0.0231105	0.0651035	0.0356735	0.0263583	0	0.0143118	0.0651464	0.0201753	0.0123804	0.0782479	0.0385111	0.0406728	0.0364232	0.0461393	0.0455402	0.0392097	0	0.0199174	0.0388485	0.0449375	0.0429027	0.012769	0.0186614	0.0677627	0.0388194	0.061132
B3GALT1	0.0496377	0.0721611	0.0846105	0.057886	0.0278204	0.112053	0.108136	0.0878587	0.0464285	0.0379334	0.0495363	0.0608034	0.0210064	0.0759927	0.04066	0.0444999	0	0.0581056	0.084958	0.0501857	0.0658251	0.0622805	0.0597672	0.0675988	0.0633806	0.0450086	0	0.0571134	0.0977533	0.051632	0.0576749	0.100943	0.0756358	0.0849719	0.0370326	0.0604821	0.0743268	0.055204	0	0.0612731	0.0257018	0.0469063	0.0653932	0.0408053	0.054472	0.10985	0.0239667	0.0387218
STK39	1.47644	1.57458	1.62379	1.58739	1.71803	1.65519	1.32507	1.61879	1.69057	1.71113	1.60324	1.7536	1.27334	1.60849	1.60505	1.70554	0	1.64673	1.51103	1.7398	1.67433	1.69991	1.47151	1.70055	1.67511	1.60419	0	1.54677	1.64858	1.64795	1.36673	1.53525	1.71862	1.67899	1.70911	1.69303	1.57496	1.55461	0	1.51717	1.5732	1.67908	1.58472	1.32782	1.6782	1.82906	1.82381	1.632
CERS6	2.30177	2.16677	2.35503	2.32407	2.34519	2.3977	2.67915	2.24312	2.29654	2.31114	2.36936	2.3859	2.12163	2.31332	2.31713	2.37699	0	2.3887	2.24988	2.50082	2.26391	2.46296	2.08269	2.21052	2.46576	2.34541	0	2.34732	2.47711	2.29523	2.17528	2.44887	2.37592	2.3015	2.43047	2.24765	2.36949	2.25717	0	2.32884	2.24034	2.44596	2.44625	2.34282	2.54191	2.27107	2.34556	3.03992
NOSTRIN	0.00961505	0.0171929	0.0103526	0.0115346	0.0144293	0.00742346	0.00676145	0.00607559	0.0085583	0.00922873	0.00678819	0.00438948	0.0053911	0.0252823	0.0135262	0.0238321	0	0.0255795	0.00318775	0.0070713	0.0132551	0.00867117	0	0.0101107	0.00689535	0.00444771	0	0.00745917	0.0114723	0	0.0057045	0.0358801	0.013161	0.0058886	0.0241041	0.0164704	0.00839859	0.00631171	0	0.00794562	0.001684	0.00938872	0.019335	0	0.00131767	0.0165316	0.00549873	0.104685
SPC25	0.0203958	0.0323012	0.043155	0.0297595	0.0385656	0.0362393	0.0259362	0.0280265	0.0425387	0.0486631	0.0229914	0.0355208	0.0151233	0.0627526	0.0334416	0.0474408	0	0.0471291	0.035951	0.0645143	0.0386778	0.0324502	0.0413557	0.0270769	0.0276614	0.0153094	0	0.014752	0.0479471	0.0298522	0.0355822	0.0458941	0.0294308	0.0083928	0.0225556	0.0326453	0.0325836	0.03785	0	0.0429508	0.0158168	0.0587339	0.0741742	0.00849033	0.0249357	0.0224869	0.0410383	0.11072
G6PC2	0	0	0	0	0	0	0	0	0.000730401	0	0.00166484	0	0	0.00453498	0	0	0	0	0	0	0	0.00138964	0	0	0	0	0	0	0	0	0	0	0	0	0	0	0.00106625	0	0	0	0	0	0.00171174	0	0	0	0	0.00683974
ABCB11	0	0.00330903	0.00445531	0.00446844	0.00906269	0.00431175	0	0.00256016	0.00257985	0	0.00325315	0	0	0.00458718	0.00457438	0	0	0.00125467	0.00136678	0.00331494	0.00105792	0.00219547	0	0.00618353	0.00174869	0.00398117	0	0	0.00487383	0.00245252	0.00722774	0.00419823	0.00196151	0	0	0.00670971	0.0036992	0.000924195	0	0.000996041	0	0	0.00419233	0	0.00181727	0.0114287	0	0.00270743
DHRS9	0.00721703	0.00100419	0.0051697	0.00727694	0.0088157	0	0.00709488	0.00715883	0.00383359	0.00659605	0.00584145	0	0	0.0108462	0.00360932	0.00779663	0	0.00600643	0.00672871	0.0112231	0.00901052	0.00816634	0.010251	0.0129214	0	0.00253221	0	0	0.00582684	0.00249107	0.00722492	0.00370695	0.00344383	0	0	0.00375686	0.00562552	0.00160924	0	0.0041105	0.00755834	0.00186873	0.0106119	0	0.00220421	0.0067058	0.0165617	0.00823212
LRP2	0.031035	0.0389455	0.0314541	0.035997	0.0394711	0.0137063	0.0294493	0.0264689	0.0222983	0.00574056	0.0175836	0.0170323	0.0200446	0.0221463	0.0275594	0.0137047	0	0.0190642	0.0281589	0.0333249	0.0316746	0.0250449	0.0274435	0.0314636	0.0398272	0.029308	0	0.0222296	0.0366283	0.0258332	0.0239004	0.0201409	0.0266375	0.0260483	0.0247776	0.0170587	0.0185169	0.0242841	0	0.00890359	0.0111487	0.0245231	0.0244491	0.0192512	0.0146636	0.0235268	0.0164202	0.0522696
AC093899.2	0.0121091	0.00879441	0.0130587	0.00612284	0.0104222	0.0116095	0.00616571	0.0168273	0.00859147	0.00952484	0.0127222	0.0139461	0.00331811	0.00422252	0.00547396	0.0048408	0	0.0071299	0.00923156	0.0192409	0.013919	0.0150077	0	0.0130639	0.0123223	0.0089533	0	0.00388603	0.00749553	0.0109916	0.0106191	0.0128359	0.0153544	0	0.00866182	0.0141833	0.0128118	0.0106852	0	0.0128329	0.00127656	0	0.0108617	0.00355466	0.0107518	0.0119073	0	0.00705488
KLHL41	0.00510055	0.00379937	0.00770754	0.00370725	0.00326657	0.0113391	0.0069435	0.0131657	0.00753164	0.00582152	0.0118447	0.00200645	0.014063	0.00631361	0.00931062	0.00821728	0	0.00905187	0.0126955	0.0054688	0.00486696	0.00568219	0	0.00962562	0.00338805	0.0188351	0	0.00912342	0.00883194	0.0107505	0.0108148	0.0106875	0.0092252	0.0122214	0	0.00481435	0.00626886	0.00715183	0	0.00620267	0.00359975	0	0.0162374	0	0.00509193	0.00354551	0	0
FASTKD1	0.990718	0.917576	1.03513	0.889585	0.943557	0.838166	0.743217	0.977175	0.971499	0.804523	0.829445	0.773005	0.726951	1.19027	0.953575	0.971608	0	0.912626	0.92157	0.888652	0.947432	1.10446	0.498849	0.955023	0.841243	0.845618	0	0.756718	0.91991	0.775689	0.750502	1.10503	0.933985	1.03629	0.755982	0.967646	0.967819	1.00326	0	1.00165	0.805271	0.827631	0.989009	0.774172	0.856232	0.890044	0.942734	0.581841
PPIG	1.20615	1.14232	1.14072	0.968709	0.986554	1.00621	1.19828	1.18604	0.974329	1.08984	1.05271	1.10327	1.12281	1.07546	1.05581	0.935566	0	0.961173	1.09846	0.978	1.08947	1.24883	0.784841	1.05102	1.06899	1.09882	0	0.995987	1.215	0.930835	1.01412	1.2766	1.05416	1.01172	1.12416	1.05138	1.10432	1.04752	0	1.14255	1.00818	1.05895	1.00656	0.882784	1.04899	1.07959	0.766427	0.62644
CCDC173	0.122109	0.0996868	0.10392	0.0703257	0.0819581	0.0517126	0.0694816	0.104012	0.0681946	0.168822	0.0693926	0.0737975	0.0544675	0.088532	0.125856	0.0899356	0	0.0979426	0.0713822	0.0882785	0.122286	0.125902	0.0529316	0.200125	0.0709977	0.0916203	0	0.0912703	0.0651203	0.0653604	0.0506113	0.125284	0.0908456	0.065248	0.0319475	0.107502	0.0905399	0.0577012	0	0.0881745	0.100187	0.0175977	0.0988069	0.0423189	0.0368549	0.103291	0.145262	0.191197
KLHL23	0.853434	0.803467	0.815229	0.543621	0.618443	0.675859	0.672195	0.816296	0.720881	0.70003	0.766499	0.689022	0.611762	0.911249	0.813432	0.765841	0	0.801502	0.699292	0.772012	0.832417	1.00971	0.600973	0.830004	0.672253	0.670698	0	0.612214	0.558386	0.457436	0.635297	1.07968	0.758124	0.852165	0.640973	0.822254	0.784077	0.751075	0	0.950947	0.675171	0.570084	0.922282	0.429971	0.591642	0.958041	0.698446	0.774444
SSB	0.345236	0.306476	0.429407	0.286676	0.298022	0.333941	0.660571	0.535242	0.382799	0.313527	0.295599	0.235126	0.1269	0.524428	0.360286	0.420822	0	0.363403	0.541642	0.273288	0.423292	0.488729	0.151332	0.402997	0.389485	0.31006	0	0.302142	0.40095	0.203836	0.277651	0.537285	0.339236	0.380863	0.235421	0.307267	0.607949	0.44706	0	0.419393	0.282156	0.228216	0.439078	0.231363	0.418683	0.455574	0.201212	0.314402
METTL5	0.144225	0.157206	0.235156	0.189381	0.167559	0.141292	0.228011	0.242867	0.216342	0.180857	0.140319	0.183445	0.14251	0.237218	0.166467	0.211606	0	0.166047	0.201714	0.157619	0.181654	0.266377	0.166076	0.227276	0.176655	0.116577	0	0.151324	0.270828	0.104343	0.232836	0.292546	0.23829	0.210192	0.219379	0.178674	0.306948	0.29159	0	0.191453	0.182312	0.219215	0.319251	0.181018	0.270554	0.264219	0.211882	0.155448
UBR3	2.26567	2.13607	2.1648	2.00892	2.13039	2.17645	1.8876	2.15637	2.03943	2.00936	2.09944	2.19097	1.77217	2.29126	2.14086	2.21279	0	2.38205	2.18871	2.15488	2.25645	2.44455	1.67345	2.11492	2.11855	2.1147	0	2.07695	2.4554	2.0194	1.85279	2.46595	2.17286	2.06554	2.14901	2.09963	2.17343	1.99159	0	2.16274	1.99942	2.25509	2.42007	1.81059	2.18588	2.33424	2.09576	1.74063
MYO3B	0.0444528	0.064059	0.0783597	0.0994688	0.0669796	0.0450021	0.0262357	0.0350246	0.052915	0.0232657	0.0108038	0.0383792	0.0205744	0.0706551	0.0457165	0.0763904	0	0.0624397	0.0442912	0.0340318	0.0373889	0.0583271	0.00700446	0.0580146	0.0473575	0.0336759	0	0.0560713	0.105912	0.0403747	0.0196448	0.0623878	0.0406366	0.0178476	0.0273777	0.0458925	0.0314832	0.0366203	0	0.0377327	0.0492301	0.0392286	0.050759	0.0150055	0.0334115	0.0583386	0.0387506	0.136257
SP5	0	0	0	0	0	0	0	0	0.000672961	0	0	0	0	0	0	0	0	0	0	0	0	0	0	0	0	0	0	0	0	0	0	0	0	0	0	0.00259829	0	0	0	0	0	0	0	0	0	0	0	0
ERICH2	0.0141203	0.0235768	0.0312352	0.0219907	0.0213691	0.0126164	0.00613517	0.0262656	0.0139243	0.0268578	0.0168476	0.0125283	0.00349982	0.0123164	0.0219526	0.0109772	0	0.0234271	0.0177113	0.0115261	0.0178221	0.0464921	0	0.0366256	0.0186081	0.0117477	0	0.0160514	0.0298931	0.0149933	0.0190851	0.0328751	0.0285771	0.0289129	0.0187303	0.0151491	0.031436	0.0283897	0	0.0268321	0.0151665	0.0101385	0.0386344	0.0215452	0.0202905	0.0228413	0.018935	0.0314746
GAD1	0.0531998	0.0304046	0.0381813	0.0803155	0.0855567	0.0897989	0.114931	0.109882	0.0848882	0.0273708	0.0289476	0.0222298	0.064287	0.0580244	0.0436431	0.0575586	0	0.0501205	0.0460007	0.0449026	0.0498734	0.0390051	0.150485	0.0587733	0.046502	0.0290079	0	0.0673962	0.0906413	0.0992917	0.140888	0.131148	0.088353	0.0212672	0.0574502	0.0390144	0.0495553	0.0412689	0	0.039905	0.0874083	0.0665761	0.0610828	0.0419511	0.0310042	0.0460987	0.0441294	0.0654135
GORASP2	0.27543	0.267425	0.367205	0.280655	0.308239	0.268182	0.374314	0.370988	0.363497	0.340243	0.283806	0.243149	0.259399	0.438774	0.286152	0.385143	0	0.286069	0.362553	0.216359	0.368962	0.405085	0.267681	0.346894	0.295524	0.226334	0	0.217437	0.294714	0.20784	0.284001	0.444516	0.307068	0.372162	0.176145	0.303448	0.402893	0.338689	0	0.361181	0.278143	0.26426	0.278546	0.194192	0.326354	0.361714	0.260646	0.166557
TLK1	1.66795	1.68263	1.6775	1.78555	1.74885	1.73423	1.54334	1.70051	1.70253	1.63543	1.71398	1.75865	1.49524	1.85259	1.68148	1.8925	0	1.83059	1.6677	1.70274	1.62845	1.84688	1.20246	1.77711	1.80517	1.6208	0	1.53729	1.84571	1.6906	1.30481	1.94767	1.6673	1.6353	1.66123	1.66933	1.63761	1.64261	0	1.66112	1.67864	1.73778	2.00534	1.42583	1.65222	1.84146	1.70917	1.11549
METTL8	0.399858	0.400704	0.482473	0.354661	0.393704	0.386625	0.485173	0.476693	0.508951	0.46361	0.413541	0.36114	0.337442	0.463938	0.399452	0.443048	0	0.417882	0.429573	0.411309	0.398244	0.59491	0.244966	0.580481	0.378829	0.363844	0	0.30207	0.25894	0.361924	0.41557	0.592256	0.469613	0.57188	0.389329	0.438016	0.478266	0.498186	0	0.53836	0.446459	0.345712	0.487578	0.309283	0.419835	0.432261	0.44457	0.549885
DCAF17	0.324899	0.27151	0.35552	0.342296	0.328385	0.323912	0.247799	0.304161	0.314034	0.313578	0.290162	0.269033	0.272366	0.410528	0.295449	0.371628	0	0.271177	0.300814	0.29347	0.291589	0.329867	0.159018	0.329421	0.289272	0.236757	0	0.263216	0.195144	0.282946	0.217409	0.32027	0.31808	0.379938	0.196587	0.269715	0.337626	0.349318	0	0.256418	0.242956	0.204542	0.281358	0.221906	0.293047	0.26247	0.293814	0.0797597
CYBRD1	0.0066681	0.0270124	0.0250868	0.0324762	0.0596808	0.0211783	0.0453121	0.0188963	0.0174776	0.0276838	0.0135831	0.0411913	0.0224195	0.0568235	0.0294619	0.0388551	0	0.016291	0.0161573	0.0288576	0.0137954	0.0377471	0.0579321	0.0480814	0.0114478	0.041848	0	0.00791957	0.0291319	0.0470168	0.103131	0.0553762	0.0638893	0.00959403	0.0821418	0.0185389	0.0175347	0.0357127	0	0.0288523	0.0113354	0.04084	0.0624309	0.0103277	0.0106019	0.0413253	0.0354312	0.0826499
DYNC1I2	0.916372	1.11439	1.14199	1.33264	1.2581	1.36283	1.60863	1.29948	1.27748	1.48822	1.22691	1.22163	0.960419	1.20468	1.116	1.22102	0	1.02325	1.39059	1.18798	1.25917	1.07125	0.961524	1.3376	1.10783	1.12092	0	1.06257	1.01235	1.08127	0.94224	1.13555	1.16518	1.26021	0.941349	1.17544	1.33216	1.26336	0	1.09293	1.04597	0.71215	1.10418	1.3569	1.23918	1.28917	1.28129	0.964763
SLC25A12	1.89161	1.83372	2.03431	1.93011	1.7521	1.82472	1.85219	1.96289	1.91199	1.9742	1.88294	1.82141	1.79776	2.09238	1.95945	1.98914	0	1.96561	1.8921	1.9021	1.83708	2.04922	1.78598	1.99311	1.83292	1.834	0	1.59059	1.82364	1.85552	1.87003	2.00894	1.91695	1.9254	1.83761	1.90388	1.98431	1.98661	0	1.90578	1.80783	1.77554	2.08241	1.80482	1.81692	1.90702	1.90867	1.71387
HAT1	0.277687	0.251641	0.574522	0.490507	0.37912	0.300911	0.317867	0.40342	0.351496	0.342935	0.248657	0.257953	0.132901	0.522662	0.320457	0.483935	0	0.456305	0.509194	0.301097	0.37228	0.540792	0.104116	0.496088	0.246743	0.174539	0	0.251201	0.503475	0.348728	0.242653	0.424744	0.32102	0.365621	0.19598	0.242159	0.481531	0.324218	0	0.358644	0.22851	0.263391	0.484703	0.145527	0.358821	0.501437	0.333244	0.260526
METAP1D	0.340563	0.252185	0.371216	0.323985	0.271767	0.239703	0.207649	0.380924	0.304876	0.248644	0.269099	0.204645	0.228852	0.409047	0.363795	0.362663	0	0.371374	0.406876	0.344176	0.321571	0.412934	0.308214	0.364883	0.309968	0.248317	0	0.259061	0.255608	0.287263	0.269881	0.303618	0.366673	0.412207	0.229111	0.238558	0.343213	0.337495	0	0.270553	0.270668	0.248359	0.328652	0.171304	0.250035	0.255098	0.230917	0.143792
DLX1	0.00595332	0.00704589	0.00486798	0.00430869	0.00918547	0.0049056	0.00479625	0.00444887	0.0102892	0	0.00877219	0.00374112	0.0107859	0.0104848	0.00443188	0.00163507	0	0.00295366	0.00695672	0.00380499	0.00389981	0.0022741	0.00925867	0	0.0122094	0.0118237	0	0.0112332	0.00847696	0.00873158	0.0168122	0.00896101	0.0109025	0	0	0	0	0.00169537	0	0.0019494	0.00214736	0.0052688	0.00183142	0.00812232	0.00243322	0.00982327	0.00858933	0.00809933
DLX2	0	0.00318861	0.000647878	0.0039638	0	0.00152467	0.00323529	0.000835276	0.00413333	0	0	0	0	0.00425009	0	0.00101013	0	0	0.00093241	0.00181971	0	0.000775432	0.0107153	0.00134861	0	0.00489381	0	0.00548289	0	0.00133901	0.00956578	0.00652993	0.00175624	0	0	0	0	0.000919312	0	0	0	0.00201017	0	0	0.00141662	0	0	0
ITGA6	0.105715	0.0859729	0.127033	0.0321646	0.0230102	0.107914	0.129008	0.0414878	0.0180631	0.0728927	0.0433523	0.0685358	0.0162814	0.0280544	0.0289838	0.0566646	0	0.0339761	0.0294369	0.0406209	0.0149114	0.0612481	0.0285724	0.0252647	0.0200712	0.0252116	0	0.0448797	0.0316004	0.062084	0.044582	0.0648488	0.0210401	0.016589	0.0369937	0.0100567	0.0281193	0.127378	0	0.107315	0.101877	0.0867727	0.0899326	0.0136687	0.0129309	0.0414021	0.0375448	0.0519451
PDK1	0.312801	0.2625	0.274485	0.215272	0.293616	0.402411	0.335917	0.467295	0.289126	0.276643	0.25405	0.299665	0.16152	0.227286	0.247944	0.236686	0	0.321204	0.316569	0.237217	0.303061	0.361905	0.188197	0.30121	0.298087	0.2341	0	0.343366	0.285676	0.234344	0.27101	0.419512	0.278407	0.376808	0.333425	0.360155	0.283831	0.288275	0	0.297765	0.194857	0.199233	0.278079	0.209333	0.469653	0.401137	0.27417	0.214297
RAPGEF4	2.58392	2.6277	2.47969	2.39214	2.62226	2.66184	2.35871	2.54994	2.65665	2.57708	2.49307	2.61682	2.48745	2.56402	2.59095	2.66657	0	2.63645	2.46548	2.65511	2.71066	2.52372	2.48244	2.51268	2.4823	2.52215	0	2.47163	2.56735	2.47742	2.41096	2.4956	2.5628	2.68097	2.49368	2.71507	2.39605	2.36718	0	2.29984	2.43404	2.60901	2.42967	2.33218	2.52401	2.732	2.57914	1.99209
MAP3K20	0.11	0.0637916	0.096056	0.0707759	0.0461848	0.0888716	0.0789938	0.149807	0.042639	0.034614	0.038138	0.0267709	0.0518122	0.0649731	0.0747099	0.0610067	0	0.103554	0.0745361	0.05866	0.0425346	0.163962	0.0338644	0.0814383	0.069694	0.0460549	0	0.165925	0.0762231	0.0462555	0.0555499	0.0777401	0.107012	0.0555636	0.0825257	0.0302706	0.0451936	0.100462	0	0.0601717	0.0280847	0.0976518	0.118691	0.0469715	0.0970751	0.0899581	0.082398	0.145455
CDCA7	0.00555694	0.00314308	0.00310488	0.00332885	0.0042433	0	0	0.00411042	0.00212542	0	0	0	0	0	0.002035	0.0081967	0	0.00225694	0.00248166	0.00448896	0.00464634	0.00234019	0	0.00175419	0.00303505	0.00150632	0	0	0.00293361	0.0025476	0.0182644	0.00775796	0.00447004	0	0.0120777	0.0012349	0.00404728	0.00120573	0	0.00083209	0	0.00542629	0.00415084	0	0.0025933	0.00758491	0	0.00406394
SP3	0.656199	0.635583	0.699116	0.630934	0.769687	0.725286	0.728086	0.666735	0.627608	0.612461	0.56061	0.500122	0.533907	0.703433	0.575664	0.681017	0	0.70392	0.641892	0.575567	0.686558	0.719823	0.284809	0.673255	0.54449	0.502994	0	0.69464	0.522128	0.591729	0.503544	0.719382	0.585044	0.707264	0.461755	0.618277	0.694383	0.683149	0	0.547593	0.516125	0.368299	0.583219	0.474859	0.618588	0.714925	0.590593	0.583432
OLA1	1.3992	1.36464	1.44724	1.30345	1.37826	1.43022	1.4099	1.49247	1.34471	1.41565	1.3657	1.422	1.21714	1.49653	1.29518	1.48272	0	1.40973	1.46041	1.29854	1.47831	1.49941	1.13918	1.43248	1.44742	1.30241	0	1.20319	1.20261	1.22365	1.17046	1.40606	1.37453	1.49454	1.19956	1.4158	1.4562	1.41723	0	1.38466	1.20013	1.29776	1.35091	1.24231	1.28667	1.46049	1.4287	1.11364
SP9	0.00210838	0	0.0010828	0.00140724	0	0	0.0029594	0.00306699	0.00265491	0	0	0	0.00505627	0	0.000902038	0	0	0	0.00103767	0.00198881	0.0012861	0	0	0.0025783	0.000639092	0	0	0.00458588	0	0.00424225	0	0	0.00459296	0	0.00327665	0	0.00137125	0	0	0.00107267	0	0	0	0.0045977	0	0	0	0
CIR1	0.592758	0.528642	0.577963	0.472357	0.413858	0.516618	0.527986	0.55889	0.429146	0.44055	0.434572	0.466671	0.408384	0.543925	0.459773	0.481189	0	0.455053	0.602434	0.459538	0.544556	0.652446	0.282802	0.512776	0.464948	0.442562	0	0.47981	0.545025	0.38925	0.381049	0.569216	0.50809	0.458965	0.322726	0.488433	0.519512	0.45617	0	0.46614	0.389505	0.430883	0.598611	0.299089	0.440187	0.560053	0.486071	0.428266
SCRN3	0.322157	0.231033	0.392799	0.288425	0.225269	0.275903	0.327782	0.415579	0.386219	0.333802	0.337148	0.233223	0.214057	0.670425	0.354738	0.481762	0	0.418304	0.469902	0.269541	0.288523	0.379389	0.148005	0.519827	0.243271	0.254483	0	0.169275	0.255854	0.243172	0.313624	0.363634	0.347464	0.332164	0.26408	0.280697	0.41927	0.454222	0	0.309478	0.249786	0.253232	0.438236	0.190452	0.283604	0.479659	0.308744	0.282551
GPR155	1.14955	1.07903	1.18095	0.916561	0.971551	1.13936	1.15382	1.29333	1.20855	1.14232	1.07111	1.03056	0.894221	1.1611	1.12307	1.01599	0	1.18042	1.24233	1.12488	1.1892	1.33284	0.730274	1.21291	1.03977	0.917484	0	0.900643	1.02755	0.804164	0.805448	1.29841	1.13842	1.25631	0.809508	1.17861	1.18726	1.17646	0	1.17945	0.948795	0.973937	1.11129	0.938041	1.10176	1.16002	0.94194	1.05859
WIPF1	0.0617321	0.0384064	0.0604585	0.0345135	0.0379017	0.0302329	0.0306633	0.0341354	0.0453926	0.0394914	0.0173491	0.0363564	0.0442746	0.0595197	0.0401345	0.0301883	0	0.0436888	0.0304123	0.0440897	0.0387572	0.0426965	0.00780685	0.0311459	0.0697705	0.0384455	0	0.0431057	0.0374975	0.0418908	0.0415826	0.0397853	0.0525038	0.0461339	0.0473331	0.0278166	0.0340755	0.0388263	0	0.0776015	0.0260643	0.0216674	0.0178672	0.034024	0.0460511	0.0420941	0.0386114	0.0845337
CHRNA1	0.00783767	0.0142238	0.0126897	0.0155326	0.00434311	0.00372306	0.0481321	0.0127923	0.00758248	0	0.00802637	0.00858163	0	0.0090122	0.00691898	0.0111002	0	0.0111848	0.0110885	0.00584138	0.0110655	0.00870282	0	0.0105877	0.0100024	0.0105017	0	0.0119767	0.0147091	0.00114941	0.00601009	0.00880514	0.00826941	0.0193936	0	0.00855615	0.0133615	0.0100506	0	0.0165671	0.00723584	0.00556559	0.00973071	0	0.00256075	0.00463774	0	0.0528478
CHN1	3.01406	2.74495	3.06374	2.85166	2.6766	3.0955	3.42215	3.16875	2.7424	2.83896	2.89558	2.95925	2.80991	2.8501	2.63224	2.68681	0	2.61902	3.44825	2.73795	2.9862	2.92433	2.50379	2.57631	3.25648	3.03269	0	3.12566	3.35282	2.51343	2.98224	3.19518	3.07292	3.03089	3.04287	2.71031	3.28264	3.00108	0	3.00005	2.47471	3.14881	3.06989	3.0277	3.53617	2.86789	2.3335	2.34345
ATF2	0.883819	0.882202	1.06883	0.958314	0.968419	1.10311	1.61066	1.12364	0.920444	1.00383	0.973902	1.01526	0.645877	0.906857	0.825283	0.88514	0	0.930503	1.02132	0.854006	1.00038	1.12277	0.573919	0.944219	1.14622	0.857472	0	1.08556	1.21468	0.92947	0.796771	1.10246	1.04194	1.04884	1.06169	0.905979	1.22958	1.131	0	0.912966	0.688206	1.1199	1.04702	1.0648	1.20419	1.10829	0.875625	1.10093
ATP5MC3	0.190658	0.190058	0.408428	0.386805	0.262671	0.331772	0.745968	0.581859	0.368237	0.2182	0.184254	0.163935	0.165058	0.603884	0.197866	0.446269	0	0.304576	0.719398	0.163029	0.364526	0.384866	0.113638	0.449002	0.4559	0.219312	0	0.254391	0.619189	0.161668	0.260041	0.583257	0.323281	0.313392	0.117357	0.162287	0.534965	0.257404	0	0.314298	0.16368	0.298933	0.407658	0.317135	0.563942	0.426017	0.0931798	0.177026
LNPK	0.70452	0.59405	0.667989	0.560454	0.614157	0.781813	0.455519	0.739313	0.650137	0.674277	0.748529	0.568971	0.579705	0.842933	0.611095	0.790429	0	0.808205	0.77175	0.626599	0.693759	0.854617	0.327715	0.709973	0.635391	0.596229	0	0.521097	0.64494	0.475488	0.431723	0.780523	0.653402	0.617046	0.421159	0.673703	0.590215	0.611357	0	0.664907	0.586094	0.461178	0.861121	0.390625	0.589622	0.904478	0.57964	0.320304
HOXD3	0	0	0.000395204	0	0.00170152	0	0	0	0.000853757	0	0	0	0	0	0	0	0	0	0	0.0049056	0	0.000420366	0	0	0	0	0	0	0	0	0	0	0	0	0	0	0	0	0	0	0	0	0	0	0	0	0	0.00334102
HOXD1	0	0	0.00104687	0	0	0	0	0	0.000386474	0	0	0	0	0.00325027	0	0	0	0	0	0	0	0	0	0	0.000764734	0	0	0	0	0	0.00353986	0.00227444	0	0	0	0	0.000824929	0	0	0	0	0	0	0	0	0	0	0
MTX2	1.12492	1.00057	1.22992	1.10796	1.13445	1.1615	1.31863	1.35133	1.03633	1.149	1.05497	1.07165	0.753401	1.34902	0.978122	1.15254	0	1.1502	1.23278	0.993791	1.17422	1.30027	0.719614	1.11504	1.2613	0.992332	0	1.13128	1.41603	0.966376	0.962133	1.33069	1.23679	1.25836	1.07585	1.00206	1.33506	1.18939	0	1.11206	0.813764	1.1692	1.1222	1.04536	1.27655	1.16652	0.931029	0.914702
HNRNPA3	0.758513	0.621246	0.779022	0.513413	0.543175	0.787113	1.05246	0.905161	0.664977	0.729376	0.660744	0.663097	0.519033	0.609625	0.546864	0.559588	0	0.563198	0.932296	0.530179	0.6975	0.795262	0.495776	0.621223	0.843974	0.706727	0	0.77546	0.741835	0.528396	0.635752	0.790022	0.794007	0.81243	0.47096	0.593673	0.78185	0.720316	0	0.715355	0.504893	0.608882	0.584428	0.669117	0.874862	0.801702	0.585293	0.873625
NFE2L2	1.04508	1.02487	1.05033	0.883268	0.964892	0.851229	0.852811	0.950776	1.03522	1.01082	0.9226	0.96315	0.873721	0.984565	1.02321	1.00389	0	1.04401	0.949538	0.912561	1.17018	1.15603	0.789544	1.20214	0.94376	1.0222	0	0.953713	0.826793	0.917487	0.848864	1.07422	1.02012	1.06816	0.897747	1.07311	0.874931	1.00591	0	1.03012	0.90973	0.84406	0.972379	0.798984	0.883779	1.12595	0.999144	0.930764
AGPS	0.686157	0.624302	0.750176	0.683725	0.778228	0.703567	0.649725	0.746706	0.669647	0.723657	0.648937	0.635931	0.483101	0.794857	0.621276	0.804299	0	0.805901	0.749339	0.692982	0.799797	0.844513	0.418768	0.804033	0.794358	0.606237	0	0.698271	0.666404	0.640335	0.555215	0.716047	0.728965	0.925864	0.606792	0.755975	0.783917	0.668782	0	0.656801	0.574326	0.659768	0.737008	0.653851	0.740627	0.97255	0.585977	0.596035
TTC30B	0.028485	0.012511	0.0218395	0.00886407	0.0149569	0.0129875	0.00297189	0.0191224	0.0144498	0.00407851	0.0122401	0.00947608	0.0103551	0.00947723	0.0049622	0.0156098	0	0.00831058	0.0322976	0.0048098	0.0317925	0.0234426	0	0.0189721	0.0146751	0.0268862	0	0.0125493	0.0101637	0.00681086	0.0171653	0.0181114	0.0151859	0	0.00472123	0.0040556	0.0190788	0.0136819	0	0.015885	0.00612521	0.00968742	0.0215487	0.00967838	0.00817903	0.0208585	0	0.00435408
TTC30A	0.0205001	0.0148071	0.0219217	0.0190916	0.0239037	0.0215235	0.0220973	0.0325316	0.0223256	0.0373911	0.0216426	0.0255099	0.0188965	0.0151192	0.011737	0.0260852	0	0.0181363	0.0345179	0.0219317	0.0243126	0.035521	0.012259	0.02584	0.0194089	0.0258056	0	0.0215239	0.0103965	0.00582909	0.0236107	0.0228203	0.0161195	0.0205583	0.00617102	0.0164763	0.0252159	0.0173183	0	0.0301773	0.00627108	0.00802807	0.0297687	0.0187788	0.0172876	0.0446055	0	0.0165968
PDE11A	0	0.000875185	0.00277168	0.000665485	0	0.00180207	0.00337907	0.00340452	0.00258685	0	0.00373687	0	0	0	0.00107456	0.00144411	0	0.00544392	0	0.00208917	0	0.00228295	0	0.00446818	0	0.00179196	0	0.00937236	0.00116244	0.00593721	0.00416141	0.00471497	0	0	0	0.00157078	0.00428716	0.00174045	0	0.000963159	0	0	0.00744754	0	0.00121308	0.00213297	0	0
RBM45	0.368076	0.315902	0.388463	0.294146	0.320024	0.321786	0.218462	0.320661	0.335521	0.374516	0.371306	0.340863	0.265033	0.34077	0.297235	0.312873	0	0.300576	0.382642	0.324846	0.328243	0.435399	0.174518	0.341462	0.321969	0.330843	0	0.302048	0.29163	0.309845	0.27628	0.350983	0.375231	0.509571	0.256577	0.369158	0.372243	0.373403	0	0.301278	0.231257	0.287399	0.303108	0.344166	0.37744	0.394982	0.210211	0.208173
OSBPL6	1.97268	2.04796	1.8757	1.96452	2.08913	2.08391	2.15219	1.90968	2.0898	2.09717	1.92762	2.00063	1.98457	1.86558	1.9978	1.94511	0	2.00576	1.80926	2.01276	2.10475	1.80986	1.86129	2.03569	2.03787	1.93242	0	1.80566	1.64531	1.73044	1.55287	1.73617	1.88727	2.03204	1.6321	2.11414	1.83828	1.94831	0	1.80255	1.92715	1.68668	1.51747	2.03292	1.90768	1.85111	2.03293	2.32593
PRKRA	0.449784	0.41254	0.533543	0.47429	0.476209	0.498144	0.666019	0.553154	0.497052	0.486983	0.453552	0.323914	0.408538	0.50697	0.57991	0.554027	0	0.359649	0.523101	0.369044	0.48752	0.623336	0.270573	0.556226	0.503067	0.355803	0	0.471972	0.538962	0.386725	0.404393	0.869347	0.488051	0.538241	0.342381	0.386726	0.58634	0.640906	0	0.511507	0.293216	0.386632	0.442652	0.437652	0.533225	0.612594	0.311752	0.381052
PJVK	0.205872	0.122025	0.152249	0.0984683	0.117745	0.0884857	0.0970076	0.214939	0.158613	0.155172	0.118356	0.118414	0.101226	0.371125	0.183208	0.197482	0	0.204095	0.156317	0.135366	0.13906	0.30915	0.0471442	0.275011	0.111598	0.0979964	0	0.0739038	0.103426	0.0906869	0.119448	0.316127	0.171827	0.160616	0.118542	0.146143	0.155595	0.156881	0	0.170283	0.143655	0.12364	0.200721	0.0545762	0.121072	0.21734	0.133891	0.101495
FKBP7	0.0176245	0.0176866	0.0150876	0.018872	0.012892	0.0105838	0.0213601	0.0284763	0.0172032	0.0082214	0.00750463	0.00988046	0.00278826	0.0162521	0.0136278	0.0214893	0	0.00743712	0.0200252	0.0108681	0.00956376	0.0143119	0	0.022202	0.0100441	0.011045	0	0.00456057	0.0146083	0.00787672	0.022393	0.0205	0.0143244	0.038184	0.00742415	0.00639044	0.0193733	0.0173767	0	0.00922413	0.00292766	0.00711565	0.0123428	0.0359176	0.00751805	0.0154396	0.00769325	0.0486745
PLEKHA3	0.262528	0.305545	0.378866	0.301211	0.311911	0.32841	0.527359	0.401212	0.300005	0.318714	0.284012	0.319399	0.169007	0.381826	0.265682	0.363267	0	0.304443	0.41725	0.258142	0.359894	0.435793	0.171873	0.323892	0.329562	0.298975	0	0.356239	0.356085	0.243629	0.208583	0.410861	0.32011	0.317195	0.247138	0.290516	0.365268	0.292935	0	0.404548	0.237568	0.23786	0.286389	0.245603	0.400257	0.396239	0.189594	0.638335
TTN	0.168941	0.130171	0.256773	0.514994	0.245474	0.152282	0.319273	0.266268	0.232545	0.202812	0.0850629	0.0830733	0.0774702	0.329791	0.105304	0.332382	0	0.224329	0.316712	0.123426	0.209336	0.367962	0.128933	0.48106	0.0977449	0.0602789	0	0.140853	0.486411	0.2362	0.122057	0.296338	0.129381	0.315195	0.08342	0.113756	0.222188	0.181705	0	0.144866	0.105345	0.150457	0.428747	0.0781486	0.125173	0.323192	0.185852	0.225839
CCDC141	0.0233406	0.0185592	0.0228292	0.0288626	0.0218444	0.00550923	0.00897798	0.0219801	0.0187347	0.00650179	0.00468483	0.0145214	0.00984176	0.00610861	0.0242064	0.0107469	0	0.0123621	0.0105073	0.00691427	0.0125754	0.0169653	0.014553	0.0213764	0.0048249	0.00114565	0	0.0114707	0.036179	0.0189956	0.0128399	0.0206046	0.0100713	0.00989543	0.00252067	0.00683872	0.0165691	0.0145956	0	0.00635206	0.00629044	0.00771391	0.0377006	0.0142396	0.00664335	0.0143562	0.00875819	0.0268372
SESTD1	1.23156	1.23042	1.29792	1.24918	1.01539	1.29872	1.22668	1.21879	1.02243	1.08762	1.27495	1.19184	0.906886	1.24043	0.945181	1.06823	0	1.025	1.19614	1.00857	1.05833	1.36207	0.592806	1.10771	1.14159	1.11729	0	1.05696	1.55735	0.983181	1.05857	1.49696	1.25774	1.13767	1.084	1.08584	1.31931	1.27176	0	1.05649	0.820506	1.30994	1.31568	0.948262	1.31717	1.3556	0.870097	1.23612
ZNF385B	3.12377	3.01319	2.88226	2.95011	2.85533	3.01435	2.88612	2.95086	2.78891	2.93801	3.03371	2.99575	3.01944	2.91575	2.9421	2.81189	0	2.93104	3.02444	2.93242	2.87557	3.07196	3.02627	2.82833	3.12249	3.15206	0	2.99145	2.91117	2.80683	2.84353	2.85946	3.06449	3.01285	3.24219	2.96797	3.01373	3.0529	0	2.96624	2.92592	3.06487	2.94385	3.07949	3.02671	2.33283	2.81458	2.50112
CWC22	0.665702	0.510021	0.598781	0.578646	0.50555	0.513102	0.633333	0.619458	0.488626	0.580975	0.510922	0.538373	0.415295	0.544797	0.465425	0.542664	0	0.560194	0.652423	0.479046	0.552769	0.692362	0.257247	0.58266	0.584611	0.555474	0	0.431839	0.76638	0.457966	0.340736	0.727821	0.578726	0.632219	0.478535	0.596791	0.609157	0.508043	0	0.500198	0.381628	0.521265	0.618464	0.351989	0.506622	0.674218	0.488156	0.617683
UBE2E3	1.17641	1.09118	1.27798	1.14182	1.09496	1.24872	1.10073	1.19008	1.02821	1.207	1.11293	1.07328	0.848276	1.14698	0.910947	1.20773	0	1.07292	1.37085	1.02357	1.04789	0.985325	0.905814	1.09196	1.36212	1.21641	0	1.1728	0.922928	1.03965	0.825261	0.882183	1.07911	1.13732	0.777766	1.06588	1.11318	1.08642	0	1.07339	0.875677	0.796489	1.02722	1.07059	0.972859	1.15723	0.897478	0.80644
ITGA4	0.0254007	0.00625043	0.0127711	0.00901086	0.00872541	0.0254389	0.0155013	0.0063334	0.00501102	0.0126454	0.0103946	0.00244643	0.00929304	0.0156434	0.00819589	0.0162449	0	0.0154831	0.0105224	0.00248008	0.00251371	0.0117542	0.0100544	0.00645469	0.0133425	0.0123073	0	0.00984873	0.0130351	0.0080239	0.00998196	0.0130197	0.0187882	0	0.0169786	0.0137754	0.00858259	0.0123681	0	0.0149843	0.00692106	0.0161075	0.0129702	0.00518934	0.00604284	0.00402415	0	0.0144495
CERKL	0.0156553	0.00893883	0.0148735	0.0159274	0.0148851	0.0263563	0.0110974	0.00434995	0.00864863	0.0102295	0.00461745	0.00855337	0.0147313	0.0200899	0.00808233	0.0120999	0	0.0164864	0.00815865	0.00952497	0.00868796	0.0206615	0	0.0139399	0.0126503	0.0116715	0	0.0111872	0.01979	0.0101289	0.0174443	0.0179263	0.0109896	0.00762398	0.00582895	0.00847896	0.00715392	0.00952267	0	0.0063399	0.00471132	0.0058409	0.0220189	0.00490585	0.00564194	0.00486186	0	0.00639773
PPP1R1C	0.0207238	0.0297084	0.0288955	0.0423412	0.0128451	0.00798551	0.0122792	0.0146682	0.0195268	0.00467178	0.0106916	0.0173606	0.00674728	0.0313011	0.0137252	0.0262143	0	0.0218066	0.026294	0.0183095	0.0106704	0.0264492	0	0.0246956	0.013497	0.0273084	0	0.00443371	0.0551585	0.0167271	0.00976365	0.0303192	0.0123633	0.0486255	0.00816189	0.0118866	0.011295	0.0127452	0	0.0179401	0.014753	0.0155385	0.0343804	0.0131168	0.00802071	0.0276201	0	0.0795341
PDE1A	2.33155	2.05219	2.0577	2.10263	2.20104	2.10873	2.07035	1.87815	2.063	2.41315	2.06059	1.70442	2.02829	1.88895	1.71575	2.57271	0	2.06672	1.74646	2.18471	2.09415	1.58168	1.68881	1.74214	2.06962	1.90805	0	2.24368	1.77162	2.33234	2.4721	1.68196	1.96925	2.29784	1.46408	1.95685	1.86547	2.01079	0	1.50182	1.94466	2.16314	2.26736	2.05219	1.98557	1.77414	2.50374	1.26918
DNAJC10	0.910738	0.806439	0.950782	0.844927	0.901775	1.01286	0.642367	0.948862	0.88542	0.791799	0.827088	0.836236	0.668777	1.01919	0.799714	0.796402	0	0.864245	0.913002	0.812423	0.978011	1.00032	0.470068	0.911576	0.908045	0.782774	0	0.777646	0.971419	0.71001	0.614278	0.978627	0.826276	0.807971	0.775791	0.82789	0.792065	0.76316	0	0.918399	0.71057	0.755758	1.0903	0.63605	0.786457	0.812462	0.790376	0.549211
FRZB	0.0896836	0.0552698	0.0718076	0.0601243	0.060631	0.0869966	0.028298	0.0574612	0.0549696	0.0677493	0.0583312	0.0674547	0.0254825	0.0640557	0.0599125	0.0469529	0	0.0900778	0.0840926	0.108764	0.0604947	0.0914134	0.00562911	0.0746108	0.0991189	0.0554562	0	0.062331	0.0740758	0.0646915	0.0460003	0.0929482	0.0630782	0.0308379	0.095596	0.0682721	0.0769055	0.0568558	0	0.111701	0.0499035	0.046043	0.0654661	0.0358715	0.0784991	0.0913011	0.0783278	0.291023
NCKAP1	1.68238	1.65339	1.82316	1.75524	1.79434	1.92164	2.02545	1.94824	1.57731	1.72518	1.58694	1.72145	1.28599	1.65023	1.44602	1.64862	0	1.6056	1.91603	1.51515	1.78191	1.80984	1.15176	1.66564	1.84224	1.5312	0	1.92517	2.07619	1.6466	1.57843	1.94569	1.74747	1.80401	1.53517	1.60455	2.01954	1.8028	0	1.75676	1.38966	1.73858	1.75694	1.52767	1.96704	2.01035	1.43926	1.62614
DUSP19	0.130147	0.14627	0.214683	0.201201	0.173146	0.160883	0.435422	0.24187	0.211922	0.194187	0.156004	0.134287	0.146135	0.221472	0.140261	0.178931	0	0.161615	0.215541	0.12551	0.200509	0.179094	0.0763578	0.303098	0.177645	0.159672	0	0.125347	0.141242	0.154628	0.135728	0.133757	0.1843	0.300292	0.173808	0.162923	0.392491	0.363103	0	0.212019	0.100736	0.205478	0.120051	0.190803	0.194611	0.24019	0.122272	0.233891
NUP35	0.238459	0.178057	0.183338	0.151752	0.227137	0.206572	0.180423	0.216925	0.210642	0.141548	0.169393	0.152069	0.134157	0.268782	0.26075	0.227694	0	0.214156	0.191177	0.192786	0.21829	0.32974	0.160159	0.236236	0.166465	0.127272	0	0.15357	0.235807	0.139164	0.138654	0.231387	0.184636	0.174822	0.194977	0.197654	0.200148	0.170806	0	0.155796	0.147027	0.161347	0.214536	0.0707754	0.173431	0.171362	0.206448	0.0755123
ZNF804A	1.77826	1.43613	1.55082	1.57123	1.49485	1.59062	2.27651	1.43996	1.50501	1.72901	1.54468	1.61715	1.61261	1.34259	1.33799	1.58955	0	1.19955	1.54199	1.51225	1.12713	1.26997	1.46645	1.43412	2.01604	1.46751	0	1.7438	1.24706	1.38103	1.61491	1.11259	1.31638	1.64155	1.35332	1.44632	1.66665	1.57419	0	1.73468	1.65434	1.54973	1.03895	2.06325	1.67379	1.09134	1.29791	2.54836
FSIP2	0.0565363	0.0558608	0.0590961	0.107151	0.0767874	0.0376576	0.023347	0.0464497	0.0506446	0.0212372	0.0371046	0.0261134	0.0129371	0.0913539	0.0208387	0.0676994	0	0.0603215	0.0647762	0.100248	0.0643835	0.138339	0.010262	0.129821	0.0426364	0.0503504	0	0.039592	0.153738	0.0390887	0.0466122	0.087543	0.0290422	0.116585	0.0313537	0.0334808	0.0271914	0.0402231	0	0.0481406	0.054659	0.0256331	0.132284	0.0116012	0.0398965	0.112869	0.0153151	0.0333186
ZC3H15	0.639642	0.560393	0.649843	0.572534	0.496404	0.540001	0.756724	0.757591	0.54729	0.576425	0.520721	0.516229	0.389495	0.75615	0.521944	0.557795	0	0.529717	0.77105	0.483653	0.57739	0.733961	0.237223	0.603228	0.632386	0.50102	0	0.484126	0.777586	0.443908	0.411088	0.786544	0.602335	0.457124	0.490777	0.483799	0.646306	0.557691	0	0.572759	0.452578	0.523623	0.665906	0.386324	0.626334	0.60957	0.508295	0.198578
ITGAV	0.35541	0.312512	0.338547	0.217162	0.278641	0.304933	0.399158	0.353197	0.26786	0.29303	0.196625	0.253083	0.191882	0.291353	0.243389	0.244985	0	0.220362	0.281812	0.257668	0.210248	0.293539	0.131846	0.169428	0.312979	0.243723	0	0.332463	0.424768	0.237555	0.354496	0.341226	0.261112	0.316709	0.318891	0.261522	0.403055	0.338814	0	0.343439	0.154648	0.327021	0.334219	0.241251	0.446117	0.352701	0.172145	0.406664
FAM171B	1.49631	1.33563	1.55609	1.42938	1.38288	1.60987	1.47707	1.54284	1.3378	1.37151	1.52723	1.30875	1.06005	1.41455	1.15545	1.45488	0	1.49842	1.70415	1.29241	1.47454	1.48381	1.09929	1.48426	1.43518	1.38641	0	1.42532	1.4247	1.30398	1.26272	1.59245	1.32245	1.42542	1.19653	1.2273	1.45016	1.4398	0	1.34397	1.03308	1.18479	1.48396	1.19227	1.58312	1.49144	1.14417	0.624143
ZSWIM2	0.0120013	0.0278291	0.0157735	0.00878316	0.0136893	0.0108913	0.00333902	0.0159659	0.0127724	0	0.0252818	0.0177126	0.00234835	0.0255897	0.0117925	0.011287	0	0.0178788	0.00299875	0.0113096	0.0138848	0.0126656	0	0.0246573	0.012437	0.0143597	0	0.0105045	0.0214166	0.0116682	0.0109093	0.0064422	0.0133664	0.0326093	0.0218549	0.00507006	0.00946039	0.0146416	0	0.00767022	0.0283302	0.00946381	0.0198388	0.00749273	0.0112703	0.00722417	0.0125466	0.0093055
CALCRL	0.846323	0.322954	0.495607	0.388512	0.192481	0.490482	0.486301	0.40685	0.280167	0.367465	0.37813	0.326671	0.220892	0.375789	0.267335	0.496319	0	0.451563	0.603392	0.340156	0.341209	0.535057	0.18348	0.217597	0.423148	0.27448	0	0.616733	0.455497	0.437383	0.480158	0.393608	0.425101	0.651433	0.504999	0.256152	0.332699	0.304223	0	0.480379	0.297223	0.669702	0.350295	0.207198	0.686202	0.24013	0.144483	0.0912314
TFPI	0.0422389	0.0129822	0.0340237	0.00969831	0.0190094	0.0196499	0.016149	0.0326063	0.0141048	0.0211328	0.0482742	0.0197665	0.0309344	0.0263574	0.0195944	0.0231873	0	0.0224467	0.0174092	0.0211168	0.0245898	0.0399379	0.036664	0.0393814	0.0162118	0.02408	0	0.0331185	0.0312924	0.015823	0.0330757	0.0227433	0.0161438	0.0218104	0.0225078	0.00584056	0.010092	0.0201721	0	0.00912014	0.00770128	0.0187284	0.0224951	0.0256319	0.0318912	0.047594	0	0.0194675
GULP1	1.80779	1.59228	1.9064	1.49053	1.30557	2.05722	1.66836	1.82795	1.67773	1.69162	1.75602	1.57423	1.8505	1.59018	1.72205	1.54897	0	1.80791	1.70177	1.67203	1.53793	1.89447	1.53778	1.41644	2.02858	1.71459	0	1.85149	1.98242	1.32903	1.46126	1.93953	1.78653	1.46987	2.28078	1.56783	2.02011	1.51607	0	1.70618	1.32377	1.89953	1.47431	1.36167	1.8481	1.70572	1.25563	1.88455
DIRC1	0.0045016	0.00900743	0.00662686	0.0113008	0.00605597	0	0.0039	0.00260986	0.000391481	0	0.000490523	0.00558904	0	0.00717108	0.00171716	0.00426212	0	0.00728011	0.0051707	0.00110458	0.00223859	0.00295447	0	0.0115004	0.00222663	0.000754599	0	0.00356291	0.00196891	0.00633896	0	0.00425944	0.00258522	0	0.00497477	0.0054337	0.0017748	0.00196798	0	0.00106383	0.00197909	0.0045694	0.00626318	0.0037733	0.0050452	0.0029088	0	0.00204753
COL3A1	0.00308766	0	0.000940459	0	0.00147061	0	0.00333902	0.000731236	0.00145645	0	0	0.00493858	0	0	0	0	0	0	0	0	0	0.000437431	0.0111319	0	0.000577328	0	0	0	0	0.00242061	0.00363314	0	0.000915226	0	0	0	0	0	0	0.00164762	0	0	0	0	0	0.00413421	0	0
COL5A2	0.0934444	0.144317	0.282542	0.12821	0.121248	0.54057	0.153774	0.508279	0.122335	0.0558503	0.140809	0.0769498	0.0559285	0.108391	0.0911921	0.132449	0	0.731674	0.49292	0.0688139	0.0943945	0.240395	0.251978	0.0861489	0.104115	0.275517	0	0.100028	0.161755	0.249231	0.156388	0.281125	0.11173	0.186045	0.100926	0.138222	0.0601834	0.0614717	0	0.0659282	0.102092	0.0973246	0.0963642	0.0811515	0.05822	0.104607	0.04396	0.0813564
WDR75	0.464368	0.333345	0.441902	0.364052	0.370143	0.414366	0.297383	0.506507	0.419627	0.30183	0.388558	0.342706	0.303108	0.653686	0.38896	0.467299	0	0.407305	0.502446	0.374534	0.4035	0.616723	0.199335	0.419321	0.340088	0.345431	0	0.342982	0.411563	0.25117	0.321647	0.627261	0.444235	0.438417	0.340149	0.344207	0.381613	0.380468	0	0.473291	0.286978	0.30209	0.537786	0.261168	0.312721	0.437039	0.298664	0.170538
SLC40A1	0.00110278	0.00275259	0.000639806	0.00422542	0.00386429	0	0	0.000465294	0.00268869	0	0	0	0	0	0.00262672	0	0	0	0.00113021	0.00491174	0	0.0015034	0	0.00193499	0.0008975	0.00465439	0	0	0.00202028	0	0	0.00378759	0.00297265	0	0	0.000959922	0	0.00328636	0	0.000845684	0	0	0.00194629	0.00452302	0	0	0	0.00247442
ASNSD1	0.150479	0.157086	0.252978	0.170948	0.160293	0.179076	0.24911	0.29055	0.226471	0.151613	0.148079	0.146353	0.147565	0.384636	0.172095	0.254991	0	0.208039	0.377077	0.153401	0.287784	0.268648	0.110607	0.226393	0.159737	0.13893	0	0.173647	0.213533	0.0977787	0.140066	0.40177	0.181489	0.269424	0.0804743	0.144486	0.334569	0.222266	0	0.236489	0.13476	0.139036	0.270058	0.150159	0.205587	0.277824	0.153074	0.175422
ANKAR	0.770566	0.560824	0.670987	0.567237	0.602824	0.593396	0.770042	0.694548	0.636792	0.662426	0.617835	0.580399	0.601088	0.863779	0.677786	0.639827	0	0.680933	0.568586	0.611873	0.56501	0.72574	0.412321	0.69557	0.577678	0.54219	0	0.490111	0.571669	0.547476	0.544364	0.674643	0.59866	0.702709	0.537106	0.625386	0.626601	0.722955	0	0.491194	0.54395	0.461985	0.689224	0.536048	0.534548	0.643022	0.746271	0.777526
OSGEPL1	0.112383	0.0834029	0.107498	0.109884	0.0644617	0.0729169	0.0519876	0.112624	0.0961098	0.0872288	0.0670662	0.0575426	0.0294065	0.153228	0.0776829	0.143103	0	0.116308	0.11857	0.0811911	0.104178	0.133378	0.0602131	0.136409	0.0611551	0.0549997	0	0.0659838	0.1638	0.0821344	0.0499368	0.122124	0.0930732	0.0581776	0.0806376	0.0645672	0.118713	0.0838714	0	0.0787412	0.0557326	0.0727765	0.154914	0.0358141	0.0886274	0.113331	0.0520162	0.0728581
ORMDL1	0.512306	0.411412	0.589201	0.523215	0.503026	0.574207	0.517532	0.633672	0.66705	0.365842	0.409895	0.381081	0.356688	1.06312	0.461328	0.81682	0	0.762611	0.762748	0.425822	0.626476	0.649837	0.172754	0.785002	0.448533	0.388243	0	0.359289	0.520726	0.454147	0.421566	0.960237	0.451711	0.493967	0.281168	0.398156	0.593826	0.460415	0	0.535789	0.308174	0.374806	0.70515	0.312488	0.414551	0.661886	0.382615	0.238724
PMS1	0.75017	0.800147	0.894234	0.744362	0.775253	0.770253	0.759744	0.861633	0.863404	0.77286	0.778895	0.715094	0.649247	1.0788	0.765581	0.924817	0	0.860931	0.815528	0.678607	0.766378	0.984856	0.459278	0.842918	0.713686	0.666943	0	0.745191	0.666508	0.631497	0.594808	0.892453	0.869697	0.82253	0.514911	0.836582	0.901801	0.881748	0	0.766291	0.626249	0.727296	0.727255	0.660607	0.728254	0.836293	0.866695	0.630502
C2orf88	0.171827	0.209999	0.420632	0.44717	0.333538	0.217196	0.629941	0.387019	0.2842	0.311057	0.175245	0.187887	0.106626	0.480708	0.142966	0.357271	0	0.223706	0.327841	0.203652	0.259142	0.325001	0.19472	0.420171	0.246451	0.146468	0	0.280183	0.479501	0.321884	0.313384	0.549706	0.26899	0.45576	0.150717	0.247384	0.591484	0.496447	0	0.389822	0.194598	0.189441	0.35751	0.255009	0.264338	0.464572	0.188332	1.01894
MSTN	0.00484812	0.00351539	0.0173699	0.0130838	0.0162101	0.0218944	0.0818985	0.0288493	0.012646	0.0140692	0.0100712	0.0137183	0.0188984	0.00274465	0.00233061	0.0154578	0	0.00934761	0.0227207	0.00926882	0.0204534	0.0137049	0.020084	0.0176171	0.0157597	0.00765817	0	0.00965594	0.0234027	0.00846757	0.0331948	0.037423	0.0203189	0	0.0167182	0.00965132	0.0359476	0.0204989	0	0.0246713	0.001684	0.0168453	0.0319497	0.0261056	0.0127501	0.00926929	0.016679	0.13916
HIBCH	1.08209	1.14453	1.16222	0.986719	1.0306	1.02893	2.56293	1.01123	1.12539	1.21147	1.02515	1.04905	1.02145	1.01645	0.967672	1.16016	0	0.963083	0.925787	0.982476	0.998722	1.14517	0.873124	1.0302	1.13472	0.960816	0	1.04205	1.01936	1.06897	0.966447	1.07888	1.20004	1.29656	0.949361	1.08284	1.54253	1.37602	0	1.07231	1.05726	1.01582	0.989732	1.79797	1.41573	1.04154	1.14689	3.67242
INPP1	0.319498	0.262089	0.329312	0.282795	0.296084	0.430096	0.495166	0.586998	0.374369	0.306657	0.357262	0.254714	0.265085	0.496964	0.321818	0.403534	0	0.399956	0.637978	0.435274	0.354199	0.496186	0.0928686	0.632456	0.484748	0.31289	0	0.333149	0.511572	0.228779	0.205134	0.561496	0.278556	0.299702	0.241663	0.327151	0.442345	0.394251	0	0.337013	0.316728	0.273169	0.463347	0.344858	0.323158	0.397404	0.327769	0.222259
MFSD6	0.975657	1.06163	1.11958	0.919113	0.95115	1.10125	1.04652	1.19509	1.07844	1.09045	1.04817	1.05673	0.999752	0.890618	0.978149	0.957815	0	0.863621	1.18496	0.96637	1.05938	1.0946	0.925234	1.0849	1.06128	0.978496	0	0.942055	0.895471	0.876186	0.988273	0.981783	1.06339	1.11691	0.839421	1.14474	1.02213	1.08859	0	0.953272	0.886212	0.905866	0.875516	0.841527	1.0674	1.0985	1.01203	0.729337
NEMP2	0.042232	0.0400027	0.026378	0.0301403	0.0492726	0.0258541	0.0262251	0.0192581	0.0287651	0.0252203	0.0294812	0.0360898	0.00367451	0.0261353	0.0432075	0.0408537	0	0.0414275	0.0405606	0.0361939	0.0178298	0.0653958	0.0108007	0.0402462	0.0218584	0.0360077	0	0.0229422	0.0192566	0.0280527	0.0298244	0.0313734	0.0253379	0.0280739	0.0244554	0.0276713	0.0182383	0.0201288	0	0.0241696	0.0232962	0.0263691	0.0301628	0.0150533	0.0180486	0.0509354	0.0544916	0.0118248
NAB1	0.840318	0.836676	0.701455	0.661391	0.783474	0.88417	0.631937	0.862069	0.792653	0.800455	0.714016	0.662169	0.597236	0.557642	0.835752	0.680231	0	0.697788	0.805744	0.815754	0.750385	0.835099	0.406388	0.731765	0.750694	0.741064	0	0.737481	0.614748	0.681044	0.634872	0.71095	0.761027	0.832661	0.550414	0.866721	0.711962	0.679087	0	0.725376	0.679733	0.531873	0.631354	0.547447	0.908038	0.616917	0.703529	0.260346
GLS	2.33601	2.2082	2.3763	2.38025	2.47203	2.4988	2.37683	2.36623	2.26172	2.32675	2.3192	2.1476	1.92826	2.31304	2.22587	2.43358	0	2.52597	2.44142	2.33039	2.42385	2.41735	1.69459	2.43696	2.42334	2.22829	0	2.34804	2.54109	2.21816	2.0053	2.53639	2.18193	2.32493	2.143	2.28109	2.40786	2.32397	0	2.32564	2.1274	2.0722	2.37098	2.13613	2.37316	2.319	2.27735	1.86697
STAT1	0.252856	0.224963	0.285404	0.256314	0.248626	0.240261	0.421378	0.311524	0.231362	0.197593	0.200202	0.195037	0.191059	0.230557	0.185827	0.259909	0	0.205937	0.306043	0.178229	0.221702	0.394261	0.118334	0.260897	0.278056	0.198663	0	0.209828	0.367088	0.226482	0.254287	0.322768	0.264452	0.334162	0.192533	0.169919	0.260432	0.203759	0	0.275713	0.16718	0.179738	0.308673	0.160551	0.267789	0.249892	0.271624	0.260246
STAT4	1.60525	1.29861	1.15419	0.974656	0.934913	1.21813	1.20732	1.37536	0.97568	1.11445	1.12958	1.09782	1.29274	1.23254	1.42378	1.0579	0	1.15463	1.28422	1.118	1.24489	1.80907	0.773772	1.21729	1.20729	1.31053	0	1.28404	1.61045	0.86518	1.04441	1.46497	1.42379	1.02406	1.27395	1.09952	1.11934	1.17176	0	1.27653	0.872811	1.25067	1.52379	1.00323	1.58793	0.757569	0.634493	0.921644
MYO1B	0.31793	0.311881	0.280322	0.281574	0.421088	0.529249	0.390031	0.247156	0.42587	0.29554	0.272032	0.347042	0.300882	0.337595	0.485701	0.409679	0	0.471973	0.268189	0.398312	0.300676	0.464535	0.253712	0.442898	0.345829	0.441976	0	0.319786	0.338776	0.342204	0.256649	0.434032	0.305817	0.500008	0.285707	0.358096	0.311897	0.267424	0	0.406948	0.319502	0.279224	0.233416	0.272253	0.561775	0.258434	0.344148	0.253439
NABP1	0.057536	0.044895	0.0484772	0.034442	0.0373796	0.0533257	0.0806272	0.0714819	0.0412717	0.030386	0.0349897	0.0293676	0.0201196	0.0642053	0.0362187	0.0427647	0	0.0320558	0.0384315	0.0326383	0.0318016	0.0772638	0.0119921	0.0432404	0.0427507	0.0384844	0	0.0466221	0.0551092	0.0394602	0.0444914	0.0426146	0.0477019	0.0274993	0.070391	0.0274535	0.0545029	0.0737617	0	0.0652202	0.0282113	0.033237	0.0676494	0.0633134	0.0656442	0.033691	0.0136041	0.0662087
CAVIN2	0	0	0.00116608	0.00080024	0.00112585	0	0	0	0.00106263	0	0.00121486	0	0	0	0.00101901	0	0	0	0	0	0	0.000819645	0	0	0	0.00292671	0	0	0	0	0	0.00608512	0.00164344	0	0	0	0.000748975	0.000524865	0	0	0	0	0.00104295	0	0	0	0	0
TMEFF2	3.02284	2.75765	2.8271	2.63966	2.58259	2.85079	2.6522	2.74021	2.59782	2.82317	2.8632	2.77272	2.68502	2.67832	2.47257	2.59108	0	2.52499	2.74401	2.63725	2.7223	2.65844	2.8967	2.49384	2.87825	2.71197	0	2.90241	2.29976	2.59898	2.91952	2.42702	2.79376	2.42824	2.72416	2.77413	2.6957	2.78911	0	2.58346	2.41198	2.80196	2.54414	2.88412	2.71432	2.70019	2.38673	1.55922
SLC39A10	2.09338	1.76388	2.00008	1.76774	1.70227	2.04995	1.75192	1.95309	1.72467	1.66738	2.05414	1.72695	1.50371	1.97079	1.90094	1.83925	0	1.99344	2.09356	1.91788	1.89354	2.31013	1.15281	1.77251	1.98893	2.08805	0	2.05104	2.22555	1.63046	1.85786	2.41402	1.96606	1.76485	1.77814	1.59514	2.23306	1.77364	0	2.27462	1.43458	1.8157	2.159	1.41749	2.20431	1.91539	1.37639	1.13063
DNAH7	1.28446	1.06493	1.23317	1.00622	1.06727	1.08697	0.639433	1.11742	1.16486	0.951274	1.23321	0.979563	0.990117	1.2566	1.34862	1.04576	0	1.3791	1.11854	1.1726	1.17023	1.23071	0.67544	1.18175	1.1473	1.00137	0	0.867488	1.26045	0.953074	0.748112	1.25134	1.11345	1.15699	1.19174	1.08606	1.07285	1.01683	0	1.24694	1.1762	0.750387	1.15682	0.766633	1.12995	0.644684	0.961731	0.374382
STK17B	0.0258337	0.0497497	0.0520082	0.0479831	0.028376	0.0287404	0.0884816	0.0584984	0.0362135	0.0258513	0.0306194	0.0241859	0.0312616	0.037498	0.0385272	0.0355165	0	0.0615612	0.0376974	0.0333111	0.0507898	0.0353108	0.0207656	0.0773013	0.0434437	0.035652	0	0.060832	0.0461092	0.0518159	0.0271271	0.0369012	0.036269	0.0262806	0.0350996	0.0326443	0.032987	0.0858156	0	0.0528862	0.0340938	0.0572878	0.0332873	0.0361235	0.039906	0.0334242	0.0424882	0.183657
HECW2	2.46289	2.36062	2.3962	2.41449	2.42817	2.33923	2.19965	2.38497	2.40535	2.38422	2.48955	2.25997	2.17389	2.27874	2.58347	2.4441	0	2.65214	2.43571	2.77168	2.35417	2.54205	2.10902	2.43548	2.44087	2.43895	0	2.41374	2.46863	2.432	2.17069	2.45211	2.46877	2.55083	2.30651	2.36187	2.38693	2.27456	0	2.29426	2.34254	2.33318	2.38149	2.22831	2.52414	2.3542	2.32004	2.25978
CCDC150	0.0546011	0.0332024	0.0539061	0.053105	0.0437301	0.0319934	0.0155725	0.0528352	0.0405292	0.0405689	0.038329	0.0302311	0.0149488	0.0613722	0.0515477	0.0438996	0	0.0549846	0.0419817	0.0568761	0.0341606	0.0641638	0.0174247	0.0573371	0.0392897	0.018836	0	0.0485797	0.0615545	0.0421652	0.0330145	0.083849	0.050507	0.0692372	0.0449728	0.0395354	0.0503763	0.0444513	0	0.0337408	0.0205786	0.0361305	0.0921376	0.0138138	0.0473896	0.05968	0.0449051	0.0684127
GTF3C3	0.392069	0.299974	0.400688	0.324635	0.294012	0.358638	0.593404	0.414777	0.316381	0.345785	0.259943	0.294859	0.23671	0.375394	0.291559	0.30498	0	0.309053	0.400696	0.279828	0.304321	0.41297	0.14444	0.284364	0.353452	0.269512	0	0.27725	0.398981	0.300718	0.317873	0.397095	0.399707	0.512081	0.251342	0.325675	0.488657	0.398326	0	0.294446	0.232417	0.303534	0.293155	0.262667	0.422245	0.358896	0.228321	0.583118
C2orf66	0.00114298	0.00157477	0.00322122	0.00177591	0.00173042	0.00296002	0.00984955	0.00225968	0.00190839	0.00246966	0.000753299	0	0.00686849	0	0.000543335	0.00192011	0	0	0	0.00115865	0.00564646	0	0	0	0.00521285	0	0	0	0.00480073	0	0.00234679	0.00196758	0.00303941	0	0.00190661	0.00372173	0.00461241	0.00343655	0	0.00227382	0.00314224	0	0.00177624	0	0	0.0122378	0	0.0761595
PGAP1	0.584694	0.626937	0.644021	0.611304	0.774917	0.661589	1.32363	0.674488	0.62122	0.70094	0.467722	0.561461	0.453924	0.575961	0.50856	0.492521	0	0.397745	0.634723	0.45868	0.705364	0.519629	0.353595	0.70133	0.738985	0.498056	0	0.63257	0.742345	0.486055	0.487142	0.602866	0.619164	0.814526	0.401682	0.669792	0.691706	0.758694	0	0.687451	0.498914	0.548996	0.633401	0.896739	0.654136	0.804733	0.514191	1.31461
ANKRD44	0.227913	0.24587	0.319462	0.307693	0.308124	0.314435	0.181184	0.268088	0.38844	0.265725	0.298116	0.339802	0.267088	0.43818	0.244746	0.265239	0	0.271044	0.22303	0.257787	0.278381	0.265919	0.146605	0.401072	0.181725	0.183172	0	0.204083	0.249609	0.313037	0.221383	0.166997	0.241733	0.200133	0.223234	0.373604	0.22052	0.299346	0	0.231994	0.30558	0.234356	0.307104	0.183373	0.143242	0.549108	0.343634	0.262291
SF3B1	0.873529	0.824479	0.889621	0.881406	0.834234	0.850416	1.02857	0.869803	0.896306	0.809331	0.79468	0.732028	0.722763	1.03681	0.817834	0.831795	0	0.837872	0.92032	0.815379	0.884311	0.834545	0.543694	0.81668	0.83475	0.844595	0	0.801314	0.783191	0.692667	0.655483	0.962925	0.808564	0.772985	0.518912	0.881528	0.946532	0.868486	0	0.849213	0.73697	0.523925	0.811489	0.850723	0.812774	0.787156	0.818654	0.787212
COQ10B	0.254791	0.213163	0.27198	0.182449	0.147905	0.202436	0.282456	0.278705	0.256817	0.229084	0.201561	0.18224	0.156336	0.321323	0.233073	0.235138	0	0.204487	0.33866	0.173554	0.269399	0.281862	0.172473	0.266664	0.217207	0.175333	0	0.171615	0.222918	0.115508	0.191945	0.300976	0.206933	0.169383	0.119087	0.180839	0.262781	0.218586	0	0.230447	0.126467	0.135544	0.253238	0.123078	0.204068	0.267947	0.234885	0.155309
HSPD1	0.410348	0.369572	0.48453	0.40592	0.407279	0.345487	1.11375	0.506741	0.438243	0.324735	0.330296	0.319985	0.267633	0.667825	0.403702	0.407632	0	0.370394	0.584365	0.293882	0.47717	0.47223	0.204143	0.473378	0.611423	0.313649	0	0.354489	0.506509	0.269214	0.281253	0.639787	0.393015	0.439272	0.286175	0.389487	0.647197	0.444196	0	0.467396	0.268375	0.309494	0.458899	0.543405	0.509331	0.440822	0.330274	1.71572
HSPE1	0.00450243	0	0.00439063	0.0080375	0.00408196	0.00144387	0.00896722	0.00407145	0.00466359	0.00401603	0.00160101	0	0	0.00291801	0	0.0102667	0	0	0.00578598	0.00464598	0.00382519	0.00266225	0	0.0015722	0	0	0	0	0.00246397	0	0.0047897	0.00936119	0.00385719	0.0125745	0.00490645	0	0.00828705	0.00332955	0	0.0034358	0	0	0.00426806	0	0.00348984	0.00254758	0	0.0590179
HSPE1-MOB4	0.0206874	0.0190735	0.0322736	0.0320752	0.0242947	0.0188925	0.188061	0.0170814	0.0320959	0.0220031	0.0220231	0.023305	0.0187256	0.00955085	0.0120739	0.0107694	0	0.00951415	0.017302	0.0201121	0.0393731	0.0326388	0.0156211	0.0180684	0.0425363	0.0201774	0	0.0152611	0.0292236	0.0245191	0.0113586	0.0237819	0.0232085	0.023191	0.0290923	0.0228883	0.0557421	0.0365679	0	0.0172117	0.0118558	0.0162025	0.0180359	0.0708989	0.0570774	0.0303998	0	1.31845
MOB4	0.154962	0.131507	0.208082	0.134113	0.127323	0.207146	0.406743	0.296665	0.135569	0.14829	0.126191	0.134505	0.107775	0.169513	0.0841434	0.133831	0	0.0995699	0.321179	0.105386	0.166024	0.190335	0.0919763	0.140232	0.28507	0.199195	0	0.131191	0.2328	0.0777625	0.155524	0.253573	0.196935	0.237157	0.0987678	0.106487	0.256968	0.140178	0	0.188983	0.0644897	0.158204	0.133112	0.116924	0.292036	0.234555	0.0723898	0.621061
RFTN2	0.0316264	0.0339921	0.043502	0.0420236	0.0478022	0.0307683	0.0521239	0.0231718	0.0425603	0.0341672	0.0272638	0.0409345	0.053365	0.0406185	0.027931	0.0326842	0	0.0210159	0.0330598	0.0196166	0.0251717	0.0347315	0.0394487	0.041858	0.0350466	0.014892	0	0.0295503	0.0527852	0.0294624	0.0312028	0.0409895	0.0341368	0.0141917	0.0113683	0.0294832	0.0232595	0.0255617	0	0.0184646	0.0396	0.011265	0.0274948	0.019268	0.0155208	0.0461604	0.0410623	0.233739
BOLL	0.00606954	0.00420312	0.00941692	0.027087	0.0112995	0.0072834	0.00354719	0.00332043	0.011232	0	0.00215578	0.00396515	0.00489408	0.0228992	0.00834899	0.0207555	0	0.0101505	0.0092776	0.00724216	0.00551135	0.0281431	0	0.0205282	0.00301256	0.0021469	0	0.00216643	0.0126009	0.00428672	0.00409227	0.0179304	0.00441684	0.0201948	0.0101781	0.00208794	0.0123332	0.00115137	0	0.00632188	0.00241475	0.00388654	0.011269	0	0	0.00553224	0.00829288	0.0168626
PLCL1	1.75367	1.75371	1.90793	1.72091	1.7184	1.79156	2.01809	1.78722	1.57042	1.67121	1.87909	1.66669	1.30383	1.65558	1.50112	1.46912	0	1.27292	1.73192	1.71247	1.58904	1.98471	1.77661	1.72665	1.64443	1.759	0	1.88543	1.49415	2.16552	2.06403	1.68733	1.82226	2.04308	1.7182	1.68211	1.94256	1.95921	0	1.96507	1.67299	1.69689	1.90316	1.85649	1.87486	1.88764	1.53782	2.53509
SATB2	2.31787	2.40071	2.48612	2.60763	2.53597	2.52634	2.47853	2.40992	2.42636	2.45164	2.42547	2.54851	2.3419	2.38801	2.19131	2.44351	0	2.37537	2.50962	2.35407	2.43585	2.40102	2.43583	2.47607	2.4544	2.40159	0	2.55289	2.5087	2.50614	2.37427	2.42356	2.38281	2.43466	2.41974	2.40047	2.47895	2.45164	0	2.52304	2.27277	2.4711	2.47259	2.34597	2.30528	2.36109	2.17566	1.943
FTCDNL1	0.734084	0.709157	0.796185	0.642436	0.672421	0.723143	0.443763	0.799017	0.723718	0.750341	0.63698	0.554597	0.646907	0.75357	0.824902	0.715721	0	1.16461	0.754293	0.866203	0.764881	0.889097	0.649538	0.763434	0.706711	0.816274	0	0.460856	0.455908	0.726145	0.604805	0.536976	0.687128	0.72444	0.718725	0.80106	0.567923	0.85456	0	0.533518	0.711268	0.606321	0.690851	0.697334	0.688117	0.63267	0.822357	0.646472
C2orf69	0.359305	0.269615	0.386003	0.380981	0.337066	0.391348	0.539382	0.379409	0.302031	0.298049	0.320366	0.296717	0.13075	0.361914	0.22751	0.332017	0	0.267691	0.422514	0.281758	0.368131	0.4801	0.070665	0.432434	0.385858	0.31218	0	0.390574	0.476721	0.19219	0.256895	0.612165	0.320338	0.378067	0.285286	0.272961	0.476123	0.381437	0	0.417837	0.215935	0.219149	0.402358	0.319777	0.477531	0.352725	0.22406	0.415683
TYW5	0.266857	0.20313	0.311093	0.302778	0.231548	0.253781	0.310245	0.355919	0.288015	0.194713	0.235387	0.20967	0.19793	0.265717	0.301515	0.285342	0	0.295944	0.272669	0.201798	0.214038	0.38315	0.137959	0.266262	0.218594	0.177533	0	0.21334	0.310563	0.209623	0.240867	0.355102	0.309561	0.210426	0.208187	0.223196	0.326107	0.308382	0	0.253899	0.238787	0.247984	0.296018	0.164099	0.309184	0.307572	0.242942	0.15563
MAIP1	0.435088	0.307588	0.38689	0.25354	0.273351	0.290169	0.525036	0.373508	0.311548	0.353023	0.271514	0.281397	0.210179	0.322926	0.288591	0.252881	0	0.249688	0.304016	0.317847	0.28969	0.671255	0.198993	0.245281	0.325298	0.287638	0	0.358686	0.443035	0.305376	0.318994	0.542387	0.385047	0.335817	0.446303	0.316666	0.485616	0.321713	0	0.372774	0.223064	0.338569	0.320138	0.365686	0.452532	0.378408	0.219037	0.66871
SPATS2L	1.46214	1.29786	1.37171	1.31383	1.2649	1.33578	1.81425	1.44624	1.44691	1.52938	1.48868	1.24223	1.35527	1.25395	1.49875	1.38718	0	1.34637	1.27163	1.42481	1.20557	1.5313	1.24762	1.52099	1.65978	1.41649	0	1.25108	1.44033	1.322	1.29862	1.47104	1.53785	1.56974	1.31077	1.39517	1.56346	1.49928	0	1.37032	1.22704	1.33554	1.29867	1.556	1.55678	1.23449	1.36405	1.54508
KCTD18	0.141373	0.148274	0.167569	0.156317	0.139459	0.133641	0.1618	0.209209	0.172637	0.147543	0.140908	0.111272	0.111702	0.196034	0.140716	0.169977	0	0.183878	0.164467	0.117778	0.153985	0.25415	0.122763	0.201046	0.145957	0.115517	0	0.151928	0.160308	0.138885	0.112189	0.20359	0.182571	0.194786	0.0952353	0.162829	0.168865	0.160924	0	0.161378	0.125692	0.165155	0.217854	0.0849778	0.153162	0.19544	0.123671	0.061816
SGO2	0.105436	0.0858307	0.074749	0.0530244	0.0475378	0.0633439	0.0772435	0.0947113	0.0726432	0.0723159	0.0820329	0.0444533	0.0763287	0.0942917	0.0692325	0.0427729	0	0.0736254	0.0758016	0.0816629	0.0652495	0.0975613	0.0411251	0.0706694	0.0656851	0.0737817	0	0.0575297	0.0683439	0.0665635	0.0633313	0.0451505	0.0705817	0.0811171	0.0967833	0.0597777	0.0718924	0.0750486	0	0.0626993	0.0252631	0.0405787	0.105395	0.056867	0.0520489	0.0554364	0.0449167	0.078036
AOX1	0.00531034	0.00362527	0.00899685	0.00648224	0.014936	0.00771529	0.00455149	0.00331995	0.00278187	0	0.00365798	0.00296397	0	0.0103312	0.00487858	0.00676853	0	0.00299504	0.00336976	0.0055589	0.00435835	0.00646119	0	0.00279682	0.00330627	0.00347671	0	0	0.0094452	0.00847541	0.0047433	0.015712	0.00814586	0	0	0.000760989	0.00887848	0.00496835	0	0.00352428	0.00209275	0	0.00531866	0.00553787	0.000512008	0.0067699	0	0.0150631
BZW1	0.109447	0.145499	0.165148	0.0956972	0.139132	0.140851	0.201424	0.161953	0.129636	0.160192	0.129898	0.0979582	0.113689	0.169133	0.116488	0.124628	0	0.117613	0.212435	0.113696	0.160673	0.155731	0.108392	0.154237	0.201129	0.111757	0	0.147446	0.144464	0.0821035	0.0897544	0.179119	0.126193	0.104567	0.0588805	0.13704	0.172193	0.125316	0	0.148579	0.0839535	0.121855	0.161784	0.116596	0.121682	0.175801	0.134724	0.157094
CLK1	0.396055	0.401481	0.504026	0.557709	0.595	0.573878	1.24114	0.629252	0.593545	0.497886	0.471316	0.443394	0.461657	0.571688	0.438575	0.46264	0	0.402501	0.556573	0.395622	0.580072	0.592204	0.288322	0.616325	0.573462	0.391732	0	0.547146	0.694302	0.506956	0.549669	0.71144	0.57161	0.481783	0.396597	0.490482	0.769295	0.63793	0	0.493791	0.448404	0.413168	0.588796	0.732259	0.661698	0.597984	0.445276	0.564613
PPIL3	0.279761	0.25432	0.246364	0.266715	0.205306	0.238771	0.17186	0.368979	0.29676	0.175903	0.144998	0.176473	0.148558	0.524966	0.277091	0.300679	0	0.332131	0.317171	0.232655	0.306709	0.386357	0.0995771	0.306585	0.163295	0.148334	0	0.151384	0.307185	0.155937	0.165097	0.430799	0.322551	0.263643	0.126411	0.240429	0.255541	0.230417	0	0.219949	0.185043	0.158763	0.398427	0.093286	0.178813	0.291354	0.247294	0.233354
NIF3L1	0.0980574	0.0616088	0.148676	0.114586	0.0908887	0.0771574	0.124176	0.209446	0.129465	0.102361	0.0599894	0.0597684	0.0719221	0.249017	0.104299	0.145623	0	0.0745392	0.194194	0.0489658	0.130861	0.162627	0.00957995	0.14541	0.0987586	0.0619058	0	0.0923451	0.120885	0.075981	0.0545726	0.227922	0.117339	0.102799	0.0400565	0.0856636	0.149279	0.112536	0	0.100719	0.0627467	0.0623793	0.178284	0.0641626	0.126194	0.155762	0.103454	0.11552
ORC2	0.902489	0.811651	0.809781	0.699628	0.678682	0.664992	0.687334	0.834413	0.774898	0.70407	0.768374	0.79173	0.651028	0.951724	0.855969	0.812135	0	0.844554	0.718846	0.715679	0.795003	0.968155	0.551748	0.866516	0.762111	0.663837	0	0.628162	0.872809	0.674442	0.703911	0.925178	0.863819	0.914594	0.756761	0.820183	0.781274	0.848429	0	0.715641	0.743064	0.818899	0.984052	0.621981	0.819855	0.78352	0.662827	0.626962
FAM126B	1.24469	1.18665	1.35619	1.15169	1.24538	1.28708	1.47639	1.37804	1.22621	1.23682	1.17035	1.21495	1.05958	1.18136	1.20008	1.19313	0	1.20907	1.25558	1.18029	1.29002	1.41323	0.811904	1.22955	1.31973	1.09631	0	1.26113	1.4185	1.05206	1.14317	1.53382	1.32687	1.38742	1.17362	1.22244	1.45709	1.32518	0	1.27674	1.21316	1.31074	1.38671	1.03198	1.46851	1.54829	1.10939	1.61469
NDUFB3	0.0960498	0.10185	0.195511	0.206989	0.158334	0.123931	0.187149	0.304583	0.184551	0.106099	0.0572135	0.0638961	0.0591658	0.258716	0.127475	0.162389	0	0.128097	0.354418	0.120248	0.206296	0.165428	0.0725562	0.215156	0.0853248	0.0863869	0	0.100689	0.246208	0.0911261	0.136505	0.22831	0.139756	0.181019	0.0349383	0.105133	0.303811	0.12317	0	0.135462	0.113247	0.0669573	0.217207	0.112658	0.22346	0.212876	0.0497417	0.0676935
CFLAR	0.350041	0.302264	0.288061	0.320553	0.338583	0.229098	0.386258	0.266434	0.349852	0.371822	0.292208	0.252412	0.316361	0.379576	0.244951	0.450657	0	0.253333	0.298531	0.338793	0.205318	0.37453	0.180603	0.331592	0.215407	0.276484	0	0.355654	0.270705	0.34385	0.456328	0.492361	0.319758	0.198221	0.237952	0.292037	0.394195	0.399215	0	0.410546	0.283781	0.256194	0.393035	0.197199	0.365108	0.462978	0.55827	0.258956
CASP10	0.016735	0.0150414	0.00983492	0.010564	0.0113382	0.00318606	0.00352616	0.0081954	0.0103294	0	0.00877123	0.0113466	0	0.0103983	0.0100223	0.00191738	0	0.00871598	0.00344658	0.00736534	0.00830836	0.0106421	0	0.0153232	0.00835189	0.00565856	0	0.00993207	0.0184055	0.00943592	0.00391708	0.0210943	0.00500762	0.0122214	0.00280429	0.00631903	0.00947462	0.011928	0	0.00539246	0.00924214	0.00626247	0.016589	0.00500536	0.002325	0.0145858	0	0.025523
CASP8	0.0139497	0.0342056	0.0502724	0.137657	0.0916206	0.0426572	0.0511881	0.0597135	0.0432882	0.0379805	0.0320368	0.0208283	0.0366758	0.138961	0.0368282	0.116322	0	0.0425908	0.0642799	0.0260973	0.0481809	0.110867	0.050864	0.0632906	0.0163559	0.0207196	0	0.0382244	0.129515	0.0451329	0.0188822	0.0803199	0.0786604	0.0584535	0.0189341	0.049215	0.0794295	0.0208174	0	0.0534291	0.0250491	0.020958	0.0836817	0.00628798	0.0288419	0.0777355	0.0216194	0.0568319
TRAK2	1.27384	1.00227	1.23479	0.916339	0.969161	1.10466	1.2074	1.23462	1.04156	1.27093	1.23785	1.12732	0.882973	1.24177	0.972109	0.996461	0	1.00192	1.24631	0.917824	0.996345	1.34933	0.837802	0.996248	1.04796	1.20034	0	1.15123	0.968978	0.975429	1.10175	1.19467	1.17722	1.09567	1.08965	1.0875	1.20013	1.25026	0	1.17908	0.916702	1.10394	1.22005	1.00708	1.19773	1.05591	0.981371	0.635809
STRADB	0.439797	0.273059	0.549112	0.655914	0.443809	0.370078	0.223589	0.536082	0.42668	0.307455	0.366476	0.304945	0.158026	0.670084	0.31862	0.537437	0	0.478522	0.616058	0.284269	0.423738	0.790502	0.233056	0.624937	0.237218	0.238687	0	0.356137	0.731712	0.343684	0.326348	0.657173	0.366745	0.449828	0.310845	0.302098	0.392647	0.399066	0	0.421819	0.302968	0.316233	0.80459	0.186976	0.300687	0.483317	0.414765	0.185985
C2CD6	0.0956198	0.0766695	0.146354	0.133628	0.147461	0.0534221	0.0867038	0.0988899	0.0860706	0.11842	0.0663111	0.0797912	0.0705354	0.189297	0.0967725	0.142379	0	0.1288	0.0970898	0.0719873	0.0960617	0.202256	0.113736	0.130565	0.0595147	0.065292	0	0.074601	0.126398	0.0916964	0.116792	0.282756	0.104724	0.125293	0.0977466	0.0894421	0.131348	0.0967294	0	0.267411	0.087125	0.126443	0.159367	0.0871761	0.0710905	0.17149	0.0826988	0.562813
TMEM237	0.250412	0.182492	0.265915	0.14017	0.203257	0.188394	0.232142	0.291567	0.16466	0.176132	0.173904	0.148225	0.136565	0.343118	0.152907	0.188655	0	0.190352	0.266584	0.161593	0.207804	0.300465	0.0845038	0.205657	0.2215	0.165363	0	0.204082	0.251198	0.183637	0.143756	0.269252	0.194099	0.190858	0.101803	0.160456	0.267903	0.224205	0	0.209481	0.110568	0.18929	0.295513	0.120141	0.210307	0.229795	0.0704594	0.1409
MPP4	0.0762325	0.110218	0.0954751	0.13936	0.16803	0.11404	0.10284	0.0946043	0.154336	0.127721	0.148345	0.126792	0.115553	0.137743	0.127468	0.11785	0	0.134907	0.0932733	0.121862	0.131975	0.0943848	0.0736173	0.0957292	0.0920798	0.0864637	0	0.0729284	0.0588772	0.0740427	0.0482658	0.157459	0.115808	0.104647	0.053241	0.152069	0.139102	0.17367	0	0.0808269	0.112004	0.0437011	0.0882657	0.0789669	0.0736382	0.154615	0.175665	0.397936
ALS2	0.979686	0.951463	1.14568	0.99295	0.992254	0.977326	1.1925	1.10289	0.981242	0.994309	1.01663	0.995723	0.799764	1.04569	1.01234	0.955034	0	1.08515	1.05189	0.854733	0.947507	1.13267	0.658238	1.09129	0.999831	0.997619	0	0.999549	1.13787	0.868498	1.00644	1.23364	1.02382	1.08855	0.841583	1.08034	1.16323	1.26248	0	1.10085	0.849238	1.10082	1.17069	0.867728	1.09785	1.11798	0.93424	0.805296
CDK15	0.0096374	0.0181763	0.038011	0.0484751	0.0348611	0.00155404	0.0174656	0.0309248	0.0230563	0.0167449	0.00363239	0.00392176	0.00250553	0.0541575	0.0183386	0.0598923	0	0.0300931	0.0191147	0.0137248	0.0199711	0.0395815	0.00825104	0.0643459	0.00988769	0.0108623	0	0.00306836	0.0238744	0.0191456	0.00408944	0.0468547	0.0221906	0.0135306	0.00230579	0.0110462	0.0145901	0.0146093	0	0.0127856	0.0193728	0.0150265	0.032815	0.0119706	0.00402931	0.0336385	0.0289536	0.0448099
FZD7	0	0.00233427	0.00365501	0.000799719	0.00271023	0.00446383	0	0.00373319	0.000408982	0	0	0.0012107	0.00485876	0	0.00446848	0.00136608	0	0.00195921	0.00412853	0.00579815	0.00286747	0.000718251	0	0	0.00286299	0	0	0	0.00232105	0.0040176	0.00420296	0	0.00314619	0	0	0.000945839	0.000379201	0.00334667	0	0	0.00292766	0.00345273	0.00556866	0.00627153	0.00107297	0.0078875	0	0.00525925
KIAA2012	0.142371	0.159847	0.182619	0.220302	0.37849	0.172903	0.125806	0.212238	0.284217	0.255801	0.170507	0.347858	0.215563	0.25779	0.227709	0.285952	0	0.239611	0.130444	0.229755	0.194743	0.176451	0.122696	0.253083	0.16315	0.156942	0	0.126648	0.214017	0.261344	0.276107	0.174261	0.140044	0.204018	0.0969781	0.217124	0.151804	0.207347	0	0.101454	0.272308	0.167285	0.268065	0.118147	0.210738	0.218616	0.296317	0.324965
SUMO1	0.379228	0.32031	0.588591	0.57847	0.403216	0.388383	0.660961	0.707371	0.469349	0.415687	0.294124	0.335905	0.309253	0.682488	0.428138	0.582084	0	0.513235	0.746664	0.312307	0.500178	0.623009	0.297801	0.651253	0.41148	0.285673	0	0.350182	0.720877	0.308463	0.379156	0.738777	0.43761	0.550758	0.262998	0.39619	0.706406	0.449172	0	0.487791	0.311217	0.33364	0.56697	0.339215	0.477129	0.643261	0.352326	0.614287
NOP58	0.79073	0.701171	0.692776	0.587614	0.533457	0.536713	0.92594	0.70391	0.648311	0.632103	0.526217	0.613625	0.576533	0.800236	0.708208	0.64492	0	0.61868	0.691871	0.633183	0.622891	0.805128	0.46082	0.621542	0.736993	0.596459	0	0.471729	0.736497	0.521572	0.495299	0.749293	0.664314	0.53243	0.558956	0.597297	0.682887	0.62396	0	0.605735	0.555615	0.636122	0.71778	0.661419	0.695601	0.709879	0.545789	1.47942
BMPR2	1.95837	1.93737	2.02167	1.89013	1.90347	1.86822	1.79239	1.92343	2.03974	2.0688	1.88155	1.9746	2.01569	1.96484	2.09326	2.04266	0	1.99091	1.97614	1.96858	1.9285	1.97874	2.0062	2.0191	1.89957	1.95861	0	1.57975	1.73419	1.77793	1.93823	1.98178	1.94977	1.94755	1.8797	2.01754	1.96778	1.9721	0	1.8573	2.08656	1.67396	1.93745	1.70151	1.93944	2.02525	1.98333	1.74951
FAM117B	0.887676	0.844004	0.920714	0.691403	0.736147	0.776175	1.05897	0.925813	0.790603	0.788938	0.81284	0.839082	0.762318	0.80137	0.848462	0.740404	0	0.81181	0.771875	0.692088	0.795698	1.03721	0.673214	0.916328	0.764913	0.729036	0	0.851675	0.635953	0.746357	0.880121	0.834362	0.930797	1.02637	0.804658	0.826729	0.967013	1.00448	0	0.900697	0.789521	0.653488	0.731319	0.753155	0.922979	0.913737	0.822657	0.624586
ICA1L	1.85872	1.75976	1.84416	1.96371	1.78269	1.539	1.48854	1.81316	1.86027	1.795	1.95049	1.79295	1.83657	2.10864	1.90694	1.9306	0	2.08454	1.95469	1.87555	1.81182	2.07313	1.5626	2.0733	1.64145	1.7709	0	1.6012	1.67268	1.66588	1.76766	1.78181	1.86039	1.83174	1.45875	1.74446	1.63915	1.85153	0	1.75304	1.73115	1.4493	2.06476	1.38719	1.64495	1.74919	1.80227	1.31005
WDR12	0.358291	0.379816	0.565379	0.543688	0.469114	0.379838	0.36525	0.550499	0.542645	0.420755	0.288094	0.360349	0.255049	0.840964	0.41761	0.629585	0	0.631282	0.578543	0.416814	0.486861	0.601835	0.159126	0.602936	0.363851	0.29492	0	0.272835	0.468541	0.276082	0.231403	0.759156	0.422801	0.567757	0.23507	0.379601	0.466698	0.411797	0	0.423664	0.397747	0.240193	0.58304	0.22587	0.370161	0.486105	0.49658	0.239283
CARF	0.407828	0.311321	0.386182	0.329372	0.2856	0.224253	0.216426	0.390141	0.356221	0.298011	0.305193	0.297359	0.260462	0.64423	0.413361	0.503657	0	0.600081	0.404433	0.381227	0.394462	0.513996	0.171318	0.510331	0.223509	0.294613	0	0.203821	0.291857	0.242985	0.267492	0.418152	0.347117	0.282759	0.310876	0.30437	0.28744	0.323788	0	0.354	0.285416	0.25608	0.506228	0.168654	0.261258	0.401281	0.361693	0.21146
NBEAL1	0.879166	0.893228	1.09032	1.078	1.00633	0.91443	0.994859	1.07239	1.10758	1.00068	0.852231	0.887765	0.851228	1.11573	1.01689	1.14798	0	1.0915	1.03579	0.923856	1.00463	1.05272	0.725084	1.0845	0.996654	0.845179	0	0.896905	1.19025	0.822907	0.76461	1.09668	1.06598	1.24086	0.867965	0.936011	1.24821	1.14791	0	1.07251	0.9757	0.895944	1.00627	0.885676	1.0583	0.860743	0.960311	1.18358
CYP20A1	0.33758	0.271907	0.27526	0.170089	0.155249	0.150595	0.107083	0.230359	0.213684	0.200634	0.125504	0.176769	0.205119	0.353288	0.294982	0.180148	0	0.325336	0.234326	0.237545	0.252139	0.379545	0.172983	0.235107	0.16601	0.196767	0	0.100458	0.185825	0.177179	0.248934	0.280031	0.251508	0.237643	0.21489	0.213335	0.166048	0.18166	0	0.21518	0.157436	0.242312	0.307422	0.148204	0.163136	0.324122	0.155702	0.300747
ABI2	1.93206	1.8063	1.99166	2.0144	2.05591	2.04688	2.05721	1.98998	2.02406	1.84186	1.90199	1.90444	1.68108	2.08093	1.97482	2.05402	0	2.12613	2.08307	2.01166	2.05047	2.11189	1.57805	2.01982	2.0202	1.84634	0	1.90455	2.11691	1.72016	1.69453	2.24392	1.95273	1.93198	1.74667	1.87105	1.97906	1.80463	0	1.87176	1.80413	1.76695	2.08092	1.78078	2.18171	1.99582	1.84099	1.615
RAPH1	1.00788	1.08421	1.33714	1.63637	1.5534	1.16656	1.09726	1.28133	1.44667	1.25275	0.966239	1.101	0.863466	1.67767	1.24699	1.66903	0	1.40577	1.48796	1.21024	1.46768	1.3301	0.868656	1.62231	1.20611	0.866418	0	0.941575	1.60635	1.08231	0.94706	1.79056	1.07966	0.970618	0.705808	1.21226	1.28426	1.0414	0	1.18128	0.9522	0.934372	1.7113	0.677948	1.04361	1.46262	1.46375	0.955573
CD28	0.00168464	0.00166619	0.00256797	0.00528955	0.00404041	0.00430321	0	0	0.00121018	0.00228635	0	0	0	0	0	0.00404865	0	0	0.00272744	0.00168763	0	0	0	0	0	0.00245288	0	0	0.00541449	0	0	0	0.00124848	0.00770841	0.00523136	0	0.00165883	0.00196687	0	0.00126359	0.0075099	0	0.001826	0	0.000867484	0.00220945	0	0.00247615
CTLA4	0	0	0	0	0	0	0	0	0.000674087	0	0	0	0	0	0	0.00188139	0	0	0.000798096	0	0	0	0	0	0	0.00142569	0	0	0	0	0	0	0.000402013	0	0	0	0	0	0	0	0.002201	0	0	0	0.00130796	0	0	0
ICOS	0	0.00157637	0.000368228	0.0019004	0	0.00251217	0	0	0	0	0	0	0	0	0.000587051	0	0	0.00181392	0.00113959	0	0	0.000459664	0	0	0	0.0019592	0	0	0.00123625	0.00138678	0	0	0	0	0	0	0.00201429	0	0	0	0.00350658	0	0	0	0	0	0	0
PARD3B	0.0689235	0.0955283	0.120376	0.158991	0.0942818	0.0975725	0.0610196	0.0819626	0.0986103	0.091849	0.0534678	0.0626185	0.0445772	0.151155	0.0598867	0.120194	0	0.107727	0.0648911	0.0613789	0.0859964	0.100064	0.0700495	0.10215	0.0790811	0.0706659	0	0.0470035	0.168093	0.0935415	0.0864444	0.107515	0.0741791	0.069427	0.0697566	0.0848177	0.0836685	0.0624886	0	0.0681944	0.102818	0.0950371	0.107556	0.0198665	0.0537219	0.116271	0.131002	0.19252
NRP2	0.0105597	0.0166905	0.0284045	0.0126166	0.0244191	0.0219517	0.0237454	0.0300298	0.0175967	0.00973252	0.00370643	0.0232659	0.00930118	0.0128831	0.00722813	0.0364083	0	0.00984155	0.00941533	0.00649054	0.0245497	0.0167009	0.00956424	0.0363643	0.00942625	0.0160546	0	0.0153037	0.0111604	0.0211694	0.0215323	0.0304549	0.0253447	0.0862151	0.0129877	0.0335109	0.0181074	0.0145162	0	0.0163911	0.0140078	0.0100897	0.033512	0.00684121	0.0244135	0.0275718	0.0189226	0.0117628
INO80D	1.256	1.23465	1.16308	0.967777	0.937716	1.09446	2.1112	1.67927	1.56583	1.03849	0.993602	0.942827	1.41664	1.15819	1.12668	1.20328	0	1.13893	1.26471	1.14251	1.19952	1.25721	1.68355	1.232	1.36245	1.34733	0	1.10526	0.970044	1.02574	2.16476	1.66032	1.70009	1.1425	0.849298	0.924915	1.35815	1.27526	0	1.30208	1.13813	1.21901	1.18449	1.83619	1.30054	1.30931	1.04867	1.91654
NDUFS1	1.17622	1.10664	1.33917	0.999764	1.0349	1.02597	1.35754	1.37099	1.16647	1.04341	0.970342	1.02614	0.971539	1.33765	1.10609	1.20015	0	0.992966	1.33591	0.993652	1.15074	1.48746	0.956255	1.23329	1.12729	1.05842	0	1.09666	1.60245	0.835638	0.992972	1.5828	1.28354	1.16177	1.17147	1.1167	1.40123	1.17621	0	1.19462	0.901112	1.33558	1.29499	0.887485	1.32567	1.32916	0.966903	1.11552
EEF1B2	0.140947	0.106052	0.185897	0.157611	0.118824	0.099514	0.181896	0.264559	0.175971	0.0735669	0.0697427	0.065288	0.0945524	0.215232	0.132481	0.216514	0	0.172909	0.265262	0.10584	0.157591	0.210736	0.0485307	0.193178	0.111746	0.1077	0	0.0768573	0.166733	0.0678349	0.151182	0.251396	0.112131	0.181254	0.0418695	0.103029	0.228763	0.124131	0	0.174766	0.0910856	0.0721325	0.222438	0.0833651	0.114156	0.204149	0.0511095	0.070772
GPR1	0.0172172	0.0193376	0.0292199	0.0206315	0.0279067	0.0164011	0.00616172	0.0128431	0.0162571	0.00877247	0.0153889	0.0217653	0.00622753	0.0140053	0.010011	0.0190545	0	0.0216388	0.00903417	0.0142078	0.0107576	0.0184691	0	0.0247441	0.0135414	0.010759	0	0.00751494	0.0359676	0.0210429	0.0113451	0.0254329	0.0159717	0.0260794	0.00525705	0.0131833	0.0117172	0.0164173	0	0.0148623	0.0219106	0.0219966	0.0227354	0.0095537	0.014484	0.0178051	0.0380465	0.0407435
ZDBF2	1.0006	0.833901	0.877379	0.697624	0.721534	0.852359	0.833421	0.90799	0.740526	0.828856	0.79875	0.783232	0.720906	0.825499	0.768878	0.711648	0	0.661927	0.798398	0.689555	0.769675	1.02568	0.537727	0.934257	0.890731	0.81165	0	0.83981	0.900018	0.744644	0.763741	1.00288	0.796057	0.794853	0.776445	0.753743	0.910147	0.820431	0	0.864806	0.628383	0.650554	1.0121	0.792532	0.866546	0.881515	0.639046	0.702123
ADAM23	2.67034	2.2119	2.35406	2.12768	2.26886	2.351	2.14702	2.21216	2.20541	2.17412	2.37542	2.15508	1.99567	2.35204	2.35371	2.25693	0	2.47806	2.29679	2.32211	2.30993	2.6288	1.77464	2.20678	2.29568	2.29926	0	2.29312	2.69513	2.34441	2.11546	2.67482	2.2837	2.38879	2.42599	2.18271	2.31351	2.23059	0	2.35236	2.13035	2.29999	2.55607	2.21576	2.57491	2.25273	2.20136	2.0345
FAM237A	0.0147349	0.00527984	0.00607518	0.00451399	0.0173715	0.0132158	0.0113543	0.0100754	0.0112527	0.00607041	0.0128029	0.00971106	0.00393865	0.00696299	0.00791375	0.0112366	0	0.015434	0.00555213	0.00306574	0.0146045	0.0106458	0	0.018689	0.00554707	0.00621869	0	0.00369179	0.00453478	0.00266879	0.00767622	0.00894212	0.00546319	0	0.00224967	0.00501706	0.00222767	0.00605933	0	0.0101784	0.0114871	0.00125549	0.00527213	0.0137701	0.00186108	0.029873	0.00590119	0.0246141
DYTN	0.010669	0.0199068	0.0198927	0.0165849	0.0141154	0.0126065	0.00393207	0.00872136	0.00951163	0.0127247	0.0107707	0.0142453	0.00585927	0.0141523	0.0146384	0.014893	0	0.0149881	0.0118504	0.0120575	0.00647117	0.0732438	0.0125573	0.0250235	0.0144691	0.0167203	0	0.02155	0.0262588	0.00743747	0.00795413	0.0478213	0.0184554	0.00783912	0.0184421	0.00935737	0.0125578	0.0103077	0	0.0114073	0.0166436	0.00412706	0.0337075	0.0106154	0.0035413	0.0203879	0.00661403	0.0392342
MDH1B	0.127578	0.0809606	0.106528	0.102663	0.100964	0.0592997	0.0450497	0.174369	0.120213	0.108466	0.142797	0.105972	0.0667862	0.162219	0.189868	0.157361	0	0.159008	0.124605	0.155831	0.0959285	0.195299	0.0300914	0.112743	0.0684029	0.131797	0	0.0269998	0.0813304	0.10161	0.0533665	0.122728	0.0945537	0.0812141	0.106918	0.111786	0.0603029	0.0869498	0	0.0806003	0.123798	0.0602838	0.168885	0.0411081	0.0391507	0.0739898	0.158973	0.0171633
FASTKD2	0.343186	0.303265	0.412768	0.4245	0.348618	0.299984	0.31255	0.461334	0.412561	0.251777	0.331338	0.285861	0.221063	0.734463	0.408512	0.534254	0	0.492322	0.444223	0.296386	0.439963	0.620549	0.135764	0.574518	0.271032	0.208	0	0.2693	0.506579	0.318314	0.215133	0.631348	0.37574	0.418107	0.261921	0.329341	0.387309	0.33605	0	0.352912	0.247182	0.360561	0.622221	0.122449	0.325492	0.495326	0.321705	0.200829
CPO	0.183488	0.177551	0.165728	0.117363	0.154924	0.125526	0.211341	0.164248	0.118332	0.139588	0.135654	0.179579	0.124928	0.156277	0.119552	0.0860352	0	0.113753	0.132443	0.115146	0.166474	0.229358	0.101668	0.166323	0.128549	0.116942	0	0.15362	0.112445	0.15141	0.118265	0.248631	0.168815	0.125792	0.160886	0.123278	0.194666	0.201031	0	0.116793	0.106	0.176815	0.152539	0.136345	0.137535	0.280506	0.117186	0.22637
KLF7	0.658873	0.79816	0.868904	0.860378	0.901277	0.818178	0.465322	0.822195	0.97853	0.9139	0.684542	0.785503	0.745146	0.608477	0.847759	0.853336	0	0.773446	0.827986	0.953286	0.833093	0.723999	0.516242	1.02175	0.828893	0.724214	0	0.699999	0.555779	0.768369	0.630595	0.810744	0.734599	0.673159	0.559016	0.895681	0.6618	0.697028	0	0.618794	0.921308	0.39571	0.709997	0.601234	0.817212	0.958007	1.0483	0.370256
CREB1	0.731827	0.750621	0.901029	0.904337	0.775438	0.715534	0.989917	0.887207	0.854778	0.820219	0.789011	0.738769	0.665646	0.876403	0.757951	0.986308	0	0.856701	0.886106	0.673846	0.754714	0.766873	0.668466	0.862747	0.862235	0.771074	0	0.750041	0.917961	0.600468	0.828488	0.87498	0.854894	0.977496	0.5514	0.745648	0.928785	0.887508	0	0.761457	0.777108	0.613673	0.775988	0.713641	0.785823	0.948108	0.792564	0.585907
METTL21A	0.28813	0.223727	0.357191	0.280146	0.247654	0.203466	0.624245	0.321371	0.309987	0.362834	0.239522	0.185815	0.171473	0.300401	0.255202	0.356524	0	0.201975	0.310865	0.208495	0.29401	0.338975	0.147494	0.389395	0.293823	0.252894	0	0.250445	0.217309	0.165749	0.167406	0.32829	0.298503	0.401662	0.168979	0.282679	0.394634	0.326669	0	0.306822	0.224353	0.126463	0.218598	0.423905	0.341116	0.429926	0.272664	1.05689
CCNYL1	0.513273	0.570884	0.737734	0.729269	0.732555	0.593075	0.46161	0.632625	0.78713	0.747337	0.5926	0.685687	0.424898	0.838646	0.733874	0.860501	0	0.717413	0.695666	0.687585	0.724869	0.828627	0.409318	0.787896	0.732928	0.624234	0	0.441616	0.785132	0.416698	0.386648	0.878234	0.703664	0.586783	0.618008	0.698253	0.587846	0.534826	0	0.696669	0.639144	0.518085	0.725123	0.377663	0.612519	0.83702	0.784898	0.42607
FZD5	0.013793	0.00314697	0.00958693	0.00932175	0.00227649	0.00734892	0	0.0144391	0.0146089	0	0.00196029	0.0162899	0.00324542	0.0187634	0.00492144	0.00596493	0	0.00878141	0.0143335	0.00879131	0.013788	0.032696	0	0.0262212	0.0183064	0.0117704	0	0.0107282	0.0117471	0.0112308	0.0166863	0.035227	0.0108271	0.0083581	0.00708923	0.0124158	0.00834526	0.0104026	0	0.0111168	0.00367826	0.0133931	0.00749554	0	0.0246913	0.0342089	0.0224256	0.0541624
PLEKHM3	1.31687	1.21092	1.41272	1.11829	1.16444	1.1878	1.27405	1.31863	1.31461	1.27934	1.24477	1.31397	1.15867	1.42735	1.4153	1.35047	0	1.29883	1.23883	1.32335	1.28617	1.56758	0.986006	1.31612	1.27221	1.13835	0	1.12862	1.18341	1.1296	1.25635	1.48829	1.47139	1.32717	1.29426	1.41233	1.4501	1.29608	0	1.33874	1.22352	1.32399	1.20844	0.987358	1.45728	1.48818	1.34815	1.19934
CRYGD	0	0	0.00289181	0.00107482	0	0.00411514	0	0.000662619	0.00341751	0	0	0	0	0	0.000536717	0.00272138	0	0	0.001599	0.00395213	0.000983652	0.00180734	0	0	0.00337526	0.0028003	0	0	0.00246755	0.00220006	0	0	0.0027242	0	0	0	0.00240953	0.000525172	0	0	0	0	0	0.00853284	0.00330255	0	0	0.00252531
CRYGB	0	0.00194374	0.000929467	0.00320253	0.00202899	0	0	0	0.000716411	0	0	0.00186583	0	0.00274465	0.00100389	0	0	0	0	0.00355225	0.000876197	0.00157425	0	0.00977061	0.00112176	0.00211563	0	0	0.00128342	0.00197481	0	0	0	0	0.00524579	0	0	0.00132358	0	0	0	0	0.00168632	0	0	0	0	0.00644719
CRYGA	0.00496161	0.00783893	0.00647524	0.00765751	0.00311367	0	0.00311588	0.00144368	0.00725149	0	0.00381394	0.00521598	0.00973122	0	0.00881295	0.00519581	0	0.00902087	0.00188848	0.0102277	0.0143485	0.0164274	0.0175947	0	0.0124781	0.00493826	0	0.00337046	0.00425462	0.0110566	0	0.0107104	0.0063768	0.00817331	0.00604451	0.009237	0.00663423	0.00846062	0	0.00548351	0	0.00809244	0	0	0.0032638	0.00270522	0.00537509	0.0159523
C2orf80	0.214026	0.208824	0.279391	0.207803	0.201419	0.184205	0.207184	0.396991	0.277565	0.207453	0.167614	0.251245	0.236423	0.311984	0.282176	0.265556	0	0.245349	0.322419	0.189432	0.223274	0.408914	0.135794	0.288648	0.308023	0.258231	0	0.200916	0.287772	0.234688	0.229177	0.216616	0.296014	0.450489	0.190225	0.203744	0.28678	0.235568	0	0.198477	0.199087	0.202938	0.232622	0.168544	0.240091	0.185464	0.184647	0.174425
IDH1	0.206546	0.181079	0.254663	0.263522	0.174159	0.236769	0.23516	0.251861	0.263114	0.207505	0.188316	0.202468	0.124786	0.201569	0.214374	0.333713	0	0.213246	0.226497	0.197216	0.221786	0.270029	0.160516	0.256965	0.217106	0.160822	0	0.215838	0.379654	0.201643	0.179032	0.35132	0.223555	0.240393	0.152035	0.200201	0.262944	0.272836	0	0.24931	0.180338	0.185565	0.25189	0.143707	0.217786	0.21054	0.196827	0.212394
PIKFYVE	0.806228	0.80636	0.875817	0.733914	0.802957	0.83185	0.858468	0.864423	0.778498	0.782698	0.775396	0.769296	0.578377	0.949796	0.714663	0.824598	0	0.749906	0.831414	0.71157	0.80096	1.05718	0.408752	0.801161	0.80767	0.730244	0	0.851011	0.977122	0.741278	0.620068	1.05312	0.848793	0.943292	0.70476	0.816741	0.929347	0.849095	0	0.825632	0.590999	0.81214	0.788219	0.751184	0.969348	0.892276	0.631909	0.899172
PTH2R	1.43531	1.0724	1.01931	0.474867	0.639982	1.00163	0.535485	1.03367	0.74192	0.856184	0.937787	1.13373	1.04154	1.06896	1.16516	0.818451	0	0.975207	0.980511	0.843576	1.25002	1.40564	0.813503	1.23903	0.860609	0.979199	0	1.00461	0.994669	0.731234	0.760859	1.08269	0.94647	0.827398	1.02621	1.15001	0.826633	0.768863	0	0.970154	0.799187	0.914638	0.861038	0.766921	1.0313	0.669206	0.627189	0.785627
MAP2	3.04328	3.0413	3.11083	3.16988	3.2098	3.31712	3.64417	3.09076	3.07461	3.15898	3.22216	3.19789	3.15523	2.98704	2.97373	3.02118	0	3.07093	3.13021	3.02476	3.25784	2.92231	3.1111	3.14265	3.38533	3.11311	0	3.08102	2.90798	3.09459	2.92383	2.94927	3.01465	3.11971	3.05817	3.07466	3.2149	3.23346	0	2.99636	2.9938	3.04682	2.95444	3.51613	3.20895	3.06408	2.98922	3.9239
UNC80	2.65861	2.51884	2.58107	2.45792	2.52627	2.70325	2.13779	2.58478	2.55893	2.48147	2.79309	2.43773	2.39584	2.61103	2.64543	2.53399	0	2.76319	2.59245	2.59738	2.72388	2.58891	2.11813	2.66061	2.46016	2.50503	0	2.27072	2.46582	2.46979	2.22167	2.70691	2.47704	2.38518	2.28594	2.50039	2.55078	2.49683	0	2.38495	2.28424	2.40043	2.58178	2.15083	2.34297	2.43621	2.45929	1.95721
RPE	0.770902	0.576805	0.688965	0.598416	0.702316	0.778248	0.651354	0.814394	0.607682	0.670249	0.640954	0.596452	0.292587	0.767475	0.566206	0.616666	0	0.605621	0.758755	0.539258	0.638727	1.01765	0.328495	0.660567	0.522979	0.583302	0	0.758409	0.796715	0.659142	0.426571	0.869302	0.649752	0.637511	0.605117	0.687186	0.632397	0.602747	0	0.794273	0.432273	0.660987	0.788413	0.522221	0.616807	0.618814	0.46238	0.453569
KANSL1L	0.805542	0.747034	0.874808	0.943812	0.757418	0.704223	1.51012	0.87127	0.767313	0.820736	0.720523	0.582883	0.55961	0.992439	0.619718	0.894793	0	0.92589	0.90183	0.601115	0.786057	1.05496	0.55574	0.866487	0.838682	0.67579	0	0.79146	0.874493	0.70762	0.697403	1.01007	0.836329	1.00939	0.651709	0.737158	1.08835	1.05123	0	0.771701	0.706531	0.645581	1.03564	1.03238	0.97834	1.0621	0.724977	2.2615
ACADL	0.00435537	0.00603592	0.00542163	0.00514149	0.0068807	0.00632871	0.010665	0.00538388	0.00589664	0.00280183	0.00344347	0	0.00348661	0.0115672	0.0024233	0.00833772	0	0.00364104	0.00546042	0	0.0076557	0.00471891	0	0.00238502	0.0046694	0.003378	0	0.00191125	0.0183751	0	0	0.00491481	0.00284897	0	0	0.00614352	0.00473686	0.00226245	0	0.00462631	0.00477624	0.00682544	0.00338465	0	0.00546908	0.0129434	0	0.0154941
MYL1	0	0.00170837	0.000813047	0	0.00153865	0	0.00409016	0.00204628	0.000681035	0.00169489	0	0	0	0	0	0.00214017	0	0	0	0	0.0018233	0.000590473	0	0	0.00108165	0.00238728	0	0	0.00141904	0	0	0	0.000400468	0	0.0022744	0	0	0	0	0	0	0.00227998	0.00196192	0	0	0	0	0.00418457
LANCL1	0.74135	0.748479	0.836199	0.76548	0.707764	0.889541	0.877237	0.934515	0.787995	0.760155	0.678737	0.693321	0.524376	0.917117	0.628108	0.755001	0	0.797715	0.939358	0.717435	0.748202	0.904314	0.46836	0.800133	0.831279	0.720228	0	0.789513	0.84734	0.697317	0.654034	0.915034	0.827308	0.969771	0.536598	0.691201	0.836137	0.788441	0	0.780495	0.550478	0.591596	0.74463	0.701817	0.847444	0.774997	0.68676	0.41192
CPS1	0.230332	0.184976	0.192346	0.116306	0.133144	0.182448	0.0746205	0.239551	0.134399	0.178021	0.134907	0.176103	0.135369	0.210718	0.127268	0.100432	0	0.179996	0.139395	0.148053	0.108222	0.171903	0.107884	0.134225	0.162479	0.126377	0	0.192973	0.124308	0.224122	0.155653	0.103443	0.18274	0.181304	0.153635	0.214551	0.127482	0.185839	0	0.129201	0.115297	0.142635	0.153437	0.146165	0.158236	0.177658	0.0727077	0.0794497
ERBB4	0.640246	0.605279	0.593251	0.757155	0.63577	0.710014	0.665586	0.528234	0.498518	0.450594	0.488872	0.396994	0.51117	0.499319	0.371557	0.450261	0	0.572824	0.431259	0.350442	0.331971	0.590904	0.647651	0.500028	0.618845	0.628584	0	0.804718	0.804873	0.834558	0.830399	0.723535	0.557976	0.513277	0.716963	0.356603	0.394348	0.527839	0	0.452807	0.485458	0.420521	0.627561	0.657547	0.717907	0.760054	0.328977	0.872429
IKZF2	0.57229	0.505351	0.74001	0.648287	0.757907	0.564175	0.495836	0.592017	0.500045	0.607126	0.46799	0.589692	0.462715	0.525448	0.385494	0.440146	0	0.496005	0.45962	0.396722	0.540977	0.625188	0.51659	0.662238	0.675519	0.457176	0	0.630784	0.588012	0.898948	0.647962	0.423232	0.528003	0.572648	0.869757	0.508075	0.562913	0.768865	0	0.603614	0.374047	0.585742	0.714003	0.510348	0.733947	0.65145	0.593753	0.370887
SPAG16	1.55428	1.37276	1.56052	1.0273	1.18237	1.31379	1.07001	1.4488	1.2143	1.1957	1.28068	1.28564	1.07831	1.41875	1.19209	1.20494	0	1.33234	1.24993	1.14885	1.37406	1.67882	0.972961	1.28206	1.22214	1.25312	0	1.25002	1.45115	1.20527	1.2348	1.86381	1.32047	1.33299	1.50091	1.21159	1.42267	1.35644	0	1.51476	1.12406	1.48255	1.46459	1.15128	1.23755	1.71985	1.25533	1.5954
VWC2L	0.250742	0.275924	0.243072	0.205866	0.161465	0.187207	0.241085	0.234171	0.201182	0.156286	0.157811	0.26452	0.165277	0.12627	0.139758	0.162775	0	0.132488	0.188669	0.170825	0.210227	0.154982	0.193428	0.162745	0.266804	0.179281	0	0.240923	0.156528	0.222742	0.304578	0.213696	0.311713	0.370506	0.212159	0.24912	0.214284	0.357457	0	0.152739	0.136992	0.266431	0.122526	0.226446	0.170153	0.260518	0.183675	0.216617
BARD1	0.0447557	0.0280964	0.0328306	0.028228	0.0255213	0.0126747	0.0289082	0.0309026	0.0323491	0.0216452	0.0287165	0.0251826	0.0251179	0.0265256	0.0364541	0.0468045	0	0.0347337	0.0314906	0.021995	0.0224611	0.0427164	0	0.0379496	0.0257748	0.0266127	0	0.0337563	0.0409489	0.0287988	0.0348498	0.0400864	0.0419956	0.084675	0.0354768	0.0214126	0.0367863	0.0382662	0	0.0298013	0.0249807	0.0729354	0.0256004	0.0179464	0.0285622	0.0301481	0.0149632	0.0452794
ABCA12	0.0161463	0.0274177	0.0430887	0.0407192	0.0336183	0.0172907	0.00651941	0.0163597	0.0188284	0.0158101	0.0134619	0.0128338	0.00441494	0.0394558	0.0213191	0.0132092	0	0.0220601	0.0162842	0.033095	0.0219726	0.023838	0	0.0358268	0.0265338	0.0109619	0	0.021979	0.0434074	0.0349821	0.0260126	0.0295767	0.0146829	0.0116049	0.0155062	0.0242279	0.0103371	0.0105709	0	0.00680519	0.0197511	0.0285161	0.0329268	0.00673262	0.00785844	0.0290889	0	0.062962
ATIC	0.275452	0.259365	0.300397	0.247365	0.232207	0.228627	0.254403	0.279043	0.277522	0.225345	0.19976	0.223221	0.144575	0.340068	0.235066	0.256964	0	0.226944	0.319279	0.245309	0.324794	0.333846	0.129703	0.27655	0.268522	0.247214	0	0.224114	0.227763	0.193963	0.242712	0.245699	0.259769	0.359498	0.18579	0.252149	0.251524	0.243591	0	0.251077	0.210509	0.192542	0.250799	0.170992	0.248737	0.246547	0.236207	0.129276
FN1	0.04638	0.0520528	0.170148	0.219415	0.15812	0.0526094	0.072048	0.108555	0.135588	0.0508506	0.0365306	0.0480626	0	0.262069	0.0517178	0.193471	0	0.15381	0.204963	0.0922051	0.140489	0.188414	0.0414746	0.342807	0.0235872	0.0271333	0	0.041505	0.161321	0.0704252	0.0256153	0.173974	0.0722097	0.125879	0.00993921	0.0714217	0.0877141	0.0859815	0	0.0522779	0.0455366	0.0782539	0.22796	0.0142517	0.0364418	0.192895	0.11324	0.11774
MREG	0.413701	0.458602	0.506079	0.34279	0.488614	0.352361	0.369065	0.607311	0.473658	0.483531	0.337456	0.625693	0.291439	0.558636	0.593804	0.42858	0	0.55064	0.424814	0.329321	0.657475	0.462546	0.395825	0.715663	0.388236	0.345421	0	0.368246	0.334544	0.449045	0.350564	0.47215	0.544142	0.3914	0.297411	0.584744	0.443103	0.528758	0	0.452387	0.365217	0.359406	0.389947	0.249729	0.429864	0.433999	0.432899	0.37591
PECR	0.294229	0.284204	0.29442	0.218955	0.268061	0.205587	0.143228	0.339677	0.372604	0.367906	0.246383	0.270167	0.231525	0.384249	0.389909	0.343217	0	0.390353	0.275262	0.324326	0.335444	0.35518	0.235098	0.414334	0.305106	0.24237	0	0.21168	0.167325	0.236765	0.214677	0.278402	0.295802	0.296183	0.252486	0.379793	0.249544	0.310141	0	0.245934	0.333321	0.211005	0.265065	0.177832	0.265336	0.264726	0.308537	0.345378
TMEM169	0.244534	0.270011	0.337033	0.255376	0.281562	0.230061	0.287302	0.317357	0.334627	0.250477	0.236696	0.195691	0.200106	0.27858	0.341987	0.317347	0	0.299523	0.294099	0.293201	0.330833	0.297396	0.23484	0.412816	0.189996	0.263859	0	0.208887	0.146569	0.178137	0.269672	0.295096	0.225871	0.398146	0.113295	0.382909	0.259585	0.316866	0	0.255831	0.298621	0.127724	0.2822	0.166286	0.241909	0.230387	0.233634	0.21968
XRCC5	1.08562	1.10168	1.14892	0.977983	0.909622	0.96926	1.19078	1.22242	1.02935	1.03053	0.900127	0.999911	0.718698	1.18123	0.99083	1.01756	0	1.02957	1.19378	0.981292	1.00728	1.29805	0.718826	1.0233	1.01967	0.931075	0	1.10348	1.03783	1.04313	0.981643	1.16247	1.18949	1.1231	0.781288	1.00167	1.08187	1.08726	0	1.0751	0.802219	1.05562	1.07945	0.801763	1.08325	1.15926	1.01029	0.739231
MARCH4	0.614065	0.969325	0.813124	1.01354	1.05303	0.778852	0.650263	0.786855	1.19682	0.884956	0.925277	0.686532	0.977497	0.667951	1.08604	0.941887	0	0.822581	0.714846	1.0002	0.935396	0.860152	0.836729	1.28426	0.813252	0.687601	0	0.597648	0.333705	0.704446	0.588391	0.679878	0.755588	0.767427	0.554842	1.05686	0.657704	0.727101	0	0.707245	1.14305	0.365522	0.51538	0.650537	0.621542	0.724229	1.66277	0.987161
SMARCAL1	0.466707	0.438654	0.491316	0.396655	0.410131	0.342513	0.27696	0.535294	0.538986	0.53865	0.493608	0.534057	0.426135	0.482153	0.552741	0.534275	0	0.502851	0.418885	0.437922	0.420564	0.573536	0.307641	0.530346	0.474391	0.407405	0	0.394422	0.379298	0.389002	0.517094	0.462551	0.544853	0.552353	0.526371	0.503272	0.464374	0.538863	0	0.361761	0.392425	0.406462	0.48169	0.303719	0.406722	0.650911	0.487411	0.192749
RPL37A	0.864229	0.757297	0.89869	0.865239	0.81508	0.758688	0.983118	1.01787	0.803302	0.492449	0.54274	0.775647	0.506129	0.817116	0.742256	0.727936	0	0.534526	0.829797	0.666815	0.708029	1.36686	0.31879	0.76845	0.607541	0.726254	0	0.795584	1.27726	0.611812	0.746823	1.48676	1.03607	0.718857	1.2814	0.820112	1.15128	0.865989	0	0.902322	0.607026	1.04928	1.19282	0.418875	1.07999	0.987663	0.658396	1.31327
IGFBP2	0.124868	0.134799	0.304353	0.253886	0.1765	0.245272	0.438689	0.432652	0.411636	0.201586	0.131787	0.213256	0.183647	0.422379	0.427143	0.310192	0	0.319243	0.423154	0.163839	0.342275	0.274292	0.172801	0.430809	0.329626	0.245856	0	0.108102	0.26289	0.138351	0.158305	0.400274	0.239919	0.297482	0.0714014	0.308409	0.334845	0.204174	0	0.472405	0.154796	0.140019	0.216808	0.182109	0.453817	0.139853	0.311964	0.314245
IGFBP5	0.209159	0.171386	0.404422	0.388119	0.273733	0.320892	0.65126	0.372836	0.313373	0.205361	0.273226	0.184084	0.180047	0.291248	0.162244	0.369722	0	0.287738	0.412118	0.260926	0.265486	0.214144	0.116149	0.425239	0.36013	0.192429	0	0.156071	0.269908	0.197431	0.376146	0.359541	0.240758	0.280672	0.070661	0.258641	0.450614	0.275905	0	0.370317	0.175681	0.200595	0.310355	0.202884	0.33134	0.338692	0.438793	0.215111
TNS1	0.0493905	0.0559057	0.0603713	0.0307638	0.0401278	0.0378023	0.0260218	0.044088	0.0413339	0.0420969	0.0513448	0.0287723	0.0302933	0.055083	0.03874	0.0565142	0	0.0638628	0.0335828	0.0406981	0.0610519	0.10801	0.0329448	0.0526549	0.0412694	0.0321641	0	0.0152332	0.0360204	0.0631258	0.0647914	0.0245526	0.0805166	0.066275	0.0456432	0.0557598	0.0392231	0.035527	0	0.0197703	0.0111322	0.0196131	0.0413288	0.0182546	0.032816	0.246027	0.0858212	0.0521539
RUFY4	0.00611636	0.000819243	0.00324246	0.00914234	0.00890854	0.0100395	0.00339947	0.00359034	0.000581835	0	0.00249009	0.0012852	0.00650238	0.00728146	0.00396195	0.00627737	0	0	0.000657612	0.00207474	0.000653336	0.00134753	0	0.00188189	0.00274083	0.00262788	0	0	0.00559903	0.00566272	0.00301126	0.00170488	0.00204941	0	0	0.00174091	0.00215533	0.00278579	0	0.000854722	0	0.00499301	0.00268305	0	0.00231165	0.00175496	0	0.00234914
CXCR2	0	0.00219427	0.00142522	0.00180266	0.00114269	0.00535057	0	0.000965059	0.000373045	0	0	0	0	0	0	0	0	0.00102835	0	0.00300086	0.00122398	0.00066291	0	0	0.000923269	0	0	0.00183701	0.00666014	0	0	0.00186504	0	0	0	0.00164482	0	0.000707354	0	0.00215144	0.00415117	0	0.00173027	0	0.00138566	0.00543705	0	0
ARPC2	0.704134	0.723065	0.774733	0.596642	0.699741	0.648764	0.796598	0.792049	0.784559	0.746629	0.589802	0.68449	0.59639	1.00738	0.919521	0.836644	0	0.891865	0.862846	0.694765	0.828828	0.873759	0.508488	0.954023	0.699131	0.667695	0	0.523495	0.851718	0.507189	0.649194	1.00295	0.677607	0.698322	0.587363	0.667444	0.795872	0.64181	0	0.812288	0.755485	0.603964	0.856792	0.437049	0.739584	0.891427	0.69006	0.58041
GPBAR1	0	0	0	0	0	0	0	0.00208667	0	0.00334281	0.00122893	0	0	0	0.00158585	0	0	0.00234987	0.00144578	0	0.00151753	0.00151446	0	0	0.00110711	0.00245546	0	0.00487748	0.00193403	0	0	0.0030647	0.000936907	0	0	0	0.000548091	0	0	0	0	0	0.00415691	0	0	0	0	0.0054982
AAMP	0.129505	0.108669	0.222165	0.124763	0.125276	0.127175	0.258197	0.255157	0.239007	0.129089	0.0849507	0.0998349	0.0983488	0.423456	0.226313	0.258721	0	0.27528	0.277184	0.165207	0.224598	0.2372	0.11873	0.229534	0.157018	0.084796	0	0.0837766	0.148668	0.0843158	0.152761	0.367704	0.175318	0.210682	0.0514562	0.130155	0.25816	0.173192	0	0.203203	0.141882	0.139428	0.344524	0.123368	0.180301	0.263032	0.145225	0.121599
PNKD	0.636214	0.642203	0.749327	0.558887	0.652075	0.589763	0.869506	0.822978	0.773927	0.591021	0.513269	0.609688	0.602627	0.822046	0.770787	0.624374	0	0.62145	0.825216	0.700546	0.704277	0.871541	0.634422	0.679593	0.612546	0.52074	0	0.620575	0.754102	0.485912	0.66405	0.970731	0.804043	0.576568	0.552822	0.755732	0.783181	0.701024	0	0.760195	0.702355	0.620795	0.676598	0.552831	0.758675	0.86621	0.71881	0.677643
TMBIM1	0.0267884	0.0206738	0.0703467	0.0654634	0.045381	0.0363898	0.035229	0.0533873	0.0548624	0.0222655	0.0155206	0.0250342	0.018637	0.0895297	0.0472866	0.0937246	0	0.0549933	0.0470619	0.0379804	0.0388029	0.0598349	0	0.129037	0.0149931	0.0194723	0	0.0208548	0.0613278	0.0358332	0.0403247	0.123586	0.0351805	0.0392487	0.0241954	0.0334512	0.0379269	0.0342697	0	0.0309829	0.0306271	0.0220959	0.1067	0.00996002	0.0229655	0.0787881	0.0482462	0.0384465
CATIP	0.019407	0.0345877	0.0287408	0.0254409	0.0350192	0.0110442	0.0200548	0.0259664	0.0334297	0.0268723	0.0119232	0.0320576	0.0121791	0.0105999	0.0341009	0.0322115	0	0.0267837	0.00735476	0.0279637	0.0175834	0.0418061	0.0773699	0.0316402	0.0109994	0.0209031	0	0.00260185	0.0256954	0.0150603	0.0147405	0.055588	0.0203364	0.00817331	0.0341674	0.0450346	0.0362709	0.0193653	0	0.0394714	0.0332056	0.0151432	0.0225948	0.00774787	0.0162842	0.064326	0.058903	0.0502017
SLC11A1	0.0227041	0.0228858	0.0370042	0.0344049	0.0342235	0.015204	0.0277443	0.0342373	0.0471673	0.0175388	0.013714	0.0174224	0.0250398	0.0488923	0.0426159	0.0465019	0	0.0486693	0.0155843	0.0218335	0.0315216	0.0556108	0.0146819	0.0479478	0.0198239	0.0114373	0	0.0167111	0.0326469	0.0161446	0.0221133	0.112434	0.0264752	0.0229966	0.00927116	0.0357691	0.0232623	0.0174456	0	0.0417258	0.0183377	0.0346969	0.0335738	0.00843135	0.0216468	0.0654091	0.0336765	0.0702709
CTDSP1	0.00308376	0.0162992	0.0199371	0.0146859	0.0196042	0.013165	0.00797249	0.0175446	0.0267455	0.00945145	0.00616872	0.0170749	0.00865934	0.0316085	0.0245421	0.0116208	0	0.0213439	0.0202365	0.0129577	0.0201158	0.0272286	0.00722204	0.0305834	0.00700566	0.0116014	0	0.0134794	0.00313583	0.0136137	0.00792796	0.015066	0.0138658	0.0133923	0.00400544	0.00597926	0.0135216	0.0139708	0	0.0168462	0.0246798	0.0082629	0.0129794	0.0186815	0.0110963	0.0365661	0.00924124	0.0134567
VIL1	0.0178689	0.0131532	0.0295223	0.0332702	0.0189622	0.0106532	0.0147615	0.0235471	0.0244406	0.0197671	0.0069405	0.0138655	0	0.0168563	0.0123148	0.0408527	0	0.0252899	0.0243457	0.0064517	0.0213738	0.0267971	0	0.0384106	0.00699869	0.00863714	0	0.00701658	0.03068	0.0199064	0.00429399	0.0245025	0.00705899	0.00771359	0	0.00927641	0.022231	0.0085891	0	0.00918994	0.00470338	0.00153981	0.0277555	0.007536	0.00808786	0.0178195	0.0171193	0.0480528
USP37	0.762805	0.765356	0.813378	0.746478	0.753542	0.73289	0.682417	0.807015	0.75428	0.707535	0.642987	0.675514	0.603295	0.906673	0.811438	0.709036	0	0.840947	0.646436	0.745895	0.782408	0.896297	0.507398	0.810128	0.710876	0.621134	0	0.507248	0.578623	0.614092	0.612749	0.781607	0.77397	0.760414	0.56987	0.723689	0.70114	0.689994	0	0.658646	0.703357	0.614311	0.768343	0.514193	0.635555	0.849468	0.817086	0.864183
CNOT9	0.394284	0.360775	0.41753	0.411959	0.358066	0.352032	0.400008	0.500813	0.440775	0.453186	0.385481	0.434666	0.239274	0.603554	0.443878	0.562805	0	0.515874	0.473695	0.410584	0.482774	0.598551	0.271751	0.498821	0.31668	0.315116	0	0.375547	0.495546	0.323207	0.350948	0.615785	0.42617	0.497945	0.321066	0.4676	0.398217	0.397557	0	0.438164	0.337802	0.339376	0.624813	0.318195	0.379434	0.496072	0.486165	0.375809
PLCD4	0.0691864	0.0738954	0.0993996	0.0555081	0.0739095	0.0468028	0.089066	0.0913108	0.0970504	0.0371421	0.0399333	0.0829929	0.0427631	0.0931766	0.128003	0.0868579	0	0.144201	0.0320103	0.118887	0.0901946	0.128254	0.0513051	0.118643	0.0388956	0.0635907	0	0.0478144	0.0476855	0.081958	0.0371038	0.184214	0.0834985	0.1137	0.0559813	0.0973207	0.0773213	0.0957258	0	0.0461937	0.0703988	0.0720161	0.0535238	0.0304131	0.0479914	0.14289	0.0612175	0.346749
ZNF142	0.140166	0.149434	0.187383	0.131199	0.126412	0.163925	0.186176	0.168873	0.176399	0.129172	0.13232	0.137334	0.103705	0.199646	0.176213	0.161013	0	0.145953	0.168873	0.154455	0.173513	0.185096	0.0317607	0.189901	0.126869	0.110987	0	0.10869	0.126577	0.079826	0.168788	0.246427	0.186715	0.130644	0.0987142	0.158747	0.199391	0.174883	0	0.169674	0.138805	0.0681371	0.135805	0.100182	0.160838	0.180116	0.200154	0.0811481
BCS1L	0.0431642	0.0519451	0.0639042	0.071455	0.0673314	0.0448969	0.1014	0.0824809	0.078961	0.046881	0.0526185	0.0361943	0.0435196	0.120272	0.0596524	0.0862984	0	0.0547	0.110392	0.0387663	0.0727831	0.0498875	0.0211218	0.0871294	0.0543331	0.0335288	0	0.0686439	0.0722777	0.0442538	0.044384	0.0606036	0.0712851	0.0576378	0.0242788	0.0468905	0.0718863	0.0610319	0	0.0400325	0.031995	0.0267173	0.0640388	0.0547108	0.0693421	0.0503784	0.0462423	0.0451839
RNF25	0.122645	0.106826	0.128578	0.116747	0.0995937	0.0742996	0.161382	0.165419	0.14627	0.123115	0.0933512	0.0875307	0.0823523	0.174078	0.11452	0.172881	0	0.134224	0.158576	0.0957327	0.132869	0.152629	0.0462283	0.164842	0.107407	0.0818159	0	0.0460218	0.0671048	0.0759116	0.117678	0.159878	0.122914	0.130958	0.05461	0.105041	0.140598	0.112387	0	0.116298	0.0912286	0.0589619	0.132589	0.0778365	0.126118	0.146639	0.0819876	0.0791187
STK36	0.21384	0.332752	0.286809	0.279224	0.275378	0.23748	0.32186	0.324304	0.395877	0.249898	0.250817	0.24669	0.224795	0.355267	0.409113	0.277923	0	0.339072	0.291296	0.396757	0.336089	0.329934	0.0676532	0.30279	0.214328	0.225481	0	0.21403	0.216377	0.257648	0.332193	0.384714	0.377479	0.345624	0.194599	0.270391	0.375797	0.373552	0	0.36061	0.264617	0.232261	0.306007	0.171839	0.256316	0.272518	0.442805	0.204093
TTLL4	0.0840388	0.0799729	0.082131	0.0884082	0.0797014	0.0680519	0.0708241	0.082482	0.108687	0.0954085	0.0657468	0.0788651	0.0810845	0.0559852	0.106956	0.0676567	0	0.0832592	0.0746692	0.0822792	0.0927801	0.0849292	0.0343356	0.0945084	0.0558463	0.0609241	0	0.0813224	0.05746	0.0874207	0.0776245	0.0667826	0.0734535	0.0736728	0.0190062	0.104795	0.0837659	0.101838	0	0.0810597	0.0916365	0.0075404	0.0713359	0.0664531	0.0655346	0.103512	0.142856	0.0710491
CYP27A1	0.0289209	0.0379023	0.0419919	0.0472465	0.0402337	0.0311401	0.159426	0.0345425	0.0725746	0.0842546	0.0299128	0.0475559	0.0500717	0.0426695	0.0660556	0.0378527	0	0.0394068	0.0211016	0.0295528	0.049337	0.0471502	0.09247	0.0874764	0.0402206	0.0295833	0	0.0252053	0.0533439	0.0417285	0.060125	0.086917	0.0546796	0.0447946	0.0242242	0.0651273	0.0633	0.0592063	0	0.0562993	0.0434844	0.0121497	0.0357404	0.0942097	0.0508028	0.0747276	0.120025	0.350443
PRKAG3	0.00172032	0	0.00299761	0.00264386	0.0049472	0	0	0.000841242	0	0	0	0	0	0	0.00110929	0	0	0.00144098	0	0	0	0	0	0	0.00201458	0	0	0	0.00261008	0.00129592	0	0	0	0	0	0	0	0.000589184	0	0	0	0	0	0	0	0	0	0.0017687
WNT6	0.00115685	0	0.00571589	0.00382384	0.00355608	0	0	0.000945696	0.00176224	0	0	0	0	0.0117402	0.000634995	0.0154682	0	0.000976903	0.00391655	0	0.00228886	0.00262414	0	0.00172462	0.000504505	0.00260688	0	0.00350965	0.00433146	0.00133901	0	0	0	0	0	0.00180443	0.00126333	0.00165971	0	0	0	0	0	0.00530137	0.00195918	0.00190964	0.00769325	0.0129136
WNT10A	0.00839581	0.0146276	0.025693	0.0259283	0.0256274	0.0185255	0.0108766	0.0193289	0.0388959	0.00467898	0.00899578	0.0108501	0.00970927	0.030648	0.023823	0.0427928	0	0.0444237	0.0333896	0.0174095	0.0120311	0.0330386	0	0.0514449	0.00731302	0.0153173	0	0.00771949	0.0289945	0.014828	0.0142873	0.0476319	0.0252061	0.0263229	0.00933936	0.00939929	0.0248662	0.0192494	0	0.0186026	0.024791	0.0199096	0.0284605	0.0124234	0.0173635	0.0384041	0.0374678	0.0284628
CDK5R2	0.314633	0.306148	0.327838	0.225345	0.277176	0.333971	0.566178	0.424004	0.337784	0.340608	0.225288	0.262282	0.210462	0.325307	0.234833	0.320275	0	0.221802	0.567556	0.278741	0.41428	0.266579	0.194271	0.285546	0.593397	0.381944	0	0.245922	0.256203	0.151742	0.257995	0.455776	0.331211	0.30021	0.129716	0.269649	0.408442	0.239461	0	0.392294	0.221369	0.139663	0.189716	0.351165	0.532261	0.2786	0.119125	0.324238
FEV	0	0	0	0	0	0	0	0	0	0	0	0	0	0	0	0	0	0	0	0	0	0	0	0	0	0	0	0	0	0	0	0	0.0005098	0	0	0	0	0	0	0	0	0	0	0	0	0	0	0
CRYBA2	0	0	0.00289993	0	0.00309718	0	0	0	0.00120921	0.00288558	0.00060233	0	0	0.00290445	0	0	0	0	0.00653849	0	0	0.00129362	0	0.0024638	0.00217497	0	0	0.0038209	0.00168444	0.001228	0	0.00373598	0.00272557	0	0	0	0.000796724	0.000672408	0	0.000928837	0	0.0040001	0	0	0	0.00284342	0	0
CFAP65	0.0496718	0.0193803	0.0672407	0.0614637	0.0697085	0.0323551	0.0144393	0.0557766	0.0640532	0.0460251	0.048221	0.0577076	0.0610873	0.0752937	0.0747148	0.0654152	0	0.0568365	0.0551615	0.0527277	0.0616617	0.0783688	0.0385334	0.0799936	0.0339865	0.0311929	0	0.0286079	0.0470058	0.0408503	0.0231316	0.0345363	0.0459143	0.0595526	0.0228867	0.0429613	0.0331975	0.0493963	0	0.0326481	0.0580387	0.023242	0.0648992	0.019948	0.0225582	0.0771694	0.106276	0.0200094
IHH	0	0	0	0	0	0	0.00323529	0	0.000496046	0	0	0	0	0	0.000762797	0	0	0.00157321	0	0	0	0	0	0	0	0	0	0	0	0	0	0	0.00142572	0	0.00428413	0	0.00058806	0	0	0	0	0	0	0.005714	0	0	0	0.00171728
CNPPD1	0.0328284	0.0532016	0.0832651	0.0488507	0.0353628	0.0383943	0.110002	0.0924092	0.0830337	0.0513464	0.031689	0.042377	0.0547972	0.0939178	0.0557329	0.0812655	0	0.0491951	0.107699	0.0501776	0.0751149	0.0657517	0.0173326	0.0686126	0.0637105	0.0312095	0	0.0592578	0.0551144	0.0345664	0.0596038	0.100181	0.0485787	0.0529297	0.0153412	0.0640779	0.0817375	0.0722417	0	0.0800296	0.0456096	0.0231716	0.0389997	0.0542853	0.065102	0.0461657	0.013078	0.114526
RETREG2	0.347652	0.324145	0.564879	0.33727	0.330717	0.433188	0.712984	0.695495	0.423677	0.308803	0.224399	0.221529	0.200966	0.640613	0.300715	0.426114	0	0.39544	0.897713	0.357889	0.590544	0.430343	0.0989059	0.499856	0.530348	0.288955	0	0.316332	0.533217	0.189358	0.299778	0.674316	0.447477	0.390557	0.127675	0.349033	0.631158	0.395891	0	0.489269	0.183498	0.294535	0.479246	0.333661	0.587909	0.64353	0.186852	0.289463
ZFAND2B	0.184061	0.171763	0.197678	0.206091	0.224252	0.139821	0.256064	0.254621	0.27306	0.125484	0.115716	0.1447	0.171082	0.441422	0.254144	0.277494	0	0.280887	0.252022	0.168215	0.269107	0.225023	0.0847202	0.228651	0.174881	0.154382	0	0.120175	0.23446	0.167279	0.163852	0.320204	0.183001	0.113789	0.0614627	0.142067	0.22635	0.198537	0	0.153097	0.186105	0.154798	0.352811	0.11122	0.187077	0.16826	0.10537	0.133859
ABCB6	0.00301951	0.00276142	0.000469713	0	0.00171584	0	0	0.0033992	0.000855123	0	0.000744369	0	0	0.00749288	0.00295819	0.00116763	0	0.00462416	0	0.0040334	0.0010682	0.00139148	0	0.0036282	0.00127341	0.00235771	0	0.00243833	0.0011388	0.00263939	0.0101449	0.0104502	0.00399368	0	0.0059084	0.000902392	0.00704861	0.00388459	0	0.00467092	0.00345211	0.00159316	0.00422464	0.00848162	0.00392583	0	0	0.00301053
ATG9A	0.0127121	0.0176447	0.0327365	0.0210863	0.0197564	0.0177278	0.0641913	0.0558061	0.0630882	0.0218585	0.0172216	0.0229999	0.0363091	0.0968819	0.0782003	0.0425142	0	0.0405499	0.0336606	0.0230799	0.029448	0.059289	0.00688754	0.0419391	0.00742256	0.012579	0	0.0110423	0.0132828	0.00732751	0.0253143	0.0393328	0.0467101	0.00874991	0.006509	0.0614455	0.062442	0.0570797	0	0.0385296	0.050404	0.0242675	0.0330397	0.0103775	0.0338625	0.0483739	0.0486882	0.184341
ANKZF1	0.421575	0.328748	0.325634	0.267724	0.364379	0.30136	0.30595	0.385394	0.398277	0.203722	0.172348	0.256121	0.167126	0.549066	0.534311	0.318475	0	0.321613	0.336672	0.327728	0.398324	0.388087	0.0782554	0.346096	0.277699	0.334449	0	0.232323	0.326361	0.378057	0.276575	0.385898	0.381846	0.337612	0.216679	0.331393	0.367745	0.35512	0	0.284662	0.431282	0.281331	0.350128	0.251301	0.40349	0.382059	0.304168	0.114424
GLB1L	0.0102437	0.013899	0.0195684	0.0165632	0.0131286	0.0162249	0.0114134	0.0391781	0.039494	0.0325514	0.0192487	0.0138089	0.0132034	0.0512272	0.0262907	0.0355101	0	0.0303159	0.0328292	0.0120002	0.0411261	0.026233	0.00801703	0.023354	0.0098895	0.0149833	0	0.00888359	0.0120199	0.0106224	0.0123552	0.0156336	0.0170428	0.00762398	0.00207703	0.0185663	0.019687	0.0201656	0	0.00867814	0.0120648	0.00746105	0.0229951	0.0149442	0.0140199	0.0329124	0.0783028	0.0305711
STK16	0.0379887	0.0180323	0.0489699	0.0440102	0.0301224	0.0361191	0.0645905	0.0542996	0.0578276	0.032814	0.0155873	0.0300437	0.0043455	0.124567	0.0353081	0.0748696	0	0.0451184	0.105263	0.0286396	0.0537999	0.0496153	0.0122699	0.0763223	0.0316952	0.0352522	0	0.0245593	0.0419568	0.0170126	0.0288285	0.0879223	0.0363699	0.0487711	0.0245414	0.0369543	0.0593096	0.0245129	0	0.0501839	0.0246677	0.0313716	0.064125	0.0230896	0.048183	0.0447422	0.0347104	0.0254809
TUBA4A	0.470312	0.381227	0.685496	0.388856	0.329065	0.518021	1.01338	0.856245	0.547118	0.34023	0.273259	0.330253	0.298475	0.757986	0.445968	0.494784	0	0.406659	1.18141	0.323618	0.715702	0.534457	0.192954	0.551718	0.856113	0.39778	0	0.320988	0.780187	0.218639	0.366443	0.886048	0.544772	0.469181	0.200215	0.321398	0.770072	0.46188	0	0.563935	0.193602	0.363037	0.641323	0.446843	0.686223	0.606403	0.204355	0.322221
TUBA4B	0.0127067	0.00934717	0.0123178	0.0123989	0.00606283	0.0142741	0.0207767	0.00637672	0.00378637	0.00873322	0.00704023	0.00336568	0.00984353	0.0107893	0.0114566	0.00844407	0	0.00564835	0.0111743	0	0.0046625	0.00846582	0.0310626	0.0145157	0.00506315	0.00688791	0	0.00231922	0.0129295	0.00338261	0.00328497	0.00858259	0.00461963	0.0229893	0.00225473	0.006181	0.00508368	0.00890511	0	0.00807676	0.00875892	0.0097102	0.00936191	0	0.00308512	0.0193817	0.022157	0.0406669
DNAJB2	0.520331	0.517965	0.50358	0.320255	0.415056	0.542591	1.24477	0.649535	0.513267	0.503238	0.432033	0.419586	0.483413	0.338088	0.443679	0.352048	0	0.373328	0.567169	0.401749	0.487709	0.476242	0.334544	0.342188	0.734811	0.61357	0	0.671107	0.367405	0.459785	0.596027	0.528903	0.636865	0.618505	0.306913	0.349875	0.664418	0.589121	0	0.383005	0.433928	0.433522	0.365938	1.07211	0.881917	0.608158	0.396454	0.993396
PTPRN	0.754973	0.733623	0.814609	0.75223	0.786818	0.636002	1.14541	1.00027	0.951458	0.720824	0.578699	0.646413	0.762071	0.915661	0.80468	0.808453	0	0.715435	1.12384	0.767052	1.06427	0.856761	0.512117	0.873883	0.888405	0.669915	0	0.69349	1.04623	0.474103	0.923101	1.19677	0.891995	0.910288	0.581391	0.72779	0.945967	0.800352	0	0.782619	0.637512	0.601345	0.935045	0.909001	1.01128	0.982199	0.8382	0.730562
RESP18	0.00299892	0.00372536	0.00255594	0	0	0.00291104	0	0.000465025	0.00191817	0.00346771	0.000490523	0.00101756	0	0	0	0.00496374	0	0.00535254	0.00309828	0	0	0.0046795	0	0.00510946	0.00333403	0.00459161	0	0	0	0	0	0.00393145	0	0	0	0.00140704	0.00135218	0.0015037	0	0.00301585	0.0045451	0.0021625	0.00457333	0	0.00575089	0.00432354	0.00537509	0.0125306
DNPEP	0.0384973	0.0432497	0.0541554	0.0382109	0.0523429	0.0411974	0.130587	0.0593823	0.0650972	0.0685762	0.0446673	0.0497118	0.0667121	0.0844528	0.091942	0.0848882	0	0.0535787	0.0584319	0.065339	0.0423467	0.104068	0.043125	0.0773598	0.0645187	0.071146	0	0.0586185	0.0411153	0.0402345	0.0586549	0.101784	0.0569029	0.0423254	0.0358227	0.0717247	0.0916897	0.0772379	0	0.118063	0.0533281	0.0433039	0.0509479	0.0408282	0.0700603	0.122384	0.0878092	0.104722
DES	0	0.00118221	0	0.00277483	0	0.00563866	0.00346933	0.00270965	0.00161611	0.00251928	0.000744369	0	0	0	0.000726791	0	0	0.000966884	0.00118825	0	0	0.00181017	0	0	0.000934663	0.00114609	0	0	0	0	0	0.00249812	0.00195239	0	0	0.000731053	0.00180779	0	0	0	0	0	0.00125203	0	0.00129871	0	0	0.00284424
SPEG	0.232163	0.320366	0.300289	0.288995	0.316416	0.381311	0.387852	0.392489	0.506957	0.280252	0.255476	0.287105	0.35302	0.404805	0.628362	0.350811	0	0.42146	0.30647	0.405215	0.340417	0.311071	0.318843	0.445036	0.298413	0.270232	0	0.217612	0.200103	0.306883	0.300496	0.388012	0.390464	0.531558	0.147167	0.361909	0.323042	0.363259	0	0.353345	0.446653	0.248188	0.252218	0.247129	0.339801	0.278993	0.55882	0.286146
GMPPA	0.104361	0.0863478	0.0665166	0.0486973	0.0569393	0.0797529	0.102381	0.0980117	0.0840407	0.0711468	0.0457937	0.0395746	0.0958381	0.0703207	0.171631	0.0650203	0	0.0823507	0.0689904	0.112868	0.102283	0.0806098	0.080129	0.06553	0.0809258	0.103437	0	0.0835392	0.0586359	0.075147	0.102754	0.0879417	0.0856007	0.067631	0.0678817	0.0623608	0.0800104	0.0618531	0	0.0991894	0.0804343	0.0695957	0.0840426	0.127194	0.112167	0.039178	0.0586666	0.0617662
ASIC4	0.00668191	0.00456529	0.00447937	0.00309621	0.00490712	0.00484636	0.0091998	0.00816505	0.0160296	0	0.00154614	0.00145335	0	0	0.00556997	0.00787958	0	0.00829356	0.00670332	0.00498622	0.00531593	0.00153035	0	0.00497478	0.00669663	0.00110373	0	0	0.00429076	0.00119581	0.00462527	0.00936115	0.0102067	0.0179692	0	0.00312025	0.00412403	0.00339432	0	0.00337627	0.0117313	0	0.0038951	0.00622363	0.0103172	0.00376508	0.00838633	0.118392
CHPF	0.0616726	0.0905633	0.1004	0.0660749	0.0603526	0.100917	0.178088	0.140058	0.0949631	0.0751371	0.0430296	0.0674899	0.0671303	0.0770745	0.0861004	0.0797084	0	0.0631255	0.140807	0.0750663	0.144233	0.0688126	0.0514361	0.112114	0.188215	0.0822106	0	0.100729	0.0922892	0.0492849	0.0848569	0.10174	0.0840149	0.0887664	0.0289212	0.0532576	0.107111	0.0973927	0	0.148107	0.0524966	0.090796	0.0883474	0.0912615	0.0901661	0.114045	0.0660489	0.122597
TMEM198	0.0661284	0.0900131	0.104615	0.0674082	0.0583163	0.0552713	0.103401	0.101284	0.101054	0.0722582	0.0524625	0.0439558	0.0896084	0.125623	0.103317	0.0964711	0	0.0793248	0.16466	0.0822418	0.123369	0.0876072	0.0621918	0.0881889	0.110251	0.0770371	0	0.055616	0.0720648	0.0605969	0.0809925	0.141595	0.0801516	0.0306251	0.0335132	0.0844157	0.105581	0.0578009	0	0.0874594	0.0555456	0.0477776	0.0849927	0.0686002	0.0839467	0.108518	0.0560244	0.0629401
OBSL1	0.333402	0.284414	0.294438	0.285843	0.243878	0.270839	0.408612	0.424659	0.397842	0.197896	0.212329	0.252276	0.26224	0.344535	0.406191	0.273813	0	0.330754	0.346013	0.301965	0.338989	0.289898	0.0811998	0.312446	0.237603	0.162436	0	0.233913	0.284231	0.271837	0.313538	0.331331	0.349798	0.215087	0.138907	0.24313	0.373554	0.382662	0	0.234883	0.265686	0.247854	0.339313	0.22422	0.211404	0.289493	0.303803	0.233117
INHA	0.225358	0.145425	0.133049	0.141199	0.115423	0.173908	0.0192266	0.173439	0.219857	0.0986514	0.210876	0.109426	0.146509	0.299083	0.270883	0.201231	0	0.200986	0.13876	0.169019	0.172786	0.274876	0.127146	0.248005	0.0826044	0.103849	0	0.0729696	0.115755	0.0998097	0.154941	0.236598	0.166487	0.0996623	0.148562	0.209431	0.0505711	0.0896477	0	0.0979176	0.157215	0.150911	0.23918	0.0351546	0.0860374	0.123424	0.116396	0.115211
STK11IP	0.149163	0.162264	0.174555	0.206223	0.224088	0.160617	0.263059	0.212729	0.267435	0.141304	0.0965756	0.140322	0.128962	0.216017	0.24153	0.224115	0	0.169995	0.186051	0.224612	0.185835	0.201337	0.127435	0.259755	0.14197	0.136312	0	0.146241	0.207365	0.219662	0.188661	0.241977	0.252605	0.234655	0.101707	0.185344	0.266406	0.230863	0	0.205833	0.2377	0.11807	0.163534	0.138377	0.225194	0.209353	0.301904	0.155243
SLC4A3	0.199542	0.219846	0.26698	0.215682	0.208162	0.226742	0.35424	0.331034	0.305001	0.270781	0.170886	0.209248	0.20422	0.285941	0.275483	0.285058	0	0.223534	0.259675	0.252439	0.241213	0.257514	0.105638	0.302799	0.31352	0.180403	0	0.23585	0.250655	0.243729	0.19722	0.333641	0.241703	0.183313	0.126048	0.214959	0.305198	0.300235	0	0.237539	0.338313	0.176707	0.23642	0.172273	0.255575	0.31713	0.339846	0.198419
EPHA4	1.76526	1.77513	1.80059	1.59544	1.70392	1.71818	1.81136	1.68731	1.64823	1.69766	1.50831	1.66165	1.21207	1.58077	1.51633	1.56839	0	1.61	1.79688	1.55797	1.8043	1.72001	1.36408	1.6427	1.69705	1.6334	0	1.77432	1.67068	1.62855	1.66182	1.80298	1.67797	1.85643	1.60941	1.70422	1.73995	1.75983	0	1.71206	1.60441	1.69689	1.80802	1.62643	1.77662	1.56839	1.60589	1.39766
PAX3	0.0117366	0.014582	0.0116499	0.0103969	0.00974985	0.00899302	0	0.00947885	0.0066748	0.00852461	0.00185546	0.00817042	0	0	0.00360173	0.00459323	0	0.00692632	0.00251963	0.00555146	0.00487414	0.0128361	0.0133733	0.00836858	0.00384655	0.00603954	0	0	0.00934727	0.00447573	0.00463646	0.00603877	0.00475227	0.0118073	0.00344087	0.00524059	0.00363754	0.00440312	0	0.00210431	0.00192674	0.00605422	0.00888417	0.00373199	0.00262279	0.0101571	0	0.0087783
SGPP2	0.282201	0.469489	0.41592	0.324231	0.474729	0.316395	0.353047	0.373411	0.503615	0.348716	0.353159	0.432058	0.304491	0.327794	0.349273	0.300035	0	0.295796	0.343327	0.367402	0.357324	0.444695	0.371986	0.441019	0.388037	0.298328	0	0.360909	0.308903	0.381943	0.390741	0.458658	0.392199	0.404061	0.318985	0.517244	0.374931	0.412598	0	0.421298	0.383681	0.351603	0.377791	0.372512	0.343375	0.489548	0.364238	0.286587
FARSB	0.841638	0.615478	0.771623	0.638221	0.663523	0.700172	0.523061	0.791512	0.76942	0.712756	0.706194	0.687648	0.465689	0.990101	0.707558	0.889266	0	0.897403	0.813142	0.743595	0.776737	0.937972	0.344693	0.778189	0.639692	0.64416	0	0.571662	0.735917	0.588495	0.546086	0.863348	0.679811	0.72619	0.588134	0.636023	0.687141	0.652578	0	0.700994	0.540531	0.674431	0.827168	0.47095	0.588017	0.808427	0.632147	0.407255
MOGAT1	0.0345466	0.0418257	0.0353787	0.0233895	0.0263318	0.0155672	0.024081	0.0355395	0.0271831	0.0269905	0.0151985	0.0173044	0.0364718	0.0131609	0.0395986	0.0281252	0	0.0375649	0.0253298	0.0300871	0.0140458	0.0481624	0.0100126	0.0247411	0.0365181	0.0349645	0	0.0433637	0.0395826	0.0395227	0.0424321	0.0539565	0.0448004	0.0823327	0.0394676	0.0243723	0.053092	0.0315607	0	0.0509805	0.0271362	0.0370483	0.052531	0.0124327	0.0275154	0.0309757	0.00537509	0.0637117
ACSL3	1.35043	1.19488	1.43955	1.20756	1.15081	1.2924	1.69062	1.52171	1.17048	1.21458	1.29942	1.13556	0.796991	1.29632	1.10532	1.29656	0	1.25239	1.60481	1.3305	1.30728	1.51683	0.610923	1.23293	1.47019	1.18319	0	1.28306	1.75434	1.06654	1.09955	1.5437	1.395	1.38998	1.0777	1.09205	1.58477	1.30099	0	1.40235	0.888415	1.31027	1.4243	0.965953	1.6366	1.46348	0.978432	1.50781
KCNE4	0.00823161	0.0155504	0.0248268	0.0213577	0.0174094	0.0102168	0.0156152	0.0105049	0.0103088	0.00977016	0.0115434	0.0239738	0.00410754	0.0152761	0.0319079	0.0165883	0	0.0147077	0.0216206	0.00609137	0.0181076	0.0310108	0.0113244	0.0376889	0.0189959	0.00639475	0	0.0201953	0.0253694	0.00880908	0.00209161	0.0292088	0.0129983	0.00587611	0.00970846	0.0165677	0.0194105	0.0174968	0	0.0189686	0.0144247	0.00877306	0.0241575	0.00804759	0.0111426	0.0175185	0.0103614	0.0495563
SCG2	0.320439	0.298428	0.403591	0.247359	0.265339	0.392516	0.822655	0.503469	0.493924	0.328184	0.342861	0.237077	0.23631	0.572	0.284627	0.473392	0	0.361239	0.779681	0.228282	0.41533	0.43931	0.201806	0.459076	0.590509	0.293624	0	0.241061	0.43552	0.174399	0.362648	0.605033	0.374856	0.170509	0.174687	0.236868	0.425667	0.288726	0	0.475825	0.238836	0.262503	0.345239	0.210869	0.487851	0.74916	0.208349	0.156166
AP1S3	0.297863	0.368445	0.390094	0.363068	0.511771	0.353301	0.219349	0.347442	0.448434	0.347978	0.409491	0.362886	0.303332	0.442018	0.489592	0.385335	0	0.525451	0.311151	0.474802	0.337072	0.502038	0.368808	0.464866	0.288242	0.32081	0	0.1986	0.279915	0.372603	0.250295	0.385277	0.304983	0.317189	0.262036	0.393471	0.293172	0.261615	0	0.31507	0.357452	0.213739	0.489767	0.212755	0.296827	0.56511	0.503102	0.316801
WDFY1	0.45878	0.547606	0.59433	0.546177	0.578258	0.442874	0.478273	0.535017	0.602316	0.559034	0.471332	0.499512	0.444553	0.654485	0.563865	0.561183	0	0.610483	0.487782	0.547272	0.586608	0.654227	0.45107	0.594204	0.43487	0.462936	0	0.430735	0.404409	0.451836	0.448964	0.636386	0.563018	0.442627	0.364713	0.586907	0.536188	0.515501	0	0.540644	0.497876	0.415175	0.563619	0.400998	0.460743	0.654827	0.715909	0.288394
MRPL44	0.100939	0.0852246	0.118103	0.0821378	0.076652	0.127311	0.288456	0.153638	0.10236	0.0813357	0.117402	0.0804831	0.0687545	0.133878	0.0677589	0.0664169	0	0.0668748	0.224905	0.071337	0.103781	0.142303	0.0389499	0.139688	0.158201	0.114932	0	0.138008	0.135831	0.0437873	0.122079	0.168715	0.106091	0.0888028	0.0925734	0.0934811	0.156256	0.12008	0	0.116694	0.0401189	0.0785779	0.0905758	0.0816114	0.207443	0.146328	0.039678	0.0818649
SERPINE2	0.120586	0.252302	0.226799	0.299981	0.467197	0.313421	0.814445	0.178994	0.350062	0.329089	0.48696	0.244943	0.220856	0.333919	0.173265	0.390687	0	0.247126	0.277378	0.237607	0.252909	0.223116	0.254777	0.397633	0.380921	0.32859	0	0.161948	0.211516	0.329342	0.210199	0.249045	0.207285	0.164429	0.168539	0.278352	0.29222	0.239011	0	0.304363	0.251787	0.146117	0.246757	0.307729	0.337999	0.308372	0.478508	1.08992
FAM124B	0.00372564	0.0108773	0.00924304	0.00299544	0.00925667	0	0.0125176	0.000720259	0.00755482	0	0.00503884	0	0.00810999	0.00742152	0.00541073	0.0167347	0	0.0157872	0.00729309	0.00434411	0.00569486	0.00655012	0	0.00797379	0.00251931	0.00449255	0	0	0.00993968	0.00423617	0	0.00820298	0.00323923	0.00776401	0	0.00479946	0.00404589	0.00312161	0	0.00842242	0.00595931	0.00381678	0.00231719	0.00228932	0.00141447	0.00765924	0.0236987	0.0138071
CUL3	0.938799	0.984858	1.1013	1.09901	1.08355	1.10749	1.15952	1.09561	1.07533	0.91661	0.969044	1.04035	0.883938	1.09393	1.01904	1.16045	0	1.10558	1.12422	0.962159	1.15817	1.1246	0.593393	1.20967	1.12713	0.883162	0	0.766182	0.98081	0.927671	0.717299	1.06175	1.00013	0.9845	0.674216	0.937214	1.01868	1.01988	0	0.949866	0.979947	0.864816	1.05126	0.71119	0.833481	1.14121	1.08371	0.836586
CCDC195	0.00149538	0.00300301	0.00444742	0.00312318	0.00635154	0.0106644	0.00364249	0.00364634	0.00528258	0.00877955	0.00157455	0.00127098	0.00363603	0.00386139	0.00398161	0.00241905	0	0.00287195	0.00232302	0.00517135	0.00440433	0.00340809	0	0.00876527	0.00136987	0	0	0	0.0104938	0.00517271	0	0.00388811	0.00308383	0	0	0.0044836	0.00524684	0.000722117	0	0.00479195	0	0.00304412	0.00420272	0	0	0	0	0.00485816
DOCK10	0.104832	0.125105	0.133027	0.177021	0.149965	0.110027	0.118621	0.10867	0.125362	0.0577672	0.0472495	0.0665217	0.0882375	0.138008	0.0943795	0.112824	0	0.082028	0.0802248	0.0741728	0.0692352	0.116665	0.119729	0.132641	0.0688366	0.126976	0	0.0728274	0.192876	0.143747	0.119195	0.150753	0.110461	0.0426743	0.096678	0.0617034	0.0947386	0.0865067	0	0.0645853	0.0577697	0.0710462	0.118683	0.083131	0.0682444	0.112403	0.082482	0.236249
NYAP2	0.368059	0.472114	0.370465	0.359221	0.348204	0.368491	0.248801	0.320455	0.352221	0.337327	0.352262	0.309303	0.350098	0.201656	0.306624	0.271439	0	0.309294	0.31514	0.366637	0.278915	0.303256	0.262781	0.34237	0.385801	0.323286	0	0.316236	0.258262	0.378157	0.323157	0.246507	0.316901	0.414443	0.274275	0.366793	0.291477	0.383543	0	0.336674	0.373924	0.280976	0.257482	0.324874	0.282588	0.22727	0.489144	0.208012
IRS1	0.222178	0.266582	0.291385	0.155494	0.192693	0.29292	0.418588	0.261435	0.202431	0.247868	0.144535	0.180593	0.170252	0.161157	0.149482	0.149759	0	0.145366	0.234051	0.159711	0.213255	0.246865	0.184383	0.189065	0.172768	0.14564	0	0.311351	0.144586	0.241571	0.283265	0.234455	0.25596	0.408255	0.106708	0.269674	0.308053	0.407827	0	0.239192	0.197999	0.146771	0.162255	0.345962	0.297154	0.256321	0.160951	0.494609
RHBDD1	0.400438	0.452338	0.461907	0.365141	0.357787	0.377005	0.367332	0.463973	0.401256	0.509589	0.354841	0.372188	0.308038	0.389547	0.372709	0.316734	0	0.358393	0.378777	0.344247	0.374617	0.525018	0.304822	0.430551	0.387226	0.360376	0	0.415186	0.35137	0.404118	0.35236	0.313607	0.502712	0.489743	0.356155	0.4245	0.365058	0.506167	0	0.358338	0.351333	0.4313	0.342319	0.372683	0.415932	0.398534	0.4327	0.812059
COL4A4	0.0234129	0.0256568	0.0537019	0.0799137	0.0645198	0.0211574	0.0327989	0.0195968	0.0296597	0.0197726	0.00821635	0.0227998	0.0156398	0.0487661	0.0268548	0.0305349	0	0.0278749	0.0183427	0.0264046	0.0341283	0.0444733	0	0.0309372	0.0167547	0.00901096	0	0.0303937	0.0952328	0.0435729	0.0225828	0.0401038	0.0249889	0.0187948	0.0161474	0.0134745	0.0204751	0.0352628	0	0.0245273	0.0170584	0.0331721	0.067833	0.00888991	0.0135539	0.0339759	0.0477393	0.16706
COL4A3	0.0520768	0.0694229	0.137086	0.169779	0.121496	0.0547946	0.0512931	0.112679	0.111556	0.0879696	0.0355115	0.0613579	0.0208186	0.267869	0.0677174	0.183347	0	0.165431	0.136305	0.0559795	0.100333	0.195047	0.0451208	0.200555	0.0428849	0.0694391	0	0.069705	0.182947	0.0939983	0.0682429	0.186325	0.0920493	0.117293	0.0315035	0.0847854	0.0975008	0.111957	0	0.075504	0.057546	0.11186	0.22027	0.0359116	0.032198	0.12535	0.125799	0.226354
MFF	0.898343	0.832127	0.989285	0.959345	0.943185	0.944516	0.892592	1.08678	0.885866	0.849395	0.784603	0.769687	0.595809	1.17995	0.742176	1.02985	0	0.985746	1.04599	0.72975	0.983773	1.00895	0.407209	1.00499	0.79525	0.781299	0	0.885472	0.975569	0.725331	0.691954	1.10454	0.879528	0.864201	0.603262	0.888165	0.994037	0.966153	0	0.90071	0.565334	0.746788	1.05359	0.581846	0.78205	0.951653	0.625613	0.466221
TM4SF20	0.00369123	0.00085674	0.00645103	0.00627926	0.00392316	0.00335793	0	0.00397137	0.00538402	0	0.00300393	0.00216341	0	0	0.00310297	0.00262529	0	0.00717403	0.00855759	0	0.00768668	0.00753198	0	0.010555	0.0014443	0.0011276	0	0.0104949	0.00729727	0.00745177	0	0.00387648	0.00216989	0.0192599	0.00175666	0.00286263	0.00824215	0.0015135	0	0.0100857	0	0	0.0214271	0.00394955	0	0.0090005	0	0.0167411
AGFG1	1.15294	1.1227	1.33853	1.27082	1.21885	1.23446	1.49067	1.30763	1.14509	1.25582	1.16291	1.21735	0.952876	1.41272	0.998922	1.26955	0	1.20223	1.32565	1.10291	1.24696	1.37448	0.940822	1.27211	1.25415	1.04721	0	1.13054	1.42419	1.12598	1.02787	1.49637	1.28541	1.35892	1.17994	1.1731	1.40223	1.2344	0	1.2886	0.957756	1.27364	1.46035	1.11516	1.21408	1.28037	1.10256	1.42569
C2orf83	0.00778185	0.00984446	0.0112991	0.00788685	0.0136095	0.00123488	0.00765624	0.00296146	0.00834268	0.002952	0.00138563	0.0019585	0.00554947	0.0109701	0.00285834	0.00878879	0	0.00639081	0.00607034	0.00922578	0.0033192	0.0108694	0	0.00960457	0.00103587	0.000611708	0	0.00229684	0.0152213	0.00319122	0.00252243	0.0148233	0.00565709	0.0142995	0.00246268	0.00559853	0.00519102	0.00500115	0	0.00914878	0	0	0	0.00802242	0.00814455	0.00693765	0	0.0308673
SCYGR4	0	0	0.00119392	0	0	0	0	0	0	0	0	0	0	0.0040901	0	0	0	0	0	0	0	0.000845289	0	0	0.000622484	0	0	0	0	0	0	0	0.001346	0	0	0	0	0.000888571	0	0	0	0	0	0	0	0	0	0.0443364
SLC19A3	0.0215404	0.0236091	0.028024	0.0144467	0.0105019	0.0144559	0.00475742	0.0248503	0.0153773	0.0176444	0.00941755	0.0149796	0.0185389	0.0213086	0.00969242	0.0269559	0	0.0101859	0.0162836	0.0165486	0.0144535	0.0330376	0	0.0175329	0.00735761	0.00973498	0	0.0310093	0.0248224	0.0242938	0.0130322	0.00924212	0.0164228	0	0.00628049	0.0123588	0.0130229	0.0285259	0	0.0177561	0.0169874	0.0195608	0.0467654	0.0103944	0.0061673	0.0151936	0.00703319	0.0164443
CCL20	0	0.00272595	0.00213383	0.00481136	0	0.0031921	0	0.00222581	0	0	0.000747004	0	0	0	0.000734329	0	0	0.00429677	0.00181416	0	0	0	0	0	0.00171584	0	0	0	0.000734781	0.00190591	0.00523066	0	0	0	0	0.00142685	0	0.000900123	0	0.000997746	0.00440306	0	0	0	0	0.00343991	0	0
DAW1	0.0937276	0.11234	0.202882	0.182596	0.0715844	0.102641	0.115794	0.148906	0.109331	0.0717221	0.0925299	0.19503	0.0519097	0.32462	0.0703697	0.180823	0	0.0596853	0.154967	0.0732693	0.120207	0.210352	0.0867799	0.153141	0.0836119	0.150706	0	0.0869239	0.155456	0.0787479	0.1296	0.0997408	0.212495	0.116081	0.0312321	0.1575	0.108967	0.1321	0	0.183276	0.118351	0.0620723	0.133275	0.0869492	0.0671314	0.0433534	0.0714838	0.0863391
SPHKAP	0.0387512	0.0408304	0.0440122	0.0697445	0.0435286	0.0493276	0.0350329	0.0463247	0.0362733	0.0106226	0.0340122	0.0141767	0.0460029	0.0532749	0.0262262	0.062868	0	0.0409217	0.0454077	0.0243348	0.0191386	0.0353405	0.0221309	0.0446197	0.0278748	0.0247527	0	0.0486207	0.0584862	0.0392385	0.0481049	0.0478372	0.0394717	0.00587611	0.0366589	0.0292281	0.0402887	0.0195339	0	0.0431179	0.045735	0.0278764	0.0443861	0.0310925	0.0314252	0.0313178	0.0156143	0.0449486
PID1	1.20938	1.1707	1.14921	1.49201	1.54258	1.38334	1.31782	0.910396	1.64214	1.36203	1.55332	1.31039	1.22674	1.22512	1.43864	1.76937	0	1.61839	1.30589	1.63018	1.3324	1.362	1.08087	1.66755	1.33378	1.35464	0	0.887008	0.709641	1.15726	0.702032	1.19536	1.05634	1.28281	0.913551	1.59978	0.968117	1.03744	0	1.12569	1.66516	0.602346	1.04451	1.09384	1.22234	1.42749	1.98841	1.46368
DNER	0.499571	0.462408	0.42417	0.416609	0.434135	0.465422	0.652895	0.444225	0.447413	0.414837	0.347507	0.506688	0.332817	0.440779	0.332134	0.468143	0	0.347998	0.374868	0.415278	0.367731	0.446998	0.291504	0.474115	0.404029	0.34327	0	0.388563	0.378526	0.407982	0.47505	0.479973	0.408157	0.488944	0.324585	0.459226	0.372664	0.424675	0	0.448492	0.42403	0.414913	0.450661	0.43424	0.318595	0.480752	0.447531	1.42387
TRIP12	1.47726	1.43711	1.56088	1.506	1.51832	1.64588	1.45093	1.55969	1.43338	1.43641	1.40842	1.44767	1.22574	1.68498	1.37978	1.52302	0	1.60064	1.52218	1.48069	1.5675	1.55517	1.0054	1.50701	1.49242	1.29321	0	1.36956	1.48719	1.40524	1.22296	1.59803	1.49597	1.39479	1.25704	1.39478	1.50227	1.51816	0	1.38394	1.27213	1.37719	1.59774	1.26241	1.42506	1.53285	1.41412	1.34612
FBXO36	0.383298	0.4775	0.450885	0.415992	0.392086	0.330557	0.168365	0.458505	0.443271	0.427738	0.346182	0.434084	0.344817	0.567993	0.588372	0.424154	0	0.546052	0.406732	0.539607	0.475729	0.474634	0.395917	0.527996	0.246665	0.425668	0	0.293311	0.39169	0.34365	0.281456	0.438901	0.394496	0.347917	0.396036	0.495437	0.332173	0.372618	0	0.416923	0.509169	0.265104	0.466637	0.221873	0.239162	0.464935	0.420194	0.236994
SLC16A14	0.310339	0.295989	0.345796	0.301691	0.316663	0.288674	0.202065	0.386715	0.372024	0.310221	0.35246	0.293696	0.261391	0.502267	0.321926	0.392889	0	0.422963	0.423132	0.344903	0.402752	0.379103	0.184285	0.441041	0.315148	0.312859	0	0.176017	0.269372	0.255926	0.259278	0.427313	0.329861	0.421533	0.255132	0.320013	0.268739	0.311794	0	0.262021	0.253239	0.215154	0.388412	0.23949	0.271081	0.303791	0.330248	0.162829
SP110	0.0165807	0.00646553	0.0255664	0.0359857	0.0169569	0.00628959	0.0196805	0.00773681	0.0152118	0.00559266	0.00372029	0.0093907	0.00847771	0.0421998	0.0116917	0.0176205	0	0.0355871	0.0130878	0	0.0184004	0.0490806	0	0.0507898	0.00392934	0.00595512	0	0.00671496	0.0510201	0.0102026	0.0141938	0.0293793	0.011489	0.013069	0.00688278	0.0152996	0.0112328	0.00594393	0	0.0173354	0.0135869	0.00983082	0.0317472	0	0.00126156	0.0475876	0.0164682	0.0420552
SP140	0.193136	0.158102	0.134108	0.0852988	0.0798534	0.0946645	0.0407629	0.124545	0.106959	0.103354	0.12571	0.111215	0.13725	0.134387	0.208122	0.105549	0	0.148037	0.0980859	0.113186	0.13233	0.224069	0.0438669	0.182704	0.0684004	0.106183	0	0.0968727	0.10326	0.0646211	0.0782933	0.263868	0.096999	0.0207002	0.168167	0.144414	0.0690245	0.0978656	0	0.158535	0.151799	0.16821	0.185817	0.0537881	0.0585226	0.203232	0.0636526	0.0905361
SP140L	0.0707973	0.0866999	0.0532127	0.0532428	0.0438301	0.0233641	0.0149379	0.0670489	0.0448838	0.0261189	0.0336316	0.0649912	0.0454387	0.0559869	0.0563718	0.0181343	0	0.0414981	0.0349001	0.0474234	0.0531447	0.091094	0.0330317	0.0584853	0.0379279	0.0295312	0	0.0239074	0.0592687	0.0460365	0.0220424	0.0773117	0.0460211	0.0347485	0.0448147	0.0645802	0.0343121	0.0328114	0	0.0619845	0.0370893	0.0428401	0.0728483	0.0070658	0.0327351	0.0800628	0.0340916	0.0348103
SP100	0.0111159	0.0180686	0.0176222	0.0205708	0.0170718	0.00662605	0.0177867	0.00826072	0.009008	0.00604664	0.00586278	0.00842726	0.0074574	0.00953755	0.0126587	0.009005	0	0.0156546	0.00632915	0.00641964	0.0049553	0.0279075	0.0176129	0.0235034	0.0132146	0.0168037	0	0.0180141	0.021021	0.0119572	0.0174042	0.0424652	0.0129554	0	0.0102732	0.0216062	0.0080459	0.00983072	0	0.0110655	0.00309179	0.0168347	0.0148707	0.00392904	0.00801287	0.0209798	0	0.0339673
CAB39	1.04257	1.04372	1.19681	0.892224	0.934921	1.03928	1.36881	1.20587	1.03138	1.03833	0.993207	1.11694	0.838877	1.08535	1.05251	1.00667	0	1.0418	1.15779	0.917881	1.12388	1.24768	0.845021	1.13063	1.06393	0.924263	0	1.04873	1.00504	0.903534	1.01905	1.15619	1.13838	1.16141	1.01404	1.06563	1.16477	1.1573	0	1.13736	0.899007	1.12378	1.05303	0.947423	1.12139	1.16352	0.937634	1.65468
ITM2C	0.386929	0.361156	0.632296	0.396358	0.303359	0.465619	0.967595	0.943608	0.45454	0.280211	0.247004	0.21282	0.192855	0.695463	0.350052	0.50206	0	0.462395	1.22225	0.265087	0.643197	0.617222	0.247905	0.599544	0.582912	0.246271	0	0.495848	0.707387	0.202203	0.375501	0.740818	0.479825	0.494484	0.136931	0.230983	0.83239	0.495522	0	0.553329	0.199641	0.439141	0.486234	0.362803	0.694274	0.582319	0.121921	0.210573
GPR55	0.0625706	0.0621988	0.0417008	0.0470455	0.029761	0.038068	0.0780809	0.109245	0.0419319	0.0230422	0.0212511	0.0266316	0.00367451	0.0414966	0.0511567	0.0366823	0	0.0325756	0.0654188	0.0209232	0.0531786	0.0809945	0.0337641	0.0536169	0.0259264	0.0059816	0	0.11368	0.071724	0.0325547	0.0426647	0.0500874	0.0649753	0.0546697	0.0382716	0.0355722	0.0766324	0.0958333	0	0.0400668	0.00957137	0.152168	0.0521601	0.0356785	0.0444243	0.0313088	0.0437542	0.0867411
SPATA3	0.00474189	0.00987905	0.0170096	0.0163069	0.0103406	0.00727063	0.00678405	0.00794337	0.0136904	0.00296363	0.00294582	0.00239368	0	0.0138849	0.00527186	0.0257304	0	0.0205371	0.012224	0.00583507	0.0110459	0.0182425	0	0.03607	0.00470271	0.00475433	0	0.00292623	0.0163453	0.0012263	0.0120356	0.0229188	0.010081	0	0.00562388	0.00662313	0.0164811	0.0109664	0	0.0118233	0.0102929	0.00474863	0.0225168	0.00272013	0.00459107	0.0086447	0.0152723	0.0282166
C2orf72	0.698269	0.683117	0.742737	0.661679	0.548653	0.578786	0.475102	1.01114	0.721461	0.591232	0.518531	0.526665	0.482744	1.06155	0.734487	0.786358	0	0.721045	0.882793	0.576868	0.672911	1.21978	0.239111	0.904702	0.359765	0.462388	0	0.592043	0.496929	0.508669	0.492815	0.989151	0.719723	0.60389	0.479557	0.662243	0.576092	0.680309	0	0.82232	0.508853	0.590005	0.797428	0.390009	0.495228	0.759908	0.695354	0.21887
PSMD1	1.28317	1.11933	1.34082	1.09011	1.15486	1.21368	1.3246	1.30598	1.17055	1.22184	1.10173	1.19003	1.01535	1.29725	1.1705	1.23502	0	1.1876	1.36966	1.1126	1.29069	1.39618	0.916547	1.23241	1.30752	1.05832	0	1.08916	1.44906	0.996597	1.05531	1.51381	1.25239	1.19745	1.12237	1.18399	1.34916	1.20467	0	1.26554	0.971053	1.28933	1.32143	0.977539	1.16937	1.50496	1.30332	1.34711
HTR2B	0.00372979	0.00255254	0.0101078	0.0310746	0.0149863	0.00892509	0	0.0118322	0.00778803	0	0.0014843	0.00734597	0	0.00905526	0.00122283	0.0213641	0	0.00712777	0.0141044	0	0.00638652	0.028198	0	0.0296246	0.00863542	0	0	0.00562739	0.045729	0.00926786	0	0.0175996	0.00634137	0	0.00285937	0.00351841	0.00582194	0.000772363	0	0.0044392	0.007828	0.00603049	0.0133251	0	0	0.024651	0.0136741	0.00612143
ARMC9	1.23412	1.40584	1.42365	1.22165	1.30932	1.09395	1.46354	1.47644	1.55342	1.39728	1.24919	1.16538	1.37463	1.48975	1.64895	1.45377	0	1.44982	1.33981	1.43012	1.41293	1.62811	1.23603	1.51862	1.18799	1.26824	0	1.23126	1.40012	1.34166	1.46417	1.54334	1.56427	1.59695	1.20911	1.43287	1.589	1.45831	0	1.37471	1.40687	1.36148	1.47743	1.12651	1.45009	1.55117	1.55039	1.62143
B3GNT7	0.00227817	0.00414912	0.00536125	0.00231183	0.00288348	0.00365574	0.00748389	0.00495186	0.0048867	0	0	0.00365714	0.00328299	0.0223098	0.00176491	0	0	0.0118549	0.00246495	0.00321804	0.00546776	0.00641059	0.0130506	0	0.001687	0.000948659	0	0	0.00603073	0	0	0.00954311	0.00556216	0	0	0.00280886	0.00535297	0.00191535	0	0.00791016	0.00394917	0.0104791	0.00730377	0.00828828	0	0.00759553	0	0.0108289
NCL	0.229404	0.213223	0.297074	0.187287	0.146296	0.241962	0.384516	0.363311	0.216563	0.243803	0.251358	0.197428	0.263679	0.327567	0.220506	0.199144	0	0.154984	0.495265	0.143332	0.244843	0.432553	0.237958	0.347015	0.320888	0.213881	0	0.192356	0.276603	0.134577	0.268713	0.333496	0.240539	0.29956	0.171127	0.183248	0.327216	0.264007	0	0.324895	0.161534	0.207989	0.242596	0.209006	0.244396	0.451866	0.191134	0.331573
NMUR1	0	0.000933383	0	0	0.00262218	0	0	0.000778294	0.00068931	0	0	0	0	0	0	0	0	0	0	0	0	0	0	0.00196112	0.000827822	0	0	0	0.00120812	0	0	0.00227131	0	0	0	0	0.00075547	0	0	0.00081571	0	0.00228086	0	0	0	0	0	0.0372666
PTMA	0.406301	0.284831	0.584494	0.376236	0.330771	0.514514	1.01892	0.771929	0.394734	0.485648	0.431439	0.449688	0.39718	0.47918	0.368621	0.337622	0	0.281834	0.856524	0.267013	0.455916	0.50593	0.304536	0.451166	0.743622	0.443055	0	0.490601	0.538706	0.183122	0.571669	0.637691	0.459824	0.551587	0.323221	0.272385	0.783243	0.501723	0	0.519572	0.218422	0.328109	0.364008	0.532058	0.641625	0.682884	0.197403	0.540217
PDE6D	0.245719	0.241468	0.325729	0.235625	0.235667	0.192558	0.427692	0.285054	0.317332	0.309772	0.264339	0.177074	0.155178	0.268737	0.292806	0.285516	0	0.236527	0.246612	0.248351	0.259982	0.317198	0.244134	0.337719	0.23986	0.218997	0	0.210122	0.164615	0.217519	0.281599	0.300858	0.240308	0.211748	0.183668	0.262408	0.340055	0.347968	0	0.350634	0.308102	0.128141	0.274913	0.269108	0.273286	0.321886	0.429959	1.28153
COPS7B	0.298873	0.253092	0.338247	0.211271	0.192398	0.256659	0.30493	0.365917	0.310249	0.227634	0.226642	0.232491	0.16782	0.300926	0.290208	0.27022	0	0.281352	0.297328	0.244252	0.304122	0.434184	0.144021	0.35261	0.220689	0.214578	0	0.27408	0.379174	0.250186	0.228345	0.408323	0.327999	0.332302	0.210466	0.28923	0.301496	0.278645	0	0.300119	0.289886	0.29208	0.328816	0.158406	0.31655	0.374657	0.207878	0.251367
NPPC	0.006507	0.00323466	0.00508894	0.00762493	0.00473931	0.00245392	0	0.00830475	0.00785156	0.00766524	0.00190414	0	0	0.00745588	0.00299507	0.00536062	0	0.0053898	0.00937727	0.00181448	0.00163281	0.002392	0.010251	0.0014816	0.00581753	0	0	0	0.0107522	0.00412024	0.0137812	0.0108743	0.00694934	0	0.00182168	0.00405291	0.00607996	0.00240132	0	0.00605381	0	0.00579567	0.00323132	0.0141818	0.00574406	0.00647511	0.00590119	0.00229851
DIS3L2	1.13147	1.23673	1.17961	1.02775	1.05176	1.03142	1.07942	1.21974	1.22531	1.20062	1.09857	1.16176	1.01572	1.26974	1.30587	1.14163	0	1.28983	1.06275	1.26639	1.14844	1.35975	0.95468	1.22654	1.11261	1.09717	0	1.02274	1.13758	1.09377	1.0831	1.10029	1.35931	1.35176	1.14076	1.26115	1.18678	1.16772	0	1.08701	1.18726	1.37879	1.10101	0.913599	1.0847	1.34755	1.34445	1.44447
ECEL1	0	0	0	0.00132102	0.00100078	0	0.00765869	0.000825189	0.000811534	0	0	0	0	0	0.00112583	0.00140542	0	0	0	0	0.000943454	0	0	0	0	0.00219059	0	0.00385781	0	0	0	0	0	0	0	0	0	0	0	0	0	0	0	0.00610056	0	0	0	0
PRSS56	0	0	0.00179125	0	0	0	0	0.00184324	0.00100443	0	0.0016845	0	0	0	0	0.00227039	0	0.00100038	0	0.00150812	0	0	0	0	0.000934792	0	0	0	0	0	0.00414243	0	0.00136281	0	0	0	0	0	0	0.000963159	0	0.0034948	0	0	0	0	0	0
CHRND	0.00298415	0.00195191	0.000694717	0.00170531	0	0.00720023	0	0.000705614	0	0	0.0013174	0	0	0	0.00167302	0	0	0.0009422	0.00120621	0	0	0.000409779	0	0.0066142	0.00233599	0.000951021	0	0	0.00117485	0.00126591	0	0.0077361	0.0023265	0	0	0	0.000575522	0.00234951	0	0.00214153	0	0	0.0011639	0	0	0	0	0.00600834
CHRNG	0	0.00207366	0.00645739	0.00846077	0	0.00802628	0	0.000891997	0.000913744	0	0	0	0	0.0120001	0.00203481	0.00423643	0	0.00245405	0.00274023	0.00183752	0.0081471	0.00324912	0	0.00590698	0	0	0	0.00814278	0.00538298	0.00222059	0.00278415	0.0122534	0.00372339	0.0254649	0.00182168	0.0035025	0	0.00210463	0	0.000921156	0	0.00161273	0.0151889	0	0	0.00530071	0	0.00174525
TIGD1	0.0436569	0.0339849	0.0492114	0.0455684	0.0525583	0.024294	0.0344589	0.0472351	0.0687834	0.0289169	0.0634202	0.0511934	0.0653197	0.106423	0.0432683	0.0609795	0	0.0504348	0.0698841	0.0353991	0.0677496	0.0570935	0.0142241	0.0783602	0.0232215	0.0562305	0	0.024474	0.0279784	0.0431082	0.0341723	0.0948441	0.0430512	0.0444229	0.053469	0.0368598	0.048295	0.056817	0	0.0679534	0.0374931	0.0327914	0.0745132	0.0357382	0.0453495	0.0491738	0.0358787	0.0291014
EIF4E2	0.314152	0.34461	0.36628	0.29356	0.351173	0.309735	0.308449	0.38341	0.406538	0.272614	0.303425	0.316987	0.228793	0.440471	0.442816	0.385081	0	0.367063	0.391273	0.360957	0.389157	0.401069	0.214087	0.383793	0.257421	0.264914	0	0.26527	0.249828	0.26056	0.257501	0.457757	0.345349	0.409505	0.172895	0.439487	0.343438	0.318181	0	0.311691	0.281026	0.21637	0.333898	0.232114	0.306939	0.41927	0.356332	0.201861
EFHD1	0.0414452	0.0608274	0.0714037	0.0682964	0.0676687	0.0470197	0.0293664	0.0545349	0.0830592	0.0474924	0.0414235	0.0307511	0.0725485	0.0649999	0.0721469	0.0667455	0	0.0550497	0.0444605	0.0493163	0.0744933	0.0617897	0.0851067	0.0914375	0.0442556	0.0549771	0	0.0275056	0.0515515	0.0532151	0.0894639	0.0852966	0.066794	0.0350713	0.0573745	0.0599908	0.0714709	0.0636081	0	0.0157282	0.0407935	0.0614782	0.0730392	0.011867	0.0267953	0.0684642	0.0458855	0.120507
GIGYF2	1.32797	1.2114	1.29619	1.20226	1.23138	1.26002	1.14124	1.26253	1.22284	1.22057	1.10977	1.29111	0.978198	1.46186	1.28192	1.22126	0	1.25495	1.20134	1.27469	1.24744	1.48797	0.964378	1.24932	1.19635	1.11906	0	1.18482	1.32475	1.22022	0.990285	1.38282	1.29425	1.37957	1.2849	1.18717	1.2814	1.19713	0	1.27462	1.03575	1.13801	1.28979	0.966676	1.17778	1.34461	1.29428	1.20899
KCNJ13	0.000754224	0	0.0138743	0.0474838	0.0340081	0.00859612	0.00879524	0.0138137	0.019393	0.00691982	0.00272849	0.00436484	0	0.0225682	0.00286692	0.0219915	0	0.0215416	0.0285881	0.00139744	0.0078021	0.0353778	0	0.0476539	0.00141143	0	0	0.0052187	0.0754832	0.0140077	0.00226087	0.0506443	0.00678964	0.0258988	0	0.00706662	0.0141532	0.00541452	0	0.00464843	0.0066447	0	0.0401899	0	0.00241647	0.0247044	0.0397738	0
SNORC	0.173542	0.212294	0.185206	0.202702	0.196768	0.208404	0.18222	0.198775	0.205502	0.143749	0.154575	0.143674	0.175083	0.228643	0.203473	0.169735	0	0.17049	0.190989	0.19266	0.178791	0.264318	0.0919775	0.195766	0.144872	0.159798	0	0.197386	0.160307	0.201555	0.170804	0.218103	0.197904	0.291879	0.0946739	0.216352	0.172505	0.201355	0	0.177146	0.110916	0.122878	0.190098	0.136469	0.166516	0.174374	0.211631	0.233763
NGEF	1.42811	1.37452	1.52978	1.39462	1.32781	1.28544	1.75126	1.6125	1.73273	1.52658	1.51461	1.37051	1.42725	1.7551	1.68858	1.68684	0	1.67449	1.77602	1.49101	1.53288	1.57044	1.23644	1.66132	1.35922	1.37751	0	1.21677	1.19705	1.15272	1.40068	1.66136	1.44245	1.54247	1.01782	1.51374	1.69325	1.59469	0	1.52876	1.63113	1.15382	1.35928	1.17481	1.64294	1.52051	1.73068	1.0872
INPP5D	0.0565975	0.0502801	0.0795555	0.0832227	0.0545576	0.0726848	0.0291033	0.0686861	0.0724528	0.0515944	0.0673136	0.070585	0.0243004	0.0909861	0.092076	0.0723755	0	0.0842543	0.0392783	0.113956	0.0885786	0.0634407	0.0796757	0.0705004	0.0347065	0.0650769	0	0.0472676	0.0583865	0.054719	0.0445893	0.0592928	0.0839296	0.0170846	0.0303882	0.0750469	0.045745	0.0462834	0	0.0494732	0.0855135	0.0413795	0.046295	0.0295002	0.0454926	0.0755567	0.159725	0.0823961
ATG16L1	0.431625	0.391853	0.494509	0.480132	0.534906	0.44473	0.559438	0.583107	0.56785	0.583491	0.486447	0.473545	0.456267	0.526614	0.51478	0.525398	0	0.509025	0.542125	0.504766	0.581177	0.587831	0.29919	0.538999	0.434598	0.348975	0	0.368387	0.36926	0.384102	0.406747	0.53959	0.496624	0.547245	0.269699	0.619931	0.498984	0.479598	0	0.465448	0.392434	0.369212	0.427215	0.361342	0.422786	0.507944	0.620943	0.217527
SAG	0.00296244	0.00751485	0.0128534	0.0213257	0.0185613	0.00411855	0	0.00675674	0.00693456	0.00777312	0.00331715	0.00309671	0.0121308	0.0206075	0.00938847	0.00547055	0	0.010145	0.00592323	0.00143335	0.00661405	0.0105168	0	0.00934998	0.00263684	0.00727415	0	0	0.0171527	0.00305842	0	0.0546194	0.00837482	0.0231241	0.00227797	0.0246818	0.00637776	0.00292806	0	0.00439982	0.0109109	0.00175317	0.0221396	0.0023673	0.00500452	0.00248069	0	0.0149553
DGKD	0.0368598	0.0371202	0.0367761	0.0569305	0.0540262	0.0328974	0.0426044	0.0425576	0.0422166	0.0311288	0.0171533	0.0292467	0.029383	0.0247978	0.0270226	0.035329	0	0.0261328	0.0388117	0.034045	0.0268547	0.0254823	0.014264	0.0544797	0.0534239	0.0298487	0	0.0141618	0.0376272	0.0233115	0.0485253	0.0860902	0.0431396	0.0358671	0.0319948	0.0502763	0.0313104	0.0410419	0	0.120499	0.0978674	0.0159143	0.0378453	0.0177649	0.032774	0.0238552	0.0167669	0.182146
USP40	0.613612	0.54386	0.434359	0.355835	0.360792	0.411364	0.289051	0.45224	0.409413	0.430453	0.465779	0.455192	0.369619	0.430978	0.465289	0.417842	0	0.443431	0.358343	0.488124	0.439654	0.567215	0.258686	0.431679	0.396974	0.420304	0	0.356939	0.420509	0.457389	0.417181	0.415268	0.442408	0.410362	0.52074	0.374849	0.423082	0.375278	0	0.424553	0.400026	0.408371	0.495379	0.315943	0.424307	0.339099	0.471282	0.608175
MROH2A	0	0	0.00280456	0.00572817	0.0035935	0	0	0.00224614	0.00242031	0	0	0.00203786	0.0044498	0	0.000704054	0.00394524	0	0.00386012	0.00572404	0.00258927	0	0.00216446	0	0.00825258	0.00196555	0.00288316	0	0	0.00691857	0.000909354	0	0.00209261	0	0	0	0	0.00214505	0.00558384	0	0.00165085	0	0	0.00462847	0	0.00197518	0	0	0.00562071
HJURP	0	0.00163059	0.00227823	0	0	0	0	0	0.00163155	0	0	0.00179983	0.00396574	0.00284146	0.0017493	0	0	0.000762172	0.00120444	0	0.00103536	0.0048358	0	0.00238502	0	0	0	0	0.00304811	0.00267879	0	0	0.002481	0	0	0	0.000512484	0.000474656	0	0	0.00133188	0	0	0	0	0.00533148	0	0.00291667
TRPM8	0.00258202	0.0130385	0.00964742	0.015087	0.0109848	0	0	0.0108935	0.0104945	0.00983332	0.00649632	0.00309327	0	0.00729412	0.00385608	0.0109249	0	0.00634031	0.011608	0.0161941	0.00952855	0.00716001	0.0230767	0.0142569	0.00816684	0.00523448	0	0	0.0183534	0.0103478	0.00212004	0.00176062	0.00712894	0	0.00175877	0.00113472	0.00797123	0.00278434	0	0.00118426	0.0054524	0.00205124	0.0108147	0	0.00744993	0.00434242	0.0159861	0.00521418
SPP2	0	0	0.000714867	0.00310156	0	0.00422585	0.00394599	0.00440005	0.000582252	0	0.00165025	0	0	0.01045	0.0076758	0	0	0.00495913	0	0	0.00185817	0.00171381	0	0.00634831	0	0	0	0	0.00131469	0.00202154	0	0.00487809	0.00125933	0	0	0.00251699	0.00336394	0.00306231	0	0.00189933	0	0.00160715	0	0.00322766	0.000824411	0.00266793	0	0.00224544
ARL4C	0.20402	0.173337	0.221234	0.128536	0.138643	0.198657	0.252705	0.298733	0.264516	0.140282	0.114456	0.140438	0.107987	0.246977	0.173443	0.150696	0	0.156768	0.374692	0.156542	0.252471	0.281063	0.0523267	0.261405	0.236188	0.148431	0	0.245068	0.249306	0.0855955	0.142804	0.397415	0.218921	0.213469	0.0885008	0.128747	0.341186	0.164282	0	0.30225	0.141687	0.142739	0.201905	0.119014	0.320194	0.297035	0.0690402	0.287203
SH3BP4	0.0159351	0.0143949	0.017789	0.0181815	0.0153864	0.0159467	0.0138902	0.0159994	0.0127381	0.00843809	0.00278669	0.00842529	0.0124394	0.0119558	0.0131868	0.0177207	0	0.0141544	0.00145324	0.0137466	0.0117302	0.0153319	0.0193719	0.0108034	0.0114082	0.0134364	0	0.00265564	0.0274424	0.0185431	0.0123814	0.0153248	0.0166095	0.0152725	0.0078952	0.00517633	0.0133717	0.0104867	0	0.0083169	0.0140407	0.00612691	0.0162632	0.00874525	0.0125835	0.0194003	0.0185745	0.0291585
AGAP1	2.4028	2.59583	2.55132	2.37087	2.47682	2.2566	2.51996	2.66555	2.74058	2.62701	2.45198	2.70123	2.5569	2.65923	2.71707	2.63587	0	2.63753	2.35103	2.72509	2.53451	2.8259	2.63395	2.69139	2.33904	2.31637	0	2.35078	2.41598	2.61231	2.68774	2.6264	2.77929	2.71445	2.6102	2.73517	2.54901	2.67586	0	2.42141	2.80398	2.72061	2.61062	2.46489	2.47338	2.7724	2.932	3.14058
GBX2	0	0.00147341	0.00221011	0.000991334	0.00380021	0	0	0	0.000861933	0	0	0	0	0	0	0	0	0.000961231	0.00349082	0.00331485	0.000825625	0.00118439	0	0	0	0	0	0	0	0	0	0.00298664	0.000438833	0	0	0.00432161	0.000549438	0.00064351	0	0.00201387	0	0	0	0	0.00357906	0.00248069	0	0
ASB18	0.0472121	0.0503448	0.182017	0.0625583	0.122269	0.0211382	0.0356499	0.0230418	0.0826756	0.0276056	0.035951	0.048047	0.0181404	0.0264813	0.0584699	0.0709522	0	0.200911	0.135661	0.133881	0.107357	0.0709517	0.0827383	0.14892	0.113245	0.0264112	0	0.0422869	0.0259654	0.00965136	0.0244266	0.0810347	0.0496008	0.0850896	0.0275693	0.179931	0.0262858	0.0245038	0	0.0646061	0.0519496	0.0121797	0.0167446	0.0113318	0.0811524	0.0688917	0.131974	0.168698
IQCA1	0.322817	0.29857	0.468913	0.275037	0.292322	0.198289	0.573511	0.280005	0.335673	0.267825	0.309807	0.196236	0.374169	0.298971	0.205957	0.22642	0	0.317392	0.293826	0.345534	0.199151	0.353349	0.205783	0.409368	0.343545	0.233347	0	0.175207	0.155777	0.31238	0.231131	0.360871	0.517382	0.419354	0.191859	0.279989	0.292961	0.408776	0	0.299123	0.329024	0.432418	0.351804	0.453402	0.290829	0.325011	0.443775	0.921099
ACKR3	0.00179138	0.00517712	0.0101165	0.00614011	0.00326432	0.00598358	0.00676312	0.00940352	0.0103921	0.00533631	0.00524507	0.0020417	0	0.00379221	0.00624443	0.0011303	0	0.00801993	0.0120807	0	0.0063126	0.00428784	0	0.00796093	0.00940684	0.00356862	0	0.00768929	0.00397047	0.000832041	0.00232405	0.00735345	0.00714862	0.00831563	0	0.00252039	0.00229794	0.00606174	0	0.00581074	0.00247321	0	0.00948258	0.0126078	0.00276538	0.00759679	0.00838633	0.020005
COPS8	0.233757	0.194165	0.340581	0.257674	0.237629	0.265131	0.505612	0.46666	0.349554	0.275915	0.243261	0.265609	0.198871	0.599352	0.248026	0.387161	0	0.327806	0.578912	0.184803	0.325461	0.418603	0.173988	0.402713	0.381217	0.268408	0	0.217536	0.342716	0.166127	0.243618	0.415063	0.305827	0.227845	0.136797	0.207953	0.336044	0.274793	0	0.227662	0.121626	0.199117	0.399589	0.200395	0.371002	0.359766	0.126694	0.188059
COL6A3	0.00907955	0.00930307	0.016982	0.0206635	0.0129448	0.0133216	0.0102341	0.0118765	0.00705773	0.0152111	0.0138308	0.0101433	0.00305967	0.0196243	0.0059312	0.00990653	0	0.0049237	0.0298748	0.0118919	0.00567939	0.00785437	0.010086	0.00776663	0.00987532	0.00971906	0	0.0131636	0.0153553	0.0163474	0.00848576	0.00834334	0.00887803	0.0185036	0.0130641	0.0110638	0.00776249	0.019089	0	0.0122216	0.00781871	0.0234978	0.0103554	0.00336254	0.00457575	0.0336696	0.0437273	0.0178187
MLPH	0.00955841	0.000778344	0.00497535	0.00367283	0.00508998	0	0.00777558	0.00249254	0.00375284	0.0116215	0.000659109	0.00181885	0	0	0.00226845	0.00557909	0	0.00210383	0.0013134	0	0	0.00161931	0	0.00192845	0.00374495	0	0	0.00586384	0.00687178	0	0.00517704	0.00211613	0.0038513	0	0.0013507	0.00238385	0.00330607	0.00464913	0	0.00345584	0	0.00429396	0.00339639	0.00730192	0.00168229	0	0	0.0105111
RAB17	0.0114807	0.0227344	0.0143715	0.0107489	0.0119962	0.0152497	0.0125455	0.0147682	0.0144651	0.0115469	0.0138538	0.0138571	0.0141594	0.00875563	0.0155976	0.0167071	0	0.0113175	0.0132311	0.0138852	0.0120674	0.0245983	0.0100056	0.0250875	0.00738387	0.0114741	0	0.0119328	0.00838614	0.00807304	0.0268287	0.0279118	0.0198163	0.0170846	0.0194725	0.0113097	0.00486548	0.0141768	0	0.0131264	0.0216271	0.00845373	0.0197054	0.0105943	0.00749939	0.0157384	0.0181993	0.0626341
LRRFIP1	1.71421	1.67109	1.62626	1.51736	1.52173	1.48233	1.75181	1.66287	1.70074	1.60244	1.69122	1.66757	1.6401	1.93063	1.65837	1.85029	0	1.60512	1.68987	1.5569	1.62368	1.9257	1.35818	1.69835	1.45826	1.46061	0	1.55887	1.54456	1.47498	1.68756	1.90177	1.69965	1.66199	1.53169	1.74326	1.8409	1.74979	0	1.85819	1.72794	1.70691	1.6064	1.36079	1.61258	1.90646	1.665	2.08466
RBM44	0.0111552	0.0168678	0.0119455	0.0186745	0.0111758	0.00391078	0.0033308	0.0139208	0.0108377	0.0238411	0.0172441	0.00542691	0.00795956	0.0146267	0.0131829	0.017535	0	0.0202816	0.0154796	0.00650281	0.00853638	0.0168185	0.0164913	0.0112523	0.0134846	0.00559034	0	0.00856433	0.00839229	0.00924047	0.0110889	0.0214902	0.00742792	0.0236959	0.0200069	0.0170806	0.0232621	0.0164496	0	0.0278345	0.0367915	0.0129428	0.0162452	0.0114816	0.00888444	0.0195188	0.00746099	0.0971981
RAMP1	0.0450914	0.0326953	0.0450576	0.051509	0.0375545	0.0237065	0.150524	0.0562458	0.0534018	0.0248835	0.0223713	0.0230646	0.0368182	0.030195	0.0248592	0.0292989	0	0.0181434	0.0277631	0.0214313	0.0381818	0.0203518	0.0688208	0.0281709	0.0242672	0.0172676	0	0.0374525	0.078289	0.0451266	0.107475	0.0711361	0.0665174	0.0438226	0.0250801	0.0393283	0.0509347	0.0431834	0	0.0438984	0.0369145	0.0500179	0.0482868	0.0769266	0.0443279	0.0112285	0.0194147	0.380466
UBE2F-SCLY	0.108073	0.0732854	0.0993911	0.0847438	0.0815829	0.0447209	0.147044	0.0808944	0.106315	0.0740175	0.0844998	0.103623	0.0448417	0.0926389	0.112863	0.0946664	0	0.0892721	0.0906927	0.0940916	0.120603	0.157262	0.0883857	0.107522	0.071696	0.0758671	0	0.031302	0.0654678	0.0806269	0.0781869	0.151503	0.0986924	0.0779746	0.0939231	0.117841	0.133936	0.0910248	0	0.10738	0.0883614	0.0778348	0.0890788	0.0642801	0.0841325	0.153858	0.123944	0.408629
SCLY	0	0.0018858	0.00116258	0	0.00122334	0	0.00590933	0.00181116	0.00298802	0.00486894	0.00146277	0	0	0	0.00110592	0.00181962	0	0.00251609	0.00103897	0	0	0.00394156	0.00700446	0.00299921	0.00366757	0.00582693	0	0	0	0	0.00366951	0.00155106	0.00265558	0.0118073	0	0	0.00471991	0.00116621	0	0.00128285	0	0	0.00198686	0	0	0	0	0.00344053
ESPNL	0	0	0.00478379	0.00226047	0	0	0.0116491	0.000957726	0	0.00599802	0	0.0046671	0	0.00381117	0.00423873	0	0	0.00128354	0.00282795	0.00121122	0.000918345	0.00351959	0.00646347	0.00155334	0.000673792	0.00917089	0	0.00351899	0.0017032	0.00685369	0	0.00302743	0.00234803	0	0.00190661	0.00181667	0.0123691	0.00429027	0	0.00395353	0.00133188	0	0.00290846	0	0.00495305	0.00194592	0	0.109456
KLHL30	0.000797783	0.00177534	0.00203791	0.00383563	0	0	0	0.000761156	0.00192971	0	0	0	0	0.00259076	0.000770781	0.00187028	0	0	0.00344311	0	0.00140405	0.00263953	0	0.0058623	0.000963711	0.00125342	0	0.0017256	0.00244556	0.000862194	0	0.00389348	0.000426683	0	0	0	0.00164715	0	0	0.00167926	0	0.00292606	0.00197911	0	0	0	0	0.0261623
ERFE	0.000925787	0.00119711	0.00554757	0.00711482	0.00343905	0.00247467	0.0260681	0.0100949	0.0113959	0	0.00257889	0.00109814	0	0	0.0124464	0.0136363	0	0.012036	0.0100969	0.00119806	0.0053367	0.00473215	0	0.0189847	0.00312225	0.00166244	0	0	0.0057255	0.000985469	0	0.0153331	0.00786493	0	0.00223848	0.00525688	0.00654695	0.00533832	0	0.000939914	0	0.00670741	0.010159	0.00423066	0.00791701	0.0111208	0.0205066	0.0683803
ILKAP	0.720105	0.639219	0.676134	0.566685	0.501343	0.501569	0.83367	0.824783	0.764142	0.67647	0.59167	0.707375	0.589828	0.983966	0.865334	0.742884	0	0.714443	0.691442	0.670561	0.75363	0.985298	0.631803	0.843996	0.574736	0.572655	0	0.489162	0.743638	0.526893	0.631803	0.943759	0.790674	0.634368	0.705766	0.701726	0.780143	0.693237	0	0.682924	0.591817	0.706544	0.806097	0.482839	0.597027	0.856751	0.768527	0.860212
HES6	0.0128982	0.0224217	0.032548	0.0270966	0.0221606	0.0136659	0.0527915	0.0535858	0.0340437	0.01915	0.0165003	0.00893333	0.0312003	0.0484546	0.0206939	0.0206216	0	0.0131999	0.0337113	0.00502461	0.0311299	0.025812	0.00893288	0.0316473	0.0176687	0.0238066	0	0.0241163	0.0223405	0.0167006	0.0368615	0.0726785	0.0480618	0.00999975	0.0133836	0.029488	0.084877	0.0301948	0	0.0581514	0.0105015	0.0128763	0.0234402	0.0209725	0.0227005	0.0544017	0	0.0470258
PER2	0.115994	0.307979	0.203839	0.259021	0.458741	0.239128	0.491303	0.265925	0.504812	0.288429	0.152099	0.246853	0.296815	0.130696	0.590945	0.223373	0	0.155811	0.25759	0.149817	0.582648	0.11202	0.195068	0.632518	0.172301	0.1227	0	0.0756967	0.159915	0.103461	0.069095	0.105589	0.224706	0.159236	0.0666321	0.492071	0.0921028	0.165462	0	0.200345	0.378423	0.0956772	0.110799	0.177224	0.0875387	0.246021	0.316943	0.923849
TRAF3IP1	0.630835	0.760795	0.734788	0.602968	0.698363	0.605787	0.615312	0.819453	0.772106	0.723616	0.671232	0.658817	0.531082	0.764302	0.872167	0.779493	0	0.751645	0.605282	0.746764	0.737233	0.92558	0.561374	0.920534	0.557375	0.54805	0	0.510377	0.594366	0.579547	0.592561	0.770692	0.794904	0.777129	0.591282	0.872969	0.623829	0.682143	0	0.703945	0.799498	0.574502	0.629892	0.446655	0.560418	0.953019	0.924583	1.34699
ASB1	0.0959238	0.139825	0.148151	0.118665	0.144944	0.13449	0.188915	0.180345	0.148065	0.130123	0.0869714	0.11448	0.0714669	0.144565	0.118993	0.134009	0	0.109812	0.176203	0.157058	0.166735	0.184463	0.0443535	0.16906	0.101638	0.0834671	0	0.149439	0.124966	0.129637	0.0853204	0.190714	0.16948	0.168358	0.0880344	0.138393	0.144817	0.0975896	0	0.15462	0.133249	0.118967	0.137123	0.0626368	0.125067	0.2275	0.117132	0.222667
TWIST2	0.0252775	0.0601838	0.0448081	0.0502961	0.0467221	0.0126593	0.0448921	0.0188395	0.0723354	0.0183855	0.0263378	0.025667	0.00922207	0.0353221	0.021074	0.0356384	0	0.0532201	0.0182146	0.0296138	0.0380099	0.038645	0.0707017	0.103036	0.026435	0.0153657	0	0	0.00931893	0.0222138	0.00270607	0.0211806	0.0217949	0	0.00936447	0.0365763	0.0144764	0.00712354	0	0.0203058	0.0159674	0.0150757	0.0125942	0.00708722	0.00779378	0.0604825	0.0405575	0.0630859
HDAC4	1.05613	1.28193	1.37169	1.27653	1.43258	1.11339	1.77366	1.53957	1.75088	1.4675	1.32915	1.51478	1.34934	1.47244	1.84808	1.56395	0	1.60503	1.27917	1.37513	1.63974	1.52875	1.37462	1.89795	1.13081	1.03785	0	1.10927	1.19375	1.24643	1.3311	1.43011	1.63424	1.70885	1.17001	1.69729	1.60098	1.61725	0	1.3448	1.67739	1.28594	1.17161	1.33265	1.3445	1.77411	1.99171	2.23767
NDUFA10	1.23868	1.19054	1.2215	1.10517	1.16474	1.13596	1.31344	1.40933	1.36761	1.12263	1.0809	1.20553	0.946489	1.47235	1.349	1.20959	0	1.26637	1.30916	1.19353	1.2522	1.61396	1.05023	1.39995	1.01381	1.0433	0	1.00467	1.34434	1.08246	1.15005	1.69768	1.28036	1.28877	1.12788	1.32514	1.21327	1.13535	0	1.23089	1.15649	1.0968	1.37006	0.992482	1.08069	1.53841	1.34109	1.63899
COPS9	0.151381	0.15492	0.310557	0.452131	0.317244	0.191978	0.427295	0.427895	0.252173	0.0781923	0.094268	0.0747587	0.154053	0.539078	0.166474	0.194411	0	0.151085	0.574915	0.206085	0.320815	0.215237	0.0822664	0.230424	0.209922	0.101033	0	0.20479	0.481424	0.146868	0.17495	0.305271	0.179471	0.212914	0.0821667	0.14875	0.499361	0.222357	0	0.207153	0.173702	0.118794	0.396579	0.169111	0.215645	0.269904	0.143023	0.126589
OTOS	0	0	0.00193367	0	0.00209924	0	0.0029771	0	0.00118463	0	0	0	0	0	0	0	0	0	0	0	0	0.000871301	0	0	0	0	0	0	0	0.00621725	0	0	0	0	0	0	0	0	0	0	0	0	0	0	0	0	0	0
GPC1	0.819937	0.849414	0.851185	0.891922	1.00774	0.977581	0.637045	0.970565	0.978344	0.673181	0.772484	0.743654	0.987934	1.12215	1.24708	0.937114	0	1.08463	0.823817	1.07479	1.02619	0.695074	0.615408	0.92751	0.86268	0.846869	0	0.825639	0.639964	0.846636	0.826422	1.03145	0.954242	0.586026	0.535376	0.926314	0.729351	0.689791	0	0.708909	1.02952	0.512665	0.970743	0.6885	0.612349	0.848513	1.01395	0.470735
ANKMY1	0.504472	0.441039	0.377602	0.376968	0.426449	0.365357	0.189597	0.469367	0.495741	0.404933	0.456933	0.476894	0.335789	0.515642	0.599605	0.515469	0	0.577019	0.378935	0.48468	0.473878	0.62755	0.254353	0.677682	0.278592	0.36678	0	0.256983	0.231765	0.279275	0.28481	0.481456	0.361351	0.455033	0.272662	0.481871	0.264679	0.429458	0	0.354678	0.412848	0.303418	0.356098	0.147531	0.193474	0.541257	0.508756	0.480405
DUSP28	0.0354649	0.0220704	0.0587697	0.0627889	0.0424927	0.0381628	0.11093	0.105822	0.0625543	0.0579442	0.0271457	0.0322497	0.0252618	0.102314	0.0543921	0.0540938	0	0.0569826	0.0946562	0.0218384	0.0507538	0.0674545	0.0137116	0.0765737	0.0451171	0.0305367	0	0.0348511	0.0664433	0.0327444	0.0240559	0.0884057	0.0501807	0.0274382	0.0251566	0.0355044	0.0615624	0.0516121	0	0.0384886	0.0323735	0.0275845	0.0427582	0.0244735	0.061563	0.0879446	0.0195723	0.0508382
RNPEPL1	0.167441	0.198047	0.161742	0.161768	0.197017	0.116795	0.166616	0.228331	0.251281	0.111492	0.124473	0.117964	0.218553	0.239091	0.215864	0.230965	0	0.209249	0.184583	0.210016	0.223579	0.157349	0.108543	0.196001	0.131856	0.123382	0	0.119675	0.11978	0.157881	0.150049	0.296028	0.195326	0.137273	0.0837609	0.17732	0.204044	0.168725	0	0.16726	0.243967	0.121404	0.233768	0.169144	0.177338	0.228216	0.206296	0.072963
CAPN10	0.142393	0.146702	0.197023	0.172874	0.18719	0.166794	0.131518	0.239554	0.267941	0.145402	0.14747	0.15381	0.156617	0.34765	0.225059	0.304545	0	0.236197	0.221001	0.211133	0.195543	0.236709	0.0491208	0.301672	0.155352	0.123902	0	0.113562	0.152695	0.167496	0.147051	0.286751	0.214292	0.160069	0.0904496	0.166299	0.204772	0.188751	0	0.193624	0.182437	0.132538	0.214845	0.120779	0.108805	0.281974	0.203141	0.0537858
GPR35	0.0120425	0.00743091	0.0179325	0.00643385	0.0312282	0.0101362	0.0460243	0.0253496	0.0263893	0.0353626	0.00716073	0.0121633	0.0182547	0.00995945	0.0156349	0.0197615	0	0.0180414	0.0115174	0.0189381	0.0166265	0.0286717	0.0223034	0.0309977	0.0168847	0.0343765	0	0.0198387	0.0145267	0.020013	0.0166295	0.0312289	0.0294284	0.0140619	0.0192532	0.0317019	0.0317825	0.0355963	0	0.0249965	0.0225293	0.00672831	0.0123178	0.0498968	0.0209432	0.0617729	0.0527797	0.0986289
KIF1A	1.12026	1.19036	1.22116	0.895541	1.03529	1.13829	1.5206	1.29189	1.15739	1.01715	0.984037	1.03299	0.986444	1.18927	1.22745	1.00729	0	1.02186	1.39343	1.12273	1.27385	1.22219	0.826637	1.19151	1.26831	1.11474	0	1.02442	1.04351	0.814667	1.15569	1.32063	1.26425	1.17198	0.779404	1.06714	1.21957	1.20593	0	1.17376	1.15375	0.982983	1.04368	0.996332	1.31403	1.42646	1.17625	1.88231
CROCC2	0.00392942	0.00257996	0.0070267	0.00874602	0.00643822	0.0016811	0	0.00544429	0.00806294	0.00817029	0.00333598	0.00534485	0	0.00603835	0.00508787	0.00280923	0	0.00200692	0.00337008	0.00470485	0.0054196	0.00606576	0	0.00128794	0.0010821	0	0	0.00352805	0.00450334	0.0014589	0.00196346	0.00707527	0.00422244	0	0.00547816	0.011752	0.00943552	0.00891179	0	0.00949643	0.00192674	0.0032868	0.00868256	0	0.00399003	0.00914032	0	0.0212785
SNED1	1.21152	1.59146	1.53197	1.49496	1.64034	1.3014	2.03247	1.54152	1.61226	1.83976	1.69276	1.90161	1.84761	1.64061	1.71316	1.71771	0	1.5634	1.49379	1.53695	1.53666	1.63978	1.60716	1.94145	1.38442	1.26941	0	1.4725	1.08854	1.62917	1.97487	1.47903	1.59344	1.68043	1.40648	1.79645	1.83313	2.06947	0	1.53606	2.01495	1.68811	1.38112	1.49755	1.63001	2.1528	1.9215	2.30492
MTERF4	0.302869	0.345402	0.471523	0.487551	0.436726	0.273439	0.438403	0.541303	0.525667	0.275563	0.256536	0.28592	0.245504	0.681177	0.483948	0.630602	0	0.518657	0.516817	0.331749	0.500916	0.603976	0.150777	0.732503	0.238419	0.259822	0	0.244445	0.367127	0.332453	0.229501	0.5573	0.421679	0.544685	0.174616	0.437488	0.500386	0.450375	0	0.399583	0.3679	0.254135	0.599368	0.220523	0.315397	0.693138	0.580979	0.489038
PASK	0.122308	0.186652	0.184799	0.212777	0.262983	0.214643	0.522571	0.235747	0.292339	0.192421	0.144858	0.210479	0.152859	0.21846	0.234895	0.153155	0	0.166973	0.217643	0.183849	0.24164	0.196669	0.0768613	0.252578	0.173235	0.123399	0	0.199633	0.161338	0.142405	0.248222	0.263281	0.23576	0.258135	0.103652	0.270547	0.361722	0.227615	0	0.194284	0.225916	0.133235	0.14111	0.228919	0.2396	0.345254	0.269527	0.510352
PPP1R7	0.486193	0.562098	0.712026	0.570261	0.569491	0.442864	0.818767	0.729618	0.746117	0.573388	0.476119	0.468757	0.457021	0.759712	0.757225	0.683211	0	0.684238	0.793039	0.555316	0.704232	0.701561	0.363581	0.768755	0.538942	0.504185	0	0.449505	0.515607	0.413636	0.556798	0.725047	0.666027	0.588392	0.301534	0.627786	0.747482	0.60153	0	0.59149	0.538418	0.51373	0.660171	0.550756	0.61355	0.875443	0.822803	0.454084
ANO7	0.0227402	0.0647049	0.0480386	0.0771396	0.0609421	0.0550161	0.0557428	0.0585705	0.0429309	0.0441202	0.0354221	0.0446604	0.0656275	0.0393971	0.0503103	0.0387269	0	0.0369359	0.0650217	0.0374012	0.0509538	0.0326324	0.0354126	0.0409194	0.0345266	0.0343985	0	0.0453521	0.0552185	0.0578879	0.102131	0.0815552	0.0750109	0.0230859	0.0221473	0.051655	0.0742406	0.0425323	0	0.0395195	0.028188	0.0400656	0.106896	0.0304901	0.0430548	0.235184	0.0501703	0.107401
HDLBP	0.674283	0.724617	0.833181	0.693608	0.748917	0.68613	0.949849	0.884075	0.813573	0.720321	0.627621	0.631393	0.608125	0.763384	0.807956	0.728322	0	0.713877	0.868244	0.76897	0.763065	0.888262	0.426113	0.773402	0.69402	0.626	0	0.656852	0.760091	0.634192	0.599428	0.854456	0.813449	0.829177	0.549883	0.729886	0.840553	0.800995	0	0.725599	0.714116	0.597535	0.679769	0.539599	0.710266	0.935526	0.887518	0.786063
FARP2	0.574595	0.660414	0.735204	0.635158	0.611623	0.528619	0.545994	0.65121	0.623683	0.629638	0.659054	0.58369	0.686809	0.627643	0.939727	0.711801	0	0.59617	0.629515	0.586639	0.824389	0.592266	0.615914	0.782902	0.567632	0.618896	0	0.502147	0.40884	0.582078	0.661004	0.674312	0.743999	0.676199	0.329167	0.651159	0.585409	0.754549	0	0.651942	0.629327	0.546189	0.595954	0.540925	0.54449	0.883021	0.890444	0.843802
STK25	0.517385	0.502378	0.551907	0.419919	0.461553	0.562297	0.701529	0.631182	0.631715	0.466654	0.418213	0.393337	0.383876	0.737457	0.605778	0.558195	0	0.485043	0.682717	0.590837	0.581192	0.569188	0.340394	0.567119	0.612423	0.556199	0	0.41561	0.454144	0.430485	0.572982	0.742236	0.60846	0.41432	0.33813	0.5008	0.603651	0.525865	0	0.528558	0.484557	0.397944	0.553058	0.48219	0.584304	0.654852	0.644219	0.480551
BOK	0.0152301	0.028256	0.0203782	0.027552	0.0413202	0.0196509	0.0545902	0.0388835	0.0296092	0.0335313	0.00979736	0.00909675	0.00547918	0.0262603	0.0167157	0.0296651	0	0.0199808	0.0578118	0.0125382	0.0132836	0.0177986	0.0393727	0.0485326	0.0409778	0.0356913	0	0.0275667	0.0249179	0.0354442	0.0514372	0.0371676	0.0357584	0.00762398	0.015912	0.0120356	0.0326399	0.0305984	0	0.0194624	0.0312897	0.00568312	0.0386557	0.0181999	0.0161359	0.0437144	0.0223589	0.0527371
THAP4	0.219117	0.238737	0.272924	0.235558	0.313792	0.167715	0.418965	0.317913	0.304574	0.253687	0.233352	0.269365	0.201379	0.291116	0.354607	0.312325	0	0.276115	0.255303	0.287423	0.293304	0.338549	0.23727	0.385741	0.244009	0.225806	0	0.179017	0.208601	0.205062	0.299863	0.288116	0.334366	0.353831	0.165263	0.345313	0.339236	0.324604	0	0.288856	0.249932	0.218711	0.281746	0.246962	0.288061	0.368978	0.291908	0.297593
ATG4B	0.60149	0.683527	0.695094	0.541962	0.590559	0.41911	0.811401	0.81927	0.823054	0.58067	0.536552	0.569312	0.525567	0.986044	0.870649	0.722189	0	0.703394	0.664297	0.684061	0.660315	0.975557	0.471249	0.871241	0.506072	0.564673	0	0.523272	0.871441	0.550982	0.862755	1.27608	0.851551	0.748644	0.506744	0.665176	0.941715	0.826286	0	0.80502	0.719508	0.740249	1.02364	0.42629	0.649122	0.956333	0.797609	0.81602
DTYMK	0.0365766	0.038584	0.0742587	0.053759	0.0359466	0.0575865	0.104163	0.0800519	0.0583023	0.0614248	0.0430093	0.0506312	0.0719223	0.0935532	0.0604051	0.0520028	0	0.0787113	0.083323	0.0367068	0.0648712	0.0801991	0.018597	0.0848176	0.0514487	0.0389333	0	0.0589546	0.0843039	0.0316106	0.0661258	0.0880661	0.068211	0.0761527	0.023335	0.0523259	0.0633942	0.064731	0	0.0841422	0.0409103	0.0356299	0.0605732	0.0570064	0.0601489	0.0703318	0.0622731	0.0788184
ING5	0.407361	0.486709	0.648629	0.491714	0.494425	0.386478	0.594112	0.684583	0.641763	0.433094	0.353927	0.444984	0.366651	0.70658	0.620149	0.526799	0	0.596026	0.533959	0.516546	0.559012	0.777479	0.275739	0.723219	0.350687	0.34601	0	0.435055	0.445015	0.463924	0.54661	0.765694	0.663831	0.677141	0.372344	0.476774	0.635683	0.653437	0	0.695165	0.652977	0.470988	0.694563	0.368701	0.461198	0.790758	0.464353	0.574419
D2HGDH	0.283744	0.179068	0.24104	0.12734	0.161109	0.17123	0.120137	0.224323	0.272422	0.201853	0.16386	0.191312	0.116836	0.382953	0.357627	0.251305	0	0.334467	0.206584	0.295851	0.198596	0.348056	0.116815	0.295518	0.163322	0.198731	0	0.128887	0.146748	0.181497	0.179063	0.283998	0.220691	0.232816	0.119099	0.24743	0.174759	0.253073	0	0.164598	0.250591	0.121933	0.269668	0.10632	0.144969	0.212786	0.324498	0.115525
GAL3ST2	0.00640706	0.0083308	0.0124219	0.00402246	0.00787179	0.0131715	0.0192963	0.00965847	0.0151754	0.00471502	0.0073443	0.0254755	0.00374867	0.0091423	0.0119558	0.0115404	0	0.0116337	0.00381594	0.0152715	0.0085324	0.0254302	0.0118891	0.0107108	0.0136303	0.00927652	0	0.0202123	0.0103115	0.00731086	0.0232046	0.0310899	0.0110627	0.0437934	0.00145752	0.0270687	0.0162632	0.0351961	0	0.014746	0.0240501	0.0124009	0.00600643	0.0176098	0.0217273	0.0280268	0	0.0490714
NEU4	0.00807184	0.0155861	0.0124068	0.00533505	0.019084	0.00758748	0.0232774	0.0275598	0.0206849	0.0144781	0.00973284	0.00956722	0.0227414	0.013412	0.0153221	0.0071452	0	0.0262161	0.0122233	0.0301665	0.0157252	0.0149096	0	0.0151135	0.0109899	0.016511	0	0.00965929	0.00693135	0.0220568	0.0183253	0.0163974	0.0273748	0.0125745	0.0174807	0.0172296	0.0112119	0.0112098	0	0.011594	0.0122794	0.0201043	0.00637134	0.0132558	0.0208851	0.0136424	0.0189008	0.0111529
RTP5	0.0196265	0.0141305	0.0131644	0.00580712	0.00427779	0	0.0220176	0.0135933	0.0126803	0.0042948	0.0061838	0.00492149	0.00502874	0.00870074	0.00974888	0.00360524	0	0.000785444	0.0142837	0.011277	0.00406575	0.00363148	0	0.00855781	0.0149037	0.0131657	0	0.0165949	0.00904174	0.00805306	0.0241047	0.00760114	0.013874	0.00771359	0.00230579	0.00251956	0.0245689	0.0169447	0	0.0259737	0	0.0175229	0.00800706	0.00393927	0.0131332	0.00190964	0	0.00371779
CHL1	2.30306	2.37403	2.34559	2.40839	2.23653	2.49402	2.76882	2.39675	2.27075	2.43197	2.44123	2.321	2.25923	2.3421	2.15398	2.16973	0	2.13019	2.44573	2.28004	2.24914	2.30085	2.12247	2.26755	2.59996	2.55076	0	2.41767	2.35249	2.28885	2.25693	2.3572	2.2983	2.30688	2.33462	2.33357	2.47872	2.37002	0	2.37382	2.17479	2.22352	2.32955	2.48748	2.42302	2.1704	2.23827	2.44115
CNTN6	1.03029	0.969721	1.09775	0.899718	0.869805	0.899233	0.477233	0.66466	0.959635	0.799723	1.2367	0.953735	0.945068	0.988462	1.19828	1.1766	0	1.00852	0.782071	1.14019	1.13266	0.912258	0.797382	1.05064	1.00124	1.31591	0	0.711192	0.984883	1.19235	0.779757	0.799063	0.903602	0.997705	1.09753	0.871185	0.767713	0.559251	0	0.690021	0.878433	1.07956	1.28697	0.752108	1.12998	0.307796	1.23667	0.4361
CNTN4	3.5106	3.39015	3.43085	3.36224	3.44612	3.37784	3.34631	3.18231	3.33259	3.48272	3.67578	3.40487	3.35644	3.31725	3.42394	3.42457	0	3.51459	3.35989	3.58001	3.44399	3.34346	3.66154	3.40864	3.42921	3.71256	0	3.48091	3.40173	3.58765	3.46582	3.21036	3.3672	3.36741	3.72444	3.31998	3.33918	3.2187	0	3.46873	3.32547	3.64612	3.51987	3.44964	3.50064	3.14267	3.65112	3.46453
IL5RA	0.00994269	0.0103156	0.0413302	0.0409695	0.0350599	0.0143041	0.0225547	0.0172242	0.0264514	0.0144541	0.00831288	0.007185	0.00307183	0.0442407	0.012812	0.0354095	0	0.0489121	0.031843	0.0178801	0.0308663	0.0145739	0	0.0720516	0.009512	0.00575382	0	0.0112503	0.0304536	0.02506	0.00853724	0.0477124	0.0151083	0.0164583	0.00551058	0.011599	0.0196526	0.0108144	0	0.0145901	0.0186068	0.00964339	0.0638604	0.00260226	0.0104266	0.0538664	0.0608603	0.437872
TRNT1	0.255206	0.220996	0.384864	0.359368	0.272669	0.254306	0.219488	0.371178	0.3352	0.271174	0.24532	0.220743	0.14116	0.609385	0.285006	0.490046	0	0.412122	0.449028	0.293227	0.338742	0.43009	0.112741	0.504959	0.217363	0.250241	0	0.178385	0.282452	0.214714	0.190817	0.375772	0.274141	0.28185	0.0927605	0.289929	0.313654	0.295897	0	0.336747	0.297761	0.179471	0.385511	0.1413	0.205665	0.38436	0.409643	0.137458
CRBN	0.936599	0.714942	0.989294	0.818118	0.804389	0.877108	1.08115	1.06949	0.864949	0.807644	0.757141	0.768886	0.610289	1.12444	0.743386	0.851085	0	0.749237	1.06801	0.718606	0.788637	1.15123	0.410964	0.878289	0.828697	0.771538	0	0.905638	1.10047	0.732521	0.721356	1.37407	0.929111	0.786051	0.776007	0.765469	1.15624	0.927909	0	0.977152	0.611482	0.924312	1.08876	0.7617	0.990812	1.03636	0.660524	0.709118
SUMF1	1.59428	1.3274	1.42742	1.21193	1.29	1.26171	0.876562	1.48782	1.4266	1.33902	1.17961	1.39104	1.0835	1.53006	1.74446	1.44357	0	1.5134	1.39323	1.55921	1.64018	1.77759	1.41375	1.58037	1.15549	1.2606	0	1.27097	1.49023	1.26218	1.1181	1.6566	1.4625	1.32197	1.31851	1.53409	1.20761	1.11467	0	1.53269	1.44176	1.36865	1.56541	0.94052	1.03981	1.50188	1.47487	1.17298
LRRN1	0.443727	0.383453	0.512778	0.294312	0.326098	0.321254	0.284579	0.323749	0.434416	0.335002	0.296615	0.310082	0.236358	0.340843	0.211453	0.372004	0	0.206882	0.262199	0.300251	0.372554	0.56725	0.349232	0.608731	0.285911	0.254624	0	0.253366	0.338638	0.464005	0.304904	0.439394	0.280973	0.405988	0.364328	0.291371	0.262639	0.300357	0	0.369691	0.23669	0.321132	0.457345	0.224718	0.184101	0.245644	0.401982	0.622382
SETMAR	0.0660727	0.0893928	0.103879	0.0805115	0.107815	0.077111	0.137567	0.10872	0.101794	0.100443	0.0984114	0.0772041	0.0549208	0.120014	0.0721899	0.108451	0	0.0772627	0.129457	0.0806483	0.087658	0.110568	0.0367307	0.142718	0.0564715	0.0802617	0	0.0696616	0.0667879	0.0587629	0.0813616	0.095734	0.0856779	0.112599	0.0267877	0.0932753	0.0968791	0.0926535	0	0.0842594	0.0534535	0.0608861	0.0887336	0.0734495	0.0672055	0.0952558	0.115166	0.0463188
ITPR1	2.03065	2.14121	2.11662	1.98689	2.11902	1.95071	2.13016	2.17355	2.05797	2.07501	2.1303	2.07718	1.8191	2.08726	2.13567	1.94499	0	2.04321	2.08113	2.15938	2.0904	2.25748	1.79562	1.9768	1.96419	2.02059	0	2.00566	2.23782	2.15651	2.12325	2.22214	2.28605	2.20651	2.03366	2.01247	2.33006	2.18574	0	1.99004	2.00912	2.09478	2.16008	2.01994	2.23058	1.69527	2.09639	1.90388
BHLHE40	0.205047	0.315866	0.26965	0.212842	0.289193	0.390842	0.518622	0.424374	0.318897	0.272354	0.16099	0.238835	0.156443	0.209306	0.322415	0.237291	0	0.22125	0.397718	0.206774	0.398265	0.268406	0.11658	0.347165	0.346384	0.16952	0	0.295706	0.21722	0.136312	0.215479	0.34106	0.267163	0.203003	0.136806	0.260001	0.330052	0.203865	0	0.243661	0.171198	0.143012	0.183472	0.166531	0.360503	0.268375	0.157772	0.161133
ARL8B	0.744628	0.756951	0.946263	0.683557	0.704024	0.894297	1.02814	1.0609	0.752145	0.841232	0.670851	0.730993	0.530131	0.854119	0.648324	0.725888	0	0.77374	1.00138	0.682734	0.869553	0.958916	0.473995	0.739759	0.888738	0.673639	0	0.854365	1.0563	0.675509	0.66963	0.952508	0.94892	0.859709	0.614786	0.73756	0.951329	0.867729	0	0.814711	0.583572	0.72975	0.727748	0.640801	1.05395	0.999976	0.548352	0.771938
EDEM1	0.284917	0.239463	0.291982	0.219607	0.302235	0.298097	0.351999	0.361316	0.280389	0.321657	0.278436	0.268898	0.185032	0.292928	0.24052	0.238643	0	0.242358	0.269066	0.264377	0.298115	0.513858	0.168402	0.23778	0.217923	0.256646	0	0.321746	0.372666	0.257341	0.259518	0.39625	0.381642	0.413804	0.258251	0.347036	0.295519	0.279837	0	0.323443	0.213905	0.266465	0.283769	0.227869	0.289938	0.342575	0.238937	0.466621
GRM7	2.53312	2.52439	2.51599	2.68904	2.51237	2.54179	2.35957	2.52746	2.54105	2.41551	2.65067	2.5299	2.45547	2.24424	2.63106	2.52303	0	2.88841	2.53353	2.8449	2.53651	2.59467	2.61967	2.71214	2.87078	2.89663	0	2.6213	2.50928	2.54316	2.32879	2.41794	2.46564	2.51871	2.62732	2.5039	2.67142	2.45231	0	2.84371	2.43107	2.60886	2.36784	2.61449	2.70114	2.57513	2.70499	2.82839
LMCD1	0.0246451	0.0346071	0.0402906	0.0275146	0.0170273	0	0.00855961	0.0212766	0.019237	0.0471092	0.0563971	0.0433634	0.0101862	0.073856	0.0204021	0.0418604	0	0.0167516	0.0422805	0.0203433	0.0151778	0.0648689	0.0148878	0.0435863	0.0304676	0.0474851	0	0.0317726	0.03545	0.0179189	0.00845105	0.0543124	0.0442046	0	0.011584	0.014519	0.0163175	0.0263124	0	0.0572054	0.0158296	0.0120896	0.0339396	0.01981	0.00889781	0.0521444	0.0326136	0.0258577
SSUH2	0.126528	0.0956957	0.0970198	0.0865884	0.0894983	0.0837198	0.105866	0.109234	0.121181	0.134367	0.0807954	0.135527	0.0782739	0.100919	0.107016	0.107691	0	0.0631603	0.0617934	0.0836701	0.0832926	0.198062	0.10773	0.108787	0.0840293	0.0861852	0	0.102041	0.0871722	0.0995141	0.179173	0.228975	0.137004	0.206155	0.14532	0.097659	0.131773	0.10149	0	0.162937	0.0838983	0.109159	0.0981646	0.0970735	0.1024	0.126842	0.106624	0.395954
CAV3	0.0208181	0.052576	0.191725	0.246725	0.136028	0.0491155	0.0492448	0.123016	0.15536	0.0758995	0.0394031	0.0555163	0.00856773	0.343725	0.0330738	0.230459	0	0.129614	0.199897	0.049786	0.113633	0.357078	0.00795546	0.2833	0.0254612	0.0128156	0	0.0368313	0.283462	0.0639377	0.0272359	0.37462	0.0860051	0.0894347	0.0227943	0.0878254	0.125521	0.0657985	0	0.0919615	0.0242865	0.0574498	0.305277	0.00370632	0.0357554	0.152006	0.163503	0.0630704
OXTR	0.0699484	0.068441	0.0733662	0.0281203	0.0428563	0.037731	0.113872	0.0560028	0.0857251	0.0514866	0.0732172	0.0607353	0.0779984	0.0714011	0.0666709	0.0465918	0	0.0431827	0.0399915	0.0484176	0.0631524	0.109006	0.05022	0.054529	0.0418759	0.041626	0	0.049501	0.036953	0.032374	0.0826497	0.0770108	0.0658261	0.0523571	0.0722746	0.0749826	0.0753131	0.0781116	0	0.0496387	0.0823146	0.090011	0.0543839	0.0434058	0.073306	0.0480439	0.0840757	0.0990521
RAD18	0.85836	0.830197	0.886914	0.752577	0.865309	0.717908	0.717333	0.813116	0.953993	0.828792	0.679499	0.831003	0.583622	0.899128	0.81082	0.872813	0	0.712434	0.770317	0.844357	0.814123	1.23738	0.635691	0.895414	0.697999	0.665613	0	0.635588	0.743066	0.751402	0.733852	1.07464	0.918771	0.905683	0.936444	0.880791	0.818817	0.699448	0	0.84936	0.694218	0.845951	0.80018	0.663338	0.723043	0.685571	1.16021	1.4527
SRGAP3	2.17757	2.37082	2.37031	2.39309	2.36704	2.13633	2.39328	2.47189	2.64848	2.34818	2.30483	2.43967	2.27304	2.5206	2.76232	2.48305	0	2.61135	2.38356	2.41067	2.48527	2.57225	2.34371	2.7564	2.08053	2.12997	0	1.95561	2.22614	2.23314	2.21766	2.51236	2.49228	2.61719	2.17811	2.59038	2.42806	2.41785	0	2.34874	2.66903	2.35206	2.39294	2.09252	2.28061	2.74554	2.81902	2.60214
THUMPD3	0.19973	0.14295	0.170283	0.103642	0.103941	0.155716	0.251605	0.176975	0.170203	0.163863	0.136829	0.124031	0.109544	0.183071	0.11525	0.14112	0	0.13853	0.1686	0.117522	0.1311	0.188648	0.0875388	0.165442	0.136989	0.157064	0	0.108611	0.14877	0.1239	0.133116	0.198478	0.169553	0.164106	0.105533	0.139338	0.190898	0.137025	0	0.131085	0.118896	0.108	0.173771	0.0733697	0.137967	0.194048	0.085392	0.127845
SETD5	1.64267	1.64224	1.66134	1.57971	1.6755	1.43751	1.84977	1.72849	1.70502	1.50962	1.51532	1.56866	1.50056	1.80827	1.69457	1.64682	0	1.69652	1.66585	1.58908	1.7136	1.83017	1.03782	1.73479	1.56634	1.40482	0	1.57923	1.7453	1.49107	1.40402	1.89575	1.709	1.53206	1.35042	1.63723	1.70242	1.65295	0	1.65379	1.53477	1.52329	1.85522	1.47111	1.67286	1.87243	1.51876	2.05782
LHFPL4	1.01937	1.03938	1.04718	0.829529	0.784001	0.801915	1.12315	1.06549	1.19233	1.05496	1.00681	0.919442	1.05002	1.06314	1.21266	1.13333	0	1.09152	0.926598	1.02155	1.00003	1.13605	1.02025	0.985681	0.9207	0.937771	0	0.864405	0.637505	0.81568	1.04758	1.06286	1.08795	1.1634	0.780194	1.15185	1.0723	1.16374	0	1.04937	1.10355	0.816757	0.91148	0.870712	0.972049	1.09054	1.20147	1.48535
MTMR14	0.265067	0.285858	0.304762	0.228894	0.244854	0.216036	0.290338	0.358959	0.362089	0.265064	0.260595	0.30492	0.249329	0.384066	0.447911	0.305612	0	0.380932	0.316699	0.345924	0.372932	0.464504	0.35501	0.381612	0.212357	0.224766	0	0.20438	0.217724	0.203518	0.27204	0.395893	0.355806	0.30581	0.188276	0.354566	0.313072	0.281724	0	0.295218	0.274497	0.238848	0.305189	0.148208	0.230972	0.447429	0.316668	0.34616
CPNE9	0.4933	0.766813	0.57067	0.68518	0.793258	0.613232	1.25364	0.8232	1.01999	0.791885	0.559647	0.680483	0.704046	0.856273	1.01997	1.02197	0	0.812234	0.646964	0.854503	0.841932	0.479031	0.531372	0.686653	0.706351	0.59698	0	0.671288	0.636242	0.651921	0.747377	0.594681	0.900982	0.941101	0.405904	0.90804	0.844809	0.987713	0	0.508854	0.95373	0.56089	0.484028	0.967338	0.740857	0.677295	0.988823	1.33964
BRPF1	0.0634377	0.0565984	0.072768	0.0469857	0.0821258	0.0694135	0.126275	0.0892702	0.111813	0.0974136	0.0770022	0.0686043	0.0749469	0.089792	0.122257	0.10383	0	0.107971	0.101309	0.0817062	0.0712213	0.0861163	0.120998	0.118612	0.0744668	0.0515557	0	0.0603062	0.0321953	0.0524466	0.0611726	0.0850743	0.0812151	0.0578992	0.0331335	0.0807563	0.1064	0.0883536	0	0.110026	0.0803214	0.0361711	0.065945	0.0547552	0.0682998	0.132511	0.085952	0.288047
OGG1	0.173015	0.189571	0.321563	0.442623	0.338937	0.202251	0.247341	0.277316	0.436793	0.244534	0.162835	0.1993	0.194211	0.403006	0.350103	0.649679	0	0.533443	0.427975	0.30704	0.356332	0.303802	0.213305	0.584321	0.147966	0.138119	0	0.0982062	0.208292	0.206834	0.167541	0.398677	0.2349	0.283643	0.0828021	0.288077	0.322411	0.267455	0	0.225166	0.268696	0.155005	0.337797	0.189034	0.182411	0.407564	0.572522	0.946102
CAMK1	0.381677	0.345099	0.619348	0.615315	0.552989	0.465514	0.924095	0.655989	0.804203	0.485742	0.510966	0.443221	0.505902	0.905106	0.78221	1.07581	0	0.949408	0.817683	0.623134	0.653631	0.572196	0.378691	0.941922	0.547394	0.376227	0	0.28376	0.376848	0.334656	0.549428	0.698469	0.506082	0.591108	0.244368	0.542455	0.901085	0.661129	0	0.582645	0.62362	0.299346	0.4675	0.493968	0.596522	0.768264	0.831198	0.456788
TADA3	0.20255	0.12693	0.210701	0.172455	0.137301	0.127508	0.269761	0.234909	0.232541	0.148272	0.169713	0.12249	0.176282	0.326411	0.22442	0.222141	0	0.213767	0.315765	0.207651	0.221629	0.24237	0.154295	0.224811	0.242891	0.166633	0	0.154067	0.177284	0.0904639	0.162874	0.270387	0.226636	0.170637	0.135017	0.174791	0.234736	0.204595	0	0.220488	0.224674	0.115508	0.203544	0.14303	0.236494	0.214189	0.190632	0.159893
ARPC4	0	0	0.000376779	0	0.00243216	0	0.00352616	0.00151928	0.00076165	0	0	0	0	0	0	0	0	0.00122659	0.00105617	0.0020346	0.00117976	0.00158207	0	0	0	0	0	0	0.000702489	0	0	0.00190491	0	0	0	0.00106254	0.000608519	0	0	0	0	0	0	0	0	0	0	0.00555579
ARPC4-TTLL3	0	0.00118773	0.00072515	0	0	0	0	0	0.00044213	0	0	0	0	0	0	0	0	0	0.00131613	0	0.00175767	0.00116255	0	0	0	0	0	0	0	0	0	0.00235516	0	0	0	0	0	0	0	0	0	0	0	0	0	0.00215556	0	0.00222784
TTLL3	0.061832	0.0692696	0.084835	0.0946636	0.0592038	0.0399419	0.0516695	0.0970231	0.0953512	0.0430036	0.0562902	0.059873	0.0221717	0.10459	0.0793657	0.0661021	0	0.0831992	0.075569	0.0613058	0.0694123	0.0938208	0	0.0819698	0.0526743	0.0447088	0	0.0459619	0.0954336	0.0836153	0.0420859	0.102849	0.0744779	0.0904819	0.0190221	0.0757162	0.0654231	0.0683848	0	0.0612917	0.0942987	0.0349827	0.0796786	0.0234444	0.0916267	0.0986933	0.118449	0.127132
RPUSD3	0.142798	0.142045	0.239237	0.185622	0.17953	0.134386	0.192176	0.251709	0.23915	0.164387	0.135872	0.13318	0.122498	0.293171	0.257248	0.243499	0	0.176412	0.288432	0.190287	0.199258	0.259841	0.104292	0.276002	0.165121	0.137523	0	0.121835	0.180899	0.137954	0.150903	0.221674	0.188793	0.313138	0.0916981	0.195824	0.248479	0.188226	0	0.217821	0.190071	0.124984	0.222022	0.142288	0.203272	0.208706	0.282441	0.239473
CIDEC	0.00373977	0.00626076	0.00535701	0.00370317	0.0101695	0.00534108	0	0.0017065	0	0.00294344	0.00228141	0	0	0	0.000960668	0	0	0	0.00115165	0.00191544	0.00199415	0.000355742	0	0.00267266	0.0049775	0.003748	0	0.00417283	0.00610661	0.00449369	0.00416141	0.00257302	0.00228699	0	0.00180127	0	0.00461535	0.000647065	0	0	0.00241475	0	0	0.00714332	0.00139573	0	0	0.00509847
JAGN1	0.0193338	0.0347732	0.078204	0.0582483	0.0459032	0.0590026	0.117301	0.111573	0.0809079	0.0539267	0.0362721	0.0384222	0.0325652	0.152101	0.0558227	0.119279	0	0.0577282	0.155985	0.042656	0.0665841	0.087344	0.0333136	0.121875	0.0534277	0.0405741	0	0.0428847	0.0902429	0.0311609	0.070774	0.130917	0.0509456	0.0919269	0.00729408	0.0321454	0.11549	0.0681273	0	0.0871363	0.0210713	0.0343367	0.0773571	0.0332514	0.0622152	0.118828	0.0139579	0.0873475
IL17RE	0.0146078	0.0303578	0.0408369	0.0357726	0.0379916	0.019356	0.0245217	0.0574363	0.0569566	0.0202468	0.0165362	0.0207559	0.0144051	0.0805696	0.0373766	0.05331	0	0.081612	0.0817322	0.0378844	0.0525234	0.0832145	0.00733715	0.088754	0.0215338	0.0231805	0	0.0393034	0.0711627	0.0489509	0.0145874	0.0895044	0.0571056	0.0354763	0.0127916	0.0385273	0.0561308	0.0370637	0	0.0348106	0.0219641	0.0399805	0.0957375	0.0118881	0.0655639	0.0959676	0.0358705	0.124836
IL17RC	0.0668942	0.0904362	0.0691839	0.0495156	0.0435452	0.0432375	0.0431127	0.0736941	0.0577357	0.0382486	0.057345	0.0527652	0.0926313	0.127469	0.0640759	0.0422678	0	0.0704254	0.0669385	0.0637711	0.0805941	0.0738913	0.0548207	0.0591001	0.0488696	0.0585672	0	0.0724241	0.0452832	0.0996074	0.113209	0.0506559	0.0864679	0.0847204	0.034684	0.0575162	0.0567463	0.0898273	0	0.0601931	0.0715139	0.0824245	0.123304	0.055968	0.0704073	0.237666	0.0776291	0.0546108
CRELD1	0.5013	0.610148	0.69965	0.548487	0.479095	0.40904	1.12735	0.725343	0.740233	0.6658	0.399268	0.501074	0.571359	0.796954	0.682039	0.724645	0	0.576069	0.803309	0.487564	0.587937	0.66322	0.321541	0.765455	0.530343	0.441913	0	0.732126	0.746655	0.439312	0.593114	0.921967	0.766021	0.806244	0.389289	0.505676	0.902806	0.846038	0	0.622648	0.641326	0.573749	0.667327	0.844889	0.785967	0.608514	0.570139	0.643697
PRRT3	0.240332	0.193876	0.322779	0.17878	0.171992	0.273504	0.380701	0.319423	0.291371	0.278792	0.253545	0.19784	0.267893	0.338691	0.299066	0.270681	0	0.252714	0.360345	0.195543	0.306094	0.264149	0.16755	0.352272	0.291604	0.230295	0	0.157446	0.171966	0.140334	0.280772	0.374548	0.264629	0.306188	0.149523	0.242638	0.378315	0.309139	0	0.30364	0.238633	0.208814	0.249242	0.21315	0.248108	0.293284	0.201949	0.132606
EMC3	0.412218	0.401577	0.533164	0.40959	0.412896	0.313438	0.39873	0.47982	0.561175	0.346515	0.402862	0.418309	0.342402	0.683922	0.638432	0.600301	0	0.625865	0.564353	0.458025	0.510337	0.635003	0.347479	0.664559	0.313162	0.427901	0	0.248678	0.52719	0.304141	0.343748	0.67253	0.451097	0.505239	0.354993	0.503713	0.504747	0.409107	0	0.468838	0.445574	0.397322	0.581454	0.202024	0.395547	0.671612	0.582238	0.295403
FANCD2	0.0869966	0.0893757	0.100073	0.0941868	0.103526	0.0671031	0.039347	0.10156	0.0832402	0.0577615	0.0488883	0.0618462	0.0495069	0.0890664	0.0729716	0.0711127	0	0.0898813	0.0690216	0.0689327	0.0917011	0.136748	0.0406479	0.107801	0.0494179	0.0495211	0	0.0729675	0.170287	0.0875028	0.0242335	0.181398	0.0887636	0.0852499	0.0625675	0.071383	0.0649747	0.0485025	0	0.0517011	0.0408092	0.0674162	0.143594	0.0254865	0.0451167	0.0939352	0.0245683	0.082235
FANCD2OS	0.0108431	0.0090869	0.0267933	0.0234568	0.0172396	0.0193056	0.0146131	0.0130026	0.0175421	0.00244698	0.0029414	0.00275387	0.00453633	0.0103124	0.00861488	0.0202477	0	0.0161693	0.0169325	0.00332235	0.0122835	0.0308588	0	0.0386237	0.00679868	0.00407282	0	0.00488702	0.0344665	0.0073459	0.00447654	0.030699	0.0143271	0.0096659	0.00794574	0.0152589	0.00943593	0.00860308	0	0.00861514	0.00677352	0.0103754	0.0317051	0.00319738	0.00531176	0.0330166	0.00580111	0.0271923
BRK1	0.370026	0.237558	0.556446	0.455941	0.423015	0.351736	0.613759	0.677152	0.476446	0.313037	0.282421	0.289833	0.231285	0.749927	0.373248	0.587521	0	0.540152	0.963279	0.338595	0.583704	0.523862	0.18956	0.660356	0.442141	0.267787	0	0.245912	0.578485	0.215585	0.327673	0.786093	0.414902	0.350131	0.162212	0.335702	0.717415	0.323063	0	0.548228	0.292679	0.314032	0.58672	0.224343	0.580839	0.778024	0.20856	0.191957
VHL	0.218053	0.211361	0.299529	0.199719	0.236153	0.198644	0.247305	0.273991	0.337971	0.262543	0.219773	0.238977	0.193003	0.399137	0.336926	0.298798	0	0.266901	0.252335	0.241215	0.27461	0.373067	0.197663	0.341835	0.223364	0.218521	0	0.135998	0.236392	0.170365	0.193193	0.398335	0.307931	0.362865	0.226896	0.285415	0.325333	0.264147	0	0.297202	0.281172	0.246249	0.292003	0.184996	0.278801	0.313516	0.317097	0.282173
IRAK2	0.126393	0.156088	0.185177	0.187154	0.173006	0.0747626	0.148768	0.175596	0.197311	0.208776	0.100013	0.145667	0.148099	0.175247	0.275586	0.160824	0	0.228377	0.152961	0.209311	0.128554	0.244699	0.106627	0.215314	0.152674	0.169029	0	0.103013	0.198024	0.114873	0.177266	0.211536	0.182865	0.145736	0.098305	0.115623	0.238537	0.17629	0	0.161371	0.259442	0.154639	0.231332	0.0717925	0.172573	0.203472	0.296858	0.403774
TATDN2	0.00282632	0.000676436	0.00154178	0.00386101	0.00136781	0	0.0085389	0.00462519	0.00251034	0.00288558	0.0024256	0	0	0.011279	0.00275888	0.00247599	0	0.0010539	0.000803983	0	0.00197726	0.00208641	0.00974994	0.00151976	0	0.00131818	0	0	0.00619865	0.00593196	0	0.00470356	0.00190854	0.0085633	0	0	0.00135467	0	0	0.00101175	0.00303599	0	0.00136623	0	0	0.001995	0	0.00886139
AC022384.1	0.0446401	0.0207003	0.0177302	0.0368615	0.0609036	0.0129753	0.0145607	0.0313204	0.0501171	0.0709084	0.0263721	0.0173986	0.0131068	0.0174351	0.0277625	0.028247	0	0.027976	0.0232568	0.0221742	0.0244028	0.0395705	0.0393458	0.0392823	0.0312351	0.0183575	0	0.0024114	0.0131464	0.0306035	0.0312097	0.0134091	0.0218268	0.0891887	0.0272534	0.0419214	0.0162765	0.0177732	0	0.0229218	0.033378	0.0315967	0.0116259	0.022466	0.0327376	0.0148783	0.00590119	0.0311411
GHRL	0.0148397	0.0211269	0.04435	0.0591371	0.0531065	0.0141065	0.0272829	0.0496374	0.0744884	0.0363407	0.0190649	0.00948942	0.0080468	0.0648317	0.0360971	0.0927338	0	0.0680403	0.0669111	0.0431765	0.0290493	0.0601227	0	0.0903096	0.013066	0.0112479	0	0.012041	0.0148759	0.0205091	0.00642269	0.058253	0.030007	0.0224206	0.00800688	0.0324294	0.032646	0.0308344	0	0.0143745	0.0533713	0.0147908	0.053886	0.0146088	0.0152117	0.029253	0.0478418	0.0272635
SEC13	0.299341	0.272295	0.352773	0.407686	0.410043	0.285815	0.372425	0.455091	0.505194	0.360571	0.275956	0.332698	0.343412	0.595962	0.369542	0.58733	0	0.494815	0.451348	0.304376	0.420062	0.46602	0.218435	0.547452	0.261218	0.257396	0	0.181391	0.361183	0.271389	0.288453	0.430679	0.35074	0.439979	0.236357	0.382734	0.380225	0.336769	0	0.341719	0.30985	0.278067	0.470115	0.15584	0.266473	0.376563	0.3858	0.280627
ATP2B2	2.31755	2.2402	2.27189	1.95709	2.1193	2.07641	2.06956	2.33908	2.48393	2.23497	2.42641	2.17162	2.36206	2.23315	2.73924	2.26889	0	2.56551	2.28927	2.48892	2.43119	2.48823	2.32354	2.42812	2.10301	2.23814	0	1.67477	1.83471	1.79226	2.09887	2.41347	2.41717	2.36964	2.00791	2.50561	2.13609	2.09055	0	2.3271	2.51241	1.99732	1.93836	1.79644	2.28339	2.0743	2.50492	1.62408
SLC6A11	0.153367	0.320886	0.341288	0.262391	0.374947	0.251716	0.361577	0.303637	0.382302	0.374441	0.309895	0.37814	0.269117	0.163989	0.226991	0.251319	0	0.226132	0.232726	0.259366	0.303095	0.23178	0.283777	0.448492	0.323315	0.196871	0	0.279961	0.161699	0.328958	0.302536	0.212287	0.318765	0.271398	0.187434	0.355456	0.32878	0.341148	0	0.190117	0.257259	0.248503	0.197444	0.294797	0.221903	0.236765	0.510934	0.177446
SLC6A1	0.0596567	0.0484884	0.0391179	0.0494199	0.0732088	0.040588	0.0859727	0.0934235	0.0937115	0.0285386	0.0416189	0.0419292	0.0583767	0.0583932	0.0395669	0.0541418	0	0.055158	0.0329577	0.0442458	0.0395115	0.0683106	0.0583015	0.0533595	0.0578887	0.037499	0	0.0429036	0.0722728	0.0738406	0.110862	0.114454	0.0943568	0.00995746	0.0416907	0.0216366	0.0407687	0.0340935	0	0.0385587	0.0486463	0.0296576	0.0686723	0.0596192	0.0392013	0.0459756	0.0262971	0.107493
HRH1	0.366453	1.0017	0.70693	0.791892	1.03056	0.657681	0.909657	0.713094	1.1244	0.961704	0.670218	0.782802	0.994363	0.58535	1.17045	0.781971	0	0.802035	0.802445	0.6828	1.03655	0.599844	0.929513	1.29259	0.611503	0.477154	0	0.434309	0.243819	0.571063	0.532864	0.572493	0.717104	0.824158	0.269775	1.20764	0.594208	0.704558	0	0.659456	1.2903	0.261497	0.346306	0.733489	0.68262	1.31166	1.46558	1.08378
ATG7	1.71892	1.79315	1.81998	1.63456	1.72036	1.5633	1.61742	1.90021	2.01257	1.85225	1.8202	1.81047	1.71756	1.93395	1.97335	1.86698	0	1.85074	1.66036	1.94243	1.89541	1.87107	1.80118	1.99026	1.68736	1.63594	0	1.45371	1.64722	1.58643	1.62405	1.81668	1.99893	1.82127	1.7836	2.03512	1.76021	1.73948	0	1.58382	1.77002	1.87135	1.81982	1.57498	1.68902	1.88663	2.06747	1.73351
VGLL4	1.37872	1.50239	1.51705	1.37748	1.46414	1.39363	1.35002	1.47134	1.60073	1.51919	1.34863	1.3733	1.42221	1.59433	1.71767	1.59284	0	1.55915	1.41794	1.50575	1.57599	1.65182	1.37283	1.66424	1.19644	1.17352	0	1.33226	1.1821	1.36969	1.61241	1.70389	1.56418	1.46972	1.26201	1.58606	1.52243	1.43675	0	1.44737	1.59831	1.13584	1.39351	1.06981	1.39903	1.82484	1.84765	1.79126
TAMM41	0.700812	0.805093	0.700241	0.651574	0.582565	0.710883	0.473667	0.644022	0.798446	0.648977	0.68163	0.697814	0.589176	1.09913	0.853398	0.819552	0	0.917048	0.61964	0.770282	0.707082	0.795545	0.555146	0.945144	0.511552	0.600063	0	0.488048	0.638873	0.689447	0.652091	0.716555	0.73666	0.804129	0.703082	0.79233	0.684458	0.574917	0	0.589999	0.797143	0.502704	0.760754	0.499202	0.56239	0.684643	0.852015	0.656242
SYN2	2.58547	2.84652	2.65345	2.66157	2.76428	2.64933	2.80874	2.69252	2.68322	2.68702	2.74838	2.85962	2.69552	2.39897	2.66078	2.61467	0	2.63874	2.70578	2.51599	2.754	2.63162	2.57699	2.92673	2.8322	2.62641	0	2.57366	2.28375	2.73648	2.56174	2.47749	2.682	2.65919	2.48908	2.85417	2.66737	2.77758	0	2.42666	2.92462	2.7077	2.53297	2.66337	2.68539	3.08718	3.04833	2.4838
TIMP4	0	0.00176912	0.00265852	0.00869974	0.000699727	0	0	0	0.00177333	0	0	0	0	0	0.00124578	0.00366363	0	0.00420195	0.00210171	0	0.00363443	0.00442717	0	0.00184406	0.000640785	0.00130675	0	0	0.00317149	0	0	0.00802612	0.0027774	0	0	0.00164482	0.0007845	0.000670783	0	0.00262799	0	0	0.00796752	0	0.000550381	0.00187093	0	0
PPARG	0.347825	0.348508	0.416802	0.247169	0.386534	0.340179	0.366299	0.379627	0.269064	0.302741	0.250037	0.425249	0.232618	0.280757	0.288259	0.193345	0	0.296147	0.305646	0.332019	0.291154	0.45319	0.32761	0.35752	0.401563	0.336376	0	0.460711	0.322915	0.40336	0.468762	0.705298	0.425656	0.473646	0.45162	0.338713	0.331021	0.485847	0	0.433613	0.289423	0.273862	0.408132	0.285937	0.422797	0.553083	0.220744	0.886747
TSEN2	0.871093	0.707664	0.797081	0.531116	0.576792	0.586794	0.533611	0.810157	0.761221	0.72282	0.628746	0.726003	0.652952	0.960322	0.8849	0.73786	0	0.807239	0.728332	0.759664	0.733579	1.05549	0.622942	0.705651	0.521155	0.621582	0	0.534374	0.621896	0.621792	0.671018	0.760953	0.861618	0.835686	0.687692	0.791217	0.7047	0.737548	0	0.704132	0.588036	0.662517	0.773098	0.588189	0.668423	0.734001	0.746565	0.700359
MKRN2OS	0.0688825	0.052093	0.178559	0.248635	0.167347	0.0807521	0.080959	0.184311	0.174868	0.0918548	0.0388668	0.0473133	0.0294341	0.271269	0.10022	0.210044	0	0.186412	0.216713	0.0866595	0.1693	0.277932	0.0277242	0.301886	0.0458591	0.0427328	0	0.0591483	0.316478	0.125116	0.0580169	0.287429	0.126427	0.0945729	0.0368309	0.098704	0.191544	0.0962435	0	0.0778801	0.0531288	0.0711512	0.344786	0.0216269	0.0914208	0.220017	0.102666	0.276866
MKRN2	0.192673	0.165341	0.278311	0.230702	0.210451	0.203067	0.264331	0.327346	0.337808	0.220295	0.214448	0.150594	0.194999	0.403026	0.277263	0.242623	0	0.270424	0.29686	0.221342	0.250242	0.304193	0.13129	0.363458	0.188639	0.180943	0	0.182834	0.21326	0.187047	0.185066	0.371273	0.261191	0.30207	0.119615	0.22696	0.356292	0.304616	0	0.271847	0.200095	0.175818	0.245704	0.183931	0.337225	0.243171	0.275638	0.257585
RAF1	0.763078	0.760823	0.864805	0.733865	0.684114	0.610369	1.02107	0.902123	0.857652	0.789245	0.733059	0.758779	0.747909	0.909038	0.909729	0.834416	0	0.906789	0.78133	0.829232	0.808638	0.918286	0.550863	0.892063	0.721499	0.700974	0	0.523705	0.688172	0.587443	0.78428	1.03004	0.924235	0.948168	0.612903	0.808276	0.953685	0.909868	0	0.791654	0.69394	0.698676	0.745931	0.610699	0.818445	0.912192	0.910851	0.488482
TMEM40	0.0112115	0.0135542	0.0242669	0.0210516	0.0191881	0.0123862	0.00711223	0.00448913	0.0104931	0.00175895	0.00254329	0.00671056	0.0200156	0.00811746	0.0108071	0.014156	0	0.0054727	0.010449	0.00127175	0.00775796	0.00843321	0.00947427	0.0112003	0.0097289	0.0204017	0	0.00420791	0.0313531	0.0142482	0.00630516	0.011209	0.00420106	0.0058886	0.00649864	0.0111827	0.00463158	0.00565623	0	0.00455227	0.00688149	0.00626039	0.0110586	0.0110552	0.00465774	0.0119625	0	0.0213094
CAND2	0.297293	0.340287	0.455126	0.350722	0.358108	0.248083	0.479596	0.44222	0.586095	0.36316	0.393378	0.328467	0.312404	0.566825	0.583683	0.595044	0	0.471117	0.391587	0.4681	0.416847	0.570228	0.297082	0.622861	0.284838	0.274715	0	0.192417	0.321018	0.256481	0.357284	0.629827	0.481798	0.534865	0.216914	0.420113	0.51408	0.439624	0	0.484652	0.392178	0.331123	0.43922	0.300093	0.382581	0.481263	0.528011	0.437639
RPL32	0.291615	0.301277	0.450148	0.672328	0.357758	0.274449	0.55357	0.761071	0.506469	0.137701	0.146193	0.123728	0.233446	0.783193	0.385263	0.676322	0	0.55483	0.841866	0.404957	0.599127	0.470134	0.146179	0.45182	0.269575	0.177199	0	0.28108	0.556614	0.224207	0.310366	0.686944	0.344365	0.333609	0.0986797	0.257237	0.958007	0.38718	0	0.492973	0.492209	0.205232	0.693645	0.265161	0.374506	0.518686	0.152359	0.268294
IQSEC1	1.13378	1.37707	1.44426	1.13446	1.361	1.15894	1.39595	1.57817	1.62474	1.462	1.39402	1.53314	1.25582	1.5036	1.80311	1.41459	0	1.72848	1.55781	1.31454	1.66505	1.61619	1.40163	1.81033	1.19399	1.13388	0	1.14133	1.14839	1.12409	1.31432	1.6042	1.61559	1.7075	0.989366	1.68229	1.46188	1.41104	0	1.21599	1.42288	1.17314	1.12804	0.92673	1.32297	1.88555	1.75523	1.46668
NUP210	0.301019	0.276092	0.298588	0.220837	0.270321	0.200171	0.324286	0.271947	0.366943	0.232283	0.293196	0.291293	0.262951	0.356927	0.450086	0.351264	0	0.368284	0.252537	0.342855	0.241352	0.36096	0.199289	0.349794	0.223171	0.225789	0	0.185495	0.211701	0.245348	0.186122	0.308592	0.353123	0.430898	0.216125	0.348218	0.304636	0.324601	0	0.297338	0.343123	0.246302	0.261996	0.222391	0.25086	0.328216	0.38186	0.29989
HDAC11	0.150962	0.181048	0.16738	0.118019	0.111231	0.165009	0.196816	0.199705	0.2052	0.164165	0.118851	0.142343	0.135099	0.184404	0.200998	0.157255	0	0.190697	0.206214	0.179932	0.182316	0.241771	0.0850584	0.202586	0.178261	0.165679	0	0.12463	0.0891163	0.0952592	0.143688	0.207765	0.175298	0.143664	0.110578	0.152662	0.164552	0.120301	0	0.154321	0.149589	0.131388	0.158143	0.144048	0.197234	0.239538	0.204271	0.129212
FBLN2	0.0217827	0.0227922	0.0279533	0.0149625	0.0214607	0.0179217	0.00291587	0.0217853	0.0203024	0.0101862	0.0152529	0.0258987	0	0.0519427	0.0294442	0.0231903	0	0.0297302	0.0173299	0.0160698	0.0370442	0.0615314	0.0326069	0.0323203	0.0120278	0.0150164	0	0.00297174	0.021442	0.0161871	0.0104668	0.0954246	0.0132177	0.00753316	0.0257531	0.0203806	0.0131569	0.00951018	0	0.0446278	0.0172993	0.0268159	0.0292721	0.00281149	0.0135464	0.0371095	0.00806891	0.0452911
WNT7A	0.0213047	0.113762	0.0634425	0.0464966	0.0911334	0.065996	0.0881621	0.0704817	0.104322	0.141328	0.0487715	0.0704544	0.087062	0.0317051	0.0661149	0.103691	0	0.143964	0.0483427	0.0854923	0.146088	0.0428071	0.0406313	0.218139	0.0552506	0.0394078	0	0.0601258	0.0295827	0.0347282	0.0408413	0.0600298	0.0404029	0.0358717	0.0166828	0.147111	0.0783114	0.0774539	0	0.0296313	0.0731185	0.0157352	0.0333971	0.0707672	0.0803584	0.252403	0.223103	0.0359737
CHCHD4	0.0212233	0.0214617	0.0437897	0.0358355	0.0320785	0.0427086	0.0591845	0.059373	0.0451988	0.0435278	0.019996	0.00922187	0.0140022	0.0298224	0.0332014	0.0395512	0	0.0273965	0.0566145	0.0252666	0.0537131	0.0349633	0	0.0432832	0.0281072	0.0220914	0	0.0236013	0.035733	0.0237522	0.022288	0.0595787	0.0319777	0.0570596	0.018572	0.0230167	0.104833	0.0419415	0	0.031342	0.0231014	0.0132996	0.0287348	0.0270235	0.0355525	0.0414125	0.0285926	0.0279557
TMEM43	0.0885264	0.11253	0.175891	0.139481	0.105897	0.0716675	0.0626131	0.133257	0.186019	0.118456	0.093323	0.0889262	0.0739828	0.221703	0.188219	0.246285	0	0.225464	0.174903	0.131382	0.174627	0.172018	0.0901729	0.242937	0.076317	0.0777683	0	0.0495855	0.102278	0.0858292	0.0701654	0.223972	0.124546	0.125025	0.0723601	0.135535	0.163783	0.111077	0	0.158518	0.135123	0.12621	0.207118	0.0451626	0.0653627	0.147855	0.222798	0.0242426
AC090004.1	0.00250177	0.0127529	0.0139719	0.00775951	0.00918555	0.00902507	0.0489394	0.0109814	0.0188062	0.00612999	0.00425202	0.0111518	0.0134351	0.00975309	0.0206342	0.0102754	0	0.0117826	0.00961095	0.0127998	0.00469172	0.0116271	0	0.00648829	0.00883699	0.0184021	0	0.00249188	0.000764182	0.00313084	0.0148412	0.00601873	0.0112486	0	0	0.00907295	0.0182398	0.0253057	0	0.0144741	0.0135621	0.0134382	0.00435206	0.0072272	0.0192282	0.0263405	0	0.0549954
XPC	0.388496	0.344323	0.335426	0.237758	0.242794	0.227764	0.21127	0.415408	0.390733	0.329281	0.314567	0.24835	0.241829	0.426971	0.461046	0.302739	0	0.439606	0.356743	0.332151	0.370035	0.526562	0.177897	0.465744	0.185261	0.261157	0	0.207761	0.284988	0.224459	0.278386	0.408761	0.318308	0.296422	0.199886	0.326981	0.294204	0.334313	0	0.300354	0.261833	0.273913	0.339539	0.112872	0.211412	0.398168	0.515476	0.22831
LSM3	0.114447	0.104953	0.173382	0.179921	0.136831	0.132313	0.208818	0.271537	0.158846	0.0988547	0.0766018	0.108825	0.082004	0.227286	0.102045	0.184983	0	0.181789	0.272114	0.112163	0.172885	0.169017	0.0467364	0.206496	0.108216	0.104809	0	0.109366	0.242452	0.0808501	0.0922731	0.22127	0.107778	0.110185	0.0535006	0.0938113	0.220892	0.123825	0	0.154864	0.0802945	0.0809923	0.158417	0.0486362	0.134006	0.173717	0.0249272	0.0688059
SLC6A6	0.278273	0.362988	0.37995	0.231316	0.372103	0.191906	0.318792	0.446147	0.447506	0.396261	0.399	0.520054	0.230115	0.572512	0.552546	0.35908	0	0.521011	0.319859	0.256755	0.548684	0.551797	0.388981	0.621718	0.207019	0.247846	0	0.210625	0.226346	0.237083	0.315758	0.48977	0.495506	0.40145	0.263157	0.485189	0.342508	0.377808	0	0.353974	0.349371	0.450935	0.312736	0.236004	0.243169	0.58594	0.530073	0.227298
GRIP2	0.0149918	0.0267349	0.036395	0.033649	0.0268815	0.025025	0.0282353	0.0269884	0.0156465	0.0327553	0.0184181	0.0108126	0.0147031	0.0190002	0.0341416	0.0140839	0	0.00824161	0.0108476	0.00722552	0.00386513	0.0226709	0.0421283	0.00752413	0.0220497	0.0225067	0	0.0143727	0.020611	0.0118215	0.0246311	0.0263534	0.0225775	0.00916014	0.00190661	0.0102924	0.0204953	0.0356243	0	0.0186265	0.0481044	0.0101835	0.0164267	0.010155	0.048826	0.0786273	0.0384353	0.0420658
CCDC174	0.213676	0.191265	0.247614	0.173663	0.200637	0.129333	0.241249	0.224277	0.242365	0.151633	0.173163	0.149451	0.199867	0.38183	0.242952	0.235266	0	0.192723	0.225396	0.213235	0.222487	0.317009	0.145886	0.222875	0.185707	0.163363	0	0.120758	0.221666	0.168839	0.189629	0.356718	0.240994	0.234042	0.162564	0.172262	0.309249	0.272714	0	0.193912	0.196242	0.216664	0.245455	0.153498	0.188894	0.261085	0.189392	0.36686
C3orf20	0.13026	0.0880749	0.152869	0.103672	0.175653	0.10665	0.0517133	0.0935218	0.131251	0.148564	0.148867	0.16081	0.0987695	0.150074	0.0990928	0.162766	0	0.138333	0.146787	0.159029	0.124531	0.162813	0.119634	0.152154	0.1375	0.120315	0	0.116029	0.123286	0.0825411	0.0774984	0.276975	0.167043	0.0596747	0.116088	0.0534357	0.0631884	0.157166	0	0.116775	0.150484	0.101925	0.088616	0.0752411	0.115112	0.274704	0.141758	0.588764
FGD5	0.0318317	0.0343178	0.0501613	0.0215247	0.0450059	0.00951653	0.00998338	0.0197057	0.0241974	0.00469909	0.00956973	0.024215	0.0130209	0.0417295	0.0293098	0.0255837	0	0.0350886	0.039832	0.0188315	0.0266674	0.0520319	0.0151821	0.0494462	0.0310369	0.0177386	0	0.022585	0.0375575	0.0383857	0.0101046	0.0807763	0.0391696	0.0216598	0.0111916	0.0182187	0.0290787	0.0288703	0	0.0425056	0.0299101	0.0371507	0.0435028	0.0103087	0.0158392	0.0301179	0.0306112	0.14256
NR2C2	0.61237	0.579474	0.642678	0.543939	0.490926	0.575243	0.779927	0.720504	0.570811	0.600224	0.616676	0.659182	0.455016	0.687932	0.611912	0.621105	0	0.616788	0.652037	0.603654	0.59389	0.67148	0.369112	0.657039	0.612441	0.508683	0	0.453653	0.565868	0.450957	0.520907	0.772686	0.695069	0.760014	0.415651	0.644751	0.669699	0.679882	0	0.566234	0.560553	0.547981	0.573828	0.502494	0.592915	0.6915	0.493281	0.696234
MRPS25	0.446989	0.454286	0.542903	0.414416	0.447906	0.420954	0.467484	0.642195	0.687321	0.47269	0.519136	0.520584	0.419773	0.898551	0.633286	0.719088	0	0.642408	0.579096	0.479339	0.626083	0.814035	0.319248	0.775834	0.348089	0.353434	0	0.274637	0.443126	0.349112	0.34509	0.796104	0.578276	0.488627	0.33373	0.60909	0.547794	0.554952	0	0.602074	0.528531	0.48144	0.664792	0.2395	0.365905	0.697572	0.524425	0.566011
RBSN	0.383252	0.353501	0.446593	0.326753	0.305553	0.284137	0.416365	0.474956	0.401308	0.327683	0.274086	0.381071	0.217901	0.630886	0.417937	0.434192	0	0.442111	0.501273	0.365584	0.462864	0.583748	0.200809	0.463556	0.352909	0.327777	0	0.308506	0.533712	0.231681	0.305366	0.569788	0.457543	0.300464	0.279502	0.394158	0.443734	0.353216	0	0.390619	0.305819	0.376742	0.520056	0.213489	0.359989	0.585807	0.354788	0.26932
CAPN7	0.818732	0.748379	0.753021	0.605659	0.555848	0.627441	0.909815	0.787055	0.621623	0.646927	0.666972	0.634034	0.489589	0.832276	0.658165	0.617858	0	0.677696	0.822694	0.596201	0.680927	0.957902	0.360096	0.822454	0.644136	0.671083	0	0.624914	0.783748	0.626785	0.606156	0.88413	0.768139	0.708801	0.543433	0.604807	0.835187	0.858021	0	0.7262	0.557164	0.713708	0.841883	0.705679	0.749774	0.735203	0.629994	0.805789
SH3BP5	0.703574	0.973041	0.873248	0.785356	0.844545	0.731947	0.952121	0.962301	0.885816	0.865653	0.859513	0.72681	0.732518	0.876829	1.06937	0.934926	0	0.938231	0.832076	0.7907	0.919136	0.959262	0.571604	1.02588	0.80751	0.710689	0	0.660754	0.690587	0.703989	0.671304	0.877535	0.794562	0.803763	0.601277	0.904164	0.798988	0.911519	0	0.688463	0.909434	0.526574	0.736267	0.710287	0.722112	1.12373	1.00098	1.18521
METTL6	0.74672	0.638192	0.693575	0.522372	0.542978	0.545148	0.4809	0.711179	0.758898	0.588418	0.78915	0.723907	0.744301	0.899471	0.989314	0.655381	0	0.756382	0.63733	0.668676	0.687481	0.950024	0.897134	0.851784	0.485753	0.477546	0	0.47404	0.534416	0.528556	0.627196	0.83856	0.770704	0.690835	0.852667	0.863092	0.587582	0.635393	0	0.657241	0.719945	0.66826	0.799841	0.431849	0.4969	0.788498	0.543125	0.640308
EAF1	0.149351	0.196852	0.24118	0.214588	0.233285	0.204342	0.254526	0.259208	0.234866	0.198596	0.166423	0.146957	0.0823228	0.357016	0.206734	0.289112	0	0.243946	0.337307	0.201457	0.267621	0.259161	0.0892296	0.2514	0.173685	0.145366	0	0.13892	0.186929	0.0994875	0.104147	0.274074	0.196583	0.228856	0.0772999	0.166121	0.18604	0.168076	0	0.167499	0.183352	0.126348	0.238662	0.0970807	0.198441	0.213059	0.158125	0.183269
COLQ	0.590424	0.641874	0.695833	0.534311	0.622562	0.449527	0.635613	0.703414	0.881614	0.668602	0.746646	0.706369	0.566388	0.931588	1.04288	0.781654	0	0.647477	0.515075	0.68566	0.699906	1.06289	0.627793	0.937393	0.431457	0.557179	0	0.304885	0.578829	0.54052	0.560581	0.941397	0.800539	0.93707	0.891617	0.79313	0.722269	0.725711	0	0.668609	0.882255	0.540924	0.735793	0.4244	0.597672	0.860575	0.852106	1.09443
HACL1	0.963557	0.800815	0.896839	0.664934	0.696872	0.75347	0.694863	0.900639	0.786191	0.735088	0.724506	0.764514	0.695563	0.97088	0.837899	0.854122	0	0.751564	0.826019	0.755551	0.86006	1.09391	0.434424	0.842494	0.746391	0.711847	0	0.693523	0.90753	0.643614	0.636247	1.0554	0.812961	0.787201	0.8038	0.736583	0.814352	0.769131	0	0.819607	0.629555	0.835525	1.00292	0.609314	0.801717	0.778244	0.837244	0.365698
BTD	0.128665	0.129001	0.148881	0.125943	0.104541	0.0810862	0.0640277	0.150975	0.125936	0.127317	0.119344	0.0858337	0.0825291	0.168696	0.140769	0.143807	0	0.116606	0.140432	0.109041	0.130072	0.211285	0.0562867	0.191382	0.109822	0.097015	0	0.105601	0.124082	0.132258	0.107388	0.180766	0.148788	0.156094	0.0941646	0.170268	0.127012	0.11319	0	0.100251	0.0923962	0.093689	0.158398	0.0346351	0.0922905	0.123526	0.0933289	0.0399672
ANKRD28	1.45163	1.48178	1.54082	1.62071	1.73409	1.59681	1.1832	1.52791	1.65927	1.48186	1.42856	1.44024	1.26455	1.53409	1.4251	1.74769	0	1.5231	1.45382	1.47754	1.5896	1.61387	1.04438	1.6379	1.62335	1.40938	0	1.47712	1.5356	1.39178	1.36034	1.65892	1.42157	1.39619	1.26377	1.54548	1.41216	1.31414	0	1.52667	1.48706	1.43371	1.50014	1.03159	1.38536	1.46235	1.59097	0.886998
GALNT15	0.149247	0.117897	0.146214	0.0978218	0.081768	0.120294	0.0492413	0.123257	0.122552	0.0759851	0.0501356	0.0691402	0.0575248	0.0922258	0.0865988	0.117779	0	0.131051	0.042602	0.0700581	0.139902	0.153592	0.0758858	0.150475	0.0961816	0.075858	0	0.0373806	0.0766781	0.08295	0.0747085	0.232544	0.123354	0.0846295	0.0548989	0.0767893	0.0619993	0.0364365	0	0.0950721	0.0840886	0.11399	0.116588	0.0382706	0.0565393	0.178693	0.17409	0.106858
DPH3	0.064382	0.0930372	0.148955	0.0954447	0.0814984	0.0935264	0.231988	0.164672	0.132142	0.0920681	0.0798334	0.0763447	0.0491908	0.152269	0.105367	0.132198	0	0.0886332	0.175332	0.0778843	0.101567	0.126912	0.0270103	0.110535	0.086433	0.0937084	0	0.0772359	0.096757	0.0562235	0.0527285	0.146792	0.0970492	0.0917773	0.0524878	0.100998	0.182723	0.122917	0	0.105063	0.0756089	0.0784103	0.123501	0.0706563	0.102023	0.1293	0.0595954	0.141469
OXNAD1	0.726722	0.653164	0.82924	0.718099	0.714742	0.594367	0.687405	0.735616	0.723559	0.584781	0.534851	0.530088	0.389202	0.814116	0.692247	0.714846	0	0.645672	0.681618	0.518702	0.723248	0.904189	0.371502	0.785609	0.606785	0.530362	0	0.579967	0.8685	0.537711	0.507077	0.909318	0.671532	0.642883	0.608657	0.67976	0.745043	0.634002	0	0.676121	0.502414	0.622334	0.790796	0.478078	0.653516	0.743491	0.648887	0.672823
RFTN1	1.24365	1.48538	1.44497	1.34859	1.54401	1.38774	1.23265	1.49434	1.68259	1.46508	1.21059	1.38335	1.19823	1.29727	1.60982	1.3273	0	1.48345	1.24384	1.42265	1.65086	1.25356	1.3377	1.67572	1.23705	1.2082	0	1.21352	0.887911	1.19167	1.16222	1.42608	1.52983	1.55716	0.979873	1.68189	1.37429	1.2751	0	1.3629	1.42128	1.15631	1.01527	1.03839	1.25356	1.67127	1.7464	1.03042
DAZL	0.00883829	0.0105059	0.00979881	0.0147569	0.00936642	0.0146904	0.00235587	0.0117589	0.00368118	0.00177216	0.00290997	0.00762768	0.00483168	0.0113564	0.00528359	0.00792644	0	0.00544485	0.00766167	0.00276298	0.00666999	0.00581204	0	0.00663744	0.00829357	0	0	0	0.0106487	0.0047558	0	0.0213525	0.00858186	0	0	0.00600956	0.00670928	0.006456	0	0.00317461	0.00742936	0.0119455	0.00607003	0.00264978	0.00369594	0	0	0.0197838
PLCL2	1.23761	1.40059	1.33303	1.40337	1.5472	1.39584	1.05318	1.40396	1.51797	1.4312	1.3488	1.33309	1.25516	1.29286	1.43279	1.4636	0	1.40517	1.41604	1.41288	1.53034	1.41269	1.10163	1.61452	1.35734	1.27401	0	1.21821	1.08531	1.18455	1.05374	1.3133	1.30288	1.404	0.995076	1.52882	1.24762	1.2102	0	1.23782	1.34988	0.988655	1.08409	1.22185	1.12567	1.46678	1.67835	0.886631
TBC1D5	2.30068	2.27188	2.33194	2.28611	2.1501	2.17121	2.32431	2.25243	2.17225	2.36484	2.3456	2.29313	2.15688	2.26445	2.23204	2.18974	0	2.34596	2.27642	2.24454	2.25397	2.33607	2.07024	2.26522	2.38723	2.22444	0	2.35029	2.46252	2.24948	2.25589	2.12249	2.40469	2.45589	2.33104	2.20076	2.44818	2.49162	0	2.22042	2.13028	2.41778	2.22095	2.41947	2.39536	2.22544	2.29194	2.13602
KCNH8	0.0833962	0.0569947	0.055025	0.0511398	0.0584494	0.0545229	0.0335432	0.0535215	0.0431478	0.0344005	0.0243064	0.0289479	0.0942145	0.0475538	0.0387261	0.0240526	0	0.0211791	0.0248891	0.0249017	0.028661	0.044563	0.0600073	0.0399224	0.0700421	0.0496435	0	0.0495008	0.0770825	0.059138	0.0646131	0.0461558	0.0362203	0.0351103	0.0408726	0.042437	0.0414225	0.0326957	0	0.0213348	0.0289948	0.0311276	0.0314095	0.0245369	0.0277744	0.0360379	0.0244117	0.0887678
EFHB	0.0295771	0.0389028	0.0746922	0.0701576	0.0636107	0.0226164	0.0274078	0.0246191	0.0241581	0.0639075	0.0721107	0.108782	0.0791413	0.118419	0.0942401	0.0288157	0	0.0820663	0.00866363	0.0971805	0.144285	0.0969137	0.0551803	0.0854866	0.0754042	0.0252236	0	0.0162171	0.0929095	0.0767868	0.0422355	0.0400427	0.018248	0.0515979	0.120553	0.0148544	0.00995614	0.0118109	0	0.0102351	0.0805063	0.00409526	0.0762591	0.0112224	0.00512736	0.0941663	0.025611	0.0343368
RAB5A	0.521158	0.503446	0.610024	0.505148	0.514278	0.5609	0.53542	0.655906	0.58286	0.599957	0.503928	0.53542	0.393724	0.685972	0.554278	0.625387	0	0.662704	0.6877	0.526526	0.611031	0.670974	0.352193	0.59974	0.493255	0.525638	0	0.444491	0.622355	0.450916	0.443473	0.72751	0.556783	0.565593	0.394717	0.494849	0.577124	0.52931	0	0.505211	0.475966	0.446434	0.583601	0.388745	0.48391	0.678794	0.45411	0.287117
PP2D1	0.0169052	0.00886139	0.0307097	0.0636829	0.0323559	0.0243623	0.00757913	0.0286522	0.025717	0.0101871	0.00574396	0.00886585	0	0.0329783	0.00520503	0.0357255	0	0.0200785	0.0286792	0.012598	0.0291235	0.0366601	0.0118891	0.0555135	0.0107528	0.00876857	0	0.0119105	0.0664828	0.0316145	0	0.0356705	0.0173226	0.0267043	0.00332228	0.0123986	0.0227723	0.00804407	0	0.0107127	0.00971072	0.00690219	0.0555579	0.00265407	0.00669682	0.049357	0.00703319	0.029824
KAT2B	0.519491	0.505427	0.480166	0.374922	0.397924	0.444791	0.389978	0.546071	0.484491	0.45446	0.41602	0.479827	0.363792	0.530984	0.46846	0.325651	0	0.400398	0.480967	0.424218	0.384189	0.71781	0.351943	0.334832	0.385697	0.431561	0	0.425071	0.434355	0.386588	0.454274	0.666058	0.538628	0.559861	0.456874	0.526241	0.581002	0.571239	0	0.67599	0.425115	0.542059	0.444551	0.400542	0.518162	0.473854	0.304104	0.320367
SGO1	0.000754224	0.00159227	0.00553872	0.00916047	0.00504426	0.00178147	0	0.0025253	0.00253886	0.00261225	0	0	0	0.00378318	0.000655233	0.0036574	0	0.000776939	0	0.00762218	0	0.00542104	0	0.00531295	0	0.00288316	0	0.00284394	0.00517981	0.0012862	0	0.0141553	0.000494286	0	0	0.00504848	0.00632745	0.000926163	0	0.0016759	0	0.00261297	0.00570739	0	0	0	0	0.00542288
ZNF385D	1.11072	1.18572	0.972948	0.984959	1.05074	1.24319	0.925943	1.12145	0.739058	1.19325	1.05605	0.816739	1.06656	1.0217	1.09124	0.80424	0	1.02235	1.21401	1.06825	1.10211	0.863548	0.913981	0.938198	0.874372	0.894072	0	0.844886	1.14148	0.71802	0.706121	0.716918	0.940514	1.30287	0.743883	0.842355	1.2752	0.694372	0	0.82875	1.1155	0.928315	0.480653	0.991997	1.13299	0.403885	0.812908	0.514625
UBE2E2	2.8185	2.82044	2.89155	3.07971	2.85341	2.89214	3.16928	2.90585	2.76357	3.015	2.83157	2.9828	2.79017	2.96496	2.74327	2.85969	0	2.82595	2.95467	2.79818	2.82013	2.82923	2.86	2.78182	2.91809	2.79267	0	2.96792	2.68719	2.94335	2.7936	2.6699	2.90835	2.96573	2.77354	2.88369	2.93766	2.99803	0	2.84609	2.86343	2.80514	2.84873	3.19643	2.92604	2.95171	2.85876	3.28007
UBE2E1	0.658099	0.698756	0.777138	0.663635	0.673118	0.628409	0.615061	0.78414	0.738689	0.700951	0.520798	0.72058	0.593245	0.684414	0.670947	0.656856	0	0.674423	0.699174	0.637656	0.6037	0.808917	0.513337	0.771418	0.674497	0.499971	0	0.569848	0.53957	0.651254	0.628094	0.792984	0.718186	0.55686	0.52598	0.78798	0.585338	0.658323	0	0.767222	0.621367	0.585678	0.805672	0.471766	0.697476	0.935183	0.762308	0.850812
NKIRAS1	0.253723	0.196037	0.293255	0.297434	0.210418	0.236136	0.391408	0.310284	0.290794	0.246487	0.210507	0.221881	0.12579	0.358494	0.277497	0.349893	0	0.278729	0.381717	0.255898	0.297866	0.321854	0.15657	0.38153	0.233311	0.214838	0	0.173282	0.274913	0.183483	0.134656	0.337357	0.228538	0.270813	0.156671	0.27803	0.263154	0.251317	0	0.231233	0.197693	0.154058	0.293347	0.17618	0.250343	0.326267	0.186822	0.459304
RPL15	0.60629	0.543673	0.981617	0.799478	0.485608	0.726938	1.22311	1.38338	0.724946	0.446146	0.363243	0.448173	0.294372	1.08695	0.482305	0.821569	0	0.691359	1.53904	0.54425	0.977781	0.862097	0.297681	0.770821	0.769471	0.528079	0	0.643569	1.10655	0.345235	0.469181	1.22814	0.724193	0.72744	0.245921	0.433068	1.23157	0.692448	0	0.773671	0.409755	0.53776	1.00639	0.447085	0.923874	1.05179	0.14225	0.495809
NR1D2	0.708363	0.682293	0.908146	0.526462	0.697601	0.809841	1.22563	0.875206	0.773951	0.719457	0.638675	0.629749	0.326996	0.756516	0.849809	0.665901	0	0.789826	0.973059	0.620299	0.923593	1.03099	0.462911	0.984003	0.612983	0.663851	0	0.669605	0.773908	0.534715	0.569899	0.975501	0.794843	0.819618	0.479033	0.810989	1.03614	0.697538	0	0.757459	0.604691	0.642998	0.630392	0.620218	0.86568	0.79253	0.634863	0.796404
THRB	3.02424	3.12658	3.11208	3.04616	2.99284	3.06949	3.26913	3.15484	3.01842	3.10025	3.01244	2.96082	2.91111	2.8672	2.92508	2.91328	0	2.90141	2.97378	3.12438	3.00917	3.01824	2.92345	3.02239	3.18075	3.10344	0	3.21856	2.98483	3.0612	3.08044	2.87914	3.11087	3.17225	3.03635	3.01184	3.21401	3.09348	0	3.02109	2.92505	3.15311	2.90997	3.25477	3.24217	3.08425	2.84615	2.85072
RARB	0.409904	0.564831	0.580968	0.517641	0.486657	0.527821	0.443777	0.466268	0.701841	0.505827	0.411547	0.475867	0.399484	0.42142	0.460736	0.450972	0	0.39089	0.435762	0.531193	0.645242	0.523876	0.437241	0.544312	0.536576	0.399811	0	0.43789	0.352228	0.387267	0.455466	0.467935	0.54674	0.61686	0.350253	0.64346	0.737005	0.482486	0	0.518654	0.447546	0.509704	0.34607	0.426515	0.567178	0.333025	0.613668	0.347072
TOP2B	0.975119	0.878182	0.914399	0.872315	0.914007	0.973911	0.862477	0.963937	0.828151	0.86499	0.796689	0.846885	0.541282	0.979337	0.815931	0.833922	0	0.902378	1.00806	0.914698	0.966281	1.0141	0.542411	0.915499	0.975342	0.786799	0	0.76525	1.06787	0.794155	0.629159	1.0866	0.863172	0.885941	0.749242	0.925391	0.921773	0.802128	0	0.910031	0.728354	0.807493	0.914425	0.60488	1.00197	0.914932	0.79753	0.683034
NGLY1	0.705178	0.610526	0.678104	0.53608	0.607291	0.590878	0.555364	0.667555	0.624813	0.647249	0.635674	0.486716	0.501595	0.668582	0.575598	0.625245	0	0.673351	0.613064	0.54175	0.611462	0.788204	0.337663	0.762181	0.5582	0.558857	0	0.616602	0.475912	0.444972	0.565975	0.752199	0.587179	0.721475	0.4286	0.586078	0.615027	0.674973	0	0.645959	0.47135	0.454316	0.617848	0.423117	0.527636	0.582235	0.552581	0.25757
OXSM	0.0876043	0.0790363	0.115578	0.07305	0.0944368	0.0787976	0.134543	0.120315	0.102935	0.081878	0.090653	0.0725415	0.0922514	0.199167	0.0841744	0.1152	0	0.111192	0.131801	0.0590934	0.0949334	0.120186	0.0490124	0.118059	0.0828314	0.0774609	0	0.0860984	0.0825239	0.0881535	0.0843376	0.179136	0.0922671	0.118024	0.0637592	0.0824501	0.105933	0.108922	0	0.113113	0.0715189	0.0637009	0.110406	0.0874838	0.0815405	0.0888148	0.0236598	0.131262
LRRC3B	0.21799	0.316804	0.363102	0.503443	0.497881	0.431734	0.235728	0.221851	0.467203	0.337134	0.41456	0.295947	0.262646	0.298829	0.317189	0.319884	0	0.263917	0.348516	0.392848	0.290038	0.348694	0.205489	0.53427	0.407086	0.357927	0	0.46047	0.1694	0.43256	0.334671	0.309564	0.239895	0.364961	0.213576	0.456985	0.306185	0.510576	0	0.466605	0.383976	0.111486	0.341234	0.289424	0.387788	0.260819	0.414285	0.371042
NEK10	1.37875	1.25007	1.21944	1.18096	1.28047	1.17054	1.00589	1.18327	1.30407	1.1553	1.30658	1.4395	1.18918	1.3861	1.40532	1.41019	0	1.42845	1.24175	1.5111	1.41318	1.48191	1.03678	1.52071	1.14838	1.19029	0	0.913523	1.21306	1.03397	0.816204	1.23631	1.13142	1.31754	1.11476	1.39392	1.04321	1.07711	0	1.24114	1.25728	1.03498	1.32311	0.949468	0.888701	1.21198	1.37044	1.16817
SLC4A7	0.513475	0.516339	0.507634	0.502079	0.506669	0.584173	0.525576	0.483075	0.459205	0.514079	0.447971	0.485881	0.334884	0.534392	0.47178	0.557568	0	0.455878	0.486794	0.464986	0.544912	0.564274	0.343739	0.528785	0.516796	0.403485	0	0.417025	0.377103	0.522683	0.402602	0.435691	0.461635	0.543657	0.302087	0.56126	0.468616	0.563188	0	0.337284	0.334712	0.348425	0.505758	0.543296	0.440222	0.705794	0.509257	0.556634
CMC1	0.546246	0.577521	0.565618	0.59739	0.564844	0.609317	0.548443	0.60174	0.55578	0.62825	0.478796	0.478274	0.387179	0.636953	0.478858	0.552606	0	0.562427	0.587456	0.44877	0.603034	0.664495	0.399706	0.62248	0.592908	0.414151	0	0.603874	0.470879	0.467811	0.385321	0.556193	0.612347	0.560564	0.529442	0.582729	0.470836	0.559979	0	0.50188	0.353836	0.424449	0.497438	0.478934	0.496835	0.580908	0.430491	0.436914
AZI2	0.390356	0.252407	0.302626	0.333655	0.287946	0.388547	0.431307	0.410532	0.293926	0.272708	0.301881	0.340351	0.183672	0.529553	0.243914	0.291474	0	0.30917	0.370007	0.27101	0.334372	0.412951	0.15212	0.358943	0.353175	0.294929	0	0.266232	0.383123	0.254289	0.193184	0.410583	0.273631	0.391929	0.237025	0.279593	0.284767	0.27515	0	0.251878	0.240033	0.223183	0.42257	0.252722	0.33506	0.381759	0.254779	0.271005
AC098650.1	0.12827	0.14784	0.136276	0.103936	0.128878	0.114704	0.170532	0.1349	0.136881	0.149189	0.122864	0.120612	0.0899362	0.108763	0.0931941	0.0844465	0	0.0939578	0.0980029	0.142411	0.120248	0.151739	0.122722	0.118046	0.114512	0.107905	0	0.146259	0.134329	0.175801	0.132125	0.128179	0.169756	0.203183	0.123429	0.122885	0.154776	0.204186	0	0.122865	0.119053	0.132453	0.133921	0.194224	0.166121	0.230312	0.142955	0.275675
RBMS3	0.114952	0.0856241	0.080767	0.0650243	0.0622673	0.0656191	0.144511	0.110547	0.0719255	0.0783629	0.068562	0.117073	0.0884032	0.082218	0.0671122	0.0650539	0	0.0786696	0.0822198	0.056974	0.0743269	0.0845835	0.108771	0.0599427	0.110446	0.0932623	0	0.140269	0.12234	0.10901	0.150617	0.0938621	0.0998957	0.0916082	0.100446	0.065909	0.0849944	0.0809793	0	0.0772655	0.0600335	0.106426	0.095899	0.0943957	0.0963859	0.0811595	0.100301	0.155288
TGFBR2	0.00702874	0.0108332	0.00851168	0.0202718	0.0199474	0.0280868	0.0168693	0.00353454	0.00666344	0.00251712	0.00370869	0.00232425	0.0153879	0.0148251	0.0070595	0.0174967	0	0.013504	0.0041854	0.00104148	0.00514069	0.0105707	0.00733715	0.00545788	0.00819202	0.0141426	0	0.0176203	0.0344554	0.0150401	0.00669429	0.00186504	0.0082724	0.0212672	0.0027857	0.00597191	0.00694931	0.00505762	0	0.00648282	0.022781	0.010173	0.00965024	0.00371119	0.00740356	0.0134027	0.0152251	0.00603727
GADL1	0.0020159	0.00974691	0.0101833	0.0114064	0.00934604	0.0141241	0	0.00256553	0.00667117	0	0.00295655	0.00220481	0.00485876	0.0149396	0.0134794	0.00769075	0	0.005084	0.00389224	0.00405006	0.00325777	0.00298908	0	0.00528118	0.00448997	0.00364248	0	0	0.0103456	0.0046593	0.00441867	0.00679625	0.00496014	0	0.0013507	0.00316186	0.00604886	0.00371503	0	0.00158801	0	0	0.00665767	0.0020924	0.00365019	0	0.0202758	0.0243182
STT3B	0.758288	0.792405	0.915538	0.833096	0.92984	0.967857	0.933981	0.792671	0.811185	0.808629	0.822647	0.720458	0.615745	0.960727	0.679612	0.923726	0	0.903906	0.829316	0.870465	0.843906	1.03288	0.349445	0.819276	0.863853	0.831403	0	0.812192	0.837646	0.801571	0.599538	0.950638	0.804916	0.90031	0.800866	0.747465	0.883357	0.842458	0	0.84938	0.65647	0.801936	0.70242	0.719163	1.00564	0.949954	0.883461	0.678959
OSBPL10	0.836776	0.816003	0.783107	0.871767	0.790124	0.868733	0.298637	0.851847	0.931551	0.69991	0.798648	0.753592	0.666551	0.89386	0.997504	0.889866	0	1.07636	0.790754	0.948757	0.875839	1.02269	0.646723	0.820708	0.668872	0.729794	0	0.534453	0.531057	0.782813	0.468197	0.815373	0.838013	0.901522	0.603927	1.0126	0.5921	0.58401	0	0.738027	0.851693	0.728065	0.645044	0.424484	0.589722	0.676538	1.10029	0.550859
ZNF860	0.0249929	0.0229008	0.0147683	0.0124354	0.0149143	0.0123449	0.00749026	0.0194881	0.0208309	0.0101886	0.0201701	0.0252797	0.0112389	0.0315349	0.0277011	0.015117	0	0.0264817	0.0230384	0.0236651	0.0134365	0.0314232	0.0283331	0.0424816	0.0162889	0.0257185	0	0.00905785	0.00953188	0.0042492	0.00729761	0.0239018	0.0128909	0.00707652	0.0104018	0.0245405	0.00600039	0.0123194	0	0.0182325	0.012795	0.0132196	0.0209783	0.00342107	0.00488615	0.0167258	0.00957175	0.0148282
GPD1L	0.439599	0.267967	0.435121	0.303464	0.278802	0.376305	0.41506	0.477037	0.433354	0.390803	0.415326	0.368504	0.241365	0.46233	0.409677	0.370931	0	0.448419	0.476592	0.415814	0.357585	0.548073	0.282994	0.451853	0.409356	0.340372	0	0.328706	0.330146	0.296861	0.465602	0.536543	0.482953	0.395889	0.296962	0.401339	0.443237	0.356515	0	0.41641	0.304302	0.366918	0.371228	0.27684	0.487536	0.347996	0.321633	0.178754
CMTM8	0.0161953	0.0247439	0.0278675	0.041967	0.030943	0.0150273	0.0198189	0.0239269	0.0178046	0.011656	0.0152364	0.0199867	0.0276175	0.0393945	0.0200285	0.0265354	0	0.0255321	0.0169369	0.009436	0.0132425	0.0297218	0	0.0289428	0.0167983	0.0205722	0	0.0152432	0.04484	0.0233217	0.0148595	0.0311268	0.0199864	0.0185036	0.0165721	0.0125854	0.0185911	0.0205144	0	0.0175304	0.0279936	0.0250681	0.0296805	0.0159536	0.0203608	0.0397383	0.00924124	0.0299478
CMTM7	0.0157846	0.0242914	0.0536222	0.076166	0.0626539	0.0185144	0.0288772	0.0279317	0.035707	0.0184231	0.0189835	0.0269889	0.0215336	0.0660456	0.0181566	0.0587385	0	0.0331524	0.0461137	0.0322448	0.0461905	0.0402072	0	0.0596708	0.0246087	0.0115728	0	0.0180472	0.0587008	0.0293123	0.0165354	0.0362401	0.0253793	0.0378561	0.00377258	0.0293746	0.035659	0.0205731	0	0.0262697	0.0150235	0.0198297	0.0690262	0.00344108	0.0255455	0.0602827	0.00590119	0.0494618
CMTM6	0.149615	0.17218	0.183281	0.211917	0.226342	0.14745	0.222641	0.172055	0.192262	0.161549	0.147222	0.133421	0.115643	0.177247	0.129746	0.150768	0	0.144229	0.175356	0.190891	0.183546	0.161827	0.0829133	0.214825	0.161797	0.159699	0	0.144777	0.1009	0.167062	0.12494	0.147957	0.142165	0.162161	0.0909675	0.203372	0.205708	0.167302	0	0.163568	0.0900797	0.0690898	0.120546	0.162056	0.16265	0.145538	0.200735	0.260032
DYNC1LI1	0.575579	0.518894	0.634439	0.538109	0.501086	0.505953	0.741704	0.619842	0.636938	0.518307	0.533271	0.450154	0.404116	0.659907	0.595487	0.703358	0	0.560347	0.754294	0.510291	0.616821	0.695921	0.499959	0.666417	0.521299	0.457334	0	0.477081	0.491205	0.413803	0.455371	0.725679	0.543666	0.612468	0.470184	0.60902	0.748734	0.569867	0	0.593297	0.472002	0.50456	0.563672	0.381401	0.581575	0.725642	0.577269	0.19735
CNOT10	0.818433	0.683309	0.710156	0.543679	0.562247	0.539923	0.514115	0.71167	0.720368	0.582059	0.516758	0.667342	0.667417	0.844847	0.864002	0.69924	0	0.701141	0.600665	0.668715	0.724789	0.906002	0.585279	0.714601	0.584781	0.580708	0	0.462573	0.608447	0.559372	0.506191	0.753259	0.700887	0.685431	0.639264	0.76795	0.656511	0.647886	0	0.669364	0.659072	0.588853	0.775988	0.453569	0.571868	0.674858	0.772158	0.371441
TRIM71	0.0422431	0.0314578	0.0468446	0.0372639	0.0513839	0.0260975	0.0478475	0.0402422	0.035173	0.0546209	0.0300928	0.0186188	0.0180028	0.0315269	0.0234614	0.0518325	0	0.0370103	0.0294138	0.0420981	0.0411309	0.0494993	0.0775281	0.0358042	0.0281438	0.0296045	0	0.0417677	0.0276225	0.0381994	0.0156803	0.0647342	0.0302717	0.067661	0.023068	0.0538379	0.0630275	0.0258273	0	0.0527426	0.035699	0.0118209	0.0222277	0.0191395	0.031487	0.0468541	0.0731693	0.287778
CCR4	0	0	0.000800208	0.000550116	0	0	0.0031594	0.00105015	0	0.00270461	0.000470431	0	0	0	0.00145279	0.00442526	0	0	0.0012908	0.00155048	0	0.00158661	0	0.00264542	0.00105524	0	0	0	0.00087127	0	0	0.00185953	0.00158497	0	0	0.00264554	0.00285305	0.000607958	0	0.00123891	0	0.00170938	0.00249371	0	0	0.00206147	0	0.00307921
GLB1	0.671318	0.599261	0.725593	0.671913	0.55013	0.674111	0.623782	0.734095	0.669718	0.620687	0.509472	0.555971	0.440645	0.756363	0.727074	0.651423	0	0.73413	0.660306	0.681292	0.642459	0.824377	0.425507	0.646368	0.576115	0.504735	0	0.540011	0.616479	0.612157	0.594612	0.684244	0.721235	0.748385	0.469448	0.681874	0.683247	0.663356	0	0.589435	0.558266	0.604009	0.697833	0.475422	0.571991	0.721072	0.745715	0.918817
CRTAP	0.243199	0.204122	0.200672	0.136727	0.155961	0.145544	0.16527	0.25649	0.200916	0.121804	0.150088	0.185901	0.122895	0.172127	0.20809	0.151488	0	0.192151	0.199668	0.219749	0.212901	0.264472	0.129308	0.220796	0.15756	0.136555	0	0.161318	0.205092	0.151613	0.196008	0.249286	0.233515	0.231783	0.11947	0.20315	0.177204	0.176892	0	0.199759	0.16846	0.150045	0.199066	0.131509	0.197652	0.18797	0.191329	0.113514
SUSD5	0.389694	0.301503	0.381514	0.186586	0.150129	0.205176	0.258779	0.334457	0.247505	0.387447	0.284381	0.217841	0.278262	0.388865	0.334515	0.263042	0	0.256567	0.34641	0.313182	0.291906	0.306748	0.234696	0.262754	0.263724	0.349088	0	0.255534	0.214209	0.159765	0.250262	0.14104	0.323018	0.186524	0.21754	0.352051	0.291161	0.277792	0	0.290336	0.247856	0.150193	0.183283	0.164123	0.328755	0.273286	0.265303	0.203995
FBXL2	1.49777	1.45492	1.62008	1.57904	1.50354	1.45561	1.58597	1.63093	1.62745	1.64137	1.45325	1.5832	1.61266	1.61626	1.56614	1.65524	0	1.48485	1.57582	1.47507	1.57159	1.66164	1.43438	1.6939	1.68152	1.4955	0	1.44449	1.51168	1.3339	1.46721	1.63893	1.60449	1.6036	1.42129	1.57749	1.66352	1.59151	0	1.58192	1.60963	1.40496	1.57195	1.46609	1.61669	1.45492	1.72946	1.19606
UBP1	0.820356	0.707688	0.807052	0.837264	0.768666	0.822448	0.756041	0.819679	0.830269	0.879776	0.789527	0.737889	0.582974	0.784623	0.767575	0.878334	0	0.804293	0.858743	0.884373	0.871293	0.880139	0.470735	0.809372	0.825756	0.76472	0	0.774784	0.834725	0.722718	0.683955	0.851608	0.777572	0.816404	0.71812	0.799492	0.812495	0.729122	0	0.796107	0.662808	0.619371	0.758891	0.619628	0.828674	0.789521	0.680424	0.574467
CLASP2	2.79574	2.64031	2.72201	2.68197	2.66824	2.64616	2.68078	2.74207	2.70737	2.61417	2.63009	2.63062	2.60824	2.86589	2.67867	2.74403	0	2.84785	2.7062	2.66044	2.71075	2.95476	2.32799	2.63739	2.67448	2.59644	0	2.55713	2.9556	2.51236	2.58773	2.96091	2.81831	2.84109	2.64877	2.64687	2.77486	2.71851	0	2.64146	2.56172	2.68887	2.89348	2.50769	2.6707	2.84408	2.51928	2.55833
PDCD6IP	0.930128	0.850619	0.987439	0.843543	0.923113	1.00392	1.02624	0.986194	0.920751	0.856883	0.858325	0.814776	0.620756	1.13912	0.820915	1.04235	0	0.968935	0.999904	0.852762	0.943939	1.07562	0.504485	1.06518	0.910862	0.829482	0	0.782849	0.82076	0.786074	0.69033	1.07728	0.854873	0.915153	0.586869	0.907648	0.958174	0.918978	0	0.985812	0.710343	0.727992	0.883661	0.738454	0.899733	0.963666	0.80461	0.868371
ARPP21	3.08912	2.90921	2.95897	3.04174	2.93713	3.1448	3.00024	2.82644	2.89579	3.01795	3.06153	3.05177	3.06685	2.90711	2.93784	3.01456	0	2.95916	3.00808	3.17024	2.88388	2.93025	3.04989	2.8397	3.17618	3.14145	0	3.0614	2.9295	2.86063	2.90315	2.91581	2.85299	2.92216	2.97521	2.91117	2.94303	2.99493	0	3.07027	2.86386	2.97053	2.84865	3.07532	3.04513	2.98591	2.94989	2.75843
STAC	0.00326174	0.00737657	0.0137074	0.00752831	0.0105086	0.00505209	0.00762654	0.00865308	0.00828261	0	0.00628207	0.00139846	0	0.0111636	0.0166964	0.00831968	0	0.00418424	0.00424433	0.00341397	0.00311639	0.0138105	0	0.0136545	0.00642141	0.00672671	0	0.00954601	0.0140453	0.00583828	0.004814	0.0131389	0.0075542	0	0.00331459	0.00291567	0.00988954	0.00375075	0	0.00651478	0.013594	0.00187633	0.00910206	0.00484079	0.00878153	0.0192764	0	0.0115287
DCLK3	0.00994999	0.00167562	0.0031239	0.00832079	0.0126125	0.00746132	0	0.00612324	0.0121826	0.0019944	0.0116379	0.00517049	0.00289626	0.0021707	0.00607242	0.0141881	0	0.0117835	0.00676912	0.0221025	0.00973357	0.0110134	0.00915768	0.0085225	0.00852959	0.00269686	0	0.00219693	0.00859909	0.0118632	0.0126824	0.00908858	0.00595861	0	0	0.00524735	0.00595588	0.00315414	0	0.00866373	0.00399254	0.00797816	0.00156299	0.00911576	0.00549667	0.00424494	0.00705249	0.0173812
TRANK1	0.807985	0.706826	0.640072	0.585906	0.593828	0.692912	0.483464	0.798669	0.68458	0.668721	0.644645	0.692742	0.687815	0.919945	0.718543	0.711956	0	0.676534	0.655666	0.748135	0.595789	1.03101	0.755924	0.681841	0.472837	0.567846	0	0.650189	0.712893	0.582949	0.81539	0.961041	0.837624	0.842703	0.670193	0.700798	0.666416	0.656169	0	0.763389	0.62128	0.650277	0.797474	0.620555	0.628737	0.579203	0.695548	0.855258
EPM2AIP1	0.697924	0.54962	0.649391	0.465301	0.477205	0.688323	0.883474	0.698797	0.463396	0.546754	0.483568	0.506344	0.34858	0.48551	0.377994	0.41696	0	0.361865	0.776588	0.430786	0.503775	0.613384	0.321161	0.49473	0.703656	0.53917	0	0.682605	0.713057	0.389463	0.573025	0.699496	0.618868	0.567678	0.450452	0.452966	0.732001	0.594694	0	0.611825	0.281716	0.503313	0.520419	0.565989	0.767671	0.627287	0.211753	0.903154
MLH1	0.29661	0.296107	0.324893	0.326935	0.27954	0.26081	0.380118	0.374194	0.37088	0.413452	0.278436	0.287269	0.198182	0.462416	0.35496	0.405598	0	0.340167	0.363058	0.367047	0.332367	0.412963	0.164535	0.44866	0.236606	0.248855	0	0.220904	0.331071	0.271812	0.258593	0.344525	0.329919	0.328706	0.313197	0.324162	0.32767	0.300797	0	0.277047	0.245414	0.217048	0.365644	0.213452	0.208448	0.374294	0.375035	0.371198
LRRFIP2	1.45566	1.47189	1.52328	1.44429	1.33898	1.61973	1.34866	1.60589	1.46093	1.3551	1.36848	1.47607	1.12292	1.77488	1.42805	1.37472	0	1.53914	1.59148	1.30057	1.50213	1.58731	1.20515	1.50388	1.34131	1.29049	0	1.35943	1.47562	1.39897	1.32803	1.54934	1.54466	1.3937	1.2823	1.49548	1.42071	1.48133	0	1.54066	1.34211	1.47464	1.75188	1.29377	1.18188	1.52972	1.43705	1.22378
GOLGA4	1.87048	1.77052	1.63216	1.42386	1.53188	1.57014	1.48114	1.62721	1.64233	1.64249	1.72445	1.72998	1.73791	1.78906	1.73962	1.52717	0	1.70424	1.51362	1.65558	1.63371	1.86723	1.68084	1.61929	1.66202	1.88598	0	1.52748	1.74824	1.51885	1.50837	1.76978	1.64891	1.64882	1.76099	1.74889	1.53538	1.57199	0	1.68048	1.74954	1.54075	1.68098	1.45432	1.38545	1.52444	1.6005	1.51892
ITGA9	0.722468	1.08523	1.30931	0.861649	1.16626	0.817395	0.886611	0.915969	1.16216	0.587432	0.811064	1.29145	0.857686	1.1055	0.880521	0.654144	0	1.02031	0.761361	0.917782	0.928427	1.16298	1.45246	0.953273	0.927239	0.77417	0	0.946723	1.20652	1.1802	1.0898	1.13693	0.944243	1.16758	1.3026	1.39284	1.03201	0.99225	0	1.49136	1.33817	1.52175	1.18783	0.765703	0.454191	1.61222	1.38243	1.80549
CTDSPL	1.71951	1.91315	1.91396	1.78023	1.93208	1.83656	1.90161	1.97646	2.10694	1.88836	1.93454	1.88944	1.89757	1.91981	2.12165	1.89337	0	2.06794	1.7324	1.95086	1.93677	1.97657	1.81423	2.11376	1.82719	1.74479	0	1.5956	1.61403	1.87788	1.93486	2.05038	1.99854	2.10401	1.70333	2.06353	1.97961	1.86706	0	1.732	1.97415	1.83753	1.74885	1.66818	1.84759	1.83695	2.07496	2.2982
VILL	0.0905036	0.0729611	0.0867395	0.0835728	0.0768146	0.0670071	0.105754	0.120385	0.133512	0.0690538	0.0711861	0.0429874	0.0871054	0.0938467	0.107068	0.108632	0	0.111108	0.0897623	0.104376	0.0799304	0.0750724	0.0366408	0.0883751	0.0686166	0.0594202	0	0.0480249	0.0588996	0.0995874	0.0764239	0.0607039	0.109632	0.060255	0.0389257	0.0769207	0.106115	0.106997	0	0.0732736	0.101973	0.0374835	0.0879896	0.0673863	0.0594737	0.074188	0.110232	0.236174
PLCD1	0.0158103	0.0280862	0.0226793	0.0319821	0.037578	0.0197979	0.0365973	0.0312308	0.0313037	0.0258811	0.0266256	0.0183369	0.0161115	0.020511	0.0295732	0.0292943	0	0.0227465	0.0258173	0.0169655	0.0198428	0.0240305	0.0404285	0.0158365	0.0335442	0.0187501	0	0.03667	0.0181619	0.0241642	0.0394615	0.0194759	0.0354586	0.0479352	0.0245241	0.0306469	0.0348539	0.0290079	0	0.0202677	0.029445	0.0151876	0.030044	0.0298837	0.0304363	0.0241709	0.0386158	0.0634095
DLEC1	0.03117	0.023188	0.0431502	0.0222879	0.032177	0.0232742	0.0141093	0.029688	0.0306063	0.0359165	0.0132276	0.0195145	0.0221155	0.0158753	0.032123	0.0318053	0	0.0326404	0.0309771	0.0210819	0.0412047	0.0637389	0.0144405	0.0366671	0.0148843	0.0175021	0	0.0201707	0.0404238	0.0132531	0.00441867	0.0341714	0.0266114	0.00753316	0.0384293	0.0285353	0.017651	0.0255196	0	0.0390884	0.0304605	0.0194588	0.0197041	0.0191441	0.0177164	0.0224993	0.0443111	0.276161
ACAA1	0.367871	0.327186	0.372218	0.417175	0.319825	0.337079	0.485762	0.464718	0.460029	0.224292	0.307419	0.274439	0.35318	0.61892	0.482592	0.488838	0	0.462802	0.448186	0.366942	0.478226	0.391914	0.0871362	0.498373	0.324643	0.288744	0	0.318017	0.326722	0.37913	0.357107	0.541765	0.353961	0.39779	0.174215	0.364035	0.429096	0.388828	0	0.34394	0.381025	0.301093	0.465008	0.279395	0.297591	0.423876	0.362308	0.39866
MYD88	0.00322054	0.00245843	0.00042782	0.000712784	0	0.00192357	0.00782302	0.00532305	0.00320923	0.00543835	0	0.00232425	0.00403657	0	0.00379562	0.00183409	0	0.00701086	0.00202949	0	0.00646879	0.00238594	0	0.00127228	0.00391477	0.00163795	0	0.00339516	0.000938801	0.00164383	0.00593925	0.00338526	0.00177165	0	0	0	0.00287558	0	0	0.0143886	0.0119603	0	0.0018607	0	0.00400458	0	0	0.00156617
OXSR1	0.950864	0.982312	0.952293	0.731229	0.87719	0.817631	0.946033	0.951494	0.875497	0.873712	0.906755	0.954048	0.738255	0.833707	0.847777	0.803874	0	0.807976	0.792902	0.796025	0.878952	1.05756	0.797853	0.905725	1.01565	0.909154	0	0.833392	0.860575	0.810373	0.810129	0.918493	0.914236	0.965582	1.02527	0.905859	0.933995	0.980162	0	0.860481	0.746334	0.931198	0.832018	0.813761	1.02437	1.04139	0.928438	1.15391
SLC22A13	0.036982	0.0449953	0.0508419	0.0321756	0.0435838	0.0134289	0.0541815	0.0551391	0.056674	0.0659575	0.0648801	0.0639361	0.0416368	0.0514738	0.0483075	0.0517918	0	0.0361986	0.0314093	0.0420378	0.0361409	0.079901	0.0255141	0.0529346	0.043187	0.0368956	0	0.0212257	0.0207517	0.0576871	0.0384771	0.0668277	0.0742264	0.112064	0.0582907	0.0561648	0.065519	0.0714857	0	0.0810329	0.0575258	0.0542921	0.0361653	0.042231	0.040393	0.0702623	0.10392	0.0848849
SLC22A14	0.13906	0.193239	0.245276	0.199922	0.237836	0.107436	0.32118	0.272236	0.263534	0.244785	0.198501	0.219393	0.167485	0.17569	0.209375	0.274721	0	0.242079	0.190066	0.173752	0.212686	0.404049	0.237641	0.236604	0.143696	0.14068	0	0.159247	0.206883	0.196325	0.255432	0.45785	0.276075	0.400071	0.211096	0.297437	0.383913	0.309133	0	0.347394	0.17546	0.192512	0.227801	0.201602	0.207464	0.364438	0.508301	0.580651
XYLB	0.516674	0.567526	0.512235	0.473814	0.498782	0.444273	0.464076	0.589359	0.740079	0.564456	0.624091	0.60503	0.515309	0.855745	0.771343	0.706113	0	0.807366	0.479916	0.647079	0.586168	0.782976	0.525051	0.804408	0.389288	0.452168	0	0.386876	0.341537	0.473798	0.589278	0.597591	0.64935	0.655748	0.423271	0.674631	0.547158	0.592677	0	0.533377	0.70926	0.589342	0.657473	0.383579	0.423931	0.774474	0.772885	0.823989
ACVR2B	0.32412	0.298847	0.28472	0.154547	0.250357	0.230568	0.250057	0.26976	0.260821	0.23492	0.256019	0.21115	0.177273	0.217067	0.258818	0.224266	0	0.290585	0.286557	0.311795	0.260219	0.435193	0.0971809	0.32106	0.215429	0.248156	0	0.235157	0.167075	0.21748	0.261897	0.341271	0.277975	0.33958	0.139511	0.28986	0.273902	0.281182	0	0.314675	0.222001	0.255758	0.271029	0.116963	0.307404	0.366464	0.264711	0.471269
EXOG	0.435955	0.446394	0.552098	0.470843	0.456086	0.378349	0.425707	0.639217	0.548574	0.431506	0.424037	0.407131	0.30412	0.851039	0.499953	0.682732	0	0.667583	0.53106	0.432049	0.477624	0.700391	0.265828	0.681609	0.32706	0.298045	0	0.323525	0.403075	0.396622	0.371976	0.712011	0.481888	0.434421	0.255865	0.477181	0.491083	0.498088	0	0.499452	0.4413	0.414132	0.63696	0.17387	0.313752	0.737264	0.587421	0.291391
SCN5A	0.00474748	0.0102672	0.0128002	0.0173826	0.0148585	0.00254971	0.00254771	0.0108023	0.0116523	0.00902179	0.00237252	0.00395628	0.00483168	0.0142615	0.0078875	0.004021	0	0.00934726	0.00791844	0.00403037	0.00530496	0.0124644	0	0.0203055	0.0038922	0.00933145	0	0.00749453	0.0207926	0.00626368	0.0023416	0.0220903	0.00398919	0	0.00574195	0.00485801	0.0103574	0.00490054	0	0.00609984	0.00225875	0.0132215	0.0197493	0	0	0.0157561	0.0126012	0.0433902
SCN10A	0.00259059	0.00201405	0.0129156	0.0151944	0.00847966	0.00244798	0.00631935	0.0141725	0.0232774	0.0111744	0.00486327	0.00114553	0.00308627	0.0289004	0.00855071	0.0209382	0	0.00577158	0.00261346	0.00173582	0.0123565	0.0146876	0	0.0328041	0.00308226	0.0031296	0	0.00477973	0.00885847	0.00126255	0	0.00488348	0.00553298	0.00817331	0.00317134	0.00440595	0.0101641	0.00762911	0	0.00266616	0	0.00465725	0.00992928	0	0.00221548	0.00846462	0	0.00360744
SCN11A	0.0312016	0.0296755	0.0351074	0.0266543	0.0449041	0.0444915	0.0250762	0.022179	0.038337	0.0378057	0.0368656	0.03069	0.0199364	0.0539264	0.0490189	0.0251741	0	0.0358873	0.0286947	0.0383367	0.0468576	0.0560645	0.0111319	0.044936	0.0251187	0.0231964	0	0.019297	0.0370145	0.0401467	0.0241886	0.0250887	0.0286257	0.0184631	0.0155044	0.0285347	0.0295385	0.027642	0	0.0255816	0.0289457	0.0335022	0.0496015	0.0149522	0.0366357	0.0473731	0.025585	0.0850253
WDR48	0.689122	0.581476	0.630473	0.471755	0.486308	0.577002	0.549037	0.623733	0.561086	0.552656	0.519705	0.536563	0.395561	0.616971	0.57738	0.518734	0	0.490897	0.567276	0.585066	0.57064	0.798841	0.316609	0.510555	0.677897	0.581287	0	0.554747	0.710498	0.449475	0.418339	0.699048	0.6465	0.671785	0.545393	0.546462	0.580496	0.549171	0	0.608117	0.451053	0.669456	0.636323	0.468163	0.656013	0.641594	0.463164	0.23946
GORASP1	0.106975	0.100726	0.146397	0.0879001	0.0903856	0.0942521	0.199971	0.167131	0.157752	0.0922652	0.0616514	0.0906989	0.101286	0.169643	0.145432	0.155224	0	0.118343	0.19105	0.105844	0.112351	0.164748	0.0528481	0.188468	0.116304	0.0792446	0	0.0895678	0.0986698	0.0901335	0.127282	0.153734	0.12897	0.0702459	0.0496209	0.082644	0.134221	0.114868	0	0.139816	0.0986714	0.0805387	0.10533	0.0886148	0.150897	0.110966	0.162299	0.0958791
TTC21A	0.333053	0.388936	0.365121	0.258165	0.303074	0.24727	0.169114	0.420292	0.351355	0.273503	0.35389	0.266938	0.273399	0.438964	0.550689	0.324507	0	0.467982	0.28328	0.382439	0.372417	0.521671	0.241354	0.468127	0.270088	0.238209	0	0.231646	0.313526	0.296872	0.31321	0.457155	0.339168	0.355766	0.34769	0.322253	0.297856	0.330972	0	0.262155	0.262376	0.315585	0.430549	0.166737	0.216926	0.335297	0.341019	0.182133
CSRNP1	0.0159837	0.0542012	0.0420182	0.0250457	0.065092	0.0831507	0.0836679	0.0567309	0.0747651	0.0453105	0.0279021	0.0592679	0.0639291	0.04245	0.0825076	0.0435714	0	0.0415951	0.0766983	0.0317389	0.112147	0.0352677	0.0231122	0.103301	0.0907006	0.0310978	0	0.0311271	0.0324487	0.0333665	0.0621857	0.0937214	0.0381832	0.03238	0.0158686	0.0897163	0.0631018	0.0351177	0	0.057122	0.0404772	0.0162511	0.0359947	0.0748695	0.0630842	0.144711	0.0952247	0.0454707
CX3CR1	0.0100803	0.00297351	0.00552388	0.00544818	0.0137744	0.00961008	0.00587776	0.00274606	0.00743346	0	0.00208538	0.00441804	0	0.00290445	0.00276214	0.00201654	0	0.00437099	0	0.0032361	0.00247379	0.0084571	0.0161954	0.0117329	0.00548632	0.00344007	0	0.00390215	0.0102789	0.0103407	0.0210801	0.0109512	0.00620638	0	0.0101806	0	0.00551217	0.00163476	0	0.00441352	0.00470735	0	0.0018607	0.00322221	0.00213877	0.00273881	0	0.0125238
CCR8	0	0	0.00184446	0	0.00262654	0	0	0	0.00128617	0	0	0	0	0	0	0.00260368	0	0	0	0	0.000894559	0.000982428	0	0.00193215	0	0	0	0	0	0	0	0.00226456	0.000813202	0.0307949	0	0	0.000648508	0	0	0	0	0	0	0	0	0.0023847	0	0
SLC25A38	0.163196	0.152398	0.146007	0.11527	0.114564	0.13441	0.259765	0.175208	0.14868	0.0880434	0.139642	0.119975	0.138562	0.15543	0.154218	0.15138	0	0.152156	0.16849	0.15355	0.1666	0.194783	0.0584667	0.145277	0.151821	0.146328	0	0.13642	0.128607	0.121672	0.13091	0.215258	0.176855	0.125693	0.082492	0.14487	0.178207	0.160052	0	0.172952	0.0814128	0.108991	0.17514	0.1128	0.167661	0.185487	0.119858	0.0703832
RPSA	0.311541	0.289914	0.550517	0.514458	0.260219	0.311864	0.619149	0.678336	0.412782	0.242383	0.190034	0.182277	0.237908	0.832839	0.35167	0.594568	0	0.474229	0.895268	0.264081	0.506709	0.555178	0.179918	0.537031	0.355764	0.255495	0	0.289424	0.637833	0.205251	0.296899	0.841061	0.38611	0.421538	0.128704	0.24239	0.795752	0.434964	0	0.648706	0.235939	0.308086	0.622963	0.232693	0.4151	0.616143	0.146282	0.208613
MOBP	0.207268	0.16517	0.152542	0.151027	0.136	0.202375	0.132496	0.176042	0.15856	0.108482	0.177642	0.112958	0.112842	0.123293	0.178716	0.14166	0	0.148137	0.185371	0.134723	0.101274	0.265028	0.121362	0.172929	0.160742	0.138831	0	0.211244	0.264379	0.109257	0.173864	0.268192	0.172716	0.172396	0.219229	0.125807	0.178465	0.170304	0	0.164917	0.0747247	0.177844	0.196955	0.0888656	0.221653	0.11237	0.10653	0.375085
MYRIP	2.7843	2.52974	2.58238	2.25162	2.14669	2.39192	2.1417	2.5785	2.31119	2.43208	2.63692	2.45634	2.27978	2.51189	2.5879	2.21183	0	2.44936	2.46529	2.40191	2.31254	2.80199	2.23404	2.35462	2.41524	2.44158	0	2.49337	2.42644	2.30456	2.57768	2.57386	2.69766	2.40309	2.60878	2.43459	2.46748	2.45874	0	2.69381	2.44464	2.70775	2.50001	2.18137	2.53342	2.38037	2.3127	1.93114
EIF1B	0.409556	0.271727	0.551486	0.533644	0.372817	0.602603	1.03457	0.787716	0.459062	0.310613	0.290755	0.300111	0.183572	0.906863	0.290165	0.54483	0	0.412726	1.10002	0.319424	0.558566	0.663235	0.0716101	0.523293	0.540865	0.375556	0	0.440687	1.02616	0.254732	0.316109	1.18281	0.571772	0.562378	0.191929	0.275593	0.823359	0.400604	0	0.560399	0.185482	0.303146	0.894392	0.25417	0.766902	0.692083	0.116395	0.360104
ENTPD3	0.320674	0.264477	0.337243	0.194401	0.216919	0.163682	0.0852393	0.362949	0.307173	0.208241	0.243789	0.230064	0.14629	0.353879	0.29424	0.279664	0	0.283027	0.271391	0.229388	0.229439	0.411768	0.191293	0.284703	0.247585	0.234955	0	0.239724	0.347143	0.168443	0.257794	0.259094	0.309647	0.237567	0.264924	0.285964	0.248383	0.29299	0	0.244802	0.205295	0.269084	0.369709	0.210103	0.210703	0.189397	0.247274	0.118611
RPL14	0.370932	0.422974	0.643374	0.704586	0.421955	0.388431	0.841287	1.07265	0.71588	0.293756	0.290857	0.296422	0.38812	0.983021	0.551426	0.968774	0	0.767878	0.994049	0.530722	0.737553	0.673017	0.250287	0.733426	0.403931	0.264438	0	0.417261	0.67263	0.273751	0.434116	1.00802	0.535393	0.592595	0.231166	0.414897	1.12745	0.606499	0	0.638929	0.598866	0.359083	0.852958	0.287756	0.45656	0.760972	0.236323	0.317364
ZNF619	0.0219969	0.00892682	0.0127322	0.013678	0.00638782	0.013659	0.00291587	0.0165965	0.0203309	0.0197534	0.00652605	0.00842296	0.00418828	0.00952587	0.012063	0.0212816	0	0.010119	0.0102285	0.00727	0.00709532	0.0167527	0.00755295	0.00583589	0.00495123	0.00504959	0	0.00468628	0.0104115	0.00535224	0.0143222	0.0222721	0.0145402	0.0141917	0.00829373	0.00976752	0.0097066	0.00616993	0	0.00688136	0.00807933	0.00480349	0.0138749	0.00873839	0.0127901	0.0101378	0	0.0413166
ZNF620	0.0348436	0.0322785	0.0429273	0.0282342	0.0123332	0.0293479	0.0315728	0.0350941	0.0380271	0.0220098	0.0185638	0.0285399	0.0135482	0.0635412	0.0423291	0.0270908	0	0.0446989	0.0424671	0.0287616	0.0424954	0.0472266	0.0517387	0.0344475	0.0162755	0.0247524	0	0.0149484	0.025158	0.0325806	0.018012	0.0620726	0.0317028	0.0239473	0.00208198	0.0334716	0.0407828	0.0288866	0	0.0593436	0.0122949	0.025269	0.0424447	0.00384613	0.0321362	0.0436142	0.014075	0.0615267
ZNF621	0.298396	0.13627	0.162663	0.0883751	0.105925	0.10491	0.0985745	0.133723	0.106669	0.101407	0.146383	0.191311	0.139449	0.259851	0.165334	0.135694	0	0.184479	0.135318	0.111949	0.129948	0.2374	0.105604	0.144919	0.0982564	0.149873	0	0.0893277	0.158014	0.0914645	0.144277	0.271844	0.142756	0.0731871	0.169411	0.176105	0.132397	0.0883805	0	0.12248	0.144537	0.144802	0.200135	0.0762614	0.0776332	0.211397	0.0559551	0.145554
CTNNB1	0.56984	0.579316	0.676484	0.658964	0.712304	0.669785	0.762182	0.663682	0.610871	0.528139	0.473477	0.438075	0.367764	0.529977	0.527843	0.556753	0	0.553482	0.690807	0.663123	0.64042	0.699602	0.347754	0.67617	0.602175	0.505084	0	0.563218	0.74736	0.597532	0.474192	0.656424	0.593786	0.650732	0.450516	0.578735	0.575148	0.551987	0	0.608806	0.460167	0.524907	0.600683	0.539522	0.685691	0.59525	0.553318	0.667606
ULK4	1.35012	1.18047	1.16383	1.11597	1.3015	1.04818	0.933825	1.13908	1.25942	1.1781	1.25848	1.17589	1.03839	1.30353	1.30089	1.26483	0	1.30491	1.11675	1.305	1.29468	1.42687	0.902074	1.3324	1.05096	1.10491	0	0.963892	1.2338	1.0951	0.992819	1.14376	1.20512	1.2278	1.10899	1.35463	1.11481	1.09775	0	1.20767	1.22733	1.12607	1.30609	0.881594	1.05119	1.2457	1.24962	1.19693
TRAK1	0.882709	0.96491	0.953735	0.945426	1.00458	0.914558	0.914402	1.05918	1.11817	0.887988	0.892469	0.890584	0.80017	1.05563	1.19828	1.06003	0	1.02167	0.95002	0.992994	1.11089	1.13464	0.736561	1.16819	0.870623	0.79007	0	0.770007	0.689967	0.844354	0.83713	1.00795	1.05783	1.0725	0.734159	1.06579	0.935853	0.869615	0	0.900515	1.07175	0.733557	0.802511	0.670744	0.874764	1.10727	1.16082	1.00787
CCK	1.3194	1.44269	1.77376	2.0358	1.70357	1.74308	2.70831	2.30261	1.85704	1.53459	1.5805	1.33428	1.33125	2.31205	1.60112	2.20892	0	1.99573	2.76972	1.41759	2.19849	1.5127	0.989692	2.00784	2.23465	1.67287	0	1.34461	2.12459	0.821484	1.40701	2.27964	1.66168	1.52299	0.926105	1.39213	2.39364	1.5987	0	1.91709	1.42856	1.26692	1.9051	1.59933	2.19567	1.9668	0.752746	1.72679
LYZL4	0.0118978	0.043632	0.0302858	0.033902	0.0184692	0.0290161	0.0298005	0.022922	0.0305209	0.0226943	0.0357816	0.0270257	0.0230334	0.0321742	0.0403264	0.03553	0	0.0276764	0.0243057	0.041199	0.042063	0.0370621	0.0138781	0.0194603	0.028579	0.0212934	0	0.002433	0.00880758	0.0275765	0.0025134	0.0271544	0.03176	0.0260824	0.0188747	0.0476824	0.0289274	0.0122344	0	0.0195844	0.0431566	0.0341742	0.0360402	0.0224965	0.0102883	0.0336818	0.0300888	0.0243741
VIPR1	0.471214	0.543517	0.485401	0.492873	0.59356	0.493819	0.558107	0.570109	0.715917	0.507544	0.478769	0.428874	0.63172	0.499626	0.760758	0.521282	0	0.647606	0.484082	0.569614	0.632945	0.631631	0.505418	0.757146	0.351547	0.396169	0	0.36152	0.358007	0.41063	0.55984	0.66072	0.601929	0.524951	0.302109	0.631979	0.493357	0.441295	0	0.46325	0.655096	0.430955	0.450899	0.500825	0.444418	0.755605	0.778929	0.564811
SEC22C	0.371914	0.391177	0.443148	0.336074	0.362304	0.289205	0.307879	0.432584	0.429294	0.387103	0.342264	0.368972	0.238987	0.503613	0.395398	0.416581	0	0.432064	0.433016	0.389833	0.426631	0.497407	0.259775	0.47318	0.332567	0.354614	0	0.26146	0.352685	0.254567	0.315652	0.548678	0.415541	0.390108	0.283741	0.400169	0.423567	0.3578	0	0.367401	0.343082	0.302227	0.443906	0.200675	0.341387	0.472315	0.352576	0.2821
SS18L2	0.167836	0.157659	0.31773	0.285845	0.179251	0.219333	0.421848	0.360321	0.325468	0.237446	0.198031	0.205031	0.187403	0.449985	0.297661	0.334682	0	0.326658	0.391393	0.177564	0.242483	0.284613	0.136374	0.443688	0.200836	0.185169	0	0.205199	0.240565	0.156927	0.229981	0.341148	0.291918	0.317683	0.125279	0.185417	0.424316	0.37064	0	0.237266	0.182283	0.114767	0.272693	0.159704	0.183047	0.349737	0.233704	0.39552
NKTR	1.933	1.69532	1.48883	1.32668	1.35477	1.4646	0.972657	1.4555	1.36777	1.48207	1.74724	1.57891	1.81049	1.50545	1.65363	1.32104	0	1.50702	1.38589	1.36301	1.50898	1.74113	1.23789	1.40833	1.44614	1.61627	0	1.34257	1.36613	1.38682	1.57501	1.60171	1.38637	1.51852	1.71428	1.56946	1.33513	1.37053	0	1.51391	1.55655	1.48295	1.51844	1.09116	1.15502	1.42196	1.04766	1.01337
ZBTB47	0.0143711	0.0311288	0.044486	0.0225834	0.0165286	0.0266524	0.0107715	0.0429443	0.0429194	0.0377874	0.0232648	0.015524	0.0251574	0.042766	0.0388647	0.0379942	0	0.0268381	0.0324661	0.0251094	0.0302039	0.0844881	0.0252446	0.0918532	0.0162468	0.0138274	0	0.00695517	0.0223745	0.020625	0.0213774	0.0468126	0.0300173	0.0259197	0.0197235	0.0364318	0.0183391	0.0257324	0	0.0233967	0.0166857	0.0173374	0.0268358	0.0109583	0.0115987	0.0790062	0.0911975	0.0315495
KLHL40	0	0	0	0	0	0	0	0	0	0	0	0	0	0	0	0.00240671	0	0	0	0	0	0.00116134	0	0	0	0	0	0.00264103	0	0	0	0	0	0	0	0	0	0	0	0	0	0	0	0	0.00162313	0	0	0.00149499
CCDC13	0.039925	0.0875642	0.0736055	0.0568217	0.0716597	0.0456554	0.136746	0.0894137	0.092782	0.064943	0.044066	0.0608886	0.0580894	0.101381	0.099265	0.0661737	0	0.0634513	0.059226	0.102505	0.0679161	0.15322	0.0522675	0.0890765	0.0371491	0.0505919	0	0.0609948	0.0554613	0.0587353	0.0749819	0.189306	0.084944	0.097053	0.0733109	0.0846412	0.0917422	0.0564969	0	0.112864	0.100816	0.0687472	0.0834317	0.038305	0.065235	0.14027	0.0478156	0.468825
ACKR2	0.0112274	0.00212184	0.0210978	0.00590123	0.0169098	0.00657015	0.0140717	0.0256411	0.0139121	0.0286512	0.013331	0.0159767	0.00500988	0.010211	0.0146224	0.0184729	0	0.018056	0.0108877	0.0107024	0.0129387	0.0362237	0	0.0189263	0.00739802	0.0158399	0	0.0229444	0.0125352	0.00544055	0.0193577	0.0140814	0.0206669	0.0280868	0.00930584	0.0122693	0.015993	0.0185867	0	0.0239207	0.00594918	0.00686839	0.0145242	0.00968869	0.012285	0.0187085	0.0141941	0.0107059
AC092042.3	0.194109	0.154677	0.119945	0.0831724	0.156376	0.109412	0.0708021	0.0864448	0.11458	0.183765	0.0906527	0.122609	0.110867	0.081145	0.130812	0.0912646	0	0.131101	0.100443	0.234516	0.154537	0.162504	0.0675074	0.163699	0.096261	0.105731	0	0.111269	0.0926768	0.125718	0.0666643	0.203793	0.107316	0.181062	0.120503	0.159965	0.0983186	0.0860102	0	0.130167	0.0698886	0.0887397	0.104761	0.0591849	0.0955195	0.116946	0.111838	0.107196
CYP8B1	0.00316556	0.00135296	0.00807002	0.0130865	0.00159631	0.0072633	0	0.00369626	0.00249113	0	0.0033587	0.0020819	0	0.00956447	0.00449357	0.0125587	0	0.00336643	0.00295002	0	0.00588721	0.00605745	0.0104449	0.0179808	0.00309702	0.00757775	0	0	0.0104376	0.00513422	0	0.00811889	0.00355667	0	0	0.00635992	0.00182845	0.00119328	0	0.00537997	0.00116946	0.00410248	0.00942745	0	0	0.00439952	0	0
POMGNT2	0.19485	0.186698	0.288297	0.181657	0.184025	0.177226	0.222891	0.29951	0.249168	0.146675	0.193729	0.204544	0.129367	0.277955	0.206856	0.200836	0	0.189136	0.303081	0.192086	0.24859	0.28065	0.0991446	0.285113	0.157679	0.147943	0	0.169238	0.182698	0.122731	0.146466	0.346631	0.249968	0.20887	0.141961	0.247196	0.292402	0.235221	0	0.279846	0.200739	0.118934	0.278987	0.0709369	0.199135	0.281521	0.213195	0.0771744
SNRK	0.48051	0.419686	0.503338	0.437445	0.438946	0.380097	0.432246	0.504365	0.507693	0.498911	0.379401	0.416596	0.325227	0.514397	0.400769	0.52865	0	0.482056	0.529391	0.341793	0.451058	0.565662	0.227574	0.585769	0.41492	0.331589	0	0.407524	0.462033	0.383878	0.320927	0.547401	0.452343	0.466194	0.266223	0.472023	0.438004	0.436936	0	0.482487	0.343425	0.221942	0.486561	0.304223	0.360108	0.53523	0.445808	0.401568
ANO10	1.10871	1.0941	1.09107	1.04018	0.958893	0.967671	0.833137	1.06705	1.22339	1.15491	1.10852	1.02527	0.996065	1.15153	1.2693	1.22236	0	1.22902	1.03293	1.15321	1.12324	1.27451	0.944407	1.32755	1.07972	1.02019	0	0.835722	0.96734	0.928727	1.00855	1.11098	1.08946	1.15288	1.02069	1.15546	1.03679	1.09846	0	1.21476	1.19462	0.917348	1.07338	0.996209	1.03375	1.02199	1.33404	1.36138
ABHD5	0.445562	0.397003	0.439039	0.315666	0.404644	0.420806	0.328439	0.419636	0.473566	0.375458	0.357963	0.338924	0.320671	0.501757	0.388451	0.511759	0	0.440911	0.416537	0.403848	0.432236	0.515411	0.160885	0.482295	0.390139	0.412298	0	0.308833	0.317678	0.360761	0.311524	0.597258	0.358498	0.493157	0.271258	0.362096	0.441591	0.398398	0	0.433427	0.334826	0.31587	0.40345	0.282641	0.287548	0.356034	0.411203	0.353464
TOPAZ1	0.0420223	0.0181399	0.0340808	0.0249857	0.0281096	0.0209937	0.00832812	0.0113233	0.0210911	0.0167469	0.00690671	0.01213	0.013929	0.0442522	0.0178575	0.00897616	0	0.0229333	0.0127178	0.0173027	0.0327259	0.0360376	0	0.0255915	0.00699959	0.0217584	0	0.00640233	0.0319091	0.0147011	0.00838752	0.096205	0.00979445	0.0169927	0.0172933	0.019788	0.00814666	0.00642558	0	0.00912271	0.0463871	0.0311472	0.0264982	0	0.0141414	0.0312477	0.0152424	0.020436
TCAIM	0.582817	0.69812	0.680489	0.561729	0.597541	0.495921	0.633807	0.663641	0.669351	0.7395	0.63573	0.526883	0.556821	0.610475	0.66783	0.54551	0	0.556661	0.589289	0.618423	0.621057	0.773036	0.389562	0.746426	0.584904	0.612977	0	0.552231	0.447768	0.580147	0.564447	0.550459	0.760606	0.75274	0.449787	0.711417	0.694539	0.769402	0	0.530705	0.667331	0.505266	0.490926	0.561307	0.621281	0.611448	0.596836	0.349796
ZNF445	0.425954	0.458347	0.503836	0.397496	0.401124	0.367291	0.50174	0.498981	0.498747	0.448068	0.417021	0.421854	0.303104	0.504227	0.487645	0.479504	0	0.453209	0.411502	0.424321	0.50269	0.65505	0.315411	0.60904	0.352253	0.342515	0	0.36837	0.372686	0.378177	0.488909	0.711657	0.491391	0.567651	0.377399	0.534504	0.500141	0.439796	0	0.49992	0.424122	0.352645	0.45691	0.347222	0.47472	0.629236	0.549311	0.571615
ZNF852	0.124383	0.0961286	0.103132	0.121834	0.089266	0.0828007	0.128576	0.118076	0.139513	0.0984783	0.0815045	0.0817385	0.0365732	0.141298	0.0617735	0.109534	0	0.107115	0.0967325	0.0990215	0.106093	0.121645	0.05248	0.104752	0.0812347	0.0884292	0	0.0790655	0.119224	0.0922545	0.063016	0.133654	0.0934151	0.10623	0.0599038	0.104952	0.108957	0.102644	0	0.0859112	0.0832232	0.0930694	0.106039	0.0613223	0.115715	0.133014	0.102287	0.246434
ZKSCAN7	0.0756992	0.077567	0.0725788	0.0731318	0.0753841	0.0334213	0.0348105	0.0802403	0.0915274	0.0792122	0.0722852	0.0469841	0.0571684	0.0926893	0.0932269	0.0640388	0	0.076976	0.0561772	0.0689993	0.0749117	0.095779	0.0528613	0.0909267	0.0491002	0.0633359	0	0.0390304	0.0544399	0.0630727	0.0500806	0.0782166	0.0835492	0.058452	0.0536419	0.0988013	0.0652116	0.0478494	0	0.0749318	0.0803537	0.0480154	0.0635518	0.0501109	0.0489014	0.0739502	0.0831927	0.0245358
ZNF197	0.477088	0.442578	0.409566	0.33429	0.335708	0.357587	0.292333	0.411989	0.378035	0.383524	0.439465	0.324403	0.303635	0.54679	0.446959	0.403239	0	0.444735	0.385343	0.426732	0.410637	0.595296	0.277358	0.439964	0.288481	0.343533	0	0.305154	0.268131	0.337321	0.30296	0.481679	0.367203	0.350657	0.318729	0.438304	0.346888	0.366404	0	0.380213	0.368077	0.235731	0.465747	0.196953	0.276189	0.478991	0.337075	0.414014
ZNF35	0.111242	0.115496	0.130007	0.0786863	0.0791897	0.0675815	0.123274	0.125548	0.121273	0.0741791	0.103924	0.104214	0.067375	0.18708	0.119781	0.153037	0	0.132265	0.129388	0.0879127	0.120634	0.174422	0.0534347	0.163286	0.0783937	0.0930445	0	0.0589074	0.0906638	0.0796789	0.0980965	0.167797	0.0977309	0.0960844	0.0618961	0.118827	0.148845	0.124387	0	0.136393	0.0704338	0.0960764	0.175481	0.0588906	0.0677275	0.170751	0.161762	0.339481
ZNF502	0.0680912	0.044148	0.050652	0.0820319	0.0295307	0.0457079	0.0366081	0.0830329	0.0901717	0.0488689	0.0257053	0.0765569	0.0363435	0.025905	0.0455773	0.0430075	0	0.0909243	0.049676	0.0480924	0.0555791	0.0952181	0.0346047	0.0902745	0.0331733	0.0360603	0	0.0157989	0.0250194	0.0234243	0.0460616	0.0725365	0.0517525	0.0647937	0.0417869	0.0342641	0.0511423	0.066539	0	0.059053	0.0438813	0.0824512	0.0508023	0.0554667	0.0630303	0.0605549	0.0301749	0.137539
ZNF501	0.0220724	0.00857309	0.0182673	0.0243259	0.0106768	0.0192565	0.0101434	0.0226154	0.0364828	0.0157757	0.0109668	0.0145826	0.0137932	0.0114423	0.0148298	0.00382114	0	0.0319766	0.00843759	0.0223518	0.024478	0.0480714	0.0255797	0.0336681	0.0157214	0.0106468	0	0.00438814	0.021095	0.00954142	0.0238375	0.0345042	0.0127488	0.0083581	0.0160203	0.0197231	0.0115449	0.0180174	0	0.0158806	0.00319099	0.0124458	0.00952705	0.0199037	0.0189285	0.0319181	0.0197112	0.048882
KIAA1143	0.124933	0.0861451	0.150229	0.116824	0.0712421	0.149021	0.128145	0.152541	0.106754	0.108714	0.0988411	0.119219	0.038531	0.186043	0.0929401	0.118592	0	0.11028	0.224965	0.0877271	0.119208	0.182318	0.0656227	0.142951	0.120495	0.124059	0	0.0855543	0.130097	0.0629569	0.0792482	0.192605	0.105139	0.157121	0.0701736	0.0818538	0.121694	0.109483	0	0.120209	0.081847	0.0830127	0.156833	0.0628245	0.129718	0.134449	0.118466	0.0950919
KIF15	0.0997145	0.0951341	0.0918362	0.100445	0.0814458	0.0653956	0.0429271	0.0823154	0.0923382	0.086627	0.0547599	0.0760149	0.0347547	0.0907169	0.0932858	0.0624513	0	0.10769	0.0625678	0.0970224	0.0807932	0.180957	0.0610486	0.131919	0.0852601	0.0772603	0	0.0725059	0.112053	0.0565175	0.0616609	0.0991773	0.10085	0.091949	0.0806574	0.0639785	0.0692975	0.07304	0	0.0711244	0.0453194	0.0688604	0.0974951	0.10028	0.0715931	0.113029	0.0792717	0.103618
TGM4	0.00765883	0.00567383	0.00901857	0.0116406	0.00471492	0.00241716	0.00380478	0.00170074	0.00716521	0	0.000773988	0.00512923	0	0.0125065	0.00507551	0.00319752	0	0.00677038	0.00491294	0.00335247	0.00217728	0.00854929	0	0.00438189	0.00617978	0.000951021	0	0.00614816	0.0113762	0.005296	0.00225009	0.0151193	0.00330971	0.00816846	0	0.00120461	0.0021298	0.0036743	0	0.000963159	0	0	0.0102898	0	0.00170232	0	0	0.00904023
ZDHHC3	0.259099	0.28359	0.339232	0.265913	0.254387	0.207286	0.439622	0.360332	0.36686	0.351701	0.257467	0.294608	0.20029	0.428946	0.341015	0.331676	0	0.314249	0.347813	0.345072	0.312718	0.421104	0.224206	0.413424	0.177031	0.247907	0	0.165235	0.216332	0.187696	0.200498	0.37218	0.315467	0.374161	0.254259	0.294066	0.341505	0.307896	0	0.343195	0.269144	0.22531	0.261182	0.22937	0.291001	0.428916	0.272788	0.535507
EXOSC7	0.244648	0.287605	0.331524	0.203385	0.23854	0.205174	0.265341	0.338473	0.343178	0.283925	0.252018	0.290284	0.237202	0.30784	0.33692	0.325255	0	0.302513	0.246348	0.31948	0.265424	0.450902	0.182101	0.428228	0.214677	0.216298	0	0.14633	0.166755	0.220432	0.190656	0.296737	0.351272	0.392438	0.197826	0.344099	0.294078	0.318115	0	0.265583	0.343213	0.240395	0.288885	0.216593	0.272164	0.327232	0.337223	0.144781
CDCP1	0.0191656	0.010098	0.0297288	0.0117572	0.0126877	0.00238509	0.00614625	0.0134852	0.0207148	0.00691338	0.00285261	0.00334044	0.00464245	0.0192065	0.00709123	0.0402888	0	0.016912	0.0221095	0.0116107	0.0285705	0.0189213	0.020535	0.0746666	0.0126035	0.0103486	0	0.00476907	0.024621	0.00542082	0	0.0668645	0.0101501	0.00776401	0	0.0139009	0.0105851	0.00677717	0	0.0108926	0.0070181	0.00438259	0.0660408	0.00882446	0.00675765	0.0323854	0.00817536	0.0220186
TMEM158	0.0366746	0.0744512	0.107213	0.0573324	0.0823642	0.0830353	0.159981	0.140249	0.125068	0.0623519	0.0577849	0.0430158	0.0746733	0.141887	0.0454308	0.139149	0	0.0782744	0.15819	0.0866698	0.131336	0.0524071	0.0167423	0.0862136	0.120272	0.099491	0	0.0413073	0.0352458	0.0341465	0.0627955	0.144488	0.0879836	0.0644185	0.0124127	0.0600981	0.108781	0.0565852	0	0.0638518	0.0673647	0.0260091	0.0438379	0.0874312	0.0710365	0.103855	0.0508531	0.0279338
LARS2	0.581693	0.577635	0.616371	0.598152	0.569521	0.531965	0.589542	0.683206	0.684536	0.603067	0.507231	0.617234	0.406077	0.750134	0.620652	0.762769	0	0.583902	0.566767	0.621754	0.58824	0.655204	0.436182	0.732845	0.561119	0.568028	0	0.497748	0.607482	0.500097	0.580275	0.725537	0.68457	0.633365	0.586567	0.706052	0.600928	0.603138	0	0.60354	0.586143	0.627497	0.519469	0.490727	0.463834	0.687048	0.811584	0.458777
LIMD1	0.0324432	0.0628103	0.0653319	0.0664922	0.0497141	0.0378177	0.0529251	0.0616837	0.0608114	0.0456308	0.0321107	0.0402222	0.0385752	0.0376923	0.0531152	0.0591074	0	0.0579514	0.0384807	0.0269672	0.0423733	0.0463261	0.0744243	0.0730201	0.0339522	0.0374412	0	0.0317339	0.0687872	0.0402911	0.0461884	0.0894213	0.0470332	0.0295531	0.0340422	0.0591476	0.0474125	0.0461305	0	0.0318823	0.0353453	0.0452957	0.0589447	0.029079	0.0226048	0.0617481	0.114009	0.41724
SACM1L	0.572344	0.50296	0.632461	0.532508	0.584337	0.63751	0.748166	0.704019	0.598603	0.594017	0.544017	0.551123	0.409163	0.682146	0.510848	0.585691	0	0.587731	0.720135	0.502485	0.638095	0.686011	0.341902	0.612882	0.59729	0.48351	0	0.579208	0.634855	0.526442	0.457472	0.679814	0.568092	0.607488	0.426333	0.568575	0.662849	0.585556	0	0.549641	0.392178	0.514491	0.596156	0.418578	0.678725	0.623412	0.479769	0.456891
SLC6A20	0.122542	0.115568	0.0889181	0.0763653	0.0732899	0.0795833	0.122858	0.0844777	0.165779	0.118162	0.100391	0.0845216	0.0875977	0.122557	0.112234	0.152142	0	0.121476	0.0916773	0.135137	0.119952	0.122184	0.0471817	0.147219	0.11078	0.119336	0	0.112753	0.0851388	0.0640161	0.131248	0.167045	0.146546	0.0865063	0.0831979	0.232462	0.112871	0.12913	0	0.189527	0.15991	0.0940579	0.124358	0.0538661	0.0964127	0.273492	0.17523	0.211336
LZTFL1	0.315373	0.312276	0.464475	0.404382	0.41271	0.471183	0.855102	0.543675	0.454824	0.524641	0.430455	0.373175	0.35691	0.403071	0.374227	0.33456	0	0.340501	0.569409	0.311123	0.356306	0.498885	0.300244	0.429519	0.486829	0.407239	0	0.454446	0.436674	0.324961	0.470648	0.461223	0.44369	0.556374	0.340186	0.458758	0.721155	0.5596	0	0.474237	0.345906	0.299057	0.29153	0.484719	0.636738	0.647807	0.393775	0.419213
CCR9	0.0113899	0.00699985	0.0137077	0.00978882	0.00431945	0.00380343	0.00337907	0.0108083	0.0189438	0.0140168	0.0129439	0.00188904	0	0.0220384	0.00532138	0.0292461	0	0.0166715	0.0126896	0.0016301	0.0080361	0.00661387	0.00514913	0.0216535	0.00809748	0.00476753	0	0.00532019	0.0243574	0.00984717	0.00212004	0.0125467	0.0217302	0	0.00446231	0.0124413	0.0141455	0.00591332	0	0.0108819	0.00695243	0.0110745	0.0128174	0	0.0118628	0.026974	0.0151023	0.0061351
FYCO1	0.00851594	0.0215382	0.0252123	0.0228275	0.0133566	0.0148647	0.0516383	0.0335025	0.0261742	0.0378548	0.0181842	0.0188294	0.0165253	0.0105159	0.019709	0.0194232	0	0.0115227	0.0279805	0.0107028	0.0114801	0.0273665	0.0230597	0.028019	0.0136098	0.0262217	0	0.032467	0.0169172	0.0317841	0.0205241	0.0319481	0.0247265	0.0537629	0.0214724	0.0207178	0.0326595	0.0577714	0	0.0127476	0.0219551	0.0139848	0.0375504	0.0218907	0.0255198	0.0469115	0.0384811	0.0147994
XCR1	0	0	0.000385247	0	0	0	0	0	0.000591585	0	0	0	0	0	0	0.00397253	0	0.00124856	0	0	0	0.000369033	0	0.00180243	0	0	0	0	0	0.00173687	0.00322555	0	0.000581449	0	0	0.00133939	0	0.000736912	0	0	0	0.00164727	0	0.00324193	0	0.00506422	0	0.00683055
CCR3	0.00679096	0.00442423	0.0213599	0.0177353	0.00356434	0.00485717	0.00596263	0.0116238	0.00463285	0.00602362	0.00647543	0.00132172	0.00635527	0.0195615	0.0143977	0.0184295	0	0.0166665	0.00918986	0.00631354	0.0146098	0.0204984	0.00603225	0.00921282	0.0062637	0.011525	0	0.00229684	0.0131852	0.011498	0.0150971	0.0105288	0.00680907	0.0154752	0.00231029	0.00938273	0.00703274	0.0125192	0	0.00551683	0.00241378	0.00235292	0.00799383	0	0.00915886	0.0196392	0.00806891	0.0409202
CCR1	0.00128446	0	0	0.0027536	0.00141819	0	0	0.00138888	0.000398582	0	0	0	0	0.00549682	0.00173258	0	0	0	0	0	0	0.00101688	0	0	0.000847172	0	0	0.00324179	0.0017975	0.00161341	0	0	0.0014828	0	0	0	0.000613107	0.000677433	0	0.00109285	0	0.00290113	0	0.0023115	0	0	0	0.00197368
CCR5	0	0	0.000330698	0	0	0	0	0	0.00107728	0.00256646	0	0	0	0	0	0	0	0	0	0	0	0	0	0	0	0	0	0	0	0	0	0	0	0	0	0	0	0	0	0.000939914	0	0	0	0	0	0	0	0
CCRL2	0	0	0	0	0	0	0	0	0.00056611	0	0	0	0	0	0	0	0	0	0	0	0	0	0	0	0	0	0	0	0	0	0	0	0.000508098	0	0	0	0	0	0	0	0	0	0	0	0	0	0	0.0032939
LTF	0.00275318	0.00356453	0.00428858	0.0146212	0.00445628	0	0	0.00144231	0.00133835	0.00281703	0.00254195	0.00380953	0	0	0.00082175	0.00180411	0	0	0.00559331	0.00482752	0.00366287	0.00159162	0	0.00213671	0.00339611	0	0	0	0.00481413	0.00159337	0.00523066	0.00950354	0.00225016	0.0058886	0	0.00150283	0.0023129	0.000468523	0	0.00346566	0	0	0.00540393	0.00470374	0	0	0	0.00726182
LRRC2	0.215611	0.343183	0.38796	0.255671	0.22884	0.212023	0.376197	0.3054	0.319516	0.287481	0.4532	0.308153	0.202057	0.35084	0.210064	0.288241	0	0.484534	0.466108	0.244594	0.23885	0.391655	0.133079	0.404574	0.2311	0.197301	0	0.187504	0.133173	0.286434	0.246807	0.397611	0.28544	0.477704	0.21729	0.367289	0.39314	0.507212	0	0.298763	0.442218	0.294895	0.398149	0.240106	0.260449	0.286998	0.193416	0.169397
TDGF1	0	0	0.00300804	0.00414788	0.00304406	0	0	0.00071754	0.0016115	0.0019944	0.00102984	0	0	0	0.00232872	0	0	0.00230658	0	0.00136872	0	0.00143882	0	0.00244467	0	0.00105698	0	0	0.0052808	0	0.00599419	0	0.000393062	0	0.00174183	0.00107506	0.00060117	0	0	0.00260274	0.00354976	0	0.00156299	0	0	0	0	0.00329115
FAM240A	0	0	0.00210472	0.00241762	0.0038737	0	0	0	0.000540616	0	0	0	0	0.00753871	0	0	0	0.0012569	0	0	0.00126163	0.00111	0	0	0	0	0	0.00233618	0.00103179	0	0	0.00179502	0.0007114	0	0.00373519	0.00217726	0	0	0	0.0012583	0	0	0.00381873	0	0	0	0.00703319	0
ALS2CL	0.173024	0.27313	0.216823	0.131096	0.115258	0.188756	0.137206	0.311413	0.339704	0.210514	0.147324	0.20204	0.141518	0.273626	0.238194	0.106375	0	0.228612	0.180166	0.160066	0.215455	0.281187	0.082155	0.275193	0.166958	0.174682	0	0.255063	0.165649	0.218423	0.267009	0.293292	0.31338	0.256989	0.140345	0.212071	0.220493	0.267784	0	0.291445	0.219952	0.112456	0.204217	0.284784	0.219977	0.0911598	0.163708	0.362467
TMIE	0.0170526	0.032576	0.0497311	0.0360737	0.0224794	0.0232414	0.0532936	0.0621017	0.0633014	0.0344738	0.0325567	0.0308817	0.0358235	0.0279971	0.0205068	0.0237084	0	0.0340002	0.0510946	0.0150591	0.0274599	0.0414621	0.0461752	0.0806748	0.0331407	0.0221911	0	0.0236497	0.0346656	0.0166794	0.0525497	0.0375225	0.0417237	0.0281375	0.0064203	0.0258095	0.0468929	0.0355066	0	0.0273034	0.0130315	0.0208397	0.0459769	0.0320797	0.0220523	0.0306311	0	0.132446
PRSS50	0.00165795	0.00414195	0.00727385	0.00568205	0.00755232	0.00254854	0.00370675	0.00329119	0.00397836	0.00326759	0.00133202	0	0.0130294	0	0.001146	0.0111422	0	0.00476084	0.00250147	0.00166518	0.0019602	0.00528935	0	0.0095602	0.00190544	0	0	0.00730581	0.00640029	0.0034025	0.00223666	0	0.00308894	0	0	0.00367241	0.00345483	0.00138492	0	0.000674688	0	0.00250268	0.00777232	0	0.00414624	0.00891139	0	0.0486406
MYL3	0.00172137	0.00122296	0.00083978	0	0	0	0	0	0	0	0	0	0	0	0	0	0	0	0	0	0	0.00200782	0	0	0.00112548	0	0	0	0	0	0	0.00201869	0.000546557	0	0	0	0	0.000522785	0	0	0	0	0.00274694	0	0	0	0	0.0202303
PTH1R	0.231786	0.0190281	0.0219059	0.0187408	0.016424	0.014278	0.0310578	0.0399989	0.027148	0.0270191	0.0128018	0.0247269	0.0299531	0.0166734	0.0309694	0.0226619	0	0.034256	0.0202994	0.0254927	0.0265711	0.0264769	0.00748755	0.0232827	0.0201043	0.0277705	0	0.0132255	0.0181665	0.0128505	0.0416534	0.042605	0.0346807	0.0427767	0.0192442	0.0308252	0.0378669	0.025701	0	0.0136692	0.0140307	0.0149597	0.0193071	0.0596098	0.0298769	0.0287292	0.0236472	0.0806188
CCDC12	0.230536	0.29038	0.388862	0.315867	0.307606	0.234826	0.314057	0.462723	0.465037	0.299222	0.233836	0.258706	0.227503	0.613264	0.454373	0.489783	0	0.431943	0.464859	0.34499	0.366137	0.454164	0.264495	0.493589	0.209107	0.228939	0	0.18875	0.275357	0.241981	0.256891	0.481144	0.348048	0.269646	0.168365	0.323039	0.387137	0.327616	0	0.331558	0.346352	0.264512	0.40503	0.166559	0.254707	0.447105	0.460419	0.262351
NBEAL2	0.118735	0.108394	0.0976123	0.0683374	0.0872386	0.0955931	0.117058	0.11866	0.15384	0.0581785	0.0658048	0.0722383	0.0844473	0.10192	0.165754	0.103901	0	0.0901912	0.0929496	0.0916679	0.0984845	0.0789844	0.0488135	0.127874	0.0744587	0.0472104	0	0.08581	0.0682986	0.107207	0.128689	0.130611	0.128946	0.0682692	0.0343081	0.0948866	0.11464	0.138096	0	0.111428	0.102406	0.0803727	0.12751	0.12097	0.138669	0.0805471	0.166727	0.0596831
SETD2	1.59619	1.54554	1.55606	1.4627	1.45443	1.44212	1.51094	1.55475	1.53868	1.54882	1.48826	1.50798	1.40857	1.67021	1.64496	1.64083	0	1.62608	1.51401	1.48977	1.5333	1.65193	1.42093	1.60146	1.41226	1.53707	0	1.2369	1.28673	1.28884	1.43457	1.59393	1.51731	1.534	1.48294	1.57816	1.5261	1.50693	0	1.47405	1.57166	1.32065	1.4987	1.35879	1.38735	1.56046	1.60948	1.44718
KIF9	0.284385	0.33382	0.395882	0.334204	0.291785	0.195766	0.191544	0.401017	0.431695	0.292274	0.22022	0.300923	0.228728	0.515741	0.448625	0.35261	0	0.369086	0.305577	0.328879	0.428362	0.385295	0.181764	0.511675	0.188872	0.226574	0	0.18871	0.289992	0.227942	0.177261	0.391561	0.317974	0.362399	0.168494	0.344697	0.295827	0.307968	0	0.213721	0.272794	0.167332	0.360047	0.137325	0.135496	0.343917	0.369472	0.473258
KLHL18	0.474179	0.468059	0.51275	0.333152	0.364605	0.354674	0.616682	0.527973	0.582883	0.463704	0.406369	0.479266	0.45194	0.52611	0.585698	0.442917	0	0.519182	0.403678	0.444803	0.506625	0.567578	0.411625	0.604747	0.387364	0.366563	0	0.33177	0.293496	0.376988	0.474649	0.53977	0.514998	0.555854	0.285988	0.538661	0.542503	0.517579	0	0.530382	0.537942	0.322866	0.409836	0.401173	0.399239	0.568319	0.570899	0.868316
PTPN23	0.216083	0.2143	0.236109	0.18243	0.220003	0.213101	0.246662	0.288956	0.282964	0.176813	0.184426	0.212984	0.189253	0.224841	0.280564	0.234136	0	0.234335	0.284952	0.304963	0.253354	0.2833	0.142679	0.265972	0.236507	0.189925	0	0.206031	0.187951	0.165392	0.263552	0.331452	0.267582	0.192395	0.132638	0.211043	0.270193	0.254915	0	0.243608	0.248916	0.169397	0.214296	0.192407	0.244167	0.247319	0.25609	0.155237
SCAP	0.629926	0.660081	0.679533	0.525167	0.561101	0.611827	0.736248	0.738429	0.760126	0.639119	0.499428	0.53248	0.539599	0.863266	0.78927	0.706065	0	0.763062	0.663304	0.631509	0.735986	0.711405	0.518355	0.700968	0.528822	0.584074	0	0.435104	0.420464	0.548782	0.604777	0.776286	0.675506	0.808147	0.350072	0.680423	0.672802	0.720833	0	0.631346	0.666744	0.463535	0.586864	0.46146	0.620043	0.690229	0.788757	0.374531
ELP6	0.202572	0.20201	0.275393	0.218776	0.181799	0.148084	0.125921	0.298444	0.317176	0.247841	0.153769	0.217072	0.18545	0.484931	0.333176	0.360209	0	0.330938	0.302595	0.239237	0.281262	0.358311	0.138711	0.347648	0.146898	0.155384	0	0.122604	0.242075	0.139802	0.185698	0.349517	0.232746	0.147031	0.15966	0.231504	0.220437	0.208875	0	0.20905	0.278928	0.194364	0.362348	0.108298	0.139631	0.289881	0.376793	0.0942592
CSPG5	0.22881	0.239561	0.281432	0.156393	0.166499	0.246598	0.273454	0.346962	0.303321	0.197888	0.253991	0.209629	0.243801	0.297369	0.27031	0.293928	0	0.292467	0.35734	0.287317	0.304983	0.287592	0.129965	0.278473	0.341812	0.274688	0	0.206654	0.195006	0.132951	0.22562	0.376949	0.275484	0.279725	0.135784	0.219564	0.335645	0.270802	0	0.306533	0.200638	0.154215	0.213858	0.170333	0.321986	0.261957	0.233523	0.126422
SMARCC1	1.02332	0.995155	0.937093	0.806985	0.868316	0.872317	0.794678	0.917213	0.91199	0.90665	0.838618	0.927165	0.823824	1.03163	0.998536	0.954687	0	1.07229	0.780947	1.0457	0.912406	1.12979	0.657748	0.949941	0.878892	0.875019	0	0.82662	0.838507	0.792277	0.760647	1.11704	0.969996	0.869645	0.805855	0.929992	0.883171	0.769325	0	0.842919	0.76388	0.731795	0.94546	0.575299	0.85305	1.03147	0.900629	0.781577
DHX30	0.772082	0.72889	0.706156	0.629344	0.609982	0.566068	0.692263	0.771852	0.749971	0.640512	0.536261	0.642837	0.585259	0.910416	0.808896	0.76124	0	0.731815	0.796865	0.806213	0.743744	0.780715	0.600539	0.681858	0.612399	0.645942	0	0.542272	0.834609	0.579927	0.636787	0.832701	0.743022	0.56266	0.596842	0.657536	0.687225	0.586566	0	0.612929	0.625959	0.581155	0.860896	0.4448	0.625946	0.67346	0.606273	0.30132
MAP4	0.844444	0.931879	0.996334	0.952983	0.997511	1.08891	1.2255	1.03363	1.02342	1.0498	0.942997	0.903093	0.846595	0.917194	0.963928	1.04733	0	1.02432	1.05027	1.00169	0.976168	0.972288	0.82365	1.05269	1.05341	0.838743	0	0.938052	0.722925	0.813502	0.897326	1.04267	0.945458	0.968566	0.708872	0.985296	0.949296	0.94344	0	0.859824	0.911977	0.589833	0.867071	0.825636	0.987827	1.13622	1.09241	0.953289
CDC25A	0.00551309	0.0038753	0.00269893	0.00484899	0.00661586	0.00597655	0.0135593	0.00799359	0.00571895	0.00535785	0.00173571	0.00651879	0	0	0.00163239	0	0	0.00468035	0.00441915	0.00653359	0.00649842	0.00490246	0	0.00175419	0.00474609	0.00798188	0	0	0.00867008	0.00568934	0	0.0029737	0.00121991	0.0125162	0.00596527	0.000895874	0.00278646	0.00358686	0	0.00603878	0	0.00237014	0.00742023	0	0.00160801	0	0	0.00720559
ZNF589	0.501184	0.390602	0.488202	0.452195	0.616416	0.357927	0.287193	0.463348	0.658455	0.447232	0.424603	0.527461	0.422463	0.580227	0.701436	0.688342	0	0.633035	0.412254	0.600049	0.6471	0.545344	0.456818	0.669279	0.350061	0.311982	0	0.401413	0.286875	0.436827	0.374044	0.572563	0.473093	0.532367	0.296866	0.595718	0.391834	0.447243	0	0.372164	0.564461	0.365496	0.504747	0.23227	0.343574	0.816641	0.810502	0.379264
NME6	0.0517694	0.0460842	0.0803533	0.0844445	0.0581563	0.0510724	0.0694051	0.0832575	0.0938323	0.0970848	0.0389447	0.0604615	0.0552375	0.12844	0.0769452	0.0834233	0	0.0745984	0.0852113	0.0473504	0.0529773	0.106884	0.0222502	0.118308	0.0329885	0.0423379	0	0.0180155	0.0531034	0.0455213	0.089364	0.113039	0.0691715	0.0842322	0.0215853	0.0456818	0.0888682	0.0707921	0	0.0793799	0.0523495	0.0380961	0.0573217	0.0139519	0.061597	0.130134	0.0521714	0.040022
SPINK8	0.00744579	0.0063154	0.058836	0.0997282	0.0851591	0.0266761	0.0207833	0.0420247	0.0597511	0.012636	0.00845365	0.0123957	0.00274273	0.133772	0.0363678	0.157713	0	0.0610925	0.0538757	0.0325981	0.0695428	0.07172	0.00646347	0.13812	0.0094767	0.0122077	0	0.00836282	0.0734349	0.0217	0.00834446	0.079818	0.0182067	0.0318526	0.00397805	0.0329746	0.0230261	0.0153256	0	0.0169595	0.0263217	0.0136078	0.0862924	0.00969569	0.0074236	0.0867043	0.0424729	0.01419
FBXW12	0.0600611	0.0636291	0.0610367	0.046999	0.0896676	0.0527066	0	0.0576593	0.0747005	0.0492032	0.0511315	0.0742351	0.0612556	0.0523272	0.0715558	0.0780226	0	0.0604841	0.0386689	0.0684241	0.0769632	0.0786531	0.0481898	0.0596398	0.048173	0.0421904	0	0.0576559	0.0581056	0.0328761	0.0250493	0.0720508	0.0528859	0.0151085	0.0380546	0.082978	0.0291581	0.0448498	0	0.0259066	0.0645521	0.0599193	0.0385161	0.0339247	0.0431842	0.0959712	0.0672424	0.0165025
PLXNB1	0.0264893	0.0281681	0.0231354	0.0165816	0.0286434	0.0210456	0.0394225	0.0259545	0.0337797	0.0139327	0.00691886	0.0148317	0.0296503	0.0216077	0.0215619	0.0142688	0	0.0155765	0.0146339	0.0164878	0.0259388	0.0161626	0.0106632	0.0249003	0.0358786	0.0296438	0	0.0372479	0.0308645	0.0189375	0.0554996	0.0621528	0.0352321	0.00876892	0.0166382	0.0212953	0.016248	0.00880381	0	0.0102982	0.011973	0.00708727	0.0135214	0.0189595	0.00783558	0.0417344	0.0265729	0.0215618
CCDC51	0.0334095	0.0278518	0.0506497	0.0256134	0.0327602	0.0166425	0.0552961	0.0579197	0.053806	0.0188491	0.0206099	0.0174034	0.0124095	0.0687302	0.0339936	0.0675204	0	0.038885	0.0685881	0.021245	0.0371488	0.0440246	0.0181166	0.0470735	0.0407457	0.024182	0	0.0130583	0.0250517	0.0256617	0.0174888	0.0489597	0.0369749	0.0058886	0.00508595	0.0264286	0.0482597	0.0447696	0	0.025767	0.0251434	0.0257177	0.0315991	0.019585	0.0329907	0.0413739	0.0154397	0.027569
TMA7	0.295402	0.235773	0.496484	0.531072	0.420165	0.431737	0.660244	0.615492	0.386835	0.266668	0.248846	0.217377	0.200603	0.526307	0.280412	0.395746	0	0.332068	0.75794	0.236009	0.484348	0.371994	0.14457	0.462358	0.454465	0.233625	0	0.490009	0.709823	0.234377	0.283731	0.543571	0.383287	0.35428	0.132151	0.193389	0.547321	0.396271	0	0.393878	0.227509	0.25478	0.465764	0.207386	0.424749	0.51046	0.16778	0.178212
ATRIP	0.0726765	0.084815	0.101583	0.0658613	0.0591007	0.0481283	0.0549361	0.0929726	0.0982398	0.0943147	0.0609403	0.0781503	0.0462302	0.145582	0.0720793	0.103594	0	0.0921061	0.110187	0.0968812	0.0942982	0.143698	0.0255997	0.142078	0.0542731	0.0872933	0	0.0492999	0.0769904	0.0624965	0.0367107	0.136232	0.0905523	0.093667	0.0857794	0.0861909	0.07813	0.0666388	0	0.0887101	0.0695473	0.0605074	0.0809949	0.0280541	0.0538002	0.0792682	0.0904469	0.0627459
SHISA5	0.18185	0.186443	0.253962	0.164498	0.202211	0.166193	0.353904	0.264156	0.197405	0.20445	0.134539	0.172932	0.11182	0.190878	0.182615	0.154716	0	0.147344	0.276384	0.139947	0.228073	0.240493	0.133472	0.211857	0.292602	0.204506	0	0.212028	0.194244	0.093013	0.174264	0.268149	0.227862	0.258737	0.104418	0.154473	0.274784	0.223953	0	0.217682	0.0754078	0.133444	0.197674	0.130419	0.255937	0.335564	0.0786674	0.400035
PFKFB4	0.103082	0.110937	0.109087	0.0912938	0.0783734	0.0691817	0.0920033	0.134155	0.146051	0.143636	0.0814686	0.0741149	0.0627722	0.131906	0.178841	0.101681	0	0.123485	0.0739982	0.101021	0.119625	0.130107	0.109044	0.145708	0.0829251	0.0984936	0	0.0679293	0.0735768	0.0689115	0.124392	0.119499	0.0999615	0.083415	0.0857665	0.13245	0.0920429	0.127485	0	0.106739	0.158012	0.0612894	0.0761803	0.056657	0.0936691	0.135888	0.23437	0.692832
COL7A1	0.0799901	0.115096	0.059348	0.0365466	0.0765701	0.0709922	0.161717	0.12214	0.0788104	0.0561606	0.0466121	0.0566974	0.0428497	0.0836318	0.0961377	0.0374674	0	0.061587	0.0413943	0.082784	0.0726675	0.0697548	0	0.0425923	0.0670591	0.0591327	0	0.129028	0.0739533	0.0964743	0.126826	0.105486	0.125221	0.0617132	0.0353095	0.0888309	0.0901463	0.0782159	0	0.0783277	0.058943	0.119681	0.0756009	0.0884227	0.0698144	0.035758	0.0425489	0.17267
UQCRC1	0.235589	0.244226	0.355733	0.263529	0.233804	0.237117	0.425067	0.391424	0.380013	0.205118	0.193808	0.176201	0.208177	0.519984	0.305439	0.380721	0	0.353639	0.384542	0.274233	0.319993	0.361345	0.234855	0.40206	0.433415	0.261665	0	0.239337	0.354912	0.173173	0.263731	0.386403	0.333459	0.218657	0.225958	0.239669	0.324063	0.29349	0	0.28437	0.242342	0.280536	0.345944	0.311023	0.329669	0.33448	0.279636	0.318675
SLC26A6	0.0410523	0.0506681	0.035936	0.0261436	0.0502407	0.047789	0.0394655	0.040403	0.0537927	0.0436093	0.0252657	0.0169285	0.0605453	0.0470324	0.0609998	0.0515438	0	0.031438	0.0313865	0.0479459	0.0511997	0.0189414	0.0155675	0.0367441	0.065213	0.0409497	0	0.0438134	0.0330315	0.0456345	0.0303742	0.0270535	0.0481745	0.0196234	0.0099529	0.0285467	0.0487005	0.0648276	0	0.0320863	0.0313044	0.00869705	0.0395764	0.0616164	0.0378948	0.0372347	0.0764212	0.0543311
CELSR3	0.180339	0.227907	0.173629	0.141534	0.181655	0.167629	0.301017	0.198185	0.215222	0.137211	0.160604	0.145687	0.192468	0.215494	0.230826	0.112298	0	0.132526	0.165516	0.231061	0.195838	0.173906	0.100127	0.163507	0.198798	0.174478	0	0.186853	0.154379	0.142398	0.294599	0.333925	0.228337	0.269337	0.0912621	0.131112	0.241703	0.244436	0	0.209423	0.198762	0.174173	0.181706	0.175589	0.236712	0.202202	0.172639	0.251703
NCKIPSD	0.340827	0.284727	0.358638	0.209824	0.258031	0.278524	0.511687	0.417329	0.288004	0.245822	0.174381	0.272425	0.244186	0.298481	0.261255	0.175942	0	0.184195	0.386209	0.237324	0.231121	0.374623	0.185914	0.252933	0.343817	0.176501	0	0.431494	0.379292	0.263956	0.326264	0.32823	0.393103	0.27552	0.177544	0.244702	0.335615	0.352583	0	0.331334	0.161065	0.301974	0.341798	0.346247	0.449636	0.366985	0.182813	0.255071
IP6K2	0.479162	0.552419	0.570878	0.412918	0.445202	0.511002	0.868034	0.633005	0.561101	0.540064	0.380568	0.488602	0.462713	0.627787	0.588309	0.495796	0	0.479613	0.628928	0.479492	0.541393	0.577257	0.519483	0.541646	0.493041	0.489501	0	0.462588	0.449164	0.477002	0.556829	0.672454	0.524095	0.535109	0.341958	0.558018	0.697025	0.671072	0	0.584269	0.548928	0.449559	0.501735	0.466008	0.573188	0.568746	0.570451	0.587844
PRKAR2A	1.06072	1.06854	1.08592	0.959039	0.937618	0.930886	1.04731	1.01887	1.06522	0.992561	0.850546	1.05799	0.953977	1.19064	1.17358	1.06886	0	1.05554	0.985717	1.09453	1.08925	1.12109	0.995763	1.07678	0.988857	1.00175	0	0.788953	0.920051	0.832219	0.992032	1.18918	1.09435	1.01311	0.948518	1.1243	1.10045	1.0592	0	1.0235	1.02707	0.910836	1.06075	0.825304	0.972619	1.09549	1.05006	0.950677
SLC25A20	0.0763884	0.0860192	0.0735638	0.0812339	0.0655165	0.0678516	0.0301876	0.0638013	0.0712485	0.0648641	0.0268618	0.0418863	0.0551631	0.0650411	0.0917516	0.0617682	0	0.0561308	0.0722706	0.0782716	0.0440156	0.0725612	0.0494516	0.0604728	0.0439053	0.0510362	0	0.0280323	0.0559789	0.0404047	0.0657167	0.0684214	0.060834	0.0384611	0.0535893	0.055353	0.0578719	0.0719421	0	0.0566241	0.0406636	0.0373574	0.0585752	0.0420442	0.0485672	0.0630532	0.054846	0.0754174
ARIH2OS	0.0192512	0.020081	0.0256619	0.0188542	0.0151291	0	0.0374207	0.0652812	0.0683036	0.0267823	0.00759681	0.0121304	0.00324542	0.120557	0.0570354	0.0829028	0	0.0498633	0.031631	0.0296969	0.0327823	0.059244	0.00956424	0.0694076	0.00689229	0.0102993	0	0.00900792	0.0182806	0.00759439	0.00905628	0.0650087	0.0345581	0.03738	0.0146997	0.0327021	0.0520575	0.0586435	0	0.0475794	0.0402585	0.0136773	0.0541786	0.00436455	0.00832501	0.0448094	0.0504882	0.100586
ARIH2	0.691041	0.731844	0.853445	0.74513	0.734724	0.715956	0.736955	0.88071	0.912122	0.745213	0.698432	0.728693	0.800849	1.00759	0.994164	0.837124	0	0.867706	0.803727	0.892338	0.857041	0.971671	0.711867	0.875379	0.585538	0.680092	0	0.616027	0.670194	0.590736	0.695004	1.01643	0.888755	0.963671	0.591537	0.853625	0.901773	0.818583	0	0.769722	0.819079	0.62172	0.810523	0.501937	0.711276	0.936761	0.871716	0.524757
P4HTM	0.67335	0.663181	0.752011	0.668898	0.677558	0.667223	0.782851	0.910214	0.948569	0.663662	0.582335	0.627762	0.802823	1.10388	0.858548	0.874128	0	0.909796	0.949113	0.763015	0.771076	0.748609	0.497239	0.80264	0.696303	0.644563	0	0.622988	0.72324	0.691251	0.76278	1.05372	0.816832	0.781659	0.447707	0.680775	0.856004	0.753946	0	0.697211	0.657271	0.606702	0.955531	0.569918	0.727748	0.743114	0.686326	0.211927
WDR6	0.153794	0.296453	0.226862	0.223717	0.179886	0.190934	0.566773	0.269393	0.245705	0.179895	0.157242	0.178497	0.252732	0.217145	0.22655	0.202797	0	0.210358	0.216926	0.205871	0.246926	0.205928	0.104212	0.19594	0.275449	0.233712	0	0.309945	0.180207	0.229542	0.304269	0.237195	0.24264	0.193949	0.0869278	0.206228	0.3135	0.304947	0	0.236974	0.217647	0.150863	0.165501	0.341618	0.30591	0.191961	0.116315	0.776177
DALRD3	0.140359	0.112287	0.184304	0.239197	0.120606	0.145588	0.115488	0.183563	0.245063	0.107367	0.0761419	0.0736696	0.0769133	0.401425	0.178547	0.339832	0	0.303791	0.207028	0.128756	0.17885	0.192996	0.0616443	0.279342	0.0998398	0.0744377	0	0.0809262	0.200722	0.102995	0.100487	0.300864	0.132383	0.186644	0.0427816	0.129051	0.202109	0.130522	0	0.16102	0.156496	0.0927045	0.276219	0.0544417	0.120066	0.162862	0.222403	0.0983747
NDUFAF3	0.0762272	0.061113	0.149017	0.103264	0.0712105	0.0841278	0.272632	0.186114	0.0949813	0.0631839	0.055472	0.0539414	0.0698117	0.162396	0.0624483	0.124642	0	0.102124	0.242732	0.0561269	0.112575	0.0976486	0.0694282	0.117565	0.213095	0.0601276	0	0.0474772	0.150015	0.0538398	0.0550172	0.117832	0.0794497	0.0579691	0.0172963	0.0398153	0.140012	0.0986858	0	0.125254	0.0465475	0.0895483	0.111037	0.0744862	0.128084	0.0894786	0.0621373	0.0613748
IMPDH2	0.0353768	0.0340273	0.0452081	0.0464599	0.0224744	0.0522753	0.0563378	0.0590932	0.0563022	0.0212626	0.0233963	0.0202233	0.0214077	0.0389097	0.0545904	0.0286591	0	0.027389	0.053888	0.0400497	0.0629351	0.0319993	0	0.0665249	0.0624233	0.0346294	0	0.0251441	0.0284388	0.0410488	0.0388656	0.0420196	0.0402773	0.0416795	0.0132591	0.0268197	0.0535356	0.0509212	0	0.0426979	0.0407916	0.00836818	0.0358061	0.0332463	0.056105	0.0385699	0.0276796	0.108376
QRICH1	0.87607	0.835032	0.820938	0.71328	0.666831	0.559472	0.52624	0.758224	0.782432	0.714682	0.545623	0.72349	0.710135	0.982177	0.94076	0.861657	0	0.930243	0.792064	0.856289	0.772979	0.902274	0.89327	0.753997	0.525698	0.785333	0	0.463705	0.734225	0.655463	0.710395	0.866244	0.735119	0.811959	0.76928	0.811194	0.679161	0.661893	0	0.705658	0.810173	0.617974	0.899848	0.461374	0.537673	0.707037	0.82399	0.416963
QARS	0.108923	0.0895586	0.100192	0.0903597	0.120269	0.103537	0.1115	0.132356	0.115033	0.046958	0.069978	0.06722	0.096363	0.160899	0.130202	0.14542	0	0.121534	0.127735	0.0687646	0.121918	0.114975	0.0154516	0.091893	0.102476	0.0844141	0	0.0769519	0.0769117	0.0734779	0.0835228	0.127448	0.0789771	0.0526847	0.0396783	0.0700927	0.101543	0.0946686	0	0.0639689	0.0979557	0.0800673	0.0935897	0.0891218	0.0914209	0.0799875	0.121312	0.085873
USP19	0.106887	0.0786194	0.138659	0.0829942	0.117113	0.122821	0.259493	0.199429	0.16784	0.103717	0.0850941	0.0616672	0.0821712	0.119592	0.127769	0.139951	0	0.137968	0.20102	0.122838	0.170094	0.143097	0.0545511	0.132882	0.131926	0.0888336	0	0.0926057	0.124639	0.0655847	0.130213	0.177432	0.149141	0.0797037	0.0297431	0.0727953	0.181731	0.125275	0	0.145391	0.104438	0.0830435	0.123111	0.0676004	0.128989	0.188579	0.100624	0.117215
LAMB2	0.00979397	0.00392048	0.00445246	0.00166404	0.00677818	0	0	0.0118607	0.00411961	0.00276276	0.00129911	0.0067949	0.00488224	0	0.00315925	0.004119	0	0.00284631	0.00348274	0	0.00520163	0.00234833	0	0.00671367	0.00334173	0.00750681	0	0.00390215	0.00333219	0.010523	0.00513851	0.00665482	0.00457638	0	0.00560963	0.00371715	0.00877655	0.000685699	0	0.00399562	0.00415686	0	0.00525996	0	0	0	0	0.0141579
CCDC71	0.0129107	0.0243413	0.0395275	0.0535675	0.0467208	0.0181942	0.0624187	0.0608785	0.0445593	0.0327423	0.021093	0.014313	0.0390325	0.060004	0.020198	0.0603554	0	0.0360841	0.068616	0.0160034	0.0351224	0.0440989	0.00974994	0.0557674	0.0218435	0.0248913	0	0.0318386	0.0418535	0.0235138	0.0463364	0.0512767	0.0342675	0.034534	0.0142662	0.0279412	0.0512064	0.0362343	0	0.0294892	0.0245772	0.0217011	0.0452895	0.0210189	0.0340454	0.0497764	0.00703319	0.0287305
KLHDC8B	0.0603528	0.0612866	0.0762213	0.0526371	0.0837818	0.0679532	0.100999	0.102571	0.0941301	0.062377	0.0490863	0.0439264	0.044892	0.130427	0.0890052	0.0790286	0	0.0945118	0.0847998	0.103644	0.110269	0.0666929	0.0358814	0.0845724	0.0830147	0.0638976	0	0.0207779	0.0538066	0.0656421	0.064959	0.0815149	0.0739335	0.0792663	0.0233067	0.0456235	0.0837223	0.0728433	0	0.0603672	0.0436107	0.0316826	0.087887	0.0586482	0.0907896	0.0887262	0.0470642	0.0474842
C3orf84	0.00567669	0.00696746	0.0167894	0.00938883	0.00652994	0.00210053	0.00666038	0.00787613	0.0102385	0.0129028	0.00427275	0.000989999	0	0.0101834	0.00240601	0.0216913	0	0.0148274	0.00842626	0.00521354	0.00678927	0.0176629	0	0.0143023	0.00347274	0.0110832	0	0	0.0166684	0.00246601	0.00406978	0.0321185	0.00608289	0	0.00213043	0.00290885	0.00662239	0.00183083	0	0.0109137	0.00243719	0.0089009	0.0213579	0	0.00400193	0.0184196	0.00959871	0.039751
CCDC36	0.0284774	0.045282	0.0597447	0.0445448	0.0426242	0.0182609	0.103873	0.0343973	0.0501989	0.0276421	0.019949	0.0462351	0.03774	0.0475775	0.0516924	0.0453558	0	0.0429988	0.0320549	0.0349752	0.0458161	0.0512585	0.0253083	0.0403347	0.0220805	0.0278053	0	0.0505351	0.0656889	0.0471391	0.0391535	0.100237	0.048766	0.0339479	0.0196771	0.0318777	0.0596703	0.044579	0	0.0332272	0.0324058	0.0371928	0.0630626	0.0323073	0.038672	0.0529248	0.0556042	0.573473
C3orf62	0.155456	0.173667	0.229081	0.175378	0.143166	0.160044	0.280779	0.262805	0.233668	0.242946	0.19313	0.231398	0.159764	0.319101	0.275545	0.176462	0	0.201744	0.228373	0.170256	0.2374	0.244398	0.164355	0.235979	0.171437	0.157223	0	0.187863	0.170273	0.168851	0.190482	0.314234	0.270067	0.267364	0.124276	0.24083	0.270107	0.237939	0	0.231166	0.213931	0.189729	0.203217	0.161892	0.256239	0.274512	0.165096	0.449573
USP4	0.689314	0.610504	0.683097	0.483352	0.499038	0.459826	0.595546	0.69133	0.786172	0.620623	0.578057	0.659855	0.794655	0.952736	0.878932	0.666809	0	0.714486	0.603452	0.655348	0.665907	0.805005	0.623702	0.702372	0.556828	0.621916	0	0.366493	0.466414	0.47604	0.680537	0.769011	0.73161	0.783692	0.566504	0.72173	0.653731	0.69363	0	0.675796	0.672908	0.547633	0.618583	0.407261	0.597163	0.666931	0.740485	0.524473
RHOA	0.479857	0.475891	0.572048	0.423489	0.428263	0.410051	0.619053	0.677602	0.547409	0.492568	0.342607	0.443758	0.397787	0.610225	0.525013	0.546081	0	0.504689	0.681207	0.449331	0.550897	0.564832	0.404953	0.61003	0.488857	0.473683	0	0.396729	0.433696	0.348344	0.480012	0.614422	0.524475	0.562733	0.376653	0.502526	0.610924	0.50028	0	0.505961	0.443538	0.401566	0.455815	0.388535	0.550468	0.610882	0.594527	0.386132
TCTA	0.189956	0.152494	0.261977	0.200283	0.181037	0.110449	0.209624	0.296706	0.328147	0.136136	0.141281	0.186861	0.10757	0.423325	0.262886	0.379459	0	0.317046	0.345332	0.163844	0.219855	0.290277	0.102949	0.370202	0.131121	0.15781	0	0.0921054	0.147138	0.112319	0.164203	0.32932	0.221925	0.212358	0.0882335	0.209006	0.236338	0.226096	0	0.152905	0.178693	0.0980515	0.257488	0.128406	0.14457	0.292398	0.243188	0.117075
AC104452.1	0.00149538	0	0.00175093	0.00080024	0.00174238	0	0	0.00218898	0	0	0	0	0	0	0	0	0	0	0.00110832	0	0.00193883	0.00151612	0	0	0.0015071	0.00149626	0	0	0	0	0	0.00353498	0.00278508	0	0.00282843	0	0	0	0	0.00217274	0	0	0.000851859	0.0045183	0	0	0	0
DAG1	0.306936	0.386597	0.397167	0.352541	0.3576	0.301499	0.424251	0.358986	0.43729	0.430156	0.260165	0.304838	0.26685	0.375298	0.407284	0.40274	0	0.350353	0.376499	0.340756	0.420283	0.362295	0.316196	0.392718	0.235642	0.281946	0	0.222821	0.220992	0.237162	0.384832	0.398613	0.357276	0.500082	0.175587	0.427376	0.356343	0.338312	0	0.383407	0.351701	0.178208	0.296224	0.303582	0.289738	0.352003	0.440235	0.275673
BSN	1.17968	1.36107	1.44991	1.20544	1.33476	1.36927	1.38331	1.52387	1.6141	1.43337	1.19693	1.17798	1.15372	1.355	1.57677	1.44487	0	1.60523	1.5371	1.40367	1.47842	1.39032	1.0131	1.67589	1.20396	1.13451	0	1.28394	0.962292	1.04716	1.16543	1.58233	1.36028	1.42066	0.763082	1.52024	1.44516	1.35468	0	1.31447	1.38777	0.818006	1.08042	0.783262	1.36637	1.79839	1.64106	1.0344
APEH	0.0948088	0.0825946	0.108483	0.0864747	0.125436	0.0705954	0.175837	0.123704	0.147037	0.0625662	0.0701805	0.0667098	0.0813751	0.124269	0.111641	0.0959681	0	0.0832722	0.179397	0.109779	0.125942	0.0842707	0.0635654	0.0938304	0.202434	0.125439	0	0.0578146	0.0928758	0.0880154	0.108809	0.111386	0.121372	0.047439	0.0591453	0.0887721	0.111046	0.092418	0	0.122765	0.0639778	0.079912	0.0845296	0.143624	0.12048	0.0715845	0.104556	0.0293709
MST1	0.031581	0.0245747	0.0206433	0.0250772	0.0217822	0.0170186	0.0367238	0.0262514	0.0423476	0.00727773	0.0137004	0.0210958	0.0185963	0.0201913	0.04725	0.0444042	0	0.0340997	0.0222585	0.0277844	0.0183393	0.0293514	0	0.027668	0.0160622	0.0249731	0	0.0170128	0.0263816	0.0192993	0.0261031	0.0307273	0.0358021	0.0448121	0.00636627	0.0201862	0.0371555	0.0227716	0	0.0304617	0.0360336	0.00928815	0.0350767	0.00335301	0.0279355	0.0177126	0.0179669	0.0186449
RNF123	0.256873	0.281074	0.331458	0.313582	0.371823	0.293138	0.46269	0.354322	0.439492	0.267904	0.204564	0.204248	0.220292	0.447283	0.462305	0.394945	0	0.362973	0.365707	0.344493	0.405424	0.371084	0.136381	0.419148	0.234694	0.235067	0	0.226008	0.283462	0.272155	0.346235	0.433158	0.373802	0.462882	0.144959	0.327449	0.443347	0.349442	0	0.366678	0.324928	0.234234	0.311744	0.147912	0.299193	0.465953	0.536592	0.297644
GMPPB	0.0383192	0.041086	0.058161	0.0529512	0.0377574	0.0462775	0.0300231	0.0692274	0.0640624	0.00987904	0.0250459	0.0129492	0.01732	0.134709	0.0591603	0.0868563	0	0.0542216	0.0789206	0.0488468	0.0787619	0.0496461	0.00915768	0.0695153	0.0492733	0.0342164	0	0.0283158	0.0781559	0.0362294	0.0283657	0.0683537	0.051705	0.0221168	0.0105054	0.0470632	0.0494374	0.0387569	0	0.0500366	0.0394782	0.0201611	0.0643835	0.0427642	0.0416683	0.0364113	0.069799	0.0179751
IP6K1	0.87389	0.895921	0.887277	0.814323	0.726737	0.765597	0.898499	0.921241	0.943806	0.836734	0.684743	0.760409	0.716167	1.00561	0.988653	0.899797	0	0.930473	0.913767	0.904141	0.874361	0.895206	0.756768	0.920452	0.707319	0.797927	0	0.707006	0.531821	0.692835	0.813481	0.962535	0.855146	0.813659	0.550308	0.871364	0.871741	0.771947	0	0.752468	0.733238	0.512838	0.797614	0.629735	0.755599	0.860439	0.843277	0.686962
CDHR4	0	0.000891947	0.00336958	0.00247231	0	0	0.00546953	0.00151928	0.00187449	0.00746505	0.000881006	0.00198474	0	0	0.000700857	0.0038798	0	0.00267188	0.00291027	0.00517641	0.000763469	0.00588835	0	0	0.00202098	0	0	0	0.00260731	0.00175168	0	0.00160134	0.00298846	0.00707652	0	0	0.00114355	0.0023459	0	0.00240286	0	0.00202104	0.00213037	0	0.00268744	0.00161722	0	0.0374053
INKA1	0.0107094	0.00952168	0.0206269	0.00852906	0.0100398	0.0093775	0.0231664	0.0280083	0.0227673	0.00728924	0.0115387	0.00766275	0.0271062	0.0194201	0.0115822	0.0263504	0	0.0205173	0.0456731	0.00469479	0.0207279	0.0156811	0	0.0324044	0.0204724	0.00742124	0	0.0103802	0.00456445	0.00247089	0.0282505	0.0276671	0.0129156	0.0183978	0.0095963	0.0164337	0.0173014	0.0161385	0	0.0157655	0.0037789	0.00951773	0.00985841	0.0267877	0.0128521	0.0316429	0.00770287	0.0039583
UBA7	0.00522578	0.00142126	0.00384431	0	0.00710693	0.00167591	0	0.00486629	0.00449123	0	0.00201143	0.00188033	0.00668841	0	0.00537181	0	0	0	0.00119567	0.0030413	0.00413745	0.00516148	0	0.00245243	0.00305442	0	0	0.0101038	0.0105549	0.00415619	0.00234203	0.00719444	0.00404446	0	0	0.00230684	0.00204747	0.00566258	0	0.00714538	0.00303599	0.0174891	0.00401761	0.00516634	0.00366534	0.00754634	0.00878656	0.0098116
TRAIP	0.0579984	0.0353933	0.038478	0.0402761	0.0674381	0.0395668	0.0518937	0.0436896	0.0481579	0.0332444	0.0181524	0.0516708	0.0558143	0.0559034	0.0758663	0.061055	0	0.0750617	0.0447918	0.0531981	0.0590676	0.0680878	0.0182001	0.0461725	0.0200337	0.0246544	0	0.0194391	0.0444099	0.031751	0.0507458	0.0681447	0.0457461	0.0394793	0.0218571	0.0476705	0.023821	0.021675	0	0.0328299	0.0315371	0.0272629	0.0482478	0.0211532	0.0245176	0.061291	0.0309336	0.274739
CAMKV	0.55733	0.524565	0.665924	0.495287	0.787361	0.694865	0.949682	0.860495	0.750054	0.471132	0.418586	0.497229	0.447242	0.515831	0.675995	0.520053	0	0.639508	0.946503	0.6106	0.853576	0.539274	0.370361	0.676518	0.810095	0.573191	0	0.522132	0.559167	0.564505	0.639697	0.737923	0.666393	0.60218	0.277807	0.510139	0.730729	0.572062	0	0.542779	0.440345	0.422099	0.577504	0.728754	0.811006	0.413124	0.45124	0.330847
MST1R	0.0106217	0.013758	0.0176237	0.0279808	0.0243556	0.0185755	0.0255226	0.0203851	0.0400253	0.0289205	0.0170491	0.0360996	0.0346693	0.0309495	0.0395193	0.0274546	0	0.0290999	0.0118305	0.0177564	0.0264187	0.0219595	0.0303837	0.0572637	0.0124328	0.0154435	0	0.0273224	0.013056	0.0233092	0.0138604	0.0221442	0.0302701	0.0334625	0.0104728	0.0304179	0.0211382	0.0348818	0	0.0218633	0.0316472	0.0127451	0.00591008	0.0338881	0.0202573	0.0309427	0.0242581	0.0611699
MON1A	0.140163	0.171434	0.204388	0.102617	0.13591	0.137398	0.144488	0.204149	0.201882	0.143694	0.0997336	0.144005	0.211375	0.231924	0.208065	0.188031	0	0.145559	0.186891	0.190491	0.176089	0.177702	0.10378	0.17797	0.129765	0.178115	0	0.0963186	0.117235	0.102613	0.175385	0.145348	0.150647	0.142589	0.0775763	0.149949	0.14343	0.144676	0	0.14561	0.190511	0.072078	0.112209	0.105969	0.179796	0.124379	0.176157	0.113516
RBM6	1.82321	1.86145	1.8712	1.93869	1.87841	1.762	1.71138	1.93084	2.04107	1.82138	1.77664	1.80025	1.8076	2.36839	2.15609	2.08079	0	2.1515	1.91917	2.04344	1.93357	2.07849	1.75324	2.00306	1.69738	1.85205	0	1.57843	1.88569	1.77221	1.70753	2.07493	1.93269	1.85634	1.80385	1.95831	1.88421	1.8576	0	1.8338	1.93707	1.75001	2.10644	1.57984	1.72867	1.97841	2.10757	1.70084
RBM5	1.13414	1.0353	1.03854	0.896641	1.1555	1.13802	1.19672	1.1437	1.09425	0.895689	0.882626	0.877181	0.752466	1.04006	1.03682	0.92681	0	0.915623	0.978924	1.10452	1.11689	1.17567	0.528196	0.953144	0.962861	0.997996	0	0.883618	0.937737	0.948911	0.94774	1.15258	1.11333	1.02624	0.743967	1.09224	1.15609	1.0645	0	1.0895	0.954987	0.810531	1.11656	0.916769	1.03519	1.05334	0.955575	0.967078
SEMA3F	0.00750789	0.00478832	0.0142456	0.0129544	0.00483311	0.00529132	0.0114383	0.0179139	0.00693825	0.00446914	0.000636253	0.0138503	0.00717699	0.0204891	0.0053702	0.00917795	0	0.00250773	0.00310175	0.00155102	0	0.010436	0.00712898	0.0149138	0.00488106	0.00745179	0	0.018691	0.0183329	0.00732379	0.012739	0.00666336	0.0148109	0.0167084	0.0152904	0.00628778	0.0137708	0.00478842	0	0.0156073	0	0.0133358	0.0290739	0.0108195	0.0254822	0.00258878	0	0.036787
SLC38A3	0.00819006	0.00285368	0.00732578	0.0063949	0.00169468	0	0.00553605	0.00348031	0.00754216	0.00741136	0.00412685	0.00259887	0.00441494	0.0107758	0.00545233	0.00829894	0	0.0038538	0.00164764	0.00139203	0.00431628	0.00646876	0.0155124	0.00702007	0.00246659	0.00350456	0	0	0.00317239	0	0.00905387	0.00466276	0.0127728	0	0.0100592	0	0.00416804	0.00996548	0	0.00600265	0.00253416	0.00318025	0.00613413	0	0	0.00746652	0.00580111	0.0135046
GNAI2	0.3011	0.294278	0.340982	0.213263	0.240887	0.206293	0.485304	0.444468	0.342429	0.334679	0.261865	0.259604	0.348489	0.425637	0.346736	0.335027	0	0.260246	0.523262	0.286693	0.365631	0.395889	0.284765	0.379511	0.373928	0.265299	0	0.247219	0.319993	0.22676	0.320023	0.449043	0.386693	0.317782	0.170463	0.273278	0.428301	0.396144	0	0.324083	0.31681	0.302168	0.338855	0.308794	0.362296	0.325003	0.30403	0.456586
SEMA3B	0.0364862	0.0299782	0.0199855	0.0157607	0.0160193	0.028884	0.048859	0.0311761	0.0316939	0.0216432	0.0139075	0.0267076	0.0181595	0.0207762	0.0331058	0.016091	0	0.0218396	0.0204582	0.02447	0.0204683	0.0266407	0.0436531	0.0238526	0.0214279	0.017596	0	0.0171801	0.0169293	0.0257814	0.0364914	0.0224735	0.0249933	0.0297224	0.0164675	0.0149046	0.0233028	0.02102	0	0.0160503	0.0261527	0.0347944	0.0135927	0.01467	0.0182353	0.0170426	0.0154534	0.265865
LSMEM2	0.00436698	0.0107854	0.00803517	0.00990863	0.00973562	0	0.00276226	0.00819811	0.00694409	0	0.00173705	0.0022289	0	0.0147422	0.00543335	0.00557898	0	0.00695835	0.00818352	0.0029684	0.00171094	0.0101483	0.00669028	0.00660118	0.00614258	0.00511693	0	0	0.0174869	0.010596	0	0.0152567	0.00582078	0.00783912	0.00152961	0.00390023	0.00626894	0.00145111	0	0.00270758	0.00225875	0.00224545	0.00290921	0	0.0012409	0.0116349	0.0212901	0.089213
IFRD2	0.0390142	0.0625023	0.119741	0.0892858	0.0897445	0.0913387	0.171284	0.160789	0.129959	0.0697953	0.0577723	0.05429	0.0732603	0.187489	0.124786	0.122786	0	0.159943	0.147751	0.0835602	0.153234	0.123407	0.0856255	0.183797	0.0578562	0.0764241	0	0.0942299	0.0714554	0.075902	0.129292	0.145429	0.12308	0.123134	0.0393876	0.0945574	0.137036	0.122653	0	0.122688	0.0377022	0.0402377	0.119933	0.145096	0.111597	0.0804949	0.0894845	0.0734804
HYAL3	0.0195546	0.019805	0.0343006	0.0158417	0.0216741	0.0295467	0.0373538	0.0505372	0.0315129	0.031431	0.0322576	0.0199802	0.0220249	0.0294385	0.0202537	0.0129013	0	0.022617	0.040371	0.0382368	0.0358207	0.0207845	0.00750984	0.0427434	0.0265155	0.0101601	0	0.0196774	0.0221244	0.020391	0.0419006	0.0337767	0.0425096	0.0119217	0.0235315	0.0325266	0.0427669	0.0395553	0	0.0471255	0.0240056	0.0147563	0.0214163	0.0428598	0.034097	0.0458294	0.0235036	0.0238677
HYAL1	0.0414762	0.0623351	0.101273	0.0949715	0.0836657	0.0469491	0.0551224	0.0645589	0.0714933	0.0398996	0.0326232	0.0494494	0.033032	0.112213	0.0668035	0.0996607	0	0.0876799	0.0633484	0.0655015	0.0969772	0.0847047	0.0827782	0.0955919	0.0388563	0.0338547	0	0.020911	0.087304	0.059103	0.0355401	0.104021	0.0606314	0.124749	0.0199438	0.0578772	0.0677202	0.0357092	0	0.0601288	0.0462851	0.046743	0.097788	0.0333867	0.0491307	0.0989864	0.0516698	0.124181
HYAL2	0.0111185	0.0216149	0.0355492	0.0275937	0.0109106	0.0168439	0.0258792	0.0428689	0.0333304	0.0247426	0.0210146	0.0175407	0.0267457	0.0656294	0.0322484	0.0458261	0	0.036458	0.052817	0.0360173	0.0385103	0.0300451	0	0.0382853	0.0211951	0.0149791	0	0.0127407	0.0208568	0.00628633	0.0243748	0.0499865	0.0262351	0.0498674	0.00591991	0.0109298	0.0320701	0.0376007	0	0.0308714	0.0137155	0.0287405	0.0419304	0.0195774	0.0254662	0.0312478	0.0186141	0
TUSC2	0.175352	0.160874	0.243298	0.176739	0.149953	0.203627	0.332225	0.28537	0.208763	0.132521	0.115847	0.107547	0.121244	0.30593	0.127919	0.228972	0	0.164777	0.415669	0.160782	0.278016	0.219023	0.0693002	0.20018	0.263388	0.192867	0	0.138412	0.216777	0.0783246	0.13529	0.380815	0.19719	0.1782	0.0593419	0.139481	0.29126	0.149949	0	0.209747	0.0798287	0.125304	0.204052	0.122378	0.236248	0.294047	0.0445576	0.189461
RASSF1	0.0709411	0.0767509	0.0955129	0.0529771	0.065673	0.035318	0.14957	0.103937	0.11443	0.0680837	0.0372378	0.0633214	0.0719531	0.148458	0.115471	0.105342	0	0.0777998	0.102546	0.0613738	0.0916921	0.106651	0.0723459	0.113818	0.0421725	0.0677693	0	0.0547065	0.0766982	0.0468406	0.108136	0.157483	0.091067	0.095794	0.0371836	0.0834511	0.105611	0.102558	0	0.0990878	0.111	0.0591887	0.0977959	0.0330663	0.101327	0.0670539	0.104861	0.199106
ZMYND10	0.0109198	0.0106261	0.0142708	0.0121334	0.00421326	0.011235	0.0136039	0.0166982	0.0115476	0.00244698	0.00694813	0.0148567	0.0113044	0.0146555	0.0170008	0.0093559	0	0.0200064	0.0138371	0.012437	0.00807399	0.00853043	0	0.0108268	0.00918654	0.0131779	0	0.00335035	0.0140086	0.00643316	0.00343122	0.0212113	0.0171071	0.0214732	0.00460536	0.00848355	0.0140619	0.0104753	0	0.0111236	0.00678148	0.00418586	0.0183619	0.00182824	0.0116316	0.0129878	0.0145877	0.059787
NPRL2	0.138677	0.0823885	0.117426	0.128933	0.125298	0.110236	0.134078	0.152742	0.127427	0.0776747	0.0836239	0.0741354	0.139038	0.174967	0.117594	0.118231	0	0.114738	0.13061	0.0842254	0.100777	0.156681	0.0341296	0.0985092	0.129891	0.0935738	0	0.0915587	0.131604	0.0987341	0.114506	0.195523	0.0973716	0.0884815	0.0574827	0.0825299	0.146311	0.117248	0	0.112922	0.0873765	0.109201	0.147644	0.0570316	0.117911	0.106773	0.12343	0.1288
Z84492.1	0.00882754	0.00693194	0.0215931	0.0100277	0.0103216	0.00837746	0.00393362	0.0128687	0.0194369	0.0159636	0.00374607	0.0154789	0	0.014118	0.0123035	0.0121764	0	0.0114593	0.010965	0.00424276	0.00940602	0.0237981	0.0292301	0.0349858	0.0095663	0.00767913	0	0.0245923	0.0103999	0.00402502	0.0214376	0.0320727	0.0211722	0.0209846	0.0124118	0.0244925	0.0281626	0.0191613	0	0.0150506	0.0115251	0.0149357	0.0100678	0.00855135	0.0152106	0.0084573	0.00661403	0.0332074
TMEM115	0.0600184	0.0549083	0.0920901	0.034525	0.0502603	0.053439	0.156317	0.106715	0.0625289	0.0397055	0.0333018	0.0417585	0.0555634	0.098444	0.0520256	0.0702004	0	0.0453961	0.153788	0.0515754	0.0856748	0.0637796	0.0758834	0.0661166	0.0801189	0.0526726	0	0.0559896	0.0676154	0.0284311	0.0668109	0.102345	0.0623819	0.0610768	0.0116267	0.0258498	0.129907	0.0624314	0	0.0934001	0.0185921	0.047027	0.0754898	0.0925809	0.109581	0.0874552	0.017026	0.0451001
CACNA2D2	0.123248	0.124673	0.141217	0.0506197	0.0874068	0.0921964	0.369246	0.130806	0.0936717	0.0794895	0.0531668	0.0776581	0.126741	0.0981756	0.125663	0.047176	0	0.102351	0.0851802	0.0892096	0.131939	0.11321	0.0567128	0.0686548	0.092677	0.0782202	0	0.119365	0.113389	0.0901745	0.118881	0.130942	0.172745	0.138284	0.0395054	0.137734	0.169872	0.117215	0	0.17087	0.0621794	0.0906798	0.0814178	0.146211	0.141429	0.0648098	0.0556604	0.606132
CYB561D2	0.0293692	0.016076	0.0243952	0.0274971	0.0106413	0.00695824	0.0597488	0.0328156	0.0237946	0.00663721	0.0067603	0.00530496	0.0113728	0.0579856	0.0272528	0.0416966	0	0.0127094	0.038099	0.0140242	0.0255754	0.034214	0	0.0250084	0.0189056	0.0243336	0	0.0368474	0.0270599	0.0120449	0.0331066	0.0598396	0.0278955	0.00999975	0.0325038	0.00972102	0.0321566	0.0299116	0	0.0249006	0.0116567	0.0161233	0.0421829	0.0269785	0.0426226	0.0141271	0.00770287	0.0244072
C3orf18	0.0954739	0.115349	0.114926	0.0686309	0.0755555	0.119385	0.0536435	0.132968	0.104812	0.0614068	0.0622199	0.0620678	0.0874731	0.090409	0.119257	0.0640878	0	0.0812864	0.131468	0.111655	0.120078	0.131847	0.0273929	0.115925	0.102847	0.0900627	0	0.0873888	0.077304	0.0641309	0.0821553	0.117801	0.107754	0.0801469	0.0447694	0.0830111	0.104305	0.0863363	0	0.107714	0.0604451	0.0521605	0.0744477	0.0694683	0.101632	0.0755502	0.0990137	0.0379989
HEMK1	0.0452029	0.0772259	0.076235	0.0506444	0.0442888	0.0429936	0.0653407	0.110868	0.0696793	0.0724511	0.0423873	0.0419881	0.0786233	0.0614347	0.0839059	0.0582176	0	0.0882825	0.0733454	0.104809	0.0754641	0.0855804	0.0233493	0.0638501	0.0607772	0.0524974	0	0.0846616	0.0920821	0.073269	0.102809	0.0900627	0.101268	0.0723741	0.0594438	0.0483712	0.0832232	0.073617	0	0.0757282	0.0640224	0.0558381	0.0724009	0.0531921	0.0640049	0.0569115	0.0412792	0.283664
CISH	0	0	0.00151149	0	0.00237293	0.00254678	0.00214316	0	0	0	0.000764886	0	0	0	0.0015661	0	0	0.00333507	0	0	0	0.00162601	0	0.00210928	0	0.00211422	0	0	0.000988013	0	0	0	0.000914299	0	0	0	0	0	0	0.00190439	0	0.00259331	0	0	0.000512008	0	0	0.0115821
MAPKAPK3	0.00858631	0.00076846	0.00575947	0.00622368	0.00394407	0.00245014	0.00411965	0.000581965	0.00552954	0	0.0032556	0.00428429	0	0.00570451	0.00508148	0.00256966	0	0.000926748	0.00117634	0.00124082	0	0.00361154	0	0.00454113	0.0034605	0.00431013	0	0.00962954	0.00871691	0.00627436	0.0104411	0.0124697	0.00288932	0.0232008	0	0.00386833	0.000632281	0.00545975	0	0.00983003	0.00425712	0	0.00453924	0.00315208	0	0.00254758	0	0.238105
DOCK3	3.35332	3.36424	3.26063	3.24468	3.23452	3.25569	3.30626	3.31616	3.38852	3.30775	3.46678	3.47114	3.50039	3.46412	3.58724	3.3615	0	3.57591	3.14803	3.36646	3.31546	3.42279	3.23964	3.40921	3.30453	3.42698	0	3.19529	3.42071	3.26611	3.38818	3.39481	3.42362	3.34857	3.45087	3.44766	3.36386	3.34829	0	3.28055	3.47612	3.42053	3.30193	3.18186	3.33294	3.40102	3.41118	3.47703
MANF	0.0484761	0.0611759	0.0941085	0.0943095	0.072658	0.0427268	0.23461	0.122246	0.143892	0.0742048	0.0544212	0.0318734	0.0913874	0.13564	0.0732743	0.150246	0	0.114375	0.154433	0.0590934	0.0836066	0.0867968	0.0609647	0.165678	0.091294	0.029833	0	0.052975	0.208486	0.044635	0.0658391	0.155798	0.0922187	0.141715	0.0585732	0.0759613	0.177312	0.114635	0	0.10234	0.0379776	0.0835384	0.126256	0.0982654	0.149517	0.0982857	0.0450493	0.0889796
RBM15B	0.0711215	0.0759757	0.119202	0.0334566	0.0474333	0.106047	0.147243	0.0952209	0.0635572	0.0860873	0.0510694	0.0532077	0.0686959	0.0559791	0.0437462	0.0790467	0	0.042433	0.146429	0.0585336	0.087963	0.0807585	0.0125573	0.0501504	0.110637	0.0917023	0	0.0829172	0.0835074	0.0327664	0.0521165	0.195716	0.0921113	0.116574	0.0518365	0.0583769	0.120041	0.0687069	0	0.115881	0.0518803	0.060428	0.0745345	0.0471558	0.115036	0.107952	0.0236585	0.11843
DCAF1	0.375764	0.442203	0.394983	0.293428	0.341541	0.309436	0.350528	0.379712	0.426358	0.349753	0.255423	0.340279	0.292485	0.423215	0.392108	0.438395	0	0.398186	0.353893	0.408027	0.406907	0.461168	0.256821	0.417499	0.309524	0.342098	0	0.322637	0.315108	0.295264	0.334264	0.454829	0.440143	0.483561	0.370066	0.399676	0.377515	0.359044	0	0.374892	0.318979	0.271939	0.359724	0.286862	0.303984	0.460464	0.455967	0.340969
RAD54L2	0.702301	0.671133	0.636119	0.624979	0.57773	0.520287	0.403151	0.717406	0.678848	0.698101	0.49761	0.76135	0.535192	0.88769	0.787755	0.716458	0	0.784753	0.608867	0.687338	0.672507	0.754797	0.482093	0.7724	0.459195	0.589032	0	0.425746	0.475134	0.608455	0.55841	0.733424	0.674506	0.692271	0.540303	0.747654	0.567191	0.59935	0	0.655999	0.634602	0.438656	0.732719	0.430313	0.400867	0.729136	0.788538	0.338434
TEX264	0.0862844	0.08963	0.156949	0.102312	0.0980277	0.105524	0.208669	0.160971	0.174676	0.0910192	0.0909573	0.072259	0.102917	0.24709	0.143947	0.155973	0	0.154034	0.210392	0.131935	0.16077	0.169977	0.119324	0.202062	0.168153	0.0636937	0	0.0737538	0.108603	0.0720862	0.0960261	0.1932	0.128773	0.0991441	0.0339951	0.114522	0.164012	0.125271	0	0.131003	0.114347	0.0771985	0.173079	0.0890297	0.130936	0.183683	0.154128	0.149575
GRM2	0.131951	0.185094	0.157739	0.188642	0.32482	0.214338	0.316362	0.242793	0.303654	0.210558	0.162535	0.186861	0.264925	0.154	0.260439	0.203033	0	0.213605	0.191036	0.278249	0.292327	0.084714	0.118989	0.260665	0.268835	0.158311	0	0.135	0.0775039	0.12625	0.167831	0.15686	0.184021	0.173475	0.0595447	0.204782	0.179427	0.219109	0	0.0948851	0.17885	0.0762181	0.106217	0.225652	0.257437	0.317282	0.231018	0.166598
IQCF3	0.0604721	0.0985973	0.0877973	0.0862357	0.0571182	0.0838256	0.0220735	0.103838	0.124436	0.0663633	0.101064	0.0762343	0.0575859	0.050894	0.170318	0.110692	0	0.127283	0.0665683	0.072698	0.106087	0.0567113	0.0618996	0.185401	0.0743773	0.0723543	0	0.0296348	0.0292109	0.0345791	0.0453645	0.0620954	0.0640812	0.0982345	0.0804547	0.0976144	0.0533314	0.111225	0	0.0870846	0.0653952	0.0588471	0.0358683	0.0615278	0.0746496	0.0754268	0.122883	0.0306111
IQCF2	0	0.000968652	0.000904717	0	0.00399947	0	0	0.00261295	0.0050161	0	0	0	0	0.00334109	0.00267794	0	0	0	0.00138143	0	0	0.000954416	0	0.00391316	0.000982756	0	0	0	0.00103944	0	0	0.00249685	0.000383459	0	0	0	0.00167146	0	0	0	0	0.00358502	0.00362045	0	0.00130666	0.00601198	0	0.00199323
IQCF1	0	0.00309749	0.00769524	0.00512495	0.00220765	0	0.0155007	0.0041458	0.00699177	0.0018477	0.00190351	0.00158248	0	0	0.00512611	0.00404336	0	0.00147549	0.00093241	0	0.00143707	0.00790728	0	0.00156449	0.00361782	0.000870318	0	0	0.00093066	0	0.00528688	0.00367005	0.00403683	0	0.00388309	0.00663346	0.0147762	0.0114401	0	0.00326489	0.00937952	0	0.00114217	0.010167	0.00989053	0.0124895	0	0.0487915
RRP9	0.0198566	0.0315828	0.0495251	0.0300952	0.0219292	0.0159927	0.03371	0.0504275	0.0482904	0.0191147	0.0200247	0.0209957	0.0270466	0.0790747	0.0556603	0.0668293	0	0.0861631	0.0619237	0.0554918	0.0502882	0.0573643	0	0.0685056	0.0399497	0.0224519	0	0.024375	0.0344561	0.0159568	0.0192728	0.0703438	0.0331876	0.0315741	0.0176213	0.0218268	0.0365527	0.0287325	0	0.0543604	0.0408591	0.0299942	0.0623695	0.0159466	0.0198465	0.0489506	0.0448996	0.0157606
PARP3	0.0307039	0.0310342	0.0357539	0.0263294	0.0197182	0.0225716	0.0462528	0.0480923	0.0387857	0.0223195	0.0221412	0.0290979	0.0266144	0.0661392	0.0420722	0.0440848	0	0.0502261	0.0565743	0.0401507	0.050222	0.0465256	0.0108007	0.0518765	0.0378903	0.029755	0	0.0259629	0.0355774	0.0172204	0.0657379	0.053953	0.0443739	0.0280308	0.0299399	0.0185879	0.0504857	0.0483237	0	0.0310761	0.0340261	0.0343727	0.040307	0.0381089	0.0334768	0.0213042	0.0291587	0.0292947
GPR62	0.00247744	0	0.00376388	0.00218864	0	0.00401149	0.00387144	0.00378533	0.00194745	0.00382185	0.00419436	0.00436514	0	0	0.00143037	0	0	0.00125467	0.00446852	0	0.00119081	0.00505888	0	0.00158669	0.00173886	0.00396259	0	0	0.00637175	0.00821186	0.0144477	0.0056639	0.00158995	0.0125162	0.00288256	0	0.00110537	0.00341626	0	0.00130519	0.00329633	0	0	0	0.00186639	0.00355487	0	0
PCBP4	0.328914	0.332064	0.294773	0.331616	0.377769	0.387742	0.394359	0.441819	0.457019	0.322914	0.301801	0.261364	0.406025	0.342561	0.471041	0.347705	0	0.302048	0.34814	0.439372	0.343749	0.268825	0.113183	0.332471	0.44818	0.30408	0	0.417808	0.289576	0.403199	0.429779	0.426093	0.443012	0.324311	0.148826	0.262679	0.350973	0.43262	0	0.337295	0.367881	0.279623	0.262153	0.354669	0.359835	0.243295	0.391616	0.232694
ABHD14B	0.00386558	0.0137445	0.0314998	0.0617445	0.0254204	0.0211174	0.0300592	0.0330139	0.0344826	0.00652188	0.00964925	0.00394418	0.00986229	0.0493424	0.0230429	0.0395794	0	0.0306783	0.0260511	0.00761328	0.0250653	0.0289431	0.0197556	0.0375164	0.00516472	0.0109915	0	0.0056455	0.031514	0.0170685	0.0106114	0.0510182	0.0244303	0.0373589	0.00724738	0.0191358	0.026262	0.0185432	0	0.0125248	0.0103553	0.0167475	0.0746576	0.00455214	0.0143847	0.0346568	0.0222494	0.0965743
ABHD14A	0.014351	0.019813	0.046317	0.0434918	0.0328429	0.0170965	0.0155808	0.0328581	0.0413638	0.0318949	0.00440273	0.00597119	0.0152733	0.0560449	0.025956	0.0341571	0	0.035194	0.0406834	0.0264644	0.0266046	0.0287499	0	0.0630845	0.0102486	0.0057806	0	0.0235536	0.033196	0.0222325	0.0125768	0.0578291	0.0229295	0.0486586	0.0035769	0.0203957	0.0189311	0.0169572	0	0.00854837	0.0159562	0.00393788	0.061406	0.00323094	0.0238525	0.0324237	0.0458487	0.0221478
ABHD14A-ACY1	0.0189536	0.0216216	0.037347	0.0242255	0.0182452	0.0115361	0.0128259	0.0376626	0.0348531	0.035313	0.0162238	0.0108808	0.0184381	0.0445988	0.0269322	0.0380995	0	0.0235874	0.0204649	0.0089232	0.0286864	0.0406398	0.0182028	0.0373991	0.0177821	0.0123216	0	0.0167033	0.0175132	0.0105528	0.0212746	0.0425067	0.0267914	0.0452088	0	0.0252007	0.0397322	0.0359861	0	0.022472	0.0123676	0.00799392	0.0211474	0.0232643	0.029888	0.0405099	0.0399371	0.0320512
ACY1	0	0.00176906	0.000696823	0.000639238	0.00124455	0.00195511	0	0	0.000568167	0.00270461	0	0	0.00468863	0	0	0	0	0.00108822	0	0.00189685	0.000989305	0.000820439	0	0.00167963	0	0	0	0	0	0	0	0.00279204	0	0	0	0	0.000725864	0.000800732	0	0	0	0	0	0	0.000829287	0.00284342	0	0
RPL29	0.236676	0.240098	0.470342	0.587075	0.295538	0.319639	0.826845	0.896209	0.56512	0.264477	0.139886	0.183286	0.249967	0.771425	0.341312	0.653137	0	0.547569	1.00469	0.421158	0.610544	0.544101	0.114644	0.525474	0.374924	0.195262	0	0.229819	0.608965	0.16922	0.354477	0.834127	0.374453	0.423548	0.0745078	0.221152	0.752082	0.411981	0	0.523354	0.419177	0.254607	0.905659	0.285697	0.438092	0.545874	0.0907192	0.225878
DUSP7	0.0961425	0.0865203	0.118573	0.0534355	0.0678076	0.087129	0.114388	0.151165	0.124438	0.0946014	0.111496	0.077133	0.0683116	0.0460021	0.125954	0.0815613	0	0.117132	0.167227	0.0757921	0.131706	0.12509	0.126616	0.117334	0.114068	0.0987515	0	0.06979	0.0666494	0.0213499	0.0898375	0.185886	0.10267	0.0531561	0.0222874	0.104108	0.115117	0.075806	0	0.14549	0.0484923	0.0716508	0.0901787	0.0559072	0.205634	0.114293	0.0725724	0.0720443
POC1A	0.0720969	0.073314	0.081358	0.0702646	0.0697194	0.0549634	0.0587136	0.0751805	0.109693	0.0572297	0.0717301	0.059144	0.0572488	0.116467	0.12542	0.0690684	0	0.105469	0.0927189	0.0865459	0.10459	0.156654	0.0561197	0.122887	0.0379598	0.0655278	0	0.0252787	0.0564953	0.0370054	0.0431928	0.154481	0.0942027	0.128553	0.091916	0.0989523	0.0552439	0.0459344	0	0.0533429	0.0535437	0.0407802	0.0821328	0.0177779	0.055852	0.147749	0.205891	0.105663
ALAS1	0.0948681	0.069036	0.124093	0.088214	0.055926	0.0975817	0.195919	0.139273	0.110833	0.0668196	0.0778832	0.0546249	0.0630992	0.160665	0.0872125	0.0979927	0	0.0893283	0.16978	0.0966806	0.12338	0.12359	0.0686443	0.123954	0.116904	0.0719908	0	0.0790477	0.0996603	0.0632221	0.0933182	0.139214	0.0968831	0.0924615	0.0621054	0.0870233	0.142624	0.104193	0	0.118685	0.0712279	0.0469397	0.085402	0.0527388	0.0969381	0.115531	0.0506595	0.111087
AC097637.1	0	0	0.000744279	0	0	0	0	0	0.000611385	0	0	0	0	0	0.000731254	0	0	0	0	0	0.00172445	0.00295099	0	0.00241071	0	0	0	0	0	0	0	0.00196758	0	0	0	0	0	0	0	0.000752453	0	0	0	0.00274371	0	0	0	0.00424796
TWF2	0.0037438	0.00584641	0.00207459	0.00416804	0.0119235	0.0023401	0.00276226	0.00160753	0.014164	0.00347079	0.00567896	0.00529089	0	0.0196238	0.00225708	0.00413413	0	0.00343481	0.00578722	0	0.00450136	0.00848335	0	0.0196343	0	0.00202797	0	0	0.0037269	0.00160183	0.00231474	0.0135269	0.00284246	0	0	0.00762373	0.00172141	0.00222982	0	0.00291588	0	0	0.0103489	0.00300445	0.00136697	0.0125882	0.00549873	0.00787978
PPM1M	0.0494333	0.0187132	0.0322724	0.0502409	0.0405723	0.047008	0.0514113	0.0383324	0.0495868	0.0239335	0.0232608	0.0128117	0.0384962	0.0683419	0.0244214	0.0497676	0	0.0274427	0.0652408	0.0404081	0.0528381	0.0315367	0.0339148	0.0382608	0.0449828	0.0173927	0	0.0274633	0.0410595	0.0340296	0.0487526	0.0495475	0.0305194	0.012238	0.0220142	0.0299918	0.0345588	0.0524287	0	0.023457	0.0138868	0.0281251	0.0503161	0.0291028	0.0612991	0.019871	0.0278257	0.0214278
WDR82	0.495672	0.462964	0.484143	0.32241	0.354236	0.529408	1.00543	0.643432	0.446448	0.557338	0.431042	0.473171	0.496778	0.415897	0.376468	0.249772	0	0.267814	0.633591	0.400107	0.454763	0.500092	0.329241	0.373675	0.722855	0.577922	0	0.51391	0.388132	0.25109	0.521787	0.496217	0.551886	0.46733	0.359541	0.407751	0.554524	0.490529	0	0.442701	0.328421	0.345357	0.337542	0.630342	0.855796	0.506713	0.265579	0.858693
GLYCTK	0	0.0131425	0.0150121	0.016088	0.0228193	0.00797805	0.0133761	0.011548	0.0216232	0.00695402	0.00965928	0.0132163	0.00314172	0.00754648	0.0150727	0.0169817	0	0.0278514	0.0214894	0.0201766	0.0141742	0.0182208	0	0.0474429	0.00620817	0.0138345	0	0.00767253	0.018667	0.00356255	0.00694835	0.0249998	0.0127696	0.037717	0.00520139	0.0158725	0.0109565	0.00819	0	0.0065826	0.0101552	0.00872773	0.0157244	0.00768546	0.011204	0.0179144	0.0291353	0.026126
DNAH1	0.264933	0.292983	0.288073	0.174406	0.228652	0.188899	0.214368	0.317801	0.38473	0.20746	0.263357	0.310069	0.259949	0.343709	0.44175	0.25864	0	0.306369	0.278873	0.314668	0.274791	0.39143	0.198316	0.398113	0.179612	0.246215	0	0.17191	0.176035	0.235602	0.257294	0.344208	0.319546	0.363459	0.188051	0.295888	0.284012	0.326443	0	0.243298	0.291091	0.263635	0.229944	0.175138	0.203858	0.310708	0.355612	0.298187
BAP1	0.17021	0.154885	0.245089	0.141839	0.165522	0.227244	0.338562	0.226527	0.185306	0.175547	0.148088	0.145769	0.186859	0.149474	0.179152	0.118022	0	0.137827	0.304325	0.212405	0.258691	0.175458	0.183585	0.167504	0.278189	0.222624	0	0.171843	0.150081	0.124961	0.209306	0.313404	0.211574	0.235069	0.102675	0.145015	0.31041	0.17371	0	0.197179	0.158199	0.151626	0.205737	0.222436	0.330331	0.238496	0.0789115	0.180128
PHF7	0.237725	0.172519	0.251841	0.209286	0.187664	0.217268	0.178096	0.286646	0.264921	0.249062	0.187967	0.214671	0.119785	0.396794	0.284432	0.291579	0	0.327184	0.216211	0.209385	0.224863	0.364244	0.105576	0.385416	0.151041	0.19985	0	0.137948	0.258174	0.168205	0.165523	0.425217	0.253085	0.19058	0.197427	0.274958	0.191281	0.204698	0	0.258289	0.184487	0.1832	0.274218	0.0916005	0.187098	0.268776	0.280461	0.180408
SEMA3G	0	0	0	0	0	0	0	0	0	0	0	0	0	0	0	0	0	0	0	0	0	0	0	0	0	0.00135073	0	0	0	0	0	0	0	0	0	0	0.000797639	0	0	0	0	0	0	0	0	0	0	0.00994872
TNNC1	0	0.00214245	0	0	0	0.00152467	0.00318263	0.00457073	0	0.00512501	0.000370537	0.00213951	0	0.00364941	0.00363133	0.00278243	0	0	0.0021485	0	0	0.000579363	0	0	0	0	0	0.0062847	0.000824508	0	0	0.00108045	0.00169851	0.00831563	0	0.00253926	0.00122537	0.00232777	0	0	0	0.00385938	0	0	0.00065718	0	0	0
NISCH	0.9738	1.11312	1.08912	0.831212	0.951355	1.01085	1.25546	1.24743	1.13679	0.856569	0.710844	0.797669	0.848679	1.1081	1.19942	0.923625	0	0.979159	1.22391	0.986182	1.07624	1.11488	0.552841	0.985115	0.969784	0.925197	0	1.12574	0.986855	1.10386	0.962313	1.18737	1.16601	1.17143	0.647824	1.07232	1.26874	1.18261	0	1.17079	1.25647	0.971968	0.980875	0.956751	1.10721	1.01477	1.13494	1.14122
STAB1	0.00287958	0.00429445	0.00595807	0.0121019	0.00561413	0	0.0238847	0.0147155	0.0194986	0.0131482	0.00842864	0.00828343	0.00523821	0.0178592	0.0108445	0.0148847	0	0.0124871	0.00968114	0.0082065	0	0.0104884	0.00514913	0.0135358	0.0037098	0.00747455	0	0.00508937	0.00476412	0.00175168	0.0148392	0.0196444	0.0166837	0.00687027	0	0.00303681	0.0094082	0.0106644	0	0.00937189	0.0113947	0.00657268	0.00500486	0	0.00503678	0.014232	0.00598386	0.130666
NT5DC2	0.0271217	0.0265132	0.0164641	0.0277746	0.0145774	0.0292915	0.0970407	0.0393718	0.0219598	0.0267306	0.0185394	0.0218543	0.00390715	0.0107039	0.0268073	0.0168469	0	0.0257195	0.0750803	0.0183708	0.0364226	0.0126805	0	0.0114374	0.0501963	0.0364302	0	0.0364828	0.017397	0.0196233	0.0629864	0.0426559	0.0340074	0.0481065	0.0195772	0.0290083	0.0438421	0.0453259	0	0.0327508	0.0171389	0.0248804	0.0165693	0.0125315	0.0186961	0.0411204	0	0.0188677
SMIM4	0.210064	0.230049	0.332724	0.306724	0.27708	0.258182	0.390147	0.281918	0.296569	0.305841	0.212823	0.225691	0.211828	0.307397	0.266876	0.317145	0	0.267285	0.291726	0.16523	0.321776	0.306493	0.224782	0.419299	0.197888	0.191655	0	0.260032	0.236669	0.218821	0.237578	0.318868	0.238717	0.279274	0.151989	0.239055	0.30682	0.358908	0	0.239834	0.246276	0.17556	0.282422	0.200423	0.243036	0.316718	0.319155	1.04373
PBRM1	1.16501	1.15253	1.1671	1.03715	0.944355	0.987268	1.03252	1.17687	1.10704	1.11866	1.05983	1.07319	1.07773	1.27215	1.15155	1.17938	0	1.07603	1.07394	1.0503	1.08599	1.19335	0.761076	1.10968	1.04372	0.957438	0	0.882892	1.05209	0.965204	1.03345	1.15276	1.17273	1.16384	0.975575	1.12668	1.18724	1.11998	0	0.927418	1.03672	0.982515	1.06295	0.84318	0.958498	1.21079	1.00448	0.853138
GNL3	0.19752	0.168347	0.267446	0.216784	0.182302	0.202153	0.294615	0.264446	0.205881	0.173018	0.16227	0.162406	0.0848435	0.369413	0.186233	0.244088	0	0.230046	0.290129	0.148692	0.233406	0.266366	0.0439979	0.30469	0.24828	0.116738	0	0.122295	0.208915	0.121798	0.113909	0.300252	0.19691	0.208783	0.0643885	0.169999	0.243493	0.206461	0	0.172377	0.122418	0.148539	0.288007	0.136998	0.206012	0.238994	0.196976	0.160715
GLT8D1	0.201293	0.233586	0.277517	0.247604	0.267735	0.226656	0.175837	0.303907	0.262312	0.208545	0.18798	0.158227	0.213088	0.413574	0.250501	0.303031	0	0.272964	0.337697	0.269785	0.290581	0.254452	0.118301	0.303444	0.228412	0.154683	0	0.0971942	0.228612	0.211557	0.198208	0.28459	0.215561	0.136265	0.10287	0.208261	0.262415	0.213916	0	0.193604	0.238821	0.0932921	0.291198	0.0968231	0.204223	0.325676	0.247845	0.0736225
SPCS1	0.261571	0.246141	0.467455	0.348446	0.267199	0.262249	0.457993	0.515248	0.323752	0.20052	0.192372	0.151415	0.191895	0.650769	0.223002	0.3896	0	0.320385	0.754347	0.208754	0.394605	0.373888	0.182615	0.445207	0.387605	0.174964	0	0.263057	0.507886	0.164518	0.225578	0.566359	0.30167	0.220512	0.154905	0.197394	0.423762	0.286285	0	0.367031	0.181953	0.247354	0.429914	0.23481	0.341497	0.528609	0.114924	0.296849
NEK4	0.542758	0.544294	0.629145	0.560249	0.546344	0.53579	0.746909	0.709752	0.612992	0.592302	0.513159	0.577923	0.408484	0.553328	0.590846	0.543488	0	0.508662	0.54883	0.50184	0.581148	0.778921	0.413494	0.583072	0.484799	0.463041	0	0.498699	0.599039	0.459614	0.541732	0.692534	0.674419	0.882493	0.505473	0.571549	0.726484	0.666865	0	0.622264	0.458559	0.528707	0.586743	0.402671	0.658833	0.594465	0.492907	1.05776
ITIH1	0.0020712	0	0.00358661	0.00633659	0.00629123	0.0039161	0	0.000845318	0.00261502	0	0.00088864	0.00276854	0	0.00447332	0.00289691	0	0	0	0.0012198	0.00356471	0.000948517	0.00189316	0	0.00252361	0.00354585	0.00221316	0	0.00812465	0.00730735	0.00781232	0	0.00728457	0.00244866	0	0.00179441	0.00226109	0.00254487	0	0	0.00283297	0.00301272	0.00158918	0.00141839	0	0.00175221	0	0	0.0205603
ITIH3	0	0	0.00117944	0.00105567	0	0	0	0	0.000608539	0	0.00137763	0	0	0	0	0	0	0	0	0	0	0.000541693	0	0.00220087	0.000913149	0	0	0	0	0.00158292	0	0.00181404	0.00142218	0	0	0	0.000832287	0	0	0	0	0	0.00178957	0	0	0.00677283	0	0
ITIH4	0.0329952	0.078804	0.0629786	0.0486471	0.0259283	0.0237754	0.0786162	0.047651	0.0664788	0.0562057	0.0613106	0.0774639	0.0358393	0.104147	0.125659	0.070532	0	0.0543624	0.0586702	0.0542498	0.0662578	0.101118	0.0174081	0.0715965	0.01909	0.0646725	0	0.0186589	0.0315131	0.03718	0.0466426	0.102581	0.112991	0.130124	0.0305186	0.0630289	0.0813596	0.0658067	0	0.0679917	0.190784	0.0926564	0.0749662	0.0419882	0.0422174	0.0954876	0.0669773	0.176711
AC006254.1	0.00142595	0	0.00169779	0	0.00215652	0.00477531	0.00406277	0.00248141	0.00262405	0	0.000630133	0.00373596	0	0	0.00246607	0.00514706	0	0.00290406	0	0.00416792	0.00135115	0.00498685	0.00915768	0.00853639	0.000656443	0	0	0	0.00262974	0.00175789	0	0.0021786	0.00244467	0	0	0.00116628	0.00039544	0.00161053	0	0.00240514	0	0.00597324	0.00184676	0	0.00528718	0.00252056	0.00837263	0.00221224
SFMBT1	0.20415	0.177623	0.24192	0.177962	0.158438	0.190237	0.380135	0.223591	0.2471	0.198443	0.182677	0.295046	0.127145	0.233757	0.235274	0.17828	0	0.217941	0.155703	0.18415	0.148665	0.297502	0.128492	0.218478	0.251015	0.1537	0	0.216286	0.200417	0.140327	0.219548	0.286383	0.298211	0.196519	0.193366	0.226246	0.344851	0.283312	0	0.265068	0.254265	0.254374	0.275965	0.160187	0.221131	0.244468	0.296571	0.54399
AC096887.1	0.0881626	0.205764	0.21795	0.142823	0.202742	0.0941021	0.18193	0.125828	0.235338	0.219368	0.117533	0.299449	0.207767	0.224549	0.339432	0.233993	0	0.177217	0.139275	0.136497	0.0937607	0.398982	0.121783	0.117801	0.143563	0.130905	0	0.155009	0.24585	0.128172	0.148805	0.349744	0.23811	0.0638365	0.191777	0.144939	0.211049	0.149373	0	0.127309	0.269376	0.263042	0.376703	0.0551902	0.257198	0.355282	0.116446	0.529156
RFT1	0.108298	0.115388	0.119973	0.106093	0.0966406	0.1238	0.0542147	0.120749	0.129965	0.0865977	0.0936158	0.132961	0.0645689	0.17274	0.139915	0.168284	0	0.179224	0.109198	0.122703	0.119855	0.185446	0.0944563	0.176934	0.0611865	0.0966563	0	0.0925276	0.0862283	0.0677582	0.0964756	0.196661	0.150476	0.141159	0.0812686	0.132233	0.0621284	0.0925159	0	0.108517	0.127716	0.095467	0.143547	0.0406764	0.0528046	0.143763	0.192378	0.0382544
PRKCD	0.0177728	0.0431099	0.0742663	0.0521145	0.06739	0.0439698	0.0699526	0.0508442	0.0869684	0.0720296	0.0431916	0.0407505	0.0539341	0.0821724	0.06569	0.0994003	0	0.0498393	0.0531364	0.0547917	0.0673325	0.0649591	0.0412237	0.133405	0.0549517	0.0600226	0	0.0291807	0.0168113	0.0430456	0.0295333	0.134112	0.0528991	0.0293862	0.0299177	0.0485941	0.0594689	0.033991	0	0.118971	0.0962854	0.0189322	0.0660875	0.042061	0.051864	0.164726	0.18808	0.114566
TKT	0.305607	0.287544	0.357781	0.263292	0.240852	0.241971	0.529926	0.448998	0.359388	0.281934	0.175868	0.189546	0.205731	0.482542	0.343359	0.411095	0	0.274745	0.54401	0.322158	0.363514	0.345391	0.189322	0.360526	0.37179	0.249977	0	0.204238	0.406822	0.17882	0.247934	0.446301	0.321379	0.336286	0.109746	0.309205	0.469916	0.289833	0	0.312353	0.287259	0.219741	0.347201	0.222342	0.320466	0.437046	0.275636	0.173377
DCP1A	0.756783	0.723309	0.757911	0.582151	0.615659	0.601098	0.725483	0.742453	0.795312	0.758006	0.666861	0.619311	0.633497	0.784281	0.843904	0.816032	0	0.707676	0.710021	0.74088	0.763634	0.886783	0.605723	0.787736	0.640397	0.66669	0	0.503628	0.6747	0.588658	0.736467	0.87399	0.804443	0.854072	0.61563	0.787374	0.843963	0.784649	0	0.739941	0.73888	0.660492	0.728205	0.457594	0.655004	0.770487	0.875011	0.557222
CACNA1D	1.95425	2.00455	2.00685	1.98779	2.06824	1.83665	2.48248	2.1178	2.27941	2.09148	2.07259	2.14588	1.78547	2.27842	2.18283	2.25709	0	2.12227	1.87329	2.23838	2.15591	2.19345	2.03548	2.16434	1.86212	1.90435	0	1.60921	1.82453	1.89602	1.99243	2.2582	2.17186	2.26592	2.00802	2.35148	2.25583	2.03178	0	1.92013	2.11741	1.96764	1.9365	1.80117	1.94536	2.38374	2.42517	3.42903
CHDH	0.0332818	0.0381315	0.166283	0.14289	0.0823268	0.0391519	0.153054	0.175516	0.0987221	0.0708773	0.0256479	0.059579	0.0186377	0.139558	0.0504533	0.221266	0	0.131758	0.115944	0.0481656	0.0941353	0.152899	0.014087	0.168452	0.0334901	0.0138666	0	0.0372928	0.181638	0.0471512	0.028948	0.204264	0.0894408	0.132085	0.00742835	0.0576113	0.206499	0.0833729	0	0.0834179	0.0369023	0.110178	0.133172	0.0138635	0.0549253	0.303562	0.138713	0.21924
IL17RB	0.0165051	0.00176906	0.0186403	0.0121281	0.0155681	0.00395698	0.00619131	0.0173797	0.0146069	0.0187262	0.00905679	0.0125476	0.00876016	0.030502	0.00779762	0.00770348	0	0.0127742	0.01832	0.003351	0.0101101	0.0193245	0	0.0211927	0.0158425	0.0129251	0	0.0121186	0.0205927	0.00370798	0.0153906	0.00675418	0.0135536	0	0	0.00752593	0.0137423	0.0147697	0	0.00726864	0.0046965	0.00981202	0.00994095	0.0043996	0.0100767	0.0130339	0.0163619	0.186095
ACTR8	0.0750189	0.0634629	0.0730643	0.0485657	0.0583827	0.0688624	0.0850945	0.0866828	0.0743418	0.0653287	0.0831122	0.0452679	0.0421396	0.0909702	0.062033	0.080483	0	0.0710411	0.101117	0.0632527	0.0815261	0.104051	0.0160117	0.106659	0.0557246	0.0533422	0	0.0379186	0.0456049	0.0541574	0.0445692	0.124723	0.063828	0.0746479	0.0286901	0.0600995	0.112308	0.081857	0	0.0750135	0.0635482	0.0487731	0.0917595	0.0503735	0.0660293	0.0985029	0.0444191	0.0493449
SELENOK	0.124614	0.0963204	0.208222	0.117941	0.105047	0.104659	0.313688	0.274731	0.141296	0.180718	0.0985855	0.0986483	0.055784	0.226819	0.117476	0.164922	0	0.144887	0.411622	0.0736699	0.184724	0.167764	0.0369964	0.183044	0.200525	0.118813	0	0.128355	0.242596	0.0564414	0.103043	0.35061	0.139192	0.142179	0.0455545	0.0939738	0.282413	0.179569	0	0.230765	0.0736359	0.0867742	0.218029	0.0772063	0.178891	0.286278	0.0908305	0.135334
CACNA2D3	3.43842	3.47256	3.34543	3.14412	3.19056	3.3049	3.25144	3.39512	3.30797	3.30617	3.26464	3.4647	3.25014	3.43979	3.56588	3.09654	0	3.40739	3.18852	3.39177	3.22344	3.47721	3.32651	3.18883	3.2257	3.28966	0	3.33409	3.63268	3.38866	3.39206	3.43154	3.55218	3.53474	3.57872	3.43646	3.44023	3.44446	0	3.35021	3.3791	3.61366	3.39066	3.3287	3.34668	3.27289	3.1386	3.51434
LRTM1	0.13323	0.206546	0.521264	0.717193	0.510774	0.312317	0.221044	0.367586	0.360296	0.147934	0.148294	0.121355	0.040211	1.02412	0.159786	0.588946	0	0.545483	0.490152	0.262486	0.414316	0.493279	0.0142241	0.599041	0.159634	0.104555	0	0.276734	1.35786	0.286035	0.105082	0.857867	0.238268	0.243379	0.104282	0.173835	0.392213	0.203205	0	0.197898	0.139464	0.255223	0.97499	0.0964896	0.155365	0.466373	0.202923	0.0996188
WNT5A	0.0399656	0.0346327	0.0268232	0.0272217	0.0311515	0.0412809	0.0517932	0.0415005	0.0380258	0.0398316	0.0209159	0.0377987	0.012205	0.0316925	0.0228379	0.0306552	0	0.0176048	0.0337377	0.042179	0.0297209	0.0286215	0.0178612	0.0493707	0.0357434	0.0243776	0	0.033246	0.0405918	0.0363072	0.0718493	0.0463435	0.0283187	0.022349	0.0323129	0.0352211	0.0496833	0.0501422	0	0.0462756	0.0169012	0.0261913	0.0372796	0.0281747	0.037566	0.032975	0.0453351	0.333857
ERC2	3.61849	3.63635	3.65107	3.69823	3.68818	3.59722	3.44636	3.48317	3.64556	3.72951	3.71898	3.61844	3.56714	3.6968	3.49386	3.71501	0	3.52859	3.6189	3.72619	3.52367	3.63032	3.7338	3.56621	3.60475	3.62883	0	3.60092	3.63918	3.80621	3.57935	3.57536	3.60823	3.67486	3.79781	3.66005	3.28613	3.46913	0	3.54092	3.69489	3.7213	3.68222	3.37706	3.35172	3.77644	3.75148	3.63139
CCDC66	1.07478	1.00628	1.17239	1.13222	0.998929	0.920409	1.05658	1.07394	1.02299	0.918217	0.973492	0.90996	0.80064	1.16445	1.0881	0.984585	0	0.99594	1.05354	0.877144	0.929638	1.19737	0.735152	1.0614	0.936165	0.790309	0	0.947562	1.18668	0.845596	0.900072	1.21195	1.05349	1.15411	0.766585	1.06756	1.0065	1.0729	0	0.98298	0.933326	0.899027	1.0643	0.781965	0.914853	1.08303	1.01987	0.638816
ARHGEF3	1.63072	1.80238	1.7471	1.69439	1.77319	1.73068	1.61054	1.73919	1.81298	1.66155	1.56812	1.70395	1.58039	1.77567	1.81711	1.62517	0	1.65452	1.73876	1.71966	1.75658	1.65057	1.5147	1.75469	1.61928	1.60589	0	1.32981	1.63147	1.6015	1.41954	1.78389	1.6817	1.66801	1.49078	1.84832	1.5878	1.86872	0	1.75694	1.84614	1.66081	1.77349	1.60952	1.46217	1.52943	1.87921	1.05232
SPATA12	0.00597913	0.00244019	0.00388126	0.00447021	0.00531186	0	0	0.00419638	0.00408178	0.00302474	0.000564065	0.000760993	0	0	0	0	0	0.00195137	0.00188126	0.00168092	0.00131182	0.0015663	0.010284	0.00472933	0.0019771	0	0	0	0.00594176	0.00280528	0	0.00240986	0.00201869	0	0	0	0.0024029	0.00228629	0	0.00241195	0	0.00252852	0.00188349	0.00452302	0.00225207	0.0024559	0	0.010279
IL17RD	0.0117418	0.0179501	0.027296	0.0307601	0.0176982	0.0139936	0.0207112	0.0147539	0.0471784	0.0134284	0.014129	0.0262484	0.0206556	0.0319571	0.0144942	0.0263261	0	0.0103144	0.00932152	0.0213638	0.0237089	0.0211445	0.0100126	0.0247235	0.0176421	0.0189304	0	0.0232415	0.0201325	0.0414949	0.0221963	0.059463	0.0114972	0.0096659	0.0108897	0.0211675	0.0407032	0.0345277	0	0.040213	0.0359215	0.016942	0.0428494	0.00612924	0.0178492	0.0238389	0.10518	0.0540068
HESX1	0.0643403	0.0347981	0.037411	0.049212	0.0441044	0.0316642	0.0178541	0.0339245	0.0384071	0.0235831	0.0514174	0.047872	0.0242491	0.0934088	0.0552819	0.0658641	0	0.106082	0.0350158	0.0490421	0.0444842	0.0989162	0.0399776	0.0739166	0.0176389	0.0429722	0	0.0138236	0.0606687	0.0438142	0.0127048	0.0615719	0.025563	0.0484907	0.0228285	0.0366839	0.0188689	0.0178736	0	0.0170224	0.0259789	0.060769	0.0763903	0.00536995	0.0139996	0.0611172	0.0289085	0.0263807
APPL1	0.653272	0.630584	0.697926	0.610659	0.666289	0.659366	0.745554	0.711899	0.707045	0.627538	0.507586	0.585706	0.455336	0.708961	0.575177	0.615732	0	0.639855	0.687157	0.552941	0.679802	0.784334	0.448169	0.695289	0.651723	0.606455	0	0.477541	0.617214	0.49041	0.409843	0.910685	0.643783	0.657093	0.492089	0.628722	0.741583	0.612444	0	0.676189	0.503356	0.561406	0.664235	0.524793	0.748464	0.747185	0.664263	0.423391
ASB14	0.0192675	0.0411747	0.0913135	0.0924539	0.0554878	0.0253939	0.0425672	0.0642126	0.081689	0.0298988	0.0123322	0.0210655	0.00489903	0.141544	0.0182069	0.0954315	0	0.0743649	0.0871305	0.0555381	0.0565433	0.154455	0.0214198	0.12644	0.0148104	0.0167314	0	0.0194456	0.117675	0.0238961	0.0209489	0.206653	0.0332994	0.0395082	0.00175877	0.0206397	0.0687672	0.0280845	0	0.049595	0.0149198	0.0213945	0.138153	0.00746346	0.0185372	0.154253	0.0784721	0.083612
DNAH12	0.0662333	0.104651	0.124821	0.100607	0.09695	0.0533146	0.139753	0.0743738	0.0758692	0.103862	0.0492897	0.0594018	0.0159127	0.115218	0.0988572	0.091835	0	0.390651	0.0823035	0.0624992	0.0834964	0.107844	0.0578226	0.105466	0.0689627	0.0753006	0	0.0596647	0.116295	0.0632295	0.0968302	0.104545	0.0720937	0.0933906	0.0795318	0.0556799	0.086875	0.090296	0	0.085727	0.04379	0.120579	0.0933204	0.0437275	0.0789391	0.0997998	0.0881659	0.98725
PDE12	0.225714	0.18244	0.237519	0.148956	0.168675	0.193792	0.244087	0.238071	0.156918	0.194409	0.16357	0.200929	0.131946	0.180959	0.145686	0.155464	0	0.170262	0.267785	0.159127	0.2028	0.245375	0.0781772	0.184809	0.205264	0.185354	0	0.161903	0.1784	0.133065	0.175377	0.246821	0.180231	0.158903	0.13972	0.193418	0.20251	0.190598	0	0.190784	0.0951534	0.143679	0.145242	0.169122	0.186603	0.272532	0.120236	0.273276
ARF4	0.223726	0.241351	0.374214	0.408463	0.327398	0.371227	0.460656	0.410196	0.341276	0.261236	0.250349	0.271017	0.150575	0.493128	0.258751	0.375756	0	0.337487	0.476704	0.226503	0.391076	0.400275	0.137324	0.358782	0.272532	0.230077	0	0.291725	0.42985	0.174027	0.22752	0.495924	0.289652	0.409613	0.172972	0.265454	0.419078	0.28446	0	0.307685	0.160912	0.19208	0.408467	0.178503	0.286027	0.417271	0.222456	0.308572
DENND6A	0.814652	0.764478	0.828392	0.757193	0.842634	0.892532	0.72612	0.893508	0.859877	0.769049	0.699242	0.76845	0.588529	1.00524	0.853305	0.856773	0	0.82188	0.788	0.801834	0.854312	0.880043	0.527395	0.864559	0.798717	0.714412	0	0.689073	0.813871	0.732798	0.71407	0.92748	0.87652	0.877298	0.615452	0.837086	0.958852	0.898691	0	0.813385	0.704938	0.773808	0.841392	0.700783	0.874527	0.885432	0.723547	0.41409
SLMAP	1.30286	1.27818	1.32433	1.15575	1.17394	1.08599	1.27974	1.24768	1.24022	1.11246	1.13588	1.24962	1.04215	1.43429	1.29021	1.33347	0	1.22378	1.17083	1.15963	1.25563	1.4559	0.976753	1.30304	1.26855	1.17736	0	1.00948	1.39481	0.979908	1.17448	1.49306	1.30455	1.37713	1.17099	1.24519	1.34049	1.26142	0	1.32104	1.16016	1.27021	1.36141	1.02091	1.15469	1.32342	1.33492	1.23581
FLNB	0.545495	0.778317	0.799917	0.69597	0.779808	0.647202	0.732428	0.792372	0.883872	0.727484	0.771379	0.815372	0.762226	0.79097	0.854013	0.839697	0	0.664667	0.681535	0.795522	0.774827	0.791202	0.639089	0.923634	0.59102	0.611247	0	0.607356	0.445493	0.737291	0.860261	0.787912	0.771241	0.90933	0.615213	0.89822	0.837507	0.829687	0	0.735905	0.847548	0.708024	0.745892	0.554531	0.672863	0.802532	0.983504	0.882551
DNASE1L3	0.0045796	0.0010331	0.00592957	0.00329017	0.00608308	0.00156787	0.00409016	0.0023919	0.00168739	0.00406545	0.00139683	0	0	0	0.00163492	0	0	0.00292209	0	0	0.00369391	0.00480644	0	0.00167963	0.00230049	0	0	0.00689114	0.0021367	0.00981821	0	0.00802054	0.0025779	0	0	0.0029685	0.00202601	0.00117485	0	0	0	0.00671623	0.00219526	0	0.00126156	0.00547603	0	0.00252847
ABHD6	0.575796	0.681338	0.997576	0.662137	0.740629	0.578465	0.651104	0.784898	0.779954	0.694905	0.617238	0.684955	0.56638	0.970776	0.85728	0.671475	0	0.74267	0.863553	0.524386	0.728573	0.908966	0.561292	0.828869	0.632322	0.60235	0	0.451707	0.603324	0.699934	0.701911	0.776052	0.653575	0.81749	0.597508	0.724268	0.586907	0.823092	0	0.649159	0.852846	0.752614	0.960293	0.482892	0.492042	0.877297	0.973274	0.303263
RPP14	0.210586	0.199011	0.232815	0.174854	0.173626	0.215421	0.261785	0.213847	0.20533	0.167852	0.182674	0.185971	0.128299	0.251953	0.203497	0.176644	0	0.172665	0.180914	0.195757	0.218712	0.26923	0.169674	0.208628	0.178483	0.18417	0	0.185838	0.212455	0.201165	0.160971	0.277855	0.210591	0.200248	0.227048	0.190495	0.234151	0.189606	0	0.207406	0.145427	0.138505	0.206537	0.183003	0.199538	0.256072	0.160441	0.494567
PXK	0.532515	0.547599	0.64304	0.551444	0.588803	0.541977	0.787413	0.62167	0.694134	0.644392	0.493487	0.512517	0.478903	0.560908	0.65022	0.544291	0	0.501579	0.53063	0.476714	0.598222	0.713956	0.576704	0.657228	0.558932	0.564124	0	0.493939	0.545619	0.455771	0.624521	0.68444	0.660574	0.718939	0.60289	0.648816	0.649741	0.623828	0	0.560019	0.527993	0.492011	0.534214	0.555625	0.586637	0.587591	0.706954	1.27666
PDHB	0.14012	0.100231	0.226111	0.134142	0.132541	0.113542	0.264772	0.254475	0.221259	0.10797	0.101025	0.0908179	0.099421	0.45435	0.151804	0.223963	0	0.202649	0.346107	0.115823	0.185415	0.193058	0.0740336	0.217485	0.173892	0.129999	0	0.0969952	0.183062	0.0718122	0.101373	0.260994	0.141882	0.182376	0.0534224	0.127612	0.243088	0.131898	0	0.147492	0.11747	0.131403	0.164566	0.10322	0.16703	0.187808	0.176611	0.0352056
KCTD6	0.188477	0.21324	0.301437	0.170263	0.274557	0.229447	0.572415	0.307736	0.270004	0.208281	0.172614	0.191236	0.0930945	0.196172	0.18157	0.244878	0	0.225974	0.392937	0.144932	0.264184	0.291722	0.0995288	0.407846	0.174832	0.136956	0	0.227672	0.151377	0.250495	0.177983	0.250931	0.208426	0.229215	0.127275	0.228582	0.2986	0.297526	0	0.205342	0.192935	0.115757	0.221029	0.278226	0.21942	0.417742	0.199729	0.316933
ACOX2	0.00244885	0.00450379	0.0182039	0.0419843	0.0404925	0.0149905	0.00616382	0.0105297	0.0161396	0.00954152	0.00570275	0.00409917	0.00228643	0.0243698	0.0032157	0.0319884	0	0.0129717	0.00754604	0.00584824	0.0144122	0.0208957	0	0.032301	0.00200444	0.0017698	0	0.0108142	0.0260077	0.0114948	0.00188816	0.0199994	0.00833906	0	0.00190661	0.0177304	0.00566723	0.00500424	0	0.00400257	0	0	0.0215725	0	0.00169252	0.0346906	0.025879	0.00991614
FAM107A	0.0329736	0.0520176	0.0735614	0.0706538	0.0444819	0.0317132	0.11436	0.0883448	0.0495142	0.0547731	0.0425472	0.0328961	0.0594177	0.0994129	0.0306108	0.0552823	0	0.0193356	0.0990729	0.0256293	0.0424896	0.0810007	0.0929625	0.0657684	0.0703279	0.0358052	0	0.0828309	0.0725864	0.0771728	0.0979715	0.0648037	0.0553497	0.0570592	0.0499225	0.0137092	0.0496544	0.124317	0	0.048402	0.0280832	0.0461197	0.0729851	0.0460337	0.0570215	0.0731577	0.0503032	0.0610079
FAM3D	0.00328899	0.00296967	0.00493648	0.00749717	0.0051474	0.00440095	0.00614186	0.00480683	0.00512079	0	0.001955	0.00324478	0	0.00731002	0.00656076	0.00547882	0	0.0117127	0.00247699	0.00119222	0.00292003	0.0139551	0	0.0105731	0.00446887	0	0	0	0.00448937	0.00592698	0.0131237	0.0129377	0.00598932	0	0.0119451	0.0050086	0.00420671	0.00436911	0	0.00913663	0.0108585	0.00600211	0.00675269	0	0.00635593	0.00932614	0.00598386	0.015058
C3orf67	0.172252	0.19049	0.223631	0.276504	0.216756	0.184013	0.144421	0.159649	0.219053	0.274346	0.187426	0.163211	0.120205	0.251434	0.146336	0.230027	0	0.239975	0.195001	0.215064	0.201678	0.279596	0.12387	0.332959	0.183817	0.188592	0	0.117484	0.214915	0.143294	0.122202	0.185277	0.206802	0.443917	0.189594	0.170501	0.211995	0.186844	0	0.176286	0.177657	0.150817	0.238767	0.162537	0.158676	0.191144	0.214298	0.232583
FHIT	2.01005	1.92953	1.90062	1.73635	1.67798	1.78459	2.15968	2.04384	1.81101	2.02579	1.62856	1.81325	1.48519	1.69397	1.80529	1.60019	0	1.64551	1.87041	2.01904	1.74503	2.11397	2.0794	1.78798	1.87961	1.83991	0	2.20273	1.88323	2.0335	2.00186	1.59664	2.02403	2.19962	2.1102	1.92386	2.10587	2.13541	0	1.88604	1.74611	1.97646	1.76574	2.15707	2.14583	1.63265	1.90756	2.99426
PTPRG	2.84636	3.02375	2.91176	3.1402	3.08251	2.95225	2.76252	3.00999	3.11168	3.00606	2.95449	3.09017	2.91833	2.94969	3.05093	3.02786	0	3.07738	2.91087	3.07419	3.09148	2.856	2.96195	2.99991	2.90987	2.86828	0	2.92462	2.95591	2.92497	2.84486	2.92085	2.98415	2.93195	2.81177	3.07727	2.84091	2.86778	0	2.9324	3.04087	2.9182	2.91167	2.79156	2.9163	3.02812	3.10031	2.70719
C3orf14	0.431017	0.321189	0.488169	0.415865	0.318143	0.399938	0.59065	0.53109	0.394544	0.414488	0.359479	0.286655	0.238256	0.439667	0.319035	0.407084	0	0.321072	0.52096	0.281255	0.408928	0.485147	0.193919	0.424664	0.421268	0.326779	0	0.418809	0.40219	0.286499	0.415628	0.524622	0.393746	0.40086	0.218913	0.282481	0.533577	0.479871	0	0.381623	0.254392	0.280383	0.453467	0.425568	0.427518	0.444676	0.269928	0.230016
FEZF2	0.0205032	0.0113768	0.0109824	0.00888825	0.00661731	0.0114543	0.0229797	0.0211917	0.0135241	0	0.00544006	0.0023888	0.0250444	0.00917621	0.0119888	0.00496094	0	0.00534662	0.0119166	0.00663782	0.00922884	0.00949144	0.0135922	0.0123638	0.0127628	0.00966002	0	0.00247412	0.00838754	0.0086041	0.0243987	0.0226718	0.0121571	0.00900135	0.00144609	0.0137509	0.00877993	0.0248811	0	0.0193348	0.017484	0.0115983	0.0105998	0.0166833	0.0225731	0.00695605	0.00951436	0.0209808
CADPS	3.28908	3.27756	3.40762	3.5004	3.43609	3.4065	3.52799	3.33045	3.36815	3.39879	3.50423	3.40705	3.46977	3.41652	3.20288	3.3194	0	3.09998	3.27285	3.447	3.30865	3.27416	3.59138	3.25625	3.49726	3.37136	0	3.28311	3.46582	3.49386	3.38539	3.28597	3.41586	3.25887	3.61729	3.39348	3.46465	3.56117	0	3.34127	3.37812	3.40812	3.40595	3.60723	3.29193	2.83706	3.37753	3.55429
SYNPR	0.87526	1.04017	0.586874	0.581107	0.266279	0.670539	1.05497	1.14889	0.455174	0.318514	0.272409	0.841244	0.591705	0.409326	0.714791	0.481906	0	0.440248	0.757648	0.411737	0.423759	0.850603	0.295074	0.531337	0.694452	0.397502	0	1.56473	0.739063	0.395534	0.982646	0.546701	1.01874	0.654275	0.79637	0.407105	0.6541	1.06342	0	0.603106	0.548727	0.954307	1.23518	0.65224	1.30785	0.802244	0.293588	0.774632
SNTN	0.0321636	0.0234904	0.0307342	0.0248746	0.0148292	0.0123145	0.0112028	0.0260668	0.0305421	0.00712399	0.00783752	0.0277274	0.0147432	0.0728141	0.041996	0.0199273	0	0.0334312	0.0165233	0.0254305	0.0312712	0.0338114	0.00750984	0.0534721	0.0149208	0.0094514	0	0.00633692	0.0290584	0.00422198	0.0161795	0.0448343	0.0270027	0.0791133	0.0206485	0.0241741	0.0321283	0.0189363	0	0.0166273	0.0219508	0.024287	0.0373576	0.00330735	0.0120922	0.0210429	0.0478459	0.0969646
C3orf49	0.0175212	0.0253619	0.125584	0.220994	0.0887379	0.0372884	0.0505768	0.0823394	0.0670876	0.00586783	0.0133183	0.018088	0.00783807	0.164352	0.019808	0.118984	0	0.0700145	0.0854464	0.0403411	0.0954562	0.116449	0	0.187013	0.0051479	0.0092856	0	0.017938	0.100653	0.0440007	0.0160954	0.149561	0.0329602	0.0722654	0.00273908	0.0456723	0.0600692	0.0349375	0	0.0319894	0.0163927	0.0125425	0.163842	0	0.0141997	0.149228	0.0762257	0.0373653
THOC7	0.393351	0.389986	0.500209	0.39375	0.373089	0.434262	0.559068	0.566155	0.440931	0.413383	0.36279	0.386681	0.254209	0.57323	0.397546	0.486387	0	0.43158	0.568373	0.399828	0.48405	0.527027	0.219645	0.491509	0.413036	0.38845	0	0.384549	0.405452	0.28081	0.340542	0.497063	0.393043	0.36333	0.35209	0.353145	0.507039	0.427803	0	0.392139	0.27025	0.322805	0.411969	0.476002	0.463064	0.560601	0.29153	0.351088
ATXN7	0.281118	0.315743	0.339837	0.329845	0.362562	0.319799	0.270188	0.334736	0.330475	0.330698	0.293659	0.357492	0.228287	0.360998	0.321202	0.306849	0	0.327148	0.319244	0.341156	0.359358	0.334494	0.221206	0.342662	0.276161	0.276454	0	0.315541	0.181872	0.295296	0.23319	0.314015	0.288492	0.424804	0.196344	0.309936	0.292966	0.324857	0	0.244503	0.264175	0.194836	0.229997	0.248924	0.279909	0.299127	0.401526	0.109314
PSMD6	0.164671	0.145692	0.206008	0.169661	0.157496	0.182783	0.306125	0.21371	0.17202	0.176424	0.124824	0.125058	0.0839475	0.229909	0.110884	0.210668	0	0.170816	0.261066	0.1548	0.214223	0.252647	0.0633352	0.205714	0.168681	0.133864	0	0.123217	0.246272	0.125814	0.140394	0.242382	0.180563	0.127447	0.107864	0.159118	0.252953	0.200347	0	0.225017	0.122437	0.188777	0.192999	0.0864601	0.18764	0.222114	0.0866383	0.182002
PRICKLE2	1.72109	1.7619	1.95711	1.94416	1.98656	1.74067	2.07099	1.90005	1.99629	1.90453	1.82666	2.14431	1.70506	1.64398	2.17857	1.76142	0	1.9656	1.82553	1.86185	1.92041	1.85801	2.03016	2.12584	1.83007	1.71069	0	1.65892	1.43876	1.92005	1.80357	1.71487	1.91882	1.81891	1.79955	1.96028	1.76974	1.93786	0	1.89405	1.97965	1.68298	1.6964	2.14701	1.84149	1.82816	2.1971	2.28699
ADAMTS9	0.0023791	0.00631728	0.0119721	0.029352	0.0189217	0.00141749	0.0142582	0.00742894	0.0151832	0.00229349	0.00810192	0.00973416	0.0111587	0.021473	0.00576422	0.0122809	0	0.0116762	0.0109787	0.00168763	0.00971868	0.0152106	0.00712898	0.0176062	0.00698743	0.0127401	0	0.0112912	0.0284119	0.0164958	0.00416141	0.00330638	0.0102492	0.00874991	0.00428406	0	0.0033743	0.00779452	0	0.00288298	0.0121159	0	0.0115641	0.00765255	0.00538327	0.00195224	0	0.0120264
MAGI1	2.56264	2.77235	2.71456	2.76591	2.77802	2.78866	2.59667	2.76736	2.85056	2.73243	2.59191	2.73813	2.64978	2.59266	2.94734	2.82376	0	2.93344	2.6355	2.77095	2.67399	2.73714	2.41451	2.63	2.65371	2.67528	0	2.74721	2.73003	2.71885	2.55653	2.62636	2.82183	2.86906	2.54928	2.97375	2.68963	2.73926	0	2.80785	2.81925	2.66469	2.49527	2.72368	2.97357	2.52692	2.79054	2.48184
SLC25A26	0.875453	0.888271	0.925626	0.868617	0.809517	0.930252	0.801395	1.00597	0.902221	0.883993	0.780751	0.85735	0.800651	1.01315	0.86393	0.847822	0	0.971207	0.91824	0.889741	0.858387	1.10855	0.70766	0.816138	0.827311	0.79113	0	0.885008	0.902729	0.913019	0.710228	0.917462	1.01988	1.03357	0.78519	0.904694	0.890635	0.868478	0	0.831061	0.852365	0.844845	0.843109	0.774178	0.927512	0.926771	0.992679	0.903758
LRIG1	0.143835	0.107643	0.159335	0.0896356	0.111738	0.119628	0.165535	0.146097	0.125745	0.0862113	0.123586	0.0656205	0.0548861	0.0912229	0.101067	0.0901204	0	0.110066	0.113091	0.0807272	0.0868071	0.203458	0.0951542	0.142116	0.105092	0.124505	0	0.0897387	0.111664	0.109524	0.102493	0.230522	0.130397	0.101571	0.111892	0.129517	0.172002	0.130559	0	0.184438	0.0861308	0.0581815	0.1749	0.0617166	0.159783	0.285443	0.165221	0.148009
KBTBD8	0.0470723	0.0682128	0.0605248	0.0433111	0.0530051	0.0538621	0.0558394	0.0615757	0.0473116	0.0391224	0.0513679	0.032863	0.0163994	0.0471363	0.0419272	0.0676294	0	0.0366687	0.0712037	0.058265	0.0614202	0.073019	0	0.0675463	0.0487192	0.0233317	0	0.061597	0.0441482	0.0371297	0.0307602	0.0786669	0.045413	0.0813197	0.0356667	0.0415939	0.055888	0.0438005	0	0.0701914	0.0295292	0.0269776	0.0597574	0.0254465	0.0442562	0.0408482	0.0152251	0.0294428
SUCLG2	0.0409029	0.0846663	0.102076	0.0797097	0.0629332	0.060999	0.0148704	0.0866376	0.0860845	0.0734952	0.0755426	0.0727568	0.0711636	0.146326	0.0704373	0.110993	0	0.119841	0.0980891	0.100082	0.0727919	0.120233	0.0460028	0.117906	0.0469461	0.100183	0	0.0743949	0.065913	0.0805564	0.0413541	0.0705244	0.0689155	0.0295056	0.0620903	0.0625607	0.0406188	0.0439221	0	0.050931	0.073733	0.0663532	0.123503	0.0439002	0.0335148	0.0821021	0.110119	0.0583233
EOGT	0.172651	0.181357	0.146165	0.100564	0.143497	0.125507	0.13727	0.147916	0.156279	0.116562	0.146587	0.170615	0.12995	0.271128	0.13914	0.141665	0	0.215957	0.155383	0.186972	0.195976	0.222965	0.0544238	0.160889	0.134276	0.117759	0	0.11964	0.133913	0.116985	0.111238	0.229728	0.115607	0.0539148	0.115893	0.153792	0.10688	0.115247	0	0.149206	0.112788	0.136543	0.199635	0.11702	0.0979971	0.162187	0.13279	0.181113
TMF1	0.454649	0.377217	0.504084	0.381689	0.390724	0.376724	0.550974	0.51379	0.43192	0.468265	0.348365	0.370193	0.310404	0.490091	0.385481	0.410873	0	0.394299	0.483764	0.377947	0.487946	0.585794	0.279575	0.48214	0.443838	0.29724	0	0.343271	0.540753	0.274199	0.269374	0.591725	0.417757	0.428957	0.324144	0.408771	0.514079	0.451557	0	0.471796	0.380379	0.352522	0.447597	0.355991	0.434932	0.502305	0.415201	0.622035
UBA3	0.59613	0.469445	0.661415	0.500153	0.51517	0.529911	0.745773	0.703857	0.658482	0.588987	0.566152	0.498058	0.438851	0.75949	0.564466	0.616584	0	0.537068	0.654215	0.439278	0.565861	0.752376	0.477032	0.650337	0.548354	0.432557	0	0.505594	0.739363	0.416684	0.59606	0.921288	0.618109	0.58872	0.501284	0.52877	0.873707	0.733126	0	0.613706	0.463186	0.615719	0.752629	0.469951	0.715155	0.603799	0.472371	0.332159
ARL6IP5	0.624984	0.588797	0.796968	0.566794	0.450011	0.685084	1.00682	1.02639	0.642083	0.53499	0.503622	0.522032	0.371491	0.80283	0.479584	0.649561	0	0.621632	1.15902	0.406475	0.758782	0.779874	0.333241	0.770317	0.794947	0.551485	0	0.573583	0.911339	0.35755	0.503578	0.838964	0.691936	0.697296	0.358588	0.490306	0.958026	0.656719	0	0.664546	0.384557	0.526385	0.734326	0.556442	0.861008	0.71331	0.367282	0.446911
LMOD3	0.0169139	0.00859021	0.024824	0.0271509	0.00644357	0.00990192	0.0077687	0.0148941	0.0127644	0.0154521	0.00924458	0.00722908	0.00783978	0.00418788	0.00593918	0.0256733	0	0.00743152	0.0409233	0.00732057	0.0145051	0.0249491	0	0.02038	0.00903065	0.00435787	0	0.0200239	0.0361292	0.00408351	0.00911999	0.0233739	0.00983429	0.0186453	0	0.00620042	0.0126533	0.0205891	0	0.00747772	0.00352696	0	0.0386383	0.00272391	0.00606743	0.0174446	0.0240028	0.00888212
FRMD4B	0.113947	0.0963463	0.125175	0.128927	0.112974	0.0915698	0.0649276	0.0765197	0.0715364	0.0783021	0.0679049	0.0481747	0.0969358	0.132148	0.077193	0.0823546	0	0.0674398	0.0482683	0.0601602	0.0744122	0.0957135	0.117779	0.111828	0.100016	0.0888537	0	0.0669402	0.165652	0.0957081	0.0675228	0.10208	0.0723071	0.0322041	0.0578221	0.0475708	0.0628567	0.0665828	0	0.0539929	0.0315296	0.0356737	0.0548752	0.0413651	0.0345172	0.0652712	0.1114	0.107423
MITF	0.0443772	0.0562541	0.0756271	0.0647346	0.0362754	0.0654481	0.156186	0.0502159	0.0430876	0.089489	0.0307662	0.0431413	0.0597688	0.0384703	0.0315866	0.0224342	0	0.0410076	0.0507707	0.0453685	0.0251853	0.0376466	0.0476115	0.0295987	0.0833593	0.0180689	0	0.095861	0.0641835	0.0932137	0.0514253	0.0272348	0.0788964	0.0975313	0.0596325	0.0449397	0.136749	0.125679	0	0.0960875	0.055486	0.0451306	0.0332651	0.109918	0.109613	0.0628681	0.0414884	0.212196
MDFIC2	0.00782917	0.0126072	0.0145295	0.010434	0.011344	0.0061254	0.0110776	0.00760569	0.00651973	0.00714077	0.00667228	0.0196398	0.00394355	0.0187688	0.0175394	0.0120956	0	0.0102367	0.00615121	0.00704709	0.00513584	0.00856688	0.00947427	0.00389118	0.0108959	0.00596762	0	0.00306055	0.0131587	0.00773174	0.00508036	0.00571675	0.00758694	0	0	0.0105303	0.00697266	0.00580443	0	0.0109807	0.0239016	0.00187927	0.00993185	0.00717604	0.00331204	0.0162571	0	0.0165162
FOXP1	2.6223	2.64839	2.65313	2.60362	2.65062	2.70619	2.59026	2.62218	2.72983	2.52019	2.56604	2.65186	2.44964	2.57279	2.75813	2.61363	0	2.75832	2.53222	2.73261	2.63371	2.59312	2.49418	2.56495	2.65433	2.69271	0	2.6863	2.67127	2.67681	2.65854	2.61406	2.69454	2.69644	2.68493	2.7185	2.77814	2.57467	0	2.51097	2.57942	2.69211	2.59375	2.64781	2.87602	2.55123	2.62188	2.22911
EIF4E3	0.821657	0.829818	0.824402	0.720603	0.793189	0.834902	0.784818	0.833891	0.818518	0.758974	0.729169	0.881105	0.618846	0.727217	0.876819	0.685852	0	0.797833	0.812034	0.875295	0.8577	0.993499	0.647088	0.916037	0.772995	0.769651	0	0.779778	0.763222	0.812694	0.819996	0.892816	0.817107	0.830592	0.839165	0.792742	0.78398	0.820025	0	0.812339	0.789306	0.630688	0.818405	0.601575	0.818264	0.902857	0.748478	0.640357
GPR27	0.0927529	0.0819925	0.16082	0.085604	0.0892643	0.111209	0.167794	0.160754	0.10745	0.0857833	0.057944	0.0637892	0.0564182	0.171014	0.0563223	0.102847	0	0.0732994	0.188622	0.0633919	0.136488	0.10807	0.00514913	0.146875	0.0945352	0.0732219	0	0.0896829	0.108464	0.0513572	0.0824237	0.181037	0.131754	0.118291	0.0333176	0.0933415	0.183959	0.116408	0	0.143242	0.0563121	0.0624692	0.111555	0.0470192	0.137491	0.135139	0.0172645	0.0888896
PROK2	0.00532781	0.000675409	0.00234774	0.00228372	0.00274693	0	0.00537846	0	0	0	0	0	0	0	0	0.0037467	0	0.00132973	0	0.00122037	0.00137858	0.000496499	0	0.00134861	0.0018873	0	0	0	0.0010054	0	0	0.00231976	0.000358134	0	0	0	0.000757524	0.000510007	0	0	0	0	0	0	0	0.0023666	0	0.00199992
RYBP	0.626457	0.85989	0.981786	0.997418	1.12957	1.0386	1.35088	0.900618	0.984472	1.01321	0.700173	0.660249	0.584026	0.679469	0.887086	0.850708	0	0.896565	0.988713	0.883464	1.00305	0.894833	0.536354	1.09079	0.96712	0.72798	0	0.913725	0.564031	0.967333	0.591038	0.847991	0.791674	0.86326	0.521967	0.870862	0.832421	0.831495	0	0.986493	0.791303	0.486079	0.63759	0.827129	0.947654	0.962227	0.992325	1.5951
SHQ1	0.208311	0.199114	0.245742	0.227887	0.228679	0.234745	0.327711	0.233143	0.228413	0.219058	0.18741	0.187658	0.158276	0.229557	0.209177	0.202381	0	0.193457	0.19489	0.241361	0.22962	0.293209	0.139221	0.25455	0.261052	0.174061	0	0.273463	0.228575	0.182624	0.145509	0.202069	0.250944	0.23337	0.176489	0.221804	0.229541	0.235771	0	0.20946	0.151869	0.185144	0.151924	0.200895	0.272146	0.209987	0.228567	0.374008
GXYLT2	0.0885817	0.11067	0.224027	0.112212	0.106685	0.113802	0.141356	0.174153	0.0922702	0.0784323	0.0642632	0.131763	0.0458619	0.175336	0.104804	0.0709923	0	0.0862058	0.147143	0.0564881	0.113696	0.161018	0.138196	0.123277	0.105102	0.0815045	0	0.103838	0.16173	0.1063	0.131777	0.153206	0.151116	0.157182	0.13381	0.119557	0.141351	0.206087	0	0.101161	0.143003	0.0984109	0.157055	0.149532	0.14657	0.31273	0.0694448	0.100832
PPP4R2	0.782755	0.74432	0.965043	0.741253	0.70618	0.71063	1.03576	0.89266	0.745986	0.689756	0.649429	0.640884	0.518589	0.840976	0.661737	0.735196	0	0.699252	0.907898	0.660899	0.776979	0.935725	0.406613	0.824764	0.840204	0.647857	0	0.694398	0.807259	0.644512	0.718288	0.998568	0.807459	0.841237	0.598269	0.767254	1.03799	0.876503	0	0.886246	0.612796	0.672401	0.749052	0.625477	0.886096	1.04731	0.678374	0.794168
PDZRN3	1.96421	1.96593	1.9262	1.85627	2.17433	1.98156	2.02642	1.95868	2.09323	2.09016	2.28761	2.14239	1.82024	1.97898	2.30673	2.0266	0	2.28732	2.04624	1.91036	2.19223	1.88923	2.13259	2.39976	1.947	1.92989	0	1.96221	1.57967	1.9288	1.83018	1.78335	2.03953	2.23394	1.61015	2.18032	1.8936	2.04922	0	1.96914	2.09836	1.82343	1.76523	2.08674	1.92257	1.61702	2.27776	1.92264
CNTN3	1.80957	1.70847	1.50199	1.4869	1.52114	1.63683	1.85321	1.69826	1.77267	1.86505	1.74806	1.74502	1.42878	1.88754	1.78452	1.7003	0	2.1129	1.71557	1.84876	1.56041	1.74188	1.38829	1.60032	1.55916	1.49203	0	1.87709	1.52264	1.49196	1.44607	1.3675	1.75455	1.72411	1.78304	1.62532	1.58211	1.43582	0	1.76905	1.65093	1.84048	1.43942	1.6121	1.97447	2.15079	1.62636	1.98036
FRG2C	0	0	0.000774771	0	0	0	0	0.000913732	0	0	0	0	0	0.00423958	0	0.00184175	0	0.000813963	0	0	0	0.000835275	0	0	0	0.00164591	0	0	0	0	0	0	0.000637488	0	0	0.00110881	0	0	0	0	0	0.00170938	0.000986568	0	0	0	0	0
ZNF717	0.471406	0.36217	0.479763	0.344794	0.386185	0.404246	0.271362	0.453052	0.4492	0.457015	0.399416	0.415315	0.268321	0.56377	0.360603	0.403275	0	0.45252	0.390599	0.45454	0.440653	0.658289	0.252757	0.499126	0.332663	0.378989	0	0.312472	0.457481	0.347203	0.303913	0.626699	0.421586	0.543257	0.464082	0.444536	0.404586	0.339738	0	0.477829	0.382186	0.309175	0.534203	0.221042	0.355876	0.479178	0.491888	0.310391
ROBO2	2.95096	3.3986	3.35331	3.73761	3.61936	3.51535	3.39553	3.0802	3.44276	3.97266	4.48781	4.18442	3.33522	3.17629	2.63318	3.97077	0	2.87581	4.01313	3.92377	3.28687	3.71227	3.58254	3.62402	4.29207	3.49489	0	3.5096	3.91176	4.34652	4.18189	3.17856	2.85409	3.14925	3.8891	3.1871	3.40744	3.73179	0	3.69574	3.96588	3.37357	4.46574	3.91325	3.75785	3.32213	4.66157	3.59994
ROBO1	2.65839	2.53609	2.65434	2.99229	2.68441	3.07627	2.5095	2.60905	2.45945	2.59461	2.88906	2.53843	2.59027	2.70251	2.43519	2.39934	0	2.1836	3.10444	2.49676	2.54477	2.75224	3.13682	2.50684	2.92985	3.1461	0	2.82596	2.60162	2.89552	2.80075	2.24321	2.65161	2.55117	3.16802	2.34867	2.68664	2.9688	0	3.13908	2.59012	2.912	2.72262	3.02776	2.72027	1.40473	2.70905	2.47473
GBE1	1.76429	1.1636	1.63166	1.14734	1.25078	1.29301	1.17112	1.23877	1.23002	1.38755	1.47396	1.28012	1.22037	1.5477	1.42573	1.45868	0	1.50085	1.60131	1.41025	1.39504	1.51589	1.00323	1.34093	1.6504	1.46536	0	1.64235	1.70885	1.36863	1.52126	1.43455	1.53319	1.00119	1.63595	1.16834	1.41124	1.43439	0	1.36315	1.13911	1.78538	1.85919	0.890244	1.47593	1.33775	1.21746	0.785402
CADM2	5.01358	4.79383	4.76148	4.69018	4.71655	4.9622	5.05805	3.92876	4.57535	4.92182	4.88798	4.86186	4.85609	4.64869	4.6237	4.63948	0	4.76459	4.71886	4.69035	4.78976	4.71489	4.9855	4.63235	4.92685	5.0026	0	4.89492	4.69794	4.74733	4.88328	4.50812	4.69524	4.72798	5.03008	4.76383	4.86375	4.73114	0	4.76212	4.57874	4.83784	4.65021	5.16348	4.93024	4.80621	4.58418	5.39528
VGLL3	0.00508009	0.00318893	0.00634418	0.0115514	0.0100311	0.00597088	0.00287687	0.00676639	0.00558626	0.00475189	0.00177625	0.00301956	0.00976525	0.00622434	0.00385721	0.00354807	0	0.00537398	0.000668752	0.00575139	0.00244734	0.00499591	0	0.00785747	0.00365721	0.0038415	0	0.00534131	0.0118543	0.00273876	0	0.00540596	0.00351173	0	0	0.00290719	0.000987889	0.0050896	0	0.000939788	0	0.00736829	0.0097545	0.00700555	0.00447081	0.00180198	0	0.0166522
CHMP2B	0.216539	0.19402	0.226103	0.200513	0.179179	0.240484	0.264973	0.155489	0.16362	0.234115	0.215347	0.178156	0.138166	0.224478	0.143743	0.182585	0	0.177278	0.292658	0.146991	0.20154	0.254118	0.0825505	0.186076	0.272972	0.208465	0	0.254121	0.284177	0.16444	0.164267	0.236974	0.183709	0.162394	0.146304	0.172673	0.21423	0.204486	0	0.191056	0.132706	0.179649	0.199155	0.139948	0.236137	0.237286	0.124765	0.158129
POU1F1	0	0	0.00377064	0.00225954	0.00294612	0	0	0.000973525	0	0	0	0	0	0	0	0	0	0	0.0023388	0.00108607	0.00112177	0.000426743	0	0.00204448	0	0.00169618	0	0	0.00302133	0.00108243	0.00232405	0	0	0	0	0.00122401	0.00144067	0.000669873	0	0	0	0	0	0	0	0	0	0.00227749
HTR1F	0.157561	0.15024	0.149648	0.0803563	0.110471	0.192742	0.211855	0.0674913	0.157338	0.18197	0.142609	0.117757	0.110305	0.126339	0.123442	0.0792656	0	0.133593	0.158255	0.12412	0.190457	0.155187	0.10505	0.15735	0.11915	0.161367	0	0.113422	0.192157	0.0845616	0.100173	0.208438	0.16525	0.17502	0.131567	0.0898525	0.250792	0.129082	0	0.16616	0.0882101	0.0880366	0.0874487	0.159653	0.193928	0.122625	0.0527583	0.622038
CGGBP1	0.328082	0.238015	0.489701	0.640171	0.455173	0.400746	0.744713	0.335163	0.440758	0.301205	0.28412	0.281012	0.246391	0.721859	0.233974	0.62273	0	0.429638	0.646509	0.276308	0.421294	0.535382	0.201909	0.498526	0.47231	0.304541	0	0.45544	0.716332	0.312733	0.383277	0.620892	0.402073	0.481883	0.237519	0.309734	0.620504	0.401017	0	0.338291	0.20589	0.362435	0.550451	0.368217	0.571372	0.537297	0.264844	0.470755
ZNF654	0.831274	0.791092	0.861699	0.780167	0.758411	0.849037	0.849618	0.577721	0.804205	0.805245	0.765167	0.762202	0.660318	0.861856	0.806574	0.792884	0	0.860038	0.887803	0.720806	0.869734	0.997826	0.508366	0.94564	0.875306	0.680492	0	0.782713	0.873919	0.668361	0.62583	0.987062	0.793947	0.865177	0.771569	0.793038	0.87606	0.811025	0	0.833026	0.634836	0.706933	0.797427	0.639411	0.983164	0.977871	0.678373	1.20744
C3orf38	0.563229	0.410272	0.528757	0.351568	0.407635	0.386337	0.395932	0.282766	0.386681	0.359677	0.33798	0.431328	0.268103	0.592527	0.380495	0.440018	0	0.443988	0.490679	0.402534	0.469382	0.835001	0.230489	0.406151	0.455608	0.422319	0	0.477706	0.606717	0.326392	0.376589	0.794245	0.494244	0.408023	0.501576	0.32865	0.417198	0.314075	0	0.519394	0.274052	0.493428	0.622887	0.33997	0.454827	0.538313	0.328479	0.857279
CSNKA2IP	0.519185	0.330149	0.323813	0.115813	0.183717	0.176559	0.0380397	0.193594	0.123319	0.270567	0.124999	0.335725	0.0989124	0.192456	0.19095	0.106309	0	0.199929	0.199906	0.161516	0.27914	0.743082	0.139183	0.189709	0.19253	0.20997	0	0.335686	0.439309	0.188291	0.326305	0.809986	0.294227	0.204374	0.319072	0.175656	0.067938	0.150877	0	0.467309	0.14194	0.26041	0.397935	0.128387	0.198923	0.254983	0.115877	0.626929
EPHA3	1.25422	0.431353	0.332253	0.379323	0.253986	0.729789	0.422993	0.215369	0.362014	0.429687	0.879846	0.363273	0.361116	0.393602	1.1131	0.62648	0	1.04458	0.949265	0.76394	0.472777	0.601226	0.434836	0.611461	0.546036	0.74992	0	0.508704	0.474059	0.29942	0.489702	0.459961	0.605442	0.359629	0.370773	0.391598	0.508895	0.330177	0	0.824232	0.467162	0.471656	0.414048	0.39721	0.843142	0.182799	0.277375	0.195762
PROS1	0.30218	0.233691	0.259122	0.166623	0.166651	0.160711	0.148616	0.273719	0.179091	0.198476	0.142453	0.116455	0.152528	0.245237	0.178305	0.140669	0	0.152792	0.217141	0.212274	0.144686	0.36869	0.0830907	0.163314	0.171353	0.149177	0	0.245812	0.261982	0.165113	0.133318	0.215555	0.225161	0.365426	0.220528	0.16293	0.177567	0.270947	0	0.230579	0.14592	0.216165	0.24472	0.201431	0.160119	0.219629	0.0835652	0.270474
ARL13B	0.767002	0.700806	0.727738	0.643337	0.68013	0.711454	0.417834	0.709974	0.655559	0.588371	0.666917	0.606856	0.525849	0.785201	0.654285	0.65639	0	0.732426	0.66476	0.726968	0.710346	0.758909	0.370673	0.683927	0.658626	0.617074	0	0.684852	0.572615	0.566841	0.556791	0.723406	0.602153	0.604543	0.538451	0.680742	0.503172	0.56958	0	0.651046	0.555314	0.486952	0.687925	0.426827	0.470782	0.646919	0.586258	0.204365
STX19	0.0266392	0.0268964	0.0581007	0.0917293	0.0495406	0.0379482	0.0366565	0.049064	0.0513482	0.0261421	0.0293522	0.014985	0.00607217	0.0530265	0.030443	0.0894913	0	0.0440506	0.0722899	0.0159634	0.0359099	0.0637714	0.00900372	0.0839963	0.0216484	0.008881	0	0.0181755	0.0852139	0.0199952	0.00890324	0.0765021	0.0236106	0.035226	0.0134496	0.0293135	0.0380646	0.027905	0	0.0358711	0.0238933	0.0112785	0.0803553	0.0100464	0.0250072	0.0672038	0.00661403	0.0221483
DHFR2	0.0653008	0.0311927	0.0609444	0.0466676	0.0359172	0.0603206	0.0324228	0.0638376	0.0693192	0.0613364	0.0490525	0.0341329	0.0396907	0.0877935	0.0354908	0.0438825	0	0.0430407	0.0720098	0.0315706	0.0548128	0.0612819	0.0329167	0.0536218	0.0487364	0.0631285	0	0.0383038	0.0606501	0.0398941	0.0639574	0.101263	0.0678932	0.0358046	0.0502763	0.0531603	0.046385	0.0394299	0	0.0416833	0.0232508	0.0247725	0.0474013	0.0278671	0.0429972	0.0663011	0.0269002	0.0198332
NSUN3	0.339074	0.384956	0.372379	0.38608	0.339727	0.353381	0.128229	0.409208	0.35246	0.325885	0.306426	0.286185	0.261666	0.498775	0.348748	0.485571	0	0.502734	0.490502	0.422626	0.391422	0.375647	0.177886	0.425608	0.335297	0.294682	0	0.289093	0.269158	0.297985	0.22762	0.290798	0.310631	0.253501	0.21405	0.331178	0.222127	0.289548	0	0.314441	0.25024	0.248442	0.422753	0.206954	0.20224	0.350489	0.376434	0.116394
MTRNR2L12	0.431195	0.401147	0.417385	0.148651	0.200979	0.451108	0.244123	0.161772	0.184868	0.529797	0.866449	0.586995	0.456971	0.133064	0.150808	0.0732335	0	0.0677002	0.273887	0.134216	0.135509	0.273252	0.986066	0.225033	0.800814	0.786618	0	0.44122	0.231289	0.159813	0.386274	0.156056	0.216548	0.365173	0.92051	0.503785	0.127892	0.17089	0	0.125454	0.103751	0.213808	0.0866434	0.29469	0.173619	0.287053	0.225594	0.239427
EPHA6	0.210144	0.187335	0.235908	0.320855	0.283713	0.246782	0.247167	0.198503	0.214462	0.114409	0.134145	0.154169	0.295426	0.18285	0.168919	0.162696	0	0.169145	0.198181	0.172961	0.138272	0.175322	0.300324	0.159763	0.227717	0.233147	0	0.297825	0.347903	0.309114	0.334501	0.269114	0.195385	0.10978	0.168399	0.117793	0.192317	0.183275	0	0.169107	0.163423	0.131906	0.199548	0.238329	0.156973	0.147926	0.105106	0.271627
ARL6	0.523819	0.417897	0.543042	0.41688	0.440836	0.444948	0.450549	0.466469	0.421581	0.479887	0.48631	0.371193	0.341534	0.60033	0.376272	0.466855	0	0.401956	0.543001	0.380308	0.466259	0.56689	0.306156	0.426981	0.500936	0.460684	0	0.371781	0.441088	0.361935	0.454824	0.563337	0.450905	0.540107	0.49003	0.456605	0.528139	0.4677	0	0.505888	0.36585	0.351492	0.479026	0.34879	0.423866	0.399296	0.33631	0.182211
CRYBG3	0.0342896	0.0462306	0.0573627	0.0427636	0.0254399	0.0257507	0.0402084	0.0509129	0.0277508	0.0227839	0.0224129	0.0220611	0.0286805	0.0156364	0.0225823	0.0241556	0	0.0253146	0.0355026	0.0185556	0.0213161	0.0508818	0.0227851	0.0345028	0.0333746	0.0444557	0	0.0437892	0.0644931	0.0424833	0.0684229	0.0907101	0.0365794	0	0.0266006	0.0211068	0.0313608	0.026441	0	0.037994	0.0282931	0.036441	0.0591344	0.0339181	0.0369488	0.0644351	0.0136771	0.109475
RIOX2	0.198204	0.19078	0.217292	0.141636	0.145658	0.184043	0.213964	0.205186	0.148968	0.217011	0.167231	0.161099	0.119891	0.154579	0.158321	0.140147	0	0.0962244	0.161065	0.156987	0.146498	0.250646	0.151975	0.173614	0.202072	0.165024	0	0.167492	0.156442	0.167153	0.221138	0.212579	0.136821	0.287342	0.187624	0.199974	0.189854	0.203791	0	0.14481	0.108374	0.183042	0.150955	0.212935	0.179695	0.182454	0.119972	0.225358
GABRR3	0.0045823	0	0.00110621	0.00239299	0.00266289	0.00239585	0.00608778	0	0	0	0	0.00220481	0	0.00384424	0	0	0	0.00126027	0	0	0	0.000964249	0	0	0.000464758	0.0010963	0	0	0.00190487	0.00140426	0.00252243	0	0	0	0	0.00313223	0.000765715	0	0	0.00124898	0.00254598	0	0	0	0	0	0	0.00169539
OR5K1	0	0.0011241	0.00167955	0.00308528	0	0	0.00693908	0.00104991	0.000695745	0	0.00176358	0	0	0	0	0.00154334	0	0.00110295	0.00170967	0	0.000966949	0.00255281	0	0	0	0	0	0.00272056	0.00408369	0	0	0.00281284	0.00125939	0	0	0.0011784	0.000774666	0.000586246	0	0.00221596	0	0	0	0	0	0.00712284	0	0
CLDND1	0.391137	0.281349	0.353452	0.359651	0.342052	0.363736	0.446374	0.463724	0.354634	0.371283	0.332684	0.310427	0.264161	0.348566	0.267767	0.281462	0	0.243319	0.414239	0.309308	0.35568	0.358851	0.152879	0.350132	0.453089	0.328465	0	0.383598	0.317515	0.285705	0.360878	0.456201	0.379938	0.233195	0.189395	0.265303	0.365047	0.300386	0	0.330043	0.190318	0.1449	0.355783	0.23016	0.381902	0.344612	0.21289	0.133921
CPOX	0.771974	0.532128	0.67812	0.491133	0.473095	0.500344	0.685788	0.586147	0.65195	0.525655	0.65117	0.570893	0.483021	0.82352	0.561455	0.689769	0	0.60563	0.653734	0.575865	0.699741	1.03597	0.412329	0.701189	0.510531	0.605806	0	0.338291	0.53189	0.479468	0.580943	1.20088	0.460842	0.420949	0.7767	0.555315	0.668025	0.610173	0	0.719374	0.47122	0.539693	0.933495	0.378376	0.548765	0.787786	0.686357	0.607015
ST3GAL6	1.09813	0.833048	1.04465	0.749447	0.803886	0.891578	1.0024	1.04832	0.862049	0.937745	0.878583	0.801353	0.625287	0.910264	0.833239	0.827443	0	0.800113	0.915861	0.851422	0.840442	1.22816	0.568555	0.961632	0.829125	0.725502	0	1.06608	0.885647	0.887345	0.901148	1.27662	0.865028	1.12697	1.15268	0.939004	1.00924	0.923342	0	0.837623	0.869563	0.92038	1.06669	0.872544	1.17356	1.27567	0.86075	1.05199
DCBLD2	0.50079	0.553817	0.474874	0.392736	0.429545	0.464452	0.400086	0.497441	0.536471	0.522624	0.530549	0.434496	0.510206	0.543613	0.51549	0.508932	0	0.567471	0.45223	0.515336	0.443539	0.634283	0.308763	0.516151	0.452262	0.450339	0	0.358369	0.381296	0.376909	0.433482	0.467422	0.454659	0.462875	0.474203	0.586239	0.392164	0.504602	0	0.529096	0.522983	0.388986	0.389892	0.296228	0.375085	0.511486	0.463106	0.464357
COL8A1	0.0397475	0.0239107	0.0327224	0.0267539	0.0214696	0.00938807	0.0431577	0.0188441	0.0162263	0.0280912	0.0084634	0.0152387	0.0141134	0.0137724	0.00802696	0.0137019	0	0.0154308	0.00995875	0.0180458	0.0161842	0.0205022	0.010086	0.0194086	0.0136479	0.00460225	0	0.0194681	0.0215915	0.0260189	0.0519177	0.0240509	0.0116139	0.0264727	0.0231616	0.0138721	0.0311486	0.0705046	0	0.00797305	0.0225886	0.0211235	0.0146659	0.00904913	0.017384	0.0159699	0	0.0106943
CMSS1	1.3679	1.47379	1.38108	1.29208	1.51927	1.41419	1.40368	1.464	1.36278	1.41355	1.37228	1.5249	1.30339	1.30716	1.34878	1.30453	0	1.51878	1.3559	1.4575	1.47385	1.47442	1.29918	1.42715	1.43522	1.2785	0	1.56888	1.30906	1.38832	1.27038	1.19438	1.50857	1.51748	1.0935	1.38915	1.28707	1.39783	0	1.28635	1.31877	1.32765	1.39318	1.50186	1.29222	1.47912	1.36091	1.49552
FILIP1L	0.168518	0.162301	0.525815	0.804035	0.511662	0.20741	0.398525	0.493102	0.456265	0.227157	0.265964	0.249052	0.0722287	0.914334	0.162928	0.658387	0	0.544026	0.632121	0.202543	0.423024	0.544698	0.129158	0.753681	0.199109	0.190097	0	0.279921	0.784892	0.27295	0.200523	0.588019	0.338755	0.442561	0.239396	0.261474	0.372192	0.4467	0	0.329241	0.231674	0.313512	0.859006	0.116389	0.155754	0.621532	0.331893	0.306201
TBC1D23	0.635755	0.581653	0.699827	0.544393	0.557425	0.560002	0.651512	0.714685	0.683171	0.65237	0.56155	0.614537	0.48963	0.81558	0.601037	0.74699	0	0.663318	0.689993	0.554892	0.679791	0.80074	0.336224	0.683232	0.535577	0.515535	0	0.518234	0.710739	0.417122	0.489713	0.871361	0.630206	0.675017	0.53115	0.572123	0.677454	0.628163	0	0.618343	0.533737	0.586824	0.737796	0.429997	0.580966	0.683842	0.594367	0.294758
NIT2	0.251788	0.197697	0.287947	0.297376	0.251588	0.217544	0.110896	0.290739	0.290268	0.25798	0.235867	0.307119	0.175622	0.388825	0.26364	0.321545	0	0.321554	0.277623	0.224404	0.271349	0.31328	0.062736	0.385627	0.198668	0.221281	0	0.198709	0.235844	0.207579	0.196493	0.291593	0.228152	0.323835	0.181159	0.229211	0.228848	0.271461	0	0.198605	0.219128	0.196993	0.342558	0.112034	0.189164	0.340298	0.265351	0.0778969
TOMM70	0.553556	0.451077	0.618797	0.544761	0.498854	0.594944	0.653841	0.65275	0.576128	0.546321	0.508385	0.486212	0.329607	0.687048	0.419842	0.581554	0	0.570121	0.68382	0.475768	0.571823	0.677656	0.223217	0.628634	0.545813	0.44873	0	0.459676	0.62238	0.387298	0.419559	0.747103	0.54577	0.49677	0.423253	0.431333	0.641493	0.552419	0	0.558413	0.388114	0.436057	0.629506	0.357602	0.571071	0.592354	0.550986	0.290475
LNP1	0.156296	0.127197	0.166341	0.111289	0.101875	0.13841	0.0970242	0.152557	0.131296	0.103522	0.106414	0.127313	0.0592344	0.126636	0.143235	0.103845	0	0.139142	0.137171	0.101507	0.0921287	0.174054	0.108692	0.127552	0.0976176	0.150553	0	0.123893	0.130214	0.117567	0.117868	0.139384	0.15214	0.120227	0.143944	0.128631	0.112931	0.117552	0	0.127211	0.12085	0.129298	0.142428	0.0489975	0.141749	0.130542	0.108896	0.06267
TMEM45A	0.0101286	0.0142375	0.0219017	0.0309106	0.0253042	0.00773524	0.0221878	0.0143831	0.0172736	0.00810607	0.00912604	0.0123894	0.00921213	0.0221711	0.0158032	0.019735	0	0.0270306	0.0108438	0.00137605	0.01223	0.0170497	0	0.0244512	0.0126087	0.0114032	0	0.0108875	0.0255656	0.0151362	0.00718947	0.0169067	0.0122735	0.0282932	0.0110457	0.0200365	0.0141201	0.0217854	0	0.0175726	0.025966	0.0300757	0.00964553	0	0.0157928	0.0162498	0.00769325	0.0359819
ADGRG7	0.00302961	0.00957656	0.00898531	0.0174588	0.00643745	0.00207007	0	0.00265894	0.00437369	0.00553228	0.00447328	0.00149102	0.00234835	0.00707439	0.00552743	0.00505663	0	0.00625178	0.000801247	0.0114403	0.00268211	0.00728354	0	0.00305722	0.00649352	0.0084566	0	0	0.0136185	0.00663927	0.00503988	0.0126999	0.00316081	0.0096659	0.00280982	0.398211	0.00273522	0.00359101	0	0.0022787	0.00246309	0	0.00130402	0.00723741	0.00334345	0.0053722	0	0.0094355
TFG	0.633275	0.604349	0.668673	0.591047	0.573692	0.630177	0.706861	0.658027	0.611556	0.643992	0.631556	0.499245	0.425196	0.656856	0.574295	0.677841	0	0.67509	0.700802	0.596018	0.671697	0.648831	0.322169	0.637287	0.637919	0.484671	0	0.558357	0.584485	0.513046	0.474136	0.591126	0.596524	0.652051	0.420811	0.664178	0.627463	0.625043	0	0.561841	0.534189	0.496864	0.587176	0.568025	0.567203	0.704514	0.619108	0.854713
ABI3BP	0.0203466	0.0201397	0.0479093	0.0776062	0.0374096	0.0453431	0.0247126	0.0259906	0.0308802	0.0206539	0.0157611	0.0137783	0.0133102	0.0640655	0.0159657	0.0362709	0	0.0207903	0.0426538	0.0232648	0.0276331	0.0763968	0.0376316	0.0366505	0.0186512	0.0226406	0	0.0229504	0.111569	0.0353328	0.00708991	0.166638	0.0250868	0.0156309	0.0270932	0.0141247	0.0258177	0.0248924	0	0.0256404	0.0134166	0.0162777	0.054777	0.0154632	0.0243267	0.061933	0.0361231	0.068852
IMPG2	0.0508347	0.0635599	0.0864081	0.0812018	0.098961	0.103753	0.0833816	0.0836337	0.0830695	0.0923365	0.104237	0.0660459	0.0530423	0.0695137	0.0781066	0.0990244	0	0.0904274	0.0574036	0.0730649	0.0815887	0.0541157	0.122121	0.0697344	0.0585224	0.0366354	0	0.0918058	0.0459359	0.0759258	0.0791625	0.0596094	0.0630984	0.112039	0.0828198	0.120604	0.116999	0.117194	0	0.0732906	0.101165	0.0468089	0.0547139	0.114088	0.077062	0.195738	0.0731885	0.151277
SENP7	0.684382	0.642792	0.688635	0.701131	0.65034	0.599815	0.602831	0.775183	0.618194	0.786601	0.694442	0.649022	0.460624	0.814726	0.671625	0.754324	0	0.757594	0.657047	0.660345	0.662911	0.750452	0.382094	0.690254	0.722032	0.597963	0	0.657954	0.674782	0.600697	0.505484	0.677377	0.668201	0.772586	0.578506	0.632213	0.734936	0.651475	0	0.514385	0.629428	0.670803	0.675688	0.551418	0.614603	0.772535	0.753009	0.493267
TRMT10C	0.150475	0.115489	0.211609	0.134304	0.102502	0.154782	0.351877	0.263061	0.192019	0.134961	0.127625	0.10303	0.10905	0.223106	0.113199	0.196315	0	0.098375	0.369061	0.0841767	0.180036	0.225523	0.0572799	0.210462	0.10987	0.111554	0	0.132869	0.178004	0.0780154	0.151153	0.308147	0.125637	0.136691	0.0672627	0.126797	0.308271	0.200044	0	0.219189	0.0992896	0.0972472	0.166	0.113081	0.156876	0.217382	0.0799885	0.3492
PCNP	0.574471	0.504815	0.6922	0.56384	0.531307	0.582133	0.833718	0.823989	0.590842	0.614869	0.566437	0.509616	0.414949	0.653695	0.534151	0.670411	0	0.577658	0.789475	0.460589	0.615071	0.789353	0.351373	0.719955	0.542659	0.464559	0	0.539674	0.703993	0.44645	0.586359	0.792968	0.634599	0.570611	0.463846	0.536173	0.85161	0.701063	0	0.56865	0.48957	0.571862	0.640427	0.482138	0.683809	0.715413	0.456531	0.371607
ZBTB11	0.50863	0.401337	0.50139	0.456053	0.463537	0.465312	0.830327	0.503729	0.527084	0.488193	0.470511	0.450993	0.355439	0.432878	0.482636	0.463699	0	0.506448	0.545669	0.421621	0.506189	0.57858	0.290596	0.648672	0.498389	0.383164	0	0.313898	0.425378	0.339663	0.358591	0.516801	0.471147	0.486794	0.273655	0.495014	0.519714	0.45336	0	0.48886	0.389208	0.312801	0.432243	0.452551	0.444683	0.528256	0.472991	0.799196
RPL24	0.128357	0.167881	0.242895	0.266612	0.170056	0.150978	0.371785	0.427788	0.276589	0.152406	0.120614	0.103055	0.142748	0.352741	0.220999	0.269791	0	0.232183	0.34794	0.202303	0.28827	0.262039	0.0702308	0.287044	0.152238	0.102591	0	0.13323	0.260502	0.114429	0.148048	0.308321	0.178133	0.211305	0.078631	0.178835	0.435278	0.241454	0	0.161699	0.159544	0.122852	0.307913	0.113608	0.20362	0.235604	0.187284	0.175719
CEP97	0.493379	0.455937	0.505784	0.35947	0.426848	0.466792	0.582338	0.543884	0.46417	0.511273	0.477542	0.404902	0.389444	0.436059	0.416864	0.376555	0	0.362383	0.493045	0.386948	0.417019	0.592026	0.195654	0.404629	0.427798	0.448653	0	0.424262	0.357304	0.360852	0.490908	0.483335	0.46045	0.528345	0.41431	0.426145	0.511566	0.495368	0	0.450113	0.455791	0.3582	0.428882	0.396542	0.480991	0.508029	0.220482	0.334418
NXPE3	0.358383	0.336968	0.490959	0.380963	0.368963	0.457275	0.431183	0.489648	0.410843	0.381928	0.343712	0.320167	0.255905	0.449535	0.419214	0.35581	0	0.343411	0.46652	0.343953	0.457212	0.529511	0.28246	0.462054	0.382463	0.316327	0	0.445778	0.406489	0.317007	0.283322	0.510494	0.454042	0.445716	0.292786	0.421939	0.494978	0.493228	0	0.436458	0.338245	0.377211	0.470388	0.348164	0.485822	0.447889	0.274157	0.646778
NFKBIZ	0.256057	0.217024	0.34298	0.18964	0.23969	0.307504	0.294477	0.348081	0.18958	0.209678	0.195885	0.194139	0.180147	0.227325	0.207118	0.162234	0	0.229639	0.294851	0.213312	0.335169	0.326344	0.179659	0.256959	0.259161	0.213876	0	0.334017	0.268051	0.202102	0.245323	0.394864	0.264716	0.191411	0.190816	0.236561	0.302751	0.29079	0	0.363357	0.139624	0.249399	0.276722	0.252404	0.316525	0.274112	0.129422	0.552158
ZPLD1	0.0328699	0.0294329	0.03684	0.0381833	0.0321707	0.0150382	0.0186844	0.0184728	0.0196285	0.0142501	0.0217934	0.0164855	0.0213764	0.0234622	0.0361545	0.0363899	0	0.0271145	0.0134672	0.0213104	0.0168271	0.0356259	0	0.0491966	0.0258932	0.0181368	0	0.0259491	0.0539275	0.0352997	0.035115	0.0281534	0.0158776	0.021361	0.0273253	0.0133461	0.0217248	0.0218975	0	0.0216009	0.0166804	0.0278804	0.014665	0.00332384	0.0106265	0.0245164	0.032573	0.056654
ALCAM	0.119817	0.129932	0.115264	0.159229	0.15226	0.165632	0.10901	0.12017	0.119094	0.0870954	0.0914054	0.0478682	0.115104	0.0841895	0.100842	0.128723	0	0.094252	0.0865683	0.107266	0.0728344	0.112511	0.184223	0.11592	0.138464	0.124475	0	0.177207	0.194605	0.163425	0.199054	0.150895	0.117992	0.0700898	0.116427	0.0822973	0.0999087	0.0861566	0	0.0706433	0.0997684	0.123772	0.117597	0.112675	0.0987733	0.118258	0.0786114	0.25606
CBLB	0.55338	0.48893	0.560908	0.500598	0.542314	0.545793	0.446293	0.560087	0.44783	0.436543	0.434893	0.455913	0.424801	0.469349	0.474977	0.453751	0	0.521788	0.515101	0.440263	0.461833	0.645309	0.37862	0.503242	0.559689	0.467183	0	0.494512	0.473354	0.500615	0.309459	0.379417	0.485087	0.614193	0.485199	0.524508	0.53145	0.508757	0	0.529914	0.272764	0.435718	0.349504	0.442429	0.481526	0.468126	0.555956	0.490467
CCDC54	0	0.00352078	0.00119628	0	0	0	0	0.000805749	0	0	0.00119915	0	0	0	0	0	0	0	0	0	0	0.00163108	0	0	0.00194097	0	0	0	0.00111488	0	0.0103203	0	0	0.0096659	0	0.00203273	0.000698205	0.00395009	0	0	0	0	0	0.0047017	0.00149196	0	0	0.0111527
BBX	0.921762	0.933697	1.13947	0.850211	0.928717	1.0933	1.29099	1.13801	0.868032	1.00528	0.733164	0.988907	0.843422	0.762137	0.717484	0.623897	0	0.64972	0.990202	0.754841	0.804638	1.09664	0.895064	0.835927	0.994409	0.770269	0	1.16802	0.851482	1.00316	0.800903	0.835006	0.963045	1.09006	0.99081	0.996874	1.05919	1.09479	0	1.17716	0.717692	1.02917	0.963015	0.978206	1.179	0.932316	0.611312	1.57251
CD47	1.70209	1.53467	1.69564	1.81082	1.84064	1.82996	1.76368	1.77786	1.67304	1.59584	1.62598	1.49813	1.2569	1.73761	1.50493	1.84359	0	1.79643	1.83044	1.56141	1.71427	1.7828	1.01169	1.70291	1.74829	1.59076	0	1.74781	2.04021	1.55054	1.42636	1.95677	1.63935	1.73886	1.51745	1.60776	1.84292	1.62286	0	1.57449	1.33903	1.54161	1.88933	1.43185	1.88466	1.78118	1.44547	1.21806
IFT57	0.723134	0.524602	0.717309	0.639818	0.693097	0.694181	0.917184	0.728092	0.699631	0.764948	0.724762	0.624566	0.472484	0.733893	0.658925	0.705602	0	0.720956	0.67729	0.590986	0.646435	0.798487	0.476669	0.773977	0.8984	0.671098	0	0.565768	0.663518	0.489072	0.612555	0.869209	0.642314	0.640259	0.56305	0.620427	0.837365	0.708007	0	0.750801	0.498739	0.65491	0.720238	0.548754	0.857286	0.728328	0.717421	0.5415
HHLA2	0.0161733	0.0191883	0.0200653	0.0292349	0.0239354	0.00961957	0.00697608	0.00858045	0.00484974	0.00501014	0.00812568	0.00873795	0.0205283	0.0269041	0.0207203	0.0263039	0	0.0275128	0.0170454	0.0198087	0.0189373	0.0235083	0.0214518	0.0289406	0.0188404	0.0132977	0	0.00553564	0.0277636	0.0263263	0	0.0191412	0.00728127	0.0190692	0.00331459	0.00996789	0.00236067	0.00624127	0	0.00221479	0.00928776	0.0192651	0.0159449	0	0.00426671	0.0230826	0.0327141	0.0211788
MYH15	0.0752868	0.0758892	0.0683483	0.0352806	0.060752	0.0347933	0.0338062	0.0664301	0.0388827	0.0524686	0.0361241	0.052721	0.0283851	0.0783405	0.0700563	0.025723	0	0.0583579	0.0502061	0.0507267	0.0490855	0.124211	0.0129555	0.0592515	0.0327464	0.0425135	0	0.0639672	0.0528166	0.029457	0.0191519	0.161015	0.0386607	0.00590667	0.0233951	0.0446607	0.0217787	0.0312017	0	0.0622175	0.0399174	0.0687557	0.0940528	0.0103113	0.0363356	0.173878	0.101726	0.358671
CIP2A	0.312954	0.226949	0.228544	0.177901	0.2276	0.187689	0.135077	0.236111	0.208067	0.128461	0.261461	0.209832	0.15122	0.430194	0.207065	0.296494	0	0.360057	0.241682	0.209714	0.287402	0.299701	0.0876368	0.309595	0.180247	0.160828	0	0.155694	0.156546	0.160654	0.163287	0.265913	0.14457	0.171933	0.146727	0.180245	0.111637	0.124352	0	0.147027	0.164966	0.191804	0.277263	0.10069	0.130497	0.256367	0.23538	0.463644
DZIP3	1.66997	1.32653	1.58737	1.32124	1.36002	1.35978	1.48082	1.55987	1.45927	1.40189	1.60803	1.46714	1.36034	1.59894	1.44066	1.48738	0	1.49278	1.55341	1.37211	1.49562	1.69557	1.14349	1.48609	1.5049	1.47457	0	1.36133	1.60864	1.28498	1.27669	1.63107	1.46774	1.49072	1.63788	1.46316	1.58031	1.52962	0	1.44395	1.34318	1.46667	1.59593	1.19002	1.56312	1.58561	1.32242	1.30938
RETNLB	0	0.00115977	0.00189899	0.00168946	0.0024212	0	0	0	0.00190455	0	0	0.00241704	0	0	0.00497458	0.00214796	0	0.00128354	0	0.0020384	0.00208031	0.00280474	0	0	0.000328802	0	0	0.00258664	0	0.00403222	0	0.00158019	0.00139178	0	0	0	0.002153	0.000927942	0	0.0030677	0	0	0.00334565	0	0	0.00213297	0	0
TRAT1	0.00142953	0.000557487	0.00688521	0.00904529	0.00110448	0	0.00889282	0.00363685	0.00315893	0	0	0	0.0038204	0.00871577	0.00172729	0.00660789	0	0.00149342	0.00217807	0	0	0.00263535	0	0.00189185	0.0014007	0	0	0.00467957	0.00115341	0.00627123	0	0.00838873	0.00263184	0	0	0.000809997	0	0	0	0.00652567	0.00309179	0.00399115	0.00681672	0	0.0018925	0.00435427	0	0.00738286
GUCA1C	0.0108144	0.00524897	0.0145585	0.0087545	0.0178568	0.0192928	0.0184426	0.0102353	0.0122597	0.0166179	0.00646609	0.00653338	0.0042264	0.0352931	0.0236837	0.0234294	0	0.0150002	0.0096794	0.0107524	0.0189208	0.0251814	0.00750984	0.0183173	0.012483	0.0127625	0	0.0107253	0.0156044	0.00431267	0.0152153	0.0155596	0.0140596	0.0186453	0.00289456	0.0134842	0.0167792	0.0140931	0	0.00727733	0.0164434	0.00668465	0.0226643	0.00927353	0.0132656	0.0145189	0.0477442	0.0304342
MORC1	0.0198538	0.027791	0.0212484	0.0261126	0.0196633	0.00230774	0.0121791	0.0127399	0.0314766	0.0051338	0.00722868	0.0135465	0.0121505	0.0283022	0.0220667	0.0210617	0	0.0371633	0.00971995	0.00887753	0.00636428	0.0252119	0.0152534	0.0264436	0.00818018	0.0126896	0	0.0189413	0.0247919	0.0152331	0.00252243	0.0313284	0.0200221	0.00876892	0.00252313	0.0176658	0.0313576	0.0236158	0	0.0111486	0.0198799	0.0272557	0.0192641	0.00612506	0.0158822	0.0224088	0.0352579	0.0621757
C3orf85	0.00486495	0.00388924	0.00148066	0	0.00521068	0.00766099	0	0.00158348	0.00207771	0.00285176	0.000804519	0	0	0	0.00229229	0.0053429	0	0	0	0.00155264	0	0.00402891	0	0	0.00305332	0.0031173	0	0	0.00530557	0	0	0.00584815	0.00275049	0	0	0.0043405	0.00212204	0.000776171	0	0	0	0	0.00181634	0	0.00301067	0.00287498	0.00692476	0.00371881
DPPA2	0.0161985	0.00664106	0.016577	0.0109839	0.0200367	0.00291684	0.00516238	0.0142105	0.0121284	0.0114286	0.00319924	0	0.00480115	0.0266012	0.00941669	0.0151096	0	0.00528504	0.00831121	0.011397	0.00835373	0.0106298	0	0.0186625	0.00604912	0.0037976	0	0.00713486	0.0106163	0.00938541	0	0.019187	0.00733377	0.0134093	0.00223848	0.00627616	0.00737074	0.00388621	0	0.0095094	0.0105433	0.00591504	0.0122074	0.00573231	0.00983869	0.0122476	0	0.0247311
DPPA4	0.00469625	0.00513474	0.00596901	0.00803376	0.00424268	0.00162999	0.00297189	0.00317073	0.00172953	0.00443701	0	0	0.00308627	0.00377719	0.0019293	0.00160478	0	0.00301312	0	0	0.00161884	0.00639785	0	0.00360247	0.00370723	0	0	0	0.00471462	0.00261497	0	0.00321104	0.00201304	0	0	0.00694318	0.00450056	0	0	0.0012583	0.00638148	0.00306947	0.00398508	0	0	0.00702429	0	0.0162312
NECTIN3	0.941735	0.921546	1.07899	1.10692	1.19804	1.09655	0.935781	0.863645	1.11812	1.07634	1.42154	0.880336	0.89496	1.13274	0.756414	1.3298	0	1.04094	1.09452	1.1677	0.809875	1.07042	1.04902	1.01085	0.971218	1.18807	0	0.94887	0.847032	1.12546	1.06245	1.11609	0.842856	0.958749	0.945285	0.928999	1.12387	0.938526	0	1.13647	0.817071	0.890815	0.992781	0.813688	0.838675	0.964437	1.32145	1.06257
CD96	0.0862653	0.0488896	0.0697171	0.0492054	0.056145	0.0386027	0.0423676	0.0435724	0.0470757	0.0647226	0.0803714	0.0627022	0.0246989	0.0461735	0.0499594	0.0568819	0	0.0536842	0.0333998	0.0277822	0.0451529	0.105904	0.0801445	0.105701	0.054382	0.0388622	0	0.0212857	0.0599959	0.0568782	0.0681537	0.118309	0.0345946	0.0243099	0.0758292	0.0572105	0.0443807	0.051318	0	0.0560305	0.0614283	0.0188937	0.0737974	0.0154347	0.0183188	0.0433412	0.0384422	0.177033
PLCXD2	0.110703	0.109306	0.100926	0.0328303	0.0586755	0.0709857	0.0945206	0.118187	0.0496262	0.0792024	0.0562332	0.048241	0.052365	0.0282819	0.0473863	0.0280009	0	0.029735	0.08841	0.0510381	0.0516438	0.0808664	0.018568	0.0474912	0.12406	0.0764698	0	0.143101	0.0845274	0.0596946	0.0906864	0.0782975	0.0957305	0.120074	0.0422144	0.0585023	0.106643	0.123816	0	0.105214	0.0594845	0.0662895	0.0915325	0.0886472	0.141853	0.0679804	0.0228775	0.0859322
PHLDB2	0.163337	0.100308	0.0958654	0.132055	0.123084	0.188598	0.0528455	0.116455	0.157773	0.196919	0.220807	0.0563976	0.114725	0.18924	0.323247	0.206222	0	0.325653	0.293692	0.29116	0.161142	0.19967	0.0495639	0.149988	0.288274	0.277411	0	0.0763412	0.131167	0.0380686	0.0688452	0.174765	0.172658	0.110675	0.131784	0.187287	0.102763	0.0756434	0	0.327217	0.180028	0.0439358	0.0672338	0.0628422	0.365807	0.0770644	0.151084	0.367831
ABHD10	0.268893	0.232747	0.273244	0.190226	0.186234	0.250452	0.322055	0.299144	0.223963	0.210656	0.216515	0.208632	0.204499	0.286231	0.165138	0.259954	0	0.179123	0.315492	0.155078	0.218762	0.291555	0.17171	0.254819	0.308024	0.274768	0	0.243816	0.232491	0.158402	0.221283	0.241339	0.256264	0.178076	0.161186	0.191913	0.286948	0.238867	0	0.241749	0.122928	0.166551	0.252049	0.204915	0.360686	0.240878	0.188036	0.0825706
TAGLN3	0.734326	0.668196	0.854749	0.702646	0.749895	0.922989	1.65508	1.15265	0.878801	0.798961	0.726825	0.651327	0.681449	1.05245	0.768946	0.818059	0	0.65895	1.49105	0.604597	1.03803	0.84088	0.443217	0.900698	1.25873	0.760251	0	0.761506	0.963254	0.517068	0.807032	1.03701	0.881823	0.706332	0.532068	0.738611	1.07835	0.852959	0	0.801878	0.595059	0.764267	0.787816	0.785194	1.34489	0.980295	0.499002	0.791571
TMPRSS7	0.0430555	0.0178989	0.0730026	0.00827625	0.0445398	0.0285405	0.0210537	0.00770567	0.0368523	0.0107929	0.0393549	0.00906459	0.0176093	0.0732361	0.0422127	0.0519611	0	0.0544883	0.0383936	0.0324506	0.0671333	0.00617271	0.014351	0.0104232	0.032025	0.0233399	0	0.0364568	0.0322097	0.0324693	0.0574317	0.0349238	0.0482617	0.0592302	0.0228178	0.00866316	0.0763392	0.00171724	0	0.049482	0.0303612	0.0711426	0.00630425	0.0336878	0.0279384	0.0415396	0.0427592	0.12102
C3orf52	0.0350573	0.0304636	0.0563537	0.0288162	0.0576515	0.022723	0.105011	0.0321753	0.0556574	0.0393496	0.0226997	0.0225759	0.0160041	0.0520341	0.0536568	0.051456	0	0.0491471	0.0270436	0.0392094	0.0522686	0.0156078	0.0479256	0.0434964	0.034985	0.0421871	0	0.0248322	0.0309194	0.053497	0.0142583	0.0488024	0.0483667	0.0790454	0.016626	0.0333993	0.0672696	0.0404366	0	0.0641178	0.0617256	0.0247643	0.0146473	0.0714223	0.0805104	0.0316355	0.0452927	0.400016
GCSAM	0	0	0	0.00371767	0.00200257	0	0	0	0	0	0	0	0	0	0	0	0	0.0013591	0	0	0	0.00157568	0	0	0	0	0	0	0	0.000961078	0	0	0.000294943	0	0	0.0028404	0	0.000811522	0	0	0	0	0	0	0	0	0	0.00220572
SLC9C1	0.0252579	0.0268071	0.0322313	0.058939	0.0385438	0.0062493	0.020743	0.0273577	0.0234697	0.023296	0.0174706	0.0238202	0.0186561	0.0389248	0.0174866	0.0756823	0	0.0288966	0.0268077	0.0224649	0.0190392	0.0347596	0.0329519	0.027833	0.0189874	0.0108477	0	0.0357902	0.0646015	0.0155957	0.00943558	0.0516587	0.0154849	0.0430404	0.0154078	0.022619	0.0257391	0.025613	0	0.0200732	0.0133616	0.0128458	0.0264786	0.00742371	0.0162691	0.034505	0.0660802	0.09277
CD200	0.704423	0.658824	0.706543	0.482951	0.585878	0.741128	0.679563	0.856601	0.674055	0.595479	0.669898	0.557151	0.567167	0.702222	0.587055	0.568714	0	0.607724	0.820899	0.680153	0.655289	0.744153	0.321379	0.583561	0.826119	0.689035	0	0.646784	0.512001	0.529118	0.534342	0.754494	0.688221	0.548502	0.446639	0.630539	0.674746	0.602572	0	0.667042	0.51227	0.620565	0.60593	0.462413	0.79814	0.675	0.468178	0.278781
BTLA	0.0150292	0.0103026	0.0132365	0.0156532	0.0145113	0.00680018	0.00475344	0.00702032	0.00430768	0.0100505	0.00296072	0.0103049	0.00394846	0.0221476	0.00706358	0.00646814	0	0.00772995	0.00928564	0.0147573	0.00528907	0.0176461	0.0100544	0.0081019	0.00178358	0.0101998	0	0.0109662	0.0271235	0.00921495	0.00349713	0.0187877	0.0106006	0	0.015243	0.0123768	0.012052	0.00957381	0	0.0120087	0.0037569	0.0021625	0.00781088	0.00385262	0.00202359	0.0191405	0.0230531	0.0485528
ATG3	0.159799	0.130997	0.206373	0.160084	0.133415	0.170431	0.252237	0.235812	0.182195	0.122322	0.130998	0.125862	0.0918482	0.26768	0.168942	0.155862	0	0.165504	0.223474	0.17028	0.175807	0.207335	0.0974717	0.144713	0.148792	0.140558	0	0.166963	0.224582	0.103881	0.104024	0.178243	0.185048	0.180195	0.132706	0.168271	0.172621	0.154326	0	0.185515	0.116845	0.136518	0.161429	0.0934294	0.200596	0.128688	0.219795	0.0740874
SLC35A5	0.231276	0.202877	0.281399	0.198907	0.186379	0.201337	0.17271	0.305468	0.226877	0.254052	0.186986	0.144625	0.117386	0.421204	0.208485	0.266885	0	0.249498	0.300468	0.201032	0.21514	0.369376	0.106062	0.280848	0.20956	0.230797	0	0.151101	0.157226	0.158061	0.142359	0.260547	0.239444	0.242169	0.191834	0.192883	0.238197	0.199327	0	0.216944	0.151953	0.204508	0.301437	0.0879172	0.214993	0.266555	0.141562	0.0423613
CCDC80	0.00158815	0.00448176	0.0111582	0.00477099	0.00962956	0.00267432	0.00843969	0.00253413	0.00656414	0.00232115	0.00132432	0.00516427	0.00490037	0.00829341	0.00371409	0	0	0.00543919	0.00448742	0.00303114	0.00516309	0.00629729	0	0.0105165	0.00171384	0	0	0	0.00547449	0.00694469	0	0.00749144	0.0062827	0	0.00829718	0.00586785	0.00557945	0.00272587	0	0.00670627	0.0173262	0.00373386	0.00142506	0	0.00657442	0.00542897	0.0127241	0.0112765
CD200R1L	0.00113957	0.000856556	0.00170395	0.000915969	0.0014696	0	0	0.000591523	0	0.0019944	0	0	0	0	0	0.00173193	0	0	0.000974593	0	0	0.000439107	0	0	0	0	0	0	0.00323797	0	0.00300035	0.0025963	0.000751077	0	0	0	0.000613552	0.00111981	0	0	0.00394173	0.00169543	0	0	0	0.00161722	0.00837263	0.00256994
CD200R1	0.101333	0.0643	0.072854	0.079533	0.0821664	0.0879032	0.0281745	0.0695478	0.116392	0.0938961	0.121832	0.0596499	0.0780849	0.12208	0.091848	0.0692164	0	0.0895295	0.0795665	0.0713158	0.10872	0.161309	0.0438352	0.118956	0.0564229	0.0745181	0	0.0242123	0.0840109	0.0859289	0.0385197	0.141054	0.0676938	0.0332979	0.110385	0.129486	0.0924275	0.0842947	0	0.100654	0.077365	0.0341984	0.100522	0.0353141	0.0474289	0.054401	0.0761743	0.0821838
GTPBP8	0.153764	0.151918	0.225537	0.175039	0.151617	0.158204	0.331116	0.211893	0.177761	0.172276	0.150154	0.144116	0.0962611	0.185045	0.169752	0.170155	0	0.169535	0.245261	0.145719	0.189714	0.210871	0.115205	0.231292	0.162211	0.155941	0	0.153522	0.182052	0.135506	0.154071	0.220209	0.139507	0.19885	0.0818444	0.1513	0.240018	0.207662	0	0.171651	0.132019	0.148867	0.174548	0.140332	0.169513	0.196417	0.175021	0.230304
NEPRO	0.499572	0.452244	0.570559	0.531072	0.52473	0.503967	0.370007	0.597399	0.517109	0.433491	0.443412	0.445697	0.331754	0.785644	0.469975	0.65441	0	0.578943	0.634848	0.631602	0.598652	0.752716	0.217715	0.631613	0.412404	0.410358	0	0.364926	0.53364	0.43986	0.361759	0.814377	0.468706	0.457337	0.312277	0.433114	0.54361	0.479117	0	0.459081	0.263023	0.38875	0.63987	0.256047	0.360662	0.568496	0.355461	0.107526
BOC	0.229841	0.200809	0.335572	0.162323	0.193666	0.208173	0.258096	0.269739	0.292098	0.269914	0.15621	0.249277	0.306646	0.143485	0.17049	0.240578	0	0.243404	0.111602	0.205608	0.165424	0.268376	0.259008	0.201358	0.160909	0.125979	0	0.310099	0.172187	0.28586	0.187363	0.142961	0.239533	0.172892	0.249665	0.3536	0.164004	0.297238	0	0.252814	0.14945	0.16674	0.25061	0.117689	0.266275	0.200357	0.35191	0.305119
CFAP44	0.813615	0.761143	0.850155	0.652601	0.733269	0.72316	0.726608	0.814641	0.639951	0.715846	0.851487	0.678559	0.719143	0.644597	0.861661	0.601241	0	0.676526	0.633934	0.694783	0.738928	0.855717	0.525406	0.879721	0.673277	0.670811	0	0.727025	0.620439	0.720576	0.745379	0.73281	0.844027	0.866628	0.712983	0.776449	0.831434	0.852131	0	0.709949	0.774561	0.661219	0.762509	0.5929	0.702324	0.698441	0.796973	0.568771
SPICE1	0.490796	0.455466	0.508235	0.460091	0.466795	0.430909	0.364901	0.488638	0.470349	0.379662	0.452173	0.423188	0.297567	0.611992	0.42322	0.503765	0	0.408574	0.4479	0.392517	0.411967	0.581504	0.339717	0.625391	0.428454	0.379204	0	0.410878	0.512212	0.400348	0.334073	0.553401	0.49658	0.52738	0.41973	0.412617	0.497012	0.4383	0	0.484483	0.327815	0.367638	0.552661	0.269053	0.460626	0.500417	0.378815	0.230039
SIDT1	1.50621	1.58688	1.44974	1.26225	1.32201	1.46242	1.47869	1.49646	1.40514	1.56896	1.48639	1.62093	1.37761	1.65892	1.66726	1.36319	0	1.46322	1.3587	1.31393	1.54212	1.56194	1.13523	1.45869	1.24923	1.42121	0	1.16383	1.41555	1.19851	1.15186	1.51023	1.52755	1.39137	1.49702	1.47358	1.27762	1.39257	0	1.45116	1.4848	1.37209	1.41798	1.29956	1.34063	1.13302	1.27109	1.42343
USF3	0.546199	0.522346	0.558701	0.464783	0.453702	0.429833	0.48504	0.549714	0.502597	0.426805	0.439182	0.399958	0.393911	0.545559	0.494415	0.405216	0	0.405961	0.528783	0.409308	0.488937	0.621661	0.265831	0.555001	0.447563	0.538859	0	0.296838	0.597734	0.363956	0.443542	0.643752	0.523844	0.510533	0.40678	0.540587	0.569955	0.521611	0	0.559063	0.401187	0.428391	0.542316	0.364423	0.542982	0.485969	0.389655	0.73047
NAA50	0.7413	0.619387	0.750462	0.552665	0.59963	0.619931	0.836158	0.704681	0.634391	0.649205	0.554873	0.616467	0.481775	0.680332	0.599768	0.636092	0	0.620592	0.717927	0.551032	0.719426	0.791254	0.46205	0.663053	0.646718	0.557035	0	0.53109	0.648012	0.500985	0.623489	0.838011	0.608481	0.750266	0.610952	0.651255	0.7657	0.665885	0	0.672243	0.477753	0.593246	0.678444	0.681013	0.702872	0.742583	0.646491	1.66829
ATP6V1A	1.31513	1.14331	1.45732	1.26618	1.26372	1.34686	1.43838	1.51528	1.36364	1.188	1.15785	1.15061	0.998206	1.48744	1.2929	1.40899	0	1.39049	1.64988	1.25296	1.48886	1.47633	0.903732	1.39699	1.35716	1.09732	0	1.1122	1.4175	0.934509	1.08811	1.65991	1.39204	1.40902	0.987313	1.40367	1.42068	1.23126	0	1.28171	1.16209	1.10084	1.35056	0.973379	1.37849	1.48433	1.38018	1.00874
GRAMD1C	0.351074	0.327615	0.409843	0.366199	0.324089	0.199493	0.272695	0.264205	0.390552	0.233436	0.171266	0.265988	0.152839	0.368991	0.294805	0.463709	0	0.282953	0.318115	0.303583	0.314067	0.266999	0.178749	0.343331	0.323061	0.189957	0	0.211349	0.360621	0.296949	0.265057	0.278958	0.2599	0.346448	0.159961	0.202685	0.267674	0.27041	0	0.219092	0.31068	0.248612	0.321744	0.252616	0.259149	0.376296	0.306317	0.20499
ZDHHC23	0.39017	0.476163	0.479227	0.479011	0.542283	0.404264	0.509517	0.480779	0.601938	0.562712	0.344133	0.430877	0.375652	0.524642	0.47593	0.600675	0	0.397976	0.602235	0.422989	0.602289	0.526919	0.293518	0.604313	0.436366	0.430017	0	0.349104	0.480844	0.254097	0.3833	0.624329	0.420793	0.500714	0.23967	0.543461	0.466265	0.305965	0	0.465169	0.418751	0.264772	0.412857	0.356494	0.471122	0.535605	0.445564	0.655578
CCDC191	0.516817	0.355588	0.449328	0.489961	0.470659	0.430556	0.244587	0.432791	0.458219	0.467254	0.548958	0.394772	0.350564	0.574636	0.441775	0.525045	0	0.472571	0.428915	0.364002	0.462697	0.600711	0.296685	0.642464	0.360671	0.365403	0	0.267673	0.442223	0.375198	0.2724	0.473479	0.38124	0.426377	0.331347	0.401259	0.270924	0.340598	0	0.340374	0.384751	0.28853	0.500254	0.228623	0.282423	0.532877	0.480455	0.278052
QTRT2	0.290169	0.317283	0.278213	0.345956	0.312143	0.234565	0.141006	0.309056	0.389783	0.262337	0.25226	0.330897	0.262275	0.406556	0.324529	0.368162	0	0.320896	0.305352	0.303766	0.359949	0.498377	0.272362	0.448716	0.21346	0.274216	0	0.201773	0.225961	0.215728	0.192326	0.507768	0.256983	0.182015	0.244541	0.354282	0.177022	0.215461	0	0.315588	0.276289	0.16246	0.343143	0.113623	0.171522	0.354064	0.285286	0.8635
DRD3	0.0123209	0.00887907	0.0246547	0.0198451	0.0274362	0.00945754	0.00371221	0.00573731	0.0131764	0.00327311	0.00468483	0.00252922	0.0126875	0.018481	0.00629909	0.0339444	0	0.0331856	0.00715109	0.0020792	0.00738647	0.0159315	0	0.0231607	0.00933007	0.00782595	0	0.00881762	0.0263125	0.014167	0.00294009	0.0165939	0.0102369	0.0096659	0.00670951	0.00732581	0.0127698	0.00676965	0	0.0118047	0.00866198	0.00930159	0.021871	0	0.0129899	0.00704334	0.00717891	0.0325389
TIGIT	0.00835355	0	0.00517132	0.0065937	0.00559516	0.00376919	0	0.00406798	0.00308348	0.00352736	0.00508605	0.0079284	0.00968056	0.00960107	0.00323568	0.00285716	0	0.00357762	0.00286073	0	0.00332827	0.00457075	0.00938913	0.00685824	0	0	0	0.00244744	0.0136784	0.00652658	0.00425775	0.0133531	0.00237311	0	0.00516873	0.00387261	0.00636094	0.00354609	0	0.0103081	0.00972784	0.00942006	0.00760628	0.00441738	0.00290675	0.00758789	0.00875819	0.00349492
ZBTB20	0.806023	0.87921	0.735657	0.624579	0.606583	0.566508	0.797271	0.856521	0.529743	0.712961	0.443837	0.604609	0.687776	0.596397	0.609424	0.387302	0	0.551367	0.534526	0.597832	0.608185	0.845494	0.557669	0.500709	0.660216	0.614893	0	0.991979	0.913535	0.693723	0.689806	0.793036	0.611446	0.459969	0.788435	0.559346	0.542239	0.678053	0	0.722882	0.534098	0.732084	0.685724	0.81629	0.67578	0.680288	0.442653	1.11458
GAP43	1.86579	1.9156	1.9487	2.07343	2.26849	2.10858	1.92858	2.13792	2.09766	1.98431	1.82034	1.74392	1.61948	1.95107	1.91288	2.11628	0	1.83992	2.28571	1.97446	2.23901	1.76755	1.32288	2.18405	2.00972	1.80209	0	1.88441	1.86588	1.63187	1.56176	1.9406	1.89154	2.02397	1.11995	2.13316	2.14615	1.67523	0	1.94888	1.78079	1.26047	1.7103	1.4348	1.77987	1.96274	1.90787	1.24983
LSAMP	4.515	4.45202	4.60045	4.58241	4.5136	4.60677	4.53088	4.38671	4.31076	4.3986	4.49329	4.34127	4.43071	4.39584	4.14715	4.25442	0	4.15927	4.50429	4.41995	4.345	4.55191	4.63603	4.15245	4.48255	4.64028	0	4.55832	4.63488	4.81862	4.66529	4.32641	4.44118	4.47269	4.8571	4.25526	4.43318	4.64388	0	4.42813	4.35591	4.75973	4.67054	4.73846	4.43332	4.43021	4.47277	4.87608
IGSF11	1.35705	1.0941	1.28142	1.17651	1.14599	1.36302	1.07943	1.33151	1.09399	1.22106	1.36133	1.25244	1.08986	1.26886	1.08863	1.17641	0	1.32857	1.24752	1.31683	1.12699	1.51297	1.03288	1.28662	1.26121	1.20308	0	1.14265	0.925133	1.27864	1.2248	1.16848	1.22354	1.26276	1.17229	1.22392	1.0686	1.28135	0	1.49642	1.13382	1.0711	1.21594	0.98732	1.21344	1.44067	1.21214	1.36732
AC083800.1	0.00798929	0.00830747	0.00929837	0.0129936	0.0119734	0.0056941	0.00923906	0.000694897	0.00367545	0.00854738	0.00437991	0.00708326	0.00530623	0.00685633	0.00368355	0.00257906	0	0.00535838	0.00370426	0.00830797	0.00623085	0.0191491	0.0114493	0.00552298	0.00208058	0.00711663	0	0	0.0133494	0.00771356	0.00492601	0.00701292	0.00352099	0	0	0.00149105	0.00507622	0.00371902	0	0.00787574	0.00525439	0	0.00736218	0.00312129	0.000950328	0.0161165	0	0.00203527
UPK1B	0.00371736	0.00546429	0.012982	0.0307543	0.0157844	0.00129948	0.00291587	0.0217851	0.0140743	0.0022554	0.00158485	0.0022852	0.00700675	0.0335029	0.00645159	0.0235423	0	0.0108843	0.0246392	0.00832115	0.00820323	0.0546787	0	0.0272829	0.00142081	0.00362158	0	0.00201215	0.0119589	0.0074377	0.00235157	0.0487772	0.00951228	0.0364443	0	0.0136336	0.0163902	0.0143047	0	0.0152381	0.005199	0.00411435	0.0633981	0.00221072	0.0111254	0.0243932	0.00817536	0.00908091
B4GALT4	0.189308	0.231562	0.232697	0.164715	0.171443	0.147034	0.151234	0.236432	0.252659	0.199047	0.168012	0.152316	0.10256	0.293357	0.198843	0.221235	0	0.213582	0.226482	0.198928	0.207797	0.309127	0.0771702	0.259122	0.148147	0.156616	0	0.176092	0.130463	0.128264	0.160606	0.280429	0.20132	0.243345	0.123275	0.2301	0.210692	0.223349	0	0.218794	0.19359	0.139487	0.2885	0.118231	0.144019	0.242663	0.279797	0.087373
ARHGAP31	0.0239991	0.0228316	0.0209332	0.0235811	0.0224732	0.0257834	0.00692489	0.0166419	0.0289092	0.0107596	0.00592492	0.0080302	0.00767544	0.0286408	0.0079671	0.0367578	0	0.00999827	0.014487	0.00942128	0.0163522	0.0128745	0.0323464	0.0286779	0.0220257	0.00372236	0	0.0165763	0.0383422	0.0133974	0.00387018	0.0385168	0.0165227	0.00741091	0.0128051	0.013243	0.0141502	0.0209434	0	0.0151354	0.0254548	0.0131265	0.0228331	0.00789778	0.00917737	0.0110554	0.0186127	0.0579116
TMEM39A	0.187047	0.168163	0.190176	0.171649	0.18015	0.180601	0.20674	0.190267	0.1922	0.201965	0.142138	0.138563	0.0822801	0.245533	0.158073	0.190033	0	0.171922	0.20435	0.169999	0.20641	0.217422	0.0605455	0.199642	0.153769	0.123637	0	0.137624	0.150231	0.17667	0.158178	0.200501	0.183887	0.177152	0.0671551	0.197862	0.184654	0.186967	0	0.150084	0.13652	0.0852672	0.160692	0.114884	0.184731	0.20425	0.166264	0.167743
POGLUT1	0.407996	0.322867	0.448176	0.352426	0.381085	0.353033	0.472824	0.426919	0.38121	0.381496	0.328702	0.326798	0.190523	0.618009	0.352144	0.460892	0	0.33583	0.446475	0.321189	0.405351	0.610728	0.1473	0.434407	0.325136	0.316175	0	0.280646	0.438532	0.309881	0.35657	0.657066	0.403569	0.507025	0.319155	0.400553	0.589287	0.444726	0	0.461948	0.268722	0.365361	0.523096	0.311257	0.425845	0.451284	0.440455	0.312102
TIMMDC1	0.252875	0.271764	0.316549	0.202258	0.24383	0.227585	0.30586	0.35606	0.306294	0.310912	0.212602	0.200234	0.186526	0.349741	0.255533	0.246742	0	0.283969	0.331242	0.264476	0.302754	0.409576	0.158934	0.325924	0.251036	0.24398	0	0.257875	0.337693	0.193578	0.284739	0.375953	0.341886	0.337201	0.28951	0.228679	0.381769	0.308422	0	0.311034	0.199447	0.303285	0.27134	0.194665	0.323512	0.274829	0.247506	0.196434
CD80	0.00168038	0.00315659	0.0108926	0.0195127	0.00804179	0.00933003	0.010099	0.00492571	0.00524607	0.00320897	0.00107978	0.00916719	0	0.0117754	0.00442103	0.0155746	0	0.0156533	0.00378684	0	0.00667733	0.00958803	0	0.0112168	0.00426103	0	0	0.0096662	0.00795501	0.00374202	0.00437554	0.00509018	0.00835517	0	0.00278966	0.00131677	0.00384713	0.00575541	0	0.00323874	0.00231973	0.00350478	0.0162838	0.00357099	0.00332375	0.00396973	0	0.0159764
ADPRH	0.00169348	0.00296766	0.00621036	0.0042442	0.00781326	0	0	0.00504907	0.00377577	0	0.00207365	0.00253752	0.00369674	0	0.00527758	0.00650458	0	0.00382883	0.00390501	0.00304201	0.00467459	0.00863028	0	0.0047258	0.00208352	0.00136888	0	0	0.00150972	0.00291272	0	0.0125988	0.00429365	0.0105751	0.0018872	0	0.00367154	0.000825556	0	0.00465127	0.00297853	0	0.00160929	0	0.00338977	0.00328391	0	0.0186523
PLA1A	0.00545451	0.00514988	0.00300455	0.00589842	0.00731684	0	0.0030392	0.0017127	0.00921809	0.0019944	0.00484278	0.00464344	0	0.00349426	0.00335764	0.00564847	0	0.00594912	0.00162482	0.00164243	0.00140319	0.00973857	0.014553	0.00428081	0	0.00256663	0	0.00882028	0.00433732	0	0.00358585	0.0180049	0.00475664	0	0.00307519	0	0.00140402	0.00382358	0	0.0101562	0.00133188	0	0	0.00714775	0.00333542	0.00619078	0	0.0637503
POPDC2	0.0119463	0.0135073	0.0145305	0.00987543	0.011352	0.010941	0.0102168	0.0121351	0.0150986	0	0.00171103	0.00714619	0.00289626	0.0135773	0.00485101	0.0123663	0	0.00413481	0.0138531	0.00558706	0.00921984	0.0192628	0	0.0208649	0.00964156	0.00585828	0	0.0107267	0.0132112	0.00785992	0.00328409	0.0105046	0.0118761	0.0193539	0.00240828	0.01034	0.0179866	0.0153884	0	0.00418015	0.00802588	0.00492465	0.00455183	0.00261189	0.00763116	0.0133076	0.00661403	0.020586
COX17	0.0434112	0.0649853	0.0827625	0.0686876	0.0627843	0.06146	0.106149	0.0794461	0.0537608	0.0379762	0.0406192	0.0312209	0.0467767	0.0747301	0.062649	0.0416827	0	0.0419307	0.100377	0.0726456	0.0634239	0.074318	0.0336789	0.0673532	0.0803013	0.0489278	0	0.0654997	0.0963604	0.0504495	0.0646586	0.0649451	0.0658916	0.0942951	0.072953	0.0608437	0.133924	0.0554964	0	0.0604457	0.0380172	0.053791	0.0749113	0.0637974	0.119065	0.0756409	0.0538061	0.0410912
MAATS1	0.392538	0.335806	0.301262	0.195913	0.280727	0.267395	0.236006	0.289169	0.291407	0.373176	0.282229	0.305248	0.321691	0.181697	0.310955	0.172107	0	0.227098	0.236367	0.218192	0.288763	0.39287	0.188776	0.329846	0.298139	0.265736	0	0.315604	0.170597	0.306004	0.369085	0.219188	0.305436	0.410742	0.206446	0.300772	0.268184	0.347737	0	0.332471	0.275114	0.237284	0.242041	0.322761	0.265187	0.232214	0.176664	0.908025
NR1I2	0.00985623	0.00557487	0.012122	0.0178554	0.0181613	0.0101625	0.00977016	0.0161489	0.00910592	0	0.0100283	0.00721214	0.0117726	0.0245591	0.0137456	0.00607467	0	0.00616386	0.00554416	0.00675633	0.0147405	0.0141371	0	0.0222987	0.0051562	0.00596896	0	0.00840863	0.0147848	0.0136909	0.00500304	0.0292444	0.00850931	0.00876892	0	0.00264158	0.00352143	0.0112787	0	0.00695597	0.0101141	0.00213115	0.0103847	0.00392904	0.00452201	0.00712701	0.0100861	0.386327
GSK3B	1.71519	1.71554	1.75423	1.75046	1.75212	1.8501	1.61919	1.73299	1.70514	1.72008	1.625	1.68969	1.41345	1.63617	1.58941	1.73823	0	1.7078	1.76191	1.68674	1.79152	1.73983	1.14862	1.71548	1.79291	1.66551	0	1.73694	1.71463	1.63553	1.46428	1.69679	1.72648	1.80892	1.49894	1.78023	1.64642	1.65089	0	1.68778	1.60352	1.69983	1.62238	1.532	1.71215	1.84237	1.63413	1.53026
GPR156	0.0439598	0.0628041	0.0507572	0.0383286	0.0352802	0.0351724	0.0180565	0.0309262	0.0308291	0.0252977	0.0304323	0.059556	0.0259368	0.0590157	0.06829	0.0414906	0	0.0801393	0.0221589	0.0527647	0.045499	0.0761644	0.00712898	0.0596143	0.0418889	0.0430461	0	0.0337338	0.0284236	0.0379066	0.0106983	0.0540949	0.0382589	0.0259376	0.0315414	0.0259887	0.0298293	0.022796	0	0.0276749	0.0296653	0.0282462	0.0529574	0.00394955	0.0225184	0.052877	0.0553553	0.0813644
LRRC58	0.370961	0.345527	0.481995	0.283047	0.299578	0.342817	0.452578	0.513433	0.415364	0.368364	0.330265	0.423944	0.284506	0.388606	0.402553	0.375277	0	0.362336	0.416585	0.300499	0.421941	0.548799	0.278117	0.48913	0.344384	0.323216	0	0.308965	0.319049	0.241642	0.332788	0.582299	0.436942	0.567993	0.293852	0.408731	0.548668	0.454951	0	0.542468	0.339957	0.357969	0.413185	0.212225	0.443198	0.526608	0.40482	0.625789
FSTL1	0.0321758	0.0289903	0.0293933	0.0227714	0.0168303	0.0297156	0.0329986	0.0522471	0.0358582	0.0281448	0.0223198	0.0359887	0.0186515	0.0333951	0.0454412	0.0117737	0	0.0179433	0.0237183	0.0243258	0.0425977	0.0324467	0.0394362	0.0101229	0.0229756	0.0179198	0	0.0453895	0.0717712	0.0262847	0.0388029	0.0322276	0.045437	0.0320907	0.0264581	0.0544047	0.0264239	0.0245284	0	0.0715552	0.00483984	0.0527802	0.0185634	0.00547078	0.0244399	0.0204421	0	0.0582496
NDUFB4	0.203528	0.187111	0.270075	0.232184	0.19371	0.20861	0.480759	0.353329	0.261276	0.228043	0.134287	0.173089	0.122634	0.364495	0.212566	0.270476	0	0.245918	0.420568	0.168133	0.271107	0.314465	0.0453903	0.276475	0.275744	0.157753	0	0.219082	0.420938	0.141345	0.196776	0.299953	0.257217	0.250725	0.113746	0.154414	0.385954	0.237542	0	0.254168	0.1719	0.244293	0.2913	0.180125	0.320202	0.28364	0.133562	0.128996
HGD	0.0155016	0.0156082	0.0187939	0.0194234	0.0223641	0.0196537	0.0215493	0.0155189	0.0138291	0.0266286	0.00918229	0.0219312	0	0.00730268	0.0066653	0.0102657	0	0.00772852	0.0135751	0.0132691	0.0123767	0.0141794	0.0167986	0.023889	0.0230917	0.0150889	0	0.00814408	0.015196	0.00691753	0.00306783	0.00442447	0.0212885	0	0.0108519	0.0135425	0.00622247	0.00768498	0	0.0102235	0.00509436	0.00431523	0.00545559	0.0103945	0.00928845	0.0225537	0.00706703	0.0355462
RABL3	0.261121	0.172949	0.207401	0.171933	0.202665	0.195565	0.142568	0.201309	0.203456	0.177937	0.176444	0.206593	0.142655	0.23954	0.225294	0.241797	0	0.236014	0.249338	0.226043	0.213905	0.236362	0.106534	0.176632	0.178963	0.166751	0	0.125981	0.190192	0.128939	0.135474	0.197705	0.211	0.0464697	0.0705151	0.181563	0.128877	0.116367	0	0.140301	0.182584	0.150394	0.246582	0.15336	0.137708	0.240727	0.16793	0.161742
GTF2E1	0.0564387	0.0633919	0.095229	0.0574048	0.0556477	0.0839232	0.114457	0.0831339	0.0779297	0.0737005	0.0784392	0.0953157	0.0648975	0.0645368	0.0620655	0.0844253	0	0.057901	0.0892925	0.0783653	0.0758714	0.0916786	0.0275645	0.0733578	0.0629048	0.0994803	0	0.0505963	0.0575499	0.0572093	0.0429439	0.094459	0.07906	0.136931	0.0276652	0.064223	0.0842419	0.0767472	0	0.0900903	0.0374665	0.0411019	0.0614903	0.0512033	0.0895724	0.090435	0.0424136	0.0607088
STXBP5L	4.10627	4.06266	3.85093	3.6604	3.674	3.87459	3.88928	3.86758	3.83072	4.04677	3.93436	4.06979	4.17445	3.91738	3.96998	3.76244	0	3.77823	3.80862	3.66999	3.85508	3.93126	3.8939	3.75071	3.91358	4.04625	0	3.88046	3.876	3.63343	4.03051	3.79154	3.89068	3.98969	4.10524	4.24862	3.77353	3.82505	0	3.95247	4.12245	3.96887	3.68769	3.80839	3.89246	3.80724	3.75229	3.72191
POLQ	0.191285	0.143568	0.251351	0.168967	0.226978	0.154543	0.104346	0.2488	0.189235	0.114941	0.146184	0.127398	0.0729513	0.32614	0.156078	0.214654	0	0.293469	0.232117	0.115784	0.263358	0.368313	0.0354442	0.380413	0.0899262	0.0934656	0	0.106281	0.212651	0.131524	0.10511	0.528652	0.155631	0.164824	0.130726	0.120665	0.195953	0.189667	0	0.138485	0.104236	0.138352	0.393066	0.0767122	0.138512	0.290796	0.0819001	0.236909
ARGFX	0.00628705	0.00494195	0.0275992	0.0287333	0.0200996	0.00743233	0	0.0163243	0.0125428	0.00175895	0.00640074	0.0043813	0.00480115	0.0635903	0.014233	0.0169098	0	0.0353563	0.0177723	0.0138226	0.0338774	0.0305195	0	0.0385001	0.00565647	0.00143453	0	0.00318795	0.0402476	0.0111429	0.00358161	0.0386618	0.0270439	0.0135126	0.00274551	0.00999069	0.0206842	0.0206243	0	0.0128065	0.00524029	0.0151806	0.0524975	0	0.00387039	0.0178099	0.00769325	0.010652
FBXO40	0.212507	0.167542	0.209208	0.122557	0.0671719	0.152117	0.208859	0.193732	0.156716	0.122748	0.163341	0.136129	0.114698	0.209881	0.254054	0.162457	0	0.189841	0.216816	0.163363	0.131001	0.269952	0.167676	0.197267	0.145814	0.16627	0	0.108739	0.160644	0.144395	0.26146	0.159092	0.288342	0.162907	0.221393	0.15317	0.198689	0.237451	0	0.119891	0.123037	0.155555	0.167243	0.138625	0.23675	0.156509	0.100636	0.2498
HCLS1	0.0360957	0.021006	0.0219448	0.0238834	0.0192717	0.0245141	0.0220772	0.0422982	0.0271458	0	0.0278211	0.0134422	0.00954344	0.0362336	0.0320119	0.00986054	0	0.0205507	0.0192769	0.0427525	0.0212178	0.0420976	0.0132882	0.0200236	0.0147734	0.0185414	0	0.015045	0.0203196	0.0199847	0.00844289	0.0238823	0.0234804	0.0531984	0	0.033524	0.014316	0.0266317	0	0.0152335	0.02741	0.011907	0.0159737	0.0414804	0.0213324	0.0131878	0.0314242	0.0409344
GOLGB1	1.60882	1.49145	1.40391	1.01373	0.94714	1.14419	1.57937	1.36354	1.14974	1.26432	1.58776	1.29837	1.28296	1.42253	1.34518	1.06015	0	1.23534	1.34071	1.2141	1.10786	1.47904	1.26968	1.34038	1.32407	1.53287	0	1.05852	1.08752	1.0812	1.4609	1.3336	1.3034	1.29963	1.57257	1.32807	1.38295	1.38856	0	1.40167	1.29677	1.30597	1.3655	1.21187	1.32086	1.30343	1.07275	1.97497
IQCB1	1.04335	0.836118	1.03042	0.803183	0.851419	0.917707	0.949013	0.954182	0.862721	0.930484	1.02642	0.833954	0.772588	0.997255	0.871508	0.857168	0	1.05819	0.888019	0.820337	0.897893	1.1508	0.604861	0.971024	0.925143	0.841058	0	0.900553	0.824187	0.758455	0.91655	1.16049	0.929877	0.924094	0.912148	0.876025	0.984752	0.956821	0	0.952748	0.769645	0.878811	1.02826	0.769681	0.981041	0.94973	0.801922	0.513415
EAF2	0.423887	0.323425	0.376636	0.279178	0.258073	0.286444	0.193479	0.296873	0.276503	0.233353	0.379384	0.194558	0.267417	0.366735	0.41244	0.230265	0	0.356278	0.302069	0.294713	0.274607	0.433116	0.1676	0.390414	0.295806	0.330186	0	0.224707	0.25442	0.260459	0.24273	0.316426	0.301771	0.445419	0.369159	0.342291	0.296015	0.283943	0	0.406397	0.205246	0.378712	0.348391	0.2486	0.415356	0.241918	0.352858	0.163454
SLC15A2	0.392377	0.314372	0.338948	0.267509	0.25131	0.343615	0.235475	0.301873	0.265314	0.240629	0.344672	0.194155	0.237167	0.216262	0.454862	0.135535	0	0.266474	0.252667	0.307775	0.300078	0.481769	0.200665	0.365049	0.249788	0.297377	0	0.270129	0.271364	0.285372	0.19702	0.385972	0.387682	0.443931	0.388839	0.306186	0.335755	0.269242	0	0.38177	0.241982	0.265334	0.338685	0.246163	0.472474	0.266453	0.283812	0.230863
ILDR1	0.0026708	0.00137447	0.00480868	0.00105787	0.00197563	0	0.00393362	0.00362362	0.00161576	0	0.00128248	0.00149102	0	0.00836867	0.00251967	0.00324822	0	0.00805778	0	0.0014628	0.00265599	0.00700565	0	0.0133872	0.00240032	0.00117501	0	0.0032865	0.00610755	0.00191839	0	0.0106364	0.00198472	0	0	0.00200183	0.0031876	0.000723415	0	0.0041634	0	0	0.00425398	0	0.00223141	0	0	0.0117405
CD86	0	0.00534443	0.00258413	0.00441929	0.00144423	0.0034292	0.00291587	0.00341621	0.00278908	0.00581104	0	0.00559008	0	0.0114398	0.00448853	0.00190726	0	0.0054525	0.00841914	0.0140624	0.00145496	0.00477586	0	0.00771071	0.00133614	0	0	0.0022749	0.0092316	0.00542422	0.00171164	0.00626218	0.00389511	0	0.00700019	0.00178261	0.00436721	0.00581061	0	0	0.00646432	0.00437314	0.00401553	0	0	0.00333118	0	0.0459818
CASR	0.00664436	0.00516457	0.00914976	0.00752174	0.00128578	0	0	0.00287619	0.00350351	0	0.000803413	0.00114642	0	0	0.00232605	0.00272141	0	0.00532769	0.00381307	0.00239565	0	0.00308389	0	0.00430805	0.00356566	0.00485426	0	0.00303654	0.00956511	0	0	0.00427088	0.00213001	0.00956853	0	0.00156988	0.00302766	0.000646689	0	0	0	0.00887179	0.00178596	0	0	0.00233393	0	0.00405611
CSTA	0	0.00285521	0.00459302	0.00749887	0.00403225	0.00508907	0.00353726	0.001933	0.00285383	0.00175895	0.000857347	0	0	0.00325907	0.00314484	0	0	0	0.00295429	0	0.00103521	0.0025824	0	0.00911149	0.00304606	0.00142569	0	0	0.00600729	0.00510457	0	0.00380404	0.000519073	0	0	0.00456558	0.00204525	0.000687398	0	0.00459158	0.00146091	0	0.00392076	0	0.00100504	0	0.0152424	0.00271844
CCDC58	0.166999	0.119443	0.18522	0.176584	0.145422	0.137865	0.106732	0.187496	0.140958	0.153569	0.112525	0.122654	0.0930138	0.212889	0.155813	0.157992	0	0.178905	0.205433	0.106916	0.116893	0.190197	0.106907	0.150404	0.10879	0.14473	0	0.115089	0.134572	0.13396	0.0791622	0.122426	0.154712	0.183565	0.1129	0.130537	0.148543	0.128231	0	0.145458	0.111508	0.0863451	0.110158	0.0786124	0.128793	0.15345	0.108108	0.120522
FAM162A	0.680898	0.605258	0.631473	0.454268	0.532797	0.613002	0.484621	0.729685	0.592243	0.696542	0.634491	0.532942	0.433081	0.629448	0.53783	0.521548	0	0.47547	0.557316	0.481724	0.558547	0.644801	0.445559	0.57254	0.683226	0.641941	0	0.561792	0.551429	0.449883	0.586947	0.636183	0.623951	0.571826	0.667986	0.593621	0.582732	0.595004	0	0.606626	0.431233	0.505934	0.494091	0.459427	0.66357	0.60074	0.535692	0.1895
WDR5B	0.00423279	0.0108605	0.0150572	0.00975157	0.0118923	0.00803784	0.0105405	0.0139878	0.0131176	0.00430232	0.00824853	0.00165568	0.00369249	0.0188665	0.00279689	0.00697775	0	0.00796814	0.0148231	0.0127434	0.00848576	0.00729102	0	0.0166185	0.00786064	0.0127013	0	0	0.0154032	0.0011435	0.0219949	0.0089513	0.00912476	0.018261	0.00629332	0.0108007	0.0279057	0.0215983	0	0.0121085	0.0057547	0.00866953	0.00833312	0.00429091	0.00965015	0.00735651	0.0223714	0.0565157
KPNA1	1.03349	1.10846	1.1725	1.10636	1.07606	1.01632	1.11805	1.17867	1.11787	1.08997	0.96855	1.0169	0.753806	1.3187	1.06779	1.20821	0	1.23685	1.24377	1.0486	1.2062	1.19568	0.65977	1.20576	1.03716	0.92059	0	0.871698	1.17749	0.877873	0.828241	1.27222	1.07243	1.06955	0.774713	1.07494	1.14295	1.0508	0	1.0656	0.914938	0.869323	1.20771	0.746971	0.939041	1.34645	1.00862	1.17861
PARP9	0.00783567	0.0162823	0.0155766	0.0148878	0.01348	0.0140381	0.0296029	0.00795212	0.0106244	0.00429063	0.00299199	0.00803338	0	0.024014	0.0108683	0.00971667	0	0.00651466	0.00889335	0.00695974	0.00355521	0.0204181	0.0108007	0.0197267	0.00951862	0.00858903	0	0.0161009	0.0302525	0.00319126	0.00391067	0.0296619	0.00871715	0	0	0.00904078	0.00786239	0.0101669	0	0.0100988	0.0101463	0.00694119	0.0157086	0.00343731	0.00188244	0.00810498	0.00570052	0.0541459
DTX3L	0.00231241	0.0010377	0.00447407	0.000702695	0.0012986	0.0019853	0.0039367	0.00251284	0.00412849	0.00238287	0.00111389	0.00118247	0	0.0033586	0	0.00233098	0	0.00247568	0.00109097	0	0	0.00354074	0	0.00148377	0.00364224	0	0	0	0.00177677	0.00186066	0.0113269	0.0033547	0.00110371	0.00587611	0.002958	0	0	0.000509081	0	0.00372329	0.00335041	0	0	0	0.0024856	0.00220024	0	0.00301053
PARP15	0.00318296	0.00235998	0.00588514	0.0070719	0.00669476	0	0.00341493	0.00658067	0.00292175	0.00475368	0.000736062	0.00583712	0.00417435	0.00374677	0.00273054	0.00396692	0	0.000813849	0.00362166	0.00506147	0.00432411	0.00389683	0	0.00552297	0.00237651	0.000726664	0	0.00768006	0.00635492	0.0142716	0	0.0104168	0.00340497	0	0.00258623	0.00455789	0.0050447	0.00134484	0	0	0	0.00292606	0.00501404	0	0.00434612	0.00177101	0.00817754	0.00191938
PARP14	0	0.0029291	0.00958102	0.0156531	0.0118595	0.00392848	0.0169232	0.0105365	0.0151742	0	0.00532374	0	0	0.00721952	0.00848305	0.00858231	0	0.0096144	0.00735702	0.00417352	0.00934481	0.0209252	0	0.00738186	0.00711989	0.00720316	0	0.0123083	0.0209439	0.0133436	0.020562	0.03478	0.0084227	0.0083581	0.00213043	0.00657804	0.0163164	0.00866566	0	0.00550949	0.0147558	0.0135476	0.0179979	0.00870241	0.0037699	0.00391051	0.0164798	0.08558
HSPBAP1	0.309771	0.287841	0.312869	0.210065	0.235656	0.267405	0.237181	0.334045	0.270544	0.32762	0.288345	0.248839	0.20297	0.338466	0.341215	0.225419	0	0.274638	0.289264	0.290165	0.307372	0.477996	0.133904	0.279737	0.251104	0.248355	0	0.237762	0.181966	0.272695	0.298533	0.3662	0.315107	0.29145	0.220619	0.327038	0.27198	0.302	0	0.264593	0.205306	0.201324	0.346584	0.224638	0.288403	0.261837	0.194513	0.189221
SEMA5B	0.197959	0.322736	0.52534	0.381602	0.510229	0.390152	0.334221	0.447773	0.627709	0.429974	0.387494	0.388006	0.39265	0.414133	0.555063	0.584182	0	0.678943	0.333787	0.492564	0.465298	0.285592	0.265065	0.811764	0.365827	0.270275	0	0.21633	0.234402	0.533559	0.350645	0.400758	0.416774	0.372455	0.195097	0.582301	0.350083	0.300284	0	0.264211	0.450592	0.214041	0.345884	0.159135	0.267577	0.596383	0.797889	0.241441
PDIA5	0.164537	0.164001	0.235225	0.175839	0.216081	0.170369	0.141621	0.254316	0.267612	0.164714	0.23634	0.204571	0.154981	0.22947	0.322978	0.252323	0	0.250373	0.172114	0.206297	0.217208	0.239991	0.15578	0.332976	0.152145	0.135531	0	0.12915	0.123102	0.173853	0.194358	0.215364	0.210188	0.258593	0.122306	0.326004	0.199185	0.215605	0	0.213298	0.261766	0.0864841	0.173831	0.105731	0.238771	0.264738	0.280042	0.219511
SEC22A	0.981044	0.831826	0.747367	0.602895	0.646234	0.72966	0.503803	0.709741	0.682836	0.834588	0.789982	0.681617	0.770763	0.761772	0.828976	0.679418	0	0.755458	0.617831	0.70169	0.688103	0.908826	0.619896	0.701876	0.723389	0.807416	0	0.55922	0.480202	0.645196	0.659606	0.789289	0.682215	0.824187	0.691736	0.805293	0.624632	0.654005	0	0.724482	0.632804	0.572582	0.736244	0.5455	0.628331	0.770336	0.823378	0.534029
ADCY5	0.52643	0.668465	0.7023	0.491446	0.674102	0.475177	0.62616	0.843084	0.859904	0.760307	0.581587	0.657258	0.61726	0.626352	0.903486	0.680026	0	0.798124	0.611362	0.695099	0.807993	0.827815	0.440136	0.912707	0.51901	0.462152	0	0.488486	0.402954	0.577344	0.615254	0.684623	0.774469	0.690306	0.465917	0.880811	0.720316	0.801009	0	0.66837	0.915588	0.531257	0.61187	0.455916	0.634018	0.846112	0.963294	0.92802
HACD2	0.691129	0.696503	0.788219	0.582969	0.626555	0.706877	0.772348	0.812578	0.687877	0.729708	0.657294	0.655586	0.415209	0.706246	0.607707	0.605202	0	0.606315	0.759552	0.621255	0.7204	0.974607	0.480035	0.641891	0.689427	0.655022	0	0.668705	0.712771	0.553318	0.57882	0.815867	0.795953	0.791135	0.55535	0.754398	0.987183	0.750168	0	0.813579	0.563689	0.699188	0.550656	0.575288	0.746959	0.788086	0.547222	0.508622
MYLK	0.221169	0.143589	0.177501	0.190273	0.204296	0.0945453	0.0451003	0.159045	0.189445	0.0820986	0.134071	0.0765729	0.0951073	0.181826	0.300572	0.326303	0	0.256087	0.20545	0.155039	0.244912	0.303942	0.0789124	0.283854	0.101248	0.159125	0	0.117486	0.250782	0.118873	0.101505	0.40966	0.248844	0.0825305	0.0711779	0.225301	0.281651	0.0804153	0	0.209255	0.114016	0.221104	0.276687	0.0490415	0.255256	0.537478	0.201914	0.117937
CCDC14	1.06451	0.789102	0.888637	0.84965	0.801156	0.968093	0.875667	0.876187	0.848644	0.891348	1.02868	0.879529	0.845527	1.05498	0.935291	0.905927	0	1.04133	0.94903	0.907353	0.95489	0.963844	0.527627	0.976661	1.09869	1.00201	0	0.7305	0.716983	0.649169	0.625656	0.791367	0.829223	0.914069	0.752015	0.889071	0.821181	0.777939	0	0.815498	0.647987	0.546377	0.773911	0.811902	0.929725	0.7851	0.827217	0.923289
ROPN1	0.00250177	0.000996996	0.00663706	0.00384467	0.00254653	0	0	0.00220626	0.000900442	0	0	0.00187144	0	0	0.0023119	0	0	0.00330092	0.00157595	0.00176066	0	0.00114103	0	0.00446468	0.00383009	0	0	0	0.00353857	0	0	0.00162749	0.000375405	0	0	0.000895874	0	0.00334753	0	0.00133195	0	0	0	0	0.00258824	0.00343991	0	0.00683536
KALRN	3.95249	3.92225	3.90605	3.78368	3.74468	3.76391	3.66971	3.92866	3.91606	3.85669	3.91396	3.9191	3.82576	3.98049	3.98435	3.84599	0	3.97888	3.81635	3.96245	3.88899	4.06153	3.85733	3.82741	3.66717	3.88556	0	3.76468	3.90906	3.77013	3.91329	4.1128	3.96306	3.93684	3.96132	3.93023	3.92654	3.8305	0	3.89056	3.86663	3.96136	3.91438	3.62704	3.85034	3.99463	3.8448	3.61935
UMPS	0.221951	0.197217	0.231031	0.182488	0.181014	0.17479	0.175132	0.231983	0.217403	0.183716	0.182203	0.134941	0.121205	0.330597	0.240873	0.275199	0	0.223221	0.219883	0.198567	0.214416	0.26568	0.12366	0.217917	0.144186	0.179897	0	0.140736	0.106587	0.158411	0.140809	0.188922	0.16505	0.196426	0.1189	0.194794	0.218163	0.205667	0	0.186175	0.227132	0.130589	0.184118	0.126411	0.182981	0.221107	0.253983	0.163458
ITGB5	0.0257801	0.0258745	0.0320044	0.0555003	0.0458947	0.0115704	0.0416152	0.0128345	0.0382155	0.0240268	0.0232692	0.0459879	0.0306472	0.0221265	0.0162875	0.029629	0	0.0362761	0.0215245	0.0114778	0.035248	0.0312014	0.00893288	0.0347955	0.0351757	0.014568	0	0.00242347	0.0437549	0.0436902	0.0212801	0.0300119	0.0265287	0.0359167	0.0259042	0.070866	0.0295372	0.0166425	0	0.0304521	0.0252841	0.0175899	0.0398691	0.00562983	0.0157517	0.0397145	0.0534967	0.0761947
MUC13	0.00870124	0.0127911	0.021084	0.0239713	0.0181727	0.00233912	0.0101629	0.00569212	0.00489874	0	0.00137201	0.00426883	0.00573341	0.0039953	0.0080317	0.0133209	0	0.00521877	0.0108984	0.00278471	0.0026855	0.0111363	0	0.00619409	0.0106998	0.0095973	0	0.00270851	0.0223695	0.0035326	0	0.0152578	0.00585336	0.0193773	0	0.0082462	0.00339388	0.00547773	0	0.00845762	0.00243032	0.00156107	0.0056342	0	0.00189925	0.00842259	0	0.0148629
HEG1	0.0167822	0.0262477	0.025004	0.0278874	0.0167491	0.0139869	0.0195333	0.0131422	0.0188106	0.015221	0.00846677	0.0128034	0.00506909	0.0151453	0.0294235	0.013713	0	0.0298316	0.0160365	0.0358781	0.00609574	0.0204794	0.0165844	0.0261556	0.0117257	0.0104262	0	0.030113	0.0282407	0.0184819	0.0213537	0.0371456	0.0125437	0.0275329	0.00521465	0.0157793	0.0202029	0.0135398	0	0.00807532	0.00469507	0.0100969	0.00943817	0	0.00902209	0.0585678	0.0110421	0.0561733
SLC12A8	0.152162	0.260926	0.288369	0.19235	0.241298	0.119911	0.0940967	0.214407	0.253131	0.19555	0.308065	0.202419	0.142889	0.267545	0.431169	0.482127	0	0.437511	0.282258	0.343688	0.33287	0.43592	0.140863	0.234783	0.241465	0.170884	0	0.142237	0.151053	0.238342	0.132434	0.247734	0.215699	0.209342	0.176752	0.284918	0.20502	0.271429	0	0.300098	0.171705	0.262725	0.308343	0.0789263	0.146398	0.611148	0.371207	0.422599
ZNF148	1.5163	1.56503	1.64045	1.56518	1.58453	1.68512	1.57495	1.58877	1.52181	1.52845	1.52645	1.58053	1.32824	1.51331	1.51753	1.5284	0	1.65372	1.65075	1.50342	1.63587	1.65055	1.31072	1.60395	1.72305	1.53297	0	1.57404	1.52154	1.46217	1.34619	1.63474	1.57633	1.73395	1.37921	1.52617	1.57929	1.51952	0	1.59145	1.38903	1.48147	1.50945	1.4947	1.61777	1.71319	1.52533	1.47013
SNX4	0.700933	0.658142	0.740757	0.686285	0.708868	0.64186	0.605318	0.756555	0.739526	0.581165	0.590115	0.735882	0.539708	0.920679	0.721654	0.773426	0	0.77309	0.724068	0.685686	0.744044	0.823275	0.399515	0.814857	0.654914	0.608852	0	0.638589	0.754901	0.578764	0.568993	0.851519	0.733099	0.700321	0.585434	0.710132	0.657351	0.660155	0	0.631677	0.660288	0.697253	0.848958	0.372071	0.609164	0.791903	0.67801	0.398346
OSBPL11	0.349995	0.302495	0.289844	0.231293	0.226939	0.238742	0.279593	0.279536	0.257275	0.268113	0.238214	0.237716	0.214783	0.364306	0.262504	0.32704	0	0.327869	0.259164	0.244588	0.292924	0.3552	0.193374	0.314929	0.285835	0.218251	0	0.201479	0.269033	0.205982	0.221289	0.285381	0.327487	0.346579	0.193621	0.226884	0.285819	0.259351	0	0.273525	0.292846	0.155593	0.29054	0.123561	0.24046	0.25454	0.333457	0.102887
ALG1L	0.00860728	0.00764392	0.0098439	0.00827311	0.00234196	0.00946066	0	0.0101468	0.00259126	0.00381843	0.0170811	0.00763721	0	0.0259955	0.00340527	0.0138745	0	0.0224524	0.0202584	0.0222536	0.0118173	0.0288918	0.00825104	0.0302797	0.00754541	0.00682732	0	0.02651	0.0138502	0.00119858	0.0037764	0.00202154	0.0129356	0.0150954	0.00685927	0.00345223	0.00649435	0.0173074	0	0.00480078	0.0132981	0.012383	0.021189	0.00468566	0.00345502	0.0366538	0.0124276	0.012728
ROPN1B	0.00110278	0.000632382	0.00473752	0.00910481	0.00434153	0.00287172	0.0151228	0.00590264	0.00681826	0.00736284	0.000782616	0.00346224	0	0	0.00232279	0.0089972	0	0.00725983	0.00680634	0.00216593	0.0134402	0.00828587	0	0.0187312	0.00592503	0.00322324	0	0.0064675	0.00719341	0	0	0.0125642	0.00427818	0.0058886	0	0.00179902	0.00766558	0.0157433	0	0.00507617	0	0.00749641	0.010238	0.00436455	0.0023341	0.00846689	0.0158686	0.0182244
SLC41A3	0.284044	0.292061	0.348812	0.278885	0.269023	0.320723	0.536903	0.389912	0.362861	0.323558	0.2911	0.234063	0.233741	0.309031	0.255054	0.262225	0	0.294605	0.410981	0.30605	0.362875	0.405048	0.198631	0.350735	0.352154	0.253734	0	0.241804	0.267219	0.219521	0.277146	0.379591	0.358063	0.339706	0.161847	0.298137	0.339702	0.348168	0	0.332235	0.295554	0.237065	0.318326	0.24009	0.318447	0.419816	0.325497	0.326407
ALDH1L1	0.0123479	0.0110586	0.0220197	0.0215755	0.0220154	0.0127143	0.0322681	0.0233769	0.0196853	0.00182722	0.00777672	0.00716059	0.00991098	0.0102516	0.00345056	0.00332619	0	0.00410966	0.00261043	0.00143725	0.00266111	0.00973429	0.0138781	0.0084902	0.006408	0.00803261	0	0.014947	0.0160748	0.0159031	0.0167909	0.0186472	0.021104	0.0473957	0.0115302	0.00684281	0.00788141	0.0054926	0	0.00220748	0.00837532	0.0188974	0.00652838	0.0135184	0.00220809	0.0153028	0.00706703	0.0215876
KLF15	0.0228125	0.0153296	0.0140067	0.00309672	0.00249348	0.0061447	0.0288148	0.0106497	0.00685468	0.00657775	0.0034408	0.00426573	0.0110019	0.00422252	0.0088727	0.00181507	0	0.00683569	0.0141582	0.00626616	0.00322365	0.0307657	0.0115129	0.0200312	0.0118654	0.00799912	0	0.0135565	0.00609449	0.0125528	0.0396342	0.0221168	0.0239564	0.0105751	0.0135047	0.0084209	0.0106406	0.0293512	0	0.0223045	0.0136659	0.0102812	0.0183096	0.00583652	0.0170364	0.00411909	0	0.0709575
CFAP100	0.0239174	0.0198519	0.0852931	0.0645125	0.0583182	0.0317799	0.0452069	0.0373111	0.0901105	0.0336418	0.0415708	0.0138616	0.0110615	0.130958	0.0341442	0.0882421	0	0.0733535	0.0655506	0.028933	0.0533952	0.0806181	0.00845915	0.112212	0.0195691	0.0215737	0	0.021011	0.0205562	0.0276772	0.0329935	0.106035	0.0375802	0.053037	0	0.0318126	0.0613207	0.0389239	0	0.0426589	0.023869	0.0327416	0.137862	0.00784749	0.0271385	0.147837	0.055848	0.125849
ZXDC	0.659804	0.764826	0.836802	0.583137	0.727781	0.625998	0.850999	0.861248	1.02175	0.689132	0.788145	0.633886	0.602236	0.904079	0.953342	0.854354	0	0.771939	0.754209	0.709318	0.797016	1.00556	0.521961	0.891487	0.672639	0.706071	0	0.56196	0.528212	0.673255	0.783996	0.979931	0.86357	0.965511	0.494377	0.916105	1.0019	0.858588	0	0.877445	0.830398	0.599046	0.84651	0.576937	0.657336	1.09513	0.936823	1.26069
UROC1	0.0221602	0.0114162	0.0116773	0.00751444	0.020565	0.00508685	0.0194082	0.0248481	0.0184729	0.00954946	0.0177558	0.0156597	0.00691612	0.0253002	0.0203654	0.0116411	0	0.00409989	0.0100623	0.016778	0.0155704	0.0253555	0.0100056	0.0247521	0.00852398	0.017589	0	0.00808252	0.00800958	0.0181554	0.00300035	0.0342502	0.0218387	0.0318677	0.0267122	0.018388	0.0215435	0.00840468	0	0.0312485	0.0112009	0.0132366	0.0199893	0.00477494	0.00266035	0.0463567	0.0493319	0.106811
CHST13	0.00454439	0.00703754	0.00829808	0.00672487	0.00811951	0.00535588	0.0062178	0.0128255	0.0155453	0.0107273	0.00973796	0.00455383	0.0110044	0.00785136	0.0111126	0.0183278	0	0.0102393	0.0091672	0.0131886	0.0112184	0.00608872	0.00742152	0.0165243	0.00921142	0.0120817	0	0	0.000497217	0.0100555	0	0.00176246	0.00664155	0	0.0041861	0.0117924	0.00407357	0.000698878	0	0.00264196	0.00264715	0.00224545	0.00623	0.00625823	0.00501814	0.0162127	0.00703319	0.00683597
C3orf22	0	0.00838319	0.00900839	0.00219847	0.00785955	0.00350617	0.00291587	0.00169715	0.00771426	0.00238287	0.00140231	0.00962496	0.0137038	0	0.00491563	0.00205396	0	0.00426988	0.000789217	0	0.0131094	0.0152225	0.00646347	0.0127285	0.00645914	0	0	0.00457382	0.00393782	0.00802556	0.00654172	0.0139309	0.00587251	0.0220594	0	0.00536777	0.00969723	0.0110247	0	0.0286636	0	0.00479275	0.007225	0.00666662	0.00805801	0.00896179	0	0.238714
TXNRD3	0.206	0.159675	0.234368	0.160575	0.198887	0.23742	0.101135	0.203588	0.224768	0.191709	0.190707	0.206722	0.127173	0.235261	0.193935	0.287421	0	0.245338	0.158697	0.199378	0.186506	0.305274	0.147785	0.253648	0.196006	0.185707	0	0.148032	0.153009	0.206822	0.184469	0.257621	0.174691	0.123664	0.175567	0.219846	0.175984	0.171905	0	0.24642	0.169827	0.130383	0.227279	0.0712344	0.159602	0.267977	0.286888	0.134348
CHCHD6	0.753819	0.838697	0.966229	0.776867	0.924715	0.677099	0.77315	1.02186	1.1213	0.994333	0.982267	0.94712	0.838477	1.10925	1.12371	1.07994	0	1.01119	0.893399	0.87669	0.956139	1.22578	0.843781	1.22881	0.738855	0.719345	0	0.685904	0.666101	0.668761	0.874487	1.02518	1.00797	1.01627	0.705762	1.07167	0.889663	0.929876	0	0.946976	1.0861	0.806744	0.844483	0.635894	0.764328	1.14208	1.36248	1.13212
PLXNA1	0.295475	0.450268	0.414432	0.386961	0.484538	0.431003	0.844434	0.50549	0.568138	0.426977	0.406933	0.444395	0.36408	0.355788	0.492643	0.396908	0	0.375876	0.380118	0.445928	0.490784	0.367814	0.306873	0.501908	0.474042	0.395919	0	0.409916	0.335489	0.35535	0.462379	0.441443	0.480022	0.675849	0.237645	0.579744	0.504628	0.486262	0	0.410581	0.543769	0.353883	0.285541	0.475658	0.483035	0.467104	0.714964	0.692029
TPRA1	0.153804	0.153042	0.190544	0.123406	0.128726	0.126027	0.278535	0.202522	0.208049	0.174051	0.146151	0.112484	0.128296	0.303709	0.205016	0.21784	0	0.15307	0.18027	0.142909	0.214123	0.212962	0.129545	0.22047	0.131902	0.140146	0	0.151111	0.131097	0.118555	0.181695	0.265275	0.167803	0.130568	0.0700886	0.155929	0.214048	0.177641	0	0.163533	0.1277	0.107499	0.205169	0.133039	0.194863	0.155124	0.222376	0.206417
MCM2	0.0039614	0.00313216	0.00538055	0.0066628	0.0045609	0.00599197	0.00283655	0.0171139	0.0104253	0.00226803	0.00640385	0.00644525	0.0146806	0.0165122	0.0101369	0.00412954	0	0.00505543	0.00889811	0.00931657	0.00850439	0.0129741	0	0	0.00792381	0.00477748	0	0.00372863	0.0167873	0.00401355	0.00260522	0.0238611	0.0116824	0	0	0.00647222	0.00739988	0.00783592	0	0.00528756	0.00473902	0.0101736	0.013148	0	0.0109126	0.0135271	0	0.00878344
PODXL2	0.425088	0.400409	0.456153	0.347341	0.382511	0.365369	0.632439	0.619332	0.558003	0.477553	0.357547	0.351163	0.487781	0.584852	0.545259	0.577736	0	0.482254	0.572797	0.421675	0.555109	0.492569	0.416985	0.557167	0.615629	0.344999	0	0.316086	0.398772	0.280467	0.599366	0.606092	0.509755	0.561045	0.246729	0.469849	0.439877	0.403686	0	0.456966	0.400252	0.385674	0.463587	0.447634	0.543843	0.582502	0.425171	0.231802
ABTB1	0.344275	0.366748	0.413647	0.313531	0.350472	0.373113	0.525504	0.553098	0.487678	0.319056	0.242747	0.248073	0.30349	0.522777	0.512488	0.385466	0	0.452808	0.558345	0.406072	0.470121	0.372374	0.181201	0.469314	0.382463	0.389452	0	0.308649	0.278381	0.345859	0.304331	0.431312	0.422893	0.489785	0.150125	0.359875	0.527038	0.395256	0	0.409834	0.325905	0.333369	0.445251	0.486852	0.5447	0.258218	0.373968	0.254131
MGLL	0.459812	0.542854	0.685987	0.544118	0.541423	0.556239	0.698936	0.737301	0.812835	0.649824	0.517745	0.504357	0.540271	0.650252	0.901956	0.701607	0	0.725316	0.756034	0.595698	0.632874	0.776664	0.44418	0.913936	0.539459	0.482836	0	0.34428	0.426746	0.362322	0.387663	0.699154	0.785703	0.858512	0.340955	0.758389	0.710873	0.601309	0	0.568515	0.685647	0.440438	0.448004	0.511621	0.682757	0.606179	0.706053	0.959613
KBTBD12	0.754547	0.544813	0.576554	0.383798	0.407081	0.431497	0.434412	0.564545	0.58397	0.639478	0.581703	0.600533	0.604291	0.63824	0.662541	0.416527	0	0.490743	0.539006	0.485475	0.526581	0.672261	0.512846	0.662003	0.499485	0.412539	0	0.370304	0.378068	0.387191	0.527138	0.382244	0.657771	0.596977	0.537001	0.733141	0.435088	0.543428	0	0.478706	0.537424	0.398545	0.430405	0.558327	0.640731	0.470097	0.372553	0.348216
SEC61A1	0.20841	0.216197	0.252728	0.148658	0.194483	0.170668	0.331726	0.29513	0.23259	0.219424	0.214198	0.182416	0.173496	0.299883	0.225014	0.209086	0	0.217126	0.257973	0.218491	0.288774	0.256264	0.123273	0.241999	0.227561	0.234008	0	0.182501	0.178012	0.119583	0.264043	0.32255	0.247878	0.262282	0.125255	0.202026	0.341167	0.26098	0	0.255022	0.168658	0.220242	0.267354	0.256761	0.270052	0.224762	0.188051	0.251335
RUVBL1	0.172993	0.183339	0.271445	0.202046	0.171081	0.165077	0.268647	0.291789	0.255733	0.216926	0.132378	0.131431	0.173208	0.370171	0.209013	0.28268	0	0.218169	0.286034	0.196752	0.252305	0.326809	0.107045	0.242236	0.169392	0.16262	0	0.176985	0.24076	0.13437	0.199616	0.412522	0.24821	0.27583	0.158997	0.172125	0.321004	0.260807	0	0.268104	0.138059	0.214248	0.295499	0.096117	0.192598	0.268423	0.2346	0.232149
EEFSEC	0.478622	0.485279	0.50342	0.431138	0.415664	0.331023	0.2759	0.543726	0.566016	0.490808	0.442413	0.411846	0.34291	0.499958	0.556794	0.452478	0	0.529813	0.434926	0.461218	0.429038	0.659236	0.376593	0.570793	0.372655	0.402181	0	0.376377	0.267916	0.479511	0.509313	0.391132	0.48418	0.547513	0.353844	0.492103	0.476964	0.468453	0	0.403186	0.429981	0.36578	0.432263	0.282053	0.352477	0.698585	0.590209	0.547802
GATA2	0	0	0.000524836	0	0	0	0	0.00049327	0	0	0	0	0	0	0	0	0	0	0	0	0	0.0006186	0	0	0	0	0	0	0.000653062	0	0	0	0	0	0	0.000813002	0.000713391	0	0	0	0	0	0	0	0	0	0	0
RPN1	0.357917	0.531025	0.432177	0.247939	0.313072	0.285994	0.445419	0.436413	0.452316	0.283517	0.288101	0.383803	0.470752	0.685599	0.477589	0.30988	0	0.522682	0.474523	0.382086	0.507761	0.592875	0.377106	0.284965	0.392875	0.220598	0	0.328322	0.266341	0.337432	0.318691	0.478083	0.535296	0.449456	0.270771	0.262974	0.313586	0.426939	0	0.222573	0.230057	0.214188	0.266376	0.184043	0.38222	0.456304	0.263445	0.412167
RAB7A	0.993323	1.0834	1.11493	1.03721	0.964748	1.08064	1.09222	1.10869	1.16829	1.09815	1.10194	1.09485	1.02268	1.25608	1.17389	1.12197	0	1.1917	1.1945	1.14397	1.18441	1.16908	0.903745	1.1677	1.10086	0.917403	0	0.937269	0.764052	0.946447	0.947379	1.11997	1.10404	1.03893	0.876733	1.15231	1.02063	1.02592	0	1.03463	1.14766	0.781803	0.978418	0.858308	0.884124	1.20721	1.26751	1.26806
ACAD9	0.318779	0.35662	0.377455	0.32872	0.355423	0.330603	0.326407	0.397835	0.415996	0.413446	0.287414	0.31815	0.321878	0.4316	0.445536	0.45388	0	0.37623	0.388526	0.372045	0.324487	0.438275	0.210208	0.380834	0.288989	0.310469	0	0.250711	0.303982	0.354628	0.320784	0.308524	0.387372	0.478013	0.252885	0.350121	0.306733	0.465972	0	0.403043	0.386127	0.266083	0.317177	0.259932	0.375381	0.285451	0.428322	0.340018
KIAA1257	0.265485	0.234097	0.293523	0.229426	0.269745	0.181867	0.183154	0.318228	0.324155	0.215545	0.117171	0.194999	0.158672	0.519252	0.326982	0.299727	0	0.406289	0.335879	0.300176	0.321773	0.408645	0.154648	0.453372	0.145866	0.145019	0	0.156408	0.249573	0.197733	0.126297	0.420872	0.26825	0.285793	0.165198	0.333611	0.224008	0.244057	0	0.302311	0.216995	0.133872	0.358534	0.0958607	0.184205	0.33284	0.257334	0.423898
EFCC1	0.00812636	0.00528688	0.00652777	0.00874586	0.00672856	0.00980011	0.0121253	0.00370361	0.00449707	0	0	0	0	0.0109664	0.00499515	0.011488	0	0.00871793	0.00560934	0.0091416	0.00577591	0.013645	0	0.0151067	0.00846242	0.00404153	0	0.0148746	0.0062833	0.0104441	0.00956997	0.0305908	0.00775402	0.013597	0.00279513	0.00674689	0.00548949	0.00451194	0	0.0103032	0.00394917	0.00187927	0.0143563	0.00490011	0.00733464	0.0120821	0.00682769	0.0312288
ISY1-RAB43	0.0247633	0.0633743	0.0723933	0.036488	0.0385168	0.0190108	0.0789255	0.0507911	0.0610608	0.0770892	0.0383601	0.0784621	0.0551069	0.0583846	0.0788066	0.0518517	0	0.0382642	0.0257906	0.0306673	0.0470326	0.0647133	0.097407	0.0558279	0.031962	0.0191392	0	0.0251397	0.0198906	0.0531475	0.0707704	0.0411436	0.0778779	0.0284081	0.0407732	0.0817785	0.0658172	0.069059	0	0.0548945	0.0669707	0.0662838	0.0306514	0.0317788	0.0637058	0.0580686	0.124202	0.218043
ISY1	0	0	0	0.00203522	0	0	0	0.00328375	0.000482632	0	0	0	0	0	0.00124485	0	0	0	0.0013734	0	0.00124829	0.00165502	0	0.00110188	0	0.00318302	0	0	0.000625193	0	0	0.00162671	0.000315886	0	0	0.000921542	0	0	0	0	0	0	0	0	0	0	0	0.00740849
CNBP	0.447842	0.296422	0.423513	0.25513	0.212608	0.332516	0.610814	0.518209	0.327821	0.345708	0.33622	0.319937	0.18298	0.457568	0.312064	0.313426	0	0.313734	0.545993	0.259033	0.365102	0.441173	0.206327	0.427446	0.377944	0.25857	0	0.303052	0.307916	0.227639	0.342377	0.447553	0.340293	0.381402	0.228681	0.306036	0.419662	0.414997	0	0.367093	0.225525	0.31465	0.390149	0.237464	0.35907	0.408941	0.279013	0.401851
COPG1	0.244681	0.245357	0.303232	0.167204	0.193823	0.210066	0.337276	0.351126	0.291293	0.262481	0.227389	0.207775	0.209387	0.403163	0.304167	0.287956	0	0.270846	0.400326	0.245127	0.293273	0.372518	0.193008	0.285258	0.292698	0.190909	0	0.196949	0.26146	0.142835	0.26382	0.381718	0.29252	0.24091	0.164557	0.233713	0.303911	0.296419	0	0.306083	0.270096	0.26298	0.301216	0.17766	0.289201	0.35707	0.211382	0.116202
HMCES	0.255659	0.246802	0.296363	0.209414	0.195322	0.205306	0.422577	0.349119	0.298974	0.241787	0.211152	0.242881	0.223735	0.399256	0.344708	0.300127	0	0.336108	0.344099	0.266262	0.290508	0.394584	0.147851	0.35376	0.264177	0.191518	0	0.198624	0.262392	0.166415	0.273981	0.426194	0.286747	0.25765	0.162258	0.23443	0.346771	0.309802	0	0.283603	0.255052	0.258115	0.429162	0.18891	0.302624	0.342519	0.217053	0.639281
H1FX	0.245515	0.174407	0.330109	0.174531	0.12864	0.214719	0.84121	0.467871	0.181502	0.246747	0.24857	0.212119	0.252703	0.318857	0.176101	0.22248	0	0.151	0.588754	0.169584	0.250595	0.288721	0.130534	0.232161	0.562701	0.250575	0	0.37892	0.304674	0.105472	0.459012	0.417627	0.301703	0.190396	0.162242	0.118763	0.484672	0.344903	0	0.317105	0.105805	0.368047	0.328595	0.343851	0.519537	0.295016	0.0326803	0.237659
EFCAB12	0.0366427	0.0426127	0.0471971	0.0307831	0.0353627	0.0142119	0.0732104	0.0499842	0.0330301	0.046368	0.0332992	0.0375323	0.0333988	0.0614523	0.067755	0.0402899	0	0.0477636	0.0188184	0.0301364	0.0274936	0.0711841	0.0146165	0.0406842	0.0196698	0.0215607	0	0.0268952	0.0383627	0.0407212	0.0496764	0.0851544	0.0543052	0.0329709	0.0273245	0.037362	0.0855378	0.0550739	0	0.0386102	0.0241918	0.0687897	0.0468177	0.0168466	0.054663	0.098807	0.0490533	0.288776
MBD4	0.394562	0.376598	0.359813	0.250438	0.287196	0.271885	0.396391	0.423727	0.332324	0.267264	0.335631	0.284781	0.31528	0.523016	0.376138	0.395675	0	0.369949	0.373299	0.252415	0.309699	0.442748	0.165754	0.461679	0.319238	0.312068	0	0.260114	0.274865	0.249274	0.319943	0.497325	0.307435	0.300248	0.245817	0.293461	0.392874	0.346154	0	0.327036	0.304462	0.297065	0.390842	0.310191	0.30365	0.338523	0.255701	0.47577
IFT122	0.610123	0.585294	0.712158	0.544683	0.531337	0.475302	0.684871	0.719336	0.715686	0.608679	0.576176	0.504452	0.487755	0.8139	0.788097	0.639878	0	0.764157	0.610967	0.698434	0.634298	0.805741	0.344568	0.756055	0.608727	0.52993	0	0.47355	0.512678	0.504141	0.617123	0.653703	0.694389	0.677443	0.424601	0.638424	0.689978	0.586654	0	0.483422	0.620214	0.506847	0.647993	0.457298	0.707029	0.800114	0.759739	0.491241
RHO	0.00198374	0	0.00143688	0.00118239	0	0.00316825	0.00383014	0.000793837	0.00113759	0	0	0.00174235	0	0.00353615	0	0	0	0	0	0	0.00439937	0.00184287	0	0.00153356	0.000479505	0	0	0	0.00135845	0.00219243	0.00255457	0	0.00271586	0	0	0.00189393	0.000581124	0	0	0	0	0	0.00185287	0	0	0	0	0.0270792
H1FOO	0	0.00191074	0.00416807	0.00476644	0.0025744	0.00269591	0.00299018	0	0.000840992	0.00427449	0	0	0	0	0.00275651	0	0	0	0.00304148	0.00276173	0.00126852	0.00370369	0.0111451	0.00802894	0	0.00133262	0	0	0.00239668	0.00137097	0	0	0.0012591	0.0058886	0.0034371	0	0.00155126	0.000549584	0	0.00115183	0.00280255	0.00650746	0.000925263	0	0	0.00430521	0.00806891	0.16236
PLXND1	0.115333	0.182076	0.210381	0.215854	0.228956	0.189849	0.269891	0.202023	0.403939	0.2264	0.258062	0.257891	0.298666	0.200705	0.369111	0.275782	0	0.345095	0.214685	0.315496	0.253508	0.234141	0.163216	0.312092	0.325755	0.223831	0	0.186106	0.176824	0.165735	0.284718	0.344489	0.246653	0.201509	0.133527	0.240125	0.297948	0.282342	0	0.27903	0.298772	0.139734	0.235626	0.197719	0.262103	0.31881	0.532843	0.123493
TMCC1	1.84332	1.91054	1.9119	1.91402	1.93561	1.99693	1.53723	1.90938	1.8868	1.91202	1.87901	1.89115	1.65471	1.90337	1.92057	1.97433	0	2.01561	1.85819	1.95621	1.93125	1.86561	1.69249	1.92568	1.84999	1.79251	0	1.83848	1.49769	1.81567	1.74233	1.83442	1.89971	1.94705	1.57424	1.96072	1.75089	1.85733	0	1.68099	1.8123	1.4929	1.81694	1.67321	1.71052	1.91754	1.95822	1.44355
TRH	0	0	0.000583636	0	0.000998666	0.00219178	0	0.00157115	0	0	0	0	0.00430054	0	0	0	0	0.00144736	0.00139677	0	0	0.000421197	0	0	0.000653639	0.00216104	0	0	0.00229418	0	0	0	0.00050259	0	0	0	0	0	0	0	0	0	0	0	0	0	0	0
ALG1L2	0.0478833	0.0639609	0.0690332	0.0652984	0.0555506	0.038426	0.0199988	0.0569436	0.0571468	0.0450821	0.0442132	0.0310958	0.0844713	0.0638214	0.127176	0.0528761	0	0.0787256	0.0676031	0.0599197	0.0631163	0.108629	0.0642326	0.0616397	0.0349048	0.0375702	0	0.042055	0.0324125	0.0278398	0.0169376	0.0764281	0.0469706	0.0601238	0.0366207	0.032906	0.0288317	0.0425026	0	0.0282813	0.047328	0.0252178	0.0625333	0.0450167	0.0144743	0.0468834	0.0439132	0.0503167
COL6A5	0.00168918	0.00416863	0.0147147	0.0162278	0.00710093	0.00399621	0.00364578	0.00600644	0.0057079	0.00499569	0.0021496	0	0	0.00866128	0.00597383	0.00251	0	0.00415462	0.00846765	0.00631059	0.00138465	0.00890541	0.0111938	0.00431956	0.00299205	0.00331909	0	0.0121084	0.0139465	0.000884886	0.00439129	0.00500472	0.00477989	0.00999975	0.00145752	0.00408995	0.00401325	0.00438309	0	0.00230134	0.00704821	0.00313893	0.00134331	0.00530137	0.00152279	0.00659901	0.0139101	0.0254488
COL6A6	0.0272253	0.025791	0.0913931	0.0925357	0.071702	0.0321208	0.0896615	0.0761043	0.0621742	0.0629292	0.0439755	0.0262206	0.0228747	0.0761929	0.0367746	0.045634	0	0.0538261	0.0719108	0.0296877	0.0594278	0.162194	0.0111495	0.120942	0.0207591	0.0146303	0	0.0126521	0.121695	0.0422216	0.00748218	0.108225	0.0547834	0.125795	0.0255028	0.0486732	0.0973538	0.0450364	0	0.0404808	0.0348286	0.0277736	0.0733739	0.0120366	0.0385409	0.107458	0.046312	0.0723998
PIK3R4	0.462243	0.464705	0.553282	0.414793	0.439028	0.503836	0.474511	0.51981	0.473473	0.44123	0.438668	0.454795	0.304036	0.508879	0.440589	0.44542	0	0.537313	0.534722	0.496302	0.559361	0.574509	0.283581	0.434736	0.557127	0.349749	0	0.410545	0.588099	0.333046	0.393574	0.563009	0.541695	0.474763	0.477045	0.475967	0.521273	0.484386	0	0.501389	0.392684	0.550425	0.464743	0.36116	0.523185	0.559928	0.492644	0.371793
ATP2C1	1.5811	1.43486	1.59101	1.65469	1.66565	1.68379	2.02047	1.54553	1.5506	1.58274	1.53287	1.43751	1.31315	1.49199	1.40906	1.61108	0	1.45765	1.56427	1.5224	1.49429	1.56754	1.07472	1.49374	1.778	1.43735	0	1.52243	1.57299	1.46501	1.29665	1.727	1.58557	1.65128	1.4091	1.5061	1.64578	1.62045	0	1.59709	1.43341	1.37898	1.46689	1.74116	1.71296	1.61491	1.58187	2.78076
ASTE1	0.0914029	0.0832672	0.117727	0.126113	0.126554	0.0990899	0.0746881	0.138321	0.180532	0.0936288	0.113772	0.10053	0.0680448	0.209412	0.11779	0.150698	0	0.162985	0.137512	0.129679	0.124404	0.13625	0.0276836	0.170257	0.0734284	0.0803637	0	0.0514315	0.0779853	0.0721148	0.078487	0.130338	0.100665	0.132342	0.0249428	0.108555	0.0894264	0.117035	0	0.116223	0.126105	0.0299172	0.140662	0.0597768	0.0789242	0.108542	0.0915872	0.0540277
NEK11	0.936768	0.836259	0.876482	0.816144	0.695863	0.675083	0.798946	0.810501	0.717694	0.780111	0.802015	0.921944	0.641314	0.771192	0.745256	0.774657	0	0.70152	0.771597	0.643538	0.721973	0.991831	0.557569	0.994334	0.756312	0.671926	0	0.828338	0.941621	0.785229	0.823096	0.908435	0.942322	0.962488	0.790167	0.770231	0.918222	0.859366	0	0.788521	0.66648	0.825689	0.891368	0.683076	0.814804	0.899977	0.743404	1.87698
NUDT16	0.13989	0.100882	0.127274	0.0766053	0.0622389	0.0802471	0.21618	0.159379	0.114756	0.0641982	0.075362	0.0689567	0.0688806	0.128225	0.102155	0.100927	0	0.103209	0.187096	0.0698678	0.093886	0.162567	0.0529223	0.0902757	0.121924	0.100834	0	0.0532717	0.0937259	0.0531345	0.0976265	0.160742	0.126664	0.198347	0.0796841	0.102419	0.138485	0.105108	0	0.138144	0.108764	0.106525	0.14849	0.120837	0.13063	0.123152	0.0866984	0.215714
MRPL3	0.42129	0.440925	0.489887	0.371769	0.388739	0.488008	0.464886	0.492135	0.402387	0.372469	0.382973	0.388997	0.292677	0.528409	0.369036	0.356598	0	0.385484	0.500622	0.382431	0.426769	0.494309	0.21961	0.383008	0.516685	0.41522	0	0.403586	0.419336	0.353514	0.304868	0.498711	0.421644	0.481904	0.27541	0.383103	0.42608	0.423569	0	0.40607	0.289929	0.330615	0.408123	0.350847	0.429882	0.477476	0.416937	0.189561
CPNE4	1.90805	1.92721	2.03405	1.88365	1.52686	1.90678	1.78841	1.56509	2.02842	1.8744	1.5836	1.60027	1.83721	1.49828	2.01175	1.79515	0	1.94972	1.79571	2.12789	1.80634	1.8947	1.36192	1.89349	2.20442	2.08068	0	1.75876	1.75053	1.47642	1.6426	1.5862	2.14473	1.89446	1.68236	2.04801	1.65193	1.88553	0	1.91813	2.01604	1.86135	1.54484	1.79292	1.96074	1.44392	2.00483	1.16184
ACPP	0.00889623	0.0147669	0.0158252	0.0147799	0.0156299	0.0115165	0.00663267	0.0132615	0.0161087	0.0213075	0.00577639	0.00757129	0.00385973	0.0387215	0.00738435	0.0228088	0	0.0167531	0.0107248	0.0167482	0.0139706	0.0182041	0	0.0378313	0.00791739	0.0082472	0	0.00371011	0.0195266	0.00610916	0.00730295	0.0227025	0.0108675	0.0193539	0.00285332	0.0105041	0.010933	0.0145534	0	0.0085052	0.0013951	0.01948	0.0183009	0.0118974	0.00767468	0.0218534	0.00837263	0.0254003
DNAJC13	0.735778	0.684369	0.715761	0.630846	0.640734	0.73634	0.59578	0.698762	0.688301	0.66918	0.723307	0.701902	0.503331	0.74938	0.622844	0.704143	0	0.740362	0.631647	0.666221	0.705794	0.820179	0.324788	0.710172	0.798975	0.66014	0	0.677581	0.774998	0.560554	0.428044	0.758462	0.680698	0.717532	0.673578	0.665318	0.693594	0.662248	0	0.666328	0.532488	0.645377	0.654423	0.462963	0.708339	0.7498	0.571576	0.351915
ACAD11	0.0070582	0.00282242	0.00146135	0.00433179	0.00754829	0.00369216	0.00420993	0.00499497	0.00601742	0	0.00110195	0.00113434	0.00593243	0.00373066	0.00289374	0.00313252	0	0.00188502	0.00313195	0.00493952	0.00445728	0.0100621	0	0.00275358	0.00205882	0	0	0.00341696	0.00812593	0.00244026	0.0135455	0.00406006	0.00747084	0	0.00316421	0.00223352	0.0010625	0.00491377	0	0.00357481	0.00620698	0.00891583	0	0.007822	0.00168334	0.00215556	0	0.00629715
NPHP3-ACAD11	0.035705	0.0252297	0.0480777	0.0393458	0.0252774	0.0114942	0.0707993	0.0374722	0.0293098	0.00886802	0.0150162	0.0225665	0.0121693	0.0668481	0.019008	0.0183853	0	0.0218346	0.0293424	0.0123154	0.0347481	0.04968	0	0.039963	0.0202139	0.0116422	0	0.0256784	0.0866088	0.0321455	0.0231274	0.0539901	0.0213888	0.0172378	0.0231397	0.0324436	0.0298682	0.0274373	0	0.0344865	0.0237181	0.00924473	0.0563721	0.0239073	0.0277056	0.042811	0.0276195	0.158719
ACKR4	0.0230734	0.0230364	0.0443683	0.0765644	0.0704833	0.0110078	0.0135155	0.0301575	0.0311274	0.00925707	0.00846329	0.00943952	0.0101228	0.0458945	0.0184895	0.0572438	0	0.0518844	0.0384767	0.0173572	0.0295152	0.0693879	0	0.0909214	0.00765422	0.0142105	0	0.0175618	0.146498	0.0190809	0.016253	0.0657062	0.0245395	0.0292727	0.00799722	0.0233671	0.0141728	0.00948563	0	0.0229457	0.0311799	0.0228359	0.0647537	0.0124873	0.00778115	0.0631888	0.0465604	0.0363885
UBA5	0.546446	0.38918	0.605942	0.433167	0.460684	0.551059	0.671211	0.584543	0.422608	0.609667	0.478579	0.424945	0.373498	0.422721	0.354976	0.455632	0	0.382915	0.491196	0.375923	0.42032	0.569973	0.311098	0.475971	0.597056	0.461975	0	0.477258	0.513226	0.409591	0.477859	0.570445	0.444776	0.428543	0.492785	0.445021	0.62031	0.546352	0	0.497909	0.257962	0.41892	0.494492	0.406288	0.635222	0.468031	0.37844	0.482663
TMEM108	2.46127	2.6524	2.49428	2.84103	2.72046	2.58596	2.68075	2.61781	2.71381	2.77855	2.67005	2.83828	2.71753	2.30058	2.37458	2.53614	0	2.27991	2.47672	2.44968	2.21412	2.4892	2.76426	2.69988	2.62936	2.49467	0	2.71323	2.21274	2.78199	2.52758	2.17018	2.3912	2.7747	2.38834	2.80532	2.44949	2.78395	0	2.49201	2.7578	2.37719	2.51795	2.75098	2.37239	2.48549	2.78245	2.66254
BFSP2	0.0221006	0.0108995	0.0228955	0.0396315	0.0351199	0.0101363	0.0124072	0.024702	0.0151825	0.00238287	0.00782999	0.0130561	0.00291158	0.0301327	0.011087	0.0416272	0	0.0152545	0.0148519	0.00839562	0.0239379	0.0544407	0	0.0583708	0.0105122	0.00730543	0	0.00168159	0.0452547	0.0126896	0.0113681	0.0803894	0.0092361	0.0183154	0	0.0202451	0.0111081	0.0108318	0	0.0100587	0.00260512	0.0085353	0.0725557	0.00514041	0.00431823	0.0459578	0.0313466	0.0407174
CDV3	0.187596	0.167819	0.255154	0.189235	0.171082	0.190837	0.321497	0.290858	0.190594	0.18359	0.151086	0.157585	0.115371	0.14737	0.155581	0.184915	0	0.161529	0.348372	0.124739	0.247597	0.262081	0.0931505	0.250305	0.195014	0.145592	0	0.146145	0.200971	0.129085	0.122353	0.299814	0.191768	0.223679	0.0866517	0.187774	0.293726	0.172997	0	0.216927	0.110727	0.113103	0.231131	0.118113	0.243308	0.317427	0.131696	0.185122
TOPBP1	0.479267	0.440358	0.478288	0.339986	0.370672	0.438475	0.555348	0.511855	0.459226	0.331928	0.34501	0.420313	0.36767	0.579904	0.426142	0.409867	0	0.473968	0.463946	0.418664	0.468171	0.574081	0.156583	0.417024	0.396361	0.343651	0	0.385175	0.577218	0.310521	0.32584	0.597711	0.418583	0.50634	0.370683	0.396713	0.431682	0.38671	0	0.383387	0.298056	0.404749	0.550413	0.248945	0.469671	0.499116	0.374508	0.291553
TF	0.224689	0.200078	0.221413	0.180593	0.208453	0.153158	0.27569	0.282289	0.277401	0.21535	0.181825	0.194146	0.226787	0.379257	0.239155	0.273536	0	0.215301	0.247242	0.207351	0.255192	0.415171	0.15811	0.398163	0.200865	0.202047	0	0.213875	0.224769	0.172563	0.28122	0.437853	0.290622	0.230276	0.172625	0.157493	0.303209	0.2511	0	0.169098	0.154865	0.238852	0.360239	0.156449	0.159364	0.341655	0.2982	0.325604
SRPRB	0.28611	0.213098	0.253532	0.191475	0.229247	0.253319	0.304651	0.281425	0.207178	0.263607	0.174145	0.177114	0.100709	0.255415	0.178952	0.196621	0	0.210544	0.300194	0.193924	0.244457	0.26473	0.16496	0.235427	0.228192	0.204866	0	0.227466	0.275299	0.15785	0.17713	0.321501	0.221039	0.175548	0.150404	0.249706	0.254838	0.168102	0	0.246787	0.127485	0.145647	0.252253	0.157601	0.215821	0.228622	0.155693	0.156571
RAB6B	0.987578	0.856047	1.23872	0.819535	0.822272	1.12415	1.66627	1.40052	1.03919	1.08276	1.03928	1.01661	0.803371	0.960945	0.947726	0.905118	0	1.00703	1.5323	0.908464	1.11691	1.27177	0.852882	1.05077	1.35656	1.08219	0	1.15563	1.04131	0.70947	1.02942	1.31358	1.28253	1.23663	0.802482	0.999405	1.33438	1.17822	0	1.01942	0.864597	1.12787	1.02468	1.0641	1.37436	1.33136	1.02583	1.44436
SLCO2A1	0.0633143	0.10879	0.0804569	0.0960526	0.131785	0.0498486	0.0213878	0.0895296	0.184899	0.0809205	0.0871887	0.0921565	0.11084	0.098099	0.127902	0.10918	0	0.0877316	0.056815	0.104055	0.138361	0.103843	0.125351	0.156043	0.0590531	0.0744214	0	0.0383854	0.0477317	0.0970761	0.0855336	0.0766947	0.113052	0.0315342	0.0371426	0.0585766	0.0408045	0.0429249	0	0.0793348	0.0554875	0.0435601	0.0536187	0.0394327	0.0503435	0.0811009	0.105415	0.178625
RYK	1.24093	1.2118	1.26216	1.21375	1.31285	1.35176	1.21158	1.4103	1.37177	1.28621	1.21456	1.20475	1.00678	1.2539	1.18971	1.18668	0	1.20675	1.13924	1.23242	1.27821	1.36738	0.808849	1.36269	1.2396	1.1098	0	1.23338	1.18716	1.32191	1.06725	1.41567	1.27031	1.3152	1.01109	1.27402	1.33687	1.3613	0	1.20218	1.08817	1.16924	1.26641	1.22535	1.31453	1.53923	1.16392	2.26601
AMOTL2	0.104407	0.0876394	0.106343	0.0551167	0.0680513	0.138787	0.223453	0.122509	0.0760868	0.106099	0.0765624	0.117136	0.0688137	0.068022	0.063334	0.0398151	0	0.0450015	0.108521	0.0824427	0.0712184	0.102053	0.0413709	0.0781202	0.139072	0.112654	0	0.136604	0.067815	0.0571543	0.123112	0.136992	0.10942	0.134989	0.0660696	0.0872178	0.131927	0.105063	0	0.123069	0.0463169	0.0532087	0.0620573	0.0864951	0.172895	0.117864	0.0358194	0.136657
ANAPC13	0.0957305	0.0871476	0.113325	0.0646107	0.0588818	0.10335	0.194064	0.167012	0.0989887	0.0939943	0.0881183	0.095065	0.0502169	0.136702	0.059011	0.109392	0	0.0762206	0.189312	0.0764097	0.105106	0.124318	0.0152129	0.108255	0.138571	0.111801	0	0.0808434	0.10794	0.0390548	0.0850264	0.158841	0.10425	0.0707772	0.0315989	0.0866857	0.126155	0.103796	0	0.0843586	0.0496655	0.0697692	0.106817	0.089244	0.162599	0.115718	0.0502429	0.0929058
CEP63	0.92931	0.850904	0.90476	0.776282	0.766919	0.78319	0.67579	0.948297	0.758746	0.856891	0.736264	0.713913	0.611105	0.954611	0.765169	0.842511	0	0.89638	0.817525	0.761659	0.813552	1.03363	0.366941	0.804552	0.82156	0.806841	0	0.799199	0.967604	0.746046	0.684759	0.890677	0.820654	0.897057	0.769723	0.791252	0.92543	0.872249	0	0.765191	0.71708	0.791158	0.910969	0.60675	0.842293	0.921254	0.790941	0.607343
EPHB1	0.77367	0.692594	0.71072	0.562446	0.661807	0.502449	0.508664	0.770568	0.626881	0.601061	0.682688	0.625256	0.505122	0.78534	0.641815	0.733395	0	0.856818	0.59584	0.7207	0.792876	1.16495	0.657132	0.871195	0.534648	0.553878	0	0.59284	0.546848	0.724273	0.760367	1.00986	0.733615	0.59916	0.6985	0.716916	0.579076	0.56371	0	0.726439	0.566119	0.75228	0.903816	0.329887	0.46211	1.26331	0.884772	1.0784
KY	0.158423	0.214043	0.173017	0.145135	0.153435	0.140157	0.19151	0.21219	0.20335	0.216062	0.195951	0.178242	0.173645	0.234037	0.210787	0.200865	0	0.231408	0.16548	0.18943	0.179298	0.356902	0.148861	0.234131	0.136363	0.133474	0	0.182158	0.199229	0.193559	0.23605	0.281575	0.250446	0.203987	0.163532	0.218363	0.164764	0.180323	0	0.118861	0.108843	0.254657	0.267553	0.155717	0.150786	0.314051	0.330591	0.61841
PPP2R3A	0.476521	0.41107	0.598522	0.698118	0.509365	0.437758	0.357879	0.447653	0.544421	0.507089	0.552495	0.486436	0.392434	0.784492	0.380384	0.720263	0	0.597166	0.617013	0.535711	0.462875	0.779031	0.346779	0.810261	0.42101	0.399443	0	0.39314	0.626117	0.493055	0.540862	0.943543	0.408217	0.463781	0.337919	0.453538	0.506471	0.580921	0	0.601669	0.517347	0.356743	0.893879	0.306339	0.260532	0.772399	0.745365	0.411235
MSL2	0.427156	0.499357	0.496236	0.44434	0.520534	0.457076	0.400069	0.450449	0.549805	0.494011	0.401072	0.397473	0.301338	0.485091	0.519521	0.499834	0	0.474415	0.471643	0.479988	0.567213	0.515146	0.334256	0.529538	0.266061	0.37715	0	0.396738	0.318398	0.392896	0.319354	0.468475	0.391586	0.572453	0.234219	0.53327	0.49511	0.448899	0	0.418434	0.461198	0.221337	0.395868	0.316887	0.404671	0.441572	0.522641	0.356009
PCCB	0.412172	0.493674	0.521693	0.37757	0.408127	0.377405	0.386588	0.461381	0.471016	0.46752	0.422405	0.457353	0.369421	0.435986	0.498684	0.415468	0	0.421017	0.438063	0.384625	0.422255	0.581727	0.310491	0.595282	0.442232	0.420515	0	0.350816	0.388282	0.343385	0.324923	0.510652	0.562565	0.522831	0.323054	0.435132	0.440231	0.494541	0	0.383162	0.394177	0.422022	0.348957	0.311133	0.412645	0.402796	0.466592	0.212478
STAG1	1.51804	1.45179	1.53365	1.4679	1.36682	1.31376	1.57648	1.50066	1.46223	1.36601	1.39775	1.48983	1.33197	1.77285	1.47285	1.46807	0	1.5553	1.43216	1.47025	1.41093	1.41595	1.3819	1.46905	1.40754	1.2689	0	1.37289	1.49491	1.39159	1.57374	1.54045	1.62285	1.45529	1.35861	1.44875	1.79718	1.69	0	1.36459	1.42335	1.79735	1.49777	1.18758	1.37828	1.71714	1.32527	1.20344
SLC35G2	0.414328	0.472751	0.430201	0.449101	0.352124	0.386527	0.332311	0.482681	0.436868	0.442061	0.342442	0.355175	0.309573	0.515379	0.421333	0.448613	0	0.366213	0.491695	0.381251	0.411599	0.50348	0.206122	0.487303	0.315161	0.366922	0	0.366879	0.308524	0.334113	0.28015	0.457334	0.367832	0.500722	0.295711	0.436621	0.404325	0.416016	0	0.353221	0.446794	0.212566	0.4271	0.306967	0.342411	0.357103	0.369402	0.230331
NCK1	0.337648	0.354344	0.357999	0.354431	0.37437	0.337783	0.305107	0.354392	0.3671	0.359834	0.309003	0.271561	0.26329	0.485879	0.352763	0.406644	0	0.424656	0.35875	0.333231	0.370529	0.414838	0.20624	0.448828	0.249983	0.305783	0	0.224294	0.220584	0.305849	0.245245	0.30778	0.251644	0.289916	0.201613	0.431552	0.251745	0.339939	0	0.287059	0.302354	0.147951	0.316452	0.237563	0.255111	0.35461	0.400701	0.174962
IL20RB	0.0405247	0.0505764	0.0547886	0.0421147	0.0351425	0.0468952	0.0342129	0.0698643	0.0467335	0.0376522	0.0495472	0.0577799	0.0411119	0.0456598	0.0682389	0.0303158	0	0.0578203	0.0429505	0.0471332	0.0654099	0.0739231	0.0419143	0.0440618	0.0412779	0.0352043	0	0.0177455	0.041631	0.0457915	0.0539926	0.0754233	0.043071	0.0350287	0.025663	0.0523079	0.044389	0.0467599	0	0.0680169	0.0567783	0.0247363	0.0308102	0.0320054	0.021374	0.0669052	0.100004	0.0974334
CLDN18	0.00080538	0.000594364	0.00490212	0.00670325	0.00660226	0	0	0.00511498	0.00620735	0.00169489	0.00196883	0.00429602	0.00444341	0.012599	0.00202825	0.0131197	0	0.00556964	0.00616299	0.0078203	0.00119672	0.00918863	0	0.0136416	0.00166585	0.00245609	0	0	0.0165422	0.0104642	0.00415861	0.00654332	0.00517313	0.00989543	0.00179906	0	0.00725601	0.00591044	0	0.00306068	0	0.00472263	0.0148143	0	0.00595787	0.00280254	0.00778202	0
DZIP1L	0.0821557	0.0624852	0.0411733	0.0220404	0.0191794	0.0342101	0.00914867	0.0804586	0.0482785	0.0677726	0.0363854	0.0300931	0.0558606	0.0858605	0.0554929	0.0304643	0	0.0366916	0.0417068	0.0485853	0.0264866	0.0858691	0.0171103	0.020077	0.0523907	0.0198422	0	0.0553658	0.0412847	0.075361	0.0732887	0.0525452	0.0552711	0.10235	0.0541332	0.0456125	0.0535965	0.0702736	0	0.0355361	0.0237227	0.080631	0.0584987	0.0252164	0.0442945	0.0543101	0	0.0476595
A4GNT	0	0	0	0.0015085	0.00116449	0.0021368	0	0.00133401	0.00044395	0	0	0	0	0	0	0.00140542	0	0.00124087	0	0	0	0.00115171	0	0.00151909	0	0	0	0	0	0	0	0	0.000824718	0	0	0	0.000777118	0	0	0	0	0.00329711	0	0	0	0.00320933	0	0.00251138
DBR1	0.0600826	0.0645435	0.0931486	0.0754995	0.059491	0.0790678	0.078524	0.0934128	0.0812145	0.0610399	0.0472535	0.0809997	0.0797101	0.0934775	0.0683205	0.0527279	0	0.0593593	0.104108	0.0581832	0.0805288	0.0992011	0.0208768	0.0638543	0.0576623	0.0733232	0	0.092486	0.120195	0.0446082	0.0761157	0.111912	0.0753719	0.0545208	0.0623607	0.0761954	0.11188	0.0807294	0	0.0766338	0.0597828	0.0614795	0.0970247	0.0324783	0.0793422	0.0758481	0.0927208	0.0474962
ARMC8	1.15435	1.06602	1.23007	1.03352	1.03904	1.09379	0.969359	1.26463	1.06894	1.01886	1.03411	0.988107	0.786275	1.42339	1.05167	1.19508	0	1.18908	1.19202	1.14582	1.20958	1.35202	0.695127	1.18131	1.06329	0.967926	0	0.999164	1.20782	1.03296	0.942163	1.41744	1.12893	1.09207	0.856708	1.02998	1.13276	1.10681	0	1.08966	0.927672	1.0443	1.25584	0.782396	1.02308	1.24591	1.08383	0.581602
NME9	0.407952	0.56534	0.598188	0.541827	0.515135	0.475424	0.765876	0.6731	0.70435	0.462035	0.371048	0.487882	0.39532	0.661867	0.514068	0.423174	0	0.416617	0.482745	0.366957	0.460603	0.696775	0.313772	0.62714	0.510805	0.372776	0	0.655979	0.646544	0.394402	0.469442	0.813433	0.663514	0.747953	0.561348	0.579911	0.672702	0.605246	0	0.395288	0.427573	0.495739	0.60275	0.449689	0.696149	0.608978	0.464425	1.04589
MRAS	0.529726	0.491795	0.704567	0.420407	0.572106	0.50961	0.975853	0.715322	0.692623	0.549882	0.469696	0.682853	0.413815	0.613063	0.745941	0.592737	0	0.666891	0.775115	0.504295	0.743478	0.746669	0.477465	0.752528	0.564253	0.447078	0	0.442224	0.454652	0.434147	0.492793	0.78536	0.674924	0.657804	0.40694	0.698707	0.700807	0.623628	0	0.685194	0.520991	0.390878	0.504286	0.487317	0.720608	0.992312	0.691235	0.878195
ESYT3	0.174278	0.157398	0.232011	0.153449	0.159731	0.157215	0.354739	0.247836	0.251936	0.169414	0.122329	0.228308	0.17873	0.182589	0.208455	0.136537	0	0.196643	0.199239	0.189779	0.174131	0.302741	0.218081	0.208826	0.166123	0.14129	0	0.227818	0.222672	0.124102	0.197318	0.229274	0.243995	0.260604	0.20694	0.217987	0.340998	0.288847	0	0.288755	0.175303	0.234528	0.200171	0.171636	0.288808	0.319553	0.178063	0.506754
CEP70	0.844845	0.851483	1.02312	0.942937	0.879957	0.941927	1.06386	1.03022	0.790512	0.83353	0.782881	0.820232	0.644707	0.851262	0.812034	0.691909	0	0.757285	0.90731	0.77346	0.797797	1.26442	0.548855	0.968832	0.851295	0.750492	0	1.01003	1.07363	0.990675	0.714744	1.1089	0.970563	0.893353	0.901772	0.807346	0.952064	1.09432	0	0.937348	0.798575	0.970513	1.2262	0.929355	0.935671	0.943968	0.80167	1.34009
FAIM	0.142002	0.12338	0.134801	0.0969466	0.127752	0.141416	0.122167	0.206185	0.154966	0.152111	0.149771	0.107217	0.0965854	0.216739	0.148542	0.204796	0	0.143162	0.150101	0.142044	0.181467	0.195703	0.0756427	0.194934	0.119597	0.0875078	0	0.108763	0.110328	0.11986	0.125836	0.167575	0.151129	0.135526	0.0544896	0.172064	0.147826	0.143262	0	0.0875914	0.067884	0.0948204	0.146426	0.0999553	0.0789491	0.165154	0.146167	0.0919991
PIK3CB	1.50201	1.42239	1.42574	1.22046	1.25356	1.27673	1.16607	1.39409	1.34069	1.19766	1.19066	1.22853	1.05496	1.37256	1.44019	1.34998	0	1.43855	1.39137	1.32487	1.39741	1.53004	1.13275	1.29878	1.29885	1.40041	0	1.25692	1.47485	1.19919	1.38597	1.61253	1.47938	1.34207	1.23926	1.39614	1.43215	1.25615	0	1.29781	1.21181	1.37649	1.3765	0.922164	1.34125	1.43919	1.20204	0.908998
FOXL2	0	0	0	0	0	0	0	0	0	0	0	0	0	0	0	0	0	0	0	0	0	0.000678642	0	0.00180907	0	0	0	0	0.00120092	0	0	0	0	0	0	0	0.00151269	0	0	0	0	0	0	0	0	0.00280254	0	0
MRPS22	0.137488	0.129886	0.170788	0.1307	0.126141	0.140527	0.177819	0.212617	0.177701	0.138894	0.100594	0.0882997	0.0629938	0.263554	0.155814	0.202911	0	0.14079	0.201904	0.12379	0.129653	0.20259	0.0484634	0.207335	0.13013	0.0850065	0	0.0795415	0.207539	0.115365	0.124084	0.232024	0.154506	0.206614	0.0947381	0.186554	0.202489	0.16189	0	0.139003	0.0928925	0.11845	0.191684	0.106925	0.127085	0.220905	0.198315	0.121544
PRR23C	0.00202064	0	0.000283905	0	0	0	0	0	0	0	0	0	0	0	0	0	0	0.000902401	0	0	0	0	0	0	0	0	0	0	0.00214205	0	0	0	0	0	0	0	0	0	0	0	0	0	0	0	0	0	0	0
COPB2	0.374309	0.326096	0.492188	0.351612	0.31586	0.358758	0.515813	0.567989	0.473162	0.470719	0.36115	0.34338	0.307393	0.755078	0.401509	0.548668	0	0.437039	0.551266	0.326889	0.454278	0.631918	0.206141	0.548135	0.380871	0.346636	0	0.315124	0.427838	0.270703	0.289704	0.587605	0.424288	0.443313	0.265206	0.394527	0.500339	0.463172	0	0.432421	0.308883	0.38212	0.508431	0.284088	0.392046	0.531858	0.388342	0.562714
RBP2	0.00304368	0.0059107	0.0249859	0.0403561	0.0317109	0.00262035	0	0.0165439	0.0199886	0.00564702	0.00738585	0.00872993	0	0.0543235	0.00951776	0.035602	0	0.029473	0.0200668	0.0190339	0.0383785	0.0416296	0	0.083564	0.00244856	0.00309174	0	0.0131575	0.0379881	0.0108099	0.00320542	0.0727324	0.00911812	0.0182207	0	0.0142954	0.00576653	0.00400934	0	0.00743191	0.00706861	0.00219645	0.0705827	0	0.00430862	0.0348128	0.0230655	0
RBP1	0.00862265	0.00711519	0.00609107	0.00823006	0.00694955	0.00262814	0.00817113	0.00790014	0.00283235	0.00460918	0.0023531	0.00608355	0.0124289	0.00614401	0.00297391	0.010253	0	0.00517537	0.0079957	0.00185101	0.00418711	0.0124472	0.0208928	0.00508325	0.00283779	0.00514446	0	0.00362796	0.00501903	0.012014	0.00420296	0.0106055	0.00501045	0	0.00918439	0.00325594	0.00333187	0.00273504	0	0.00372871	0	0.00157346	0.0104682	0.0114103	0.00637539	0.00138935	0.0106951	0.0120081
NMNAT3	0.674005	0.682881	0.693957	0.505225	0.55281	0.601518	0.482579	0.694178	0.727504	0.708385	0.711154	0.718923	0.676958	0.772475	0.818492	0.669177	0	0.708546	0.595297	0.659942	0.625803	0.768496	0.579344	0.777179	0.576919	0.583443	0	0.444456	0.445994	0.670476	0.584667	0.586395	0.710443	0.827457	0.589617	0.763711	0.597686	0.751315	0	0.540957	0.71683	0.691193	0.707773	0.57481	0.565307	0.673305	0.701632	0.407211
CLSTN2	2.3405	2.95126	2.87794	2.86791	3.04431	2.82686	3.21096	2.85262	3.08833	3.01507	2.827	3.02657	2.98679	2.715	2.95231	3.07512	0	2.6759	2.65686	2.86947	2.97219	2.16857	3.07444	2.91501	2.91133	2.58061	0	2.80347	2.44749	3.10372	3.11246	2.22977	3.10706	3.19188	2.41902	3.2036	2.79499	3.0726	0	2.17924	3.13859	2.89877	2.40646	3.05265	2.76716	3.0437	3.37429	3.20541
TRIM42	0	0	0.000252342	0	0.00139885	0	0.00339947	0	0	0.00285489	0.00213579	0.00162094	0	0.00381117	0.000635685	0	0	0.00172526	0.0012237	0.00141171	0.00129883	0	0	0	0	0	0	0	0	0	0.00339407	0	0.000483837	0	0	0.000996027	0	0	0	0	0.00289476	0	0.00112573	0	0	0.00194592	0	0.0143154
SLC25A36	1.0945	1.02217	1.09961	1.07956	1.20783	1.21461	0.982746	1.13113	1.02707	0.967805	1.04859	0.940591	0.91191	1.13682	0.984959	1.09105	0	1.11214	1.2047	0.953763	1.21898	1.09243	0.483141	1.10875	1.09677	0.982953	0	1.03853	1.09719	0.856649	0.777855	1.12915	1.00118	1.00332	0.661464	1.04717	0.973313	0.875918	0	1.0316	0.855287	0.593912	1.07521	0.838025	0.938284	1.12227	0.753319	0.850928
SPSB4	0.00167168	0.00150786	0.00533641	0.00231961	0.00333833	0	0.00349932	0.00178757	0.00340247	0.00262691	0.00317999	0	0.00616231	0.00415566	0.00203877	0.00202058	0	0.00268041	0	0	0.00384054	0.00178422	0	0.0166979	0.00222402	0	0	0	0.00176002	0.00227569	0	0.00157481	0.00311534	0.0167841	0.00363334	0.00283655	0.000974081	0	0	0.00074155	0.00250044	0.00339711	0.00627547	0.00423066	0.00351081	0.0152903	0	0.0226874
PXYLP1	0.692001	0.793183	0.710148	0.764288	0.683835	0.506255	0.555761	0.762049	0.799828	0.917267	0.661699	0.891754	0.499742	0.722634	0.762742	0.698546	0	0.810675	0.685989	0.555134	0.823021	0.680307	0.394556	0.860191	0.600909	0.673245	0	0.665171	0.600069	0.540592	0.853747	0.792565	0.772561	0.703042	0.673846	0.991415	0.591054	0.736702	0	0.655461	0.924341	0.566137	0.751328	0.474649	0.61723	1.2514	0.809908	0.378271
ZBTB38	1.14526	1.14986	1.3053	1.03797	1.16303	1.09101	1.35528	1.24876	1.23381	1.13069	0.910278	0.936909	0.995952	1.11613	1.16128	1.11516	0	1.04908	1.22578	1.0028	1.21953	1.33386	0.716117	1.20043	1.00318	0.96374	0	1.07177	1.20342	0.915649	1.03513	1.42713	1.21014	1.36811	0.885206	1.22693	1.52208	1.20751	0	1.22199	0.992874	1.05506	1.15952	0.834794	1.17294	1.32388	0.921439	1.18469
RASA2	2.12599	1.93598	2.08831	1.98736	2.03499	1.99368	1.76475	2.0647	1.9623	2.10654	2.05967	1.92992	1.78308	1.95871	1.90183	1.96362	0	1.85819	1.98605	1.86331	2.05431	2.09051	1.4825	1.96293	2.00268	1.99818	0	2.00989	1.98818	1.91955	2.07226	2.13611	2.0005	1.92021	1.96704	1.95908	2.08965	1.98328	0	1.9711	1.836	1.85533	2.06396	1.72399	1.9782	1.88931	1.89489	1.13292
RNF7	0.121102	0.0979772	0.195149	0.176339	0.128967	0.142821	0.281201	0.283215	0.193935	0.156628	0.151481	0.0800387	0.107508	0.260123	0.134311	0.239401	0	0.174835	0.379306	0.128056	0.22223	0.202072	0.0557821	0.2899	0.15277	0.0903459	0	0.146423	0.201861	0.0895177	0.0904368	0.285399	0.130766	0.228654	0.0449009	0.109198	0.345869	0.182719	0	0.226588	0.116023	0.105842	0.197316	0.080504	0.16766	0.25151	0.0821311	0.0987425
GRK7	0.0131764	0.0191445	0.0252157	0.020308	0.0164675	0.0110392	0.0420541	0.0143476	0.0185165	0.00723698	0.0133309	0.0196505	0.00707139	0.0191579	0.0171579	0.0184839	0	0.0305598	0.0179882	0.0166133	0.0212355	0.030296	0.00947427	0.0394659	0.0150065	0.00751552	0	0.00230204	0.021905	0.00830562	0.0173938	0.0984206	0.0164508	0	0.0105098	0.0156573	0.0211031	0.0288939	0	0.0142353	0.0204829	0.00703964	0.0249229	0.013301	0.0150362	0.0424889	0.0125319	0.276323
ATP1B3	1.09937	1.16432	1.18561	1.05949	1.24047	1.01601	1.43735	1.16858	1.23837	1.20366	0.913126	1.00902	0.903934	1.36008	1.27848	1.28278	0	1.13203	1.13054	1.07279	1.35622	1.39532	0.705275	1.30363	1.037	0.876833	0	0.890008	1.20436	0.861503	0.918156	1.54027	1.12677	1.21471	0.768475	1.19273	1.38301	1.12652	0	1.41887	1.03887	0.817525	1.26755	0.81806	1.01724	1.26807	1.12423	1.65603
TFDP2	1.66714	1.51981	1.62519	1.45213	1.49487	1.43244	1.71479	1.62394	1.60241	1.51026	1.44141	1.43533	1.54148	1.65605	1.65343	1.46081	0	1.41745	1.34679	1.4891	1.44156	1.81859	1.46189	1.54914	1.61714	1.47518	0	1.64559	1.71576	1.54276	1.725	1.84512	1.72681	1.76458	1.8835	1.41513	1.82471	1.90531	0	1.56973	1.43141	1.79074	1.80523	1.66959	1.67128	1.62308	1.7664	1.7726
GK5	0.66739	0.585418	0.609525	0.51426	0.593033	0.53633	0.385257	0.584712	0.631766	0.589037	0.610883	0.525288	0.466616	0.701927	0.614958	0.650699	0	0.70771	0.47328	0.615804	0.669757	0.743382	0.279398	0.658066	0.592659	0.485944	0	0.482183	0.480782	0.438843	0.465493	0.68833	0.548126	0.481939	0.42186	0.56033	0.441345	0.549124	0	0.568874	0.531523	0.549426	0.659988	0.333162	0.392096	0.682796	0.60875	0.286684
XRN1	1.44409	1.29787	1.36484	1.07345	1.12085	1.17372	1.43597	1.2915	1.15712	1.2306	1.26008	1.29074	1.14195	1.30323	1.21421	1.20218	0	1.19087	1.17385	1.11478	1.16271	1.63168	0.775424	1.12727	1.23361	1.21023	0	1.31041	1.49337	1.12664	1.22065	1.60797	1.34164	1.36199	1.31611	1.25388	1.48366	1.37246	0	1.42949	1.11695	1.48949	1.41732	1.0567	1.3881	1.36483	1.16769	1.2979
ATR	1.43344	1.17839	1.17582	1.06823	0.997937	0.964836	0.599152	1.15823	1.11004	1.10902	1.29557	1.12381	1.08247	1.36076	1.21222	1.31019	0	1.29596	1.08957	1.18109	1.19654	1.45606	0.964262	1.19678	1.0725	1.19229	0	0.849349	1.19119	0.964354	0.960034	1.29185	1.08039	1.11569	1.22926	1.18717	0.899011	1.04445	0	1.06959	1.06178	1.12533	1.28614	0.667983	0.885746	1.08332	1.26324	0.502134
PLS1	0.0514848	0.0997485	0.152902	0.202952	0.169134	0.0710506	0.108515	0.1103	0.146317	0.0962543	0.071503	0.0599554	0.0425198	0.185147	0.0856312	0.167648	0	0.120345	0.120523	0.0761393	0.0914947	0.117161	0.00961786	0.170737	0.0840224	0.0508746	0	0.100203	0.136556	0.0858586	0.0697238	0.147675	0.0776867	0.195968	0.0207577	0.125681	0.138081	0.121591	0	0.107085	0.0669186	0.0493322	0.0995098	0.103256	0.0652669	0.179751	0.216781	0.0799591
TRPC1	1.65126	1.35757	1.31863	1.21042	1.26165	1.32786	1.07863	1.40215	1.37854	1.48606	1.44383	1.32342	1.11755	1.44552	1.35031	1.43865	0	1.33014	1.25776	1.28819	1.27999	1.64827	0.971958	1.44811	1.33481	1.37144	0	1.20258	1.18549	1.25055	1.21264	1.52968	1.29747	1.33442	1.37368	1.46448	1.2419	1.27814	0	1.29386	1.21823	1.14199	1.38595	1.16729	1.30085	1.31986	1.20236	0.822724
PCOLCE2	0.0211961	0.02475	0.046666	0.0487859	0.0357409	0.0447611	0.0316625	0.0205332	0.0330428	0.00764288	0.0257215	0.00658757	0.0184484	0.0749045	0.0138475	0.0703809	0	0.0315396	0.0490329	0.0356748	0.0129359	0.0275622	0.0164948	0.0206636	0.0338602	0.0114412	0	0.0235907	0.0327288	0.010476	0.00925845	0.0334731	0.0138063	0.0142342	0.012204	0.0201894	0.0215856	0.0322381	0	0.0496703	0.0649236	0.0160788	0.037757	0.0270107	0.0331438	0.0394471	0.0539766	0.0249902
PAQR9	0.0976533	0.105583	0.0819358	0.0902722	0.099659	0.0768033	0.0563486	0.0857229	0.0748704	0.0769631	0.0638732	0.0539016	0.0452601	0.0913187	0.0482591	0.103868	0	0.085467	0.105089	0.0614123	0.102218	0.0911365	0.0287481	0.0492415	0.129672	0.110364	0	0.0628321	0.123265	0.0433599	0.0901743	0.0877543	0.0796309	0.101536	0.062834	0.0844319	0.096165	0.0799203	0	0.118859	0.0211583	0.052508	0.108351	0.0967236	0.0883596	0.0975844	0.0522607	0.10554
U2SURP	0.947099	0.956893	0.922058	0.953604	0.951872	0.966359	1.06755	0.982689	0.893917	0.902521	0.830107	0.779263	0.768952	0.983046	0.877723	0.957686	0	0.780415	0.90646	0.82882	0.846309	0.965403	0.645588	0.885986	0.846684	0.787937	0	0.854129	0.985363	0.805157	0.782371	0.922538	0.913324	0.891234	0.64303	0.806142	0.882952	0.929114	0	0.796766	0.794032	0.701018	0.848057	0.667212	0.734329	0.965601	0.805199	0.848611
CHST2	0.0138148	0.0340489	0.0824542	0.0347796	0.0258311	0.0398591	0.0821638	0.0745593	0.0559504	0.0267301	0.0154694	0.0202944	0.0292307	0.0790556	0.0174252	0.0305828	0	0.041112	0.0710532	0.0333192	0.0682891	0.0532951	0	0.0449172	0.058575	0.0220208	0	0.0408963	0.0427931	0.0173057	0.0302878	0.0864722	0.0402369	0.0480296	0.0124825	0.025736	0.0799259	0.0439433	0	0.0682759	0.0188612	0.0252467	0.042424	0.0376201	0.042668	0.0537625	0.0330274	0.0327099
SLC9A9	0.49987	0.530717	0.537101	0.411522	0.461405	0.479097	0.691298	0.556218	0.438209	0.493341	0.36061	0.428971	0.295942	0.415745	0.362656	0.492949	0	0.322264	0.366067	0.322803	0.470331	0.491519	0.401764	0.468425	0.496297	0.479361	0	0.488037	0.437191	0.518091	0.548718	0.529768	0.512824	0.754467	0.548654	0.458807	0.540033	0.487647	0	0.443032	0.401223	0.598816	0.534279	0.430365	0.58276	0.55253	0.401576	0.46679
PLOD2	0.525001	0.284634	0.422054	0.249428	0.248113	0.521652	0.404499	0.632841	0.32335	0.335967	0.205815	0.351537	0.119529	0.439012	0.324707	0.290599	0	0.328697	0.326598	0.316158	0.390127	0.455775	0.211578	0.214517	0.245504	0.281969	0	0.55671	0.368206	0.227924	0.253714	0.53038	0.465928	0.597361	0.309884	0.43715	0.354559	0.360889	0	0.362494	0.236573	0.546321	0.219331	0.209422	0.760474	0.341369	0.162892	0.264129
PLSCR4	0.0159029	0.0106038	0.00902001	0.0179898	0.0162583	0.00467737	0.00926452	0.0116265	0.0103357	0.00891979	0.0104026	0.00674378	0.0049665	0.0319114	0.00624348	0.0103903	0	0.00542974	0.0120529	0.00862938	0.0076254	0.00918031	0.00748755	0.00575821	0.00815228	0.00618999	0	0.0157217	0.00877019	0.013247	0.00565084	0.0226721	0.011135	0.0177826	0.00846938	0.00350945	0.00584706	0.00652013	0	0.00658309	0	0.0105321	0.0173148	0.00549551	0.00363991	0.00890436	0.0142121	0.0191613
PLSCR2	0.02841	0.0256027	0.0351497	0.0273174	0.0244786	0.0235082	0.0186174	0.0227044	0.0127749	0.0228591	0.006261	0.00866345	0.0220846	0.0033038	0.0122675	0.0120667	0	0.00524175	0.0144888	0.00961472	0.0133579	0.0490746	0.0200958	0.0148662	0.0199907	0.0185849	0	0.0242796	0.0192538	0.0150415	0.0100976	0.075658	0.0117371	0.00816846	0.0369814	0.0134033	0.0133612	0.0214042	0	0.0355619	0.0151587	0.0174059	0.0126287	0.0148962	0.0164151	0.0234185	0.00858933	0.0717728
PLSCR1	0.098583	0.0751117	0.0603971	0.0228261	0.0297423	0.053533	0.0499198	0.0712594	0.0617204	0.0353636	0.0359368	0.0480089	0.0388394	0.0510141	0.0459968	0.0442802	0	0.0614976	0.0592473	0.0603438	0.0436054	0.0883089	0.0299514	0.0419659	0.048507	0.0260424	0	0.105993	0.0317709	0.0464292	0.0441002	0.0588888	0.0328991	0.0857681	0.0352445	0.052934	0.0225279	0.0455441	0	0.0427943	0.0243618	0.0490738	0.0623901	0.0443184	0.0237012	0.0498666	0.0317755	0.0270421
PLSCR5	0	0	0.001293	0.00127151	0.00250217	0	0.00254771	0	0	0	0	0	0	0	0	0	0	0	0.00294843	0	0	0.000437945	0	0	0.00151669	0	0	0	0.00266583	0	0	0	0.000412177	0	0	0	0.000797487	0.000744735	0	0	0	0	0	0	0	0	0	0
ZIC4	0.0019418	0.00126386	0.000936207	0.00209387	0.00245156	0	0	0.000861094	0.00228829	0	0.00205828	0	0	0	0	0	0	0	0	0	0.00163281	0.000451258	0	0	0.000458514	0	0	0	0.00126123	0	0.00234939	0.00196527	0.00330658	0	0	0.000996027	0	0	0	0	0	0	0	0	0	0	0	0
ZIC1	0.00309253	0.0171548	0.011621	0.015761	0.00777041	0.00975315	0	0.00538453	0.0119365	0.00803814	0.0033124	0.00276941	0.00875369	0.010118	0.00608073	0.00470331	0	0.00312811	0.00300846	0.00435912	0.00733708	0.00822885	0	0.00413812	0.01588	0.01914	0	0.00370485	0.012339	0.0164033	0.0315914	0.00581743	0.00991291	0	0.00999798	0.00508655	0.00860652	0.00713764	0	0.0022381	0.002201	0	0.00168632	0.00261189	0.00782662	0.00194167	0	0.0288457
AGTR1	0.00117275	0.00143021	0.00353179	0.00364461	0	0.00198425	0	0	0.00158199	0	0.00372656	0	0	0.00381957	0	0	0	0.0020202	0.00220363	0	0.00117976	0	0	0.00145484	0.00122984	0.00236446	0	0	0.00176182	0.0011759	0	0	0	0	0	0.00106031	0.000506991	0	0	0	0	0	0.00177016	0	0	0.00290688	0.00692476	0
CPB1	0.010099	0.0076478	0.00751278	0.00949438	0.00890281	0.00774614	0	0.00174447	0.00959789	0.00365261	0.00202538	0.00930597	0	0.00789536	0.00246897	0.0108672	0	0.00996725	0.00250021	0.00446835	0.00451374	0.0078264	0	0.0142728	0.00635537	0	0	0.00900289	0.012096	0.00854893	0.0060399	0.0140622	0.00336121	0	0.00939658	0.00357093	0.0103165	0.00315447	0	0.00281425	0.00209275	0.00157346	0.00632207	0.00155021	0.00366699	0.00334004	0	0.00922829
CPA3	0.00252477	0.00193263	0.00619415	0.00378407	0.00674048	0	0	0.000531607	0.000598479	0	0	0.00148647	0	0	0.00115938	0	0	0.00227529	0.000699839	0.00170578	0	0.000408993	0	0	0	0.000957608	0	0.0033357	0.0041132	0.00220904	0	0.00202154	0.00102856	0	0	0	0.00187117	0.00077007	0	0.001224	0	0.00201695	0.00174825	0	0	0	0	0
GYG1	0.138737	0.143317	0.143491	0.072947	0.0861918	0.129348	0.187033	0.164851	0.128886	0.0853277	0.0880851	0.090568	0.145591	0.147945	0.135825	0.111381	0	0.0918472	0.190492	0.105069	0.149038	0.128273	0.0468819	0.098643	0.163456	0.108255	0	0.104526	0.107565	0.103232	0.0861738	0.109814	0.135362	0.117605	0.0712397	0.122055	0.152544	0.13029	0	0.120207	0.071545	0.0842754	0.112879	0.0812928	0.140634	0.109087	0.0411534	0.073676
HLTF	0.773323	0.673163	0.797835	0.702396	0.686884	0.657827	0.605117	0.817319	0.69232	0.627803	0.545347	0.543234	0.450223	0.643465	0.630703	0.729291	0	0.753742	0.715518	0.535954	0.736922	0.877808	0.279647	0.752806	0.622069	0.554712	0	0.460349	0.646024	0.546062	0.388996	0.787471	0.673672	0.65779	0.421479	0.669504	0.641709	0.696852	0	0.706607	0.498888	0.519341	0.776075	0.443277	0.631277	0.685566	0.610848	0.391521
HPS3	0.252935	0.21215	0.221388	0.194632	0.198017	0.18648	0.170842	0.275873	0.229503	0.289423	0.216973	0.237086	0.20097	0.32243	0.206132	0.308318	0	0.2362	0.256663	0.198039	0.231953	0.358312	0.128725	0.274205	0.198063	0.218495	0	0.218148	0.18756	0.171399	0.245189	0.283416	0.227498	0.378679	0.172459	0.220762	0.273967	0.232384	0	0.307988	0.15276	0.149935	0.250203	0.189368	0.195822	0.194959	0.207515	0.10429
CP	0.00868334	0.0212352	0.0356092	0.0358374	0.0433455	0.0147031	0.00642334	0.0270573	0.0289388	0.00690323	0.00698091	0.0126511	0.015197	0.0686611	0.0173338	0.0395277	0	0.027535	0.0297466	0.0343241	0.0361092	0.0504822	0	0.0347421	0.00902993	0.00758784	0	0.00669219	0.0521569	0.0242285	0.0151615	0.0674023	0.0210323	0.0360756	0.00206265	0.0160978	0.0264741	0.022481	0	0.0258086	0.00940654	0.00984692	0.0671378	0.00161133	0.00992546	0.028093	0.00570052	0.0315981
TM4SF18	0.0029419	0.0024729	0.00315781	0	0.0015291	0	0	0	0.00114922	0	0	0.0030039	0.00505627	0	0	0	0	0.00289474	0	0	0.00159799	0.0014582	0	0.00110188	0	0.00128242	0	0	0.00386	0.00155563	0	0	0	0	0	0.0010663	0.00213597	0.00139976	0	0	0.00356515	0.00117302	0	0	0	0	0	0.0017687
TM4SF1	0	0	0.000197564	0	0.00209419	0	0.00412135	0.000999667	0.000529516	0	0	0	0	0	0	0	0	0	0	0	0.00132281	0.000648555	0	0	0	0	0	0	0	0	0	0	0.000981427	0.00762398	0	0	0.000855294	0.000921454	0	0	0	0	0	0	0	0	0	0
TM4SF4	0.002197	0.00238094	0.00256613	0.00438368	0	0.00347283	0	0	0.00244284	0.00383519	0	0	0	0	0.00098677	0	0	0.00165822	0	0	0	0.00146677	0	0.00118308	0.000766794	0.00152537	0	0	0.0041906	0	0	0	0.00050039	0	0.00315082	0.00174911	0.00120398	0	0	0	0.00118993	0	0.0011639	0	0	0	0	0
WWTR1	0.232867	0.170493	0.248573	0.258031	0.250927	0.165405	0.435961	0.152204	0.199773	0.166415	0.125629	0.167065	0.154713	0.268439	0.158014	0.20279	0	0.201432	0.174986	0.20537	0.197048	0.281475	0.158131	0.223418	0.149125	0.152448	0	0.112296	0.254897	0.169746	0.114271	0.28578	0.205162	0.272005	0.175083	0.229695	0.3096	0.206751	0	0.19736	0.189678	0.133496	0.138561	0.200098	0.172085	0.262005	0.194361	0.949826
COMMD2	0.172485	0.162773	0.284827	0.248561	0.215538	0.184714	0.588594	0.361859	0.327595	0.207985	0.152475	0.157029	0.106927	0.478983	0.224659	0.381015	0	0.298253	0.33309	0.143756	0.265053	0.340568	0.0986354	0.466899	0.162521	0.103289	0	0.135742	0.145637	0.109252	0.171431	0.395782	0.203939	0.350286	0.09841	0.221346	0.466643	0.323602	0	0.267482	0.15857	0.155874	0.275297	0.180301	0.220017	0.366833	0.292506	0.259967
ANKUB1	0.163764	0.181326	0.539691	0.986823	0.567842	0.267443	0.205541	0.477496	0.44195	0.194601	0.185246	0.168116	0.036569	0.771536	0.193744	0.735977	0	0.651324	0.595225	0.207224	0.471233	0.666406	0.104222	0.885177	0.129576	0.12527	0	0.225681	1.15346	0.306662	0.0999428	0.817033	0.281916	0.386317	0.0692663	0.268036	0.368308	0.230185	0	0.276005	0.166514	0.238235	0.960688	0.0610775	0.153336	0.710605	0.484516	0.219853
RNF13	1.22503	1.2521	1.37824	1.23661	1.33077	1.46709	1.03071	1.3533	1.22844	1.22137	1.23304	1.32291	0.867139	1.46057	1.19784	1.35019	0	1.40537	1.35976	1.10103	1.33975	1.40806	0.816848	1.41723	1.286	1.13124	0	1.27849	1.43579	1.24245	0.971298	1.47987	1.30293	1.31843	1.08277	1.27401	1.28422	1.23537	0	1.15485	1.06079	1.18118	1.51496	0.965639	1.22063	1.4191	1.23719	0.548459
PFN2	0.0873841	0.113368	0.154444	0.146943	0.0841227	0.076267	0.19334	0.14556	0.162844	0.119225	0.131138	0.090876	0.0960962	0.19908	0.106929	0.204174	0	0.183933	0.191609	0.117942	0.160453	0.154762	0.107898	0.195798	0.112012	0.0925556	0	0.0805091	0.100594	0.0977547	0.106391	0.175219	0.137534	0.248415	0.068509	0.14719	0.173682	0.109532	0	0.082918	0.0757498	0.125787	0.111929	0.0997941	0.0871171	0.214411	0.10683	0.115129
TSC22D2	1.01667	0.996617	1.08255	0.874703	1.02572	1.11959	1.45272	1.02638	0.991327	1.23468	0.991479	0.9367	0.857854	0.94529	0.894012	0.919751	0	0.927763	1.05893	0.782685	1.08852	1.03709	0.745562	1.0583	1.1898	0.93568	0	0.979567	1.04118	0.87838	0.91093	1.00608	0.929311	0.960291	0.87167	1.05986	0.979995	1.10414	0	1.02936	0.845251	0.933718	0.842196	1.06745	0.972199	1.11761	0.888616	1.10149
SERP1	0.472587	0.439905	0.671913	0.601187	0.531965	0.527423	0.904278	0.735728	0.667409	0.550179	0.52509	0.411579	0.349948	0.908944	0.466854	0.635506	0	0.683091	0.723714	0.375981	0.563724	0.777458	0.272358	0.758354	0.503666	0.465082	0	0.566509	0.749099	0.380388	0.397907	0.706267	0.585514	0.660617	0.42248	0.548814	0.764819	0.705416	0	0.557554	0.478296	0.403814	0.669506	0.567564	0.63893	0.66477	0.54478	0.870499
EIF2A	0.334272	0.291616	0.47139	0.371264	0.328271	0.242812	0.403612	0.388695	0.317753	0.266704	0.244107	0.240646	0.14817	0.403817	0.262268	0.349419	0	0.318739	0.476714	0.240549	0.298923	0.390571	0.0959719	0.406183	0.301606	0.263955	0	0.237083	0.487163	0.197561	0.160849	0.36963	0.300759	0.279949	0.18801	0.330931	0.444333	0.35217	0	0.257963	0.185728	0.309965	0.387652	0.211464	0.277562	0.433238	0.236585	0.442534
SELENOT	0.421934	0.446037	0.486976	0.393932	0.335936	0.537775	0.644374	0.54604	0.378899	0.417238	0.362213	0.349977	0.23545	0.418698	0.31857	0.41522	0	0.332952	0.665736	0.352265	0.532253	0.478333	0.246082	0.455719	0.451208	0.40444	0	0.396337	0.449893	0.268686	0.316125	0.522792	0.415482	0.473554	0.287093	0.421794	0.505734	0.41077	0	0.406547	0.29414	0.326347	0.335878	0.340815	0.501026	0.508149	0.301016	0.357619
ERICH6	0.0677481	0.0392688	0.0405452	0.0392505	0.0284274	0.0196123	0.0302768	0.0400655	0.0473981	0.0216495	0.0522188	0.0500938	0.0592344	0.137077	0.0725927	0.062307	0	0.105723	0.0233404	0.0608507	0.0722478	0.0679668	0.018466	0.0940601	0.0235796	0.0364505	0	0.00931101	0.0439599	0.0239434	0.0389714	0.0958849	0.0330422	0.0432487	0.0248109	0.0439568	0.0254525	0.0229479	0	0.0379584	0.0227722	0.0309612	0.0649108	0.012399	0.0105732	0.0514199	0.0231919	0.04978
SIAH2	0.184325	0.225007	0.253232	0.235516	0.224269	0.193186	0.408424	0.279217	0.352763	0.204889	0.217362	0.183688	0.163683	0.422365	0.323268	0.344242	0	0.240973	0.296393	0.24715	0.312855	0.414325	0.244496	0.41244	0.166083	0.189225	0	0.165309	0.181034	0.172528	0.204299	0.41771	0.203594	0.289158	0.139021	0.258976	0.308814	0.227966	0	0.242653	0.246592	0.134621	0.309026	0.196711	0.260753	0.246074	0.327187	0.306866
MINDY4B	0	0	0.00363806	0.000530213	0.00117482	0.00201466	0	0.00143769	0.00296254	0	0	0	0	0	0	0.00345409	0	0.00241599	0	0	0.00231402	0.00582644	0	0.00540169	0	0	0	0.00180636	0.00282581	0.00171736	0.00420296	0.00511117	0.00130739	0	0.00250313	0.00129204	0.00234757	0.000727817	0	0.000848436	0	0	0.00906053	0	0	0.00248935	0	0.0028576
AC020636.2	0	0	0.00296649	0.00655805	0.0030318	0	0	0.000625879	0.00166087	0.00316488	0	0.00344877	0	0.0021707	0.000749465	0.00394544	0	0.00109722	0.00224486	0.00264151	0	0.00176215	0	0.00908121	0	0	0	0.00358471	0.00931014	0.00107149	0	0.00352276	0.000449876	0	0	0	0.00126713	0.000935935	0	0.000996041	0	0	0	0	0.000778126	0	0	0.00357344
CLRN1	0	0	0.00608122	0.0102482	0.0073631	0.00425535	0.00847086	0.00130517	0.00398671	0	0.00146953	0	0	0.00960383	0.0021886	0.00626181	0	0.00383705	0	0.00110458	0.00217184	0.0073371	0	0.00989379	0.00225189	0.00410381	0	0	0.0113653	0.00205748	0	0.0138196	0.00218745	0.0301536	0.00219224	0.00142501	0.00307062	0.00150518	0	0.00285671	0.0135359	0.00427129	0.0100063	0	0.00624009	0.00926571	0	0.00976633
MED12L	1.69247	1.87499	1.80047	1.87883	1.90474	1.83331	1.76323	1.81463	1.87044	1.91527	1.95052	1.79911	1.5392	1.76224	1.86265	1.92074	0	1.95321	1.79448	1.90355	1.84188	1.97833	1.6468	1.93557	1.89095	1.82331	0	1.80146	1.78881	1.8613	1.67141	1.94092	1.81011	1.89067	1.69515	1.85889	1.79178	1.72805	0	1.89849	1.77025	1.62962	1.90156	1.61229	1.84336	1.91977	1.8042	2.16483
GPR171	0.00788526	0.00474207	0.00619996	0.165058	0.0109861	0.00173532	0.00883524	0.00700661	0.0116625	0.0128913	0.00481552	0	0	0.0180233	0.00140592	0.0101668	0	0.0108805	0.012887	0.00119222	0.0359376	0.0175867	0	0.0249416	0.00438447	0	0	0.00630901	0.0280982	0.00204277	0.00671145	0.00878694	0.00176868	0.0116049	0	0.00379733	0.00448217	0.0228563	0	0.00129855	0	0.00189201	0.032133	0	0	0.0123775	0.00580111	0.00425325
P2RY14	0.0436237	0.0816332	0.466562	0.637697	0.563989	0.198303	0.183211	0.277534	0.435072	0.186713	0.0698417	0.0659085	0.0104291	0.522939	0.154336	0.838119	0	0.49942	0.521983	0.129695	0.237383	0.483184	0.0579993	0.564437	0.0639212	0.0381651	0	0.167163	0.830874	0.199101	0.0338366	0.627927	0.162605	0.231359	0.0363342	0.145519	0.395643	0.176139	0	0.160926	0.144141	0.0498095	0.864301	0.0252344	0.105988	0.494303	0.416962	0.130423
GPR87	0	0	0.0122198	0.049849	0.012611	0.00472784	0.0106496	0.00906414	0.00638682	0.00196054	0	0.00308993	0	0.0070839	0.0108888	0.0192939	0	0.0163321	0.0247783	0.00759359	0.0143342	0.0194685	0	0.0370883	0.00356855	0	0	0.0129373	0.0244357	0.00436061	0	0.0304696	0.00434053	0.0263487	0	0.00760718	0.00671745	0.00500499	0	0.00411969	0.00477624	0.00280711	0.0367074	0.00399397	0.00160451	0.0265078	0.00580111	0
P2RY13	0.00688144	0.00318652	0.0054423	0.0158406	0.0138799	0.00186783	0.00366698	0.0107858	0.00958042	0	0.00306339	0	0	0.0101065	0.00140357	0.00978607	0	0.00812252	0.00493399	0.00212171	0.00459598	0.00539836	0	0.00498661	0.00045671	0	0	0.010854	0.010298	0.0012862	0	0.0052269	0.00319397	0	0	0.00134199	0.00444017	0.00243228	0	0.00464055	0.00260116	0	0.00831281	0	0.00322331	0.00402465	0	0.0044038
P2RY12	0.0185562	0.0129587	0.036448	0.137399	0.047027	0.00637444	0.0172663	0.0515702	0.0415109	0.0196239	0.0159633	0.00782963	0.0135403	0.03203	0.0201089	0.0801903	0	0.0332515	0.0437755	0.0126734	0.0380752	0.072802	0.00974994	0.113887	0.00919556	0.0114582	0	0.0206825	0.130112	0.0544609	0.0180491	0.0724861	0.0200076	0.0681783	0.030214	0.0227882	0.0178227	0.0102521	0	0.017734	0.00344079	0.0144417	0.0630312	0.00606923	0.0191154	0.0938044	0.0479906	0.0342824
IGSF10	0.0176619	0.0356273	0.131007	0.296634	0.14594	0.0645371	0.071876	0.115407	0.0968426	0.0555704	0.0262748	0.0269337	0.00328299	0.14128	0.0177803	0.125734	0	0.187831	0.184331	0.0429569	0.117558	0.152017	0	0.19995	0.0283653	0.0203719	0	0.0807963	0.470738	0.0985872	0.037703	0.257741	0.051944	0.034219	0.0121689	0.052101	0.100252	0.0439103	0	0.0727164	0.0210657	0.0409933	0.343415	0.0251264	0.0361384	0.11398	0.0742058	0.0837426
AADACL2	0	0	0.000732731	0.00259717	0.002462	0	0	0	0	0	0	0	0	0.00458718	0	0	0	0.00105937	0	0	0	0.000290224	0	0	0.000427148	0.000691559	0	0	0	0	0	0	0.000423154	0	0	0.000726874	0	0	0	0	0.00276995	0	0.00301868	0	0	0	0.00703319	0
AADAC	0.00361354	0.00115892	0.00227707	0.00313989	0.00153056	0	0	0.00483506	0	0	0	0	0	0	0.00190229	0	0	0.00179197	0	0	0	0.000337392	0	0.0031187	0	0	0	0	0.00213074	0	0	0.00439843	0.000585853	0	0	0.00234159	0	0.00144967	0	0.0008845	0	0	0	0	0	0.0023666	0	0.00226189
SUCNR1	0	0	0	0.00129445	0.00200714	0	0	0	0	0	0	0	0	0	0	0	0	0	0	0	0	0.000409217	0	0	0	0	0	0	0	0.000919829	0	0	0	0	0	0	0	0	0	0	0	0	0.001844	0	0	0.00372696	0	0
MBNL1	2.03788	1.87301	2.02852	1.84404	1.85659	2.09626	2.29734	2.01042	1.70099	1.92803	1.89052	1.90995	1.72294	1.72929	1.76215	1.73892	0	1.71313	1.83106	1.71783	1.8744	2.00795	1.59217	1.72899	2.14175	1.82342	0	2.39468	2.09484	1.91163	2.07894	1.94458	2.05298	2.04389	1.94786	1.82737	2.15088	2.18933	0	1.96798	1.43574	1.93379	1.9957	2.30613	2.21778	1.89422	1.58841	1.99603
P2RY1	0	0	0.000214358	0.00394964	0.00118975	0.00384495	0.00899783	0.00340791	0.000581252	0.00309422	0.00140192	0.00126526	0	0.00299983	0.00258057	0	0	0	0	0	0	0.00108373	0	0	0.00100058	0.00411041	0	0	0	0.00173232	0	0	0.00049216	0	0	0	0	0.00152686	0	0.00201263	0	0	0	0.0038575	0.000512008	0	0.00858933	0
RAP2B	0.129692	0.110148	0.159436	0.108082	0.123275	0.216484	0.202958	0.154576	0.137041	0.12113	0.192588	0.138376	0.0860986	0.161317	0.108107	0.171557	0	0.163218	0.226357	0.111673	0.155656	0.21652	0.0751786	0.264416	0.152522	0.118588	0	0.180614	0.119214	0.152314	0.135291	0.274359	0.115044	0.107525	0.0960557	0.128889	0.128491	0.110424	0	0.143152	0.0928029	0.0957521	0.168183	0.0738011	0.2212	0.358544	0.104757	0.184904
ARHGEF26	0.0268623	0.0263195	0.0627167	0.0783892	0.0490734	0.0351544	0.0111136	0.0467491	0.0466963	0.0208014	0.0227715	0.02905	0.0200464	0.0911764	0.0270637	0.0891879	0	0.0795702	0.0678469	0.0404087	0.0720256	0.0870559	0.0403908	0.111123	0.0323854	0.0205008	0	0.0116152	0.078919	0.0434542	0.0129776	0.105838	0.0315753	0.0237724	0.0184134	0.0234959	0.0558602	0.0401581	0	0.04851	0.028605	0.0262192	0.123791	0.00531253	0.0123791	0.113055	0.0359716	0.0881477
DHX36	0.882399	0.831476	0.897747	0.815533	0.791236	0.896824	1.01689	1.00191	0.818235	0.835756	0.78855	0.739763	0.707406	0.870924	0.815711	0.792224	0	0.824757	0.964698	0.714064	0.895176	1.11165	0.575341	0.925473	0.898823	0.8009	0	0.833365	0.993253	0.72434	0.641594	1.02507	0.840615	0.901621	0.749804	0.783681	0.945051	0.850256	0	0.896306	0.688989	0.78748	0.917341	0.639098	0.844509	0.971442	0.783763	0.841182
GPR149	0.00712776	0.0141839	0.011601	0.0196706	0.017628	0.0112416	0.00381995	0.0105164	0.0110747	0.00467391	0.00330152	0.00764932	0.0196809	0.0331854	0.0194625	0.0129441	0	0.0091159	0.00586451	0.00860208	0.00324246	0.0112783	0.0178243	0.00432263	0.0089176	0.0105468	0	0.00949288	0.0229586	0.010978	0.0157723	0.0171717	0.00704223	0.00762398	0.00130846	0.000945839	0.00677634	0.00987002	0	0.00950799	0.00471764	0.00620174	0.0126131	0	0.00398725	0.008628	0.0151023	0.00921855
MME	0.0251728	0.0228168	0.0348476	0.0521024	0.0264569	0.0257847	0.00376142	0.0150711	0.0176356	0.0175212	0.002608	0.012712	0.0155428	0.0245455	0.0113203	0.0219374	0	0.0154147	0.013965	0.00697505	0.0164158	0.0317871	0	0.0242519	0.0215295	0.0148581	0	0.0127109	0.0337969	0.0103111	0.00567647	0.0192557	0.0141917	0.0272897	0.0100794	0.0173851	0.0190384	0.0147785	0	0.00996047	0.0192967	0.00961565	0.00975116	0.00830303	0.0199401	0.0233888	0.0154099	0.0919071
PLCH1	0.103801	0.112709	0.127096	0.166017	0.150328	0.0941	0.0867969	0.102693	0.103339	0.0572652	0.0595011	0.0742451	0.0521896	0.120699	0.0956197	0.103021	0	0.0866722	0.062569	0.0789773	0.103414	0.0919049	0.110857	0.133324	0.0891143	0.137895	0	0.0978796	0.135872	0.116694	0.115284	0.117027	0.0852538	0.0499053	0.0604218	0.0932216	0.0770823	0.0633318	0	0.0718905	0.0774479	0.0768645	0.110153	0.0669021	0.0533798	0.107735	0.130158	0.261179
C3orf33	0.0566133	0.0410749	0.0457554	0.0342693	0.0291706	0.0327208	0.0581084	0.0646499	0.0413441	0.0270122	0.0298467	0.0252854	0.0250654	0.0504464	0.0184054	0.0170096	0	0.0299008	0.0800909	0.0225157	0.0501702	0.0429792	0.0615387	0.0317683	0.0694337	0.0498875	0	0.0297331	0.0449928	0.0177426	0.0446177	0.0818566	0.0545462	0.0215071	0.00641617	0.0207717	0.039988	0.0335581	0	0.0420421	0.0141886	0.0335416	0.0510558	0.0574723	0.0480752	0.0296562	0.00769325	0.027432
AC104472.3	0.0183226	0.0274128	0.0261633	0.0302864	0.0168191	0.0202656	0.0215111	0.0210501	0.0271768	0.0210981	0.0157736	0.00867276	0.0102192	0.0194362	0.0216733	0.0151451	0	0.0248361	0.0164163	0.0198937	0.0149546	0.0359169	0.0310616	0.0321038	0.0149394	0.0104372	0	0.0017256	0.0274925	0.015966	0.0232547	0.0646794	0.0139381	0.00783912	0	0.0265725	0.0386319	0.025102	0	0.0303934	0.00636861	0.0177788	0.027546	0.014813	0.0287456	0.0330001	0.0214388	0.0821134
GMPS	0.495236	0.46354	0.562783	0.434513	0.466923	0.53278	0.655906	0.630242	0.514084	0.527633	0.464673	0.459678	0.356373	0.622203	0.48164	0.587805	0	0.567454	0.643515	0.486584	0.578904	0.622087	0.343647	0.575283	0.48838	0.403474	0	0.429529	0.407631	0.373815	0.392643	0.55507	0.496959	0.719682	0.365201	0.513192	0.55218	0.547518	0	0.565221	0.375239	0.415158	0.463192	0.439961	0.5207	0.692998	0.458941	0.463003
KCNAB1	0.766776	1.23703	0.934709	1.07226	1.58409	1.2256	0.907579	1.04273	1.31562	1.4366	1.1571	1.5155	1.00556	1.04671	1.06276	1.19334	0	0.81369	1.16108	0.781906	1.63206	0.831195	1.13622	1.6872	1.18334	1.09542	0	0.919644	0.810258	0.69267	0.621112	0.744538	1.07211	1.15764	0.760045	1.7173	0.827026	0.955271	0	1.071	1.62453	0.94717	0.641251	1.1673	0.801263	1.15208	1.39667	0.797232
SSR3	0.253132	0.170245	0.286064	0.184027	0.139176	0.19979	0.32159	0.324747	0.175363	0.141669	0.194804	0.201101	0.0943899	0.287207	0.170791	0.259572	0	0.202699	0.367297	0.174684	0.218727	0.292627	0.125403	0.27306	0.231922	0.181736	0	0.177534	0.239538	0.171989	0.200702	0.37245	0.212159	0.23035	0.161253	0.165279	0.284322	0.208289	0	0.231704	0.134095	0.176092	0.244485	0.107171	0.215713	0.356194	0.108023	0.118488
TIPARP	0.0950114	0.137506	0.179382	0.128572	0.139703	0.153145	0.179925	0.148005	0.0991245	0.186756	0.113022	0.10698	0.064538	0.177484	0.123958	0.126684	0	0.0841864	0.19728	0.0869467	0.190979	0.164917	0.0439829	0.135413	0.121436	0.0929037	0	0.141708	0.0804787	0.0946972	0.106521	0.182404	0.141613	0.0582755	0.0604159	0.133422	0.105532	0.164423	0	0.223727	0.130425	0.092949	0.154986	0.0707149	0.0832024	0.276059	0.112567	0.078635
LEKR1	0.0523701	0.0378054	0.0933566	0.0913946	0.0747057	0.0642381	0.0573929	0.0581919	0.084294	0.0573657	0.0810236	0.0869118	0.0422994	0.0698588	0.0999214	0.114514	0	0.126991	0.0996619	0.113939	0.066168	0.0864833	0.0530761	0.0474398	0.0934965	0.0876378	0	0.0354046	0.0909124	0.0495239	0.022169	0.0992322	0.0696091	0.0557153	0.0275163	0.0790711	0.0632298	0.0448516	0	0.0513799	0.0545192	0.0558992	0.0466697	0.0388857	0.0813962	0.114923	0.15109	0.200861
CCNL1	0.429546	0.429367	0.410417	0.392859	0.358435	0.446081	0.440173	0.495378	0.395589	0.394269	0.354661	0.32487	0.351111	0.49795	0.36271	0.371804	0	0.337981	0.458443	0.348556	0.415934	0.507045	0.206585	0.392316	0.368756	0.360063	0	0.406781	0.43217	0.353438	0.332294	0.610705	0.393237	0.365171	0.268039	0.323905	0.42161	0.378695	0	0.405019	0.299994	0.306831	0.477915	0.309611	0.354738	0.413863	0.328831	0.336232
VEPH1	0.050603	0.0196423	0.045729	0.0572329	0.057761	0.018207	0.0184008	0.0350958	0.0358455	0.0219042	0.0204181	0.0260948	0.0219582	0.0493708	0.0324048	0.032714	0	0.0437505	0.0346637	0.0350474	0.0378892	0.0498963	0	0.0595077	0.0183242	0.0295831	0	0.0202999	0.0970324	0.022726	0.0223707	0.0666444	0.0360865	0.0486208	0.0292389	0.0237393	0.0246353	0.0361989	0	0.0206911	0.00899134	0.0408761	0.0566619	0.00892964	0.0173674	0.0592409	0.0669943	0.0322409
PTX3	0.00352514	0.00595082	0.00505248	0.00257448	0.00169969	0.007464	0	0.00321594	0.00803298	0.00202633	0.00181746	0.0041234	0	0.0143019	0.00248773	0.00287142	0	0.00198478	0.00298117	0.00368718	0.00453326	0.0041666	0	0	0.00265858	0.00342446	0	0	0.0104151	0	0	0.00434898	0.0037721	0.0239757	0	0.00279464	0.00138564	0.00110071	0	0.00861033	0.00477624	0.00330034	0.00452505	0	0.00573991	0.00915724	0	0.0135197
RSRC1	1.05867	0.888459	0.944438	0.855461	0.79888	0.92726	0.791243	1.01206	0.779889	0.905821	0.915353	0.9386	0.779181	0.978728	0.869221	0.777012	0	0.991146	0.906819	0.825783	0.840095	1.11894	0.753447	0.896863	0.953351	0.867898	0	0.873505	1.1577	0.844062	0.886636	0.995336	0.931868	0.85117	0.956549	0.822201	0.933868	0.889031	0	0.859801	0.674365	1.05179	0.991063	0.705171	0.870498	0.92267	0.749089	0.769633
MLF1	0.379165	0.320152	0.343701	0.27431	0.357941	0.291885	0.55984	0.350384	0.351136	0.35841	0.333602	0.237728	0.343926	0.312041	0.312153	0.365067	0	0.295567	0.303207	0.346382	0.28766	0.34548	0.176844	0.36476	0.396836	0.315364	0	0.238631	0.217442	0.237654	0.218522	0.304124	0.261585	0.439962	0.259834	0.284881	0.296729	0.295748	0	0.342925	0.257086	0.22248	0.277993	0.407702	0.301656	0.278555	0.373418	0.60227
GFM1	0.400242	0.322024	0.394657	0.43113	0.44031	0.432679	0.444366	0.512128	0.490577	0.389372	0.377881	0.409137	0.349519	0.833306	0.446089	0.519798	0	0.676781	0.611759	0.512056	0.438657	0.65409	0.261293	0.481609	0.348354	0.273355	0	0.313551	0.410902	0.328741	0.260388	0.670873	0.421105	0.587369	0.273239	0.489649	0.413932	0.376443	0	0.426592	0.294998	0.35154	0.461469	0.319329	0.315733	0.43308	0.552395	0.296931
LXN	0.0191406	0.0248169	0.0796037	0.198137	0.113805	0.050913	0.021039	0.0670511	0.0622178	0.011844	0.00680007	0.00457851	0	0.0734661	0.0172016	0.0553905	0	0.0619625	0.119044	0.0331351	0.0756423	0.0683536	0	0.108731	0.0136246	0.00987893	0	0.0262053	0.18987	0.044675	0.0021435	0.0953697	0.031062	0.039661	0.00304062	0.0178772	0.0363482	0.0325055	0	0.0199957	0.0209744	0.00900084	0.162272	0.00427513	0.0198064	0.0750385	0.0475683	0.00541542
RARRES1	0.0578698	0.0760283	0.222207	0.509504	0.351389	0.103956	0.175595	0.214479	0.250346	0.0546693	0.0549691	0.0611722	0.0281595	0.43093	0.0766938	0.246042	0	0.302412	0.310537	0.166752	0.223461	0.367885	0.0429037	0.439893	0.031841	0.0144604	0	0.111604	0.405547	0.168736	0.0436216	0.578641	0.130106	0.264426	0.021944	0.159882	0.188867	0.117169	0	0.134731	0.0594809	0.0916497	0.368177	0.045827	0.0963538	0.264824	0.277162	0.134563
MFSD1	0.452105	0.367973	0.406799	0.285918	0.303152	0.374936	0.293347	0.387839	0.334159	0.420642	0.357366	0.343606	0.260163	0.334352	0.293382	0.365015	0	0.323043	0.348617	0.299766	0.356484	0.442674	0.283281	0.373776	0.30696	0.301524	0	0.34911	0.302347	0.321239	0.378318	0.389293	0.379633	0.37307	0.330829	0.341305	0.395734	0.372939	0	0.403956	0.265192	0.304438	0.36744	0.279438	0.368393	0.410732	0.292637	0.483286
IQCJ-SCHIP1	3.00396	3.10799	2.90489	3.31445	3.20591	3.13929	3.3552	3.08881	3.1104	3.34732	3.08436	3.16299	2.9885	2.91646	2.73665	3.05437	0	3.06737	3.04668	3.23548	2.9448	2.74543	3.3244	3.00681	3.21377	3.18901	0	3.03706	2.7074	3.56554	3.45096	2.59664	2.89746	3.51811	3.18232	3.20277	2.99277	3.27101	0	2.74969	3.23319	3.17226	2.96948	3.67889	3.20577	3.32368	3.71061	3.4976
IL12A	0.0028231	0.00100419	0.00358589	0.00125975	0.00216113	0.00146581	0	0.00151858	0.000599807	0	0	0	0	0	0	0	0	0	0.000825305	0	0	0.000515578	0	0	0.00279113	0	0	0	0.00102079	0	0	0	0.000391065	0	0	0	0.000582882	0.000614829	0	0	0.00514411	0.00252852	0.00211388	0	0	0.00213297	0	0.0264605
C3orf80	0.152469	0.142562	0.302964	0.182623	0.194799	0.240751	0.3195	0.342649	0.281434	0.171306	0.186903	0.156842	0.0920432	0.430736	0.125948	0.30036	0	0.179786	0.553076	0.143513	0.278146	0.297411	0.00680628	0.302717	0.221363	0.210756	0	0.173076	0.282942	0.0772391	0.114678	0.435814	0.195602	0.200053	0.104694	0.183239	0.394819	0.185057	0	0.319878	0.0887107	0.125674	0.276108	0.128049	0.285373	0.227353	0.110706	0.111373
AC079594.2	0.00935114	0.021886	0.042435	0.0609357	0.0384719	0.00665291	0.0515889	0.0333082	0.0256533	0.0165972	0.0227424	0.0185342	0.0207962	0.0271305	0.0182889	0.0285528	0	0.0195105	0.0287079	0.0144747	0.0292921	0.0417925	0.0234573	0.0434482	0.0214436	0.0210892	0	0.0134147	0.0862508	0.0241213	0.0170419	0.0751321	0.0227051	0.0451637	0	0.0191233	0.0425112	0.0318552	0	0.0276303	0.0221252	0.0131413	0.0479625	0.0286944	0.0120553	0.0327013	0.0219325	0.0970933
SMC4	0.0949305	0.0919082	0.110636	0.0995476	0.102576	0.0678523	0.167007	0.0849099	0.0830652	0.0759775	0.0634745	0.0856052	0.0545211	0.104856	0.0859762	0.066827	0	0.0631176	0.0941859	0.0719529	0.0838514	0.113907	0.0899929	0.0798647	0.08178	0.0692853	0	0.0849009	0.130075	0.0534503	0.0657527	0.148239	0.0835028	0.0686451	0.0660002	0.088761	0.12771	0.0977143	0	0.123099	0.0972634	0.0676835	0.0852314	0.0540731	0.0849954	0.0987865	0.127594	0.0475786
TRIM59	0.00882181	0.026455	0.0178481	0.0136495	0.0131855	0.0134833	0.0239501	0.0262965	0.0144253	0.0097542	0.00586824	0.0198805	0.0107529	0.0139417	0.0193066	0.0130576	0	0.0116363	0.0225566	0.0145884	0.021499	0.0406877	0.0200401	0.0275663	0.0180272	0.0148611	0	0.0159261	0.0221828	0.019996	0.0201411	0.0502977	0.0221148	0.0247899	0.014529	0.032525	0.033293	0.0284853	0	0.0434883	0.0294292	0.0145744	0.0217346	0.013943	0.0249912	0.0271847	0.026681	0.0433464
KPNA4	0.653914	0.611281	0.765064	0.571672	0.590751	0.721219	0.717089	0.692822	0.641904	0.682214	0.64838	0.602264	0.534279	0.764654	0.542431	0.651808	0	0.570894	0.820414	0.568145	0.731961	0.747068	0.37079	0.708926	0.673209	0.568887	0	0.67975	0.601802	0.504387	0.618117	0.688207	0.66165	0.721879	0.440735	0.671015	0.673702	0.694191	0	0.789093	0.61974	0.542761	0.630682	0.515728	0.674395	0.781677	0.670176	0.695579
PPM1L	2.32666	2.11038	2.28899	2.30033	2.30571	2.40946	2.08703	2.17818	2.3262	2.3635	2.34762	2.05988	2.09894	2.11831	2.52213	2.31687	0	2.41464	2.23364	2.68742	2.23994	2.27628	1.91573	2.26058	2.3301	2.23132	0	2.2462	1.9951	2.24703	2.05015	2.18048	2.21748	2.35525	2.03068	2.28169	2.12289	2.11283	0	2.21963	2.08664	1.98413	2.05659	1.95594	2.38388	2.02021	2.31655	2.21997
B3GALNT1	0.257211	0.236104	0.385556	0.309956	0.246188	0.259305	0.286738	0.45244	0.438054	0.227298	0.282788	0.203699	0.179451	0.76703	0.346137	0.572385	0	0.460881	0.468817	0.320586	0.394569	0.546735	0.1271	0.551055	0.248052	0.211679	0	0.242673	0.328906	0.182956	0.137595	0.546086	0.319129	0.347	0.192962	0.2917	0.344897	0.307802	0	0.320116	0.27048	0.255054	0.471413	0.134753	0.245432	0.364102	0.342803	0.0665417
NMD3	1.18779	1.00806	0.947836	0.80083	0.869931	0.8063	0.588364	0.98301	0.917297	0.909538	1.00062	1.01588	0.819364	1.09501	0.955352	0.918985	0	1.06323	0.869329	1.07446	0.974989	1.28368	0.79332	1.01063	0.831623	0.855319	0	0.758722	0.935964	0.874582	0.785036	1.00467	0.96166	0.942495	0.808842	0.975117	0.608651	0.845292	0	0.841597	0.850974	0.847343	1.02465	0.629686	0.735856	0.896577	0.901636	1.06974
SPTSSB	0.576834	0.443874	0.359865	0.240383	0.279173	0.466815	0.19773	0.394137	0.361434	0.328687	0.383719	0.281741	0.292236	0.36049	0.3302	0.348402	0	0.313831	0.472715	0.332369	0.359958	0.368793	0.186933	0.344541	0.400516	0.386885	0	0.392149	0.345196	0.217313	0.280828	0.319876	0.363328	0.31171	0.246673	0.364098	0.370579	0.301779	0	0.487588	0.247369	0.31317	0.327658	0.186266	0.231982	0.243211	0.22211	0.0828816
OTOL1	0.00391406	0	0.000197564	0	0	0	0	0	0.000750789	0	0.00220463	0	0	0	0.000537918	0	0	0.00135351	0.00369233	0	0.00622528	0.00292074	0	0	0	0	0	0.0039995	0	0.00154492	0	0.00162671	0	0	0	0	0	0.000510007	0	0.00118304	0	0	0.00182277	0	0	0	0	0
SI	0.00574018	0	0.00493096	0.00271848	0.00804268	0.00197939	0.00855013	0.00114009	0.0062074	0	0	0	0	0.00744198	0.00620206	0.00297235	0	0.0146007	0.0021919	0	0.00479735	0.0067183	0	0.00204131	0.00330867	0	0	0	0.00626369	0.00132091	0.0024921	0.00824468	0.0019005	0	0.00181616	0.00729822	0.000658229	0.0037981	0	0.00115183	0.00563592	0	0.0154456	0	0.00201023	0	0.00703319	0.00971724
SLITRK3	0.145742	0.138633	0.201338	0.0785283	0.0871066	0.100144	0.161566	0.201942	0.167305	0.146227	0.175888	0.0891406	0.0901848	0.146943	0.118987	0.130257	0	0.108281	0.176144	0.129278	0.121168	0.185654	0.126236	0.150787	0.152041	0.137896	0	0.123788	0.149069	0.0947004	0.157036	0.318203	0.143565	0.143555	0.115349	0.145862	0.261503	0.19955	0	0.237129	0.0827697	0.10557	0.125062	0.0853197	0.163629	0.153137	0.06178	0.105916
BCHE	0.00210838	0.00811814	0.00899029	0.0061523	0.00802377	0.00277904	0.00709202	0.00752215	0.00862787	0	0.00281404	0	0.0133366	0.00898631	0.00177024	0.00696955	0	0.00711304	0.00271709	0.00387454	0.00250318	0.00620808	0	0.0107922	0.00897553	0.00217917	0	0.0184752	0.00998486	0.00772413	0	0.0117451	0.00592642	0	0.00570098	0.00380599	0.00383827	0.00240979	0	0.00225005	0	0.00839195	0.00453767	0	0.00301139	0.00383399	0	0.0104812
ZBBX	1.4382	1.02156	0.812767	0.64706	0.585398	0.973092	0.885135	0.459889	0.814695	0.991221	1.10402	0.796652	0.852457	1.06862	1.12122	0.969667	0	1.04936	1.0303	1.02139	0.923284	1.01664	0.521684	0.686343	0.83133	1.02689	0	0.906724	0.920054	0.607704	0.596593	1.00159	1.25922	0.845043	0.775301	0.877532	0.911286	0.539412	0	0.779964	0.876659	0.912048	0.737999	0.713126	1.03603	0.792467	0.554384	0.570091
SERPINI2	0.0746828	0.0695258	0.0695945	0.053286	0.0390081	0.032184	0.0399488	0.069133	0.0609452	0.0273294	0.0773809	0.0690708	0.0668534	0.153742	0.0979777	0.0924404	0	0.111508	0.060319	0.0801738	0.0960792	0.104055	0.0593873	0.0500817	0.0371853	0.0519874	0	0.0199066	0.047546	0.0465945	0.030198	0.128095	0.061983	0.085797	0.0388016	0.073082	0.0548298	0.0289818	0	0.0504715	0.0662182	0.0467467	0.0940732	0.0212408	0.0646341	0.0957101	0.0581663	0.0597507
WDR49	0.0966801	0.0687906	0.0769698	0.0622741	0.0646422	0.0607573	0.0209811	0.0604984	0.0649034	0.0342268	0.0784091	0.0828388	0.0424883	0.109174	0.0829334	0.100772	0	0.12682	0.0331875	0.088421	0.116326	0.157862	0.0162369	0.101052	0.0719449	0.0804122	0	0.0271172	0.054011	0.050005	0.0290388	0.168004	0.0607381	0.0543156	0.0860902	0.0886285	0.033942	0.0321834	0	0.0597041	0.0476269	0.0334669	0.10242	0.0174725	0.0252275	0.155546	0.0993412	0.151243
PDCD10	0.752114	0.643629	0.7234	0.570722	0.659558	0.794989	0.62573	0.755445	0.603514	0.677843	0.646591	0.771926	0.48654	0.731162	0.526155	0.54252	0	0.608144	0.777563	0.531983	0.692024	0.804498	0.397836	0.630306	0.725876	0.636629	0	0.695362	0.891996	0.56108	0.544513	0.860027	0.641747	0.64872	0.698139	0.738393	0.688352	0.623155	0	0.650585	0.46889	0.722137	0.713385	0.535723	0.701237	0.784741	0.52739	0.44271
SERPINI1	1.78412	1.65428	1.7343	1.62788	1.59962	2.05291	1.8987	1.93756	1.68087	1.6966	1.82578	1.65675	1.59105	1.52421	1.45482	1.55614	0	1.54213	1.97283	1.78189	1.69433	1.67523	1.37782	1.5815	2.23639	1.96801	0	1.88472	1.823	1.49545	1.58646	1.75955	1.64495	1.76297	1.68936	1.58017	1.9181	1.6919	0	1.68937	1.4006	1.67511	1.49621	1.66055	2.21005	1.59977	1.44983	0.950752
GOLIM4	0.101366	0.0882398	0.173472	0.100509	0.0852824	0.134211	0.108363	0.134492	0.0836733	0.0903433	0.0424542	0.0723942	0.0365076	0.124273	0.0457199	0.0649481	0	0.0426503	0.0832221	0.0777296	0.0734281	0.127318	0.0882778	0.0765623	0.0613156	0.0514559	0	0.0794985	0.150866	0.108518	0.0920647	0.0482434	0.0952134	0.123482	0.114912	0.104876	0.0957545	0.0915614	0	0.143126	0.0769771	0.0994155	0.0923819	0.054188	0.0694492	0.201608	0.0610318	0.0950742
MECOM	0.0768818	0.0573257	0.125465	0.159917	0.0815891	0.0924235	0.133633	0.208982	0.129475	0.0625998	0.040344	0.0441776	0.0526031	0.225778	0.118181	0.0983293	0	0.107053	0.212369	0.0784273	0.155456	0.111498	0.0527182	0.133374	0.0600997	0.0696656	0	0.0612851	0.168311	0.0639571	0.0702223	0.196673	0.0715801	0.103313	0.0396899	0.0963464	0.293848	0.10528	0	0.0886296	0.0997936	0.0601538	0.145498	0.0602784	0.0692626	0.124051	0.0625981	0.182785
ACTRT3	0	0.00248651	0.00752202	0.00860812	0.00659644	0.00264736	0.0325806	0.0117862	0.00505498	0	0.00217015	0.00327556	0.00348661	0.00603444	0.00405328	0.00595956	0	0.00109155	0.0109582	0.00108607	0.00549292	0.00703546	0.00595101	0.00483474	0.00438811	0.00181672	0	0	0.0099597	0	0	0.00489415	0.000929677	0	0.0100009	0.00055998	0.0108972	0.0062005	0	0.00702826	0.00391074	0.00138813	0.00185175	0.0168144	0.00629706	0.00365067	0.0228779	0.0791178
MYNN	0.172261	0.161213	0.225916	0.210552	0.167364	0.187455	0.212714	0.214925	0.199123	0.20982	0.188322	0.18365	0.0861329	0.238082	0.142355	0.176785	0	0.163858	0.22466	0.141462	0.20801	0.241905	0.0609582	0.219659	0.166773	0.132941	0	0.188771	0.181384	0.139162	0.151126	0.198999	0.160178	0.134285	0.0917484	0.175842	0.19845	0.175358	0	0.165107	0.108755	0.107074	0.211012	0.126075	0.14481	0.2216	0.177812	0.0975333
LRRC34	0.345735	0.232045	0.299225	0.255601	0.175529	0.244803	0.239377	0.299359	0.251555	0.250617	0.245015	0.164184	0.209286	0.286127	0.231018	0.232389	0	0.272886	0.303526	0.241022	0.221882	0.405891	0.144416	0.288807	0.2046	0.225094	0	0.281324	0.242168	0.230712	0.242672	0.204656	0.306989	0.286138	0.16795	0.256338	0.330224	0.320494	0	0.200805	0.208764	0.273382	0.314746	0.180134	0.311423	0.255757	0.155103	0.205847
LRRIQ4	0.0325692	0.0446203	0.0319053	0.0293688	0.0293893	0.0133482	0.0179205	0.0240114	0.0196724	0.0230964	0.017046	0.0133494	0.0462081	0.013666	0.0142569	0.0249494	0	0.0143842	0.0196116	0.0186708	0.0221834	0.0207233	0.0366232	0.0183785	0.0469913	0.0380137	0	0.0302327	0.0246677	0.0101181	0.00553748	0.0157027	0.0174041	0.0247969	0.00956318	0.0149625	0.0220504	0.0334974	0	0.0201096	0.00986513	0.00786461	0.0266448	0.00936521	0.011493	0.011772	0.0401754	0.0784834
LRRC31	0.011691	0.0102242	0.0118506	0.0207472	0.0114877	0.0116721	0	0.00629197	0.0119881	0.00680568	0.0036167	0.00535023	0.0126274	0.0140638	0.00951022	0.0103203	0	0.00931864	0.00868934	0.00585713	0.00827535	0.00945215	0.0111319	0.00638535	0.00776006	0.000726664	0	0.00304336	0.0168404	0.00584805	0	0.0122503	0.00700196	0	0.00813567	0.0104376	0.00911849	0.00944257	0	0.00225955	0	0.014563	0.0189128	0	0.00276652	0.00386531	0.00682769	0.0116739
SAMD7	0.0035933	0.00582097	0.00855977	0.00587864	0.00974081	0.00491512	0.00319062	0.00512384	0.00849171	0.0122963	0.00674913	0.00199691	0	0.0109672	0.00448903	0.00996869	0	0.00485183	0.00359699	0	0.00528539	0.00363161	0	0.0112881	0.00238327	0.0041689	0	0.00684113	0.00489223	0.00452681	0	0.0116466	0.00884007	0	0.00719785	0	0.00807367	0.00133819	0	0.00414964	0.00552013	0.00579842	0.00724673	0.00724766	0.0131748	0.00437276	0	0.011277
SEC62	1.10578	0.960777	1.24288	1.08877	1.00477	1.08821	1.25705	1.25695	0.910141	0.890151	0.899734	0.759277	0.758152	1.0854	0.87072	0.981651	0	0.898679	1.40275	0.843372	1.03695	1.09257	0.478701	0.928705	1.11114	0.890941	0	0.971888	1.4085	0.764776	0.731243	1.33167	0.959629	0.93632	0.648468	0.817324	1.22446	0.945998	0	1.01365	0.631758	0.76043	1.08945	0.684703	1.15536	1.16224	0.606621	0.497053
GPR160	0.0610969	0.0778455	0.156029	0.140651	0.179882	0.0975493	0.0680563	0.0958772	0.196146	0.087205	0.108435	0.0873698	0.101552	0.112217	0.0936572	0.169385	0	0.100186	0.119458	0.0876564	0.0603529	0.100966	0.0992578	0.178674	0.115788	0.132936	0	0.0834354	0.0915932	0.0886511	0.0780546	0.162821	0.0752708	0.140208	0.0955637	0.127451	0.131929	0.0971665	0	0.238624	0.0995013	0.0913894	0.121872	0.0257138	0.0777216	0.10281	0.213746	0.156814
PHC3	1.45449	1.34375	1.4139	1.36761	1.39682	1.39292	1.38555	1.4878	1.40546	1.31594	1.27196	1.27761	1.10654	1.51744	1.30604	1.49427	0	1.48139	1.3357	1.32597	1.37692	1.6607	1.04732	1.53091	1.23673	1.20996	0	1.27094	1.51934	1.26346	1.13951	1.64767	1.45678	1.43618	1.26944	1.39181	1.44262	1.40614	0	1.31908	1.21255	1.29483	1.54915	1.03396	1.33922	1.38601	1.17766	0.921959
PRKCI	1.13695	0.969755	1.10196	1.09876	1.12698	1.01857	0.948864	1.01275	1.10285	0.979217	0.905946	0.952635	0.909315	1.17668	1.02826	1.01778	0	1.07228	1.0334	0.9969	1.06043	1.19427	0.638265	1.07589	1.0092	0.916488	0	0.73439	1.06192	0.917465	0.831713	1.28649	1.00445	0.983381	0.981254	1.06813	1.06307	1.03589	0	1.11649	0.999005	0.959705	1.27887	0.700467	1.04354	1.18174	1.05809	0.83147
SKIL	0.437642	0.530972	0.546471	0.500394	0.585807	0.545252	0.739728	0.5363	0.60257	0.593143	0.419694	0.424644	0.410149	0.621531	0.532427	0.555435	0	0.562138	0.638003	0.435131	0.688778	0.478213	0.310022	0.680615	0.551307	0.423731	0	0.377226	0.340486	0.358127	0.355519	0.523218	0.447988	0.618666	0.229359	0.609023	0.69349	0.568732	0	0.533039	0.410582	0.303804	0.392593	0.405716	0.593299	0.704068	0.482786	0.737046
SLC7A14	0.764193	0.827632	0.866173	0.791867	0.900925	0.911731	0.950651	0.872107	0.980099	0.974261	0.897031	0.784326	0.796058	0.68597	0.807084	0.876489	0	0.859232	0.923167	0.84305	0.797752	0.819263	0.903135	0.961243	0.816836	0.698236	0	0.782356	0.550817	0.848886	0.864481	0.751443	0.762753	1.0493	0.58236	0.931021	0.888197	0.829817	0	0.770115	0.81198	0.574069	0.712343	0.675394	0.813851	1.35378	1.04714	0.813376
RPL22L1	0.0205145	0.0312029	0.058986	0.0574671	0.0274907	0.0135883	0.0559486	0.0647511	0.0391	0.0243958	0.0239695	0.012138	0.0177013	0.0403517	0.0173268	0.0295443	0	0.0397262	0.0810467	0.0258936	0.0325552	0.0528175	0.0168923	0.0355016	0.0204169	0.012745	0	0.026358	0.03851	0.0303531	0.02472	0.071734	0.0265225	0.0681829	0.00288256	0.0113256	0.0746765	0.0403811	0	0.0579447	0.0142771	0.0268548	0.066109	0.0160746	0.0153777	0.0326972	0.00957175	0.0152706
EIF5A2	0.103384	0.0847868	0.118691	0.0712333	0.0621437	0.12676	0.144007	0.127708	0.0834311	0.116169	0.0675205	0.0830859	0.0625238	0.0989919	0.0530541	0.0666558	0	0.0463638	0.151843	0.0650977	0.0831157	0.120543	0.067277	0.101228	0.145159	0.102446	0	0.0686863	0.103664	0.0617818	0.0744418	0.11636	0.0835311	0.0962833	0.0558401	0.0704919	0.110357	0.0925337	0	0.120043	0.0525418	0.0629135	0.0747476	0.0871665	0.160786	0.0877509	0.0595814	0.124138
SLC2A2	0.00357113	0	0.00240196	0.00660632	0.002233	0.00328207	0	0.00225187	0.00161083	0	0	0	0	0.0160665	0	0	0	0.00290427	0	0.00407787	0	0.00467963	0	0.00892289	0	0	0	0.00261353	0.00909105	0.00307083	0	0.00221798	0.000539067	0	0	0.00313851	0.00210766	0.000859897	0	0	0.00350658	0.00117302	0.0013316	0	0	0.0019131	0	0.0172666
TNIK	2.13848	1.98603	2.14228	2.08974	2.1589	2.07805	1.68061	2.08378	2.14598	2.05919	2.08786	2.1673	1.83253	2.12929	2.2312	2.0715	0	2.10969	2.15643	2.13887	2.19052	2.17628	1.7627	2.06318	2.11347	2.1518	0	2.1013	2.03897	2.02848	1.94493	2.09901	2.16237	2.11562	2.13293	2.11694	1.99326	2.05343	0	2.11401	1.98833	2.19207	2.05801	1.93243	2.06454	2.10627	2.12759	1.9169
PLD1	0.303594	0.238476	0.210949	0.265147	0.169597	0.274899	0.0871816	0.208526	0.15768	0.278611	0.232591	0.23383	0.148167	0.243531	0.195373	0.214247	0	0.142294	0.164029	0.17631	0.225361	0.537815	0.0577244	0.327602	0.158172	0.253521	0	0.375588	0.346642	0.162005	0.20568	0.205454	0.253473	0.0858679	0.204256	0.167998	0.0891179	0.263915	0	0.261301	0.20585	0.172271	0.314565	0.095979	0.119277	0.177968	0.202423	0.0558166
TMEM212	0.035767	0.0369002	0.0356418	0.0474952	0.0350873	0.0165291	0.0118215	0.0399986	0.0255565	0.0349568	0.0231177	0.0125448	0.027214	0.0557583	0.0442277	0.0319256	0	0.0431722	0.0359206	0.0239205	0.023749	0.0865958	0	0.0410304	0.0144249	0.0321637	0	0.0307776	0.020262	0.0256075	0.0266981	0.0259067	0.0293743	0.0270968	0.0166111	0.0226767	0.0181572	0.0259473	0	0.0168628	0.0303188	0.00724527	0.0358937	0	0.0125045	0.0492202	0.00717891	0.0179011
FNDC3B	0.928433	0.9693	1.0133	1.23886	1.05523	1.07075	0.917306	1.06053	0.958431	1.13402	0.937711	1.16321	0.902972	1.1025	0.911758	0.933102	0	0.751865	0.98332	0.991038	0.941055	1.28551	0.721151	1.09502	0.984287	0.989936	0	1.09053	1.04662	0.959285	0.878179	1.01982	1.13898	1.05014	1.07553	0.939571	0.925923	1.10369	0	1.21116	0.913754	0.968366	1.04816	0.700298	0.893584	0.91379	0.973037	1.12799
TNFSF10	0	0.00285862	0.00217879	0.000416591	0.00192345	0.0038528	0.00306386	0.00169347	0.00171046	0	0	0	0	0	0	0	0	0	0	0.00272342	0.00122872	0.00284296	0	0.0025783	0	0.00313825	0	0	0.00176503	0.00154492	0	0.00125732	0.000552245	0	0	0.00128098	0.00398878	0	0	0.00198794	0	0	0	0	0.00251272	0	0	0.0016356
NCEH1	1.0659	1.08142	1.16302	0.807454	0.938804	1.03345	1.13802	1.15365	1.07395	1.10217	0.925124	0.947773	0.861382	0.979535	1.13484	0.990247	0	0.964068	1.10947	0.994899	1.0962	1.19014	0.893701	1.07628	1.02781	0.998806	0	0.976959	0.962501	0.767245	0.927927	1.09211	1.05395	1.17324	0.864557	1.12756	1.16554	1.13266	0	1.16998	1.00249	0.926218	0.942214	1.00777	1.14259	1.0848	1.01031	0.731691
ECT2	0.127332	0.116344	0.140268	0.0801305	0.0695829	0.119238	0.075884	0.146528	0.102045	0.114156	0.0983541	0.102648	0.0639799	0.120951	0.0747799	0.102098	0	0.0721042	0.118452	0.0652864	0.0736154	0.212865	0.0582433	0.0998719	0.141148	0.125673	0	0.103231	0.22254	0.0730449	0.0645443	0.172298	0.105991	0.129727	0.0994683	0.0885176	0.134238	0.112491	0	0.142159	0.0419106	0.114492	0.151944	0.0794085	0.128619	0.110035	0.066341	0.108999
SPATA16	0.0210831	0.00755782	0.0234152	0.0261219	0.0277517	0.00173638	0	0.0133219	0.0144529	0.00230724	0.0130623	0.00716521	0	0.0162105	0.0105211	0.00170498	0	0.0140762	0.0105212	0.00595437	0.0128288	0.0157784	0.01338	0.00534627	0.0102246	0.00686866	0	0.011433	0.0323326	0.0139482	0.0242243	0.0118085	0.0130037	0.00875103	0.00369273	0.014859	0.013476	0.00969544	0	0.00870065	0.005162	0.00698751	0.00544096	0.00795845	0.00883481	0.0133609	0.0205288	0.0185138
NLGN1	3.38142	3.28915	3.2386	3.24105	3.32165	3.40394	3.24896	3.12678	3.20112	3.42894	3.32962	3.42614	3.41291	3.1395	3.04619	3.29234	0	3.28504	3.24079	3.33174	3.35211	2.98181	3.56395	3.17687	3.46948	3.38115	0	3.47526	3.11192	3.29097	3.21322	2.8012	3.09543	3.28218	3.3449	3.32791	3.11577	3.18206	0	3.18144	3.02515	3.19726	2.97239	3.54459	3.25087	2.91726	3.29591	2.94801
NAALADL2	1.57544	1.19612	1.25692	1.15472	1.36223	1.25297	0.502957	1.1837	1.16746	1.10445	1.35584	1.266	1.05749	1.38739	1.24278	1.19274	0	1.16735	1.32095	1.28992	1.25592	1.58591	1.08406	1.35473	1.18544	1.29931	0	0.981561	0.960658	1.25434	0.999686	1.19409	1.14604	0.94504	1.16428	1.22105	1.05541	1.06712	0	1.00078	1.1512	1.17284	1.24484	0.898975	0.987896	1.43256	1.17646	0.583412
TBL1XR1	1.86408	1.87542	1.99678	2.09722	2.03249	2.13412	1.95453	2.00909	1.98557	1.9611	1.91872	1.94426	1.67431	2.0334	1.90946	2.07685	0	2.15362	2.00139	2.10655	2.04526	1.91617	1.5929	1.9248	2.04749	1.90945	0	1.90339	1.85734	1.86102	1.54347	1.89332	1.94154	1.91202	1.64954	1.95092	1.89476	1.79191	0	1.76392	1.90609	1.7475	1.82609	1.83563	2.06831	2.03638	2.00701	1.85745
KCNMB2	0.0112654	0.00999962	0.0229602	0.0751441	0.0207833	0.0188567	0.0252672	0.0133132	0.0276753	0.0135301	0.00718311	0.00829656	0.00293358	0.0759532	0.0174544	0.0396605	0	0.044567	0.0190227	0.00542009	0.0223317	0.0331854	0	0.0587247	0.00934904	0.0188433	0	0.0352505	0.0405295	0.0271001	0.00585099	0.0294659	0.0250208	0.0260577	0.00358795	0.013757	0.0133832	0.0151804	0	0.0192572	0.0226764	0.00228086	0.0196895	0.00885868	0.0110916	0.0334413	0	0.0152054
ZMAT3	0.642796	0.552612	0.723426	0.468693	0.503092	0.757526	0.977428	0.740132	0.481707	0.638168	0.550911	0.558809	0.440815	0.419212	0.415661	0.416706	0	0.411754	0.846144	0.47157	0.659157	0.607851	0.258708	0.466776	0.791362	0.636199	0	0.719986	0.588904	0.41675	0.516042	0.622921	0.655719	0.734617	0.371854	0.518738	0.705938	0.584185	0	0.731137	0.349524	0.440473	0.423463	0.637999	0.907677	0.655293	0.365602	0.678822
PIK3CA	1.4049	1.42115	1.46536	1.25005	1.20608	1.43929	1.34521	1.46575	1.20442	1.45615	1.29584	1.3064	1.1022	1.1636	1.15604	1.09699	0	1.09945	1.33748	1.15765	1.35251	1.45108	1.0606	1.16053	1.40289	1.26081	0	1.59009	1.37416	1.2926	1.45448	1.54522	1.4371	1.43279	1.39074	1.34801	1.62866	1.52525	0	1.40365	1.14738	1.35994	1.25879	1.38328	1.5802	1.43254	1.08156	1.19565
KCNMB3	0.147533	0.123251	0.0877179	0.0786466	0.0475657	0.111338	0.195839	0.0921265	0.0676405	0.0780496	0.0941093	0.0971227	0.140176	0.148606	0.117808	0.146444	0	0.109015	0.0697868	0.0587457	0.0805624	0.102646	0.111251	0.152505	0.0728793	0.0575998	0	0.0339289	0.0572318	0.0729741	0.0882367	0.0900761	0.108877	0.14473	0.0332196	0.0839981	0.126155	0.177702	0	0.0993009	0.104768	0.0947331	0.0395355	0.0578285	0.0428094	0.127088	0.0753869	0.226403
ZNF639	0.123511	0.106802	0.179939	0.118383	0.138821	0.137258	0.177135	0.207488	0.139291	0.127479	0.0875649	0.166516	0.0820399	0.164013	0.119611	0.153226	0	0.135556	0.21878	0.134854	0.168391	0.228399	0.057774	0.197625	0.103102	0.089963	0	0.12605	0.126564	0.096358	0.151066	0.257348	0.161702	0.212839	0.0567102	0.12961	0.197219	0.145871	0	0.191966	0.089441	0.110763	0.181276	0.0747249	0.176406	0.274208	0.117793	0.089093
MFN1	0.889	0.669196	0.839487	0.948103	0.942658	0.888042	0.537005	0.899619	0.837252	0.71084	0.704503	0.708272	0.590016	1.08738	0.690261	1.01006	0	1.01556	0.966568	0.702021	1.02994	0.980023	0.311884	0.937354	0.79602	0.626287	0	0.633402	0.898114	0.621193	0.499287	1.05316	0.765668	0.765303	0.558834	0.794036	0.744668	0.734868	0	0.789327	0.543279	0.51453	1.08865	0.5662	0.624975	0.915372	0.853428	0.437793
GNB4	0.350175	0.374161	0.522197	0.403741	0.40864	0.463324	0.389714	0.396328	0.464479	0.44557	0.436289	0.401479	0.266921	0.47074	0.451698	0.414893	0	0.390662	0.459547	0.411633	0.391401	0.438844	0.22657	0.508401	0.490024	0.4235	0	0.367607	0.421228	0.371108	0.330696	0.460008	0.481598	0.44499	0.30184	0.452399	0.391117	0.464545	0	0.454026	0.398745	0.343175	0.341014	0.27095	0.595784	0.54916	0.401703	0.259464
ACTL6A	0.0491153	0.0218105	0.0554713	0.0430506	0.038653	0.0355299	0.0553139	0.0528298	0.0396248	0.025262	0.0307289	0.019493	0.0175144	0.0398542	0.0383529	0.0446133	0	0.035376	0.0478597	0.0224935	0.0378664	0.0538144	0.0386202	0.03724	0.0367159	0.0149807	0	0.0307636	0.0687783	0.0185754	0.0337017	0.0435843	0.0549457	0.0487213	0.0080544	0.0339762	0.0602955	0.0530934	0	0.0344487	0.0298002	0.0127402	0.0353595	0.0251434	0.0573108	0.0465054	0.0188142	0.0203296
MRPL47	0.0639837	0.0853966	0.130656	0.0938049	0.0834336	0.106377	0.204342	0.131343	0.0908659	0.103596	0.0607643	0.0639711	0.0524817	0.116392	0.0685409	0.105734	0	0.062558	0.198448	0.0583296	0.117267	0.103472	0.06383	0.0960041	0.0920959	0.0756351	0	0.06778	0.143806	0.0621517	0.0561322	0.126455	0.0926271	0.088081	0.0687398	0.0895844	0.126929	0.0927124	0	0.103686	0.047738	0.0775881	0.0984056	0.0654282	0.133946	0.152517	0.0682088	0.0598318
NDUFB5	0.225903	0.183573	0.371069	0.228186	0.223509	0.27049	0.443442	0.462328	0.282109	0.198257	0.178435	0.188878	0.121878	0.409654	0.188654	0.310823	0	0.259955	0.589086	0.173029	0.37461	0.363091	0.0678193	0.306659	0.254292	0.240293	0	0.244984	0.403911	0.138404	0.200287	0.518057	0.321644	0.281395	0.185332	0.237806	0.478491	0.265545	0	0.324468	0.199894	0.224651	0.299672	0.213314	0.311205	0.367652	0.191806	0.124292
USP13	0.451343	0.417776	0.477126	0.361227	0.429411	0.430774	0.303416	0.49734	0.433883	0.425901	0.389737	0.41008	0.248478	0.502014	0.551762	0.366666	0	0.518689	0.414106	0.533579	0.391654	0.674132	0.210756	0.510462	0.359278	0.396042	0	0.354279	0.443201	0.345907	0.34415	0.558214	0.495658	0.47648	0.425087	0.522046	0.447986	0.347212	0	0.460067	0.399823	0.408868	0.477563	0.25565	0.476441	0.536443	0.440872	0.346108
PEX5L	3.78663	3.62194	3.4637	3.50319	3.49289	3.61484	3.43168	3.51643	3.5212	3.71573	3.62586	3.74775	3.77446	3.33768	3.48468	3.42546	0	3.2927	3.44675	3.71597	3.52095	3.52633	3.83453	3.37583	3.75128	3.85219	0	3.61658	3.8166	3.42804	3.66738	3.46457	3.6308	3.48525	3.92156	3.6258	3.46616	3.53609	0	3.5456	3.41462	3.7428	3.52571	3.706	3.46061	3.09901	3.52988	2.90552
TTC14	1.63986	1.38787	1.47667	1.38046	1.45868	1.75173	1.45725	1.4482	1.39779	1.54985	1.71125	1.58353	1.66661	1.45939	1.33859	1.44026	0	1.4022	1.41196	1.32451	1.42913	1.54624	1.11207	1.35436	1.59069	1.61346	0	1.53428	1.2756	1.38461	1.50592	1.45294	1.43224	1.67409	1.51121	1.42541	1.56538	1.55724	0	1.51628	1.34535	1.30561	1.34135	1.57634	1.49898	1.27161	1.29083	1.06452
CCDC39	0.0213075	0.0256214	0.0385252	0.0979316	0.0626709	0.0283145	0.0210328	0.031433	0.0287043	0.0450069	0.0201429	0.025027	0.0175698	0.0447932	0.0312161	0.0534044	0	0.0323256	0.0320314	0.0190101	0.0419966	0.0705434	0	0.0606701	0.0217212	0.0208412	0	0.0167185	0.0992503	0.0388917	0.0180781	0.0483675	0.0256316	0.0158264	0.00317134	0.0302985	0.0286235	0.0217754	0	0.0244226	0.0129956	0.0172212	0.0517856	0.0210533	0.0257105	0.0551672	0.0312817	0.0648826
FXR1	0.950961	0.815754	1.06823	0.977524	1.00434	1.02745	1.65249	1.10736	0.925697	0.972131	0.838793	0.87677	0.626408	0.860383	0.766351	0.894762	0	0.746848	1.06835	0.777097	0.922936	1.10437	0.621517	1.00955	1.11279	0.895678	0	0.997224	1.29857	0.892904	0.781817	1.1711	1.04086	1.11913	0.902979	0.926692	1.30505	1.12987	0	0.959261	0.687667	0.980937	1.02496	1.1876	1.41238	1.05695	0.990049	2.04906
DNAJC19	0.171256	0.156573	0.268611	0.236731	0.230899	0.185078	0.181788	0.333976	0.231046	0.150298	0.152542	0.155684	0.108346	0.453025	0.163861	0.355325	0	0.253826	0.342901	0.152435	0.22203	0.320347	0.148816	0.349462	0.141583	0.115364	0	0.213222	0.30896	0.143648	0.17506	0.362784	0.206228	0.187257	0.0842157	0.156566	0.305638	0.189147	0	0.198099	0.103217	0.164603	0.352801	0.0928587	0.176803	0.257476	0.139243	0.0584201
SOX2	0.0103931	0.0141551	0.0159866	0.0214613	0.0340101	0.0279366	0.0277643	0.0248703	0.0196478	0.0195509	0.0109301	0.0155379	0.00933246	0.00560534	0.0106808	0.0141807	0	0.00528474	0.0121487	0.0182474	0.0117539	0.0174466	0.0400393	0.0217266	0.0154669	0.015092	0	0.0293262	0.017346	0.0339222	0.0306676	0.0175667	0.0128426	0.0106263	0.0155765	0.00740759	0.00717961	0.0120385	0	0.010833	0.00691612	0.00527616	0.00929929	0.0150724	0.0122461	0.00559162	0.0374087	0.0251891
ATP11B	0.889072	0.869809	0.990324	0.740154	0.926293	0.867572	0.884659	0.94233	0.928912	0.943839	0.92624	0.845586	0.765532	0.991702	0.835235	1.00341	0	0.982183	0.87658	0.89782	0.947376	1.01944	0.567783	1.01476	0.959981	0.773433	0	0.806592	0.748457	0.787028	0.652886	1.07554	0.855131	0.907535	0.821708	0.935151	0.896027	0.922775	0	0.928371	0.807895	0.794201	0.934186	0.768001	0.949498	1.44663	1.12193	0.569422
DCUN1D1	0.670704	0.654727	0.810265	0.77316	0.788671	0.709056	0.975114	0.741703	0.761005	0.812859	0.635909	0.642575	0.508027	0.843746	0.658558	0.743534	0	0.725573	0.737181	0.651007	0.803746	0.834207	0.487631	0.836097	0.712655	0.630528	0	0.601477	0.695193	0.583892	0.594979	0.827227	0.731914	0.846914	0.623542	0.711523	0.849159	0.822618	0	0.849166	0.580663	0.526586	0.773155	0.853408	0.864461	0.73726	0.824424	0.852269
MCCC1	1.05603	0.975901	0.974901	0.811455	0.833043	0.812729	0.876377	1.05619	0.986593	0.894568	0.928455	0.864864	0.961754	1.18074	1.07659	1.0108	0	1.0101	0.980918	0.913449	0.966143	1.20996	0.69079	0.955118	0.882107	0.873732	0	0.79512	1.00865	0.836042	0.810923	1.24336	1.05878	0.931976	1.02393	1.0092	0.964501	1.01465	0	0.912935	0.870015	1.05401	1.06997	0.758051	0.885174	1.08405	0.929439	0.707986
LAMP3	0.0127406	0.0123864	0.0155939	0.0289713	0.0138754	0.0123672	0.0337161	0.0218596	0.0171588	0.0148152	0.0129344	0.0213927	0.0153533	0.0335571	0.0157079	0.0100668	0	0.0211654	0.0129351	0.0121009	0.0149575	0.0186879	0.0178317	0.0325062	0.0104823	0.00870805	0	0.0314934	0.0125376	0.0114452	0.0134142	0.0189169	0.0102066	0	0.00593141	0.0174843	0.0178527	0.0190268	0	0.00256028	0.011917	0.0127217	0.0138848	0.0343901	0.0232498	0.0443279	0.00817536	0.20547
MCF2L2	1.89367	2.02874	1.904	1.69225	1.80226	1.77133	1.5458	1.88317	1.94185	1.88958	1.86595	2.09877	1.93001	1.97577	1.98809	1.83337	0	1.77811	1.74455	1.8931	1.8154	2.2107	1.81428	1.93367	1.84111	1.88759	0	1.89049	2.02255	1.84382	1.7841	1.95234	1.97685	1.84403	2.03988	2.00763	1.71139	1.83697	0	1.73157	2.04359	2.04529	2.0215	1.71171	1.78223	2.07005	2.02559	1.81259
B3GNT5	0.0261264	0.0361354	0.130835	0.206693	0.10815	0.0538089	0.0356968	0.0894372	0.0762618	0.0456377	0.0250246	0.0515428	0	0.185127	0.0459638	0.141178	0	0.104054	0.152739	0.0506773	0.0941464	0.222459	0.0104909	0.235415	0.0219713	0.0240424	0	0.0517836	0.357335	0.0773837	0.0268881	0.217864	0.0751833	0.0389966	0.0290277	0.0560797	0.0590332	0.0395368	0	0.052266	0.0314521	0.0526047	0.233626	0.0073747	0.0298541	0.191471	0.112062	0.0289177
KLHL6	0.00470087	0.0124924	0.0139372	0.0211023	0.0148071	0	0.0102089	0.00798283	0.00510545	0	0.00257445	0.00405534	0.00278826	0.00603639	0.00855418	0.00697866	0	0.00721758	0.00356724	0.0151757	0.00313535	0.00985741	0.00722204	0.0120254	0.00613971	0.0185357	0	0.00620688	0.0166851	0.00785597	0.00149964	0.0143467	0.00595101	0.0159821	0	0.00285917	0.00708004	0.00482136	0	0.00411402	0.00892618	0	0.0116493	0	0.00648679	0.0117015	0.00858933	0.0183337
KLHL24	1.1603	1.10624	1.20498	1.06246	1.10283	1.26349	1.38267	1.19836	1.11113	1.13229	1.17967	0.978614	1.00094	1.17943	1.07817	0.97207	0	1.06202	1.17949	1.03867	1.1567	1.30509	0.884726	1.0862	1.11174	1.08842	0	1.2004	1.11652	0.989995	1.20675	1.26729	1.19075	1.17797	0.989312	1.15655	1.36445	1.27889	0	1.13388	0.956697	1.08535	1.05712	1.1382	1.27018	1.28143	0.982037	0.911422
YEATS2	1.29746	1.2986	1.39522	1.23787	1.29214	1.20032	1.14	1.51271	1.51346	1.28922	1.22223	1.34065	1.21479	1.66419	1.52343	1.56548	0	1.52512	1.34671	1.40181	1.35374	1.56916	1.07243	1.58431	1.17478	1.20249	0	1.09243	1.40226	1.20844	1.09307	1.67848	1.39819	1.41319	1.34032	1.41759	1.36666	1.32614	0	1.27207	1.36558	1.23663	1.61102	0.854955	1.28482	1.55347	1.43544	0.784719
AC131160.1	0	0.000594364	0.00163504	0.000804609	0.00327813	0	0	0.00168867	0.00185775	0.00180278	0.000878196	0.00158592	0	0	0.00165183	0.001734	0	0.00112828	0.0028898	0.0014597	0.00167255	0.00487315	0	0	0.000729404	0	0	0	0	0.00394521	0.00414534	0.00247729	0.00101485	0	0.00242811	0.00227334	0	0.00163556	0	0.00112864	0.00216996	0	0	0	0.00099992	0.00248069	0.00661403	0.00156617
ABCC5	1.14188	1.2835	1.29216	1.26093	1.30759	1.21663	1.56381	1.31023	1.45409	1.25798	1.19648	1.1995	1.03337	1.36685	1.42347	1.35261	0	1.37043	1.20196	1.41889	1.32623	1.39704	0.955594	1.37646	1.11685	1.12673	0	1.09067	0.984996	1.223	1.17723	1.39886	1.3978	1.49566	0.925605	1.38817	1.38265	1.35182	0	1.21555	1.40484	1.18055	1.19833	1.19877	1.25739	1.42603	1.54292	1.58874
HTR3D	0.00130027	0	0.00156054	0.000884586	0.00678054	0.0032233	0	0.00357169	0	0	0	0	0	0	0.00125886	0.00410676	0	0.00110723	0	0.00316767	0	0.000978555	0	0.00642805	0	0	0	0	0.00286573	0	0	0	0.000443917	0	0	0	0	0	0	0	0.00301195	0	0	0	0	0	0	0
HTR3C	0	0.0032111	0.00586534	0.00683758	0.0054774	0.00106659	0.00456144	0.0022455	0.0093507	0	0.00136124	0.00191593	0.00354399	0.00715904	0.00241245	0.00858426	0	0.0111776	0.00306374	0.00172267	0.00268771	0.00874458	0	0.0110683	0.000957945	0.00414557	0	0.00285881	0.0169319	0.0029271	0	0.00144453	0.00569888	0.0096659	0	0.00138709	0.00561444	0.00788705	0	0.00329405	0.00491675	0.00239537	0.00151979	0	0.00118165	0	0	0.0258851
HTR3E	0.00982644	0.00857925	0.0178898	0.0245401	0.0180601	0.00213924	0.0391254	0.0202968	0.0159986	0.00251928	0.00455264	0.00607306	0.00418828	0.0498014	0.00693397	0.0291158	0	0.0202474	0.0111972	0.0133055	0.00893688	0.0173116	0	0.0243762	0.00376633	0.00166244	0	0.00357014	0.0395506	0.0109451	0.00175087	0.0203726	0.0181573	0.00999975	0.0103978	0.0104098	0.0229192	0.022514	0	0.0122291	0.00382324	0.00349048	0.0346735	0.00937808	0.0122817	0.028734	0.0217745	0.0689364
EIF2B5	0.203223	0.178131	0.184348	0.160247	0.140554	0.169991	0.367792	0.256003	0.211284	0.156033	0.126172	0.137777	0.145672	0.29724	0.237239	0.191085	0	0.157906	0.222254	0.163216	0.196332	0.245626	0.072457	0.166512	0.196719	0.178465	0	0.199793	0.220344	0.164148	0.169315	0.349036	0.245342	0.209787	0.130091	0.147342	0.290113	0.220042	0	0.187717	0.194499	0.195999	0.224335	0.17232	0.264669	0.210621	0.152228	0.159881
DVL3	0.20973	0.200807	0.267104	0.26228	0.306831	0.230013	0.349535	0.324254	0.336313	0.232971	0.208737	0.193411	0.239126	0.358393	0.30028	0.290438	0	0.288159	0.320456	0.276496	0.320282	0.325451	0.0980303	0.298738	0.263523	0.212207	0	0.208634	0.2747	0.214972	0.272822	0.484009	0.289993	0.240508	0.14122	0.249778	0.269122	0.266842	0	0.268778	0.237459	0.210639	0.341512	0.203782	0.339555	0.330189	0.238692	0.387088
AP2M1	0.736692	0.535155	0.982697	0.636457	0.677059	0.80972	1.55154	1.14214	0.754379	0.549743	0.551709	0.520455	0.630601	1.12541	0.603156	0.875889	0	0.672769	1.53246	0.599296	0.998394	0.904515	0.38213	0.81272	1.31683	0.789019	0	0.827352	1.13109	0.407767	0.81992	1.30862	0.936257	0.613878	0.406226	0.507298	1.22496	0.811857	0	0.905401	0.43473	0.788534	0.85408	0.974905	1.30222	1.05033	0.328481	0.585532
ABCF3	0.115383	0.1085	0.117149	0.0754615	0.0965601	0.118777	0.169679	0.148715	0.12959	0.102234	0.0570344	0.0671961	0.111391	0.184179	0.128513	0.140919	0	0.105429	0.169435	0.126586	0.132347	0.115788	0.0278393	0.115329	0.132807	0.094173	0	0.0917128	0.0944057	0.0568259	0.100563	0.129804	0.114582	0.09734	0.052246	0.0975985	0.121725	0.102853	0	0.145631	0.107703	0.0630766	0.115915	0.106417	0.122915	0.103336	0.102004	0.0536857
VWA5B2	0.328439	0.366064	0.349348	0.429396	0.479081	0.355501	0.226985	0.433896	0.575936	0.270003	0.321648	0.348285	0.450851	0.600671	0.66087	0.640454	0	0.445318	0.375009	0.519412	0.593365	0.392395	0.22224	0.604858	0.326359	0.277956	0	0.234645	0.305587	0.312717	0.283848	0.363233	0.370592	0.368275	0.182133	0.459984	0.326632	0.326488	0	0.37494	0.432864	0.15775	0.396199	0.275437	0.257832	0.524464	0.514847	0.10909
ALG3	0.0556048	0.0631064	0.116588	0.0962201	0.0723345	0.0701947	0.130095	0.127271	0.134894	0.0871517	0.0666127	0.0607791	0.0335369	0.168224	0.101378	0.123604	0	0.10133	0.143281	0.0731437	0.108841	0.114079	0.072824	0.125358	0.0395016	0.0596331	0	0.0485065	0.0754859	0.0736156	0.0758902	0.176324	0.0835536	0.111194	0.0308923	0.0785874	0.110051	0.0977532	0	0.0860845	0.0772999	0.035007	0.108508	0.0437854	0.100312	0.0708401	0.0928358	0.0907417
EEF1AKMT4-ECE2	0.00649302	0.0080962	0.0115867	0.00920334	0.0119067	0.00218539	0.00492528	0.00929021	0.00926593	0.0126936	0.00477072	0.00523969	0.00938832	0.00445211	0.00503199	0.0129421	0	0.00961715	0.00434477	0.00806202	0.00975097	0.0112083	0	0.00567221	0.00419543	0.00901722	0	0.00581295	0.015045	0.00543532	0.0285469	0.0129823	0.00546394	0	0.00417599	0.00242812	0.00497583	0.0105173	0	0.00243688	0	0.00142347	0.00390207	0.0117626	0.00601561	0.0151608	0.0213539	0.0572253
CAMK2N2	0.0211139	0.0191742	0.0309993	0.0320728	0.028115	0.0291874	0.0453489	0.0358802	0.0514567	0.0117501	0.0160435	0.029855	0.0371779	0.0674089	0.0154339	0.0457112	0	0.033399	0.0571625	0.0309738	0.0239233	0.0175159	0.0169154	0.0277867	0.0182424	0.0139918	0	0.0181697	0.0191643	0.0198626	0.0380271	0.041238	0.0327342	0	0.00735982	0.0064177	0.0332268	0.0263325	0	0.0376051	0.0286391	0.0194821	0.0412446	0.0206295	0.0350918	0.0244856	0.0138714	0.00879358
PSMD2	0.313717	0.306567	0.413396	0.319506	0.317163	0.303872	0.565365	0.518103	0.399159	0.280418	0.215818	0.239759	0.206116	0.570106	0.397394	0.37259	0	0.340463	0.583238	0.341924	0.457346	0.45692	0.171935	0.441708	0.408074	0.228555	0	0.190014	0.436298	0.238546	0.288081	0.631155	0.354577	0.277491	0.171389	0.311871	0.50538	0.3332	0	0.35149	0.310038	0.312986	0.400578	0.187568	0.382687	0.489421	0.292123	0.22187
EIF4G1	0.256716	0.245268	0.305724	0.134523	0.166073	0.196057	0.538903	0.37953	0.302506	0.228919	0.191914	0.21614	0.223724	0.292118	0.269954	0.262541	0	0.172807	0.388389	0.219067	0.34156	0.360865	0.149569	0.329362	0.310898	0.192393	0	0.160214	0.189337	0.148567	0.26023	0.351756	0.313508	0.282298	0.136248	0.252317	0.357488	0.283323	0	0.354809	0.240602	0.259825	0.230793	0.185848	0.306756	0.37082	0.325169	0.366357
FAM131A	0.381143	0.476431	0.599226	0.420852	0.443898	0.412702	0.697856	0.69766	0.698965	0.397512	0.404945	0.383724	0.487518	0.595899	0.61726	0.534157	0	0.55879	0.764669	0.580845	0.711706	0.66913	0.263546	0.750773	0.621927	0.49221	0	0.376703	0.412227	0.265781	0.519146	0.818152	0.603208	0.406279	0.261584	0.506154	0.530024	0.463939	0	0.594193	0.47716	0.306305	0.537483	0.365842	0.637677	0.725739	0.565847	0.860496
CLCN2	0.0812016	0.0631395	0.0925365	0.0623728	0.0436654	0.0535184	0.0710825	0.0866704	0.0985262	0.0636627	0.0437037	0.0562967	0.0590502	0.0691048	0.131952	0.0600885	0	0.0970808	0.0690682	0.0979799	0.0659409	0.0911565	0.0474698	0.0908352	0.0498526	0.0460832	0	0.0408476	0.0614932	0.0560551	0.0876396	0.0912868	0.0930937	0.0717679	0.0345318	0.0755532	0.0668666	0.0984272	0	0.0926809	0.107798	0.0540488	0.0756158	0.0431984	0.0687623	0.0602024	0.118234	0.151455
POLR2H	0.16644	0.171156	0.229783	0.185622	0.206318	0.185225	0.29653	0.340213	0.268069	0.159696	0.149396	0.17278	0.174481	0.337511	0.281298	0.272057	0	0.257481	0.343393	0.184155	0.240504	0.275577	0.114025	0.244696	0.226895	0.183347	0	0.155235	0.198774	0.183791	0.225436	0.396177	0.222627	0.187335	0.110721	0.172722	0.310076	0.237549	0	0.23143	0.200522	0.132764	0.285531	0.189538	0.349603	0.275938	0.173429	0.237113
THPO	0.0554001	0.0297524	0.0533098	0.0521545	0.0712346	0.0576072	0.0330106	0.0618266	0.0743145	0.0355869	0.0557137	0.0573356	0.0451912	0.0660363	0.126541	0.0555832	0	0.0872591	0.0699262	0.0765518	0.0712685	0.0528747	0.0218125	0.0633431	0.0402123	0.0522299	0	0.0366303	0.0359263	0.0359212	0.0323509	0.0546428	0.0546148	0.0448761	0.0197298	0.0439873	0.0307405	0.0429729	0	0.0322569	0.054201	0.0313046	0.0511249	0.0281114	0.0350434	0.043991	0.0316172	0.0252476
CHRD	0.348579	0.317451	0.373264	0.288637	0.365372	0.36719	0.397385	0.515591	0.462227	0.2334	0.247823	0.239394	0.362547	0.542804	0.598586	0.343445	0	0.466855	0.404334	0.420789	0.466459	0.325967	0.140545	0.427635	0.322353	0.241754	0	0.338184	0.348461	0.305429	0.372887	0.487347	0.411851	0.287574	0.107025	0.263996	0.434666	0.343578	0	0.300999	0.294848	0.313907	0.539872	0.261193	0.50437	0.386618	0.175806	0.118519
EPHB3	0.0141559	0.0991561	0.0459764	0.0512224	0.108708	0.0519973	0.101436	0.0823307	0.152096	0.0678628	0.0319451	0.0415637	0.0582968	0.0312679	0.191433	0.0728776	0	0.087605	0.0547248	0.0761361	0.138583	0.0185138	0.0255949	0.178726	0.056129	0.0334776	0	0.0159969	0.0266994	0.0398561	0.0242429	0.051566	0.0505216	0.0615172	0.00738326	0.102683	0.0340216	0.0368987	0	0.0925297	0.109213	0.014434	0.0182515	0.0462183	0.0579952	0.0863891	0.131092	0.047777
MAGEF1	0.141875	0.101592	0.229755	0.166615	0.139679	0.119182	0.287253	0.306281	0.20832	0.084453	0.0928005	0.0842933	0.0565848	0.288126	0.150676	0.208411	0	0.148984	0.325992	0.100141	0.178325	0.206442	0.0420649	0.261231	0.158024	0.103181	0	0.111323	0.191575	0.0878807	0.121385	0.385463	0.186056	0.151012	0.0315594	0.0900543	0.236338	0.163192	0	0.186882	0.112576	0.110447	0.195193	0.0704317	0.170377	0.175414	0.125805	0.124234
VPS8	1.40931	1.39041	1.31691	1.30041	1.48641	1.33667	1.38438	1.44739	1.43021	1.51606	1.17226	1.35058	1.21357	1.37977	1.33096	1.36659	0	1.39681	1.27403	1.29976	1.51973	1.39468	0.909963	1.55556	1.37293	1.21496	0	1.28235	1.52929	1.16813	1.05057	1.31029	1.42088	1.36497	1.10482	1.44983	1.23052	1.24021	0	1.42959	1.25877	1.21006	1.25345	1.21313	1.19712	1.47475	1.31338	1.3427
C3orf70	0.0325011	0.0168975	0.0334314	0.0360968	0.0203197	0.0271883	0.00528344	0.0500965	0.0243824	0.0400532	0.0113798	0.0240284	0.0165816	0.0266679	0.029839	0.00905317	0	0.0157166	0.0216206	0.0243419	0.0228655	0.0587285	0.0187898	0.0106339	0.0216158	0.0215297	0	0.0201549	0.0353378	0.045838	0.0339747	0.0351177	0.0309041	0.0156272	0.0452688	0.038595	0.0202525	0.0233361	0	0.0192905	0.0109692	0.0211334	0.0235315	0.021739	0.0165478	0.0355258	0.031539	0.0310596
EHHADH	0.0633948	0.0585412	0.0831029	0.0704531	0.0456987	0.0816917	0.0313868	0.0689279	0.061303	0.0666061	0.0545198	0.0584843	0.0437223	0.112605	0.0822925	0.0692196	0	0.10894	0.0743387	0.0780418	0.0654429	0.0644952	0.0516666	0.0906607	0.0639591	0.0602071	0	0.0290002	0.0628876	0.0719868	0.0695976	0.0469517	0.0747105	0.065236	0.0754142	0.0556529	0.0519783	0.0632296	0	0.0558707	0.0711507	0.0674901	0.0585693	0.0393456	0.0602795	0.0868404	0.0909816	0.0624354
MAP3K13	1.29736	1.37101	1.41467	1.43963	1.43399	1.3546	1.28381	1.4144	1.45765	1.462	1.26486	1.29653	1.29487	1.45353	1.59381	1.39612	0	1.40102	1.38793	1.39146	1.54957	1.39927	1.23786	1.46628	1.35236	1.247	0	1.22662	1.18111	1.2475	1.0907	1.25768	1.35732	1.40457	1.08491	1.46434	1.28033	1.31635	0	1.33932	1.28903	1.0006	1.14446	1.2013	1.2531	1.39119	1.55418	0.983087
TMEM41A	0.0952388	0.111706	0.190604	0.176457	0.122064	0.0807214	0.123538	0.173587	0.166435	0.106658	0.105415	0.0795215	0.046018	0.316009	0.134581	0.240043	0	0.184506	0.236027	0.131636	0.155132	0.255952	0.0418446	0.252722	0.0867475	0.0899901	0	0.101482	0.213604	0.0694962	0.13934	0.352618	0.150619	0.112352	0.0560169	0.120336	0.19493	0.124033	0	0.204917	0.126849	0.120651	0.25061	0.0559933	0.104981	0.295498	0.0773965	0.153364
LIPH	0.0329634	0.0458722	0.0735161	0.099144	0.0726969	0.050449	0.0745865	0.0550055	0.0983125	0.0790657	0.0358155	0.0324015	0.0154542	0.0822486	0.0869602	0.149862	0	0.0771848	0.110836	0.0671353	0.0745314	0.0647667	0.01988	0.114696	0.0557693	0.0487513	0	0.0839261	0.104173	0.0240031	0.0229383	0.134369	0.0584794	0.0377461	0.0276518	0.0776721	0.0465543	0.0556035	0	0.0453849	0.068573	0.0378089	0.0960046	0.00254273	0.0367873	0.0777568	0.1398	0.0682874
SENP2	0.840571	0.640896	0.875009	0.661522	0.636132	0.682748	0.649149	0.896689	0.690339	0.677881	0.567175	0.689818	0.494842	0.926893	0.695429	0.749874	0	0.7767	0.905916	0.652171	0.795709	1.05844	0.427465	0.78543	0.675873	0.635127	0	0.657686	0.900009	0.483819	0.586553	1.14492	0.788987	0.835702	0.724077	0.637717	0.823385	0.755046	0	0.812259	0.553448	0.701523	0.976416	0.363483	0.685751	0.876756	0.533151	0.269766
IGF2BP2	0.0174975	0.0331679	0.0292279	0.031751	0.0300774	0.0282001	0.0379613	0.0168421	0.0155609	0.0231495	0.0103898	0.0130243	0.0087867	0.037446	0.00986103	0.0264064	0	0.0205462	0.0181276	0.0203502	0.013406	0.0215045	0.00789695	0.0193589	0.0110682	0.0224262	0	0.0320193	0.0412606	0.0171004	0.0153964	0.0312614	0.0163337	0.0058886	0.0130744	0.0140689	0.0201811	0.0141125	0	0.022357	0.00638309	0.0115914	0.0170421	0.00309315	0.0100936	0.0554685	0.0258909	0.104345
TRA2B	0.737803	0.723702	0.742384	0.694965	0.723823	0.727807	0.912439	0.771724	0.623961	0.646208	0.587249	0.518627	0.449747	0.57922	0.58997	0.482012	0	0.548686	0.731114	0.657926	0.671381	0.745641	0.340766	0.742504	0.666535	0.560819	0	0.799205	0.721922	0.732232	0.585626	0.781699	0.614933	0.755365	0.386847	0.610739	0.73409	0.755353	0	0.573612	0.487402	0.568418	0.678395	0.559474	0.741303	0.65024	0.475617	1.07533
ETV5	0.222737	0.827716	0.439957	0.642747	0.873893	0.388735	0.660814	0.514481	0.813178	0.932821	0.390817	0.595908	0.517223	0.440064	1.17403	0.669267	0	0.514838	0.739037	0.672797	1.06212	0.165164	0.388972	1.09877	0.701621	0.426943	0	0.210185	0.279495	0.234387	0.215094	0.212782	0.434159	0.288358	0.129219	0.815853	0.175267	0.283169	0	0.516531	0.511425	0.158739	0.203604	0.41882	0.14444	0.171215	1.04516	1.00642
DGKG	1.69087	1.48948	1.64824	1.43861	1.73458	1.19837	1.67014	1.63983	1.59903	1.82949	1.5632	2.03698	1.47062	1.81883	1.16703	1.49684	0	0.841085	1.48291	1.27181	1.39463	1.67258	1.81172	1.65812	1.38764	1.28726	0	1.54603	1.74887	1.82942	2.1604	1.78008	1.65879	1.38376	1.97961	1.72868	1.73666	2.18995	0	1.7401	1.59792	1.80543	2.01347	1.51752	1.38006	1.93921	1.85238	1.26758
CRYGS	0.125008	0.0909623	0.121189	0.115871	0.114844	0.17233	0.113513	0.143812	0.109157	0.183892	0.104516	0.0902347	0.0904234	0.0942115	0.110978	0.0789664	0	0.118828	0.107495	0.0853288	0.116238	0.103167	0.043694	0.0766004	0.124156	0.128916	0	0.152294	0.0755695	0.143153	0.127595	0.0694545	0.143311	0.0825783	0.0567659	0.1186	0.146466	0.155652	0	0.0929836	0.100817	0.109533	0.0608835	0.17579	0.143996	0.101417	0.12945	0.122224
TBCCD1	0.120384	0.0964405	0.185274	0.124678	0.110634	0.100464	0.159913	0.188255	0.178091	0.161022	0.142901	0.0805342	0.0858075	0.226299	0.177557	0.243953	0	0.217262	0.14903	0.129468	0.13493	0.175033	0.0466228	0.18647	0.099624	0.0921505	0	0.0684565	0.0548632	0.105133	0.108636	0.131637	0.112061	0.139519	0.040562	0.164731	0.1724	0.192466	0	0.118347	0.0975348	0.0505097	0.149123	0.103229	0.0938645	0.174375	0.192931	0.0829697
DNAJB11	0.0598301	0.0476913	0.0649579	0.0805613	0.07174	0.0812456	0.0648663	0.0498937	0.0622174	0.0973807	0.0572136	0.0430052	0.0343879	0.0960372	0.0572768	0.0611509	0	0.0724329	0.0640328	0.0621772	0.0675581	0.0633122	0.043087	0.0910189	0.056572	0.0580542	0	0.0652692	0.087335	0.0693169	0.0386641	0.0345527	0.0479174	0.0499485	0.0598039	0.0935567	0.0719589	0.0660809	0	0.04447	0.0482991	0.056054	0.081546	0.0544483	0.0714885	0.0681537	0.0995369	0.159755
AC068631.2	0.0119877	0.013832	0.0275506	0.0347152	0.0260922	0.0172524	0.0681357	0.0516981	0.0314833	0.0206187	0.0144524	0.00906927	0.00859826	0.0562777	0.0205015	0.00373406	0	0.00995115	0.110395	0.029633	0.0630196	0.0238241	0	0.0257359	0.0246919	0.0115906	0	0.0149802	0.0484874	0.0148675	0.0151059	0.0385548	0.0205449	0.0504321	0.00598101	0.0231931	0.0314289	0.0192121	0	0.0180826	0.0137059	0.00916535	0.064582	0.0137367	0.0716357	0.020125	0.0200919	0.174218
AHSG	0.0115614	0.0138945	0.00837962	0.0127792	0.00260523	0.00608984	0.00731161	0.00898483	0.0188062	0.00194692	0.00664395	0.00732525	0	0.0335604	0.0198488	0.0187699	0	0.0174623	0.00718833	0.0132091	0.0131798	0.020558	0.00680628	0.0172617	0.00895661	0.00949523	0	0.00538856	0.00389853	0.00501949	0.00385771	0.023346	0.00880762	0.013069	0.00798898	0.0145384	0.0120832	0.00442793	0	0.00704457	0.00409602	0.0136047	0.0221651	0	0.00748722	0.0128478	0.00951436	0.0425167
FETUB	0.00470594	0.0100085	0.00209263	0.00274903	0.00444287	0.00383997	0	0.00222626	0.00444705	0	0.0011844	0.00193813	0.0115863	0	0.00604916	0	0	0.00127511	0.000793257	0.00241836	0.00195847	0.00284832	0	0.00489956	0.00245557	0.00304036	0	0	0	0	0	0.00644371	0.00286897	0	0.0019519	0.00233496	0.00135279	0.00266243	0	0.00298162	0	0	0.00519541	0	0.00184638	0.00670565	0	0.0110661
HRG	0	0.0023006	0.00132561	0.000914816	0.00114689	0	0	0.00261321	0.00110788	0	0	0	0	0	0	0.00205396	0	0	0	0.00119806	0	0.00227215	0	0.00659966	0	0.00203122	0	0	0.00103098	0	0.00422408	0.0025182	0.000305611	0	0	0.0016127	0.00119284	0.000650565	0	0	0	0	0.00414136	0	0.00327098	0	0	0.00737401
KNG1	0.0083863	0.00791981	0.0156898	0.016871	0.00619811	0.00223811	0	0.0176147	0.00997439	0.00509997	0.0042999	0.00304977	0	0.00311236	0.000749787	0.0291127	0	0.0188459	0.00341723	0.00226292	0.0150513	0.0120954	0	0.0240518	0.00880742	0.00414745	0	0.00290596	0.0133189	0.00767366	0	0.0250619	0.00668382	0	0.00147321	0.00520375	0.0150682	0.00343603	0	0.00446243	0.00373557	0.00663151	0.0212595	0	0.00440036	0.0434791	0.0228788	0.00790885
EIF4A2	1.16359	0.858092	1.46818	0.986276	0.908991	1.38005	1.90327	1.81488	0.962053	1.06548	0.849428	0.903652	0.776222	1.37621	0.785573	0.951683	0	0.845348	1.89939	0.779509	1.23332	1.20272	0.438728	0.956199	1.42971	1.00914	0	1.47304	1.56292	0.778103	0.990702	1.6901	1.26254	0.941187	0.583679	0.708819	1.63262	1.2432	0	1.04164	0.51454	1.02523	1.18085	0.852928	1.50252	1.21648	0.390499	0.693916
RFC4	0.0791906	0.0531583	0.0876775	0.0699206	0.0706211	0.0717151	0.075149	0.104964	0.0716548	0.0611378	0.0430012	0.0554491	0.0419401	0.136882	0.0828455	0.0911647	0	0.119408	0.0959824	0.0579063	0.0932364	0.116026	0.0354709	0.100813	0.0589646	0.0521785	0	0.0647001	0.0653769	0.061437	0.0546154	0.130722	0.0866888	0.128822	0.0399138	0.0456605	0.105715	0.0943263	0	0.0733041	0.0473886	0.0725502	0.119362	0.0261783	0.0824738	0.076569	0.0949275	0.138153
ADIPOQ	0.00279547	0.00240245	0.00274452	0.00442095	0	0.00242031	0.00423405	0.00479892	0.00339188	0.00148038	0.000379485	0.00401954	0	0	0.00134518	0.00577717	0	0.00543882	0.00350834	0	0	0.00291643	0	0.00229287	0.00333385	0.00211504	0	0.00430873	0.0031339	0.00338965	0.00215217	0	0.00292759	0	0	0	0	0.00298576	0	0.00316474	0	0.00414077	0.00315167	0	0.0015686	0.0089979	0	0.0138756
ST6GAL1	0.536628	0.770019	0.849199	0.764687	0.929579	0.515161	0.719621	0.905429	0.924542	1.07741	0.893376	0.887995	0.93894	0.885339	1.10245	1.00588	0	0.993068	0.814351	0.929671	1.09545	0.796293	0.968099	1.15065	0.849021	0.694665	0	0.583709	0.433034	0.494658	0.649155	0.784289	0.937428	0.861712	0.608782	1.02542	0.822578	0.828417	0	0.621988	1.1531	0.498331	0.451647	0.669258	0.697013	1.04263	1.33707	0.856234
RPL39L	0.0346909	0.0225174	0.0478564	0.0394111	0.0392032	0.0316092	0.0522269	0.0587926	0.0417827	0.00819584	0.0263094	0.0220071	0.02704	0.0575465	0.0439218	0.048109	0	0.0447786	0.0584284	0.0306915	0.0433187	0.0530493	0.0502919	0.057538	0.0464528	0.030288	0	0.0202126	0.0606594	0.0260572	0.0331005	0.0618074	0.0526893	0.0469884	0.0287491	0.0281417	0.0608797	0.0374994	0	0.0513061	0.0243699	0.0330479	0.0458696	0.0284161	0.0760798	0.040903	0.0510685	0.0560393
RTP1	0.0101823	0.00283155	0.0191867	0.00607601	0.00400267	0.00907613	0.00313073	0.0241582	0.0177264	0.00262986	0.00465233	0.0110151	0.00399576	0	0.013957	0.0257184	0	0.0196529	0.0251038	0.00572274	0.0218228	0.0152739	0.00712898	0.0398978	0.0210416	0.0148923	0	0.00567444	0.0166692	0.00371322	0.00923616	0.0181821	0.0106134	0.0189588	0	0.00855239	0.0147941	0.00675024	0	0.0133662	0.0062966	0.0136925	0.0130582	0.00281149	0.0133602	0.0029088	0.0235088	0.00879234
MASP1	0.00707165	0	0.00607163	0.00943448	0.00289911	0.00444227	0	0.00188722	0.00534372	0.00330289	0.00318788	0	0.00239145	0.00713239	0.00135784	0.00179171	0	0.00114255	0.00640727	0.00156105	0.00199377	0.00521894	0	0.00526638	0.00198821	0.00406865	0	0	0.00679976	0.00529538	0	0.0111621	0.00341889	0.00874991	0.00509163	0.00345927	0.00257295	0.0013314	0	0.00965207	0	0.00577851	0.00710221	0.00367848	0.00229933	0.00193777	0	0.0100004
RTP4	0	0	0	0.00090233	0	0.00708637	0	0	0	0	0	0	0	0	0.000911398	0	0	0	0	0	0	0	0	0	0	0	0	0	0	0	0	0	0	0	0.00483929	0	0	0	0	0.00121969	0	0	0	0	0	0	0	0
SST	0.0138256	0.0139507	0.010584	0.047925	0.0644564	0.0307819	0.0380543	0.0733625	0.0971697	0.0137883	0.0119162	0.00882495	0.0454667	0.0334835	0.0331992	0.0674208	0	0.0683438	0.0437295	0.0148255	0.0597975	0.0540908	0.0921349	0.0589054	0.0130955	0.00772542	0	0.0795176	0.0736977	0.047999	0.0668165	0.0933282	0.0625196	0	0.0137308	0.0151363	0.0286446	0.0306737	0	0.0646682	0.111794	0.0572929	0.0326086	0.0534175	0.0265591	0.0451798	0.0594436	0.0871008
BCL6	0.0415932	0.0849279	0.059828	0.0820046	0.0829779	0.0691483	0.387151	0.0872017	0.0977482	0.106024	0.0300777	0.0398941	0.0716307	0.0545419	0.078477	0.0490412	0	0.0239784	0.0935875	0.037076	0.0365653	0.0485676	0.0252459	0.0448266	0.11444	0.0337833	0	0.0853257	0.0685718	0.0703014	0.116446	0.0828143	0.0537184	0.150127	0.0264508	0.100522	0.112038	0.116982	0	0.118239	0.0835602	0.0300723	0.0417753	0.143853	0.0899742	0.0470827	0.0899465	0.309298
LPP	0.707512	0.717888	0.638993	0.809217	0.773229	0.715772	0.863301	0.755809	0.894835	0.813285	0.577187	0.658302	0.677284	0.763244	0.639174	0.795786	0	0.747288	0.716237	0.667687	0.686862	0.660957	0.596341	0.794346	0.961275	0.761038	0	0.675865	0.784633	0.686846	0.941716	0.795462	0.776326	0.892029	0.59921	0.851812	0.651555	0.759049	0	0.867189	0.801987	0.59201	0.549116	0.824425	0.732763	0.776381	0.738115	0.753298
TPRG1	0.0530926	0.0788916	0.0575463	0.0764545	0.0739942	0.0400712	0.0250879	0.0324619	0.0528848	0.124587	0.0380781	0.0521821	0.0471422	0.039504	0.0273257	0.0962576	0	0.0437648	0.0507223	0.0805548	0.0327593	0.0435342	0.0333583	0.0673041	0.0692479	0.052263	0	0.0349942	0.0532929	0.0411995	0.0295463	0.0446505	0.0248516	0.0381069	0.0283182	0.0522418	0.0290973	0.0223913	0	0.0609634	0.0564525	0.0448032	0.0435569	0.0162286	0.0163786	0.0464409	0.149917	0.052428
TP63	0.0193103	0.00794946	0.0325185	0.0415765	0.0363024	0.0160595	0.00445187	0.0197927	0.0217219	0.0187916	0.00930466	0.00926713	0.00423928	0.0184325	0.00739189	0.0281664	0	0.0195643	0.00896685	0.015177	0.0109032	0.0265317	0.019665	0.0445129	0.0244321	0.0277151	0	0.00713647	0.0241937	0.0137918	0	0.0287027	0.00994288	0.00776401	0.0101476	0.00803231	0.0191897	0.011583	0	0.00739487	0.0175216	0.00433066	0.0388561	0.0137036	0.00974512	0.021509	0.0292074	0.027512
P3H2	0.3725	0.389631	0.338867	0.223012	0.316804	0.276032	0.27488	0.333335	0.299904	0.266603	0.220924	0.267567	0.145336	0.28295	0.352269	0.200953	0	0.425848	0.288997	0.305827	0.382852	0.402493	0.143303	0.324429	0.371464	0.219264	0	0.311598	0.180635	0.310051	0.305372	0.34281	0.383875	0.493459	0.212401	0.446316	0.340365	0.310347	0	0.344479	0.251555	0.300127	0.248839	0.329152	0.422101	0.314767	0.181548	0.236304
CLDN1	0	0.000975433	0.00123528	0.00406559	0	0	0.00388116	0.00251779	0.000561731	0	0	0.00101756	0	0	0.00224042	0.00202058	0	0.00204516	0.000721893	0.00309135	0	0.00282091	0	0.00233722	0.00101458	0.00451114	0	0	0.00323088	0.00103896	0	0.00368285	0.000508583	0	0	0	0.00110342	0.000553593	0	0	0.00404424	0	0.00178544	0	0.00166091	0.0085979	0	0.00355115
CLDN16	0.177483	0.114777	0.0621032	0.0549798	0.0690038	0.0739954	0.0162122	0.130386	0.0730519	0.0438071	0.069775	0.0633979	0.0832575	0.0877873	0.109141	0.0535714	0	0.0946014	0.0456916	0.0662083	0.144847	0.151027	0.0387885	0.103334	0.0661222	0.0456247	0	0.0729143	0.0931691	0.0392038	0.0540342	0.119283	0.0885781	0.0721365	0.06131	0.112653	0.0571316	0.0361528	0	0.0591984	0.0380225	0.0980009	0.0958648	0.0391596	0.0640894	0.118466	0.0280091	0.029491
TMEM207	0.00142292	0.00350001	0.000170041	0.000586647	0	0	0	0.000658321	0.00269244	0	0	0	0	0.00246277	0.00218351	0.00504055	0	0.00174126	0	0.00396973	0	0.00493883	0	0.00128794	0.000677976	0	0	0.00232646	0.0107674	0	0.00378591	0.00179566	0.000616555	0	0	0.00140704	0.00373928	0.00128758	0	0	0.00237532	0.00233573	0.00514683	0	0.00116809	0.00475735	0	0
IL1RAP	0.130862	0.0986065	0.10388	0.0693838	0.0387801	0.0804252	0.0487579	0.112208	0.0645957	0.0542931	0.106133	0.0641914	0.0438846	0.119094	0.0615349	0.0590479	0	0.102525	0.0955585	0.169468	0.0616419	0.209064	0.114164	0.0442826	0.0914125	0.108287	0	0.0510874	0.108436	0.0904718	0.0823175	0.0764719	0.093827	0.0781502	0.0531542	0.0724369	0.0732616	0.0587293	0	0.0983856	0.0644534	0.0707145	0.0892402	0.0293092	0.0655492	0.035982	0.0217806	0.0964357
GMNC	0.00412069	0.00170253	0.00618791	0.00423539	0.00648316	0.00301011	0	0.00234267	0.00191544	0	0.00113405	0.00106402	0	0	0.0019466	0.00932366	0	0.00340878	0.00124986	0.00632579	0.00122312	0.00285513	0	0.00560225	0.00317046	0	0	0.00822081	0.00772924	0.00392578	0	0.00411234	0.00215878	0	0	0.00601133	0	0.00125615	0	0	0	0.00705621	0.00278486	0	0.00221131	0.002147	0.00770287	0.0223676
OSTN	0.0199345	0.0167866	0.0199712	0.0165305	0.0222545	0.00823108	0.030064	0.0102288	0.0175537	0.00183049	0.0188439	0.00647858	0.00908687	0.0161464	0.00566323	0.0234932	0	0.0198496	0.00470213	0.012588	0.0194765	0.0254663	0.0127517	0.00918966	0.00888023	0.0117936	0	0.0104572	0.0195865	0.0103984	0.0199531	0.0124369	0.00642616	0.00587611	0.00815981	0.00321058	0.0158682	0.00326772	0	0.011085	0.0126246	0.0139295	0.00131227	0.00243312	0.00638762	0.00682377	0	0.0254716
UTS2B	0.0112076	0.0245075	0.0197216	0.0233949	0.0185042	0.00996772	0.00535844	0.00685124	0.0110751	0.00334474	0.00578525	0.00301177	0.00873945	0.00718279	0.0122496	0.0151884	0	0.00869533	0.0103675	0.0111489	0.00589029	0.0152291	0.00733715	0.0109556	0.0107166	0.0144269	0	0.00394538	0.0169885	0.0165525	0.00212004	0.00756886	0.00975275	0.0238074	0	0.00813	0.00951755	0.00484149	0	0.00860528	0.00638797	0.00779713	0.0156912	0.0145603	0.0063669	0.00833045	0	0.0255297
CCDC50	0.229383	0.206495	0.190454	0.184206	0.199564	0.251999	0.158875	0.227274	0.168038	0.177676	0.138513	0.16613	0.0966041	0.111753	0.142015	0.10387	0	0.106887	0.175903	0.154419	0.170165	0.221398	0.109347	0.163425	0.189494	0.147681	0	0.212411	0.18918	0.173357	0.188396	0.184568	0.170118	0.208445	0.168904	0.170515	0.176442	0.146934	0	0.188241	0.0826894	0.162093	0.180718	0.11153	0.162703	0.173306	0.0788129	0.124696
FGF12	3.47795	3.4569	3.37137	3.52386	3.48676	3.39989	3.27827	3.36712	3.42534	3.50536	3.44506	3.45715	3.42816	3.33277	3.321	3.44029	0	3.44516	3.37415	3.46918	3.46316	3.39471	3.42563	3.42739	3.50132	3.47935	0	3.46435	3.27492	3.48784	3.34444	3.21148	3.29645	3.47772	3.40656	3.50091	3.287	3.37283	0	3.33549	3.44274	3.3029	3.37661	3.54944	3.38847	3.17111	3.49128	3.43499
MB21D2	0.429097	0.537272	0.521106	0.518234	0.467408	0.408586	0.366006	0.562692	0.559415	0.478531	0.383094	0.372523	0.400309	0.525567	0.473822	0.426042	0	0.365369	0.426759	0.408287	0.355938	0.645762	0.387365	0.585776	0.413431	0.32049	0	0.43505	0.361729	0.476895	0.425938	0.615728	0.548119	0.673835	0.291654	0.550444	0.499024	0.552341	0	0.456627	0.45526	0.30468	0.414397	0.317506	0.401449	0.560874	0.508258	0.394982
ATP13A5	0.0308131	0.0115777	0.0206638	0.035698	0.0116028	0.0132604	0.00955351	0.0186749	0.0176014	0.0216925	0.00853725	0.0143467	0.00532502	0.029734	0.0145355	0.018648	0	0.0213891	0.0163764	0.00699385	0.021441	0.0515332	0	0.0280054	0.00629783	0.00111359	0	0.019701	0.0305978	0.0219195	0.0144757	0.0364749	0.0172176	0.0240355	0.0203143	0.0102917	0.0156353	0.0231941	0	0.0212494	0.0050051	0.0159173	0.0305791	0.0189342	0.0176872	0.0241076	0.00682769	0.0905331
ATP13A4	0.125319	0.107318	0.119181	0.112846	0.135174	0.115433	0.0967062	0.128582	0.126662	0.099704	0.0927382	0.0773055	0.074071	0.113382	0.115323	0.112274	0	0.131898	0.0950219	0.115607	0.114214	0.172504	0.0929765	0.137029	0.098669	0.100985	0	0.0927622	0.126148	0.124328	0.06616	0.0963493	0.138053	0.130768	0.102854	0.081762	0.084485	0.105871	0	0.0746297	0.0755408	0.0703567	0.101534	0.0654956	0.0797205	0.114842	0.117992	0.207956
OPA1	1.26853	1.18373	1.28762	1.04506	1.18117	1.27656	1.60296	1.24084	1.14458	1.20895	1.18098	1.26805	0.982766	1.16863	1.08737	1.1175	0	1.07947	1.33593	1.13259	1.20924	1.35864	0.896667	1.15877	1.34463	1.16795	0	1.21558	1.38299	1.05003	1.00485	1.25357	1.2397	1.30018	1.22378	1.18678	1.31558	1.25875	0	1.26471	0.953549	1.2958	1.24726	1.21759	1.41099	1.21295	1.07666	1.67812
HES1	0.00889219	0.016888	0.0343207	0.0806074	0.078157	0.0363829	0.010051	0.0524552	0.0888393	0.0203158	0.0239054	0.062321	0.050088	0.0622006	0.0265998	0.0866393	0	0.0569029	0.0520213	0.029575	0.0758758	0.0101308	0.0216398	0.10461	0.0438601	0.0354181	0	0.0173203	0.0152302	0.018981	0.0037634	0.0271914	0.0217835	0.045682	0.00588757	0.0416341	0.0184267	0.0172527	0	0.0188089	0.0300704	0.0216022	0.0222511	0.0115492	0.0154899	0.0099679	0.0614921	0.0171936
CPN2	0.00435537	0.000594364	0.00367792	0.0029967	0.00260627	0.00196564	0.00716495	0.000660875	0.00244634	0	0.00050027	0	0	0.00373577	0	0.00190834	0	0.00259577	0	0	0.00520913	0.00136724	0	0.00180413	0.00102494	0.00359281	0	0.00251673	0.00212861	0.00100727	0	0.00807534	0	0.0164635	0.00546719	0	0.0027014	0.00211321	0	0.00144138	0.00683801	0.00153981	0.00160069	0	0	0	0.00549873	0.00591819
LRRC15	0.00386195	0.00161591	0.00208351	0.0049881	0.00121583	0.00293332	0	0	0.00044213	0	0	0	0	0	0.00160039	0.00651154	0	0	0.00110662	0	0.00225078	0.00255535	0	0.00570683	0.0020902	0	0	0.00216643	0.00202264	0	0.00274874	0.00235291	0	0	0	0	0.00115966	0.00176764	0	0.0021498	0	0	0.00334592	0	0	0	0	0.00602702
ATP13A3	0.756891	0.724984	0.741451	0.69658	0.781267	0.783715	0.582813	0.772984	0.713697	0.665123	0.67864	0.692525	0.476678	0.881251	0.683048	0.79091	0	0.86001	0.741251	0.773954	0.794203	0.91593	0.394138	0.817339	0.705632	0.627546	0	0.534802	0.668357	0.561654	0.510975	0.978183	0.689957	0.673181	0.519787	0.645806	0.65049	0.647206	0	0.74667	0.616806	0.530233	0.780916	0.418199	0.676411	0.858438	0.765376	0.83328
TMEM44	0.120005	0.158289	0.217898	0.205067	0.199049	0.147655	0.106052	0.23512	0.296262	0.161933	0.160198	0.278189	0.221317	0.321685	0.209223	0.230759	0	0.164915	0.17946	0.256245	0.176624	0.219686	0.244258	0.192814	0.116004	0.114383	0	0.047294	0.163821	0.130432	0.121768	0.224752	0.161798	0.25912	0.194276	0.244551	0.165877	0.260829	0	0.231577	0.335621	0.184903	0.340029	0.125403	0.124492	0.200837	0.268173	0.279027
LSG1	0.151618	0.133125	0.173054	0.149096	0.133122	0.121542	0.271242	0.203376	0.173361	0.183689	0.144471	0.101294	0.0997794	0.169215	0.185974	0.190761	0	0.133447	0.215199	0.130714	0.166247	0.161542	0.0774606	0.215488	0.138355	0.0938347	0	0.100666	0.0732296	0.0814672	0.170547	0.163877	0.14911	0.160103	0.0749846	0.159631	0.202571	0.17945	0	0.213951	0.130559	0.0537329	0.0815972	0.0845409	0.107558	0.114075	0.24896	0.320214
FAM43A	0	0.00149587	0.00529961	0.00982933	0.00900194	0.00565915	0.0200481	0.0139474	0.00845391	0.00812706	0.00146299	0.0013851	0.00573912	0.0131589	0.00430462	0.00442545	0	0.00273732	0.0083969	0.00397166	0.00348306	0.00738972	0.00844716	0.0168983	0.014081	0.00338975	0	0.0132423	0.00478275	0.00150917	0.00626427	0.0203385	0.010466	0	0.00572682	0.00449669	0.0245319	0.00599085	0	0.0153748	0	0.00366259	0.00431038	0.00723693	0.00850848	0.00194184	0	0.069202
XXYLT1	0.364035	0.47127	0.528392	0.413918	0.423365	0.397849	0.245524	0.520358	0.63599	0.562184	0.493983	0.470849	0.453693	0.654216	0.644442	0.538357	0	0.544468	0.431345	0.616013	0.473124	0.621383	0.455509	0.74259	0.322343	0.27809	0	0.331019	0.307859	0.436974	0.448607	0.394069	0.565732	0.582271	0.388399	0.621888	0.426079	0.436854	0	0.385065	0.533596	0.440307	0.446662	0.266482	0.340075	0.502158	0.653779	0.469007
ACAP2	1.60033	1.34564	1.6008	1.3975	1.43895	1.52169	1.51935	1.4383	1.43066	1.39758	1.47045	1.38794	1.19026	1.71958	1.40722	1.40528	0	1.45131	1.45339	1.28834	1.44124	1.6517	0.917415	1.46648	1.38798	1.27174	0	1.43411	1.58507	1.34835	1.29974	1.72968	1.5238	1.56784	1.39691	1.36509	1.55047	1.51896	0	1.58856	1.32954	1.4919	1.71925	1.24189	1.61117	1.45692	1.40918	1.62217
PPP1R2	0.408957	0.424213	0.529187	0.427874	0.349401	0.426758	0.402643	0.541729	0.485378	0.385225	0.405013	0.407093	0.352249	0.613877	0.431035	0.478185	0	0.423212	0.559017	0.390641	0.457234	0.631419	0.243536	0.530334	0.462823	0.365143	0	0.370049	0.509535	0.32392	0.328276	0.632789	0.476164	0.537569	0.346039	0.412916	0.438315	0.461374	0	0.424831	0.355367	0.425307	0.563617	0.254383	0.420651	0.564616	0.318831	0.204635
APOD	0.112453	0.0741337	0.0928534	0.0828111	0.0724044	0.0669919	0.251329	0.167763	0.101497	0.0791854	0.063132	0.0510592	0.109741	0.149896	0.121278	0.0544732	0	0.0591111	0.154694	0.064839	0.0742436	0.127155	0.127654	0.0738753	0.110661	0.0716754	0	0.0928813	0.116646	0.0709909	0.165369	0.161712	0.129904	0.11929	0.0686728	0.0418588	0.228118	0.152582	0	0.0862904	0.0506519	0.101064	0.116911	0.0867114	0.161291	0.111293	0.0868621	0.101351
MUC20	0.00837552	0.0234823	0.0296552	0.0219116	0.0248033	0.0197472	0.0373354	0.0301815	0.0159734	0.0195309	0.0134296	0.00384642	0.00408623	0.0165442	0.0109274	0.00563383	0	0.00816637	0.0458405	0.0119605	0.0142988	0.0127881	0	0.00825393	0.0149162	0.0179349	0	0.0144126	0.0332883	0.0199304	0.0500662	0.0501706	0.0147455	0.0297975	0.0103876	0.038371	0.034691	0.0181647	0	0.0169599	0.00746947	0.0242238	0.0442673	0.0403296	0.0292133	0.0309893	0.0224256	0.0486511
MUC4	0.0111153	0.0205941	0.0306937	0.022292	0.0246215	0.00788544	0.00329351	0.0164962	0.0176706	0.00434569	0.00467025	0.00790542	0	0.0314734	0.00826474	0.00939233	0	0.0182796	0.0157459	0.010276	0.0194649	0.0235506	0	0.0384196	0.00592822	0.00645088	0	0.00465078	0.0260129	0.00872229	0.0105268	0.052165	0.0108756	0.048057	0.012232	0.0127509	0.00799661	0.00496049	0	0.0169092	0.00168977	0.0083153	0.0459476	0	0.00229285	0.0559732	0.0348073	0.187905
TNK2	0.704514	0.85033	0.748317	0.644988	0.744288	0.6291	0.998222	0.86173	1.08825	0.781483	0.645097	0.663168	0.814464	0.914126	1.06046	0.903061	0	0.903399	0.746775	0.856837	0.864216	0.840154	0.639684	0.945866	0.744292	0.629383	0	0.6674	0.483278	0.788215	0.742387	0.805074	0.88586	0.831944	0.502522	0.946316	0.773859	0.937967	0	0.85207	1.16783	0.539709	0.62885	0.724111	0.720037	0.918153	1.09264	0.963981
TFRC	0.339592	0.3428	0.391207	0.375954	0.438653	0.403243	0.388626	0.388305	0.400584	0.296147	0.290205	0.272589	0.231446	0.441129	0.387101	0.381984	0	0.323167	0.4107	0.354888	0.453154	0.435126	0.114729	0.438236	0.346258	0.336326	0	0.259959	0.443574	0.207058	0.308671	0.602452	0.334457	0.222452	0.28469	0.348083	0.393354	0.337779	0	0.361951	0.204239	0.270104	0.343419	0.240915	0.283809	0.45464	0.369305	0.168205
ZDHHC19	0.0276827	0.0251177	0.0283054	0.0310023	0.0307029	0.0225445	0.00475344	0.015839	0.0371847	0.0112068	0.0223037	0.0267258	0.040402	0.0314606	0.0343189	0.012843	0	0.0284923	0.0205029	0.0360291	0.0321939	0.0338222	0.0261813	0.0229958	0.020752	0.0263732	0	0.00713183	0.0220891	0.0224822	0.00691035	0.0229691	0.0261821	0.0360307	0.0222353	0.0395083	0.0188984	0.0179248	0	0.0252645	0.0426515	0.0299589	0.0265675	0	0.00717023	0.0493147	0.094018	0.0574153
SLC51A	0.0355198	0.0407565	0.0826912	0.102632	0.0877699	0.0325492	0.0315149	0.0502242	0.0628803	0.0264174	0.0200631	0.0258116	0.00693157	0.141053	0.0395408	0.123873	0	0.0911778	0.084475	0.0394908	0.0803866	0.0877891	0	0.0943033	0.0208543	0.0256501	0	0.0603614	0.0799574	0.0574764	0.0106174	0.117998	0.0462427	0.0362621	0.0135656	0.039028	0.0471622	0.0239186	0	0.0340532	0.0359726	0.0242071	0.166652	0.0112147	0.0213811	0.143687	0.0755193	0.0387661
PCYT1A	0.339361	0.322894	0.328737	0.224838	0.247853	0.285256	0.261319	0.324254	0.377845	0.264072	0.289314	0.330528	0.279318	0.414945	0.427212	0.361935	0	0.320452	0.280097	0.292722	0.377375	0.436106	0.254588	0.418704	0.221988	0.208763	0	0.234987	0.231682	0.257912	0.259159	0.44491	0.341822	0.228186	0.244021	0.384731	0.310837	0.267024	0	0.328207	0.317289	0.293352	0.356978	0.215674	0.221336	0.533432	0.308028	0.356691
AC069257.3	0.0271221	0.0165288	0.0245131	0.0215129	0.0334231	0.0153081	0.0188722	0.0166568	0.0213309	0.0249977	0.00919608	0.0094602	0.029889	0.0111558	0.0215896	0.016571	0	0.0176816	0.0174386	0.0257259	0.0202062	0.0222288	0.0100369	0.00616334	0.0159265	0.0151158	0	0.0226306	0.0177246	0.0104898	0.0149998	0.0312637	0.0296794	0.0177638	0.0278729	0.0315805	0.0377342	0.0294861	0	0.00601648	0.0235847	0.00509431	0.018801	0.0347443	0.0407763	0.0166752	0.0402738	0.0241136
TM4SF19-TCTEX1D2	0	0	0.000671969	0.00144223	0.00186911	0	0	0.000825333	0	0	0	0	0	0	0.000722981	0.00225448	0	0.00114485	0.00636095	0.00276847	0.00306183	0	0	0	0	0	0	0.0029685	0	0.00222847	0	0.00397202	0.000494286	0	0	0	0.00197126	0.000776171	0	0	0	0	0.0010707	0	0	0	0	0.0042419
UBXN7	0.483652	0.532317	0.643263	0.477522	0.561381	0.574368	0.702268	0.593286	0.58199	0.47468	0.412245	0.440498	0.353829	0.630474	0.538678	0.51746	0	0.542874	0.567245	0.52541	0.610109	0.671482	0.34028	0.564122	0.507805	0.414184	0	0.443737	0.372322	0.494618	0.424081	0.672432	0.522561	0.701153	0.362399	0.619787	0.571292	0.559039	0	0.55689	0.484101	0.370316	0.566929	0.372708	0.510736	0.67251	0.556983	0.607199
RNF168	0.507809	0.597878	0.56327	0.420085	0.476433	0.427938	0.412926	0.528208	0.60567	0.555454	0.426839	0.489416	0.478503	0.638236	0.683055	0.516257	0	0.481627	0.507471	0.491733	0.521773	0.635752	0.387879	0.597919	0.454369	0.38542	0	0.368354	0.466057	0.324977	0.460142	0.633234	0.57479	0.550066	0.45977	0.584861	0.558894	0.523401	0	0.56573	0.511942	0.508218	0.502096	0.300531	0.479392	0.578405	0.611112	0.298852
SMCO1	0.00940122	0.0153661	0.00908023	0.010977	0.00902916	0.00189149	0.0138954	0.0117823	0.0163372	0.00554714	0.00565467	0.00623858	0.00374319	0.0290388	0.0189698	0.0198526	0	0.01635	0.00637224	0.00872308	0.00746582	0.0144222	0	0.0168481	0.00637165	0.00466389	0	0.00271787	0.0135921	0.00737372	0.00375753	0.0124198	0.0155634	0	0.00451941	0.010908	0.0214279	0.0115568	0	0.014549	0.0149717	0.00553547	0.0105519	0	0.00636343	0.0157595	0.020798	0.0602186
WDR53	0.148874	0.123525	0.143299	0.102877	0.0872465	0.0827562	0.130353	0.136249	0.142813	0.143298	0.104564	0.0999683	0.115677	0.152088	0.156218	0.155716	0	0.10997	0.12061	0.099005	0.122661	0.190636	0.0645011	0.169256	0.0848296	0.101891	0	0.0807221	0.0867038	0.0965188	0.104553	0.142126	0.125577	0.139293	0.0932644	0.1336	0.117263	0.138915	0	0.0980166	0.144155	0.0724657	0.121402	0.139187	0.109736	0.0999906	0.172786	0.082375
FBXO45	0.201395	0.166516	0.242017	0.189617	0.180836	0.227547	0.321868	0.250117	0.182296	0.145424	0.135352	0.146822	0.090868	0.188345	0.145243	0.205985	0	0.129258	0.274522	0.134078	0.236453	0.211788	0.0363729	0.182445	0.207744	0.153818	0	0.172698	0.225772	0.11485	0.0987133	0.230139	0.217701	0.191695	0.0801945	0.152741	0.251931	0.15941	0	0.185973	0.108453	0.106785	0.139305	0.132784	0.261205	0.260922	0.164432	0.0974754
PIGX	0.288187	0.306001	0.368005	0.271288	0.305086	0.259673	0.294502	0.436723	0.299342	0.335472	0.216892	0.249718	0.202497	0.465711	0.281929	0.323914	0	0.337682	0.441585	0.287257	0.326433	0.43652	0.213457	0.356658	0.286127	0.227564	0	0.176426	0.327682	0.182758	0.195964	0.430438	0.326583	0.3135	0.151605	0.310581	0.373679	0.27074	0	0.276306	0.201514	0.252325	0.293454	0.197897	0.323954	0.385481	0.257787	0.218354
CEP19	0.0703553	0.0656314	0.148676	0.105921	0.0869847	0.0594607	0.188479	0.194059	0.146189	0.101655	0.0913086	0.05749	0.102801	0.238385	0.102014	0.214205	0	0.130136	0.176768	0.0750889	0.127921	0.211605	0.0594891	0.2163	0.0658156	0.0619856	0	0.0792364	0.0885714	0.0715176	0.0695074	0.236953	0.125069	0.118558	0.0541645	0.122459	0.244856	0.169254	0	0.182366	0.07067	0.0965947	0.158721	0.0680054	0.100898	0.171898	0.162702	0.116297
PAK2	0.527504	0.544808	0.602082	0.433398	0.536971	0.526484	0.616999	0.597954	0.556942	0.623162	0.452023	0.524019	0.461586	0.691701	0.53768	0.462357	0	0.522169	0.51877	0.501851	0.49934	0.728249	0.380497	0.601115	0.532119	0.484356	0	0.47673	0.517144	0.488244	0.490797	0.664585	0.567601	0.622936	0.48664	0.586815	0.62882	0.609167	0	0.559394	0.476071	0.529659	0.516671	0.410391	0.610521	0.719892	0.570175	0.493505
SENP5	1.27328	1.0935	1.07046	0.92566	0.939746	0.843696	0.999366	1.05309	1.10294	1.00459	1.08138	1.01946	0.991251	1.39624	1.22936	1.20728	0	1.1478	1.08183	1.03676	1.11588	1.38177	0.724557	1.14736	0.932325	1.011	0	0.808629	0.99771	0.897717	1.00151	1.33885	1.03687	1.13018	1.10484	1.12506	0.998086	1.00579	0	1.02576	1.00347	0.897276	1.27161	0.687294	0.790544	1.21095	1.00969	1.11977
NCBP2	0.169704	0.135802	0.200474	0.150886	0.136026	0.121816	0.197405	0.191731	0.18055	0.140529	0.130819	0.115136	0.0738955	0.274458	0.127976	0.205748	0	0.165513	0.274178	0.120567	0.193012	0.190586	0.0837285	0.165563	0.138822	0.113001	0	0.121052	0.21261	0.106697	0.114789	0.245221	0.156713	0.157931	0.0681721	0.108052	0.23286	0.142316	0	0.191213	0.120047	0.0751673	0.211104	0.100312	0.164243	0.172981	0.0670103	0.0995619
PIGZ	0.429766	0.443687	0.538609	0.510886	0.459612	0.299602	0.35155	0.57751	0.7509	0.494456	0.349375	0.412834	0.36692	0.913221	0.759916	0.675209	0	0.593201	0.477104	0.54405	0.563356	0.765174	0.315719	0.785681	0.270189	0.344528	0	0.293182	0.540253	0.34553	0.464409	0.800529	0.503849	0.499848	0.268697	0.510477	0.588408	0.581361	0	0.705238	0.555057	0.359254	0.744189	0.298614	0.347846	0.731393	0.660252	0.469774
MELTF	0.0844481	0.0473535	0.0887753	0.0892475	0.100511	0.0446656	0.083683	0.107102	0.135086	0.0793127	0.0536309	0.0992839	0.0443597	0.113497	0.0890931	0.16507	0	0.0952784	0.0907847	0.0701197	0.0779698	0.152893	0.0744354	0.133988	0.0489975	0.0503338	0	0.0351514	0.078443	0.0636677	0.0424836	0.128809	0.0848135	0.104729	0.0194287	0.109662	0.0854064	0.0910403	0	0.0953677	0.100754	0.0556917	0.0705089	0.0358453	0.0685077	0.184736	0.10717	0.143058
DLG1	2.24072	2.10582	2.18496	2.18931	2.2494	2.18862	2.2638	2.17335	2.14676	2.23513	2.20824	2.182	2.20796	2.07096	2.13733	2.15163	0	2.12581	2.10211	2.00143	2.21965	2.18899	1.78411	2.21194	2.33855	2.17123	0	2.14349	2.60986	1.99353	2.11736	2.40336	2.2859	2.28463	2.2281	2.18462	2.40529	2.30643	0	2.02171	2.03244	2.32863	2.28341	2.14991	2.3166	2.13504	2.00654	1.62781
BDH1	1.1012	1.06463	1.00299	0.778017	0.787384	0.805328	0.52477	1.08317	1.04471	0.900594	1.04613	1.06308	1.068	1.34679	1.39651	0.993642	0	1.26012	0.999141	1.08443	1.06476	1.35385	0.993447	1.20909	0.743285	0.950911	0	0.624819	0.69102	0.919521	0.831548	0.879968	0.998633	0.896947	0.809166	1.0782	0.685595	0.921404	0	0.949874	1.13357	0.892681	1.02171	0.566875	0.541784	1.10943	1.10298	0.872896
RUBCN	0.700375	0.687678	0.710404	0.621345	0.740171	0.655839	0.710121	0.781235	0.834089	0.751519	0.630319	0.696104	0.51308	0.749869	0.91886	0.714855	0	0.732452	0.696243	0.709359	0.771911	0.874255	0.522232	0.853297	0.633935	0.557057	0	0.564522	0.678777	0.551113	0.713887	0.912766	0.762822	0.815748	0.616162	0.80356	0.628644	0.678282	0	0.702563	0.657253	0.521459	0.769717	0.492382	0.672925	0.773404	0.842172	0.483424
FYTTD1	0.363219	0.358111	0.445666	0.446468	0.452047	0.444401	0.518973	0.472609	0.423573	0.416734	0.34393	0.300382	0.277665	0.343589	0.372523	0.42363	0	0.388208	0.489682	0.369611	0.464805	0.40976	0.140589	0.48186	0.350412	0.32438	0	0.318544	0.386111	0.348981	0.254398	0.442356	0.339957	0.350344	0.228108	0.383007	0.380653	0.349275	0	0.381811	0.343227	0.228294	0.378023	0.251599	0.388084	0.507399	0.453384	0.331582
LRCH3	1.18516	1.13065	1.19566	1.07616	1.10229	1.0254	1.20917	1.20098	1.21509	1.21882	1.1012	1.13912	1.0854	1.28756	1.19959	1.20443	0	1.03701	1.03036	1.04286	1.17488	1.26361	0.839017	1.23486	1.07958	0.930844	0	1.01056	1.06517	1.05513	1.11449	1.34957	1.25641	1.24105	0.955136	1.18912	1.27905	1.28374	0	1.14123	1.1031	1.1926	1.28679	0.937696	1.06712	1.20674	1.15171	1.26015
IQCG	0.133082	0.138833	0.24568	0.238378	0.208045	0.0894071	0.175821	0.241265	0.241853	0.146439	0.138472	0.133063	0.127775	0.340344	0.221581	0.245947	0	0.251024	0.255354	0.165438	0.218491	0.230688	0.098419	0.264979	0.112199	0.136192	0	0.0788779	0.224067	0.124732	0.161751	0.25864	0.16421	0.241032	0.151116	0.174461	0.209071	0.225548	0	0.185241	0.175342	0.107653	0.299902	0.0698619	0.140904	0.238904	0.144477	0.212596
RPL35A	0.168947	0.227641	0.414392	0.599072	0.327863	0.230988	0.364677	0.6189	0.431051	0.153753	0.109161	0.114049	0.183853	0.601378	0.272567	0.463353	0	0.337236	0.736202	0.334755	0.523381	0.339413	0.0426483	0.36043	0.18331	0.135928	0	0.214812	0.485514	0.182251	0.209671	0.47805	0.268323	0.266611	0.0888983	0.229665	0.60979	0.260797	0	0.277592	0.288624	0.140008	0.659281	0.147845	0.270953	0.40655	0.0842167	0.118381
LMLN	0.456333	0.364955	0.407156	0.310112	0.342648	0.369651	0.249567	0.473355	0.422877	0.354635	0.40232	0.347883	0.29224	0.409181	0.416855	0.41794	0	0.425457	0.36311	0.38703	0.431112	0.519201	0.269958	0.450436	0.382235	0.392048	0	0.287931	0.305723	0.299635	0.312495	0.345149	0.411433	0.388631	0.273398	0.46471	0.357316	0.409785	0	0.342559	0.413298	0.326584	0.401013	0.281902	0.353413	0.311018	0.269541	0.243835
ZNF595	0.391317	0.36368	0.321318	0.314619	0.334845	0.363236	0.279832	0.380773	0.363797	0.376461	0.369072	0.31518	0.205963	0.393657	0.304399	0.295408	0	0.29316	0.350462	0.239868	0.350949	0.575836	0.137824	0.324599	0.268736	0.246283	0	0.338385	0.365239	0.285538	0.292282	0.449775	0.344143	0.458008	0.310756	0.308144	0.369144	0.352295	0	0.327339	0.274675	0.320969	0.401508	0.154295	0.315008	0.326237	0.362436	0.176107
ZNF718	0.697916	0.517957	0.669982	0.444694	0.519772	0.56544	0.549786	0.548233	0.560657	0.526901	0.443256	0.452211	0.281991	0.651181	0.512493	0.550703	0	0.515756	0.568876	0.532223	0.544731	0.718794	0.335284	0.574332	0.486513	0.458222	0	0.634022	0.494082	0.47764	0.433903	0.853916	0.52293	0.59939	0.465319	0.527607	0.552795	0.483471	0	0.544699	0.342857	0.574627	0.496375	0.441303	0.580004	0.60956	0.472503	0.412132
ZNF732	0.00349318	0.00829702	0.0263303	0.0461059	0.0348189	0.0219444	0.0094965	0.0190149	0.0271993	0.0317269	0.0106662	0.00961576	0.0131871	0.0556386	0.015623	0.0325669	0	0.0368672	0.0350024	0.014785	0.0601393	0.0518894	0.0143974	0.063717	0.0134915	0.0102508	0	0.00759535	0.0533197	0.026001	0.00998113	0.0472126	0.0578612	0.0247981	0.0124237	0.018232	0.0311542	0.0155085	0	0.0263379	0.00133661	0.0102518	0.0465872	0.00915726	0.00826937	0.0485634	0.0228514	0.0522654
ZNF141	0.344399	0.366165	0.39613	0.303573	0.35509	0.3633	0.39445	0.367261	0.384961	0.363536	0.307273	0.314833	0.286913	0.414269	0.346466	0.418821	0	0.379986	0.316658	0.267469	0.349592	0.505482	0.190465	0.498268	0.311939	0.229284	0	0.257671	0.350725	0.255107	0.33945	0.55185	0.365398	0.34516	0.300097	0.346645	0.393176	0.326429	0	0.417833	0.326915	0.307155	0.433273	0.224794	0.320052	0.43428	0.326636	0.337659
ZNF721	1.89477	1.61437	1.67939	1.48426	1.60149	1.53976	1.15181	1.66538	1.6176	1.47653	1.77163	1.77758	1.87534	1.98404	1.79576	1.65464	0	1.81097	1.64728	1.68312	1.86555	1.91647	1.51808	1.70209	1.36862	1.70015	0	1.36206	1.46706	1.53062	1.60923	1.95431	1.62244	1.53589	1.90259	1.75524	1.44143	1.55923	0	1.67655	1.59183	1.54866	1.95107	1.18034	1.34923	1.67193	1.56689	1.06948
PIGG	0.597895	0.507867	0.594035	0.496304	0.485326	0.434852	0.532016	0.679028	0.674754	0.416802	0.6077	0.569968	0.566309	0.894527	0.794439	0.707081	0	0.641823	0.571735	0.562512	0.643646	0.91529	0.247738	0.726557	0.374025	0.402278	0	0.383632	0.517537	0.492589	0.467131	0.813921	0.71147	0.583982	0.474658	0.616714	0.575959	0.64535	0	0.682901	0.622213	0.594716	0.737713	0.324181	0.439533	0.659299	0.664811	0.417328
PDE6B	0.144203	0.158616	0.205239	0.185022	0.217917	0.130053	0.0613931	0.200899	0.303526	0.112035	0.156968	0.238698	0.153856	0.360888	0.322179	0.292931	0	0.336003	0.16146	0.217723	0.273919	0.258791	0.0701666	0.388799	0.0798365	0.142763	0	0.0475271	0.208431	0.137648	0.0750899	0.273286	0.136088	0.16681	0.123659	0.222545	0.12833	0.103809	0	0.17077	0.173986	0.121887	0.342426	0.0346463	0.0630147	0.27043	0.271523	0.232068
ATP5ME	0.172198	0.152262	0.299475	0.357911	0.327297	0.27112	0.30725	0.307559	0.277256	0.108756	0.153691	0.15143	0.20061	0.367339	0.200734	0.308343	0	0.214666	0.460159	0.205617	0.333008	0.210167	0.0849896	0.291191	0.270276	0.193912	0	0.216323	0.426847	0.173198	0.167403	0.381387	0.203345	0.153124	0.0903851	0.1992	0.320951	0.223054	0	0.158899	0.169212	0.147741	0.277534	0.22907	0.357136	0.250264	0.206334	0.165058
MYL5	0.0554638	0.0450176	0.0315235	0.0388307	0.0465101	0.0617207	0.0185215	0.0255001	0.0596142	0.0386464	0.0432445	0.0541754	0.0635249	0.105067	0.09593	0.0599125	0	0.0788424	0.0393312	0.0682183	0.0728966	0.0341224	0.0151213	0.0868055	0.0390452	0.0614297	0	0.0114007	0.036955	0.0506651	0.0402622	0.0472916	0.0304519	0.0291659	0.0481426	0.0441312	0.0473546	0.0428882	0	0.0304584	0.0813576	0.0124901	0.0428052	0.0343782	0.048727	0.0371238	0.0403597	0.050601
SLC49A3	0.0294217	0.0136727	0.0316056	0.0157486	0.0204721	0.0222491	0.00291587	0.0170849	0.02371	0	0.0227477	0.00948038	0.0147514	0.0320956	0.0248053	0.00852985	0	0.00593992	0.0128715	0.0219179	0.0237696	0.021171	0	0.0317548	0.0113692	0.00977289	0	0.0113792	0.0151179	0.009502	0	0.0117175	0.0283975	0	0.0087089	0.0315749	0.00444691	0.0164962	0	0.00733457	0.00365302	0.00745411	0.0346729	0.00305583	0.00780442	0.0342643	0.00682769	0.00724307
PCGF3	0.311306	0.425857	0.471378	0.298255	0.385625	0.306334	0.486282	0.523583	0.492985	0.425513	0.350181	0.438826	0.365854	0.56058	0.511942	0.389094	0	0.404113	0.430098	0.357369	0.536447	0.465599	0.309546	0.487002	0.302309	0.304044	0	0.374137	0.371837	0.275133	0.320047	0.59038	0.475488	0.487071	0.337301	0.399474	0.457856	0.452669	0	0.469889	0.453388	0.325741	0.434985	0.275053	0.419613	0.481488	0.486178	0.925683
CPLX1	0.598281	0.573641	0.800738	0.495494	0.655607	0.750554	1.09818	0.827409	0.772336	0.718128	0.588107	0.632457	0.531032	1.0151	0.684547	0.857141	0	0.685713	1.00407	0.643949	0.901825	0.7974	0.460017	0.756559	0.801896	0.584351	0	0.733924	0.683714	0.338954	0.622922	0.825373	0.786294	0.631988	0.416864	0.6912	0.830322	0.618748	0	0.621782	0.600936	0.522048	0.56566	0.597623	0.864069	1.14607	0.70405	0.783111
GAK	0.736176	0.721631	0.682083	0.495653	0.56653	0.499241	0.773132	0.811994	0.842253	0.690952	0.699802	0.7111	0.707801	0.870222	0.999289	0.744957	0	0.72059	0.614111	0.764446	0.744199	0.941622	0.568528	0.822109	0.62494	0.623625	0	0.55898	0.539756	0.617146	0.843777	0.895799	0.84002	0.78416	0.595782	0.737243	0.730527	0.716546	0	0.724882	0.824105	0.768212	0.6791	0.62623	0.64857	0.920799	0.934346	1.43942
TMEM175	0.548594	0.612768	0.668881	0.691178	0.678132	0.5581	0.556024	0.795488	0.845551	0.486552	0.458032	0.46326	0.509183	1.09661	0.733253	0.909759	0	0.801376	0.754961	0.653629	0.759995	0.663281	0.326678	0.833789	0.466741	0.450799	0	0.474158	0.631544	0.518493	0.609946	0.876805	0.641032	0.569143	0.337468	0.599771	0.621612	0.649998	0	0.596875	0.520933	0.418111	0.880461	0.372878	0.520726	0.541185	0.826906	0.388808
DGKQ	0.167431	0.205816	0.241138	0.164454	0.253239	0.157278	0.197095	0.26343	0.339288	0.207495	0.182807	0.173441	0.220388	0.329867	0.327023	0.267029	0	0.238857	0.240294	0.27785	0.269727	0.258303	0.0830269	0.375327	0.179457	0.203054	0	0.200601	0.173061	0.206698	0.179753	0.383602	0.256778	0.168848	0.11102	0.232286	0.28626	0.261072	0	0.263831	0.249732	0.17329	0.269086	0.174776	0.233511	0.208906	0.382111	0.139487
SLC26A1	0	0.00329204	0.00232676	0.00914315	0.00277381	0.0137644	0	0.00357012	0.00581258	0.00326759	0.0027663	0.00151626	0	0	0.00512868	0.00682147	0	0.0009335	0.0022366	0.00517044	0.00351338	0.00346201	0	0.0014898	0.00384068	0.000950908	0	0	0.0018602	0.001048	0	0.00428163	0.00308789	0	0.00235078	0.00551235	0.00105206	0.00189145	0	0.00315585	0.00585666	0	0.00437805	0	0.0033828	0.0109911	0.00705249	0.00636939
IDUA	0.0783493	0.106456	0.0882234	0.0814064	0.0940331	0.0696663	0.115567	0.100021	0.160225	0.0694279	0.118678	0.11457	0.168916	0.190652	0.176776	0.167517	0	0.145741	0.0974572	0.162669	0.13317	0.0950698	0.102047	0.118899	0.0899884	0.0863163	0	0.0725727	0.0617205	0.0914469	0.140076	0.11196	0.112434	0.135297	0.0425686	0.124827	0.0942554	0.097309	0	0.0676299	0.167478	0.05685	0.113282	0.0554224	0.075805	0.0940576	0.115093	0.0815941
FGFRL1	0.0522458	0.0476025	0.0578311	0.0441678	0.049447	0.0583172	0.122331	0.0763859	0.0613848	0.0119949	0.0408824	0.0380829	0.0328316	0.0376353	0.0913867	0.0711346	0	0.0696098	0.0564108	0.064357	0.0656921	0.0814264	0.0315358	0.0619547	0.038422	0.0243202	0	0.0793839	0.0476556	0.0574409	0.118796	0.0869917	0.0592764	0.0592777	0.0367868	0.0280952	0.108452	0.0422583	0	0.0546755	0.0462894	0.0965517	0.0636141	0.0460142	0.0686366	0.105448	0.0535918	0.0670591
RNF212	0.0271859	0.0360186	0.0817715	0.0794329	0.0391238	0.0334937	0.0271122	0.0638237	0.0790636	0.0399958	0.0326403	0.0629758	0.0810816	0.03025	0.0596639	0.0881073	0	0.102022	0.0397899	0.102934	0.0722383	0.147171	0.0321702	0.0620493	0.0720418	0.0379762	0	0.0478182	0.0390373	0.0465815	0.0468047	0.165602	0.0582555	0.108473	0.00507405	0.0466591	0.039891	0.0712622	0	0.116543	0.0804207	0.0595901	0.103102	0.0317388	0.0510927	0.096966	0.162853	0.0830925
SPON2	0.179647	0.237449	0.342924	0.181511	0.217077	0.25309	0.238133	0.307166	0.161305	0.194065	0.21257	0.183326	0.202256	0.251198	0.202031	0.158536	0	0.27244	0.224926	0.203692	0.33302	0.25311	0.141688	0.291307	0.139194	0.153139	0	0.164873	0.258289	0.19159	0.0717451	0.177181	0.139959	0.163545	0.153828	0.271677	0.148219	0.119888	0	0.117736	0.237629	0.1859	0.173472	0.271905	0.325013	0.157268	0.185885	0.652254
CTBP1	0.504563	0.442934	0.431879	0.370134	0.412506	0.447801	0.710137	0.549525	0.460545	0.489049	0.498846	0.504329	0.3831	0.452429	0.434903	0.332762	0	0.280028	0.569665	0.419251	0.415711	0.451117	0.302885	0.453822	0.720177	0.536347	0	0.572596	0.410504	0.363478	0.482171	0.482387	0.550839	0.513026	0.346764	0.441129	0.544545	0.528354	0	0.419494	0.382471	0.402406	0.324417	0.552006	0.6912	0.456834	0.462832	0.728621
MAEA	0.345524	0.32438	0.372132	0.265487	0.307808	0.307782	0.544299	0.454298	0.441768	0.390318	0.324464	0.373523	0.370671	0.460127	0.449382	0.354068	0	0.317047	0.405544	0.310942	0.381646	0.48806	0.23178	0.480283	0.34168	0.257015	0	0.222165	0.328198	0.258266	0.288733	0.467054	0.397423	0.479919	0.294315	0.37181	0.457988	0.449696	0	0.385809	0.406683	0.313636	0.336314	0.258345	0.414561	0.45278	0.422136	0.473762
UVSSA	0.270238	0.194136	0.257406	0.292868	0.274817	0.317101	0.214229	0.270206	0.302033	0.202931	0.245675	0.242279	0.192681	0.319736	0.531107	0.242897	0	0.253278	0.226976	0.310207	0.267381	0.294821	0.0997251	0.360127	0.236383	0.186616	0	0.229081	0.229422	0.266341	0.182013	0.344637	0.312791	0.195609	0.1491	0.275937	0.174428	0.278319	0	0.258443	0.280087	0.204415	0.207128	0.131003	0.205738	0.236346	0.292273	0.198645
FAM53A	0.0328719	0.0281527	0.0462786	0.0433791	0.0300706	0.0307429	0.033592	0.044412	0.0414099	0.0253638	0.0215348	0.0267006	0.0167222	0.0563194	0.0562398	0.0527289	0	0.048603	0.0272942	0.0393684	0.0436337	0.0625767	0.0578199	0.0477216	0.0177481	0.0218427	0	0.0270474	0.0351798	0.0369545	0.0245862	0.0673156	0.0393833	0.0518479	0.023059	0.0382297	0.0373751	0.0439096	0	0.0223714	0.0594415	0.0106877	0.0376572	0.00734689	0.0194262	0.0582697	0.0766448	0.183859
SLBP	0.248344	0.240349	0.316629	0.186201	0.221983	0.279939	0.74162	0.349727	0.269929	0.212177	0.18715	0.233122	0.14075	0.361895	0.219286	0.255916	0	0.242274	0.398601	0.155003	0.288181	0.382038	0.10698	0.309055	0.360078	0.23056	0	0.213752	0.2876	0.143677	0.216865	0.457564	0.291575	0.285044	0.194985	0.263132	0.421091	0.284477	0	0.234789	0.175371	0.222525	0.265153	0.240362	0.401675	0.323791	0.158167	0.600096
TMEM129	0.11748	0.127213	0.161167	0.116386	0.138213	0.11143	0.0892326	0.150473	0.159175	0.112735	0.0994338	0.0962501	0.118604	0.165497	0.112315	0.16645	0	0.130206	0.161742	0.123408	0.138788	0.157995	0.0446244	0.149773	0.0901754	0.0906834	0	0.123475	0.129772	0.105149	0.14613	0.239742	0.155636	0.12606	0.0824039	0.0851969	0.123064	0.122809	0	0.136786	0.121289	0.111795	0.213027	0.0574365	0.118086	0.147126	0.126068	0.0279163
TACC3	0.0672722	0.0665482	0.0995067	0.0432542	0.0457226	0.0497823	0.15537	0.0948426	0.0993132	0.0930427	0.0446817	0.0345175	0.0354397	0.0658463	0.0977492	0.0788135	0	0.0724826	0.0472778	0.0518144	0.0594098	0.0874445	0.0146165	0.0892364	0.0659607	0.0590222	0	0.0388292	0.0419552	0.0498095	0.0926073	0.0878172	0.094285	0.104262	0.0528511	0.0850866	0.100009	0.0976291	0	0.10079	0.0744563	0.0704406	0.0339521	0.0457878	0.0817201	0.0932805	0.123502	0.281744
FGFR3	0.00963795	0.0109011	0.0153463	0.0259023	0.0165622	0.0222517	0.0475937	0.0247985	0.0232959	0.00268784	0.0206639	0.00440133	0.0150353	0.00985083	0.0208702	0.00694329	0	0.00801053	0.0174095	0.00470771	0.0109729	0.0103313	0.065547	0.0084835	0.0233225	0.0276189	0	0.0212128	0.0163459	0.0350059	0.0571265	0.0222011	0.0320609	0.0251725	0.0032245	0.00938074	0.00584648	0.00709159	0	0.00462139	0.0102549	0.00738899	0.0177927	0.0261469	0.0104183	0.00535095	0.00778202	0.0345035
LETM1	0.287823	0.286414	0.333511	0.310698	0.288692	0.282503	0.390189	0.371752	0.39178	0.277376	0.280984	0.280471	0.325842	0.471468	0.407463	0.432251	0	0.363182	0.371299	0.377149	0.39843	0.393171	0.268379	0.432767	0.31279	0.259586	0	0.232358	0.24789	0.235868	0.310261	0.392558	0.368751	0.362842	0.21239	0.342204	0.372579	0.339085	0	0.367344	0.302155	0.258164	0.391676	0.330712	0.317104	0.394554	0.368861	0.394892
NSD2	1.21286	1.20491	1.20614	1.05725	1.1264	0.992088	1.50085	1.26843	1.3532	1.19121	1.17838	1.26261	1.20485	1.39753	1.44807	1.2649	0	1.26154	1.06563	1.2451	1.21607	1.47972	1.20269	1.29127	0.97055	1.12558	0	1.02271	1.12378	1.00475	1.31684	1.4556	1.31874	1.50736	1.22802	1.3412	1.37667	1.36172	0	1.24845	1.35896	1.24439	1.30263	1.02819	1.18254	1.45149	1.31152	1.77368
NELFA	1.05507	1.11263	1.08821	0.953933	1.07696	0.99588	1.13963	1.09519	1.09799	1.04155	1.02745	1.05277	0.988067	1.20289	1.2169	1.01729	0	1.06309	0.96452	0.958645	1.07132	1.26855	0.882231	1.23069	0.854179	0.941876	0	0.966846	0.99622	1.00278	1.20101	1.31887	1.11302	1.15656	0.960893	1.22119	1.21624	1.24378	0	1.08901	1.15729	0.980685	1.06118	0.905606	1.10032	1.07307	1.14351	1.14499
C4orf48	0.091597	0.0962007	0.148633	0.187568	0.158068	0.136181	0.399364	0.178633	0.125464	0.0831145	0.0506457	0.0580751	0.115281	0.159442	0.106244	0.0915398	0	0.0787248	0.2813	0.0909	0.189271	0.0936627	0.119917	0.118238	0.360608	0.0931063	0	0.12637	0.248579	0.0984676	0.136484	0.198904	0.130107	0.203528	0.0506507	0.074592	0.211168	0.114273	0	0.0809065	0.0668322	0.086688	0.166317	0.206769	0.33077	0.119054	0.0644233	0.104455
NAT8L	0.691995	0.626735	0.822931	0.404503	0.477986	0.710957	0.855612	0.878219	0.599094	0.553003	0.394913	0.423659	0.461459	0.621627	0.575941	0.435113	0	0.54436	1.00176	0.652139	0.818154	0.686667	0.348948	0.502601	0.72352	0.774117	0	0.613294	0.669014	0.289222	0.547436	0.965809	0.76456	0.694615	0.355226	0.589987	0.867683	0.520917	0	0.799182	0.392139	0.46246	0.614592	0.559693	0.854164	0.691161	0.248698	0.380225
POLN	0.794392	1.10075	1.07784	1.02305	1.21929	1.10518	1.41354	1.16402	1.25462	1.05059	1.05868	1.01784	0.836741	1.12382	1.1712	1.0462	0	0.99362	0.787308	1.05074	1.15377	1.14544	0.89412	1.17698	1.01696	1.00606	0	0.997868	0.883491	1.04434	0.915569	1.26238	1.11424	1.31207	0.887636	1.15116	1.20879	1.21794	0	1.21829	1.11961	0.833996	0.929251	1.09244	1.14704	1.19183	1.31685	2.11822
HAUS3	0	0	0.00053482	0	0.00161533	0	0	0.00185404	0.000531172	0	0.00179176	0	0	0	0	0.00252479	0	0	0.00229022	0	0.00111944	0	0	0.00216432	0	0	0	0	0	0	0	0.00168869	0.000695964	0	0	0	0	0.0015399	0	0	0	0	0.00199011	0	0	0	0	0
MXD4	0.183939	0.204116	0.259168	0.173954	0.194941	0.172432	0.435961	0.294534	0.223646	0.148999	0.158656	0.135005	0.171566	0.23774	0.29571	0.13801	0	0.253672	0.211939	0.190234	0.218653	0.301375	0.162212	0.293601	0.185803	0.152573	0	0.190615	0.190073	0.128855	0.189117	0.379465	0.282715	0.239875	0.0948584	0.178655	0.334955	0.278639	0	0.248757	0.220918	0.189857	0.254248	0.248762	0.317476	0.283981	0.305235	0.549539
ZFYVE28	1.52304	1.6155	1.60633	1.26131	1.63268	1.4488	1.71521	1.43621	1.73742	1.50008	1.56056	1.65651	1.52792	1.37411	2.02102	1.55169	0	1.84039	1.38112	1.46551	1.75964	1.76052	1.47788	1.91381	1.39451	1.39143	0	1.30615	1.43577	1.36431	1.61538	1.73784	1.63507	1.75659	1.26509	1.75073	1.62409	1.59444	0	1.5917	1.70692	1.49889	1.3677	1.36066	1.62527	1.7939	1.84188	2.17844
CFAP99	0.0402159	0.0327479	0.0358383	0.0417376	0.0435427	0.0214764	0.0244482	0.0280556	0.0553617	0.0250479	0.0273816	0.0357502	0.0230916	0.0349064	0.0763379	0.0499761	0	0.0576518	0.0297478	0.0391195	0.0758756	0.049052	0.0359977	0.0769691	0.0273763	0.0368691	0	0.0110758	0.0282272	0.0290238	0.00931369	0.0480581	0.0374639	0.0633738	0.0149194	0.0447075	0.0393041	0.0244942	0	0.0287856	0.0289761	0.017538	0.0338201	0.0189748	0.025911	0.0413276	0.0630657	0.171763
RNF4	0.34022	0.342986	0.418421	0.354929	0.33477	0.322285	0.347277	0.423142	0.431483	0.385746	0.265189	0.338601	0.26299	0.472062	0.446884	0.406133	0	0.39137	0.384688	0.317086	0.414047	0.519253	0.271425	0.430426	0.31811	0.300882	0	0.269204	0.359603	0.264028	0.277927	0.49029	0.393287	0.411134	0.286061	0.412512	0.334835	0.374231	0	0.330037	0.396785	0.256541	0.357609	0.228906	0.326222	0.454966	0.414112	0.485221
FAM193A	0.99209	1.05384	1.06577	0.891435	0.881307	0.819592	1.03932	1.1101	1.14139	1.10824	0.983821	1.18173	1.03554	1.19381	1.22051	1.11119	0	1.09499	0.973312	1.12067	0.987237	1.22248	1.28072	1.05492	0.952587	1.05913	0	0.75682	1.0589	0.912432	1.13473	1.16287	1.23609	1.12459	1.09357	1.12489	1.09502	1.13482	0	1.03802	1.16133	1.17156	1.03814	0.787744	0.95586	1.23236	1.2694	1.2378
TNIP2	0.0257961	0.00977599	0.0190301	0.0141743	0.0182764	0.00646397	0.0369616	0.0172726	0.0143971	0.00373039	0.00533321	0.0125798	0.0107126	0.0236682	0.0136587	0.0175387	0	0.0127848	0.0116449	0.0134914	0.013942	0.0185972	0.00956424	0.0350795	0.00664433	0.0140555	0	0.0171947	0.0128557	0.0254055	0.024853	0.0337618	0.0246707	0	0.00264542	0.0117216	0.0231477	0.0118413	0	0.0129902	0.014126	0.0229607	0.0312259	0.0354928	0.0127666	0.0264199	0.032598	0.0372379
SH3BP2	0.00726025	0.00259402	0.00411178	0.00191838	0.00435105	0	0.0197487	0.010037	0.0120895	0	0.0034082	0.00525443	0	0.00381498	0.00892038	0.00263376	0	0.00775204	0.00277379	0.00355311	0.00582733	0.00261783	0.012076	0.00544839	0.00399152	0.0059824	0	0.0053325	0.00823328	0.00539736	0.0153442	0.0124978	0.0147483	0	0.0103895	0.00444763	0.00330309	0.00312234	0	0.00786732	0	0	0.00284065	0	0.00587842	0.00479566	0.00817536	0.0820531
ADD1	1.15299	1.118	1.31114	1.02176	1.033	1.04032	1.47774	1.43868	1.26917	1.20033	1.09761	1.12483	1.04474	1.2842	1.33927	1.24426	0	1.20253	1.33019	1.14501	1.18575	1.42659	0.795579	1.18981	1.17936	0.991916	0	1.01655	1.21517	0.975428	1.22819	1.47999	1.41093	1.3343	0.978267	1.22305	1.39924	1.31949	0	1.28246	1.10114	1.21242	1.24606	0.956587	1.2672	1.39851	1.28278	1.05323
MFSD10	0.246734	0.325524	0.323567	0.483038	0.527364	0.263444	0.361791	0.457402	0.642522	0.290483	0.295026	0.27871	0.511943	0.549354	0.530233	0.732599	0	0.542448	0.417393	0.450517	0.479217	0.248973	0.0955027	0.558842	0.30636	0.231345	0	0.231499	0.293674	0.313675	0.293004	0.405386	0.342183	0.367364	0.122266	0.32572	0.398549	0.389396	0	0.286199	0.498069	0.166928	0.420799	0.315997	0.370879	0.720987	0.576533	0.146603
NOP14	0.103182	0.102867	0.102349	0.0819575	0.0498229	0.0632263	0.240999	0.112739	0.123102	0.108993	0.0787195	0.11349	0.0952024	0.140938	0.108741	0.0902952	0	0.106334	0.114614	0.0948695	0.0828187	0.221039	0.0805352	0.124716	0.0641838	0.0847554	0	0.0775858	0.0719491	0.0685175	0.0977897	0.157102	0.13248	0.193376	0.0873212	0.102749	0.155191	0.105692	0	0.100957	0.117227	0.091277	0.0917428	0.0716187	0.0950773	0.155116	0.14131	0.262813
GRK4	0.910881	0.979634	1.09531	0.701911	0.867438	0.795185	0.653937	1.00008	1.11124	0.826265	0.87186	0.99181	0.962794	1.40258	1.02626	1.20267	0	1.13596	0.77245	0.917003	0.898069	1.6063	0.962267	1.09167	0.644623	0.736716	0	0.573496	0.883237	0.793053	0.791396	1.15164	0.995138	0.934627	0.84489	0.977716	0.799144	0.924245	0	0.92511	0.919308	0.893172	1.19557	0.584715	0.591356	1.55338	1.15087	1.20399
HTT	1.29167	1.33837	1.37292	1.19325	1.26843	1.14494	1.3098	1.4443	1.47741	1.29826	1.3481	1.37179	1.2897	1.52967	1.53026	1.46753	0	1.51454	1.36655	1.46494	1.39781	1.61631	0.808178	1.42427	1.26586	1.24474	0	1.07833	1.30642	1.18712	1.15531	1.58003	1.51936	1.39887	1.23921	1.3825	1.49237	1.42675	0	1.35312	1.47037	1.39541	1.42225	1.00207	1.33666	1.62548	1.44785	1.03131
MSANTD1	0.0294945	0.0948303	0.0912002	0.109055	0.0980628	0.0720112	0.21881	0.0921851	0.145225	0.0956836	0.068286	0.124619	0.0877028	0.087536	0.138318	0.104626	0	0.0949358	0.0664604	0.0718832	0.119502	0.129457	0.107383	0.16595	0.076624	0.046208	0	0.0810796	0.0424431	0.112708	0.0753058	0.122946	0.110284	0.199981	0.0530308	0.144196	0.141098	0.140855	0	0.0856052	0.13152	0.0743523	0.0781021	0.105746	0.122748	0.14162	0.123801	0.258685
RGS12	0.307983	0.414122	0.431886	0.328878	0.564217	0.243953	0.416914	0.409609	0.546857	0.450568	0.460678	0.448681	0.472321	0.41447	1.1185	0.391015	0	0.631853	0.368544	0.545475	0.776337	0.526531	0.432204	0.736872	0.432391	0.33297	0	0.30809	0.239272	0.440591	0.600975	0.627311	0.424302	0.52522	0.397082	0.648905	0.454005	0.384518	0	0.67954	0.569158	0.521425	0.559694	0.401891	0.547881	0.625038	0.728169	0.661036
HGFAC	0.00234975	0.00488904	0.00550069	0.00161365	0.00397349	0.0128755	0.0469265	0.010255	0.0049501	0	0.00436645	0	0	0	0.00269173	0.00677985	0	0.00520612	0.00132702	0.00301744	0.00301364	0.00324431	0	0.00156449	0.00406561	0.00503346	0	0.00639206	0.0019814	0.00814412	0	0.00456019	0.00990556	0.014102	0	0	0.0028118	0.00368966	0	0.0180935	0.00676877	0.0120529	0	0.0043689	0.0125237	0	0	0.027197
DOK7	0.00423696	0.00486973	0.00987093	0.00482192	0.00444639	0.0029492	0.00432878	0.00931704	0.00448668	0	0.00199294	0.00181129	0.00377969	0	0.00372368	0.00734095	0	0.00261128	0.0063077	0.00172233	0.00349367	0.0159306	0.0193817	0.0163227	0.00434173	0	0	0.00453546	0.0111565	0.01028	0	0.00784857	0.0039379	0	0	0.00196044	0.00107372	0.00225851	0	0.00268418	0.00782386	0.00453244	0.018122	0	0	0.016911	0.00858933	0.0175563
LRPAP1	0.264693	0.26553	0.409986	0.293419	0.265497	0.250094	0.433331	0.465694	0.43737	0.245711	0.169818	0.186665	0.235214	0.641529	0.279774	0.42221	0	0.342371	0.652978	0.250128	0.397004	0.469995	0.176102	0.486343	0.272572	0.226316	0	0.198431	0.404853	0.20077	0.292308	0.667751	0.300307	0.32549	0.136327	0.28686	0.501008	0.29953	0	0.345402	0.229005	0.226926	0.410755	0.189131	0.281908	0.547637	0.213366	0.406865
ADRA2C	0.00718106	0.0110963	0.0169345	0.0142818	0.027954	0.0180622	0.0343956	0.0296599	0.0246152	0.0152765	0.0163	0.00774898	0.02185	0.0257888	0.00954553	0.0500904	0	0.0325386	0.0274653	0.0198562	0.0306128	0.0221647	0.00936511	0.0362234	0.0219795	0.00877743	0	0.00469639	0.00867799	0.00940207	0.0131045	0.034056	0.0192562	0.00776401	0.00355318	0.0145041	0.0356534	0.0199598	0	0.0256603	0.00711334	0.00877624	0.0180704	0.00633208	0.0131755	0.0146473	0.00580111	0.0206234
OTOP1	0.00460519	0.00722661	0.0190847	0.0166687	0.0077681	0.00968393	0.00346933	0.0163496	0.0114576	0.00356867	0.00363063	0.004954	0.00611197	0.0117326	0.00529107	0.024021	0	0.0102315	0.0164578	0.0152103	0.012706	0.0183199	0.00680628	0.0124922	0.00220019	0.00668618	0	0.00659167	0.0305453	0.00648651	0.00435609	0.0104366	0.00814565	0.00587611	0.00152503	0.00567246	0.00771187	0.00720959	0	0.00784223	0.00236787	0.00279564	0.0298245	0	0	0.01694	0.0148152	0.012703
TMEM128	0.203521	0.137863	0.180249	0.146048	0.141091	0.159937	0.173386	0.208251	0.195359	0.117709	0.126724	0.188283	0.135359	0.363653	0.193283	0.21421	0	0.212501	0.248537	0.16549	0.23557	0.27024	0.0694732	0.221081	0.136833	0.130936	0	0.174997	0.196845	0.12499	0.113905	0.29957	0.209765	0.0984022	0.127289	0.160253	0.199203	0.154418	0	0.180546	0.167482	0.172516	0.271155	0.0939312	0.140718	0.249505	0.109237	0.108194
LYAR	0.0537578	0.070998	0.0883474	0.068788	0.0719667	0.0362228	0.0769699	0.0840818	0.0823547	0.0520151	0.049012	0.0589952	0.0662004	0.11776	0.0947855	0.0676504	0	0.0749933	0.0522955	0.0437951	0.0447756	0.100718	0.0180234	0.105577	0.0537665	0.0558441	0	0.0450692	0.046936	0.0312188	0.0341345	0.0511927	0.0761631	0.0890451	0.0216977	0.0536797	0.0556431	0.0805988	0	0.059447	0.0547071	0.027175	0.0607627	0.0384606	0.0676205	0.0639763	0.120054	0.0199054
ZBTB49	0.170951	0.153171	0.195493	0.118888	0.124423	0.132531	0.160492	0.181025	0.199148	0.156432	0.129525	0.129708	0.120017	0.229206	0.176246	0.188917	0	0.203515	0.176362	0.146043	0.190521	0.22363	0.0597551	0.24085	0.115216	0.130873	0	0.0589282	0.108389	0.12087	0.0973732	0.212647	0.155153	0.192602	0.0764575	0.180961	0.148303	0.136986	0	0.134635	0.128365	0.127382	0.185749	0.0509288	0.0982097	0.21783	0.137619	0.0579958
NSG1	0.191818	0.143649	0.22612	0.136021	0.104403	0.159681	0.372021	0.387437	0.148643	0.112124	0.0866283	0.116893	0.0824288	0.25097	0.142627	0.122672	0	0.108986	0.353171	0.113428	0.189219	0.239963	0.0483287	0.175328	0.25339	0.140447	0	0.147984	0.22633	0.0983924	0.140171	0.260997	0.208059	0.137153	0.0699012	0.0914555	0.286952	0.175931	0	0.183654	0.140616	0.115995	0.197403	0.162447	0.199321	0.214773	0.0651025	0.165773
STX18	0.592458	0.663359	0.676181	0.535485	0.574342	0.585768	0.72671	0.67623	0.663664	0.673717	0.604976	0.601209	0.387573	0.56972	0.696212	0.616633	0	0.586704	0.60124	0.66739	0.70382	0.759324	0.474342	0.712307	0.592933	0.534614	0	0.543428	0.364704	0.561058	0.512296	0.614021	0.696294	0.697883	0.554525	0.665281	0.604145	0.603068	0	0.623719	0.575858	0.448446	0.502597	0.578377	0.585585	0.779874	0.758064	0.900799
MSX1	0.0285641	0.0229672	0.0197635	0.0175055	0.00788875	0.0129245	0.0187307	0.0188985	0.0281242	0.0111425	0.0191537	0.0133473	0.0344155	0.0258976	0.0316607	0.0021845	0	0.0090187	0.0187266	0.0208007	0.0140194	0.0203163	0	0.0191312	0.0194764	0.0200265	0	0.0130033	0.0230118	0.009191	0.0300563	0.0428825	0.0166548	0.0183629	0.0125026	0.0386537	0.0258312	0.0262008	0	0.0210717	0.0205928	0.0257407	0.0176303	0.0183515	0.0173041	0.0183064	0.00705249	0.058893
CYTL1	0	0	0	0	0.00101057	0	0	0.000792241	0	0	0	0	0	0.00319797	0	0	0	0.00169658	0.00130917	0	0	0.00110745	0	0	0	0.000945416	0	0	0	0.00370468	0	0.00779645	0.00066084	0	0	0.001285	0	0	0	0	0	0	0.00178288	0	0	0	0	0
STK32B	0.0367153	0.0486421	0.0506834	0.0730225	0.06272	0.032456	0.03333	0.0420274	0.0465723	0.033911	0.0188886	0.0377342	0.0223553	0.0631447	0.0410258	0.0301218	0	0.0297262	0.0218434	0.0244094	0.0263014	0.063486	0.0222365	0.0357424	0.0250107	0.023126	0	0.0135581	0.0614667	0.0314137	0.0358746	0.0707232	0.0263799	0.0364601	0.0275911	0.0306954	0.0356105	0.0295865	0	0.0282288	0.0225541	0.0415064	0.0385967	0.0023115	0.0247344	0.0520235	0.0346179	0.195804
EVC2	0.00747363	0.00252305	0.0132507	0.0175303	0.0139083	0	0.00235965	0.00908654	0.00788666	0.00427051	0.0032869	0.00951512	0.00432139	0.0283128	0.00878972	0.00943385	0	0.0111797	0.0103711	0.00434276	0.00575651	0.0218263	0.00957995	0.0114012	0.00387972	0.00130675	0	0.00755262	0.0160105	0.00932121	0	0.0129349	0.00532341	0	0.00427735	0.00998176	0.0104744	0.00726331	0	0.0142138	0.00748469	0.00472653	0.00585973	0.018564	0.00673183	0.0112217	0.00746099	0.037218
EVC	0.01846	0.0198336	0.03784	0.0518679	0.0474716	0.0223135	0.00356974	0.0165938	0.0330476	0.00192042	0.003724	0.0142363	0.00239743	0.168324	0.0225598	0.0550832	0	0.105524	0.0381401	0.0218222	0.03442	0.0857654	0	0.114698	0.0306014	0.0180987	0	0.0191543	0.0636463	0.0237016	0.00375051	0.189286	0.0127204	0	0.00748979	0.0291858	0.0146933	0.00921055	0	0.0210617	0.0242355	0.0276881	0.141359	0	0.0115483	0.0398582	0.0164264	0.0548481
CRMP1	0.807229	0.792326	0.826377	0.613746	0.66997	0.700003	0.906448	0.896751	1.02193	0.95894	0.933735	0.857469	0.78784	0.945179	1.11417	0.944448	0	0.977426	1.06985	0.958051	0.874548	1.04199	0.68115	1.10163	0.926139	0.744858	0	0.598044	0.732329	0.581257	0.840391	1.18081	0.866996	0.841323	0.620894	0.928967	0.818939	0.793959	0	0.895143	1.00915	0.735884	0.879611	0.591336	0.913008	0.905377	1.15495	0.760525
C4orf50	0.510754	0.691641	0.767376	0.686339	0.880982	0.615739	0.842792	0.857246	1.0755	0.885209	0.844721	0.942769	0.796623	0.93792	0.95203	1.028	0	0.840743	0.597491	0.887265	0.831851	0.834388	0.79585	1.03893	0.61639	0.597227	0	0.450942	0.366301	0.625978	0.646923	0.792412	0.866808	0.730794	0.446405	1.15349	0.796055	0.818221	0	0.768608	0.960145	0.61301	0.635443	0.632632	0.605887	1.12125	1.31498	0.953825
JAKMIP1	1.07746	1.28111	1.42768	1.22474	1.40374	1.08158	1.28324	1.43714	1.68235	1.36758	1.38924	1.45836	1.36017	1.52074	1.65254	1.51387	0	1.50855	1.35088	1.25882	1.52137	1.59882	1.32634	1.77486	1.12404	1.14506	0	0.966597	0.811862	1.1647	1.18628	1.50608	1.43585	1.34408	1.03328	1.57434	1.296	1.40402	0	1.46709	1.57997	1.0769	1.20099	1.05067	1.20477	1.53217	1.99705	1.40697
WFS1	0.0445664	0.0311382	0.053973	0.0339257	0.0186212	0.0369822	0.0805531	0.0590581	0.0436672	0.0411838	0.0170679	0.0261394	0.0314806	0.0435434	0.0283882	0.0220024	0	0.0463439	0.0565034	0.0321591	0.0543222	0.0553855	0.0316649	0.0397125	0.0604703	0.0283806	0	0.0711102	0.0435682	0.037487	0.0873801	0.0831666	0.0596709	0.0818929	0.0260445	0.0212372	0.0634249	0.0358174	0	0.0682232	0.0358641	0.0326463	0.0657786	0.032467	0.0671616	0.0320391	0	0.068117
PPP2R2C	1.61505	1.82164	2.02315	1.78193	1.91925	1.73901	2.3199	2.02192	2.24967	2.02387	2.02301	1.90982	1.93956	1.85037	2.35776	2.07389	0	2.16209	1.98924	1.95289	2.05379	2.13539	2.08374	2.33293	1.8842	1.61895	0	1.5431	1.36459	1.67235	1.81591	2.0491	2.06351	2.25623	1.49352	2.23328	2.05383	2.10353	0	1.92066	2.19452	1.44303	1.61592	1.79388	2.06922	2.35368	2.44032	2.9734
MAN2B2	0.325931	0.250766	0.297275	0.290387	0.232022	0.265518	0.306293	0.384322	0.387992	0.237501	0.245791	0.271347	0.249655	0.334518	0.35654	0.280474	0	0.306112	0.35014	0.26621	0.290169	0.438309	0.162249	0.420098	0.285214	0.237307	0	0.27289	0.426479	0.239625	0.367645	0.481509	0.320595	0.386901	0.188308	0.318697	0.306307	0.309897	0	0.361979	0.278976	0.248693	0.32705	0.245114	0.313207	0.269195	0.251618	0.440402
MRFAP1	0.220358	0.162915	0.372835	0.184051	0.16828	0.314389	0.583857	0.635317	0.270781	0.242756	0.185333	0.212012	0.120908	0.398787	0.186062	0.257068	0	0.183748	0.732606	0.128271	0.37959	0.368213	0.151552	0.355715	0.427769	0.228739	0	0.233562	0.36998	0.0866366	0.199656	0.478352	0.293492	0.312408	0.106337	0.164879	0.4681	0.293557	0	0.305941	0.1079	0.240771	0.31787	0.124421	0.353185	0.557409	0.0499257	0.276418
AC093323.1	0.0486352	0.0540325	0.11081	0.086325	0.0789569	0.0862765	0.215653	0.141041	0.0979854	0.0665828	0.0474555	0.0406501	0.0438797	0.122139	0.0664119	0.0917796	0	0.0756155	0.189896	0.057964	0.107963	0.0880105	0.012076	0.0950584	0.0777702	0.0494829	0	0.0626533	0.116798	0.0549747	0.0502827	0.160879	0.096151	0.0767927	0.0301448	0.0587014	0.133984	0.0790449	0	0.101795	0.0452913	0.0404439	0.128553	0.0541205	0.146938	0.128097	0.0468733	0.173304
S100P	0.0015035	0	0.000730542	0	0.00205964	0.00704764	0.00367299	0.00199903	0.00190106	0	0	0	0	0.00374677	0.0019275	0.00240671	0	0.00125606	0.00133858	0.00238485	0.0014205	0.00271123	0	0.00330979	0.00211275	0.00214507	0	0	0	0.00106602	0	0	0.000499531	0	0	0.000792259	0	0.00204032	0	0.00123097	0.00192674	0	0	0.00306458	0.00066213	0.0121252	0.00878656	0.0271362
MRFAP1L1	0.151434	0.148799	0.192091	0.125801	0.119808	0.136361	0.330392	0.289782	0.163438	0.121821	0.127626	0.119716	0.0593002	0.214361	0.12157	0.134629	0	0.106737	0.324773	0.101468	0.162336	0.181392	0.0624322	0.172231	0.211899	0.121539	0	0.175977	0.167635	0.0954802	0.108469	0.23492	0.17297	0.131749	0.0907762	0.10846	0.277146	0.172998	0	0.155604	0.098646	0.11208	0.155731	0.0871805	0.191122	0.211758	0.051232	0.123577
BLOC1S4	0.0579021	0.0367424	0.11293	0.0960737	0.0634403	0.0557004	0.188594	0.16321	0.121163	0.0699835	0.0478764	0.0486911	0.0283078	0.158109	0.0473074	0.105178	0	0.0614668	0.177491	0.062458	0.106364	0.105362	0.0281151	0.121605	0.0665005	0.054054	0	0.0759132	0.0633172	0.0305019	0.0818925	0.158706	0.0720976	0.0712771	0.0124991	0.0507022	0.14988	0.0940393	0	0.125664	0.0324465	0.0420746	0.107558	0.031946	0.0924101	0.124557	0.0924547	0.0824012
KIAA0232	1.21969	1.27779	1.32951	1.20366	1.29716	1.26503	1.60221	1.43034	1.44515	1.38264	1.2737	1.23073	1.2733	1.36535	1.38664	1.4343	0	1.28198	1.31303	1.31316	1.35092	1.43343	1.30798	1.50729	1.23223	1.16398	0	1.04892	1.10785	1.06677	1.10226	1.41632	1.28847	1.57154	1.07937	1.4057	1.35501	1.33207	0	1.25955	1.33252	0.986613	1.10529	1.26972	1.21471	1.4113	1.43973	1.79295
TBC1D14	0.465546	0.494456	0.579148	0.368067	0.416631	0.325293	0.524028	0.621835	0.562477	0.448207	0.417091	0.470203	0.409131	0.54959	0.56777	0.515708	0	0.528237	0.474399	0.484409	0.478733	0.669846	0.318176	0.575669	0.430699	0.345361	0	0.375783	0.436532	0.39937	0.465217	0.708207	0.561478	0.522064	0.368559	0.53	0.603872	0.521863	0	0.485742	0.428907	0.402467	0.514568	0.373356	0.466333	0.690359	0.572152	0.378371
TADA2B	0.0821791	0.0653973	0.118905	0.0546906	0.0550154	0.0557315	0.139549	0.135513	0.0919241	0.11488	0.0528932	0.100942	0.0745548	0.0843724	0.102932	0.0827812	0	0.0721844	0.14122	0.0527095	0.0979578	0.178416	0.0579102	0.0948673	0.0746762	0.0449381	0	0.0636909	0.0780975	0.0482583	0.0516543	0.186109	0.110397	0.108421	0.0814452	0.0931101	0.130217	0.104775	0	0.118979	0.0767754	0.0778861	0.0821228	0.0466351	0.0938877	0.148031	0.104786	0.22612
GRPEL1	0.0640096	0.0546526	0.104898	0.0606639	0.0561456	0.0803562	0.152837	0.134818	0.0900979	0.0640776	0.0668135	0.0688887	0.0349041	0.141464	0.0678288	0.10537	0	0.0663702	0.190246	0.0686733	0.103129	0.114231	0.0334866	0.0896011	0.0986939	0.0706821	0	0.0686556	0.116419	0.0334096	0.0614257	0.142461	0.0775394	0.0468672	0.0194474	0.0682834	0.132025	0.0930423	0	0.0740376	0.058646	0.0503264	0.0974331	0.0561068	0.0924337	0.131641	0.0337682	0.114731
SORCS2	0.0879574	0.171341	0.205898	0.121522	0.180391	0.109967	0.126746	0.164032	0.194089	0.116075	0.137171	0.188287	0.122024	0.231592	0.225486	0.153403	0	0.144228	0.0886186	0.159597	0.184556	0.303369	0.105123	0.264989	0.168003	0.131759	0	0.0772719	0.151483	0.0795526	0.0890417	0.280092	0.113353	0.00762398	0.118172	0.246634	0.0640668	0.0578026	0	0.153926	0.161217	0.116087	0.18168	0.015573	0.0628041	0.525807	0.233346	0.263997
AFAP1	0.403445	0.611936	0.583952	0.428931	0.70546	0.467882	0.440542	0.586456	0.691997	0.55884	0.34068	0.444538	0.451933	0.469552	0.874343	0.642746	0	0.63775	0.496116	0.522242	0.566788	0.542174	0.235597	0.912431	0.449678	0.306027	0	0.409674	0.247526	0.369401	0.393702	0.625046	0.507589	0.453366	0.226743	0.810638	0.340498	0.387341	0	0.480583	0.641996	0.289502	0.338857	0.207829	0.36214	0.792483	0.767425	0.614332
ABLIM2	1.18375	1.54307	1.54045	1.08421	1.35026	1.20756	1.27926	1.4484	1.81543	1.52539	1.56595	1.63892	1.84247	1.55005	1.95518	1.68341	0	1.83693	1.29003	1.53428	1.58844	1.58574	1.71246	1.91145	1.15377	1.24102	0	0.967192	1.07548	1.2632	1.62467	1.46943	1.64529	1.51029	1.23538	1.86233	1.60911	1.55299	0	1.25315	1.92273	1.47879	1.2349	1.09128	1.19489	1.81858	2.08856	1.30056
SH3TC1	0.00170782	0	0.00312947	0.00286589	0.00554348	0.00300876	0	0.00494632	0.00488304	0.00501014	0	0	0	0	0.00223772	0.0025235	0	0.00227961	0.00321249	0.00304709	0.00169808	0.00269236	0	0	0.00192879	0	0	0	0.00866646	0.00292317	0.00229967	0.00693785	0.00254691	0.0103675	0	0	0.0023862	0.00134101	0	0.00383079	0.00426118	0	0.0020052	0	0.00113958	0.00500512	0	0.0303309
HTRA3	0	0	0.000355885	0.00165029	0.000671662	0	0	0	0.000621899	0.00230792	0.00141142	0	0	0	0.000744773	0	0	0.00130894	0	0	0	0	0	0.00270378	0	0	0	0.00622574	0	0	0	0.00220469	0.000382642	0	0	0.0020871	0	0	0	0	0	0	0	0	0.00135581	0.00248403	0	0
ACOX3	0.240783	0.293744	0.373514	0.26641	0.248292	0.183516	0.443254	0.40086	0.452059	0.320656	0.325679	0.322637	0.30083	0.565949	0.488323	0.433077	0	0.417179	0.304039	0.267433	0.264606	0.649501	0.2745	0.469857	0.213958	0.241467	0	0.199814	0.297977	0.255168	0.315867	0.5774	0.437303	0.391431	0.332357	0.378962	0.418757	0.347197	0	0.353787	0.400744	0.379463	0.372117	0.261471	0.269876	0.658325	0.583773	0.455443
TRMT44	0.23235	0.307706	0.302886	0.222839	0.230611	0.155961	0.323807	0.313565	0.362246	0.320298	0.286889	0.298388	0.251221	0.418251	0.366671	0.288079	0	0.334125	0.247872	0.299299	0.287468	0.443936	0.222596	0.432162	0.206767	0.203458	0	0.162284	0.221299	0.214757	0.284757	0.347831	0.326765	0.351156	0.266047	0.363386	0.327245	0.329566	0	0.280059	0.279149	0.267388	0.308742	0.173701	0.245621	0.403421	0.431823	0.431386
GPR78	0.0166578	0.00795338	0.0155986	0.00990906	0.0121526	0.00570967	0	0.00697382	0.0164081	0.00636684	0.00292232	0.00403723	0.00250553	0.0105697	0.0176229	0.00722387	0	0.0145879	0.00445048	0.00527014	0.0221943	0.0363133	0.010284	0.0167232	0.00549807	0.0064795	0	0.00570973	0.0127253	0.00787968	0.00953757	0.0574813	0.00401544	0	0.00602562	0.00877317	0.00513778	0.00077467	0	0.0190721	0.00250044	0.00698198	0.0222467	0.00306458	0.0026762	0.0362337	0	0.046812
HMX1	0	0	0.000263706	0	0.00113794	0	0	0	0	0	0	0	0	0	0	0	0	0	0	0	0	0.000721437	0	0	0	0	0	0	0.00195103	0	0	0.00232412	0	0	0	0	0	0	0	0	0	0	0	0	0	0.00219871	0	0
FAM90A26	0.0205883	0.00719551	0.0700632	0.0468216	0.00629331	0.0045104	0	0.0101025	0.00919839	0.0029294	0.00476451	0.0038496	0	0.0121058	0	0.078465	0	0.0273345	0.00413323	0.00247898	0.00475794	0.0146502	0	0.011559	0.0108303	0.00226593	0	0.00642747	0.00248158	0.00299955	0.00970547	0.0250857	0.00819864	0	0.00296074	0	0.00341831	0.00472287	0	0.00133195	0.0200666	0.0138734	0.00796647	0	0.00256401	0.00248935	0.00590119	0.00715759
DEFB131A	0.0131766	0.00320725	0.011639	0.0129883	0.00769886	0.0141041	0	0.00101363	0.0027551	0	0.00472909	0.00260532	0.00922483	0.0079398	0.000732788	0.00128697	0	0	0.00646799	0.00164243	0.00358906	0.00390189	0.00901473	0	0.011453	0.0129643	0	0.00826009	0.00224407	0.00452274	0.00279784	0.00209261	0.00400572	0.0145787	0	0	0.00663642	0.000736912	0	0	0	0.00213765	0.000925263	0.00781008	0.00552453	0.00176918	0	0.00351917
SLC2A9	0.0676276	0.174246	0.160158	0.142649	0.136847	0.0730082	0.227618	0.0989571	0.135479	0.117546	0.109184	0.135519	0.0866938	0.13698	0.0921735	0.217466	0	0.066358	0.125047	0.102684	0.0640547	0.0742711	0.0731259	0.126635	0.104575	0.0596707	0	0.0487345	0.162713	0.0820093	0.113953	0.0720432	0.203507	0.155139	0.113022	0.164524	0.128339	0.196446	0	0.112127	0.203213	0.0870587	0.116267	0.144472	0.085273	0.129465	0.189352	0.860236
DRD5	0.0299141	0.0336967	0.0436867	0.0308898	0.0256002	0.0231696	0.0464165	0.0535941	0.0437663	0.0186029	0.0162796	0.0157151	0.00931499	0.0813936	0.0208004	0.0923379	0	0.0371182	0.0801127	0.0262336	0.0344058	0.0336745	0	0.0332975	0.0321975	0.0226781	0	0.0166575	0.0362797	0.00878396	0.0125443	0.0486282	0.035319	0.0320147	0.0074117	0.0310272	0.0510242	0.0352967	0	0.0355884	0.0201463	0.015049	0.0461597	0.00907756	0.0213755	0.0292901	0	0.00872753
WDR1	0.0905132	0.0858968	0.141706	0.0759209	0.0686971	0.112707	0.247239	0.175181	0.104898	0.11957	0.084421	0.0624041	0.0658378	0.110456	0.0980081	0.0939788	0	0.0943703	0.176766	0.0616379	0.106943	0.104021	0.0971512	0.125881	0.154888	0.0772815	0	0.147801	0.0902365	0.0577611	0.0928629	0.103659	0.115956	0.0731284	0.0569338	0.0681177	0.136664	0.138136	0	0.122993	0.0410579	0.0881793	0.0779807	0.075994	0.143353	0.180117	0.138367	0.34334
ZNF518B	0.178881	0.131853	0.217642	0.177782	0.210113	0.210147	0.231293	0.206191	0.182909	0.203323	0.212264	0.153491	0.137183	0.141734	0.11471	0.153959	0	0.106237	0.20823	0.137153	0.17403	0.224645	0.131587	0.198926	0.179811	0.183726	0	0.186203	0.152056	0.146179	0.1268	0.1968	0.169799	0.146402	0.147746	0.16535	0.233137	0.182276	0	0.215635	0.14616	0.133162	0.171462	0.151892	0.183251	0.219398	0.114478	0.235036
CLNK	0.0181997	0.0350657	0.0649173	0.100236	0.0658208	0.0273108	0.0403171	0.0307456	0.0381586	0.0244644	0.0150881	0.0216511	0.0299491	0.095684	0.0382338	0.0805408	0	0.097087	0.0350193	0.0309501	0.0311137	0.0445521	0	0.107199	0.0179089	0.027143	0	0.0319802	0.0994744	0.0198739	0.0266282	0.081827	0.0315453	0.0351452	0.0151339	0.0453566	0.0519564	0.0374712	0	0.0409608	0.0315558	0.0222504	0.0676558	0.0148282	0.0163619	0.0542429	0.0449716	0.0446212
HS3ST1	0.0383518	0.0411777	0.0413234	0.0458729	0.0765489	0.065824	0.0990674	0.0656657	0.109176	0.104929	0.0862921	0.0537153	0.0579556	0.0692923	0.0637806	0.0617644	0	0.0346531	0.0821996	0.0610518	0.0617443	0.062342	0.0745715	0.106721	0.0401344	0.0604878	0	0.0540597	0.0415447	0.0635119	0.0206967	0.0697878	0.0567534	0.0864273	0.0216006	0.157176	0.146912	0.071288	0	0.0806761	0.043785	0.0382866	0.0136318	0.0674939	0.0957732	0.0995121	0.106606	0.200264
RAB28	1.32715	1.24577	1.18779	1.02414	1.0966	1.21679	1.21449	1.16964	1.18716	1.30967	1.30803	1.25043	1.20758	1.09041	1.19864	1.05494	0	1.0518	1.12111	0.995865	1.18872	1.40873	0.868264	1.19209	1.14104	1.09248	0	1.20757	1.10897	1.07262	1.22326	1.20781	1.21606	1.34962	1.26947	1.36921	1.30377	1.32936	0	1.2591	1.2117	1.10744	1.01639	1.06754	1.12403	1.42083	1.09927	1.27592
BOD1L1	1.13077	1.08818	1.00665	0.79429	0.765426	0.823526	1.02351	1.10333	1.05149	0.985224	1.1647	1.10668	1.01491	1.36113	1.17692	1.01286	0	1.03481	1.00856	0.793144	0.952777	1.33567	0.891214	1.15172	0.955406	1.05342	0	0.709033	0.771264	0.746297	1.08482	1.17247	0.982903	1.11278	1.06697	1.10574	1.09809	1.09555	0	1.0992	1.03856	0.916091	0.960232	0.69917	0.899939	1.19889	1.08056	1.09968
CPEB2	0.624212	0.590579	0.632869	0.62045	0.68164	0.892495	0.629612	0.579665	0.511727	0.614157	0.611101	0.584677	0.45623	0.490596	0.401837	0.555564	0	0.524164	0.64201	0.540819	0.564257	0.625339	0.318071	0.630321	0.769539	0.571207	0	0.750958	0.413693	0.728336	0.545652	0.579966	0.537308	0.619896	0.427075	0.595048	0.627558	0.613168	0	0.488745	0.493986	0.344088	0.497733	0.502392	0.685284	0.816874	0.584287	0.47666
C1QTNF7	0.00474107	0.00775879	0.0291515	0.047967	0.042685	0.0156735	0.00876487	0.0912683	0.0296407	0.0254035	0	0.00864793	0	0.0581291	0.0174564	0.0618081	0	0.0180077	0.0406037	0.014985	0.0465348	0.165701	0	0.0899096	0.0113672	0.00778703	0	0.00377038	0.196514	0.0245414	0.00420596	0.0807967	0.0136314	0.0389422	0.0158787	0.0165256	0.0119416	0.00146954	0	0.0237337	0.0120701	0.00657527	0.118312	0.0117348	0.00632089	0.0560153	0.024231	0.0773348
CC2D2A	0.258635	0.324826	0.409512	0.42661	0.364265	0.260312	0.314956	0.32079	0.364184	0.229734	0.322154	0.250551	0.250396	0.338399	0.31234	0.37416	0	0.344106	0.414717	0.269128	0.299309	0.532842	0.130957	0.457697	0.216821	0.194119	0	0.23759	0.529922	0.293979	0.316745	0.437474	0.312746	0.372991	0.117611	0.311833	0.340803	0.369293	0	0.190831	0.312398	0.286709	0.434991	0.185629	0.258049	0.413797	0.358499	0.311268
FBXL5	0.902054	0.730135	0.847302	0.743667	0.747751	0.793116	0.884108	0.90352	0.803028	0.782909	0.818874	0.787823	0.739271	0.910049	0.776713	0.847255	0	0.820279	0.914555	0.739028	0.891989	1.01683	0.596713	0.91528	0.801957	0.712469	0	0.807726	0.889392	0.753372	0.717876	1.0337	0.818267	0.789918	0.729279	0.802937	0.892172	0.827333	0	0.718421	0.686292	0.723327	0.888129	0.702405	0.832674	0.862337	0.653591	0.70095
FAM200B	0.213441	0.197301	0.292123	0.268728	0.21933	0.29655	0.390227	0.447304	0.288779	0.225621	0.237531	0.170756	0.198553	0.401935	0.199713	0.310418	0	0.231092	0.400156	0.17494	0.245253	0.32766	0.14324	0.356352	0.230458	0.182548	0	0.253358	0.31868	0.169826	0.24468	0.392997	0.283629	0.244407	0.165736	0.212482	0.39418	0.290317	0	0.312378	0.22027	0.194424	0.302383	0.223561	0.323665	0.297437	0.103232	0.332923
BST1	0.0137766	0.00112546	0.00701703	0.0118296	0.0110887	0	0.00479391	0.00892491	0.00286311	0	0.00319403	0.0127148	0.0034568	0.0125153	0.00643072	0.00903051	0	0.0094925	0.00748892	0.00311236	0.00691836	0.0104455	0	0.00685863	0.00396269	0.00197936	0	0	0.00685578	0.0163322	0.00193012	0.0138185	0.00943029	0.0229421	0	0.00519664	0.00689103	0.00578474	0	0.00500922	0.00566356	0.0078771	0.0112784	0.00264978	0.00606264	0.012549	0	0.0936312
CD38	0.0106439	0.00173861	0.0111377	0.00968113	0.00696495	0.00615147	0.00822485	0.0104988	0.00499572	0.00617562	0.00499119	0	0.0033697	0.00722167	0.00679228	0.014518	0	0.00287176	0.00463013	0.00172636	0.00720005	0.0121249	0.0189534	0.0133713	0.00769908	0.0154841	0	0.0173393	0.0167462	0.00463158	0.0150039	0.0176043	0.00904224	0	0.0106559	0.0144223	0.0109644	0.00765629	0	0.0174766	0.00750732	0.00241893	0.0114744	0.0111797	0.00554997	0.0166972	0.00778202	0.0649053
PROM1	0.0223941	0.0105075	0.0286737	0.0341165	0.0365212	0.0137477	0.0112555	0.0157001	0.0134159	0.0057319	0.00368457	0.00466831	0.00291158	0.0438252	0.0175586	0.0126581	0	0.0151869	0.0144296	0.0117063	0.011767	0.0161106	0	0.0228285	0.00946272	0.0132968	0	0.00839459	0.028206	0.0286101	0	0.029939	0.0087122	0	0.00286385	0.00673779	0.0148789	0.0133469	0	0.0134063	0.0136878	0.0107737	0.01844	0	0.00364099	0.0140636	0.0396838	0.0460941
TAPT1	0.636986	0.6397	0.655282	0.496752	0.575712	0.606859	1.02545	0.703668	0.648354	0.616683	0.604044	0.654269	0.530313	0.667396	0.538406	0.547167	0	0.535067	0.599198	0.636885	0.599582	0.74792	0.415533	0.601353	0.664071	0.539779	0	0.586788	0.596327	0.561598	0.583165	0.8593	0.652253	0.599255	0.576531	0.697351	0.751614	0.671765	0	0.688204	0.5353	0.653736	0.551166	0.54389	0.604927	0.734708	0.562654	0.922938
LDB2	3.23614	3.52282	3.34647	3.43282	3.55739	3.50027	3.32809	3.40234	3.59209	3.53506	3.28014	3.41911	3.52264	3.18415	3.49525	3.36046	0	3.29093	3.23549	3.44794	3.50309	3.18788	3.54399	3.34352	3.42349	3.42332	0	3.39954	3.16509	3.41026	3.31685	3.26528	3.38859	3.5339	3.32478	3.56653	3.40608	3.28968	0	3.38196	3.47923	3.41806	3.1686	3.4574	3.4068	3.22061	3.55938	3.46565
QDPR	0.503904	0.547203	0.687479	0.457603	0.517113	0.579966	0.886093	0.839727	0.646553	0.565587	0.559078	0.605994	0.400639	0.645335	0.596604	0.625639	0	0.537626	0.694375	0.501564	0.614611	0.859655	0.432879	0.702397	0.611272	0.405973	0	0.532689	0.613638	0.471689	0.533956	0.932622	0.728403	0.849956	0.524595	0.612111	0.808963	0.721101	0	0.674319	0.424142	0.545135	0.650792	0.538655	0.687035	0.810807	0.599326	0.720975
CLRN2	0.00174994	0	0.00408718	0.00685434	0.00544065	0	0.00262361	0.00101252	0.0034505	0	0	0.00176942	0.00702995	0.00933627	0.00526917	0	0	0.00473432	0.00231611	0.00382592	0.00196636	0.0028822	0	0.00627109	0	0	0	0.00470427	0.0054055	0.00159674	0	0.0109236	0.00177769	0.0169241	0.00376363	0.00189596	0.00104977	0	0	0.00284365	0	0	0.00312601	0	0.00316851	0	0.0227637	0
LAP3	0.063253	0.0864213	0.105893	0.0929075	0.0878865	0.0793668	0.18821	0.128826	0.123127	0.110755	0.0982384	0.0658935	0.0685506	0.15334	0.106765	0.113876	0	0.105537	0.109625	0.0849159	0.113847	0.135911	0.0365255	0.141448	0.0837577	0.0878813	0	0.0619353	0.10223	0.0756135	0.0761625	0.122616	0.0747312	0.10056	0.0642537	0.102111	0.110713	0.0943635	0	0.115019	0.0764477	0.0422094	0.10714	0.0787417	0.0805947	0.107622	0.101872	0.186206
MED28	0.360505	0.370038	0.501507	0.349772	0.346288	0.3977	0.461593	0.566287	0.399988	0.406721	0.331506	0.360915	0.317542	0.433571	0.351366	0.368415	0	0.334056	0.423153	0.359086	0.37808	0.605435	0.289248	0.389847	0.390481	0.331975	0	0.581085	0.465428	0.348707	0.481462	0.571066	0.480515	0.421992	0.377888	0.373246	0.435373	0.413906	0	0.360039	0.2959	0.40113	0.44779	0.331193	0.436104	0.501302	0.350741	0.492642
FAM184B	0.219567	0.184937	0.472853	0.285606	0.3497	0.228328	0.16961	0.436204	0.465538	0.167905	0.297489	0.226827	0.0991033	0.715869	0.415066	0.500932	0	0.479281	0.272711	0.34363	0.256477	0.673987	0.104498	0.581708	0.217209	0.205607	0	0.133838	0.516989	0.210951	0.127253	0.988175	0.260471	0.324582	0.104652	0.202614	0.234093	0.236367	0	0.317858	0.317338	0.229928	0.69676	0.0925401	0.126865	0.622176	0.325036	0.567986
DCAF16	0.364886	0.251959	0.338138	0.352457	0.358736	0.41057	0.312359	0.383422	0.306576	0.287802	0.330221	0.282944	0.257923	0.341242	0.30271	0.306116	0	0.271897	0.360585	0.282598	0.313086	0.466579	0.128152	0.383475	0.318312	0.273032	0	0.422655	0.409156	0.296454	0.273226	0.465841	0.319308	0.312819	0.253637	0.287412	0.306382	0.305629	0	0.314345	0.253002	0.332583	0.421758	0.273821	0.346299	0.426234	0.296979	0.163895
NCAPG	0.00557152	0.0108195	0.00403791	0.0149719	0.00914322	0.00562751	0.0100145	0.00647064	0.00323764	0.00591847	0.00224888	0.00118554	0.0068309	0.0107625	0.0042299	0.00585343	0	0.00354555	0.0080996	0	0.00129786	0.0139076	0	0.0139845	0.0031427	0.00662503	0	0	0.0192761	0.00622615	0	0.0122045	0.00556942	0.0085633	0	0.00228234	0.00222205	0.00770896	0	0.0101653	0.00134706	0.00229855	0.0107467	0.00300445	0.00252189	0.00234629	0	0.0519437
LCORL	0.871796	0.660799	0.91958	0.807236	0.772676	0.846871	0.607125	0.777441	0.722091	0.734729	0.76564	0.698177	0.748196	0.699007	0.704341	0.630056	0	0.714352	0.673262	0.817245	0.610866	1.07612	0.571975	0.679534	0.797844	0.75914	0	0.732263	0.659431	0.89594	0.678401	0.808571	0.67472	0.695104	0.877393	0.644999	0.860575	0.826136	0	1.01819	0.704742	0.718634	1.03218	0.630502	0.70374	0.728653	0.83625	1.12513
SLIT2	0.395918	0.770411	0.643154	0.929812	0.505837	0.881534	0.46512	0.564214	0.715659	0.29538	0.69525	0.512331	0.681505	0.55749	0.782952	0.540568	0	0.60555	0.623808	0.685797	0.575837	0.790075	0.723372	0.77228	0.635707	0.780801	0	0.572093	0.895628	0.989492	0.519878	0.680729	0.808445	0.407667	0.735209	0.480199	0.756937	0.48358	0	1.14719	0.500629	0.540952	0.906042	0.642742	0.85532	0.311425	0.508821	1.33649
PACRGL	0.773703	0.576944	0.709818	0.59291	0.590577	0.703901	0.536276	0.691683	0.622858	0.661729	0.640792	0.597071	0.515863	0.661371	0.552942	0.600874	0	0.63346	0.645498	0.573159	0.621846	0.826577	0.389058	0.65952	0.667208	0.602617	0	0.585061	0.560961	0.573836	0.439283	0.621467	0.582485	0.720798	0.468343	0.624115	0.524531	0.529882	0	0.526804	0.517268	0.476389	0.638353	0.469163	0.510306	0.73335	0.658968	0.936979
KCNIP4	5.89247	5.79823	5.66981	5.53914	5.64564	5.8382	5.42257	5.56708	5.54907	5.64739	5.78591	5.78047	5.68476	5.53861	5.67733	5.41215	0	5.63106	5.64574	5.64939	5.62343	5.7475	5.93606	5.51516	5.62332	5.90091	0	5.72962	5.68307	5.81058	5.72749	5.66704	5.65566	5.66167	5.95648	5.73347	5.67666	5.75629	0	5.72611	5.62537	5.7362	5.64389	5.75666	5.54358	5.41733	5.40738	5.46739
ADGRA3	0.166977	0.183102	0.13624	0.101326	0.119481	0.115948	0.219932	0.146309	0.112436	0.169257	0.123711	0.132948	0.091082	0.156464	0.1264	0.124279	0	0.13847	0.123418	0.158626	0.126703	0.178143	0.0952756	0.159022	0.104848	0.114202	0	0.109965	0.091853	0.134444	0.146497	0.0800034	0.157405	0.142421	0.0656479	0.16445	0.139991	0.192352	0	0.122024	0.130913	0.145119	0.0937715	0.208006	0.0920889	0.206711	0.118103	0.738042
PPARGC1A	0.738487	0.799957	0.700737	0.654743	0.772197	0.709748	0.566524	0.734448	0.674557	0.666211	0.599327	0.628357	0.429498	1.09483	0.473143	0.671421	0	0.603614	0.695569	0.576754	0.648227	0.697603	0.568615	0.618907	0.685022	0.747067	0	0.602814	0.953606	0.633935	0.591407	0.846175	0.677798	0.658988	0.783318	0.652295	0.590649	0.593499	0	0.830554	0.612493	0.866575	0.681035	0.675784	0.586333	1.25358	0.703796	0.288653
DHX15	0.591721	0.606383	0.686216	0.62418	0.624571	0.729004	0.738094	0.768921	0.6419	0.656844	0.601852	0.560347	0.42964	0.737171	0.578045	0.606423	0	0.612107	0.800532	0.611346	0.684082	0.754622	0.341966	0.633192	0.61716	0.524101	0	0.698427	0.606095	0.515708	0.49504	0.770046	0.658874	0.722131	0.40043	0.595928	0.736732	0.629042	0	0.719181	0.475323	0.606313	0.621337	0.470215	0.638498	0.728444	0.519361	0.370592
SOD3	0.00178967	0	0.000470737	0.000437187	0	0	0	0.000951284	0.00145456	0	0	0	0	0.0039455	0.00198029	0.00362498	0	0.00286002	0.00249577	0	0.00282423	0.0010046	0.00937711	0.00152798	0.00238574	0.00136544	0	0.00433097	0.00103016	0.00317075	0.0034438	0.00338538	0.00123715	0	0	0.00158298	0	0	0	0.00299413	0	0	0	0.00344108	0	0.00311408	0	0
CCDC149	0.582988	0.51219	0.526089	0.37789	0.390349	0.380619	0.418135	0.495927	0.488717	0.478607	0.525032	0.496109	0.391254	0.555521	0.603533	0.517385	0	0.551711	0.469887	0.583404	0.494202	0.683813	0.267236	0.564025	0.448313	0.442397	0	0.501602	0.374094	0.435237	0.470398	0.559846	0.548151	0.525411	0.441453	0.495814	0.497742	0.541133	0	0.486654	0.449294	0.518439	0.462907	0.302396	0.492713	0.587954	0.607774	0.382927
LGI2	0.0129702	0.00765448	0.0071383	0.00798623	0.00902915	0.0138686	0.021585	0.00900284	0.010972	0.00830723	0.00647935	0.00132172	0	0	0.00487945	0.00443384	0	0.00811827	0.00933884	0.00608921	0.00647297	0.00656164	0	0.0050239	0.00825193	0.00384298	0	0.00625161	0.013885	0.0173217	0.00374235	0.0141842	0.010237	0.0156272	0.0147099	0.00914475	0.00727931	0.00125739	0	0.00902971	0.00840321	0.0083372	0.00810402	0.0111277	0.00521312	0	0	0.0427156
SEPSECS	0.0796012	0.0796092	0.0679644	0.0571423	0.0658614	0.0703265	0.0243232	0.0663702	0.0749929	0.056484	0.0550863	0.0576438	0.0280052	0.182072	0.0739655	0.0891785	0	0.12791	0.0866494	0.0863302	0.077982	0.139283	0.0929496	0.100172	0.0617302	0.0790527	0	0.0642441	0.0832212	0.0595971	0.0375215	0.0796911	0.0682333	0.0584708	0.0668709	0.0453829	0.0556781	0.0430659	0	0.0489196	0.0393946	0.0365915	0.121828	0.0249354	0.0324756	0.062077	0.072276	0.0327475
PI4K2B	0.00260644	0.00610418	0.0123964	0.0152704	0.00908507	0.00949761	0.0267078	0.0154166	0.0130317	0.0240575	0.00926573	0.00294611	0.00711811	0.0172941	0.00510601	0.0167341	0	0.0149942	0.0164362	0.0161309	0.0184935	0.0105653	0.00700446	0.0135162	0.0133551	0.00738722	0	0.0172466	0.0121741	0.00658497	0.0166403	0.0185967	0.01295	0.0241656	0.00554187	0.0134682	0.0169367	0.0163747	0	0.0169844	0.00775071	0.00874654	0.00952623	0.0145278	0.0188171	0.00637749	0.00817536	0.0276498
ZCCHC4	0.148157	0.100083	0.144454	0.113643	0.125342	0.148848	0.0860735	0.195422	0.105862	0.0933494	0.114437	0.0881643	0.102027	0.176367	0.106889	0.134855	0	0.126108	0.137428	0.126356	0.108103	0.140416	0.0415638	0.136727	0.0911328	0.111073	0	0.17276	0.112752	0.116387	0.0974792	0.118471	0.123007	0.0478516	0.0646312	0.102146	0.0831756	0.128586	0	0.0842593	0.0823647	0.0790894	0.138324	0.0476313	0.0674031	0.0980516	0.109657	0.110611
ANAPC4	0.38428	0.359971	0.388939	0.277753	0.302547	0.336407	0.216096	0.382684	0.354338	0.384065	0.376339	0.335428	0.209718	0.381908	0.375335	0.29901	0	0.362135	0.29196	0.409217	0.403295	0.612648	0.156797	0.369307	0.354842	0.277886	0	0.281516	0.312568	0.25552	0.241215	0.46549	0.358641	0.333909	0.32733	0.318585	0.285354	0.302432	0	0.350019	0.250457	0.295315	0.326673	0.212648	0.270335	0.262107	0.333494	0.240592
SLC34A2	0	0.00184066	0.00592172	0.00351345	0.00907817	0.00340385	0.00390075	0.00139781	0.00268545	0	0.000704457	0	0	0.00924071	0.00308452	0.00284526	0	0.00132973	0.00293336	0	0.00108939	0.000666684	0	0.0120935	0.00213134	0.00386041	0	0	0.00135501	0.00142919	0	0.00411012	0.00198846	0.0118073	0	0.000735861	0.00340869	0.00132158	0	0.00138735	0	0.00185459	0	0	0.0026395	0.00575671	0	0.00735393
SEL1L3	0.0541191	0.111958	0.110128	0.216484	0.286099	0.132579	0.100543	0.113289	0.2787	0.175915	0.148529	0.206579	0.264811	0.0966066	0.0862593	0.261387	0	0.118363	0.136241	0.182519	0.117143	0.102639	0.0779442	0.274884	0.172394	0.0922579	0	0.0867315	0.128816	0.138766	0.119042	0.136629	0.106158	0.120293	0.133007	0.215	0.136341	0.139478	0	0.0873394	0.169103	0.0526737	0.128869	0.0765097	0.230637	0.119407	0.360211	0.35359
SMIM20	0.0541486	0.0566368	0.0908996	0.084099	0.069042	0.0629062	0.072691	0.0992248	0.0853888	0.0663004	0.049466	0.0640351	0.0230088	0.117492	0.0556236	0.0820055	0	0.0362018	0.109278	0.0713408	0.0688096	0.0789351	0.042353	0.108753	0.0715119	0.0615253	0	0.0489865	0.0786813	0.0615805	0.0325151	0.048312	0.0517739	0.0899076	0.05713	0.0747163	0.0859743	0.0583125	0	0.0762464	0.0634993	0.0450163	0.0740648	0.039457	0.0678929	0.0754608	0.0827084	0.191473
RBPJ	0.935451	0.940773	1.094	1.11849	1.11911	1.08057	1.52598	1.06014	1.1269	1.15929	0.923374	0.970426	0.778685	1.01269	0.995327	1.09785	0	1.03087	0.999563	0.969162	1.00894	1.08063	0.912431	1.16234	1.06702	0.811884	0	0.955283	0.844408	0.965327	0.903859	1.13511	1.04378	1.25389	0.778521	1.08784	1.25854	1.32057	0	0.927405	1.07622	0.72538	0.942992	1.12222	1.16553	1.46589	1.29852	1.30539
CCKAR	0	0	0.000420119	0	0.00157425	0	0	0	0	0	0	0	0	0	0	0	0	0	0	0.0014597	0	0.00049501	0	0	0	0.00162802	0	0	0	0	0	0.00212469	0.000299119	0	0	0	0.00059151	0	0	0	0	0	0	0	0	0	0	0
TBC1D19	1.22771	1.24	1.42792	1.4187	1.30933	1.13529	1.06594	1.30388	1.3467	1.13919	1.31447	1.27996	1.05598	1.52765	1.25262	1.66181	0	1.56859	1.26481	1.13548	1.29234	1.56014	0.99015	1.54092	1.14755	1.21829	0	1.16906	1.36727	1.17324	1.07088	1.43568	1.2388	1.47358	1.27264	1.37767	1.24044	1.26722	0	1.46684	1.33545	1.28409	1.46326	0.889342	1.16804	1.5373	1.33516	1.08141
STIM2	0.785943	0.872986	0.962328	0.884592	0.97018	0.842988	1.13186	0.921166	0.927078	0.850647	0.706052	0.713489	0.578565	0.911649	0.751812	0.965239	0	0.834362	0.855525	0.852836	0.934789	0.88756	0.489192	0.950597	0.883283	0.730682	0	0.582817	0.75095	0.726934	0.655662	0.828616	0.800874	1.0063	0.577839	0.88884	0.898001	0.820663	0	0.791881	0.663756	0.617299	0.904104	0.792458	0.752632	0.899115	0.985364	1.2349
PCDH7	3.38677	3.02881	2.95914	2.88948	3.08671	3.13686	2.95426	2.8566	2.92795	3.15218	3.04818	2.88508	2.99192	2.73056	2.74103	3.0207	0	2.88827	2.86728	3.0129	2.95708	2.71401	3.09484	2.78455	2.96561	3.09229	0	3.12228	2.92663	3.08477	3.2852	2.84626	2.89099	2.99495	3.05102	2.96306	3.05575	2.87504	0	2.77512	2.58707	3.04782	2.97672	3.11873	3.00864	2.60079	2.89235	2.47228
ARAP2	1.91423	1.76553	1.91008	1.69565	1.70958	1.84287	1.54066	1.68255	1.60568	1.83701	1.77631	1.77744	1.62567	1.6448	1.7063	1.72798	0	1.81472	1.74624	1.96194	1.67434	1.9893	1.46967	1.57734	2.0229	1.9967	0	1.89772	2.04563	1.69043	1.6822	1.9908	1.75973	1.73991	2.04673	1.66206	2.0047	1.84722	0	1.88105	1.4692	1.92284	1.72981	1.61278	2.11843	1.7783	1.60002	1.34635
DTHD1	0	0.00109695	0.00691066	0.00808832	0.0015431	0.00248853	0	0.00220911	0.00278347	0	0.000827064	0.00404239	0.00396574	0	0	0.00451646	0	0.0108353	0.00727836	0.00260361	0.00347685	0.00245295	0	0.00238502	0.00111057	0.00164591	0	0.00973716	0.00670406	0.00564139	0.00646026	0.00210009	0.000845673	0	0	0.00178439	0	0	0	0	0.00197239	0	0.00662201	0	0	0.00714922	0.00817536	0
NWD2	1.38002	1.4187	1.43644	1.51996	1.55413	1.43613	1.71364	1.35972	1.55688	1.77753	1.8522	1.60963	1.71471	1.30492	1.61274	1.85327	0	1.53918	1.30296	1.83901	1.36805	1.45246	1.59656	1.62744	1.59992	1.56785	0	1.50714	0.918905	1.39842	1.65364	1.20742	1.35486	1.80364	1.20647	1.49995	1.64208	1.4517	0	1.57175	1.62691	1.39652	1.12441	1.47353	1.6159	1.62455	1.94637	1.6269
C4orf19	0.0276288	0.0259585	0.051332	0.0501562	0.0565495	0.0252101	0.034373	0.0460978	0.036665	0.0214285	0.0119383	0.0109387	0.00743567	0.0559045	0.0211845	0.0324933	0	0.0333851	0.0284728	0.0157308	0.0245476	0.0623364	0.0560417	0.0543028	0.0218978	0.0351689	0	0.0305144	0.0698079	0.031701	0.0221161	0.0645253	0.0304399	0.03299	0.0147569	0.0245297	0.0379358	0.0279768	0	0.0242142	0.0191216	0.0249255	0.0412298	0.0254014	0.0276164	0.0855359	0.0593808	0.162913
RELL1	0.0591887	0.115347	0.0855916	0.0478926	0.039545	0.0727676	0.120346	0.103368	0.0624332	0.120217	0.0280237	0.0610263	0.0407769	0.0668634	0.0480862	0.0482098	0	0.0551641	0.0863436	0.0412244	0.0838653	0.0948112	0.0333707	0.0664688	0.0485943	0.0407857	0	0.0782833	0.0684949	0.0690871	0.0776673	0.0878467	0.0690591	0.0759698	0.0323125	0.127158	0.0647012	0.0961296	0	0.0847861	0.0776136	0.0533767	0.065752	0.0597508	0.0683182	0.232154	0.0358665	0.11463
PGM2	0.0973136	0.0880286	0.139593	0.0843143	0.105066	0.122629	0.113859	0.11934	0.136361	0.0856159	0.0668699	0.0924865	0.060262	0.113315	0.12358	0.0977957	0	0.100538	0.15248	0.0779676	0.113953	0.131459	0.0373747	0.167256	0.0981933	0.0792271	0	0.0815491	0.083363	0.056467	0.0688216	0.108071	0.0603039	0.0783908	0.055176	0.124151	0.133556	0.142389	0	0.0874224	0.137579	0.0388783	0.0826019	0.0622408	0.0877429	0.103018	0.18157	0.0633269
TBC1D1	1.34878	1.54643	1.44931	1.28934	1.27868	1.40673	1.45536	1.57676	1.35205	1.46667	1.37599	1.51286	1.2785	1.5108	1.34177	1.37208	0	1.49408	1.39782	1.3919	1.39916	1.47213	1.49885	1.37712	1.39994	1.24092	0	1.47916	1.25996	1.37391	1.12726	1.43206	1.61897	1.55891	1.24652	1.4475	1.71452	1.54764	0	1.36915	1.58305	1.19276	1.26845	1.22486	1.46221	1.70634	1.39543	1.29975
KLF3	0.216361	0.194165	0.265832	0.206151	0.222965	0.241048	0.187912	0.264728	0.356071	0.214313	0.163963	0.141684	0.222499	0.328812	0.316951	0.303759	0	0.324321	0.267787	0.199246	0.267242	0.285252	0.159983	0.339327	0.170015	0.143224	0	0.182986	0.177516	0.158834	0.236663	0.37837	0.236029	0.28314	0.107643	0.261639	0.263214	0.252569	0	0.259951	0.184586	0.139054	0.315881	0.117913	0.214768	0.218404	0.229968	0.123165
TLR10	0	0.00485041	0.00265481	0.00187139	0.00341234	0.00518218	0	0.0028954	0.00317277	0.0019944	0.00117677	0	0	0	0	0.00214796	0	0.000937448	0.000656519	0	0.00129786	0.00317791	0	0.0027161	0.000988315	0	0	0	0.0058788	0.00549169	0.00279784	0.00459006	0.00199942	0.0122214	0	0.00260899	0.00320722	0.00144687	0	0	0	0.00280035	0	0	0.00114985	0	0	0.00250114
TLR1	0.00279427	0.00153272	0.0116543	0.0122244	0.0109847	0.0162405	0	0.00870534	0.00907816	0	0.0027745	0.00150741	0	0.0062106	0.00278594	0.00229443	0	0.00638062	0.00584451	0.00703278	0.004277	0.00310009	0.0104909	0.00440825	0.00241028	0.00589849	0	0.00627297	0.00864578	0.0035022	0.00610589	0.00333951	0.00282183	0.0165132	0.00494453	0.00415818	0.00666386	0.00500559	0	0.00340684	0	0.00258352	0.00225267	0.00426734	0.00344518	0.00466858	0	0.00857245
FAM114A1	0.0181041	0.0207259	0.0238769	0.0294857	0.0225925	0.00549486	0.00948642	0.0202078	0.0223148	0.0141313	0.00762086	0.0230338	0.0209437	0.0497842	0.0237965	0.0242806	0	0.0229311	0.0228797	0.0281517	0.0220532	0.0219019	0.00915768	0.0226507	0.014046	0.0138175	0	0.0159774	0.0251122	0.0249751	0.00839636	0.0203332	0.0176811	0.016375	0.00490645	0.0243697	0.0196447	0.0218896	0	0.0164141	0.0106105	0.00632939	0.00759209	0.00712907	0.0153301	0.0168022	0.0162937	0.0287498
TMEM156	0.0126366	0.0270087	0.0313812	0.0356985	0.0185442	0.0116255	0.0220305	0.0122362	0.0114755	0.00912908	0.00497363	0.00851899	0.0185778	0.030799	0.0167913	0.0230713	0	0.012594	0.0117346	0.00985076	0.0146811	0.0156432	0.00700446	0.0166739	0.0163101	0.0166426	0	0.0119919	0.0320501	0.0193035	0.00982195	0.0268245	0.0155661	0.0163273	0.00412205	0.00694303	0.0120154	0.0126915	0	0.00907131	0.0199154	0.023936	0.0222587	0.00753995	0.00689302	0.024867	0.0152656	0.0346648
KLHL5	0.427047	0.321285	0.244281	0.197657	0.215838	0.196398	0.119709	0.230855	0.238705	0.175048	0.198754	0.252251	0.231964	0.225549	0.275385	0.276241	0	0.32328	0.201897	0.289944	0.208194	0.394563	0.135526	0.247508	0.213513	0.179153	0	0.265598	0.258187	0.218969	0.239004	0.316453	0.28146	0.288671	0.248551	0.342823	0.150905	0.260264	0	0.300853	0.244104	0.195652	0.333045	0.149963	0.242782	0.27647	0.178167	0.176156
WDR19	0.926705	0.889818	0.888944	0.66463	0.696622	0.697188	0.787902	0.870986	0.802021	0.807599	0.7634	0.688415	0.785909	0.821407	0.897423	0.760336	0	0.914006	0.742758	0.754868	0.818367	1.11938	0.451128	0.933262	0.743892	0.733277	0	0.8239	0.870608	0.660582	0.850879	1.02187	0.912346	1.03787	0.844067	0.826157	0.997853	1.01653	0	1.01232	0.682191	0.945764	0.979414	0.599404	0.916975	0.920578	0.818165	0.563066
RFC1	0.352112	0.374383	0.43289	0.342562	0.325828	0.323748	0.341947	0.503316	0.341049	0.333467	0.287422	0.318016	0.234637	0.451319	0.338389	0.337387	0	0.289486	0.430469	0.358844	0.363538	0.535083	0.137798	0.431556	0.324675	0.260837	0	0.383288	0.534867	0.274629	0.35253	0.477026	0.392709	0.314349	0.376086	0.319074	0.431012	0.35965	0	0.387807	0.266165	0.38984	0.470259	0.20876	0.380417	0.38892	0.31422	0.441805
KLB	0.00894701	0.0125106	0.0146043	0.0254406	0.021925	0.00316082	0.00385732	0.0059865	0.013671	0.00719512	0.00182332	0.00796504	0.0158156	0.00829164	0.0113715	0.0277661	0	0.0180825	0.0155231	0.00899866	0.0176422	0.0187919	0	0.0196022	0.0070802	0.0159157	0	0.0091081	0.0308043	0.00543043	0.010284	0.0193737	0.00559007	0	0.00217039	0.0123474	0.0167711	0.00811464	0	0.00398967	0.00662384	0.00359882	0.0194474	0	0.00718603	0.0154804	0.0225969	0.081497
RPL9	0.0313253	0.0456211	0.0650781	0.0472243	0.0435935	0.0498565	0.0862332	0.0995299	0.0600195	0.0663513	0.0289275	0.055349	0.0430453	0.0691051	0.0452557	0.0918259	0	0.0489841	0.102912	0.0495566	0.0620893	0.0722994	0.010086	0.0587518	0.0442583	0.0397046	0	0.0338819	0.0801057	0.0473949	0.050779	0.0654718	0.0735386	0.0568736	0.0281273	0.0445542	0.0797439	0.0467587	0	0.0501101	0.0309681	0.0527962	0.0693344	0.0339611	0.0386891	0.0853842	0.0337739	0.111163
LIAS	0.184692	0.176831	0.266975	0.202921	0.188439	0.143346	0.194378	0.266297	0.275714	0.296573	0.153888	0.147186	0.136268	0.306593	0.240061	0.246953	0	0.188197	0.247511	0.171357	0.21701	0.29966	0.124397	0.220648	0.174143	0.157362	0	0.137964	0.235642	0.159557	0.171272	0.244817	0.259013	0.217748	0.167168	0.171938	0.278848	0.275153	0	0.199806	0.136384	0.155223	0.251808	0.169893	0.203054	0.302827	0.151058	0.254215
UGDH	0.160288	0.226972	0.196873	0.152369	0.204277	0.170707	0.273152	0.207059	0.244463	0.159241	0.18051	0.168157	0.143677	0.216592	0.262733	0.241268	0	0.17675	0.179609	0.17837	0.178324	0.200313	0.100895	0.249101	0.176392	0.145068	0	0.150526	0.192565	0.121413	0.127707	0.248144	0.165808	0.282348	0.086297	0.270784	0.20394	0.211205	0	0.17492	0.209522	0.158056	0.209801	0.193569	0.18897	0.210718	0.255327	0.260495
SMIM14	0.730512	0.668905	0.726045	0.614999	0.505113	0.552022	0.459009	0.715658	0.630285	0.620786	0.483563	0.570238	0.488069	0.784668	0.640268	0.590751	0	0.616176	0.691805	0.62052	0.57992	0.808831	0.451537	0.59998	0.551004	0.628941	0	0.459547	0.657908	0.525431	0.610169	0.906846	0.691825	0.582734	0.600845	0.599227	0.648288	0.58258	0	0.539072	0.552976	0.571824	0.823344	0.321572	0.59124	0.80294	0.443255	0.283095
UBE2K	1.4726	1.47077	1.53194	1.37373	1.47734	1.45759	1.43866	1.49003	1.46668	1.36667	1.26723	1.48194	1.28205	1.66903	1.49919	1.44896	0	1.45236	1.46335	1.35063	1.48038	1.60017	1.17165	1.45302	1.43748	1.37888	0	1.21656	1.69447	1.18903	1.22748	1.85255	1.54694	1.46925	1.50201	1.47443	1.4764	1.38657	0	1.39451	1.31986	1.44566	1.63318	1.30669	1.44698	1.49874	1.39793	1.62606
PDS5A	1.55855	1.49705	1.4953	1.4323	1.40343	1.33958	1.54905	1.5209	1.45491	1.53589	1.40917	1.48212	1.38546	1.7558	1.46008	1.4911	0	1.50906	1.40219	1.4307	1.4347	1.68343	1.20076	1.44026	1.41167	1.35463	0	1.37866	1.56702	1.23293	1.4365	1.69996	1.57005	1.45205	1.49318	1.42615	1.53478	1.52344	0	1.45544	1.39674	1.40253	1.66878	1.34195	1.4062	1.48325	1.33618	1.70584
N4BP2	0.358825	0.31044	0.315573	0.201256	0.158917	0.22238	0.385724	0.33514	0.252404	0.259514	0.241915	0.219566	0.22699	0.229302	0.284691	0.162025	0	0.299664	0.216435	0.208759	0.155747	0.416676	0.17138	0.185191	0.26134	0.203921	0	0.358929	0.261587	0.274632	0.342411	0.379721	0.330453	0.469604	0.383462	0.224492	0.399523	0.348164	0	0.342426	0.172174	0.293822	0.399455	0.24057	0.426972	0.361871	0.138971	0.382702
RHOH	0.00771537	0.00690722	0.0186522	0.0119521	0.00734608	0.0161261	0.00680816	0.00902659	0.00795095	0.00229349	0.00480991	0.00160962	0.00408623	0.0158536	0.0101684	0.00549671	0	0.0119485	0.0100866	0.00135593	0.00872095	0.00758383	0	0.0101307	0.00682328	0.00186755	0	0.00479395	0.0142158	0.016083	0.00270607	0.0230525	0.00590292	0.0058886	0.0111333	0.00845896	0.0120246	0.00975185	0	0.00726125	0.00977714	0.0174652	0.0228076	0	0.00298127	0.0225579	0.00692476	0.0923832
CHRNA9	0.00367396	0.000990772	0.00383619	0.00448229	0.00522613	0	0.00385732	0.00288615	0.00462166	0	0	0.00216341	0.00500988	0	0.00809535	0.0024618	0	0.00377544	0.00433604	0	0.00453582	0.00664752	0	0	0.0012322	0	0	0	0.00775954	0.00148594	0.00414243	0.00378759	0.00243362	0	0	0.00200022	0.00408499	0.000789243	0	0	0	0.00229811	0.00544903	0	0	0.00559766	0	0.00196608
RBM47	0.0447186	0.0627065	0.0814488	0.0866975	0.102531	0.0429204	0.0510449	0.0441735	0.0542275	0.0331461	0.0224543	0.0470648	0.0368151	0.119503	0.0401687	0.0531844	0	0.039901	0.0327796	0.0297075	0.0420089	0.0532518	0.00562911	0.0565892	0.0381639	0.0414415	0	0.045484	0.100328	0.0429694	0.0312982	0.0491494	0.0395554	0.045517	0.0144952	0.0354835	0.0473344	0.0383688	0	0.0344109	0.0398499	0.0291369	0.0646296	0.0119548	0.0263072	0.0503122	0.0518377	0.321926
NSUN7	0.0194791	0.0148948	0.0215606	0.0231068	0.0194054	0.00665504	0.00413327	0.0169193	0.014799	0.0168756	0.00240286	0.00580603	0	0.0143137	0.01358	0.0149165	0	0.0145538	0.00941564	0.016411	0.00970753	0.0176778	0	0.0281074	0.00999886	0.0109801	0	0.0113041	0.0372201	0.0117632	0.0193763	0.0233762	0.0126329	0	0.00417339	0.00148422	0.0113405	0.00902099	0	0.00784381	0.00813713	0.0162292	0.0107045	0.00410978	0.00314219	0.0266172	0.0217879	0.0194501
APBB2	1.31532	1.48018	1.40502	1.2873	1.42413	1.32974	1.21585	1.29612	1.57256	1.37423	1.29253	1.42569	1.12883	1.48273	1.62931	1.51341	0	1.60551	1.21965	1.52541	1.40344	1.65731	1.21228	1.49736	1.22039	1.32728	0	1.15596	1.17948	1.28435	1.2471	1.58273	1.53674	1.47111	1.25112	1.54804	1.30757	1.21674	0	1.35949	1.35549	1.26641	1.40496	0.987822	1.23255	1.58167	1.64134	1.77698
UCHL1	1.44089	1.31835	1.87791	1.60676	1.64694	1.6193	2.55713	2.10218	1.7019	1.29986	1.39704	1.27991	1.44138	2.15479	1.50393	1.78568	0	1.63204	2.29462	1.281	1.68902	1.51801	0.944598	1.57794	2.17005	1.36671	0	1.48338	1.83304	1.40545	1.92431	2.45453	1.74855	1.32078	1.03714	1.14196	2.04832	1.78459	0	1.4159	1.2162	1.35923	1.91417	1.80136	2.03496	1.80014	1.12757	1.57159
LIMCH1	2.87808	2.98644	2.99474	3.09306	2.9868	2.97624	2.94648	2.93524	2.85211	3.03101	2.96136	2.96223	2.69732	2.8595	2.87223	2.79199	0	2.80011	2.90669	2.89139	2.93734	2.89587	2.92457	2.94772	2.82695	2.8801	0	2.95323	2.83325	3.12074	2.90924	2.89246	3.03823	2.94606	2.98924	2.99368	2.84664	3.08673	0	2.74989	2.97294	2.94208	2.93244	2.94067	3.01207	3.02275	2.8916	2.7369
TMEM33	0.4279	0.329035	0.419905	0.274563	0.306967	0.416248	0.494412	0.431624	0.328619	0.37563	0.326705	0.271639	0.192892	0.406303	0.288513	0.317577	0	0.311114	0.531458	0.316702	0.438528	0.423897	0.147301	0.354928	0.399604	0.320939	0	0.307019	0.380884	0.210978	0.296997	0.446399	0.367418	0.356217	0.140397	0.317611	0.472357	0.333072	0	0.386976	0.232643	0.244518	0.391326	0.285424	0.457688	0.419859	0.214303	0.460131
DCAF4L1	0.00673775	0.0171009	0.0209597	0.00722797	0.0135979	0.0109643	0.0752909	0.0148778	0.018633	0.004897	0.0222319	0.0106054	0.00895886	0.0199711	0.0103372	0.00194728	0	0.00932237	0.0145328	0.00609403	0.0134467	0.044543	0	0.0214498	0.0139827	0.0119365	0	0.021366	0.0220279	0.0119908	0.00407397	0.0494281	0.0181676	0.00587611	0.00387226	0.0159568	0.0242585	0.0306018	0	0.0295048	0.00940519	0.0250427	0.0292438	0.00683026	0.0266298	0.0301595	0.0256688	0.231065
SLC30A9	1.08093	0.899441	1.04354	0.861743	0.886037	0.91784	0.822091	1.06466	1.07589	0.897324	0.904162	0.961422	0.734142	1.18472	1.00041	1.0051	0	1.01164	1.01127	0.977119	1.03137	1.28093	0.661622	1.07978	0.91821	0.866254	0	0.702483	0.94151	0.756725	0.834935	1.13961	1.02889	1.17094	0.948755	1.00824	1.00401	0.939182	0	0.862602	0.779119	0.948057	1.01961	0.685794	0.886274	0.99067	0.95881	0.843771
BEND4	0.00234526	0.000779484	0.00551285	0.00869594	0.0129939	0.00532615	0.0207237	0.00261295	0.0106808	0	0.00985584	0.00703747	0.00577949	0.00639234	0.00184988	0.00496635	0	0.0027068	0.00642798	0	0.00105003	0.0050114	0	0.00864841	0.00750057	0.00879275	0	0.0115083	0.00160032	0.0125069	0.00235768	0.00834215	0.00923108	0.00776401	0.00303192	0.0231691	0.00793136	0.00537214	0	0.00117563	0.0187769	0.0028484	0.00615588	0.0103959	0.00541384	0.00948403	0.0172121	0.0870458
SHISA3	0	0	0	0	0	0	0	0	0	0	0	0	0	0	0	0	0	0	0	0	0	0	0	0	0	0	0	0	0	0	0	0	0.000459786	0	0	0	0	0	0	0	0	0	0	0	0	0	0	0.00267139
ATP8A1	2.66394	2.21881	2.38483	2.27294	2.27052	2.35188	2.31438	2.41232	2.19039	2.26579	2.50008	2.25025	2.02503	2.44752	2.24914	2.3052	0	2.41316	2.44059	2.36676	2.27708	2.56622	1.89369	2.27673	2.46516	2.32801	0	2.5121	2.74023	2.42964	2.52681	2.71357	2.47241	2.39013	2.45607	2.14839	2.50476	2.31444	0	2.32378	2.00991	2.45331	2.71014	2.01499	2.6173	2.41029	2.09128	1.78385
GRXCR1	0.00996795	0.00534876	0.0156206	0.00779202	0.00584846	0.0053302	0.00743879	0.00685841	0.00942156	0	0.00583458	0.00186078	0.0105157	0.0150491	0.00986936	0.00488526	0	0.0123175	0.00607279	0.000958626	0.00248729	0.0110376	0.00669028	0.00691165	0.00740892	0	0	0.00264103	0.0128885	0.00713605	0.0121679	0.00555772	0.00300373	0	0.0100047	0.00567323	0.00900962	0.00521651	0	0.00590735	0.0067269	0.00353651	0.0126079	0	0.00179434	0.0105179	0.00702358	0.0146214
KCTD8	2.12842	1.88708	1.94894	1.83522	1.58112	1.99561	2.10301	1.90103	1.75981	1.91019	2.13834	1.65065	1.73463	1.80019	2.062	1.54839	0	2.01961	2.27276	1.98888	1.62159	1.89833	1.88115	1.76656	1.87872	1.9201	0	2.08295	1.6984	2.1547	2.0579	1.59014	2.05757	2.00943	2.07387	1.59663	1.96783	1.99666	0	2.21205	1.60927	1.90808	1.80743	1.90136	2.21535	1.45832	1.28116	2.48707
YIPF7	0.207518	0.191832	0.180937	0.118184	0.131159	0.189547	0.15454	0.189727	0.127074	0.14473	0.195717	0.162344	0.143824	0.142844	0.10958	0.13908	0	0.133444	0.127414	0.145924	0.17133	0.229217	0.194921	0.185555	0.156657	0.101676	0	0.175585	0.126447	0.154835	0.187214	0.215133	0.152902	0.129593	0.170023	0.207687	0.174448	0.182322	0	0.132917	0.126337	0.164665	0.126689	0.113132	0.17078	0.333812	0.0723894	0.288655
GUF1	0.36442	0.251379	0.34773	0.268587	0.291267	0.341715	0.408373	0.354314	0.290245	0.353594	0.349968	0.320186	0.235386	0.342013	0.251367	0.327435	0	0.311739	0.345955	0.258083	0.285764	0.493619	0.240044	0.254654	0.36973	0.30363	0	0.359796	0.373766	0.24872	0.326993	0.342461	0.348976	0.351801	0.241533	0.311293	0.379753	0.318696	0	0.38129	0.198109	0.265198	0.306346	0.308388	0.364371	0.298784	0.21554	0.267704
GNPDA2	0.388063	0.324711	0.456705	0.406973	0.370916	0.493603	0.466448	0.413544	0.323678	0.362455	0.353699	0.294913	0.243036	0.352062	0.248061	0.348287	0	0.300613	0.474317	0.27269	0.39076	0.464041	0.137764	0.359886	0.473476	0.343867	0	0.469125	0.476764	0.29932	0.330154	0.510694	0.335798	0.423844	0.371998	0.33635	0.44297	0.410268	0	0.352582	0.244586	0.358931	0.354065	0.364494	0.49162	0.404723	0.253553	0.296524
GABRG1	0.111446	0.0994675	0.155652	0.190985	0.134694	0.159081	0.372499	0.131944	0.14891	0.194888	0.14597	0.127056	0.102698	0.0681538	0.11031	0.14084	0	0.0796385	0.194955	0.143043	0.107369	0.126038	0.0896394	0.130151	0.366224	0.144873	0	0.148334	0.117729	0.104264	0.120206	0.0795554	0.13287	0.115438	0.109937	0.0808803	0.283249	0.158729	0	0.177938	0.136989	0.0416325	0.0523244	0.264683	0.441374	0.106625	0.137042	0.922451
GABRA2	1.46351	1.16789	1.42889	1.23836	1.40249	1.31905	0.974153	1.26809	1.3277	1.35637	1.28616	1.25696	0.98447	1.24672	1.21135	1.22332	0	1.35795	1.35629	1.33173	1.20038	1.42831	1.04911	1.30667	1.55288	1.26113	0	1.26782	1.24235	1.18747	1.10189	1.35821	1.20313	1.26758	1.2804	1.22172	1.37187	1.28699	0	1.20449	1.04506	1.15973	1.25734	1.11031	1.48205	1.35666	1.24076	0.528635
COX7B2	0.0142716	0.0109842	0.0278544	0.0185665	0.0185374	0.0134097	0.0249216	0.00720207	0.0144186	0.00310205	0.0092073	0.00563538	0.0100784	0.0411362	0.0183865	0.030962	0	0.0260171	0.00808857	0.0261533	0.012125	0.0211794	0	0.0190778	0.0210163	0.0152664	0	0.00619774	0.0582837	0.0142823	0.0135078	0.0434773	0.0163848	0	0.031621	0.0207807	0.0123372	0.0173532	0	0.0131801	0.0119777	0.0127332	0.0156443	0.00441738	0.00867642	0.0198754	0.0248086	0.181983
GABRA4	1.30624	1.23075	1.31222	1.15086	1.24584	1.37308	1.29132	1.15835	1.12634	1.32084	1.26939	1.12966	0.974975	0.979267	1.05027	0.968268	0	1.12602	1.29585	1.16731	1.23366	1.25789	0.739908	1.17101	1.4107	1.2201	0	1.15743	1.11214	1.13416	1.11535	1.28288	1.13346	1.39323	1.12122	1.1537	1.30328	1.13229	0	1.28171	0.962558	1.05656	1.05275	1.11044	1.46925	1.12731	0.99897	1.28766
GABRB1	2.80199	2.77778	2.76472	2.74632	2.71131	2.75671	3.04748	2.7299	2.6053	2.93842	2.80889	2.91759	2.84985	2.55903	2.46268	2.52411	0	2.44966	2.6617	2.63036	2.67042	2.58771	2.91941	2.64545	2.85939	2.77598	0	2.96114	2.50639	2.69865	2.93993	2.44362	2.68751	2.774	2.84459	2.73808	2.77655	2.86804	0	2.74494	2.67646	2.76613	2.57644	3.02516	2.80108	2.81327	2.50747	2.87877
COMMD8	0.0661552	0.0466855	0.099174	0.0648616	0.0543115	0.0428265	0.0798169	0.11923	0.0499314	0.0585712	0.0591501	0.047324	0.0506831	0.09181	0.0292876	0.0909309	0	0.0472887	0.150188	0.0477509	0.0592807	0.0861584	0.0301387	0.0715388	0.0902939	0.0669189	0	0.0467389	0.0703864	0.0352275	0.0431374	0.099279	0.0598155	0.0855381	0.0341887	0.0468855	0.100472	0.0501857	0	0.0934121	0.0343481	0.0444177	0.0649618	0.0551258	0.0710797	0.0476967	0.0325244	0.0221655
ATP10D	0.248255	0.27925	0.265699	0.287628	0.218912	0.215559	0.179949	0.269166	0.228283	0.310888	0.196918	0.225107	0.223599	0.209456	0.252058	0.302122	0	0.284867	0.206007	0.19943	0.18896	0.262153	0.113565	0.252598	0.273892	0.159122	0	0.240057	0.15598	0.200679	0.217583	0.238025	0.25043	0.31851	0.1637	0.277608	0.25317	0.32395	0	0.297615	0.196761	0.179796	0.184391	0.234971	0.230427	0.302715	0.353632	0.300988
CORIN	0.0926163	0.0993522	0.129476	0.110641	0.0826707	0.0948522	0.11642	0.102092	0.101702	0.0781394	0.0833241	0.070302	0.0590125	0.0882624	0.101951	0.0737032	0	0.0922938	0.0763664	0.0811006	0.104518	0.210082	0.0252639	0.139286	0.0825477	0.0811239	0	0.0806171	0.101654	0.0927718	0.0791043	0.412286	0.129044	0.11857	0.141591	0.0848924	0.157003	0.135853	0	0.304388	0.10842	0.0473654	0.0743313	0.0637059	0.11444	0.217534	0.0995928	0.655028
NFXL1	0.529554	0.45259	0.651674	0.556873	0.565093	0.602428	0.610403	0.624811	0.552261	0.526229	0.503528	0.463165	0.373094	0.63863	0.476657	0.603787	0	0.593166	0.588566	0.481656	0.508325	0.721491	0.216543	0.728769	0.514852	0.417737	0	0.501859	0.669225	0.518738	0.399536	0.728509	0.539277	0.482416	0.46586	0.571476	0.649844	0.601848	0	0.613696	0.439364	0.468925	0.560138	0.328144	0.528154	0.803332	0.587991	0.426984
NIPAL1	0.0628067	0.105546	0.106492	0.0831301	0.0847065	0.0613365	0.140172	0.0684138	0.0684726	0.121678	0.0560566	0.0761115	0.0324859	0.0556055	0.0556295	0.0722498	0	0.0575417	0.0720718	0.0696073	0.0652099	0.0650265	0.0971007	0.0568423	0.0726394	0.0992339	0	0.0546759	0.069784	0.0684175	0.0931173	0.045347	0.0626393	0.093677	0.0433266	0.0547303	0.0897324	0.0857232	0	0.0669586	0.0712622	0.0501858	0.0297885	0.0369225	0.0754081	0.124375	0.0608903	0.185757
CNGA1	0.0025117	0.00855973	0.0208589	0.041631	0.02026	0.010396	0.00909211	0.0199451	0.0114153	0.0110109	0.0104723	0.00332087	0.00846353	0.0205626	0.00845623	0.0176378	0	0.0162044	0.0153127	0.0105147	0.0121397	0.0208579	0	0.0224613	0.00842261	0.00410901	0	0.0031479	0.028869	0.0123037	0.00887331	0.0154686	0.00554264	0.0441201	0.00853052	0.0146228	0.0247823	0.0102844	0	0.0129022	0.00913099	0.0117985	0.0198358	0.00439275	0.00386099	0.0249717	0.0147894	0.0246123
TXK	0.620466	0.334783	0.311469	0.288161	0.328397	0.353026	0.122137	0.387953	0.203601	0.226883	0.279523	0.240533	0.197456	0.280713	0.577698	0.0514222	0	0.2836	0.365289	0.234119	0.383162	0.769335	0.191907	0.487254	0.213621	0.360152	0	0.293	0.336628	0.349174	0.319512	0.773515	0.497047	0.300648	0.370732	0.33191	0.27517	0.393025	0	0.629929	0.246155	0.347131	0.78288	0.171641	0.404047	0.414223	0.10784	0.136205
TEC	0.262852	0.122658	0.172053	0.133473	0.125589	0.100012	0.0295246	0.166205	0.0874293	0.117801	0.170027	0.129301	0.12174	0.165781	0.222661	0.058179	0	0.144827	0.133443	0.137704	0.107622	0.349737	0.0811567	0.167141	0.132332	0.170216	0	0.144106	0.226247	0.108156	0.154473	0.308925	0.1939	0.0928665	0.223964	0.0980029	0.119589	0.151677	0	0.267103	0.103796	0.199339	0.416386	0.0658474	0.19565	0.142439	0	0.0493062
SLAIN2	0.900037	0.693451	0.859355	0.805185	0.71592	0.764521	0.561023	0.781364	0.669642	0.785173	0.831951	0.799887	0.503707	0.754519	0.673684	0.70167	0	0.732382	0.786172	0.761765	0.753231	1.00922	0.542108	0.789546	0.721448	0.770172	0	0.704228	0.792104	0.663154	0.719231	0.861909	0.781187	0.85908	0.697266	0.707864	0.683918	0.77068	0	0.776431	0.643844	0.757267	0.905146	0.543788	0.771053	0.733991	0.663718	0.456589
SLC10A4	0.0212263	0.00862462	0.0206933	0.0205554	0.022851	0.0279245	0.0283521	0.0253966	0.0242744	0.0114715	0.0139364	0.0111987	0.00290198	0.0403228	0.023683	0.0200952	0	0.0207084	0.0229166	0.0184869	0.021566	0.0261656	0.00748755	0.0258722	0.0111663	0.00848747	0	0.0140189	0.0166293	0.00285205	0.00793409	0.0154305	0.0178458	0.0281461	0.0130348	0.0173894	0.0404804	0.0211943	0	0.0256437	0.0188536	0.0125101	0.00915302	0.0129699	0.0158278	0.00720914	0	0.0153857
ZAR1	0.00325238	0	0.00338354	0.00188619	0	0.00934977	0	0.00519184	0.00150117	0.00282589	0.0015576	0.00328396	0.0036166	0.00935851	0.00486303	0	0	0.00243278	0.00308585	0	0.0036985	0.0058991	0.0108007	0.00397338	0.000687535	0	0	0.00463545	0.00708314	0	0	0.00407858	0.00667084	0.00776401	0	0.00103077	0.00651978	0.00603312	0	0	0.00832246	0.00176138	0.00172071	0.0038575	0.00497577	0	0	0.00820412
FRYL	1.91094	1.51458	1.789	1.6219	1.37802	1.48417	1.47303	1.68945	1.38893	1.50174	1.66038	1.58489	1.22175	1.81535	1.44436	1.42534	0	1.37083	1.66014	1.41226	1.46554	1.93392	1.05679	1.55968	1.69865	1.62057	0	1.52269	1.92218	1.62602	1.64326	1.92241	1.72845	1.65555	1.78471	1.3929	1.85986	1.67529	0	1.90434	1.29375	1.82928	2.01686	1.28708	1.8366	1.5351	1.31564	1.61048
OCIAD1	1.16216	0.993198	1.30692	1.03746	1.03717	1.13921	1.59852	1.49391	1.15498	1.14249	1.00288	1.019	0.804664	1.50483	1.02482	1.27726	0	1.15171	1.59442	0.983736	1.34536	1.45493	0.665564	1.21428	1.20782	1.09764	0	1.03942	1.56176	0.824202	0.972769	1.62463	1.22501	1.25951	1.08776	0.993575	1.4605	1.1776	0	1.14004	0.840412	1.09371	1.43497	0.99535	1.41158	1.34225	0.791254	1.19826
OCIAD2	0.115397	0.096056	0.162056	0.128769	0.158034	0.140696	0.17827	0.193888	0.178709	0.149724	0.120361	0.183998	0.112501	0.232752	0.145269	0.213942	0	0.189692	0.194985	0.122361	0.210321	0.140344	0.0767729	0.251909	0.133648	0.0896758	0	0.104937	0.139868	0.118687	0.10237	0.176767	0.151409	0.187214	0.120116	0.201911	0.189829	0.189646	0	0.177451	0.152451	0.127518	0.148597	0.0897971	0.0811561	0.0874593	0.231222	0.126534
CWH43	0	0.00236489	0.00317193	0.00876477	0.000923768	0.00904903	0.0083554	0.000926575	0.00212311	0	0.0109963	0.00132079	0	0.0070757	0.00389598	0.00346333	0	0.00545584	0.00116374	0	0.000736763	0.0163308	0	0.00706138	0	0.00276668	0	0	0.00103451	0.00404866	0	0.00293535	0.00108385	0	0.00749188	0.00344152	0.00061867	0.00574412	0	0	0.0024829	0.00483413	0.0129791	0.00360696	0.00083443	0.0024832	0	0.00630425
DCUN1D4	1.07864	1.07423	1.1556	0.979898	1.11922	1.09352	1.22724	1.18892	1.06663	1.08187	0.92732	0.984292	0.828213	0.896882	1.00818	0.940364	0	1.00656	0.997156	1.0344	1.08965	1.39949	0.719072	1.05841	1.03315	0.928423	0	1.1925	1.11869	1.02932	0.893942	1.3137	1.1806	1.06239	1.01748	1.0769	1.08853	1.02563	0	1.03312	0.997606	1.05113	1.0234	1.01312	1.24473	1.14818	1.14577	1.83183
LRRC66	0.0773055	0.117306	0.12983	0.0931145	0.0973832	0.0928405	0.151596	0.0950597	0.112839	0.121278	0.11889	0.113696	0.0658016	0.0983038	0.100488	0.0823573	0	0.105256	0.0624789	0.137173	0.113666	0.106283	0.0985874	0.133626	0.0967969	0.0718585	0	0.0878472	0.0486676	0.0988141	0.130284	0.124599	0.107562	0.187244	0.0472515	0.132745	0.119779	0.142042	0	0.140883	0.119921	0.0999535	0.0424294	0.10841	0.0922074	0.217188	0.131081	0.113075
SGCB	0.253103	0.233497	0.326648	0.182258	0.175282	0.200821	0.229692	0.332573	0.246545	0.224719	0.231419	0.227565	0.182708	0.317998	0.16348	0.278109	0	0.252078	0.318491	0.162745	0.249743	0.290039	0.157004	0.307234	0.213467	0.185897	0	0.203875	0.163502	0.12134	0.225449	0.392152	0.210243	0.296098	0.176563	0.184977	0.279912	0.231265	0	0.308785	0.216603	0.201263	0.258735	0.181574	0.221461	0.277944	0.153562	0.102402
SPATA18	0.0341584	0.0244468	0.030755	0.0161005	0.010523	0.0376243	0.0377447	0.0287261	0.0198842	0.0303279	0.0141007	0.0142464	0.00500988	0.0156171	0.00787309	0	0	0.0140319	0.0248611	0.0117644	0.0189695	0.0445194	0.0155124	0.0316603	0.020541	0.00516032	0	0.0323766	0.0417217	0.0226528	0.0204899	0.0245589	0.0169878	0.0243818	0.022199	0.0253882	0.0241103	0.028446	0	0.0304536	0.0147736	0.0138834	0.0317279	0.0286494	0.0540141	0.029782	0.0202806	0.0307059
USP46	0.494743	0.418008	0.640796	0.439433	0.39657	0.484138	0.577607	0.68964	0.495561	0.541057	0.433238	0.48598	0.280873	0.679152	0.411332	0.457396	0	0.446907	0.741235	0.417947	0.452205	0.721498	0.240605	0.59906	0.484059	0.418933	0	0.490387	0.633933	0.389428	0.387104	0.738342	0.572215	0.44489	0.446376	0.415289	0.655218	0.520688	0	0.722498	0.348647	0.577727	0.637208	0.241398	0.570947	0.607488	0.356112	0.32229
ERVMER34-1	0.0163351	0.0105635	0.0295285	0.0198999	0.0169083	0.00708522	0.0151002	0.0146571	0.0117669	0.00729548	0.00585961	0.00950936	0	0.0152959	0.0110249	0.0215494	0	0.0134992	0.0228239	0.0183391	0.00650706	0.0348815	0.00974994	0.0140862	0.0113528	0.0137237	0	0.0187096	0.0453674	0.00841465	0.02341	0.0417643	0.0146219	0.0058886	0.012719	0.0107053	0.0151615	0.0167337	0	0.0412151	0.00369449	0.0206848	0.0272127	0.00639896	0.015941	0.0328291	0	0.0352077
RASL11B	0.193902	0.0340394	0.175687	0.0450696	0.0654495	0.12039	0.140023	0.162223	0.0770968	0.0601695	0.11056	0.0838948	0.0606554	0.150958	0.0755528	0.0817194	0	0.0662898	0.285835	0.0360725	0.0937801	0.238365	0.0606669	0.110313	0.16495	0.101958	0	0.155559	0.167134	0.0174614	0.110379	0.278679	0.137137	0.068785	0.0607234	0.0401832	0.16703	0.116403	0	0.242164	0.0438466	0.146282	0.224308	0.0696879	0.163793	0.110545	0.0674372	0.0262179
SCFD2	1.38657	1.51775	1.36633	1.29812	1.35207	1.32731	0.940981	1.36984	1.4184	1.45449	1.43483	1.44997	1.30578	1.32713	1.47255	1.32243	0	1.5013	1.34602	1.50696	1.5142	1.5062	1.38361	1.46557	1.33766	1.44836	0	1.17918	1.17963	1.29904	1.19621	1.13007	1.33715	1.55039	1.21866	1.48041	0.993632	1.22026	0	1.43956	1.3276	1.15676	1.2832	1.12914	1.16514	1.22419	1.39604	1.25259
FIP1L1	0.0023618	0.000919888	0.00198766	0.00221305	0.000988373	0.00257281	0.0203239	0.00468578	0.000559259	0.00230792	0.00182806	0.00263157	0	0.00422252	0.000757823	0	0	0	0.00346208	0	0.00367683	0.00407324	0	0.00555731	0.00106916	0	0	0	0.00375465	0.000909354	0	0.00217956	0.000496278	0	0	0.000902392	0.00512011	0.00352811	0	0.000930068	0.00192674	0	0.00403363	0	0.000867484	0.00274154	0	0.00242103
AC058822.1	0.207155	0.197431	0.580123	0.943867	0.540655	0.356211	0.302784	0.515921	0.502749	0.187575	0.213503	0.260564	0.0870346	0.71129	0.19756	0.607214	0	0.48204	0.564028	0.306324	0.472856	0.702733	0.106696	0.74923	0.217552	0.200473	0	0.354417	1.27236	0.376129	0.188685	0.901537	0.288742	0.382916	0.150969	0.273198	0.394062	0.263302	0	0.354941	0.196835	0.233835	0.969564	0.0940869	0.257042	0.706716	0.363746	0.345591
LNX1	1.53361	1.44068	1.53198	1.499	1.5505	1.51803	1.19309	1.50644	1.57205	1.46084	1.72103	1.55391	1.22222	1.50819	1.53872	1.68075	0	1.53402	1.56639	1.58406	1.38705	1.67733	1.29577	1.61064	1.36781	1.47243	0	1.44474	1.53727	1.52559	1.55707	1.66431	1.62345	1.53403	1.60253	1.60647	1.67181	1.53329	0	1.6522	1.42087	1.67947	1.57834	0.996898	1.46145	1.27106	1.52987	0.513183
CHIC2	0.572164	0.498785	0.63381	0.462753	0.465714	0.549311	0.646449	0.589782	0.518515	0.56761	0.589324	0.570601	0.431794	0.53998	0.50554	0.512001	0	0.475334	0.549018	0.445412	0.514577	0.714867	0.330675	0.61149	0.518403	0.429134	0	0.452795	0.443587	0.464919	0.503782	0.625982	0.557451	0.70826	0.459003	0.632619	0.604599	0.630403	0	0.593057	0.488152	0.541232	0.536787	0.409966	0.561275	0.659302	0.604854	0.955998
PDGFRA	0.00444493	0.00610219	0.00442365	0.0112052	0.00235287	0.00995498	0.0178831	0.0104635	0.00980005	0	0.00649281	0.00464072	0.0043199	0.00767091	0.00404054	0	0	0.00716713	0.00616084	0	0.00595618	0.00483666	0.011768	0.00192845	0.00381666	0.00358383	0	0.0144431	0.00538866	0.00467091	0.0066508	0.00775797	0.00573384	0	0.00410997	0.00128098	0.00265905	0.00361705	0	0.00643807	0.00510782	0.00472051	0.00114037	0.00939051	0.00121688	0	0	0.00748999
KIT	0.00609058	0.0124792	0.00947343	0.0131312	0.0174384	0.0233711	0.017649	0.0137345	0.014731	0.0157846	0.0105098	0	0.00781176	0.00674503	0.00692209	0.00913876	0	0.00665497	0.00412429	0.00443963	0.00182677	0.00503374	0	0.00615266	0.0204739	0.0188669	0	0.0221681	0.0174691	0.00148232	0.0184711	0.0203102	0.0148999	0	0.0166421	0.0111974	0.00678308	0.00776941	0	0.00305561	0.0103872	0.00921503	0.00676609	0.036774	0.00738678	0.00684021	0.00770287	0.00902933
KDR	0	0.00271719	0.00340117	0.00273559	0.00309767	0	0	0	0.000623047	0	0.000890304	0	0	0.00347968	0.0013125	0	0	0.00346889	0.00285823	0	0.00129786	0.00448457	0	0	0.00241651	0	0	0	0.00714306	0	0.0024921	0	0.00122768	0	0	0.00113472	0.000520062	0	0	0	0	0	0.00185175	0	0	0.00186731	0	0
SRD5A3	0.299934	0.280042	0.262011	0.216344	0.200989	0.195214	0.0942198	0.27953	0.2876	0.198344	0.203703	0.185741	0.199903	0.498828	0.309899	0.369899	0	0.352497	0.271854	0.265512	0.26283	0.367185	0.238288	0.331439	0.171809	0.202509	0	0.140174	0.205457	0.159052	0.167288	0.341718	0.204568	0.167215	0.205648	0.270502	0.194521	0.19423	0	0.225376	0.212078	0.176793	0.305213	0.129158	0.164322	0.258319	0.309831	0.088829
TMEM165	0.865668	0.662943	0.73533	0.665027	0.735213	0.717523	0.674783	0.781903	0.781715	0.640206	0.567746	0.714529	0.524003	1.0148	0.77908	0.847985	0	0.769247	0.756116	0.665066	0.790938	1.03171	0.348511	0.858503	0.584379	0.624785	0	0.554233	0.792033	0.558535	0.628517	1.13146	0.711595	0.70277	0.64414	0.715385	0.673989	0.65344	0	0.793945	0.570678	0.511261	0.909096	0.447037	0.585421	0.808165	0.630841	0.72433
CLOCK	1.16403	1.03292	1.19501	0.93621	1.02305	1.06807	1.1035	1.07219	0.966151	1.05761	1.0043	0.991676	0.828435	1.1437	0.997561	1.04531	0	1.07905	1.03798	1.01028	1.09468	1.26794	0.644937	0.988244	1.17273	0.974378	0	1.00906	1.18257	0.887895	0.994434	1.28063	1.10351	1.27384	0.997515	0.973438	1.16955	1.15866	0	1.05909	0.867436	1.03629	1.01961	0.935712	1.09926	1.20178	0.960966	1.18481
PDCL2	0.00742563	0.00775499	0.0134579	0.0196726	0.0120407	0.00190964	0.00403087	0.0107442	0.0133936	0.00871151	0.00310767	0.00543453	0	0.0264086	0.00937079	0	0	0.00982816	0.011212	0	0.0100316	0.0131538	0.00733715	0.0137471	0.00846986	0.009332	0	0	0.0159989	0.00515613	0	0.027605	0.00821011	0.0205583	0.00428304	0.00374304	0.0102537	0.00596464	0	0.00868601	0.00337375	0.00625205	0.00521093	0.00793231	0.00582414	0.00793991	0	0.0236894
NMU	0.00775551	0.00826165	0.00730639	0.0156795	0.013503	0	0	0.00978014	0.0101262	0	0	0.00976912	0	0.00724087	0.00573566	0.00463164	0	0.0100363	0.000982643	0.00281981	0.0116198	0.00971512	0	0.0016541	0.00587435	0.00566879	0	0.00563561	0.0113243	0.00516067	0.0104092	0.00651164	0.00369124	0.0358981	0.00542481	0.00795701	0.00490436	0.00465021	0	0.00523182	0.0156203	0.00186815	0.00404064	0.0067065	0.00130796	0.00734832	0.0172076	0.0258331
EXOC1L	0	0	0	0.00107612	0.00174963	0	0	0	0	0	0	0	0	0	0	0.00154777	0	0.00130529	0	0	0	0.0016564	0	0	0.000922134	0	0	0.00381319	0.00128299	0	0	0	0	0	0	0	0	0	0	0	0	0	0.00217526	0	0.000918536	0	0	0
EXOC1	0.997703	0.828285	0.905474	0.844136	0.879487	0.881539	0.639319	0.895855	0.838147	0.745014	0.817005	0.698329	0.647921	1.03405	0.883937	0.89917	0	0.908797	0.925668	0.897183	0.986283	0.970068	0.357642	0.871707	0.820085	0.800717	0	0.63985	0.877604	0.75584	0.606613	0.893126	0.748673	0.894303	0.641844	0.804601	0.747601	0.747751	0	0.728358	0.636249	0.653789	0.987634	0.537489	0.803433	0.847689	0.653005	0.445327
CEP135	0.217005	0.192851	0.191711	0.168679	0.211266	0.129913	0.134591	0.25957	0.192747	0.270854	0.155682	0.130113	0.164508	0.176234	0.182807	0.153914	0	0.169654	0.174856	0.137324	0.198964	0.298424	0.100713	0.188078	0.176007	0.149228	0	0.158614	0.196764	0.134577	0.192851	0.224656	0.203759	0.364656	0.193312	0.143417	0.258609	0.167295	0	0.147904	0.148318	0.160004	0.197823	0.118859	0.173153	0.223444	0.0891482	0.126652
KIAA1211	0.0981091	0.0573499	0.0862444	0.0761728	0.0798268	0.0839272	0.0388375	0.0603589	0.0475641	0.0514115	0.0471613	0.0448976	0.0340112	0.0622912	0.0314265	0.0588372	0	0.0709319	0.0493452	0.0935719	0.0359387	0.0579012	0.0282965	0.0325822	0.0750335	0.0575375	0	0.0594439	0.0989596	0.0527897	0.0821338	0.0845418	0.0532627	0.0396131	0.0337311	0.0624791	0.0715179	0.0513769	0	0.0330605	0.0419153	0.0642933	0.0809245	0.0435526	0.0510208	0.0434719	0.0612419	0.0716545
AASDH	0.483459	0.402531	0.49593	0.53076	0.440639	0.381754	0.440337	0.529857	0.420435	0.43698	0.380214	0.37266	0.373226	0.545085	0.430759	0.477605	0	0.397028	0.441209	0.378034	0.415515	0.513939	0.199583	0.454521	0.360737	0.385481	0	0.429398	0.441195	0.368138	0.318417	0.440851	0.460267	0.458249	0.304235	0.435556	0.522248	0.486157	0	0.378839	0.324648	0.349705	0.445209	0.329461	0.392831	0.540494	0.337384	0.23389
PPAT	0.288884	0.265233	0.359178	0.292929	0.284356	0.37047	0.340355	0.434404	0.353442	0.270264	0.303532	0.28678	0.274955	0.377085	0.302345	0.324965	0	0.366954	0.370698	0.21453	0.401246	0.470685	0.257553	0.452303	0.301184	0.277728	0	0.302987	0.401221	0.220969	0.253167	0.587581	0.354074	0.363329	0.154524	0.314349	0.369782	0.375805	0	0.315037	0.271176	0.217092	0.355311	0.26028	0.329	0.359042	0.223356	0.388581
PAICS	0.189449	0.188817	0.177729	0.1572	0.182068	0.176084	0.182379	0.234454	0.150333	0.152348	0.118861	0.132299	0.0985178	0.237134	0.159201	0.183338	0	0.219742	0.193244	0.144776	0.193347	0.22232	0.0527108	0.19021	0.134737	0.109924	0	0.153889	0.223652	0.144093	0.114504	0.235515	0.165274	0.157621	0.142481	0.136117	0.176456	0.190166	0	0.126747	0.0983252	0.109618	0.222346	0.0947978	0.207062	0.252018	0.129671	0.256747
SRP72	0.38532	0.425255	0.518084	0.397344	0.412928	0.430506	0.607653	0.581702	0.402856	0.504283	0.363065	0.371413	0.2953	0.526428	0.356587	0.4024	0	0.313492	0.549618	0.311492	0.483655	0.496609	0.240729	0.434795	0.447593	0.364501	0	0.405209	0.442354	0.317183	0.386515	0.525049	0.446076	0.438603	0.307193	0.365962	0.556553	0.485564	0	0.420726	0.274683	0.260358	0.406665	0.323271	0.447981	0.48246	0.329717	0.451231
ARL9	0.0232709	0.0395157	0.0372255	0.0354981	0.0490285	0.0384682	0.0504723	0.0583665	0.0615568	0.0495586	0.0208831	0.0326627	0.0289237	0.0426721	0.0456618	0.0318507	0	0.0290661	0.0560931	0.0300447	0.0642259	0.0386118	0.0420297	0.0713891	0.029777	0.0245985	0	0.0254486	0.0617902	0.0407353	0.0261637	0.0154019	0.0255892	0.0618316	0.0146145	0.041028	0.0297951	0.0396179	0	0.0273878	0.0348182	0.0282663	0.0564736	0.0679291	0.0349188	0.0449361	0.0378954	0.237681
THEGL	0.0184132	0.0230755	0.0248095	0.0353597	0.0237271	0.0164407	0.0865671	0.020602	0.0243669	0.0286849	0.00260545	0.0193719	0.0130933	0.00736474	0.0211665	0.0180749	0	0.0275829	0.0190959	0.0215263	0.0170049	0.0316816	0.0155689	0.0328511	0.0174263	0.0182872	0	0.00823172	0.0176963	0.0219944	0.0197675	0.0181237	0.0193062	0.0266479	0.0201678	0.0208533	0.0195957	0.0218773	0	0.0166499	0.0247498	0.0298409	0.0244412	0.0222035	0.0217832	0.0307662	0.0198113	0.653257
HOPX	0.460598	0.393345	0.579624	0.450114	0.434895	0.480201	1.15956	1.09524	0.581041	0.502641	0.352403	0.45825	0.457113	0.812622	0.379212	0.677267	0	0.401343	1.15374	0.248134	0.640904	0.460966	0.330868	0.712738	0.552147	0.442564	0	0.435677	0.602162	0.307718	0.54042	0.617922	0.480942	0.452819	0.272139	0.381295	0.770828	0.572098	0	0.490852	0.387561	0.31878	0.548347	0.641251	0.659631	0.525716	0.211679	0.463428
SPINK2	0	0	0.00356146	0.00363228	0.00125436	0	0.00502137	0.00278778	0.00129352	0.00169489	0.000551275	0.00268813	0	0	0.00264167	0.0032221	0	0	0	0	0.00411061	0.0029157	0	0.0148021	0.00126168	0.00200406	0	0.00135341	0.00129974	0.00745398	0	0.0022881	0.00100017	0	0	0.00299796	0.00179234	0.00143441	0	0	0	0.00528712	0.00171033	0	0.000972001	0	0	0
REST	0.0184173	0.0195215	0.044755	0.0534481	0.027594	0.0149167	0.0233895	0.0148856	0.0209097	0.0148142	0.00337936	0.00831552	0.014048	0.0278332	0.0119972	0.0366547	0	0.0154677	0.0186843	0.00653527	0.0204214	0.0352515	0.00893288	0.0419218	0.0139732	0.0127052	0	0.0191164	0.0482575	0.0195213	0.0146852	0.0499017	0.0175377	0.00776401	0.0321872	0.0118579	0.021897	0.0189296	0	0.0226257	0.0153497	0.0108284	0.0478634	0	0.0103075	0.0342142	0.00951436	0.0250568
NOA1	0.109492	0.0858815	0.145863	0.088153	0.0847622	0.106393	0.157063	0.163344	0.143224	0.0983499	0.104206	0.0992592	0.0783667	0.18576	0.131551	0.141302	0	0.126362	0.135095	0.109082	0.122826	0.173806	0.056523	0.151603	0.0826114	0.0809708	0	0.050688	0.0897935	0.0921412	0.112098	0.149651	0.128333	0.124326	0.0952299	0.142339	0.146691	0.133019	0	0.097427	0.0855515	0.102297	0.119893	0.0701565	0.0854963	0.127188	0.120388	0.124712
POLR2B	0.552257	0.493659	0.53771	0.489292	0.434798	0.465965	0.650379	0.591988	0.453312	0.502796	0.392108	0.439361	0.345824	0.521009	0.465668	0.450882	0	0.483577	0.635653	0.414271	0.498067	0.619165	0.158764	0.465616	0.506856	0.438588	0	0.444811	0.854085	0.362554	0.484985	0.751131	0.529518	0.493889	0.331751	0.420056	0.518232	0.503619	0	0.408377	0.339149	0.412515	0.702881	0.345899	0.490953	0.530453	0.429705	0.41852
IGFBP7	0.0106631	0.0266117	0.0308263	0.029593	0.0149301	0.0215881	0.0103243	0.0280369	0.0243664	0.00675778	0.00991493	0.00783795	0.01265	0.0183784	0.022406	0.0202336	0	0.0165622	0.0150002	0.0104478	0.0125712	0.0242157	0.0112699	0.0167434	0.0317851	0.0106907	0	0.00235291	0.0401032	0.0203863	0.0353494	0.0407296	0.0266766	0.0103675	0.0103855	0.0184437	0.0163141	0.0149655	0	0.00804335	0.0159017	0.00579696	0.0201257	0.00540916	0.00943495	0.0203206	0	0.0351421
ADGRL3	3.77179	3.63749	3.7169	3.80606	3.7414	3.92294	3.99903	3.57778	3.57971	3.76492	3.84957	3.77135	3.61955	3.5803	3.48463	3.6641	0	3.60198	3.73621	3.72412	3.63457	3.67134	3.85638	3.62304	3.93095	3.78375	0	3.96034	3.71252	4.00855	3.82459	3.46104	3.6351	3.66539	3.86352	3.60507	3.7764	3.76609	0	3.73238	3.52343	3.80859	3.70896	3.94007	3.93331	3.78962	3.51698	4.29985
TECRL	0.00357725	0.01092	0.0125608	0.0187839	0.010551	0.0053881	0	0.00736203	0.010103	0	0.0114196	0.00615207	0.0025534	0.0106448	0.00474453	0.00770835	0	0.00997433	0.0078095	0.0143118	0.00748084	0.0087829	0	0.0232731	0.00416544	0.00532862	0	0.00420303	0.0207588	0.0113326	0.00301272	0.00443233	0.0061393	0	0.0114079	0.00674155	0.00551293	0.00368551	0	0.00923923	0.0032954	0.0130975	0.0254027	0.00329586	0.00132218	0.0136527	0.0173059	0.0113985
EPHA5	2.13948	1.75484	1.8281	1.79914	1.79752	2.03069	1.34148	1.78835	1.80087	1.55982	2.07008	1.6995	1.67687	1.48677	1.92503	1.68981	0	1.97258	1.77498	1.83627	1.76628	1.98776	1.77748	1.76634	1.94069	1.91189	0	1.47879	1.56116	1.46486	1.28075	1.64308	1.67574	1.8026	1.96421	1.44114	1.54366	1.53445	0	1.73299	1.62654	1.76761	1.57014	1.7691	1.83823	1.24542	1.71503	0.65863
CENPC	0.987356	0.872175	0.916749	0.750266	0.721904	0.830151	1.03988	0.936618	0.785236	0.77395	0.713872	0.722252	0.646574	1.01189	0.796545	0.746759	0	0.814541	0.764672	0.693682	0.74356	1.11058	0.419265	0.867594	0.843559	0.672105	0	0.802692	1.0994	0.773541	0.693156	1.07515	0.872668	0.803274	0.823436	0.755479	0.932729	0.964778	0	0.848048	0.724067	0.904864	1.0313	0.674944	0.920644	0.731032	0.612462	1.25506
STAP1	0.00910608	0.010976	0.0172791	0.0230697	0.0146181	0.00897964	0.00546394	0.0124435	0.00953626	0.00720788	0.000693192	0.00279836	0	0.0128881	0.0135195	0.0102944	0	0.0144534	0.00695513	0.00110458	0.00389524	0.0169545	0	0.0153095	0.00689887	0.00969904	0	0.00981284	0.0182176	0.00976607	0.00789536	0.0138009	0.0113061	0.0252134	0.00670476	0.0173656	0.0128009	0.00683041	0	0.00988892	0.0214857	0.0131332	0.00877876	0	0.00369725	0.0154166	0.0160749	0.0320327
UBA6	0.827202	0.71035	0.891397	0.789931	0.822786	0.774301	0.717882	0.847473	0.792029	0.751738	0.71989	0.705143	0.478032	0.922622	0.743263	0.861906	0	0.767232	0.790915	0.692353	0.850394	0.960259	0.382192	0.865499	0.775089	0.682355	0	0.761913	0.835876	0.582053	0.565253	0.879921	0.72256	0.828451	0.626989	0.702264	0.837769	0.768987	0	0.714658	0.548953	0.603683	0.867769	0.536221	0.755446	0.8019	0.706302	0.864369
GNRHR	0.00733456	0.00299447	0.0132755	0.0459669	0.0239685	0.00583364	0.00328233	0.0144954	0.0105631	0	0.00207015	0.00671058	0	0.0137047	0.00179189	0.0202059	0	0.0112992	0.0170898	0.004549	0.00508587	0.0216712	0	0.0375981	0.00367712	0.00169249	0	0.00810256	0.0457392	0.00642338	0.0040452	0.019941	0.00426058	0.00999975	0	0.00411472	0.0100138	0.00356737	0	0.0037506	0.00192009	0.00628032	0.0242557	0	0.00240799	0.033915	0.0327922	0.00291667
TMPRSS11D	0.00683429	0.0125841	0.0471457	0.134596	0.0312848	0.0100512	0.0155222	0.0273688	0.0400287	0.0270196	0.00570326	0.0106328	0	0.0484147	0.00488343	0.0473953	0	0.0205372	0.053675	0.00939644	0.0380549	0.0902308	0	0.107721	0.00617285	0.00298298	0	0.0181907	0.146279	0.0229769	0	0.0691645	0.0138369	0.0298985	0.00679098	0.012774	0.0232766	0.0119645	0	0.022716	0.00369043	0.0177585	0.0347235	0.00309315	0.00803906	0.112012	0.0843453	0.0128078
TMPRSS11A	0.00927864	0.0120175	0.0485207	0.0945769	0.0502339	0.0337379	0.0166667	0.027629	0.0235712	0.0201396	0.00315441	0.00568256	0.00797981	0.0824518	0.0101597	0.0739558	0	0.0362093	0.0611774	0.0193531	0.0229822	0.066726	0.00957995	0.119534	0.00503765	0.00828181	0	0.027976	0.160212	0.0282255	0.0239154	0.0474544	0.0153392	0.0182882	0.0142679	0.0126521	0.0250002	0.0110044	0	0.0274778	0.0132262	0.00895646	0.065158	0.00762356	0.00925204	0.146428	0.0656164	0.0243235
TMPRSS11F	0.00099119	0.00646578	0.0151052	0.0356212	0.0124152	0.00709374	0.00329672	0.0078838	0.00700106	0.00766182	0.00105162	0.0022982	0	0.022645	0.00540852	0.00884473	0	0.00975473	0.0221179	0	0.00973652	0.0222651	0	0.0369517	0.00213603	0	0	0.00429202	0.0457793	0.00797278	0.0024921	0.0246187	0.00798281	0.0183439	0.00270565	0.00583983	0.0148254	0.00690264	0	0.0095627	0	0.00322073	0.023109	0.00470374	0.00461664	0.0123262	0.028167	0.00375533
TMPRSS11B	0.00233289	0.00142568	0.000365494	0.0022141	0.00123912	0.00173216	0	0.000533614	0.001362	0	0.00146752	0	0	0.00371108	0	0	0	0	0	0	0.00132281	0.000950264	0	0.00204448	0	0	0	0	0	0	0	0	0.00113704	0	0	0	0	0	0	0	0	0	0	0.00221558	0.000967642	0	0	0
YTHDC1	0.739966	0.630098	0.666681	0.609777	0.564246	0.755262	0.907093	0.70544	0.517984	0.664401	0.616111	0.557705	0.497278	0.525096	0.498933	0.474383	0	0.452275	0.634569	0.466559	0.61288	0.724038	0.319213	0.557929	0.669949	0.590037	0	0.65929	0.664297	0.617701	0.512292	0.686004	0.593732	0.631162	0.594376	0.554246	0.716745	0.682297	0	0.554423	0.413084	0.56856	0.575963	0.729331	0.650761	0.649323	0.499067	1.31878
TMPRSS11E	0	0	0.00387396	0.00343326	0.00275533	0	0	0	0.00152181	0.00334281	0.00182538	0	0	0.00250259	0.000732379	0	0	0	0	0	0.00290125	0.00100625	0	0.00257844	0.00153512	0.00235452	0	0	0.00288113	0.00122339	0	0.00235347	0.000550431	0	0	0	0.00146637	0	0	0.000916825	0	0	0	0	0	0	0	0.00182752
UGT2B17	0.00318296	0.00562894	0.00203442	0.00336385	0.0048109	0	0	0.000849896	0	0	0.000852743	0	0	0	0.00244931	0.0043112	0	0.0016169	0	0	0.00223505	0.00227761	0	0.00451497	0.0059377	0.0123817	0	0	0.00836443	0.00324408	0	0.00383419	0.00338267	0	0.00228958	0.00216636	0.00310859	0.00120569	0	0.000907346	0.00545936	0	0.0041058	0	0.00207882	0.00493992	0	0.0122934
UGT2B15	0	0	0.00209365	0.00245349	0	0	0	0.000821453	0.000623239	0.00251847	0	0	0	0	0	0	0	0	0	0.00110808	0.00125076	0	0	0	0.0011587	0	0	0.00273272	0.00430677	0.00231218	0	0.0019576	0.00100886	0	0.00258623	0	0.00211482	0	0	0	0.00243326	0.00265624	0.00622649	0	0	0.00266599	0	0
UGT2B7	0.00535807	0.00634587	0.0215499	0.0383329	0.0139815	0.0152231	0.00377552	0.0108484	0.0126816	0.00148038	0.00456095	0.00432945	0	0.0133783	0.00366253	0.049011	0	0.0297117	0.0112084	0.00500092	0.00749622	0.0178525	0	0.0269822	0.00411443	0.0040259	0	0	0.0318822	0.00691539	0.002883	0.0088489	0.0034818	0.00928428	0	0.00490416	0.00658437	0.00606325	0	0.0142717	0.0130968	0.00567443	0.0206103	0.00366973	0.00700875	0.0231703	0.0163452	0.00757662
UGT2B4	0	0	0.00100494	0.00215313	0.0033013	0	0	0.000614536	0.000571201	0.00406545	0	0	0	0	0	0	0	0.00130469	0	0	0	0.000858108	0	0.0012175	0	0	0	0	0.00291298	0.00115431	0	0	0	0	0	0.000921542	0.0006996	0	0	0	0	0	0	0	0.00107107	0	0	0.00196446
SULT1B1	0.00491482	0.0010354	0.00638442	0.00684124	0	0.00271184	0	0.00174381	0.00294244	0.00635721	0	0.00315886	0	0.00958757	0.00597394	0.0081084	0	0.00725373	0.00178113	0.0054195	0.00429474	0.00483405	0.010284	0.00284785	0.00569851	0.00218723	0	0	0.00768986	0.00396796	0	0.00238766	0.000836564	0	0	0.00554649	0.00410211	0.00290572	0	0.00200363	0.00188262	0	0.00696906	0	0.00220412	0.00566124	0.0108738	0.00916743
CSN1S1	0	0	0	0.00141797	0	0	0	0	0	0	0	0	0	0	0	0	0	0	0	0	0	0	0	0	0.000558876	0	0	0	0.000815975	0	0	0	0	0	0	0	0	0	0	0	0	0	0	0	0	0	0	0
PRR27	0	0.00519406	0.00461751	0.00877166	0.00484066	0.00178231	0.00512848	0.000590647	0.000667614	0	0	0	0	0.00423958	0.00435395	0.00865786	0	0.00635285	0.00474496	0.00369821	0.00550063	0.00105187	0	0	0.00141478	0.00253428	0	0	0.005708	0.0011788	0	0.00201301	0.000776866	0	0.00605907	0	0.0038783	0.00273211	0	0.00142486	0	0	0.00162468	0	0.000966384	0.00311408	0	0.00498647
SMR3B	0	0.00222277	0.0038088	0.00224121	0.00114689	0	0	0	0.000598479	0	0.00311716	0.00117314	0	0.00255374	0.00576501	0.00561982	0	0.0023213	0	0.00590261	0.00116213	0.0049034	0	0.00366238	0.000867977	0.00294855	0	0.00410309	0.00601546	0.00399432	0.00286645	0.00178961	0	0	0	0.00175684	0.00341445	0.00324405	0	0.00250877	0.00193343	0	0.00395215	0.00251499	0.0010398	0.00280254	0	0
MUC7	0.00590317	0	0.0103927	0.00990987	0.0104869	0.0062785	0.00765869	0.00685616	0.00394488	0.00278149	0.00284437	0.0049138	0.00602277	0.0163414	0.00740458	0.0142378	0	0.00416217	0.0053578	0.00409334	0.00594065	0.00669597	0.00959255	0.00462068	0.0022697	0.00205033	0	0.0033357	0.0114163	0.00408717	0.00360075	0.00948221	0.00609948	0	0.0014556	0.00373265	0.0149408	0.00456231	0	0.000674688	0.00457044	0.00655996	0.0133845	0.00819585	0.00398865	0.00994755	0	0.0053544
AMTN	0	0	0.000274721	0	0.00607234	0.00186813	0	0	0	0	0	0	0	0	0	0.0011303	0	0	0	0	0	0	0	0.00407661	0	0	0	0	0.00112621	0	0	0	0.000576589	0	0	0	0	0	0	0	0	0	0	0	0	0	0	0
AMBN	0.00351822	0.00161625	0.0108401	0.0114905	0.00483659	0.00730276	0.00814026	0.00739455	0.00826174	0.00312663	0.0020927	0.000959855	0	0.00664278	0.00912558	0.00625084	0	0.0111849	0.012538	0.0023254	0.00902922	0.0132248	0	0.0191671	0.00198392	0.00294794	0	0.00457233	0.0126919	0.00557618	0	0.00637245	0.00393235	0	0	0.00146488	0.0105215	0.00528279	0	0.00720144	0	0.00700395	0.0151516	0	0	0.0200817	0	0
ENAM	0.00560251	0.010685	0.018053	0.0235929	0.0151381	0.00243034	0.00336226	0.00922394	0.00853979	0.00376673	0.00338687	0.00404897	0	0.014006	0.0049596	0.007646	0	0.0132413	0.0151859	0.0105292	0.00769021	0.00784638	0	0.0138253	0.0124619	0.00329748	0	0.00544197	0.0250334	0.00331809	0.00358161	0.0122058	0.00804202	0	0.00224967	0.00646708	0.00511821	0.00416358	0	0.0030973	0.00176541	0.00427591	0.0150688	0	0.0046918	0.00539367	0	0.024452
JCHAIN	0.00657781	0.00612596	0.00643233	0.00743169	0.00286395	0.00649665	0.00591822	0.010935	0.00414295	0.00196054	0.00365084	0.00136688	0	0.0077341	0.0105878	0.00595026	0	0.015518	0.00190447	0.00543907	0.00443005	0.00662495	0	0.0037325	0.0049519	0.00514762	0	0.0073812	0.0125828	0.00154413	0.00450437	0.00213516	0.00466029	0	0.00225473	0.00703696	0.00832666	0.00868369	0	0.00324873	0.0028578	0.00777319	0.00777363	0	0.00325743	0.00220945	0	0.0217111
UTP3	0.122723	0.0901512	0.140316	0.0587268	0.0623221	0.0627694	0.182934	0.167656	0.142521	0.0973859	0.129068	0.116989	0.116878	0.116764	0.114448	0.127996	0	0.0771885	0.184647	0.0790211	0.115861	0.145062	0.122464	0.140079	0.0745057	0.0875206	0	0.0875241	0.088446	0.0515776	0.172636	0.250663	0.0880527	0.0704407	0.0809467	0.140785	0.173121	0.111585	0	0.134001	0.105717	0.0496042	0.100594	0.0456053	0.0862672	0.131203	0.0700011	0.136255
RUFY3	1.88228	1.79949	2.00712	1.84024	1.84609	1.83683	2.00096	1.96815	1.87164	1.81368	1.82217	1.82322	1.62057	1.91314	1.85157	1.78308	0	1.75518	1.91879	1.85955	1.9254	2.02387	1.38228	1.87379	1.8725	1.81394	0	1.84887	1.89614	1.82192	1.88732	2.13489	1.92388	1.98148	1.78654	1.81186	2.09417	2.05078	0	1.85075	1.76705	1.81858	1.92518	1.7699	1.96199	2.03248	1.74353	1.60447
GRSF1	0.453834	0.363324	0.512842	0.49764	0.436033	0.435152	0.670494	0.664128	0.485144	0.438165	0.39299	0.373201	0.377136	0.623012	0.4052	0.523159	0	0.432481	0.560769	0.397913	0.539977	0.573184	0.324829	0.529581	0.511717	0.44481	0	0.339257	0.516328	0.297468	0.33227	0.709873	0.414786	0.550995	0.35938	0.434556	0.520276	0.4969	0	0.454901	0.367831	0.302696	0.5342	0.495383	0.560815	0.465702	0.381081	0.238687
MOB1B	0.64017	0.540273	0.67431	0.574142	0.506951	0.607593	0.729491	0.617018	0.54057	0.53904	0.546575	0.531611	0.390275	0.542728	0.480965	0.629276	0	0.600328	0.625908	0.599488	0.567696	0.625125	0.392373	0.582961	0.640303	0.552273	0	0.548066	0.506848	0.532646	0.515719	0.52845	0.556499	0.676997	0.463227	0.52973	0.540213	0.615362	0	0.587935	0.454321	0.381278	0.593512	0.485681	0.68571	0.613685	0.569761	0.577316
DCK	0.101641	0.0808354	0.103424	0.0772004	0.0825278	0.149085	0.155514	0.138856	0.0790547	0.0885541	0.0900304	0.0708422	0.0410394	0.114855	0.0546891	0.0817207	0	0.066152	0.157317	0.0552311	0.108349	0.119698	0.0871603	0.108579	0.134126	0.100731	0	0.112508	0.152033	0.0619123	0.0840873	0.127246	0.0943879	0.101787	0.0556865	0.0820607	0.143157	0.0954475	0	0.112626	0.0500723	0.0465475	0.0654438	0.100692	0.156643	0.1162	0.0537855	0.0705828
SLC4A4	0.315994	0.385411	0.347859	0.54855	0.387854	0.593878	0.213333	0.38366	0.435316	0.335378	0.432275	0.319507	0.399066	0.338684	0.534499	0.352411	0	0.337401	0.378265	0.579361	0.452336	0.286744	0.265509	0.520071	0.612024	0.443173	0	0.377405	0.468692	0.411533	0.216369	0.291206	0.477315	0.376634	0.336048	0.488925	0.345777	0.357706	0	0.419851	0.405514	0.257689	0.318857	0.275904	0.409521	0.221849	0.537034	0.168864
GC	0.00521777	0.00467045	0.00314843	0.00801593	0.00850416	0	0	0.00240118	0.00328147	0	0.00596623	0	0.0074904	0.0033586	0.00155149	0.0011057	0	0.00459349	0.00116468	0.00208317	0	0.00119113	0	0.00854027	0.00162846	0.00374709	0	0.00606211	0.0106391	0.00364082	0	0.00488446	0.00231471	0.00831563	0.00471561	0.0029807	0.00140503	0.00163024	0	0.00500236	0.00243719	0.00574854	0.0017155	0	0.00511122	0	0	0
NPFFR2	0.0671372	0.0530076	0.0578367	0.0360667	0.0229513	0.00704946	0	0.0302907	0.0187957	0.0286599	0.026483	0.0138487	0.00612529	0.0168273	0.0317303	0.0255654	0	0.0109348	0.0229162	0.0532572	0.0284672	0.0449855	0.025116	0.00300023	0.0294961	0.0184289	0	0.0169637	0.0417753	0.0146183	0.00857027	0.0246993	0.0363595	0.085383	0.0197455	0.0446329	0.0184042	0.0943075	0	0.0296612	0.0472524	0.0359422	0.0582994	0.0117591	0.118737	0.0564502	0	0.0114551
ADAMTS3	0.955869	1.28651	1.28198	1.40299	1.29489	1.45838	1.30398	1.11101	1.24983	1.45477	1.50898	1.27151	1.53445	1.05582	1.04693	1.35676	0	1.00057	1.32233	1.19686	1.09397	1.10141	1.13874	1.19877	1.48387	1.1556	0	1.26875	0.725028	1.50045	1.02549	0.699182	1.06979	0.975938	1.22345	1.39434	1.29938	1.42696	0	1.08028	1.4067	0.910077	1.2207	1.29087	1.0264	1.1203	1.34882	0.686749
COX18	0.247918	0.187304	0.214878	0.201291	0.204358	0.223861	0.0989293	0.257786	0.215383	0.160293	0.174546	0.2272	0.14293	0.395304	0.209632	0.262517	0	0.278785	0.279444	0.218992	0.258181	0.356949	0.0616394	0.291837	0.132163	0.166673	0	0.15154	0.275372	0.171229	0.132424	0.322036	0.208626	0.166588	0.172764	0.193716	0.181807	0.157436	0	0.219926	0.121441	0.198675	0.290899	0.119834	0.164341	0.239537	0.214508	0.0890731
ANKRD17	2.09891	2.17933	2.17151	2.24369	2.24467	2.24171	2.3426	2.22649	2.07145	2.11636	2.07954	2.01257	1.88281	2.15727	2.0681	2.15061	0	2.18571	2.16101	2.1438	2.21484	2.10149	1.54898	2.07305	2.19447	1.93023	0	2.18241	2.23017	2.11318	1.94787	2.12669	2.1611	2.30691	1.85431	2.05912	2.26883	2.2446	0	2.0508	1.92849	1.94599	2.14604	2.15696	2.1882	2.16912	1.95659	2.00414
ALB	0.0180996	0.000852981	0.0076101	0.00184461	0.00147027	0.00403515	0	0.00520833	0.00259289	0	0.00457183	0.00373596	0.00444023	0.00299983	0.00795148	0	0	0.00558116	0.00288558	0.00859175	0.0052713	0.00689789	0	0.00509575	0.00458018	0.0129699	0	0	0.00708165	0	0.00687369	0.00535084	0.00496516	0	0.00709636	0.00217537	0.000851601	0.00423814	0	0.00721483	0.00457425	0.00869632	0.0180692	0	0	0.00890575	0	0.00849544
AFP	0.00288427	0.00208575	0.00261851	0.00654377	0.00764714	0.00138154	0.02024	0.0166982	0.0106205	0.0108811	0.01003	0.00525581	0.0138284	0.00259076	0.00625488	0.0063274	0	0.00504716	0.0147062	0	0.0124981	0.00769957	0	0.0160728	0.00525962	0.000781745	0	0.00809997	0.00601054	0.00342568	0.0057572	0.00602652	0.0155009	0.00771359	0.00174183	0.0115463	0.011679	0.0155136	0	0.00201758	0	0.00338392	0.0148008	0.0135091	0.00851076	0.00922345	0.0136031	0.0217871
RASSF6	0.00806112	0.00281986	0.00647091	0.00721808	0.00675371	0	0	0.0048747	0.00528635	0.0043746	0.00296411	0.00350831	0.00324542	0.00640937	0.0118939	0.00295765	0	0.00659459	0.00123905	0.00425236	0.00459236	0.00508793	0	0.0113015	0	0.00917541	0	0.00270651	0.00552341	0.00167317	0.00339407	0.00653812	0.00561207	0	0.00409979	0	0.00433876	0.00270459	0	0	0.00159307	0.0105863	0.0115894	0.0023115	0.00250162	0.00926386	0.0129612	0.00615039
CXCL8	0	0	0	0	0	0	0	0	0	0	0	0	0	0	0	0	0	0	0	0	0	0	0	0	0	0	0	0	0	0	0	0	0	0	0	0	0	0	0	0	0	0	0	0.0014956	0	0	0	0
CXCL6	0.00369828	0	0.00113003	0.00144537	0	0	0	0	0	0	0	0	0	0	0	0	0	0	0	0	0.00179173	0	0	0	0.000541965	0.00132359	0	0	0	0	0	0	0	0	0	0.00105709	0.000593583	0	0	0	0	0	0.00140188	0	0	0	0	0
CXCL1	0	0	0	0	0	0	0	0	0	0	0	0	0	0	0	0.00247041	0	0	0	0	0	0	0	0	0	0	0	0	0	0	0	0	0	0	0	0	0	0	0	0	0	0	0	0	0	0.00314263	0	0
CXCL5	0.00281239	0.00115977	0.00275898	0	0	0	0.011484	0.00542606	0.000599807	0.00537995	0	0	0	0.00425009	0.000907408	0	0	0	0.00122658	0.00239888	0.00219375	0.00251675	0	0.00142502	0.00269272	0.00283852	0	0.00285508	0.00108623	0.00321595	0.00177131	0.00175604	0.00148756	0	0	0	0.00105668	0.00136724	0	0.00104975	0	0.0015463	0	0	0.00213133	0.00233393	0	0
CXCL3	0	0	0	0	0	0	0	0	0	0	0	0	0.00612529	0	0	0	0	0	0	0	0	0	0	0	0	0	0	0	0.00158687	0	0	0	0.00074639	0	0.00441817	0	0.000685452	0	0	0	0	0	0	0	0	0	0	0.00300468
CXCL2	0	0.00419594	0.00104153	0.000760224	0.00107861	0	0.00367299	0	0.000633582	0.00309422	0	0	0	0	0	0	0	0	0.00256205	0	0	0.000401581	0	0.00442913	0.000973348	0	0	0	0	0	0.00234679	0.00381721	0.0007114	0	0	0	0.00102988	0.00146294	0	0	0	0	0.00379639	0	0	0.00515002	0	0
MTHFD2L	0.656216	0.563882	0.604491	0.43471	0.470362	0.508538	0.779184	0.685956	0.416842	0.464954	0.419265	0.513074	0.468178	0.632344	0.395749	0.515564	0	0.463794	0.474144	0.376262	0.496513	0.723496	0.425078	0.50663	0.476551	0.403431	0	0.770721	0.58581	0.607981	0.595678	0.713409	0.581671	0.480428	0.396188	0.45667	0.599121	0.623114	0	0.586885	0.270978	0.628554	0.632564	0.628832	0.507799	0.823294	0.438081	0.722837
EPGN	0.00241398	0	0.00202964	0.00292918	0.00318148	0	0.00526273	0.00493673	0.000503011	0	0.0039614	0	0.00628022	0.003086	0.00237307	0	0	0.00336001	0.00152388	0.00160398	0.00238254	0.00303309	0	0.00190743	0.00421348	0	0	0.0060694	0.00183171	0.00181323	0	0.00933656	0.000974182	0	0.00605871	0.0038734	0.00338671	0.00062711	0	0.00141749	0.00312634	0.0015463	0.00415039	0.0073397	0.00128345	0.00461352	0	0.0306586
EREG	0.00110278	0.000633232	0.00296258	0.00231037	0.00356965	0	0	0.0013059	0.000453032	0	0.000844366	0.00313546	0	0.0073201	0.0012798	0	0	0.00117884	0	0.00382855	0.00378383	0.00294788	0	0.00703957	0.000749645	0.00133837	0	0.00341477	0.00324047	0	0	0.0113073	0.00105003	0	0.00402658	0.00307289	0.00267083	0.00223719	0	0.00143502	0	0.00312685	0	0	0.000972142	0.00692753	0	0.0446814
AREG	0	0	0.00031676	0	0	0.00218539	0	0	0	0	0	0	0	0	0.000730948	0.00307527	0	0.00127974	0.000983472	0	0.00179858	0	0	0	0.0017554	0	0	0	0	0.00168256	0	0	0.00030781	0	0	0.00120775	0	0.00283923	0	0	0	0	0.00153118	0	0	0	0	0.00706388
BTC	0.234421	0.178951	0.24338	0.198271	0.122566	0.243924	0.169484	0.258218	0.247538	0.194874	0.225296	0.164644	0.140139	0.293229	0.209327	0.192398	0	0.180367	0.256276	0.200257	0.165722	0.259595	0.115649	0.211089	0.190838	0.188473	0	0.254525	0.175833	0.167684	0.144735	0.181745	0.2162	0.225417	0.188484	0.261348	0.140211	0.224089	0	0.192902	0.158962	0.173735	0.239243	0.123772	0.180874	0.121284	0.0672578	0.141649
PARM1	0.51613	0.383296	0.525013	0.267956	0.199423	0.407263	0.57294	0.468198	0.33022	0.397838	0.603253	0.287502	0.346755	0.336453	0.454155	0.270354	0	0.386149	0.519243	0.408545	0.332604	0.549689	0.302358	0.234038	0.430645	0.492794	0	0.429094	0.256782	0.261037	0.31739	0.39951	0.486798	0.493702	0.285417	0.458362	0.281461	0.402085	0	0.533875	0.271384	0.382575	0.379886	0.448184	0.563442	0.259658	0.205848	0.763811
RCHY1	0.408759	0.358863	0.414079	0.365909	0.358711	0.469649	0.486979	0.483521	0.328924	0.3547	0.329938	0.296806	0.206615	0.358932	0.30455	0.328191	0	0.28597	0.417228	0.295453	0.352229	0.458498	0.177056	0.362769	0.365886	0.331371	0	0.372765	0.327616	0.316918	0.231954	0.408172	0.363848	0.371409	0.171903	0.322722	0.426426	0.408251	0	0.401808	0.283022	0.27555	0.292542	0.327521	0.407164	0.385991	0.227467	0.29081
THAP6	0.272837	0.188	0.214508	0.141302	0.165093	0.188065	0.145466	0.244373	0.181347	0.157876	0.193025	0.174979	0.197063	0.231481	0.188666	0.172568	0	0.257442	0.251865	0.20316	0.21713	0.284789	0.111234	0.240424	0.179691	0.193319	0	0.146597	0.214911	0.162536	0.146635	0.231203	0.182957	0.269598	0.19258	0.213496	0.195699	0.180469	0	0.204198	0.158302	0.214048	0.265358	0.0961725	0.140171	0.209898	0.110475	0.0959715
ODAPH	0.0115234	0.0152941	0.0158387	0.0129462	0.00493472	0.0065631	0.00745571	0.00988408	0.00813613	0.00508385	0.00179985	0.0145722	0.00858622	0.0148271	0.00958427	0.00799757	0	0.0139739	0.0165057	0.00128625	0.0121025	0.0121016	0	0.0191608	0.00730358	0.0070278	0	0.0195499	0.0161028	0.00407344	0.00691723	0.0121866	0.0089937	0	0.00697313	0.00784179	0.0106995	0.00780621	0	0.018197	0.00260512	0.0169228	0.008674	0	0.0086549	0.00664427	0	0.0553583
CDKL2	0.307363	0.291792	0.406005	0.410842	0.365552	0.397571	0.27391	0.482473	0.390062	0.418667	0.384422	0.305555	0.287205	0.576104	0.413655	0.53763	0	0.528589	0.452561	0.354703	0.417318	0.579479	0.206465	0.51475	0.356829	0.255224	0	0.319549	0.304901	0.317585	0.227097	0.523932	0.405935	0.409553	0.210323	0.356169	0.415242	0.400102	0	0.36656	0.317202	0.220537	0.529208	0.161254	0.369385	0.500926	0.433175	0.388435
G3BP2	0.917713	0.765605	0.967367	0.762088	0.817764	0.963026	1.14396	1.08016	0.82917	0.807773	0.748214	0.795756	0.648837	0.857627	0.77192	0.737009	0	0.726301	1.1719	0.719643	0.893892	0.923221	0.55729	0.825105	0.979119	0.788717	0	0.831259	1.00966	0.593871	0.672816	1.03957	0.902908	0.970743	0.605253	0.735024	0.953285	0.841604	0	0.796034	0.618263	0.546255	0.898476	0.755048	0.987694	0.892401	0.80544	0.929864
USO1	0.781502	0.726289	0.81556	0.787293	0.776018	0.810944	0.784131	0.849246	0.763889	0.726804	0.718643	0.660761	0.480204	0.97729	0.731515	0.871463	0	0.869025	0.845707	0.682512	0.806076	0.868091	0.367169	0.791622	0.721524	0.689459	0	0.678311	0.767452	0.63469	0.555942	0.913379	0.690366	0.790159	0.583018	0.678605	0.802675	0.719419	0	0.801419	0.636303	0.609859	0.903219	0.587947	0.660089	0.798126	0.719183	0.524185
PPEF2	0.0183898	0.0107064	0.0309636	0.0167327	0.0108269	0.0118374	0.0466063	0.0147629	0.0224704	0.00455028	0.0143049	0.013797	0.0286314	0.00954439	0.0195175	0.0108981	0	0.0141226	0.00791972	0.0125463	0.0150156	0.0335905	0.0209506	0.0136025	0.00975644	0.0106012	0	0.02331	0.0271188	0.0249975	0.00785974	0.0427566	0.0283174	0	0.00655368	0.0137794	0.044188	0.0300559	0	0.0317913	0.0293766	0.00600166	0.0167769	0.0214828	0.017005	0.0291319	0.0202153	0.178671
NAAA	0.263123	0.292054	0.375956	0.254518	0.275339	0.264493	0.414241	0.336839	0.377958	0.255954	0.199741	0.229607	0.266759	0.444416	0.299809	0.316963	0	0.301611	0.277484	0.270224	0.28176	0.468519	0.194896	0.284486	0.245425	0.251335	0	0.298366	0.275626	0.258672	0.375766	0.441323	0.37185	0.347473	0.244333	0.286378	0.411969	0.359775	0	0.343185	0.251824	0.279405	0.423223	0.271499	0.385079	0.323311	0.228972	0.431641
SDAD1	0.51489	0.471616	0.600205	0.441599	0.511208	0.521383	0.527967	0.55074	0.522693	0.585787	0.518154	0.469888	0.332381	0.62925	0.499514	0.523514	0	0.509561	0.564243	0.436006	0.547737	0.627997	0.316249	0.552948	0.517386	0.419618	0	0.400074	0.511724	0.376736	0.430749	0.612786	0.515796	0.595576	0.438822	0.5147	0.562047	0.508565	0	0.548979	0.416753	0.416333	0.506089	0.413037	0.505816	0.644179	0.364877	0.338278
CXCL9	0	0.00155798	0.000385842	0.00250692	0.00121088	0	0.00430073	0.000492714	0.00235574	0	0	0	0	0	0.00123329	0	0	0	0	0	0.00112284	0	0	0	0	0	0	0.00273272	0.00243445	0.0011788	0	0	0	0	0	0	0.000575287	0	0	0	0	0	0	0	0.00110212	0	0	0
ART3	1.12785	0.569288	0.957896	0.43265	0.337386	0.641486	0.924469	0.793553	0.533627	0.44432	0.596881	0.452394	0.418461	0.773897	0.738403	0.548349	0	0.604515	0.883268	0.605796	0.684167	0.963772	0.257791	0.757471	0.565957	0.73972	0	0.939498	0.841202	0.86842	1.1866	0.814462	0.852999	0.712037	0.597685	0.503927	0.995134	0.74922	0	0.956554	0.342457	0.89413	1.03841	0.26434	0.918655	0.903336	0.353676	0.355408
CXCL11	0.0030801	0	0.000899804	0	0.00152946	0	0	0	0.00125122	0	0.000722268	0	0.00355964	0	0.00107792	0	0	0	0	0	0.000736763	0.000704866	0	0	0	0	0	0	0.00198712	0	0	0.00181829	0.000499297	0	0	0	0.000587164	0.000786986	0	0.00161527	0	0	0	0	0.00077189	0	0	0
NUP54	0.641638	0.542768	0.611633	0.570505	0.618625	0.574273	0.552006	0.645827	0.607532	0.508276	0.491947	0.494693	0.42962	0.685326	0.505517	0.558828	0	0.604728	0.537466	0.549752	0.636752	0.694681	0.243009	0.557526	0.546196	0.521877	0	0.477507	0.550929	0.476498	0.444161	0.661291	0.548969	0.450718	0.43059	0.538585	0.530278	0.518004	0	0.507089	0.415435	0.400307	0.608232	0.348902	0.43204	0.595156	0.510073	0.330063
SCARB2	0.901888	0.797461	0.942083	0.762526	0.712168	0.835258	1.11692	0.978146	0.915952	0.886754	0.807229	0.774698	0.665333	0.852559	0.862863	0.802277	0	0.843898	0.976714	0.79978	0.9423	1.01572	0.420074	0.881119	0.863609	0.757464	0	0.759021	0.854242	0.66921	0.817312	1.06651	0.922028	0.864194	0.597326	0.85954	0.917004	0.853074	0	0.880574	0.686625	0.76704	0.879904	0.62752	0.896806	0.939816	0.83921	0.704321
FAM47E	0.0146077	0.0101023	0.0247858	0.0268988	0.0186634	0.0143943	0.0250854	0.0145965	0.0252478	0.018725	0.0106936	0.0109925	0.0108313	0.0359863	0.0116065	0.0189006	0	0.0104714	0.0189181	0.0204718	0.0244515	0.0335111	0.00688754	0.0393895	0.0144028	0.016444	0	0.019426	0.0296825	0.014788	0.0129189	0.0253646	0.0180049	0.0436118	0.0141864	0.00975821	0.0258909	0.0214751	0	0.0101059	0.0102255	0.0131986	0.024504	0.0239278	0.0176462	0.0355181	0.0152745	0.181502
FAM47E-STBD1	0.120724	0.111944	0.133817	0.099418	0.100124	0.085472	0.0820444	0.151768	0.13642	0.154426	0.121002	0.098411	0.0594681	0.128278	0.135489	0.115653	0	0.127023	0.096171	0.111445	0.119753	0.181106	0.0315139	0.172894	0.0678153	0.0834118	0	0.0823997	0.082993	0.126263	0.0735666	0.110152	0.138122	0.0902171	0.0950541	0.123683	0.108001	0.111093	0	0.107513	0.0993147	0.112856	0.0909056	0.0805528	0.0994379	0.126812	0.10315	0.211572
STBD1	0.0049904	0	0.000633322	0.00126578	0.00154945	0.00209312	0.00366698	0.0021518	0.00242005	0	0.00360334	0.00642438	0	0	0.00152698	0	0	0.00105937	0.00131674	0	0.002231	0	0	0	0.00152897	0	0	0	0.00213289	0	0	0	0.000769911	0	0	0.0035741	0.002241	0.00162438	0	0.00507571	0	0	0	0	0.00209823	0.0019959	0	0.00834652
CCDC158	0.137428	0.223523	0.169262	0.221291	0.190203	0.217484	0.14997	0.14827	0.227163	0.113559	0.176286	0.282553	0.175742	0.339772	0.223565	0.202116	0	0.207205	0.149596	0.235969	0.197608	0.202948	0.224029	0.233755	0.118865	0.176647	0	0.21424	0.119888	0.142446	0.125352	0.208109	0.135886	0.134285	0.126128	0.191549	0.188209	0.170072	0	0.259686	0.23035	0.104666	0.167242	0.0680692	0.0981175	0.171081	0.28655	0.854445
SHROOM3	0.527913	0.564446	0.738556	0.839326	0.634926	0.613288	0.565413	0.719003	0.789293	0.46428	0.522933	0.455585	0.399225	0.936793	0.690846	0.729678	0	0.760976	0.790408	0.649901	0.693771	0.901525	0.317235	0.814429	0.540575	0.525669	0	0.519275	0.71621	0.483339	0.427492	0.927313	0.774588	0.571612	0.473178	0.644717	0.666059	0.606962	0	0.85922	0.642576	0.505988	0.910201	0.364061	0.629524	0.854158	0.597744	1.01168
SOWAHB	0	0	0.00325695	0.00199496	0	0.00177204	0.00362418	0.0077163	0.00564156	0.00393404	0.000818555	0.00114553	0	0.0055844	0.00379648	0.00540418	0	0.00451979	0.00309183	0	0.0054075	0.010965	0	0.0135067	0.00204393	0	0	0.0029476	0.00742159	0.00213542	0	0.00933012	0.00364908	0	0	0.00569464	0.00204482	0.000635791	0	0.01062	0.00116946	0.00623856	0.00504421	0	0.00121912	0.00585025	0.0100861	0.00176132
CCNI	0.891926	0.833839	1.31403	1.28243	1.10056	1.02768	1.51997	1.43909	1.07582	0.917881	0.683959	0.67161	0.597788	1.43683	0.873532	1.18486	0	1.12926	1.74761	0.863462	1.30844	1.2062	0.453774	1.24536	1.01461	0.78844	0	0.991431	1.42805	0.683964	0.738781	1.57585	1.05305	1.13179	0.612149	0.874551	1.59447	1.02289	0	1.13254	0.66339	0.766362	1.38351	0.837044	1.35166	1.30928	0.808834	0.932974
CCNG2	0.286646	0.285488	0.364319	0.249982	0.232105	0.323508	0.521239	0.348679	0.265326	0.260693	0.255531	0.281801	0.160822	0.323961	0.215181	0.26174	0	0.276575	0.464638	0.245488	0.274324	0.397592	0.220493	0.213494	0.375465	0.283801	0	0.340732	0.414084	0.214653	0.239965	0.397976	0.31198	0.375702	0.286944	0.247365	0.442546	0.322145	0	0.391571	0.143378	0.300062	0.236451	0.259066	0.467373	0.24167	0.113923	1.21253
CXCL13	0.0271433	0.046124	0.03252	0.0327703	0.0301465	0.0327376	0.0369717	0.0173658	0.0224548	0.0215166	0.0240078	0.0570403	0.0140879	0.0290161	0.0339101	0.0433708	0	0.048272	0.0332917	0.0304635	0.0245509	0.0471261	0.0190542	0.0244285	0.0135419	0.0354927	0	0.0376271	0.0478376	0.0461374	0.0364677	0.0234598	0.0272718	0.00916014	0.0475188	0.013201	0.023989	0.0360243	0	0.0186598	0.0223686	0.0622404	0.0394799	0.0147948	0.0208654	0.0231305	0.00959871	0.361558
CNOT6L	0.851286	0.855453	1.00482	0.867734	0.899961	0.984138	1.11424	1.0543	0.836458	0.823387	0.764043	0.853079	0.65133	0.958492	0.776344	0.822103	0	0.940496	0.960463	0.826259	0.92209	1.09007	0.501037	0.973464	0.906914	0.71403	0	0.981109	0.864559	0.802619	0.82679	1.04786	0.941619	0.876397	0.705331	0.839491	1.04236	0.994219	0	0.93014	0.653066	0.882186	0.94209	0.832574	1.00842	1.07584	0.748092	0.932089
MRPL1	0.540192	0.564625	0.730843	0.476122	0.438424	0.478351	0.637141	0.615037	0.537047	0.519112	0.54475	0.535602	0.520897	0.557477	0.550096	0.566216	0	0.515828	0.530527	0.523881	0.576318	0.701961	0.301166	0.558698	0.585007	0.48793	0	0.525044	0.537144	0.500029	0.443938	0.671355	0.625816	0.567281	0.516693	0.566652	0.667288	0.700544	0	0.562962	0.490526	0.408539	0.641943	0.579469	0.506205	0.534134	0.465138	0.796023
FRAS1	1.65658	0.778562	1.5362	1.46325	1.0446	1.39163	1.41406	0.87832	1.44357	1.51839	1.57774	1.06996	1.02409	1.08251	1.97562	1.43516	0	2.00545	1.85794	1.76138	1.11806	1.94045	1.42078	1.73924	0.945832	1.4322	0	1.63987	1.60036	1.47512	1.7714	1.88459	1.07328	1.70895	1.77144	1.11584	2.07055	1.57552	0	2.40147	1.23184	2.10838	1.36401	0.741153	2.22311	0.77978	1.32738	1.50333
ANXA3	0.00802972	0.00101733	0.00374827	0.00399146	0.00438876	0.00430145	0.00574384	0.00274739	0.00651057	0	0.00185203	0.00199661	0	0	0.00947505	0	0	0.000971949	0.005595	0.0117146	0.00646769	0.00433367	0	0.004097	0.00513307	0.00507381	0	0.00287006	0.00632783	0.00961005	0	0.00379464	0.0045314	0.0116049	0.00324963	0.0067331	0.00558981	0.00363057	0	0.0212339	0.00502904	0	0.00245037	0	0.00526988	0.00213297	0	0.014269
BMP2K	0.714316	0.492762	0.62536	0.59902	0.541482	0.566462	0.386464	0.529148	0.577036	0.493596	0.585239	0.520547	0.417626	0.707393	0.602982	0.647622	0	0.759299	0.599235	0.70533	0.585423	0.743014	0.420172	0.460407	0.615303	0.66091	0	0.507392	0.622139	0.473776	0.402969	0.767155	0.527029	0.553458	0.557352	0.543723	0.590316	0.446181	0	0.638777	0.355169	0.459173	0.626008	0.369899	0.59801	0.534299	0.536198	0.460988
PAQR3	0.72592	0.581013	0.75355	0.56531	0.609744	0.799806	0.65455	0.723119	0.571415	0.680928	0.62779	0.538646	0.410933	0.806557	0.51451	0.688279	0	0.647418	0.73546	0.502051	0.672132	0.916787	0.256752	0.666403	0.675413	0.567088	0	0.766516	0.784684	0.574052	0.584788	0.842893	0.578686	0.677979	0.536435	0.489555	0.787352	0.688986	0	0.719179	0.365577	0.657365	0.745065	0.486854	0.681431	0.638523	0.379422	1.01405
NAA11	0.0104861	0.0106042	0.0149971	0.0259935	0.016994	0.00865978	0.00795148	0.0157841	0.0225393	0	0.0111675	0.0154064	0.0181779	0.0326922	0.0233156	0.0082622	0	0.00933057	0.020335	0.00332142	0.0203558	0.028603	0.00562911	0.0398381	0.00395885	0.00981329	0	0.00304764	0.0223612	0.0132257	0.022876	0.0335382	0.0176204	0.0058886	0	0.0185547	0.0222064	0.0128714	0	0.0132888	0.0245233	0.0207584	0.0198843	0	0.00664319	0.0172429	0.015214	0.0201517
ANTXR2	0.0477098	0.0622891	0.0911656	0.0618306	0.0587485	0.067656	0.0557516	0.0434358	0.0237379	0.0577493	0.137201	0.0430614	0.0740779	0.0848516	0.05227	0.0828341	0	0.0329459	0.0668528	0.076723	0.0349351	0.104346	0.0461348	0.0590423	0.0495305	0.0379205	0	0.112276	0.0915543	0.0543016	0.041253	0.0854831	0.0486335	0.144296	0.091018	0.077199	0.0701646	0.0751084	0	0.0609532	0.112026	0.12118	0.0546779	0.0870279	0.0678858	0.0656092	0.0588156	0.207196
PRDM8	0.163588	0.170269	0.32818	0.153814	0.175216	0.159201	0.285702	0.248733	0.156885	0.143434	0.172181	0.119891	0.160533	0.242851	0.101283	0.235307	0	0.0971374	0.333621	0.162908	0.219891	0.296956	0.0834134	0.199366	0.164092	0.157136	0	0.205468	0.202	0.139106	0.24495	0.302936	0.190504	0.223302	0.0987629	0.178527	0.337739	0.271902	0	0.243302	0.149251	0.207898	0.260472	0.154335	0.284711	0.320207	0.248754	0.133896
FGF5	0.169972	0.211973	0.272314	0.190082	0.214122	0.260809	0.243417	0.19111	0.184935	0.265572	0.247982	0.146694	0.108149	0.150875	0.147508	0.121062	0	0.157285	0.23227	0.170256	0.222114	0.299567	0.159249	0.253231	0.222323	0.260524	0	0.22036	0.126127	0.168172	0.196315	0.304813	0.176448	0.206625	0.242148	0.267872	0.344143	0.237671	0	0.296931	0.141741	0.152016	0.156916	0.222905	0.289051	0.276553	0.232217	0.18969
CFAP299	0.475132	0.640128	0.706375	0.599699	0.59687	0.621363	0.735209	0.567768	0.575328	0.705828	0.736929	0.571633	0.587764	0.565774	0.571771	0.468797	0	0.514909	0.60285	0.566531	0.59734	0.739284	0.660885	0.864192	0.587566	0.905186	0	0.521291	0.456042	0.550085	0.49584	0.61471	0.589465	0.887516	0.572824	0.814165	0.926538	0.655919	0	0.748348	0.454569	0.585668	0.506954	0.782765	0.658763	0.815122	0.82849	0.976263
BMP3	0.00777408	0.0102217	0.0111825	0.0103107	0.0105898	0.0111147	0.010661	0.00703407	0.00408016	0.00483962	0.0186645	0.0145294	0.0194457	0.0039953	0.00410475	0.00659121	0	0.0100319	0.0107042	0.00770702	0.00965097	0.0107059	0.0349618	0.0133614	0.0167369	0.0128671	0	0.00411133	0.0115976	0.0130383	0.00235768	0.00604105	0.0118883	0	0.0110173	0.00729701	0.0127026	0.0084844	0	0.0120037	0.00133661	0.00698269	0.00201117	0.0151192	0.0161991	0.0106478	0.0296786	0.0170139
PRKG2	0.0191597	0.023279	0.063219	0.0468255	0.0719081	0.0641235	0.010201	0.0290307	0.0595828	0.0336896	0.0623171	0.0184286	0.0468601	0.039432	0.0401952	0.0517396	0	0.0457595	0.0274395	0.0381119	0.0366945	0.0396092	0.0250966	0.0730603	0.0424627	0.085201	0	0.0362013	0.0480502	0.0519174	0.0566404	0.0538446	0.0317886	0.0419837	0.0740415	0.0456473	0.0321083	0.0211045	0	0.0641552	0.0620202	0.0481013	0.0531435	0.0432318	0.0372413	0.0249036	0.0807809	0.0836932
RASGEF1B	1.44894	1.28747	1.23543	1.07436	1.05157	1.38783	2.3767	2.13428	1.95422	1.17352	1.23095	1.11967	1.89966	1.59105	1.66967	1.68824	0	1.93712	1.67557	1.47486	1.52273	1.63193	1.97743	1.60589	1.66617	1.68619	0	1.23876	1.24517	1.11149	2.57019	2.11175	2.08683	1.15169	1.17675	1.06975	1.65813	1.62624	0	1.86389	1.65543	1.73002	1.45288	2.03119	1.75194	1.88557	1.3187	1.89054
HNRNPD	0.683341	0.803693	0.918187	0.797805	0.773447	0.789708	0.8983	0.943943	0.8449	0.774206	0.66652	0.622152	0.591792	0.796522	0.80005	0.824662	0	0.756404	0.951794	0.794757	0.828211	0.937265	0.568868	0.881319	0.787047	0.695899	0	0.727149	0.642698	0.648665	0.639492	0.845127	0.898674	1.06557	0.458668	0.798009	0.916102	0.856548	0	0.81821	0.656837	0.524189	0.689654	0.68581	0.793285	0.943503	0.622105	1.02018
HNRNPDL	0.999273	0.827751	1.15373	1.23629	1.14495	1.24754	1.31636	1.44522	1.20942	1.06365	1.11942	0.947037	0.993005	1.59083	1.12021	1.3139	0	1.11355	1.53956	0.848667	1.21863	1.37539	0.619168	1.2085	1.11372	0.903433	0	0.973082	1.41908	0.923292	1.14736	1.61042	1.12028	1.24964	0.751522	0.993683	1.43728	1.35239	0	1.10299	0.922051	0.792178	1.58961	1.05358	1.13792	1.27696	0.959186	1.05048
ENOPH1	0.325312	0.311957	0.347963	0.277265	0.30991	0.309838	0.463663	0.451195	0.343519	0.341736	0.294864	0.358975	0.238993	0.43027	0.335911	0.316013	0	0.351315	0.472696	0.322501	0.356263	0.415423	0.303612	0.32962	0.374881	0.337155	0	0.34214	0.312007	0.166153	0.306736	0.419685	0.34645	0.304953	0.232576	0.28366	0.325845	0.301078	0	0.288297	0.250365	0.214072	0.299711	0.257864	0.38163	0.33872	0.191923	0.297699
TMEM150C	0.939476	0.866392	1.00527	1.00339	0.797848	0.974262	0.921192	1.06332	1.07647	1.00941	0.963269	1.09881	0.79266	1.09693	1.10525	0.921149	0	0.96998	1.06292	0.977899	0.951098	1.25453	0.63563	1.10759	0.982193	0.982737	0	0.805289	1.07856	0.723873	0.860153	1.20297	1.19457	0.993859	0.917758	1.0202	1.04443	1.09962	0	1.25735	0.899599	0.833213	0.891422	0.750232	0.808707	0.878593	1.04958	0.715806
SCD5	1.19369	1.4107	1.37454	1.36911	1.40143	1.3551	1.3987	1.52132	1.5545	1.41026	1.35121	1.51901	1.3724	1.28554	1.48923	1.3398	0	1.39995	1.57607	1.27632	1.56844	1.34691	1.33886	1.71944	1.35576	1.3248	0	1.01059	1.08932	1.10742	1.06433	1.29025	1.44063	1.52451	0.988776	1.47447	1.2738	1.44497	0	1.46501	1.6069	0.960956	1.07134	1.10504	1.27049	1.51891	1.65084	1.59332
SEC31A	0.831322	0.775093	0.893804	0.787162	0.823429	0.758653	0.958191	0.941303	0.866158	0.867943	0.747901	0.764166	0.628575	0.934207	0.79982	0.857956	0	0.88626	0.84544	0.789945	0.873603	1.03013	0.553998	0.897359	0.855095	0.719041	0	0.807532	0.84162	0.647261	0.671116	1.0723	0.911161	0.970843	0.696358	0.830392	0.924285	0.937897	0	0.889748	0.785223	0.738887	0.91542	0.653659	0.826254	0.8517	0.880045	0.904335
THAP9	0.0335864	0.0458242	0.0596166	0.0523643	0.0522965	0.0521965	0.106936	0.0660307	0.0395661	0.0494917	0.0404198	0.0220089	0.028174	0.0669852	0.0351428	0.0602453	0	0.0612078	0.0595402	0.0307029	0.048072	0.0586779	0.0181758	0.0648975	0.0439324	0.0286111	0	0.0381487	0.0418955	0.0484926	0.0212713	0.0600213	0.0434726	0.0357759	0.0179416	0.0433343	0.0638731	0.0433892	0	0.0410342	0.0315143	0.0264696	0.0398652	0.0420144	0.0327744	0.0554774	0.0189226	0.0777584
LIN54	0.45122	0.443841	0.500634	0.347375	0.391276	0.418639	0.323391	0.486309	0.45453	0.422129	0.394447	0.413702	0.304421	0.50867	0.438251	0.41981	0	0.470071	0.388833	0.370154	0.481841	0.612457	0.226017	0.456991	0.40066	0.400159	0	0.305011	0.380895	0.327979	0.37676	0.543305	0.401586	0.350177	0.404021	0.437253	0.427694	0.376579	0	0.415173	0.313857	0.428198	0.434831	0.28443	0.367348	0.542172	0.442137	0.237313
COPS4	0.435078	0.425351	0.521874	0.490217	0.488783	0.399453	0.430837	0.531002	0.54111	0.428654	0.346026	0.346442	0.309243	0.67008	0.485396	0.547581	0	0.526212	0.656175	0.39734	0.489556	0.648321	0.203636	0.605086	0.38064	0.331455	0	0.279243	0.548247	0.376623	0.349345	0.63748	0.41422	0.502325	0.348144	0.506784	0.466269	0.42089	0	0.407208	0.41524	0.363636	0.574664	0.321119	0.466875	0.545655	0.443203	0.15759
PLAC8	0.00589453	0.0117504	0.0125527	0.0183614	0.0169053	0.00401856	0.0102088	0.00734868	0.00443795	0.00652483	0.00133519	0.0077069	0	0.00717353	0.00677607	0	0	0.00197174	0.0087028	0.00293848	0.0133642	0.0136393	0	0.00979725	0.00789238	0.0100416	0	0.0124441	0.0251382	0.00126255	0.00749154	0.0197788	0.010218	0.00989543	0.0163576	0.0097543	0.00856345	0.0069227	0	0.00148949	0	0.0134008	0.0084121	0	0.000972142	0.0101055	0.00770287	0.0262834
COQ2	0.0265997	0.0388842	0.0449154	0.0389036	0.0372377	0.0147573	0.06874	0.0421681	0.0495329	0.0579354	0.0356157	0.0201161	0.0208118	0.0624131	0.0338677	0.0271173	0	0.0387005	0.0373857	0.0423678	0.050789	0.023156	0.0177236	0.0551505	0.0379877	0.0358239	0	0.0197613	0.0121976	0.0366633	0.0316878	0.0148467	0.0269479	0.0434313	0.0226843	0.0684559	0.0460528	0.0387661	0	0.0188566	0.0280223	0.02389	0.00646245	0.0344305	0.018544	0.0384784	0.042707	0.0159508
HPSE	0.00167168	0.0017429	0.00405769	0.00431152	0.0094364	0.00589403	0	0.000931743	0.00605301	0.00261138	0.00346858	0.00445493	0	0.0171365	0.00279574	0.00608702	0	0.00855747	0.00497494	0	0.00309932	0.0041096	0	0.00584873	0.00509851	0.000951021	0	0	0.00465627	0.00273359	0	0.00948119	0.00224666	0	0	0.00263032	0.00444426	0.00150235	0	0.00128596	0.00586024	0	0.00773711	0	0.00271859	0.00993363	0	0.0640514
HELQ	0.286856	0.263018	0.295366	0.230228	0.273641	0.201055	0.256171	0.333262	0.284891	0.279871	0.204672	0.277125	0.233545	0.406019	0.320874	0.280838	0	0.350996	0.293097	0.243063	0.265427	0.38743	0.217435	0.308878	0.196054	0.238079	0	0.16751	0.187892	0.198087	0.218866	0.413665	0.279927	0.295405	0.233023	0.237097	0.318519	0.305987	0	0.292591	0.192244	0.191676	0.284915	0.1968	0.177828	0.309941	0.232118	0.286596
MRPS18C	0.154466	0.151497	0.274403	0.177746	0.17106	0.147413	0.27594	0.293503	0.243489	0.170493	0.155523	0.188656	0.163404	0.343353	0.207604	0.30124	0	0.219502	0.30821	0.152699	0.221276	0.273973	0.0541844	0.286062	0.168401	0.123261	0	0.186111	0.213113	0.14407	0.183027	0.345633	0.245842	0.319971	0.213433	0.211067	0.305911	0.216327	0	0.219529	0.164089	0.185357	0.283185	0.12285	0.184878	0.236134	0.19942	0.475933
ABRAXAS1	0.0733095	0.0839265	0.129643	0.14219	0.107752	0.0689643	0.0798972	0.106238	0.122732	0.072049	0.0532523	0.0796021	0.0436738	0.132229	0.0940753	0.15683	0	0.0986755	0.106571	0.0690174	0.0906528	0.153083	0.0291686	0.14972	0.0638618	0.0735993	0	0.0656386	0.18523	0.0826466	0.0710082	0.164785	0.0796746	0.104315	0.0455703	0.0852104	0.09395	0.12121	0	0.0637788	0.0766712	0.0485307	0.16181	0.0465627	0.0514984	0.05577	0.13138	0.112147
GPAT3	0.217889	0.38238	0.30249	0.369967	0.550653	0.294829	0.318649	0.272558	0.451526	0.343336	0.199452	0.34756	0.369919	0.293986	0.436281	0.394786	0	0.224212	0.325932	0.19347	0.467948	0.208262	0.367452	0.545651	0.254379	0.226399	0	0.157107	0.229687	0.23059	0.141936	0.254146	0.243806	0.245186	0.177472	0.404915	0.2083	0.330663	0	0.280978	0.347123	0.16688	0.24352	0.316918	0.156228	0.121662	0.524344	0.576665
CDS1	0.245108	0.283845	0.321988	0.254995	0.358805	0.301202	0.381014	0.307199	0.34619	0.277899	0.222076	0.270642	0.238582	0.253687	0.281249	0.256311	0	0.208774	0.333902	0.25464	0.317286	0.327007	0.186667	0.25995	0.315466	0.275312	0	0.219497	0.415613	0.204271	0.202848	0.390404	0.310466	0.358511	0.199461	0.338534	0.328727	0.281327	0	0.353143	0.24323	0.205976	0.25953	0.26507	0.316613	0.268524	0.3161	0.270747
WDFY3	1.93788	1.87669	1.95249	1.85919	1.93848	1.91102	1.94126	1.98858	1.84432	1.86963	1.85601	1.95298	1.65489	2.05021	1.84697	1.9663	0	1.95317	1.92237	1.89927	1.93659	2.05937	1.34727	1.86302	1.98752	1.84117	0	1.92944	2.10999	1.7572	1.69291	1.98136	1.98179	1.93276	1.79414	1.88034	1.91451	1.8972	0	1.85918	1.73329	2.05068	2.02126	1.71908	1.89778	2.06792	1.9321	1.74375
ARHGAP24	0.111954	0.116652	0.154935	0.16075	0.206265	0.123979	0.0550147	0.128318	0.0993862	0.081423	0.159557	0.0965706	0.0591076	0.142628	0.157022	0.0832111	0	0.0993201	0.152067	0.0919072	0.117653	0.156973	0.085158	0.207192	0.0600544	0.115182	0	0.104168	0.134252	0.186232	0.0951331	0.140316	0.126516	0.134324	0.0978534	0.100186	0.0800707	0.101506	0	0.175288	0.117458	0.123089	0.121496	0.0596224	0.0878161	0.135818	0.0939565	0.167705
MAPK10	3.58304	3.44601	3.46945	3.39968	3.33426	3.44678	3.53098	3.44888	3.29083	3.48113	3.48127	3.50691	3.43743	3.32724	3.29866	3.28811	0	3.33946	3.41533	3.31364	3.33954	3.48569	3.44711	3.33251	3.46097	3.48768	0	3.39335	3.44119	3.50601	3.51232	3.38666	3.40024	3.54418	3.63767	3.41766	3.45964	3.56666	0	3.40456	3.41933	3.65554	3.47409	3.50385	3.47289	3.26959	3.29749	3.26534
PTPN13	0.782333	0.749294	1.09748	1.01024	0.960767	0.795087	1.03714	0.910099	0.966201	0.82987	1.2216	1.06917	0.776727	1.17495	0.7481	0.973382	0	0.805486	1.08021	0.945234	0.841134	1.07478	0.970342	1.19712	1.14865	0.958311	0	0.772812	0.669232	1.04862	0.802454	0.904095	0.880797	1.01007	0.979745	0.990224	1.06479	1.25647	0	1.25961	1.00104	1.08116	1.03816	0.956491	1.12526	1.21716	1.18094	1.08868
SLC10A6	0.0114875	0.0216703	0.00642512	0.0066018	0.00639033	0.0105161	0.011993	0.00684685	0.00571614	0.00705438	0.00479187	0.0113504	0.00469223	0.0141546	0.0172655	0.00767112	0	0.00607302	0.00636677	0.0140396	0.00827026	0.0170859	0.0191052	0.010991	0.00504678	0.00802905	0	0	0.0155861	0.0042595	0.00225407	0.0150266	0.0119694	0	0.00794991	0.00733506	0.00384075	0.0106549	0	0.0141374	0.00463819	0.00355676	0.00270592	0.0135704	0.00806392	0.0234798	0	0.0260171
C4orf36	0.0240761	0.0112115	0.015091	0.00982095	0.0125047	0.0285656	0.00370675	0.0140838	0.0137401	0.00783933	0.00742478	0.0189739	0.0162955	0.0236884	0.0156352	0.00747117	0	0.0300889	0.0192797	0.0127146	0.0155876	0.0272299	0.0239181	0.0149637	0.00631862	0.012732	0	0.00476818	0.00942326	0.0134726	0.00587842	0.0265797	0.0121298	0.00783912	0.00774057	0.0116293	0.00600601	0.00743145	0	0.0044812	0.00624878	0.00774729	0.0138772	0	0.00705493	0.0175637	0	0.00860151
AC093827.5	0.0236979	0.0305231	0.0273046	0.0279748	0.0182548	0.0191882	0.0113174	0.0164143	0.0206225	0.0205707	0.00544947	0.010746	0.00300377	0.0551946	0.0154047	0.0307732	0	0.0384575	0.0127941	0.0253476	0.0176159	0.0263466	0.00957995	0.0262431	0.0139017	0.0127348	0	0.0141645	0.029269	0.0186892	0.0208764	0.0350957	0.0212253	0.0231992	0.00867253	0.010469	0.0142145	0.0136317	0	0.0161948	0.0106798	0.0180469	0.0211908	0.0121219	0.0137177	0.0258424	0	0.0440205
AFF1	1.00676	0.78545	0.87573	0.715959	0.754534	0.785751	0.997593	0.924221	0.71045	0.879776	0.746775	0.653054	0.372287	0.885707	0.888891	0.722234	0	0.955288	0.841154	0.883218	0.730007	1.03465	0.496898	0.566902	0.752957	0.783443	0	0.863815	1.04682	0.912247	1.0281	0.89032	0.845452	0.970259	0.87912	0.690179	0.90295	0.96635	0	0.847124	0.62935	0.886167	1.0076	0.842246	1.18503	0.732981	0.413282	1.06376
KLHL8	0.533145	0.457578	0.620354	0.572415	0.577528	0.60409	0.436315	0.581308	0.595123	0.499046	0.53246	0.41909	0.423459	0.709869	0.551857	0.729128	0	0.733722	0.629154	0.551519	0.54283	0.662564	0.33051	0.653204	0.588198	0.519622	0	0.357121	0.34729	0.397854	0.463702	0.70183	0.536962	0.595216	0.325507	0.559464	0.642742	0.536833	0	0.705694	0.430315	0.263827	0.530343	0.382591	0.549371	0.663633	0.606294	0.465152
HSD17B13	0.0401216	0.107654	0.0525137	0.0261368	0.0502186	0.107671	0.097501	0.0625791	0.0351953	0.036752	0.0419378	0.0361632	0.0442776	0.0463073	0.0350864	0.0329545	0	0.0234913	0.132527	0.0237458	0.124734	0.140432	0.00915483	0.0712742	0.0397112	0.031242	0	0.172278	0.124286	0.025075	0.0716537	0.111017	0.0529706	0.101931	0.09598	0.0726114	0.0786347	0.106913	0	0.0742391	0.0173089	0.0471906	0.143752	0.0844712	0.0955003	0.0698136	0.0478194	0.0684386
HSD17B11	0.33696	0.266571	0.29845	0.245958	0.248365	0.301172	0.206904	0.35386	0.278205	0.239206	0.225942	0.276235	0.171614	0.28702	0.304948	0.394882	0	0.297296	0.306285	0.238359	0.31048	0.380106	0.195199	0.322056	0.302423	0.22546	0	0.248695	0.305223	0.237766	0.297536	0.350973	0.226192	0.330023	0.238446	0.322931	0.31449	0.240692	0	0.315951	0.241475	0.266359	0.347887	0.205467	0.358631	0.34423	0.218219	0.134649
NUDT9	0.324252	0.264772	0.354778	0.287445	0.277651	0.285521	0.636129	0.376506	0.353211	0.284222	0.238051	0.220792	0.167528	0.411691	0.303867	0.411119	0	0.315637	0.338875	0.330299	0.323291	0.404419	0.169024	0.346159	0.33793	0.252046	0	0.25214	0.33266	0.25295	0.167418	0.503224	0.300693	0.257384	0.18643	0.307409	0.390393	0.350522	0	0.292791	0.238895	0.25768	0.395268	0.252974	0.344113	0.278233	0.267373	0.398641
SPARCL1	2.66031	2.36796	2.63541	2.08636	1.96526	2.12845	3.06914	2.7146	2.12799	2.44718	2.39517	2.33598	2.14315	2.85659	2.23689	2.19777	0	2.07422	2.99336	1.83597	2.45636	2.58629	2.10964	2.22251	2.46806	2.4737	0	2.34253	2.9509	1.83985	2.45379	2.65258	2.62057	2.36431	2.42159	2.18614	2.36613	2.49247	0	2.7408	1.9941	2.67717	2.63622	2.32788	2.45533	3.08319	1.68051	1.31143
IBSP	0	0	0.000659529	0	0.00454239	0	0	0.000893867	0.000944573	0	0	0	0	0	0	0	0	0	0.00187597	0	0	0	0	0	0.000843935	0	0	0	0.00310808	0.00229792	0	0.00232412	0	0	0	0.00299685	0	0	0	0.000937151	0.00152015	0	0	0	0	0	0	0
MEPE	0.00111633	0.00229809	0.00914891	0.00594543	0.00394827	0.00961061	0.0155053	0.00567467	0.00395203	0.0105909	0.00475172	0	0.00271637	0.00345214	0	0	0	0	0.00608289	0.00923877	0.00330477	0.00273716	0.0159247	0	0.00830189	0.0107776	0	0.00903665	0.00458378	0.00913939	0.0101384	0.0118404	0.00679163	0	0	0.00133793	0.00212449	0.00163289	0	0.00515931	0.0108759	0.00585244	0.00410571	0	0.00182453	0	0	0.00266481
SPP1	0.0422632	0.060245	0.057058	0.0710575	0.0498667	0.0622933	0.150797	0.145163	0.121504	0.0568933	0.0356616	0.0573108	0.133496	0.119422	0.0758122	0.0337686	0	0.0193872	0.0387071	0.0269386	0.051363	0.0958425	0.18402	0.0407374	0.0450437	0.0472181	0	0.0772677	0.0818599	0.0780206	0.208134	0.16789	0.12639	0.00900135	0.0484459	0.0306506	0.0754932	0.0952869	0	0.039345	0.0289388	0.0423214	0.0679296	0.0660602	0.0677183	0.0831376	0.0424077	0.131046
PKD2	1.59757	1.64448	1.46058	1.26329	1.42906	1.33369	1.14083	1.50453	1.49588	1.38281	1.37431	1.3778	1.41302	1.60983	1.61772	1.51467	0	1.43428	1.41954	1.56774	1.47663	1.76282	1.31634	1.4861	1.31571	1.34752	0	1.33482	1.43154	1.37948	1.39972	1.86145	1.54721	1.43272	1.40638	1.53194	1.3997	1.56764	0	1.65608	1.36438	1.46437	1.55237	1.21648	1.23187	1.41874	1.31951	0.412063
ABCG2	0.00612651	0.0139942	0.0251368	0.0357177	0.0159698	0.00972435	0.00853261	0.0216448	0.0180799	0.0117566	0.00878014	0.017807	0.00394846	0.0168038	0.0239272	0.0145408	0	0.00992331	0.00742667	0.00605339	0.0216302	0.0183583	0	0.0224775	0.0141533	0.0103882	0	0.0245502	0.0415051	0.0106825	0.0180669	0.0145024	0.0154184	0.00587611	0.0138725	0.0106899	0.0198002	0.0194587	0	0.0105623	0.0121373	0.00689617	0.0224175	0.00426734	0.00336629	0.0188385	0.00806891	0.02888
PPM1K	1.26	1.08045	1.34929	1.18277	1.12193	1.20948	1.67653	1.37417	1.09286	1.17683	1.09735	0.985643	0.783457	1.24852	1.07011	1.13514	0	1.06513	1.5475	1.00806	1.13051	1.43104	0.629477	1.22543	1.18538	1.10469	0	1.17504	1.18797	0.999677	0.844969	1.48171	1.16343	1.20419	0.829275	1.0026	1.29563	1.2977	0	1.22987	0.814247	0.973612	1.17897	1.15525	1.3792	1.25198	0.865745	1.16224
HERC6	0.320782	0.334333	0.419344	0.257339	0.24891	0.327419	0.258442	0.419246	0.392597	0.339328	0.297888	0.310461	0.291141	0.396272	0.404572	0.38384	0	0.425589	0.381007	0.345187	0.330918	0.504816	0.231288	0.356644	0.292178	0.28815	0	0.27421	0.210114	0.315247	0.320485	0.420656	0.414501	0.380306	0.231197	0.367056	0.305193	0.409773	0	0.380986	0.317338	0.371644	0.386494	0.223027	0.303508	0.291055	0.380503	0.175296
HERC5	0.00626013	0.00846588	0.0114783	0.0213839	0.00624885	0.00863078	0.0121893	0.00761658	0.00556748	0.00345017	0.00467709	0.0068396	0.00453633	0.0192572	0.00500172	0.00889772	0	0.0159187	0.0112011	0	0.00265314	0.00612724	0.012259	0.00972379	0.00864769	0.00528883	0	0.00648631	0.015001	0.0079371	0.00355643	0.00642321	0.00652549	0	0.00985283	0.00361243	0.00507481	0.00549686	0	0.0095286	0.00116946	0	0.00481051	0.0031604	0.00411203	0.00832159	0	0.0228009
PYURF	0.0985855	0.081352	0.180325	0.153197	0.108279	0.14533	0.289674	0.257284	0.150778	0.0759274	0.0615932	0.0797341	0.0706964	0.231905	0.0925562	0.199028	0	0.10606	0.33212	0.067193	0.159721	0.156453	0.033725	0.179028	0.109773	0.0831826	0	0.132318	0.181479	0.0998737	0.0786959	0.235867	0.127263	0.163775	0.0314079	0.0718196	0.226791	0.148868	0	0.15963	0.058028	0.0789772	0.182068	0.0888246	0.144143	0.164269	0.0893244	0.109343
AC098582.1	0.163437	0.105237	0.161751	0.146991	0.138619	0.120918	0.0468375	0.129122	0.132631	0.124344	0.136577	0.142352	0.0839934	0.171085	0.123653	0.164636	0	0.189485	0.11063	0.136361	0.108033	0.163199	0.0967626	0.166801	0.0627001	0.091959	0	0.110127	0.135628	0.115953	0.13017	0.129436	0.122894	0.148725	0.115843	0.136509	0.0777933	0.132173	0	0.0858404	0.132515	0.0780417	0.148618	0.0484302	0.0570596	0.132814	0.152045	0.0965736
HERC3	0.739942	0.554868	0.611231	0.459336	0.503184	0.578572	0.764103	0.678538	0.472587	0.583658	0.441262	0.541318	0.294173	0.412491	0.453219	0.417873	0	0.416897	0.529128	0.531707	0.457174	0.697296	0.355884	0.45261	0.565857	0.535698	0	0.711699	0.751078	0.509396	0.474411	0.670575	0.673247	0.655564	0.680423	0.561522	0.693125	0.632374	0	0.55723	0.384937	0.625794	0.483817	0.563731	0.759795	0.439399	0.408739	0.553281
NAP1L5	0.216627	0.177514	0.260965	0.137492	0.120359	0.176576	0.401746	0.36156	0.17704	0.208603	0.164664	0.142696	0.112027	0.220926	0.148037	0.167271	0	0.139268	0.458302	0.135105	0.259382	0.234652	0.0797212	0.181947	0.315897	0.166863	0	0.14591	0.272343	0.0709564	0.14291	0.239917	0.241307	0.202778	0.0644563	0.125589	0.290243	0.1819	0	0.221647	0.10059	0.112761	0.198385	0.0907134	0.297489	0.451617	0.0459677	0.160178
FAM13A	1.15817	1.245	1.46647	1.21395	1.21422	1.29039	1.20066	1.68759	1.30982	1.33651	1.38713	1.26858	1.17569	1.33866	0.979161	1.18789	0	1.20594	1.15963	0.9484	1.17061	1.41506	1.20679	1.25189	1.21807	1.10706	0	1.15066	1.17284	1.06058	1.28742	1.18716	1.32952	1.29963	1.18123	1.48035	1.49486	1.59258	0	1.03476	0.868525	1.25505	1.02427	1.14569	1.23881	1.84543	0.952205	0.757631
TIGD2	0.0218397	0.00894588	0.0150917	0.00325956	0.00821969	0.00562845	0.0234942	0.00678099	0.0114946	0.0109802	0.0176313	0.0152616	0.00866121	0.0198471	0.0101014	0.0105563	0	0.0109703	0.0184406	0.00702425	0.0157217	0.00826661	0	0.0187872	0.00635035	0.0101639	0	0.0100018	0.0061925	0.00536534	0.0130056	0.013727	0.0106896	0.0358795	0.00623575	0.0200441	0.0214317	0.0161459	0	0.0170967	0.00366887	0	0.0102683	0.0149989	0.00786332	0.0098145	0	0.0253171
GPRIN3	0.0336988	0.0471298	0.0536138	0.174295	0.141366	0.0227538	0.138517	0.0501897	0.0681086	0.113566	0.0758774	0.125153	0.0441338	0.0393636	0.0113288	0.0884815	0	0.0300704	0.0794114	0.0622457	0.0234138	0.0846583	0.0309789	0.164938	0.240901	0.0365165	0	0.0500508	0.0483132	0.106076	0.0703652	0.0336242	0.0650661	0.020241	0.0649739	0.0330797	0.0515214	0.130354	0	0.0605226	0.123145	0.0369423	0.1777	0.110158	0.067126	0.0492363	0.195637	0.0340454
SNCA	2.00741	1.95522	2.077	2.11331	2.02912	2.12897	2.46605	2.20256	1.96638	2.26691	2.05019	2.06492	2.029	2.01542	1.83433	2.02629	0	1.84216	2.39395	1.83789	2.01381	1.92217	1.80835	1.99439	2.34865	2.04618	0	2.13842	2.11528	1.82144	1.9268	1.94581	2.0103	2.02152	1.91518	1.9818	2.13728	2.14867	0	1.91138	1.85314	1.77309	1.92737	2.15533	2.25503	2.17463	2.00787	2.05595
MMRN1	0.00355107	0.00134887	0.00883059	0.00872457	0.00629835	0.00355128	0	0	0.000774644	0	0.00413257	0.00350831	0	0	0.00148918	0	0	0.001941	0.00137373	0.00183522	0	0.0029452	0	0	0.00151827	0.00597352	0	0	0.0159468	0.0024199	0.0087318	0	0.00286925	0	0	0.00409521	0.00120738	0.000537838	0	0.00272248	0	0.0034223	0.00177066	0.00366973	0.00169431	0	0	0.00224367
CCSER1	3.75986	3.64781	3.56906	3.6956	3.60877	3.77068	3.596	3.53782	3.52275	3.84274	3.71172	3.77694	3.76024	3.64148	3.53455	3.72235	0	3.73218	3.59155	3.80256	3.62034	3.58081	3.72372	3.32499	3.91982	3.79463	0	3.71272	3.73226	3.34782	3.35374	3.37521	3.51567	3.64136	3.75499	3.70681	3.30117	3.50496	0	3.67933	3.64949	3.48013	3.387	4.09484	3.44675	3.20851	3.70838	3.83251
GRID2	2.64413	2.61366	2.91556	2.9241	2.80514	2.70148	2.69024	2.42658	2.82583	2.99905	2.86179	3.0218	2.7559	2.72764	2.28125	2.90414	0	2.68228	2.66375	2.70057	2.6197	2.42004	2.71914	2.83977	3.03416	2.85145	0	2.891	2.80879	2.80223	2.76052	2.46145	2.37567	2.56251	2.90431	2.54742	2.52228	2.81807	0	2.79832	2.62224	2.66023	2.90003	2.5762	2.49922	2.31968	2.94274	2.63707
SMARCAD1	0.980648	0.878817	0.991431	0.932994	1.04192	1.05758	1.0982	0.95813	0.856786	0.941496	0.930969	0.833369	0.705029	1.08995	0.763186	0.924035	0	0.874827	0.907611	0.813025	0.961826	0.981393	0.475903	0.908906	1.0233	0.869936	0	0.952675	0.922299	0.857202	0.724366	0.973593	0.889113	0.92456	0.739663	0.905826	0.965103	0.933438	0	0.866582	0.657858	0.725194	0.901901	0.933467	0.967736	0.965649	0.787082	0.781889
HPGDS	0.0177704	0.0121219	0.0190898	0.0324502	0.0167728	0.00656166	0.0274621	0.00885038	0.017927	0.0181089	0.00861594	0.010383	0.0209667	0.0400424	0.00879213	0.0377514	0	0.0138371	0.0105895	0.00512998	0.00635343	0.0254592	0	0.0198745	0.014204	0.0133994	0	0.0120067	0.0238697	0.0172358	0.0101125	0.0221002	0.00947749	0	0.00692784	0.0136927	0.00908344	0.0154893	0	0.00595673	0.014077	0.0129	0.0128543	0.00998499	0.00376709	0.0268223	0.0138802	0.0151216
PDLIM5	0.063237	0.0612619	0.0709973	0.0653827	0.0759433	0.0409606	0.023569	0.0562104	0.0436564	0.0787363	0.0269708	0.0228894	0.0346408	0.0695499	0.0479481	0.0427809	0	0.0459372	0.0547412	0.0332254	0.0424873	0.0531878	0.0211659	0.0486866	0.0533916	0.0635226	0	0.0771225	0.0701708	0.0678814	0.0422454	0.0440543	0.065329	0.0599436	0.0386864	0.0362938	0.0842507	0.0614767	0	0.034735	0.0243736	0.0324068	0.0461777	0.044137	0.0578773	0.0542195	0.0357798	0.0816461
BMPR1B	0.0368158	0.0306474	0.0568046	0.0631039	0.0555157	0.0690277	0.0314018	0.0429153	0.0453407	0.0373352	0.023899	0.00915245	0.045744	0.0361395	0.0400024	0.0215505	0	0.0465046	0.0456908	0.0227441	0.0417285	0.0515195	0.0621163	0.0335836	0.0406639	0.041599	0	0.048101	0.0646878	0.0564313	0.0409934	0.0698079	0.0475014	0.0122214	0.0222214	0.0297904	0.040182	0.0257578	0	0.0277629	0.0326205	0.0381128	0.061122	0.0350057	0.0335031	0.0501428	0.0461862	0.198726
UNC5C	3.34819	2.62752	2.90308	2.70183	2.58376	2.88946	2.71781	2.72311	2.7529	2.75606	3.17579	2.87774	2.97776	2.81897	3.30022	2.6315	0	3.05779	3.05821	3.15897	2.53582	3.33635	2.98038	2.56019	2.94003	3.1504	0	2.9233	2.8143	2.96752	2.82361	2.82338	3.02929	2.67365	3.21476	2.62475	2.89754	2.74709	0	3.23965	2.77947	3.08389	2.91548	2.85226	3.30637	2.5433	2.45574	2.80446
STPG2	1.07363	0.696998	0.760207	0.617579	0.656345	0.832884	0.337947	0.498558	0.544687	0.537163	0.798995	0.674054	0.384672	0.651405	0.919019	0.571295	0	0.674401	0.739906	0.56544	0.685099	0.955641	0.425532	0.921024	0.694307	0.84883	0	0.643891	0.650438	0.77588	0.514194	0.815267	0.660215	0.58653	0.685263	0.720712	0.712788	0.609473	0	0.810077	0.603921	0.697663	0.778496	0.371555	0.747017	0.63702	0.637854	0.629875
RAP1GDS1	1.35003	1.28107	1.35526	1.30454	1.25947	1.29032	1.501	1.36479	1.3008	1.38151	1.23255	1.30043	1.21101	1.32908	1.25506	1.29224	0	1.26227	1.30705	1.13504	1.38861	1.32557	1.1765	1.33043	1.42496	1.34594	0	1.28759	1.30566	1.07697	1.19733	1.26301	1.27093	1.4234	1.18177	1.35798	1.26886	1.27366	0	1.35638	1.03457	1.22692	1.21105	1.41276	1.46344	1.31672	1.34598	1.87895
TSPAN5	2.56622	2.59382	2.68385	2.58036	2.56044	2.40287	2.68131	2.70243	2.58681	2.63308	2.51786	2.6105	2.46377	2.63807	2.56528	2.46175	0	2.4032	2.57199	2.42351	2.66679	2.75171	2.59297	2.54331	2.49086	2.53609	0	2.58112	2.77888	2.52429	2.71132	2.69589	2.72199	2.65851	2.71572	2.6224	2.72062	2.66897	0	2.64278	2.55607	2.96059	2.64058	2.50495	2.60939	2.43161	2.53415	2.50111
EIF4E	0.681306	0.621275	0.795879	0.783583	0.716022	0.804508	0.832359	0.885907	0.766384	0.752767	0.59255	0.725093	0.456494	0.826722	0.694305	0.880571	0	0.735222	0.862661	0.696179	0.879181	0.847313	0.368618	0.863906	0.737979	0.619019	0	0.661196	0.900178	0.558164	0.550201	0.939919	0.754575	0.828812	0.520884	0.726804	0.809176	0.713771	0	0.745787	0.513937	0.644336	0.843886	0.556224	0.720381	0.824503	0.66762	0.645888
METAP1	0.291849	0.296241	0.369814	0.359161	0.398141	0.376427	0.289782	0.420307	0.376234	0.355809	0.289644	0.266355	0.238877	0.367857	0.329669	0.376426	0	0.355755	0.360075	0.348023	0.371944	0.387003	0.187958	0.460345	0.387071	0.321499	0	0.288131	0.251914	0.240395	0.239287	0.366241	0.354307	0.36716	0.207654	0.318449	0.305078	0.279446	0	0.283583	0.237395	0.150707	0.307984	0.193286	0.30058	0.290871	0.308436	0.151938
ADH5	0.220593	0.180374	0.254042	0.178835	0.204585	0.238196	0.434355	0.35074	0.234371	0.199418	0.210061	0.18742	0.214291	0.280938	0.200893	0.228666	0	0.234573	0.309473	0.194678	0.239565	0.283968	0.0908664	0.268498	0.294234	0.20165	0	0.318186	0.246532	0.184272	0.239326	0.360226	0.236105	0.319866	0.103886	0.162021	0.326474	0.303562	0	0.226049	0.115169	0.232513	0.251829	0.229556	0.297853	0.259257	0.14158	0.193373
ADH4	0.00438669	0.00415202	0.00873143	0.013294	0.0118589	0.00662016	0	0.00344147	0.00564906	0	0.00197885	0.00230723	0.00374867	0.0067059	0.00386162	0.0102575	0	0.000679924	0.00859148	0.002847	0.00432344	0.00629872	0.0108378	0.00797823	0.00216201	0.00401948	0	0.0069626	0.0117827	0.00424149	0.00194032	0.0106666	0.00259263	0	0	0.00869807	0.00553477	0.00241613	0	0.00213669	0.00599797	0	0.00642755	0	0	0.00618745	0	0.0127582
ADH6	0	0	0.00404249	0.00702274	0.00430803	0.00310267	0	0.000543027	0.00300786	0	0.00170742	0	0	0.00374677	0	0.00210074	0	0.00502647	0.00689151	0.00636747	0.0043383	0.000681176	0	0.00262705	0.00160389	0.00124633	0	0	0.00967668	0.0058052	0.00259183	0.005469	0.000972497	0	0.00305891	0.00140704	0.000848462	0.00433532	0	0.0010116	0	0	0.00653641	0	0.00121778	0.00220945	0.0169641	0.00349491
ADH1B	0	0.00115485	0.000626135	0	0.00139613	0	0	0	0.00074437	0	0	0	0	0	0.00136366	0	0	0.00108636	0.00236631	0	0	0.000947626	0	0	0	0	0	0	0.00259322	0.0030168	0	0	0.000434275	0	0	0	0.000588387	0	0	0.000814108	0	0	0	0	0	0	0	0
ADH7	0	0.000643814	0.000446249	0.00137981	0.00120132	0	0.00762909	0	0.000604186	0	0.00136453	0	0	0	0	0.00222138	0	0	0.000904442	0	0	0.00223627	0	0	0.000559147	0.00128616	0	0	0.0044007	0	0.00375753	0.00192718	0.000890322	0	0.00441817	0.00367146	0	0.000863631	0	0	0	0.00272757	0	0	0	0	0	0
C4orf17	0.00127755	0.00106908	0.00340091	0.00402896	0.00229145	0	0	0	0.00227649	0.00278149	0.000926475	0.0030039	0	0.00331404	0.00160766	0.00355448	0	0.00103542	0	0	0.00103521	0.0013252	0	0	0.000844485	0.00132005	0	0.00260246	0.0111329	0.00369318	0	0.00385382	0.00088358	0.00874991	0	0.00275057	0.00201344	0.00154766	0	0	0	0	0.00582917	0	0.00107107	0.00334004	0	0.00271844
TRMT10A	0.0431142	0.0454887	0.0708258	0.0772431	0.0603794	0.103833	0.0821935	0.0990052	0.0867413	0.059121	0.0704419	0.0461428	0.0477464	0.118805	0.0584696	0.0911466	0	0.102254	0.0734524	0.0452658	0.0776692	0.101906	0.0247012	0.073101	0.0489657	0.0520246	0	0.042466	0.0499506	0.0480045	0.0396847	0.0646319	0.069927	0.0828705	0.04092	0.0571357	0.0985105	0.0622018	0	0.0413443	0.0247818	0.049885	0.0824119	0.0239861	0.0591562	0.0625602	0.062454	0.033173
MTTP	0.0159784	0.0167071	0.0231664	0.0207173	0.0144561	0.0123579	0.0125164	0.0142277	0.0125288	0.0183787	0.0130534	0.0114825	0	0.0261619	0.0120828	0.0240969	0	0.0315975	0.0150365	0.0152211	0.0235062	0.0158505	0.00562911	0.0462783	0.00976875	0.00853256	0	0.003809	0.0265683	0.0143075	0.0182394	0.0280242	0.0156141	0	0.00831131	0.00542227	0.0111376	0.00740206	0	0.00718673	0.0146803	0.00392151	0.0162264	0.0020924	0.00755833	0.0117257	0.00570052	0.018069
C4orf54	0.0112087	0.00311961	0.00955247	0.0100698	0	0.00376966	0	0.00776879	0.0114859	0.0204108	0.0248331	0.00300261	0.0035401	0	0.014663	0.0230963	0	0.0230668	0.00956484	0.0255591	0.0120642	0.0136104	0	0.00370539	0.0366063	0.0304104	0	0.00535816	0.00623434	0.00133959	0.00696991	0.011145	0.00885857	0	0.00173587	0.00460139	0.0114702	0.00268116	0	0.0131215	0.00214736	0	0.00700131	0.00366973	0.018065	0.00862379	0.00580111	0.0105858
DAPP1	0.000765512	0.00640354	0.00462083	0.0045221	0.00509572	0.00892145	0.00297189	0.00288487	0.00378429	0.00946816	0.00377834	0	0	0.0229286	0.00526193	0.00290087	0	0.00574183	0.00203663	0.00104041	0.00198126	0.00493528	0	0.0135869	0	0	0	0.00383855	0.00685456	0	0	0.0148068	0.00347109	0	0.00623859	0	0.00370881	0.00215182	0	0.00245464	0.00511032	0.0015896	0.00349732	0	0.000984451	0.012793	0	0.0147828
LAMTOR3	0.211404	0.142004	0.248485	0.118337	0.172528	0.228102	0.317025	0.269238	0.176721	0.172532	0.169252	0.203115	0.0667759	0.229614	0.136697	0.190023	0	0.145098	0.269813	0.13726	0.207993	0.228107	0.0900719	0.196021	0.258098	0.187958	0	0.207333	0.163587	0.121796	0.128855	0.236983	0.20481	0.186119	0.0783504	0.165448	0.216318	0.176148	0	0.184567	0.0908201	0.199703	0.167887	0.11118	0.296317	0.267037	0.0588843	0.133152
DNAJB14	1.44267	1.12636	1.33513	1.09125	1.08057	1.38053	1.27651	1.26564	1.05673	1.26854	1.26319	1.0873	0.930114	1.2064	0.946355	1.01439	0	1.17793	1.38965	0.912578	1.12591	1.21425	0.786918	1.08578	1.31021	1.16066	0	1.24423	1.05313	0.902433	1.07798	1.19821	1.11687	1.27255	0.831724	1.08836	1.21482	1.26333	0	1.17026	0.86163	0.983943	1.08786	1.10683	1.23213	1.1734	1.00975	1.08725
H2AFZ	0.257933	0.193369	0.448417	0.359881	0.269922	0.323246	0.742358	0.678677	0.383448	0.234847	0.151785	0.190726	0.156945	0.798222	0.254247	0.51755	0	0.42472	0.845215	0.233677	0.414285	0.426915	0.127805	0.428887	0.332745	0.203586	0	0.339414	0.686475	0.142104	0.261638	0.816991	0.335652	0.257673	0.128138	0.176746	0.830555	0.343427	0	0.414175	0.134454	0.22284	0.598015	0.261013	0.431779	0.532497	0.17366	0.22059
DDIT4L	0	0	0	0	0	0	0.00480796	0	0.00082689	0	0	0	0	0	0.00107792	0	0	0	0	0.00422162	0.00159836	0.000241367	0	0	0	0	0	0	0	0	0.00203124	0	0.00047878	0	0.00574468	0.00203273	0.00176706	0.000681802	0	0.00206341	0	0	0	0	0.00066213	0	0	0
EMCN	0.0585933	0.0309793	0.0605164	0.12786	0.0413302	0.0475439	0.0294566	0.0392365	0.0531012	0.033773	0.035545	0.0180679	0.0401882	0.0800398	0.0367173	0.0625782	0	0.0667912	0.0303336	0.0427785	0.0856385	0.0743332	0	0.064361	0.0336601	0.0226207	0	0.0367029	0.0765574	0.083271	0.0162027	0.045519	0.0362591	0.0619231	0.0532942	0.0308914	0.0267033	0.0501671	0	0.028552	0.0412028	0.048104	0.0466475	0.00596675	0.0299879	0.088301	0.0626728	0.0397866
PPP3CA	3.62055	3.46044	3.54009	3.56007	3.47127	3.78372	3.70244	3.50151	3.35536	3.51985	3.57624	3.42988	3.50109	3.36807	3.35285	3.42352	0	3.55992	3.60146	3.55347	3.48208	3.45254	3.51482	3.29872	3.80221	3.68208	0	3.68599	3.50133	3.50624	3.46661	3.29718	3.50843	3.45284	3.5413	3.29935	3.49266	3.40877	0	3.35666	3.15833	3.45553	3.43559	3.68788	3.6522	3.30563	3.2478	3.25794
BANK1	0.228873	0.217099	0.227105	0.220676	0.168928	0.168098	0.164072	0.163188	0.153997	0.141658	0.190211	0.19355	0.200431	0.173935	0.160223	0.247372	0	0.223135	0.158153	0.129609	0.195106	0.1843	0.0701029	0.209741	0.134733	0.222099	0	0.158196	0.176052	0.209655	0.135499	0.184821	0.210971	0.146682	0.128489	0.178667	0.141161	0.18613	0	0.0973111	0.108028	0.301187	0.237336	0.149243	0.139942	0.17226	0.199961	0.169117
SLC39A8	0.120228	0.229447	0.159765	0.122613	0.0749861	0.134184	0.0655579	0.108519	0.133689	0.224858	0.138274	0.112836	0.0707109	0.123893	0.134683	0.117573	0	0.18925	0.183206	0.186064	0.0588318	0.257874	0.0361754	0.0969257	0.115252	0.114248	0	0.074171	0.103251	0.11363	0.0824743	0.161706	0.089694	0.0963504	0.118097	0.0790512	0.109807	0.110851	0	0.127038	0.114194	0.0663429	0.0820957	0.0498824	0.101137	0.114933	0.0995131	0.139975
NFKB1	0.927977	0.898303	0.922983	0.78871	0.941087	0.883255	0.765499	0.927927	0.882027	0.914792	0.86513	0.785677	0.84399	0.834077	0.841065	0.884084	0	0.841343	0.811859	0.940895	0.885421	0.948927	0.657049	0.858093	0.912803	0.908491	0	0.832583	0.738469	0.709018	0.866224	0.940889	0.896979	0.960182	0.704384	0.892039	0.938976	0.898888	0	0.927076	0.731106	0.727696	0.70497	0.703438	0.837246	0.848728	0.900832	0.398259
MANBA	0.649308	0.489756	0.456224	0.268155	0.394528	0.47703	0.212693	0.547389	0.444843	0.450989	0.37443	0.411579	0.400133	0.591034	0.550098	0.425193	0	0.589924	0.426157	0.494876	0.429444	0.718829	0.226592	0.388425	0.344996	0.371472	0	0.410377	0.52207	0.397003	0.340566	0.635203	0.493634	0.453287	0.479353	0.444631	0.42028	0.416242	0	0.52838	0.428626	0.498279	0.57981	0.289835	0.502486	0.371549	0.432852	0.566909
UBE2D3	1.3103	1.329	1.53145	1.49387	1.50765	1.5035	2.02499	1.61293	1.42492	1.45331	1.26475	1.27023	1.07617	1.38766	1.30482	1.43021	0	1.39598	1.55894	1.30396	1.45496	1.54219	1.02201	1.48223	1.51123	1.24794	0	1.58185	1.59184	1.3304	1.25005	1.58771	1.56092	1.68825	1.10031	1.36656	1.71823	1.61831	0	1.44477	1.15933	1.18193	1.32951	1.49829	1.54044	1.4192	1.26413	2.22067
CISD2	0.264059	0.182376	0.237756	0.2093	0.172938	0.237427	0.24937	0.310105	0.222064	0.223182	0.152288	0.138702	0.15794	0.312755	0.200089	0.232842	0	0.206822	0.399921	0.177379	0.249492	0.270362	0.146508	0.235203	0.20662	0.201192	0	0.142094	0.201265	0.107691	0.15733	0.308966	0.189484	0.198615	0.166963	0.183232	0.308487	0.19546	0	0.219933	0.190293	0.109357	0.23369	0.137954	0.221829	0.225532	0.160983	0.216057
SLC9B1	0.176601	0.112329	0.112219	0.11409	0.115406	0.113507	0.10304	0.109963	0.0963443	0.0591628	0.0773421	0.094687	0.0637977	0.141822	0.120979	0.121447	0	0.13836	0.0970237	0.0858115	0.114406	0.151869	0.027587	0.159964	0.0766651	0.0992112	0	0.0806666	0.141244	0.0751472	0.0611043	0.236191	0.10796	0.0469888	0.103278	0.0900783	0.0985889	0.0821405	0	0.0814229	0.085477	0.130495	0.153362	0.0260906	0.121089	0.267585	0.0954565	0.304814
SLC9B2	0.838856	0.737381	0.867595	0.626096	0.643617	0.811027	0.678571	0.843656	0.75779	0.698073	0.704418	0.679265	0.603062	0.808741	0.724353	0.812526	0	0.795638	0.775159	0.704139	0.780534	0.974464	0.454687	0.763721	0.745243	0.610619	0	0.719116	0.81681	0.613462	0.586713	0.920573	0.771316	0.83357	0.522951	0.717733	0.82605	0.733177	0	0.774633	0.599717	0.743491	0.809563	0.598921	0.741867	0.846388	0.669131	0.32301
BDH2	0.00812779	0.00208759	0.0132285	0.0148475	0.00731631	0.00194204	0.00394211	0.00957228	0.00775995	0.00443238	0.00340247	0.0012852	0.0106808	0.00715757	0.00376549	0.00328218	0	0.0108584	0.00150141	0.0020346	0.0108467	0.0102877	0	0.0062568	0.00942246	0.00569934	0	0.0124333	0.0139994	0.00615385	0.00196346	0.00630947	0.00692666	0.00959403	0	0.00654003	0.00482509	0.0150873	0	0.00727374	0.00159307	0.00543944	0.00667271	0.00980948	0.016566	0	0	0.0226696
CENPE	0.0808814	0.049719	0.0589733	0.0372225	0.0467494	0.0290929	0.0501825	0.0591805	0.0448463	0.0551064	0.0634584	0.0361804	0.0348453	0.0545624	0.0464106	0.0400397	0	0.0373624	0.052605	0.0583306	0.0375562	0.108587	0	0.0699003	0.0537962	0.0395291	0	0.0516601	0.0541129	0.0279114	0.0235124	0.0601515	0.0455274	0.0913351	0.0437439	0.038101	0.0506631	0.0528017	0	0.0543188	0.0345038	0.0631379	0.0719021	0.0283862	0.0591363	0.0285973	0.0327217	0.0634907
TACR3	0.0166914	0.0164272	0.0207318	0.02879	0.0242932	0.0187728	0	0.0119361	0.0154077	0.0148832	0.012172	0.00959055	0.0129582	0.0202029	0.0111999	0.0204085	0	0.0162471	0.018117	0.00567857	0.0101345	0.021114	0.0108007	0.0210154	0.0164026	0.0203113	0	0.0291242	0.0346401	0.0146744	0.0152064	0.0152145	0.0150416	0.00771359	0.00487241	0.00763092	0.0164134	0.00940358	0	0.00313851	0.0131663	0.0177063	0.0163522	0.00976688	0.00113958	0.0156046	0	0.0146543
CXXC4	0.121783	0.120035	0.196854	0.152784	0.157967	0.265517	0.295766	0.191252	0.136883	0.164936	0.0884881	0.0902202	0.117952	0.0642196	0.0760377	0.063319	0	0.0512507	0.148016	0.0709378	0.118513	0.133799	0.138888	0.126712	0.211055	0.112577	0	0.252808	0.147743	0.173851	0.16959	0.145599	0.137456	0.237788	0.0952722	0.131681	0.241053	0.233882	0	0.17885	0.0818988	0.146556	0.134264	0.226499	0.259507	0.111451	0.159136	0.0771183
TET2	0.521547	0.487952	0.534479	0.461037	0.510685	0.409155	0.454694	0.471848	0.495177	0.573982	0.493151	0.380271	0.470788	0.404434	0.418328	0.468818	0	0.411909	0.404586	0.447809	0.457829	0.358051	0.395401	0.568983	0.468446	0.377281	0	0.454716	0.275073	0.433805	0.47602	0.320728	0.359787	0.430889	0.322459	0.470431	0.384438	0.444068	0	0.409659	0.453811	0.379544	0.279037	0.379774	0.365292	0.453909	0.463375	0.373561
PPA2	1.16913	1.14382	1.24275	1.10284	1.11448	1.18835	1.26128	1.19046	1.05513	1.14553	0.866887	1.01657	0.870839	1.2322	0.991466	1.05799	0	0.991924	1.16747	1.03684	1.19204	1.1698	0.894511	1.08185	1.12436	1.00167	0	1.22052	1.18369	1.00982	0.983942	1.14029	1.1458	1.19341	1.01159	1.12769	1.22883	1.08212	0	1.08717	0.94398	0.992245	1.07485	1.18986	0.909498	1.05627	1.07424	1.35628
ARHGEF38	0.0270909	0.0258705	0.0546482	0.0610302	0.0472395	0.014857	0.00386103	0.0324243	0.0366866	0.00542029	0.00318632	0	0.00314474	0.0782756	0.0242904	0.074068	0	0.0439839	0.0423067	0.017744	0.0341351	0.0419741	0.0108007	0.0568258	0.0153266	0.0165448	0	0.0184645	0.0408193	0.0234947	0.0128503	0.0219993	0.0210285	0.0646475	0.00297803	0.0296897	0.025799	0.0188544	0	0.0193542	0.0141162	0.0176982	0.0547199	0.0130086	0.00752103	0.0596488	0.029455	0.0616866
INTS12	0.17736	0.180662	0.249873	0.240193	0.217788	0.197859	0.160702	0.216671	0.250774	0.194182	0.205984	0.156314	0.114418	0.357103	0.195799	0.314606	0	0.233917	0.211956	0.195794	0.231605	0.263627	0.0874753	0.262363	0.174364	0.151279	0	0.14827	0.153884	0.183531	0.155941	0.20001	0.189476	0.258256	0.0900491	0.196073	0.22605	0.245166	0	0.160893	0.169112	0.116696	0.258902	0.126752	0.121481	0.201132	0.118734	0.154226
GSTCD	0.643265	0.476999	0.506418	0.440121	0.437756	0.431325	0.312808	0.49978	0.479382	0.451861	0.563824	0.47032	0.383009	0.616384	0.517057	0.561051	0	0.555438	0.451642	0.526085	0.5449	0.710104	0.304415	0.568477	0.445065	0.554913	0	0.378562	0.527496	0.378403	0.375417	0.624816	0.524398	0.434879	0.478741	0.438986	0.44913	0.434033	0	0.510932	0.360616	0.429326	0.564858	0.323345	0.327268	0.504275	0.446392	0.233835
NPNT	0.00266386	0.00615668	0.0082091	0.0153373	0.0102246	0.00423769	0.0126807	0.00938412	0.0101637	0.0051546	0.00285184	0.00113434	0.01231	0	0.00535133	0.00168582	0	0.00705598	0.00785399	0.00296118	0.00203263	0.0129683	0.0203363	0.0113066	0.00143299	0.00436204	0	0.00516504	0.0171199	0.00238441	0.00427949	0.00888977	0.00866335	0	0.00509892	0.00534265	0.00530682	0.00577704	0	0.00811084	0.00472853	0.0112212	0.0154884	0.00616516	0.010225	0	0	0.0177397
TBCK	2.13442	1.82115	1.825	1.6471	1.73161	1.71996	1.69457	1.76492	1.67545	1.89447	1.94167	1.78813	1.84135	1.81224	1.72575	1.65513	0	1.79498	1.76746	1.7505	1.79717	1.98378	1.62499	1.69608	1.91345	1.92994	0	1.78053	1.80047	1.73908	1.69348	1.82284	1.78906	1.83276	2.00887	1.79864	1.79597	1.85442	0	1.8137	1.59305	1.76641	1.74719	1.80583	1.84201	1.66812	1.66923	1.64791
AIMP1	0.266363	0.231161	0.34369	0.276324	0.223515	0.235057	0.343386	0.337502	0.283355	0.21582	0.216014	0.176063	0.15659	0.278591	0.237791	0.248476	0	0.24358	0.327395	0.171438	0.262893	0.349379	0.0783843	0.275078	0.239732	0.204886	0	0.25099	0.283015	0.233412	0.17329	0.298689	0.296598	0.328429	0.155952	0.239169	0.284486	0.277439	0	0.238911	0.127732	0.207208	0.27385	0.14928	0.248165	0.297072	0.1878	0.22378
DKK2	0.758904	0.568843	0.690562	0.656398	0.555142	0.724707	0.56822	0.650049	0.72165	0.540598	0.825269	0.633507	0.693822	0.700857	0.675652	0.712401	0	0.534863	0.711156	0.591685	0.672926	0.687149	0.476142	0.770395	0.79577	0.688872	0	0.572899	0.674782	0.520864	0.677014	0.501333	0.609388	0.554198	0.626315	0.601833	0.632151	0.592719	0	0.764533	0.653658	0.699458	0.746397	0.355744	0.563113	0.318791	0.621186	0.412036
PAPSS1	1.53394	1.49369	1.6843	1.50486	1.53878	1.71869	1.80444	1.70753	1.57251	1.49805	1.61312	1.66232	1.36549	1.63151	1.41491	1.61231	0	1.38383	1.51152	1.48359	1.40653	1.68416	1.02996	1.56949	1.80101	1.51674	0	1.80406	1.88505	1.39074	1.49014	1.69671	1.67986	1.77136	1.58698	1.52149	1.77288	1.77847	0	1.71557	1.34785	1.73385	1.52809	1.63679	1.75383	1.43501	1.4622	1.42599
SGMS2	0.0656174	0.0765251	0.120166	0.154111	0.115158	0.0786864	0.0329732	0.128611	0.0886141	0.0607253	0.0416832	0.0555799	0.038471	0.104896	0.0685998	0.110486	0	0.11661	0.125517	0.0802459	0.11004	0.15576	0.0735643	0.199156	0.057658	0.0432907	0	0.0925414	0.109179	0.0944052	0.0419268	0.162341	0.0723154	0.0861045	0.0209507	0.0883474	0.067407	0.0582646	0	0.0773505	0.0691086	0.0631822	0.140686	0.0703289	0.0512011	0.206518	0.0710066	0.196557
CYP2U1	0.423716	0.417764	0.517033	0.320495	0.339016	0.415281	0.396176	0.40875	0.400026	0.493247	0.459702	0.357462	0.260192	0.399213	0.398771	0.406591	0	0.354414	0.414791	0.376767	0.367671	0.447474	0.198587	0.438113	0.469684	0.402894	0	0.38786	0.213096	0.387454	0.341746	0.30882	0.373578	0.513413	0.279832	0.394627	0.509972	0.467662	0	0.546457	0.383314	0.183354	0.32695	0.362329	0.417156	0.39507	0.487155	0.46077
HADH	0.277057	0.280486	0.28526	0.266177	0.249655	0.247486	0.381418	0.306981	0.283059	0.236294	0.303169	0.248359	0.173649	0.299723	0.274139	0.303881	0	0.29307	0.261203	0.289827	0.241675	0.35717	0.0877808	0.301656	0.264006	0.228202	0	0.199863	0.218816	0.222158	0.201337	0.328026	0.272475	0.257989	0.195977	0.294728	0.289911	0.257089	0	0.238912	0.135682	0.192341	0.30884	0.199298	0.294379	0.305629	0.212194	0.223496
LEF1	0.00123887	0.00671493	0.010693	0.015418	0.012048	0.00606392	0.00394211	0.00735658	0.00543431	0.00308317	0.00211599	0.00183389	0.00584607	0.00764108	0.00510489	0.00986773	0	0.0127239	0.00166042	0.00161007	0.00470797	0.00824155	0	0.00613794	0.00228347	0.0128482	0	0.00695279	0.0181654	0.00181993	0.00563073	0.0110087	0.00449374	0.0156272	0.0088647	0.00610641	0.0059328	0.00145699	0	0.0033686	0	0	0.00268776	0	0.00283709	0.0144733	0	0.0185949
RPL34	0.394118	0.451509	0.658527	0.932792	0.582414	0.431175	0.36857	0.626867	0.43843	0.198513	0.156964	0.161967	0.155533	0.490012	0.316375	0.465304	0	0.321743	0.735179	0.492513	0.561867	0.352564	0.15102	0.345105	0.314198	0.318352	0	0.363322	0.674023	0.347652	0.152463	0.517453	0.29587	0.339713	0.0954466	0.248912	0.557281	0.326907	0	0.267709	0.329682	0.181624	0.749486	0.197714	0.249282	0.372973	0.199731	0.160895
OSTC	0.100543	0.0862678	0.146123	0.0983731	0.109292	0.0887172	0.164802	0.154391	0.140756	0.118893	0.0683653	0.0891172	0.0495505	0.11776	0.0721014	0.163966	0	0.115293	0.20908	0.102347	0.121156	0.131606	0.0689393	0.189662	0.0911803	0.0817334	0	0.0918954	0.124824	0.0608847	0.116732	0.131194	0.0881938	0.106385	0.0577086	0.108451	0.169396	0.132258	0	0.12817	0.0902807	0.0599222	0.135632	0.0874651	0.126886	0.10762	0.0816034	0.186246
ETNPPL	0.0142182	0.0119793	0.0100953	0.0196871	0.0128669	0.0157369	0.0234993	0.0123379	0.0190505	0.00457652	0.012487	0.00452715	0.00433341	0.00690106	0.008432	0.00418946	0	0.00187564	0.0148589	0.0157613	0.0121016	0.014041	0.0125573	0.0141502	0.0190159	0.00921466	0	0.00224169	0.0195939	0.0199265	0.0089686	0.017593	0.0147902	0.00928428	0.0067482	0.00355464	0.00724639	0.00460482	0	0.00853777	0.00133188	0.00367443	0.0125293	0.013883	0.00813246	0.00458124	0	0.016045
COL25A1	0.249621	0.288273	0.366898	0.286718	0.286238	0.256228	0.289694	0.314165	0.283512	0.318132	0.246193	0.384745	0.208585	0.276308	0.184653	0.237166	0	0.171938	0.25297	0.271637	0.269993	0.45258	0.197649	0.270029	0.32455	0.218702	0	0.276408	0.336445	0.249254	0.270577	0.428135	0.356422	0.277922	0.276299	0.25265	0.215187	0.297301	0	0.273383	0.251182	0.312124	0.325585	0.259516	0.249707	0.491279	0.198403	0.393775
SEC24B	1.02717	0.943683	1.10196	1.03215	1.04536	1.09692	1.16947	1.05074	1.00891	1.01357	0.936585	1.06632	0.740854	1.09792	0.951384	0.977745	0	0.972698	1.04052	0.986325	1.06226	1.08587	0.693971	1.05554	1.10783	0.953988	0	1.00858	1.13891	0.912264	0.850807	1.16736	1.09913	0.967516	0.809351	0.99661	1.06943	1.10426	0	0.996336	0.862755	1.01065	1.14736	0.899491	0.974361	1.17615	0.905988	0.545126
MCUB	0.132109	0.198418	0.492961	0.354903	0.274025	0.221921	0.421869	0.330933	0.309368	0.354949	0.338546	0.518066	0.176006	0.476079	0.171692	0.241324	0	0.201535	0.501371	0.220601	0.186985	0.411815	0.274928	0.492763	0.395026	0.339405	0	0.364915	0.500454	0.361121	0.527747	0.357228	0.40787	0.228255	0.450213	0.293462	0.450622	0.637175	0	0.544909	0.304826	0.376182	0.649548	0.295902	0.26317	0.999696	0.23424	0.35591
CASP6	0.0869826	0.111172	0.16293	0.0787892	0.100798	0.0469513	0.195572	0.148751	0.134449	0.0809168	0.100208	0.12499	0.100358	0.185898	0.0999035	0.105166	0	0.0792475	0.0958783	0.0743466	0.0936069	0.176369	0.0694934	0.168227	0.0749102	0.0594519	0	0.0969654	0.086325	0.0786651	0.178324	0.296507	0.152646	0.0980021	0.0733991	0.130899	0.23675	0.181691	0	0.141591	0.11068	0.195684	0.144008	0.0728857	0.10631	0.209286	0.130762	0.107885
PLA2G12A	0.212189	0.255722	0.285185	0.215002	0.252101	0.231724	0.342742	0.312087	0.254226	0.226926	0.201936	0.190786	0.139314	0.266731	0.170823	0.191385	0	0.174781	0.28925	0.176183	0.21277	0.272871	0.0986133	0.281088	0.256153	0.192913	0	0.217242	0.253798	0.191355	0.23258	0.338822	0.272395	0.224742	0.148507	0.259506	0.322684	0.244228	0	0.210546	0.144499	0.178352	0.20838	0.203101	0.260781	0.261573	0.109099	0.161755
AC126283.2	0.00304249	0.00142489	0.00129515	0	0.00122886	0.00184657	0	0	0.00245618	0	0	0	0.00468863	0	0	0.00433986	0	0	0.00249113	0	0	0.00160122	0	0.00351564	0.000817379	0.000760577	0	0	0	0.0046267	0	0	0.00175083	0	0	0	0.000648508	0	0	0	0	0	0	0	0	0	0	0
GAR1	0.130314	0.122054	0.132083	0.0741135	0.0948265	0.101907	0.134709	0.149112	0.150206	0.121748	0.109449	0.0797006	0.0772024	0.20488	0.118577	0.168755	0	0.0976498	0.148612	0.120613	0.14986	0.143088	0.0612691	0.169033	0.0974311	0.101745	0	0.0715801	0.0464738	0.0527179	0.101371	0.126072	0.0808723	0.106541	0.0428258	0.104124	0.114538	0.107826	0	0.105396	0.0954884	0.0657574	0.12697	0.0719536	0.066548	0.0852572	0.136488	0.0578236
RRH	0.114598	0.113276	0.137748	0.10717	0.124205	0.134028	0.0608189	0.132824	0.11345	0.167307	0.0967334	0.118086	0.0624377	0.156905	0.109542	0.114157	0	0.0931495	0.0862386	0.130715	0.136134	0.164675	0.0658256	0.117584	0.120534	0.113519	0	0.0967198	0.0856185	0.111747	0.0922825	0.124513	0.0945765	0.128627	0.0757485	0.159516	0.0993679	0.113922	0	0.128203	0.0969347	0.117783	0.0941658	0.0582116	0.0813157	0.110196	0.128425	0.146403
LRIT3	0.0369186	0.0335949	0.0378053	0.0446865	0.0411037	0.0863374	0.0201052	0.04441	0.0330068	0.0165219	0.0310721	0.0333299	0.0173326	0.0409339	0.0383682	0.0260069	0	0.0220942	0.0345506	0.0386944	0.0540514	0.0454998	0.0113244	0.0603267	0.0291155	0.0366682	0	0.022753	0.0365869	0.030422	0.0303333	0.0271997	0.0391201	0.0058886	0.0230241	0.0341223	0.0388724	0.0467334	0	0.0411188	0.0231984	0.0333092	0.0367653	0.0146832	0.0326251	0.0422628	0.0228768	0.0689525
EGF	0.280906	0.188191	0.325779	0.263719	0.200751	0.248942	0.344316	0.193041	0.224757	0.156962	0.243031	0.224917	0.161241	0.27292	0.213755	0.155989	0	0.213268	0.209281	0.258175	0.236879	0.2837	0.137684	0.288634	0.267313	0.210328	0	0.154249	0.325249	0.210582	0.250766	0.315153	0.268166	0.171614	0.269288	0.200762	0.291411	0.239007	0	0.247317	0.232709	0.233641	0.363181	0.157979	0.111063	0.0903497	0.33172	0.462867
ELOVL6	0.996963	1.22675	1.12646	1.17687	1.17908	1.09197	1.24894	1.23935	1.22476	1.39518	1.0276	1.07425	1.08536	1.03854	1.30021	1.15008	0	0.928134	1.22255	0.995349	1.27615	0.960417	0.972654	1.33732	1.23212	0.945738	0	1.00912	0.931586	1.00249	1.06085	0.863154	1.16434	1.23296	0.832682	1.24012	1.0111	1.19182	0	0.983089	1.07936	0.844923	0.949832	1.11522	0.80246	1.04714	1.36534	1.00001
ENPEP	0.147176	0.21948	0.165643	0.15676	0.14479	0.146819	0.0759882	0.12364	0.166179	0.134395	0.0977029	0.144397	0.073758	0.153022	0.201171	0.143213	0	0.124754	0.108853	0.101887	0.316823	0.0908459	0.0651395	0.212714	0.226777	0.0944266	0	0.10041	0.258434	0.0788345	0.0888984	0.124643	0.136909	0.194751	0.113238	0.166606	0.0899252	0.103983	0	0.340095	0.173116	0.225703	0.0927988	0.0827679	0.166315	0.0618777	0.180582	0.0691322
FAM241A	0.380924	0.382964	0.343701	0.359841	0.361227	0.383596	0.454923	0.289429	0.414998	0.361152	0.360483	0.42929	0.35728	0.382434	0.277781	0.409606	0	0.272063	0.319431	0.409234	0.258186	0.423726	0.242016	0.40538	0.431927	0.397868	0	0.381556	0.39318	0.351183	0.358913	0.52389	0.308215	0.38317	0.439317	0.337215	0.429927	0.474919	0	0.465074	0.369868	0.350059	0.440123	0.332593	0.443791	0.357807	0.512001	0.402448
AP1AR	0.351088	0.355588	0.343557	0.31822	0.395026	0.429742	0.481857	0.363677	0.333512	0.378513	0.34815	0.373545	0.222975	0.322905	0.273232	0.352593	0	0.283251	0.382905	0.296479	0.388151	0.484864	0.18166	0.403478	0.387114	0.396084	0	0.336425	0.323945	0.26136	0.250344	0.426986	0.331412	0.341097	0.337498	0.314231	0.365155	0.344864	0	0.375397	0.238558	0.292561	0.328797	0.27542	0.404216	0.437164	0.358676	0.391798
TIFA	0.0139137	0.0307743	0.017498	0.0136423	0.0260361	0.0347714	0.0307272	0.0239819	0.0260402	0.0252729	0.014608	0.0301676	0.0267174	0.00601626	0.0119661	0.0165681	0	0.00773783	0.0326784	0.0215053	0.0204716	0.0300046	0.0124456	0.0153871	0.0250482	0.0151728	0	0.018219	0.0337888	0.0133813	0.025753	0.046679	0.0129242	0.00789032	0.044353	0.0333403	0.0404927	0.0312735	0	0.032266	0.0223651	0.0286118	0.0250851	0.0252906	0.0419457	0.0156382	0.0191667	0.0205016
ALPK1	0.151859	0.219725	0.150024	0.156883	0.236756	0.154277	0.0904314	0.104546	0.187621	0.170025	0.185562	0.216044	0.185427	0.212641	0.219846	0.212346	0	0.202974	0.117615	0.250015	0.120968	0.190647	0.103266	0.159377	0.092739	0.12554	0	0.0707341	0.0969522	0.116806	0.0761687	0.119334	0.0742136	0.121732	0.0893665	0.160081	0.0676864	0.139635	0	0.107519	0.0984881	0.167732	0.201361	0.124225	0.0964457	0.0530132	0.345941	0.0767775
NEUROG2	0	0.00655797	0.00416233	0.0110437	0.0109541	0.0041578	0.00925325	0.00473723	0.00491376	0.00635448	0.00389884	0.00497056	0.0059667	0.00699776	0.00267672	0.0198257	0	0.0010539	0.00595086	0.0066406	0.00184535	0.00380443	0.00603225	0.00720166	0.000563582	0.011664	0	0.00704004	0.000992238	0.00154887	0	0.00712212	0.00171974	0	0	0.00281905	0.00556324	0.00520633	0	0.00528823	0.00472609	0	0.014784	0.00903672	0	0	0.00702358	0.011763
ZGRF1	0.431079	0.394932	0.33201	0.294415	0.266692	0.310638	0.188673	0.371641	0.325136	0.2629	0.409942	0.318071	0.315684	0.436381	0.462102	0.332589	0	0.399369	0.290384	0.406156	0.393517	0.467143	0.15061	0.40684	0.267199	0.281502	0	0.245195	0.343661	0.235266	0.238874	0.51897	0.313216	0.289021	0.301843	0.390502	0.283011	0.272333	0	0.357696	0.227295	0.280069	0.418125	0.195116	0.201911	0.306438	0.424776	0.175863
LARP7	0.283948	0.261399	0.341128	0.208858	0.240921	0.228247	0.378933	0.32442	0.287572	0.258996	0.21146	0.220791	0.162514	0.450545	0.230825	0.246747	0	0.234332	0.33745	0.226642	0.253189	0.314413	0.19411	0.278434	0.274279	0.266471	0	0.210086	0.31823	0.176309	0.241508	0.337772	0.284851	0.229449	0.197806	0.215348	0.347866	0.277876	0	0.263631	0.173386	0.156817	0.261577	0.171421	0.203396	0.25968	0.138414	0.164953
ANK2	3.62716	3.57025	3.51934	3.48302	3.42883	3.56424	3.45652	3.53617	3.44034	3.56837	3.61724	3.55792	3.46526	3.51025	3.45956	3.49782	0	3.6872	3.58111	3.56069	3.55261	3.56854	3.44383	3.45119	3.63503	3.66376	0	3.70088	3.63124	3.54847	3.58533	3.48067	3.54976	3.57589	3.59355	3.45702	3.52218	3.5258	0	3.46957	3.44176	3.605	3.55794	3.56145	3.65914	3.61265	3.32817	3.10834
CAMK2D	0.717573	0.825356	0.78053	0.794202	0.650113	1.07262	1.01135	0.794982	0.779318	0.719371	0.651318	0.881157	0.699056	0.641306	0.524423	0.72538	0	0.645869	0.712955	0.608287	0.605436	0.767046	0.520159	0.884946	0.759636	0.608418	0	0.845879	0.811006	0.921054	0.87846	0.747604	0.79728	0.863615	0.615861	0.791363	0.626506	0.790005	0	0.761587	0.744021	0.86718	0.904014	0.745834	0.557527	0.683851	0.672978	1.22109
ARSJ	0.0258379	0.0457559	0.0345312	0.0202173	0.0133197	0.035758	0.111658	0.0291864	0.0222046	0.0157144	0.010668	0.06188	0.0106838	0.0107315	0.0100741	0.0311917	0	0.0287063	0.022637	0.00724246	0.0282905	0.0128398	0.0202704	0.0282322	0.0207506	0.0120831	0	0.0423448	0.0266868	0.0282635	0.0296018	0.0143549	0.0385934	0.0799	0.0113459	0.0283128	0.0207443	0.0438639	0	0.02042	0.0230659	0.0328258	0.0201128	0.034495	0.0110136	0.0187915	0.00570052	0.0259306
UGT8	0.0367594	0.0368548	0.0297458	0.0393728	0.0435518	0.0287886	0.0105308	0.025289	0.0213702	0.00718773	0.0244157	0.0134523	0.0283215	0.0074896	0.0199126	0.0184084	0	0.0108807	0.0164347	0.0182113	0.0138034	0.0214279	0.107843	0.0343219	0.0409535	0.0252655	0	0.0371403	0.0369292	0.0423086	0.0437052	0.0425099	0.0259735	0.00770841	0.0291878	0.00817184	0.0104471	0.0242757	0	0.00477401	0.00752105	0.017146	0.016544	0.0167415	0.0138812	0.0279914	0.00969376	0.112487
NDST4	0.0139483	0.0223746	0.017661	0.0247559	0.021468	0.00412796	0.0110284	0.0182425	0.012268	0.00175895	0.00693799	0.0129894	0.014357	0.013293	0.0123435	0.0203087	0	0.0205923	0.0179164	0.0053951	0.00541335	0.0172777	0.0129971	0.0157902	0.0119295	0.00820056	0	0.0112076	0.0247031	0.0164924	0.0100522	0.0088645	0.0104726	0.00928428	0.0101893	0.00575678	0.0118199	0.00569045	0	0.0134635	0.0113162	0.011892	0.010783	0.0122251	0.0105634	0.0113015	0	0.026523
TRAM1L1	0.0300877	0.0249926	0.0313681	0.0364419	0.0207858	0.0412043	0.019673	0.033452	0.0255445	0.0254895	0.0170564	0.0133401	0.00557604	0.0244676	0.0110647	0.045539	0	0.0232847	0.0252815	0.0142831	0.0377525	0.0283822	0.0354702	0.0251637	0.0231061	0.0203177	0	0.0215183	0.0245115	0.0181555	0.0205185	0.0327746	0.0255786	0.0971074	0.00349616	0.0141784	0.0339422	0.0212366	0	0.0191024	0.0116722	0.011262	0.0122752	0.0232335	0.0234184	0.0174039	0.0226327	0.00537213
NDST3	0.94895	0.9017	0.824973	0.677736	0.633135	0.76116	0.940933	0.702736	0.964271	0.862509	0.885169	0.887875	0.738584	0.898239	0.849043	0.800031	0	0.7373	0.716782	0.751942	0.943152	0.464717	0.633858	0.665087	0.970365	0.878535	0	0.747833	0.683936	0.625132	0.881064	0.959432	0.767633	1.16829	0.792953	1.11797	0.697143	0.786691	0	0.802667	0.777495	0.882044	0.672941	0.773301	0.68957	0.517147	0.854273	0.719107
PRSS12	0.0226507	0.0198309	0.0138043	0.0146604	0.0100979	0.00873806	0.0182515	0.0142186	0.00853585	0.00285176	0.00801991	0.0154118	0.0134482	0.0115803	0.00838445	0.0181367	0	0.00670198	0.00715553	0.0106945	0.0117469	0.00648236	0	0.00629058	0.0122348	0.0231755	0	0.0172031	0.0145351	0.0161235	0.00921426	0.0188858	0.0141964	0	0.00754072	0.0013039	0.00770466	0.00614437	0	0.00785852	0.00976685	0.00900015	0.0220858	0.00988275	0.00389371	0.0038801	0	0.0384156
METTL14	0.425536	0.346439	0.406887	0.354144	0.31478	0.345586	0.381697	0.476578	0.382474	0.374809	0.319129	0.333566	0.268727	0.376448	0.328848	0.338773	0	0.313712	0.366857	0.353167	0.351898	0.492445	0.132992	0.367249	0.328285	0.339207	0	0.440235	0.46036	0.321606	0.30072	0.560295	0.428674	0.32123	0.312508	0.340311	0.426692	0.416251	0	0.365493	0.280716	0.366041	0.424161	0.337519	0.433631	0.346358	0.334078	0.34631
SEC24D	1.44788	1.43799	1.54654	1.47368	1.57778	1.32009	1.40426	1.5078	1.55242	1.56806	1.53583	1.55654	1.56425	1.65837	1.5175	1.59782	0	1.56524	1.44076	1.46036	1.5977	1.64082	1.38864	1.60348	1.45713	1.38284	0	1.24121	1.5753	1.23294	1.35026	1.62889	1.5182	1.39003	1.35922	1.51322	1.49789	1.48683	0	1.52685	1.33601	1.62247	1.66737	1.24148	1.38571	1.44969	1.54689	1.07065
SYNPO2	1.68916	1.92054	1.6962	1.88648	2.02814	1.79698	2.00993	1.80698	1.85327	1.87774	1.80059	1.84248	1.81767	1.59569	1.66901	1.75518	0	1.66829	1.73401	1.77158	1.76594	1.53017	1.66399	1.80125	1.83536	1.62368	0	1.73136	1.26363	1.59793	1.51003	1.53407	1.6422	1.9244	1.49349	1.95428	1.59958	1.69365	0	1.44174	1.69308	1.22345	1.34152	2.14462	1.61726	1.42783	2.02275	2.2844
MYOZ2	0.130834	0.0873896	0.0770286	0.0748663	0.071676	0.0881163	0.00850569	0.106839	0.058887	0.111794	0.0836701	0.121964	0.0695242	0.0800904	0.0983619	0.0696121	0	0.110459	0.0929564	0.094133	0.0724201	0.171677	0.0777731	0.0780922	0.0830906	0.0792022	0	0.056871	0.0698446	0.0565056	0.0588909	0.144983	0.0725573	0.0586854	0.104319	0.0919191	0.049833	0.0627463	0	0.0649943	0.0417966	0.0165033	0.0584376	0.0673634	0.0306789	0.0821515	0.10322	0.0996549
USP53	0.466892	0.455892	0.545772	0.428887	0.463045	0.479301	0.524108	0.563793	0.571958	0.487244	0.436427	0.450776	0.378422	0.660401	0.568851	0.580729	0	0.621517	0.490856	0.531401	0.5521	0.787633	0.27357	0.692889	0.40273	0.364157	0	0.43982	0.383248	0.42924	0.36166	0.672747	0.517112	0.45834	0.326089	0.491972	0.530882	0.58715	0	0.574618	0.4973	0.395588	0.668722	0.327452	0.383399	0.957824	0.513056	0.800965
C4orf3	0.271369	0.185826	0.422748	0.233771	0.169594	0.211368	0.489826	0.46153	0.291056	0.211178	0.180054	0.186505	0.161432	0.43421	0.175598	0.356139	0	0.26471	0.648152	0.163981	0.303828	0.372007	0.201355	0.371232	0.347745	0.243567	0	0.224647	0.372386	0.105288	0.290427	0.496928	0.308678	0.251152	0.143262	0.200428	0.433373	0.242133	0	0.340074	0.129793	0.211735	0.378128	0.169643	0.345626	0.424957	0.0937047	0.126776
PDE5A	0.159179	0.133678	0.66412	1.41017	0.749322	0.471715	0.365094	0.640999	0.64767	0.29128	0.192832	0.214842	0.0547251	1.0988	0.189216	0.78095	0	0.740189	0.89521	0.218403	0.614517	0.945332	0.0473894	0.785676	0.168521	0.0701057	0	0.515607	1.46275	0.421514	0.0993553	1.18676	0.409814	0.465866	0.114934	0.327276	0.469333	0.346803	0	0.46315	0.189205	0.337326	1.16148	0.068389	0.283511	1.0873	0.527217	0.350141
MAD2L1	0.0237	0.0210735	0.0220079	0.0177367	0.0156646	0.0391072	0.0637101	0.0406094	0.0133337	0.0221752	0.017377	0.0138896	0.0132986	0.0313497	0.00810082	0.0128078	0	0.0129621	0.04081	0.00505281	0.0119294	0.0327124	0	0.0149445	0.0376981	0.0132873	0	0.0310962	0.0340386	0.0101086	0.0286084	0.0300117	0.041548	0.0209974	0.00957514	0.0279014	0.040038	0.0288593	0	0.0372821	0.0190922	0.0249812	0.0339796	0.0100019	0.0339108	0.0160242	0.00692476	0.0110287
PRDM5	0.3717	0.373383	0.285327	0.203476	0.274093	0.257274	0.0829513	0.291563	0.273002	0.245709	0.259328	0.291001	0.192729	0.336125	0.285971	0.269786	0	0.355197	0.254481	0.347796	0.311212	0.379136	0.168612	0.325809	0.254775	0.242866	0	0.197636	0.232252	0.232232	0.243658	0.161728	0.26267	0.272464	0.227134	0.289667	0.174125	0.222495	0	0.229079	0.238188	0.250424	0.281878	0.155994	0.167004	0.236415	0.280083	0.0381053
NDNF	0	0	0.00245954	0.000800067	0.00130643	0	0.00295298	0	0.00117461	0	0	0	0	0	0.000508799	0	0	0.00119549	0.000839933	0	0.00144976	0	0	0	0	0.00173062	0	0	0.00228884	0	0	0.00104235	0.00206994	0	0	0.00152193	0.00065081	0.000713621	0	0	0.0070461	0	0.00186126	0	0	0	0	0.00598174
TNIP3	0.00405378	0.000992755	0.00983409	0.0110015	0.00687585	0.00173216	0	0.000925109	0.00183243	0.00282589	0.00197063	0	0	0	0.00195079	0.00211579	0	0.00485412	0.00587198	0	0.00164786	0.00272884	0	0.00807168	0.00228858	0	0	0.00219307	0.00672144	0.00184783	0	0.00216958	0.00367276	0	0.00511235	0.00253563	0.00728698	0.00118917	0	0.00371419	0	0.00276116	0.00864294	0	0.00343866	0.00454551	0.00770287	0.0056266
QRFPR	0.00454934	0.00208417	0.00685471	0.00874517	0.00264103	0.00285582	0.00379402	0.00301735	0.00664328	0	0.00187298	0.0045336	0.00686165	0.00727914	0.0042233	0.00210957	0	0.00505033	0.00377035	0.00191711	0.0022437	0.00368714	0	0.00210928	0.00215294	0.00620104	0	0.00713868	0.00696451	0.000990594	0	0.00359269	0.00611382	0	0.00611663	0	0.003535	0.00297863	0	0.00479321	0	0.0021074	0.00102478	0.00317297	0.00787905	0.00544169	0.0209626	0.00421064
ANXA5	0.328004	0.263276	0.287252	0.28675	0.358313	0.311891	0.251917	0.334414	0.376474	0.311719	0.231972	0.188337	0.146839	0.333089	0.337344	0.386097	0	0.301437	0.346616	0.345174	0.318652	0.293168	0.0798916	0.401399	0.246003	0.227865	0	0.284691	0.20644	0.170811	0.162344	0.380524	0.227069	0.335599	0.161015	0.393978	0.304826	0.217243	0	0.302377	0.282	0.164424	0.252594	0.19053	0.287688	0.243212	0.301639	0.128605
EXOSC9	0.209922	0.192341	0.191018	0.193089	0.210381	0.158894	0.199392	0.201315	0.218343	0.208051	0.170618	0.132737	0.163174	0.20645	0.1948	0.244417	0	0.146944	0.198839	0.172915	0.22676	0.228339	0.123913	0.188848	0.187322	0.208405	0	0.11349	0.17512	0.163622	0.121628	0.192219	0.167083	0.186665	0.123187	0.200349	0.246475	0.198217	0	0.164008	0.209211	0.180476	0.16464	0.157631	0.164381	0.161707	0.15175	0.059046
CCNA2	0.0182875	0.0269965	0.0370714	0.0507242	0.0495755	0.0497253	0.15506	0.0405281	0.0441485	0.0566444	0.0245296	0.0222699	0.0346975	0.031595	0.0274047	0.0153097	0	0.0363429	0.049614	0.0261819	0.0368745	0.0385804	0.0241017	0.0520517	0.0285292	0.0334519	0	0.044598	0.0301957	0.0293877	0.033571	0.0267141	0.0299517	0.0614888	0.0160561	0.0503303	0.101525	0.0698166	0	0.0389222	0.0293124	0.0242157	0.0282253	0.0641072	0.0681921	0.0718932	0.0441835	0.177799
BBS7	0.845917	0.638885	0.864707	0.648627	0.643009	0.644167	0.805908	0.862978	0.801487	0.750774	0.68169	0.654158	0.493046	1.20297	0.807267	0.9753	0	0.943478	0.923328	0.701776	0.909116	1.00973	0.296683	0.928901	0.738694	0.635108	0	0.540968	0.75399	0.478193	0.509699	1.07062	0.708492	0.743091	0.537364	0.697102	0.839831	0.716174	0	0.795963	0.541503	0.562508	0.894212	0.431095	0.681847	0.953164	0.739005	0.423293
TRPC3	0.0947808	0.0560241	0.0616103	0.0423029	0.0323999	0.0985393	0.0253381	0.0559354	0.0444993	0.0516799	0.0342563	0.0138573	0.0475221	0.0721228	0.0812721	0.0360258	0	0.0673835	0.0554068	0.0488612	0.0521578	0.104863	0.00617948	0.0175	0.044133	0.0661101	0	0.0296708	0.0702604	0.0251553	0.0245948	0.100818	0.0368998	0.0241475	0.0445069	0.0440572	0.0278355	0.0290848	0	0.0625118	0.0404432	0.0415532	0.0715727	0.0124394	0.0327018	0.0569766	0.0143169	0.0278042
KIAA1109	1.79887	1.61793	1.66796	1.50007	1.48601	1.65892	1.67509	1.60686	1.48281	1.5659	1.66543	1.57468	1.48086	1.59059	1.46714	1.50934	0	1.55831	1.69356	1.48887	1.60567	1.73603	1.17807	1.51884	1.70451	1.65516	0	1.47711	1.71866	1.37826	1.3374	1.69035	1.51213	1.74814	1.55895	1.54897	1.67956	1.57877	0	1.61079	1.44027	1.582	1.65746	1.50473	1.65972	1.53085	1.36798	1.62081
ADAD1	0.00128446	0.00292507	0.0023205	0.00201982	0.00640965	0	0	0	0.0011889	0	0.000936291	0	0.00358938	0	0	0.00218641	0	0	0.00274522	0	0.00096854	0.00194468	0	0	0.000964749	0.00295542	0	0	0.00641657	0.00327102	0	0	0.00174448	0	0	0.00348541	0.000595671	0	0	0	0	0	0.00494401	0	0	0	0	0.00976269
IL21	0	0	0.00116837	0	0.00259906	0	0	0.000863149	0.000524745	0	0	0	0	0	0.000814431	0	0	0.002335	0	0	0.00136043	0.00111497	0	0	0	0	0	0	0	0.00131696	0	0.00617269	0.00082509	0.0125162	0	0.0025308	0.000597267	0.00305989	0	0	0.00355045	0.00272757	0	0	0.000859166	0	0	0
BBS12	0.0707115	0.0446734	0.103743	0.0489793	0.0465845	0.041379	0.0674381	0.108573	0.0620646	0.0664799	0.0553955	0.0382026	0.0323192	0.0648662	0.0437866	0.0840706	0	0.056491	0.113928	0.0489484	0.0684682	0.0961641	0	0.0987944	0.0465071	0.0598324	0	0.0483745	0.0506602	0.0228444	0.0520116	0.0958544	0.0549417	0.0397436	0.0314691	0.081876	0.0762534	0.0581425	0	0.0601509	0.0341688	0.0402906	0.0921139	0.0420937	0.0598245	0.062573	0.0241898	0.0827949
FGF2	0.0208098	0.016144	0.0236163	0.0326203	0.028321	0.0154663	0.028245	0.014331	0.0239873	0.0244887	0.010309	0.00787173	0.0122558	0.013989	0.0109716	0.0241314	0	0.0184081	0.0187565	0.01707	0.0153601	0.0221087	0.00780685	0.0183377	0.0305802	0.0134981	0	0.0168182	0.0372545	0.0182804	0.0289785	0.0383749	0.0162381	0	0.00791785	0.00921866	0.0221564	0.0141968	0	0.0257165	0.0048364	0.0109437	0.0147187	0.00986771	0.0166051	0.0271701	0.0100861	0.0610533
NUDT6	0.228464	0.139626	0.167016	0.116922	0.124243	0.119618	0.118974	0.169086	0.153022	0.12196	0.139527	0.134542	0.131057	0.20349	0.145009	0.127056	0	0.132853	0.170298	0.197109	0.113488	0.198422	0.102616	0.141711	0.132272	0.161187	0	0.0999875	0.129989	0.179232	0.159281	0.16228	0.164558	0.146849	0.130447	0.164488	0.163974	0.196408	0	0.159562	0.127595	0.0950341	0.198962	0.174456	0.151084	0.0641565	0.107899	0.153926
SPATA5	0.669343	0.581001	0.724067	0.602662	0.575394	0.713063	0.597002	0.621269	0.56015	0.607962	0.519544	0.577598	0.506174	0.629006	0.571601	0.533155	0	0.631385	0.578207	0.641796	0.599214	0.577841	0.371033	0.632625	0.611854	0.482924	0	0.672022	0.502647	0.660776	0.55081	0.49124	0.623915	0.665059	0.402267	0.583263	0.605753	0.706046	0	0.564449	0.451931	0.607044	0.564032	0.499967	0.538296	0.600553	0.564846	0.531918
SPRY1	0.03831	0.0421013	0.197617	0.14011	0.0487347	0.0464604	0.147338	0.0629698	0.0673889	0.0739444	0.0444157	0.038648	0.0285888	0.14616	0.0390958	0.0951379	0	0.0507697	0.142232	0.0333936	0.054824	0.113246	0.0101498	0.125247	0.0570979	0.0453354	0	0.0788917	0.0966719	0.0724652	0.0403122	0.147687	0.0533989	0.0448226	0.00762672	0.0535359	0.104946	0.0891829	0	0.106182	0.0351094	0.027636	0.23437	0.0587901	0.0599461	0.126574	0.0295344	0.167465
ANKRD50	0.292156	0.257442	0.287694	0.284019	0.307436	0.292744	0.22745	0.237386	0.247622	0.26634	0.252859	0.19486	0.159708	0.209335	0.189139	0.276235	0	0.234514	0.306326	0.200245	0.225717	0.289841	0.118943	0.261703	0.2527	0.227048	0	0.240704	0.148062	0.200017	0.190935	0.324601	0.187782	0.339946	0.17719	0.22343	0.226367	0.213542	0	0.276556	0.159468	0.131365	0.205348	0.132476	0.253234	0.454313	0.253023	0.140996
FAT4	0.00601347	0.0178781	0.0274132	0.0334698	0.0386148	0.0222037	0.00336226	0.0168139	0.0183658	0.00876403	0.0119892	0.0105105	0	0.0195905	0.014193	0.0261182	0	0.0176638	0.0145061	0.0148971	0.00451136	0.0157952	0.0279374	0.0170356	0.0142975	0.00959546	0	0.00992581	0.035236	0.0266424	0.00646383	0.0168655	0.019983	0	0.0121244	0.00997173	0.0237506	0.0220032	0	0.00959883	0.0190518	0.00879064	0.0320511	0.00852428	0.0063977	0.0118134	0.00829288	0.055738
INTU	0.863461	0.652377	0.779768	0.638781	0.690147	0.667302	0.850891	0.750219	0.681458	0.722949	0.741526	0.730261	0.6546	0.871555	0.81038	0.751245	0	0.677667	0.663776	0.627667	0.709306	1.09786	0.568014	0.850618	0.677585	0.667262	0	0.633137	1.00635	0.567068	0.567195	0.93053	0.703499	0.747452	0.823518	0.703247	0.686151	0.631957	0	0.712615	0.638516	0.701032	0.884544	0.668104	0.79861	0.722607	0.667937	0.813647
SLC25A31	0.0250818	0.0179731	0.0257347	0.0240408	0.0216959	0.0283989	0.0165097	0.0181957	0.0157679	0.0139228	0.0258391	0.0178384	0.00915307	0.0074699	0.0169569	0.0258309	0	0.0225071	0.0137771	0.0191859	0.017951	0.0299458	0.00801703	0.0299232	0.0114421	0.0134168	0	0.0138701	0.0314657	0.0157981	0.0193416	0.0681639	0.0216391	0.0156031	0.0168336	0.0186158	0.0450307	0.0208086	0	0.0240038	0.0158055	0.0110368	0.0362241	0.0179203	0.0204855	0.034253	0.0193509	0.13891
HSPA4L	0.74834	0.564653	0.66147	0.42131	0.417075	0.600458	1.50286	0.670105	0.47117	0.576606	0.483993	0.441767	0.337463	0.541488	0.449408	0.425323	0	0.445712	0.591241	0.429197	0.522981	0.770802	0.257711	0.51337	0.769472	0.495986	0	0.649297	0.712933	0.425513	0.429902	0.699751	0.637707	0.681413	0.48449	0.559497	0.856088	0.706021	0	0.652959	0.39089	0.608154	0.565558	0.868427	0.891968	0.53985	0.37674	2.71477
PLK4	0.0501489	0.0167036	0.0294051	0.0151479	0.0227785	0.0353955	0.00861479	0.0293501	0.017629	0.0217129	0.0116983	0.0308631	0.0112675	0.0369666	0.0216728	0.0373336	0	0.0266115	0.0144719	0.0217977	0.0328818	0.0710952	0.0194197	0.0356135	0.0207028	0.0299917	0	0.0140792	0.0757672	0.0103738	0.0143604	0.0742428	0.0195412	0	0.0359003	0.0164561	0.0145723	0.0155644	0	0.016723	0.0167208	0.0468021	0.0589278	0.00334353	0.0201845	0.0216833	0	0.0570309
MFSD8	0.53235	0.42598	0.488567	0.421812	0.389365	0.453136	0.253073	0.550501	0.464192	0.430545	0.420287	0.480458	0.295501	0.649049	0.439975	0.562615	0	0.548993	0.505134	0.4165	0.482166	0.650374	0.235238	0.537079	0.370717	0.363378	0	0.326634	0.486326	0.323512	0.356226	0.733262	0.443847	0.335283	0.359703	0.386645	0.377439	0.41712	0	0.448871	0.317873	0.379191	0.700511	0.263007	0.334701	0.571261	0.470554	0.266343
ABHD18	1.18325	1.03311	1.09851	0.967889	0.9413	0.925179	0.69144	1.13032	1.15377	1.02241	0.961599	1.09842	1.01098	1.42776	1.13946	1.24774	0	1.24318	1.09143	1.09996	1.13624	1.28842	1.03044	1.3126	0.965155	0.997688	0	0.814748	1.01747	0.838467	0.89404	1.36704	0.99548	0.896679	1.12766	1.00143	0.922795	0.910835	0	1.04902	1.03932	0.952262	1.34129	0.713804	0.821087	1.02716	1.03712	0.402854
LARP1B	1.49342	1.3713	1.44639	1.2655	1.35981	1.43066	1.37373	1.36695	1.42454	1.4118	1.45356	1.38292	1.35473	1.52774	1.44887	1.41892	0	1.55627	1.3737	1.42513	1.51559	1.58618	1.17746	1.56997	1.413	1.43158	0	1.18468	1.01439	1.19256	1.34752	1.51474	1.36418	1.53797	1.39904	1.51545	1.46965	1.41794	0	1.46916	1.38375	1.10951	1.42654	1.37249	1.34546	1.73233	1.42015	1.45987
PGRMC2	0.291203	0.240856	0.357812	0.259929	0.274288	0.328611	0.377261	0.394808	0.295686	0.249057	0.235712	0.214989	0.144291	0.26044	0.191892	0.280825	0	0.222377	0.440141	0.268962	0.332644	0.366226	0.197044	0.330085	0.321374	0.254969	0	0.259908	0.312185	0.201852	0.244162	0.339195	0.298077	0.342046	0.13705	0.242259	0.427796	0.308244	0	0.315877	0.168763	0.173216	0.288828	0.233244	0.383352	0.352401	0.16351	0.127854
JADE1	0.369351	0.266814	0.397185	0.279402	0.281059	0.380889	0.432876	0.40624	0.33043	0.306004	0.264344	0.266473	0.175176	0.224785	0.26432	0.257696	0	0.344721	0.390991	0.36624	0.260726	0.434243	0.0513988	0.39812	0.385807	0.257104	0	0.349104	0.262651	0.24721	0.205096	0.310635	0.350244	0.344146	0.148814	0.324913	0.351322	0.331538	0	0.335311	0.208162	0.163028	0.312928	0.27226	0.437645	0.380589	0.267838	0.560794
SCLT1	1.34689	1.23466	1.22886	0.976012	1.12793	1.13422	1.17688	1.12908	1.17139	1.31247	1.49274	1.31766	1.27003	1.20978	1.34262	1.2332	0	1.39669	1.06161	1.05176	1.28599	1.30161	1.02287	1.36386	1.22276	1.23504	0	0.999152	0.981197	0.985666	1.06961	1.09512	1.14661	1.28862	1.16515	1.34937	1.14528	1.21434	0	1.2278	1.23191	1.0861	1.06571	1.04416	1.08983	1.29954	1.14122	0.861122
C4orf33	0.137268	0.140051	0.170524	0.135088	0.11736	0.13579	0.279056	0.188743	0.126865	0.137913	0.124004	0.0633286	0.09779	0.162222	0.104234	0.137129	0	0.111555	0.165773	0.0833123	0.150629	0.169176	0.0478287	0.12497	0.148964	0.0802595	0	0.142226	0.147607	0.113299	0.0774445	0.131394	0.119125	0.223783	0.110355	0.125076	0.177435	0.184662	0	0.142213	0.0790322	0.0986263	0.117674	0.0999949	0.139733	0.111059	0.0614844	0.165889
PCDH10	1.06664	0.775506	1.09048	0.756126	0.787461	1.0294	0.988393	1.01815	0.834998	0.853265	0.952988	0.938043	0.556825	0.833349	0.723163	0.944593	0	0.800837	1.18706	0.728232	0.967439	1.02356	0.4498	0.9019	0.904909	0.949657	0	0.925769	0.974323	0.646963	0.694019	1.29663	0.856737	1.05456	0.719575	0.765345	1.21943	0.925338	0	1.09914	0.610747	0.823621	0.961407	0.712898	1.23512	0.871361	0.451514	0.69236
PABPC4L	0	0	0.000396512	0	0	0	0	0	0	0	0	0	0	0	0	0	0	0	0	0	0	0.000515638	0	0	0	0	0	0	0	0	0	0	0.00101606	0	0	0.000882002	0	0	0	0	0	0.00432129	0	0	0	0	0	0
PCDH18	0	0.00499328	0.00344916	0.00141527	0	0.00666937	0.00703961	0.00414083	0.00380961	0	0.00123564	0.00626599	0.00984321	0.00620439	0.00378722	0.00656274	0	0.00248027	0.00693849	0.00339292	0.0106962	0.0018486	0	0.00353954	0.00810786	0.00324416	0	0.010284	0.00713604	0.00486753	0	0.00585125	0.00344823	0	0	0.00162968	0.0210106	0.00790782	0	0.0111017	0.00352049	0.00586423	0.00104849	0	0.0120298	0.00256236	0	0.0104949
SLC7A11	0.11613	0.172308	0.0954822	0.0712488	0.0828722	0.0841126	0.575288	0.0856055	0.0794444	0.0939238	0.123806	0.0756138	0.227462	0.0482893	0.0600457	0.0908457	0	0.045053	0.127734	0.0654503	0.140029	0.234659	0.0530744	0.111107	0.0816088	0.0646458	0	0.0712706	0.214074	0.138385	0.113991	0.0872043	0.406108	0.0741036	0.0605697	0.1198	0.0628441	0.0776104	0	0.0898263	0.050104	0.104242	0.15486	0.108724	0.0294559	0.113278	0.123299	0.321148
NOCT	0.0992514	0.196204	0.188078	0.202839	0.201244	0.128824	0.220227	0.187594	0.255593	0.188478	0.140598	0.152034	0.140404	0.159559	0.279049	0.244525	0	0.224199	0.216365	0.231132	0.246897	0.198687	0.0877008	0.348304	0.16977	0.10333	0	0.0674244	0.0570253	0.118019	0.0927046	0.219759	0.148206	0.150017	0.0556005	0.254536	0.123592	0.148623	0	0.149254	0.217854	0.0543387	0.120082	0.136181	0.0754554	0.235635	0.278281	0.318575
ELF2	0.986742	1.03887	1.03868	0.912082	0.971656	0.979843	0.994937	1.00508	1.02466	0.976556	0.817132	0.863193	0.789397	0.925225	1.05582	0.956206	0	0.935394	1.06995	0.969517	0.951116	1.17782	0.736302	1.15399	0.844781	0.758661	0	0.850159	0.684146	0.850569	0.866145	1.10115	0.972088	0.95648	0.67292	1.07814	1.00058	1.07266	0	1.11122	0.851259	0.756206	0.992394	0.766791	1.02251	1.13124	0.915161	1.43713
MGARP	0.00893926	0.000875473	0.00232214	0.0014739	0	0.00580839	0.0609367	0.00663453	0.00599344	0.00488405	0.00821999	0.00620975	0.0128099	0	0	0.00315255	0	0.00108926	0.00389813	0.00262417	0.00134304	0.00410273	0	0.00422773	0.00750349	0.00343145	0	0.0131288	0.0055556	0.00178001	0.00685116	0.00241163	0.00532571	0	0	0.00328905	0.0191887	0.00994648	0	0.00446852	0.00492835	0	0	0.0152177	0.010561	0.0025755	0	0.0520345
NDUFC1	0.160752	0.123839	0.250313	0.201699	0.201378	0.182889	0.314989	0.277114	0.170755	0.11222	0.109052	0.113674	0.0993207	0.236048	0.131135	0.181754	0	0.136453	0.329219	0.117565	0.193637	0.174712	0.0650773	0.150027	0.190247	0.125916	0	0.15429	0.314087	0.135455	0.139699	0.223733	0.18328	0.244062	0.123744	0.100827	0.298372	0.182599	0	0.149164	0.0921855	0.167453	0.200388	0.113811	0.271929	0.228816	0.110244	0.190731
NAA15	0.85445	0.837018	0.892531	0.76427	0.771657	0.818394	0.769162	0.906551	0.8431	0.818583	0.790447	0.863935	0.656239	0.967097	0.776349	0.859961	0	0.914603	0.882392	0.791192	0.910496	0.949871	0.558743	0.967397	0.738911	0.703113	0	0.648352	0.804956	0.737618	0.747516	1.06257	0.885364	0.87728	0.700185	0.921641	0.835919	0.83917	0	0.869866	0.789141	0.72826	0.849158	0.569089	0.653475	1.05746	0.860393	0.999423
RAB33B	0.0701629	0.0718758	0.110251	0.0868143	0.0675402	0.125494	0.0830403	0.0932641	0.10353	0.0551433	0.0968281	0.0772343	0.0438477	0.0676337	0.0608673	0.108187	0	0.0813118	0.122285	0.0710185	0.0805329	0.129957	0.0606273	0.118211	0.075077	0.0697738	0	0.0711501	0.0625165	0.0622004	0.0949554	0.156698	0.0702094	0.050858	0.0328631	0.0808106	0.0812321	0.064306	0	0.0982935	0.0469709	0.0552412	0.0985493	0.0344059	0.0754184	0.112836	0.0809242	0.131835
SETD7	0.262093	0.213826	0.238055	0.146899	0.151825	0.214736	0.166586	0.276544	0.212446	0.218851	0.211849	0.228468	0.142542	0.228818	0.230345	0.213333	0	0.324111	0.222402	0.258161	0.276187	0.352363	0.127199	0.204682	0.18678	0.234628	0	0.185834	0.208576	0.161532	0.203594	0.322264	0.251441	0.174312	0.208897	0.214115	0.232639	0.184188	0	0.240182	0.174503	0.150655	0.206028	0.185282	0.313598	0.373015	0.110603	0.405829
MGST2	0.278584	0.243927	0.189894	0.148847	0.118701	0.212515	0.291658	0.252841	0.22507	0.225892	0.137042	0.231263	0.148669	0.24301	0.180303	0.187693	0	0.235928	0.173474	0.211136	0.163001	0.289715	0.0521932	0.277986	0.252546	0.109109	0	0.242552	0.173564	0.195299	0.275113	0.196407	0.252539	0.228669	0.165576	0.19162	0.19253	0.328174	0	0.206028	0.164825	0.241032	0.18031	0.304088	0.295167	0.230091	0.142977	0.143833
MAML3	0.819796	0.585798	0.601211	0.450815	0.418005	0.497268	0.247091	0.714897	0.67451	0.689705	0.733165	0.543977	0.391255	0.79436	0.99453	0.592392	0	1.34492	0.798682	0.881139	0.75623	0.788335	0.291085	0.840306	0.479616	0.51107	0	0.456775	0.485446	0.48408	0.65337	0.54664	0.676182	0.578571	0.517651	0.560161	0.410821	0.511113	0	0.688776	0.569283	0.693292	0.529556	0.240266	0.732346	0.50258	0.483761	0.135483
SCOC	0.447126	0.294921	0.469103	0.384416	0.308292	0.539842	0.652709	0.681811	0.324163	0.400969	0.405458	0.358429	0.186559	0.396214	0.217883	0.255064	0	0.25829	0.811923	0.253091	0.466195	0.427439	0.119092	0.380327	0.652409	0.401256	0	0.430518	0.604418	0.242628	0.329502	0.439591	0.430059	0.389147	0.267319	0.24875	0.47962	0.390199	0	0.382104	0.173811	0.281321	0.331423	0.367085	0.723832	0.477191	0.114149	0.329813
CLGN	0.116093	0.0879307	0.110296	0.0554701	0.0705126	0.0776503	0.191413	0.132782	0.0728448	0.0982376	0.0693534	0.0485015	0.0670818	0.0951745	0.0868998	0.0555159	0	0.0749675	0.0822457	0.0547104	0.071696	0.102434	0.0302071	0.0874912	0.0649367	0.0506538	0	0.139795	0.094361	0.0709744	0.0811613	0.138658	0.11106	0.0769329	0.0468368	0.0794076	0.189235	0.151304	0	0.137757	0.0739442	0.0606225	0.123282	0.106165	0.0959344	0.13774	0.0198551	0.159084
MGAT4D	0.00629018	0.00605343	0.0102739	0.00344171	0.00702281	0.0099078	0.0036844	0.00469827	0.00342434	0.00180278	0.000610498	0	0	0	0.00207055	0.00385184	0	0.0014846	0.00735631	0.00155102	0.00425828	0.0036112	0.00915483	0.0052908	0.0140643	0.00684293	0	0	0.00796443	0.00698221	0.00626705	0.0110416	0.00323203	0	0.00169489	0	0.00200313	0.00212138	0	0.00244145	0.00339149	0	0.00177319	0	0	0	0	0.00908854
ELMOD2	0.36777	0.270416	0.338904	0.200837	0.266383	0.313485	0.240714	0.28834	0.263087	0.219891	0.251814	0.226324	0.198281	0.30745	0.215793	0.21558	0	0.254223	0.304325	0.210473	0.256986	0.418176	0.104114	0.29698	0.257069	0.242361	0	0.22794	0.317993	0.213855	0.231228	0.306876	0.277626	0.258817	0.249792	0.266603	0.345954	0.246801	0	0.304295	0.17951	0.295498	0.2709	0.163017	0.263331	0.2724	0.113729	0.213982
UCP1	0.00212446	0.00339484	0.00750693	0.015759	0.00742521	0.00798815	0	0.00757037	0.00387113	0	0	0	0	0.00933649	0.000608942	0.00599661	0	0.0080425	0.00577998	0	0.00361318	0.0287467	0	0.0151103	0	0.0018298	0	0.00453408	0.0329997	0.00210331	0	0.021317	0.00516524	0	0.00169489	0.00352467	0.00677573	0.000704095	0	0.00368961	0	0	0.0192384	0	0.00142877	0.0229362	0.00959871	0.00241731
TBC1D9	0.655693	0.662041	0.645399	0.547797	0.597143	0.734827	0.41793	0.709244	0.702551	0.676667	0.627445	0.631783	0.478955	0.611751	0.642101	0.727525	0	0.788817	0.724977	0.708685	0.707121	0.771652	0.536027	0.723457	0.641988	0.607803	0	0.478996	0.482302	0.480847	0.394283	0.676872	0.636277	0.737435	0.408516	0.70383	0.527999	0.491251	0	0.678849	0.62413	0.479073	0.490545	0.2666	0.48486	0.935208	0.801218	0.206679
RNF150	1.64716	2.02468	1.82175	1.98839	2.13208	1.93307	2.08105	1.83347	2.01059	2.01149	1.90431	2.04045	2.00049	1.64294	1.76985	1.90252	0	1.73014	1.87786	1.75211	2.19112	1.75531	1.79869	2.26877	1.99794	1.89176	0	1.68522	1.48334	1.69754	1.51103	1.54429	1.74878	1.859	1.49243	2.03367	1.6758	1.81174	0	1.80474	2.10549	1.47965	1.51893	1.9115	1.3213	1.56083	2.13894	2.68611
ZNF330	0.161173	0.118644	0.176093	0.150004	0.142977	0.158876	0.191118	0.197724	0.126805	0.16325	0.106668	0.111196	0.0726147	0.19098	0.110635	0.142721	0	0.112177	0.23133	0.0933874	0.170206	0.186219	0.0654076	0.147293	0.147239	0.0949873	0	0.109314	0.18735	0.0936265	0.0917486	0.185618	0.126405	0.196374	0.0564491	0.100314	0.177608	0.160457	0	0.143849	0.0861061	0.0736414	0.169976	0.0827858	0.145945	0.184518	0.110031	0.0759196
IL15	0.166615	0.0796157	0.112608	0.0743986	0.0421608	0.0810887	0.0701086	0.0535379	0.0394541	0.120992	0.0902677	0.056944	0.0819903	0.0511119	0.0209637	0.063475	0	0.0493276	0.152784	0.0884175	0.0397887	0.0511223	0.0525805	0.0430997	0.119659	0.0524438	0	0.133792	0.0795969	0.0971383	0.192816	0.0497349	0.124597	0.0669372	0.146423	0.0697269	0.0975711	0.233351	0	0.127287	0.088808	0.202541	0.0943619	0.1468	0.046021	0.126391	0.0416038	0.040145
INPP4B	2.36117	2.50619	2.49014	2.3225	2.36648	2.31384	2.36036	2.39632	2.11988	2.46748	2.14682	2.49302	2.17146	2.30167	1.72857	2.10006	0	1.81188	2.2573	2.20173	2.18897	2.32527	2.1455	1.9484	2.49382	2.11949	0	2.78664	2.74885	2.78466	2.95722	2.23173	2.57295	2.4437	2.85302	1.97428	2.41642	2.73501	0	2.40554	2.23727	2.91727	2.62903	2.62729	2.51047	2.19656	2.1697	2.42716
USP38	0.271505	0.232222	0.335367	0.247935	0.274606	0.352343	0.267152	0.336741	0.243367	0.345921	0.297725	0.277521	0.147656	0.296863	0.214623	0.273386	0	0.263487	0.320576	0.240051	0.311461	0.349448	0.0949686	0.324729	0.297629	0.207052	0	0.225439	0.316683	0.213069	0.215556	0.300985	0.271691	0.321929	0.203807	0.283845	0.31907	0.302235	0	0.319717	0.193178	0.281241	0.276651	0.266487	0.275015	0.382401	0.208289	0.325459
GAB1	1.66017	1.59476	1.83375	1.51061	1.37912	1.64003	1.90333	2.00795	1.48237	1.67013	1.63797	1.75567	1.20392	1.58403	1.5242	1.32807	0	1.27601	1.62862	1.18409	1.60447	1.87327	1.49649	1.59102	1.51714	1.50545	0	1.84769	1.92524	1.77014	1.97984	1.99137	2.01169	2.13175	1.82613	1.67246	2.21325	2.18694	0	1.99048	1.44296	1.91282	1.67008	1.93852	1.77482	1.49411	1.23845	1.59803
SMARCA5	0.559734	0.511426	0.599987	0.527199	0.485751	0.569464	0.640312	0.679821	0.5079	0.479761	0.455855	0.474945	0.378182	0.722336	0.488089	0.571369	0	0.526529	0.673512	0.496617	0.592605	0.718317	0.19231	0.605777	0.517621	0.445708	0	0.422621	0.702886	0.445451	0.3356	0.738367	0.545813	0.45529	0.392851	0.516731	0.651485	0.511095	0	0.55218	0.370801	0.470254	0.639119	0.359962	0.54025	0.57854	0.373062	0.538246
FREM3	0.0261859	0.0286224	0.0453907	0.0999175	0.064618	0.0206851	0.0167194	0.0430613	0.0414944	0.0320111	0.0319491	0.0334648	0.0324228	0.0912075	0.0377894	0.0505015	0	0.0531812	0.0485861	0.0211656	0.036419	0.0773948	0.0213719	0.0910359	0.0182315	0.0241487	0	0.0130385	0.12415	0.0463354	0.0314125	0.0899904	0.0311134	0.0492281	0.0212484	0.0270534	0.0303466	0.0311032	0	0.0484108	0.0231399	0.0273604	0.0862786	0.0159312	0.0253502	0.0367699	0.073765	0.0430003
GYPE	0.0257519	0.0240839	0.0429958	0.0768795	0.0641558	0.0611551	0.0069657	0.026277	0.0582133	0.0130429	0.0545357	0.0329134	0.0638475	0.0709739	0.0369115	0.0330141	0	0.0565831	0.0409846	0.0543987	0.0483649	0.0679776	0.0592171	0.0954033	0.0290681	0.0426606	0	0.0197887	0.0576136	0.0502998	0.0299756	0.0558933	0.0504333	0	0.0329412	0.0349846	0.0292354	0.0245587	0	0.0411496	0.0439005	0.0294867	0.0879693	0.0119562	0.0249634	0.0149989	0.0670125	0.0486497
GYPB	0.00475253	0.00416339	0.0229743	0.0457324	0.0215412	0.00687939	0.0184486	0.0252513	0.0214008	0	0.00862635	0.00591849	0	0.0569918	0.00776004	0.0452235	0	0.0327079	0.0350238	0.0155447	0.0221685	0.0424985	0.0138781	0.0694732	0.00663955	0.00223769	0	0.00958553	0.0427907	0.00614682	0	0.0605767	0.0162774	0	0.00869999	0.00690359	0.0134196	0.00773285	0	0.0171758	0.0159338	0.0137575	0.052122	0.00426734	0.00825169	0.0133429	0.0355595	0.00217006
GYPA	0.0452673	0.0170207	0.0329812	0.0346735	0.0207596	0.0367653	0.0250151	0.0412328	0.0388935	0.0205521	0.022933	0.0231095	0.00460244	0.0388329	0.0293	0.0225438	0	0.0211212	0.0313724	0.0287156	0.0353238	0.0714882	0.00900372	0.0382136	0.0350992	0.022059	0	0.0303087	0.0471495	0.0375463	0.0559601	0.0585759	0.0258643	0	0.0422775	0.0239917	0.0483562	0.0394102	0	0.020652	0.0144662	0.0310909	0.0404267	0.0260038	0.0131498	0.0422426	0.00837263	0.0107921
HHIP	0.0762192	0.13027	0.311004	0.487262	0.310839	0.140063	0.110401	0.241386	0.204115	0.069002	0.0621646	0.0466283	0.0440079	0.446632	0.0628993	0.345176	0	0.220956	0.282527	0.0960058	0.21263	0.350491	0.0366785	0.37021	0.0775268	0.0705807	0	0.122738	0.554356	0.168174	0.0575955	0.465464	0.141639	0.1728	0.0301355	0.117091	0.188867	0.10388	0	0.10319	0.0787433	0.077733	0.492767	0.0311646	0.0798574	0.29814	0.218013	0.0354566
ANAPC10	1.21912	1.22973	1.24099	1.09281	1.1412	1.21612	0.989655	1.21656	1.11582	1.24963	1.28654	1.14975	1.01058	1.17419	1.12297	1.11086	0	1.07012	1.04804	1.15539	1.12505	1.23836	0.997254	1.11365	1.15472	1.10455	0	1.01139	0.989766	1.1357	1.06088	1.16995	1.15815	1.41256	1.05898	1.25568	1.20505	1.20444	0	1.10183	1.12155	1.08875	1.03222	1.13655	1.01236	1.23556	1.19488	0.871084
ABCE1	0.390461	0.305545	0.370179	0.283649	0.299876	0.359425	0.469372	0.383158	0.306187	0.327476	0.294045	0.262273	0.186878	0.315737	0.252738	0.295923	0	0.254186	0.309692	0.246006	0.278224	0.357953	0.124083	0.341367	0.325812	0.310353	0	0.322984	0.364173	0.204647	0.260176	0.387121	0.33158	0.361801	0.233994	0.306643	0.429863	0.373018	0	0.378756	0.255005	0.297224	0.2811	0.275035	0.387497	0.333266	0.301962	0.359329
OTUD4	0.518113	0.565435	0.697822	0.645707	0.664061	0.6793	0.914066	0.709329	0.678875	0.623231	0.59009	0.594366	0.454553	0.662442	0.575465	0.585897	0	0.527758	0.630155	0.581614	0.570402	0.793257	0.35228	0.685217	0.62508	0.533641	0	0.668008	0.776459	0.624368	0.492527	0.914792	0.709589	0.778697	0.539643	0.615735	0.950931	0.747279	0	0.62404	0.490931	0.666605	0.678284	0.495633	0.770342	0.745351	0.472927	0.61949
SMAD1	0.717456	0.861053	0.99439	0.837791	0.876287	0.79837	1.57909	0.99004	0.909721	0.909745	0.758445	0.835347	0.553413	0.767676	0.788965	0.781143	0	0.847421	0.867669	0.876263	0.809612	0.949967	0.5545	0.93887	0.979571	0.743756	0	0.806919	0.604192	0.804247	0.79173	0.874263	0.940702	0.979914	0.62538	0.872425	1.03159	1.09697	0	0.8511	0.819502	0.714593	0.795363	1.07297	1.13169	1.01261	0.906256	1.94799
MMAA	0.112139	0.101866	0.134028	0.0991743	0.0750467	0.0680689	0.133885	0.110855	0.0908961	0.120805	0.110886	0.0621376	0.0605839	0.102799	0.066169	0.054016	0	0.0723402	0.0965471	0.110866	0.0945613	0.108557	0.0815344	0.0987914	0.100879	0.0839482	0	0.0960698	0.0539202	0.069815	0.0882504	0.0725627	0.0875439	0.0813767	0.0869083	0.101654	0.134599	0.113966	0	0.126587	0.0972657	0.0663446	0.0720067	0.0932542	0.130374	0.105473	0.0977029	0.0434662
C4orf51	0.0144054	0.0108451	0.0285915	0.0622542	0.0367103	0.0278058	0.00319062	0.0144261	0.0253763	0.00770962	0.00898712	0.0102102	0	0.0284925	0.014587	0.0515142	0	0.0345378	0.0231256	0.0075183	0.0211644	0.0282761	0	0.0605394	0.00823267	0.00283396	0	0.0189656	0.0617413	0.0156311	0.00205733	0.029928	0.0214226	0.0343346	0.00723875	0.00762653	0.0207273	0.0111793	0	0.0108735	0.0043802	0.00427873	0.0453433	0	0.0101636	0.0208632	0.0126288	0.0181562
ZNF827	0.878181	1.05496	1.1142	1.0339	1.21174	1.07695	1.00983	1.03744	1.27065	1.12608	1.10259	1.09504	1.02789	0.837207	1.11657	1.05776	0	1.08599	1.11903	1.18734	0.95327	1.10419	1.00095	1.27182	1.05218	1.0143	0	0.91908	0.811743	1.15599	0.863166	0.911051	1.14311	1.16639	0.892313	1.12067	1.00958	1.09328	0	0.976413	1.14329	0.912883	1.00047	0.963102	1.14965	1.21862	1.203	0.930773
LSM6	0.217533	0.162469	0.224103	0.178352	0.151524	0.207063	0.243	0.319473	0.224981	0.204459	0.174629	0.198905	0.14077	0.211802	0.17612	0.16869	0	0.215624	0.243404	0.181114	0.223277	0.273578	0.0575883	0.2198	0.208237	0.14573	0	0.226149	0.219906	0.14882	0.142876	0.297251	0.179865	0.202218	0.138283	0.156741	0.238963	0.212194	0	0.170299	0.100679	0.161382	0.165362	0.105474	0.210745	0.334768	0.101616	0.0795289
REELD1	0.00527379	0.000922983	0.00152095	0.0010917	0	0.00173163	0	0.0115711	0.00681743	0	0.00374766	0.0026934	0	0	0.00777919	0.00298987	0	0.0109155	0	0	0.00241809	0.00123375	0	0.00326322	0.000501067	0.00327248	0	0.00507178	0.0025465	0	0	0.00944466	0.000783259	0	0	0	0.00176829	0.00220859	0	0.00495851	0	0	0.0038554	0	0	0.013148	0	0.0178394
SLC10A7	0.647746	0.522663	0.55832	0.456711	0.433476	0.533108	0.360897	0.522507	0.452856	0.486905	0.480884	0.471488	0.300327	0.495556	0.51017	0.470601	0	0.518617	0.509933	0.464273	0.448937	0.619011	0.31272	0.520385	0.539569	0.44603	0	0.529703	0.475331	0.556651	0.548498	0.44543	0.606662	0.518334	0.527712	0.47213	0.492649	0.502394	0	0.431172	0.404106	0.521613	0.584122	0.389203	0.387453	0.544592	0.412699	0.151793
TTC29	0.141245	0.0701319	0.0524507	0.0346761	0.0301458	0.0525042	0.0153556	0.0733311	0.0437031	0.0687198	0.0430627	0.0229459	0.0254493	0.0213581	0.0554758	0.0117584	0	0.0324033	0.0395243	0.0346343	0.0363812	0.0694228	0.0518208	0.0231698	0.0390329	0.0399048	0	0.0655863	0.047564	0.115319	0.0661914	0.0334957	0.0613675	0.0350614	0.0655257	0.0305626	0.0509641	0.0697685	0	0.0615594	0.0126178	0.061335	0.0551051	0.0415099	0.0699723	0.063416	0	0.113089
EDNRA	0.00980042	0.011207	0.0134782	0.0198397	0.0158626	0.00966238	0.0163602	0.00886304	0.0101219	0.00218131	0.00421502	0.0109422	0.00811328	0.00606643	0.0158119	0.00849783	0	0.0274803	0.00987617	0.00644006	0.00400168	0.0163323	0	0.00760969	0.00584105	0.0113975	0	0.00940713	0.0271707	0.00649509	0.00598091	0.00847024	0.0153427	0.0147849	0.0179513	0.00699286	0.0185962	0.008191	0	0.00896619	0.0128063	0.0083667	0.0202723	0	0.00324955	0.0232317	0.0123715	0.0425868
TMEM184C	0.232709	0.201731	0.33339	0.297633	0.274396	0.198973	0.30006	0.33597	0.259369	0.248808	0.19286	0.185478	0.17227	0.36914	0.23755	0.316523	0	0.272986	0.329245	0.219559	0.264015	0.401222	0.0767399	0.348702	0.26371	0.187831	0	0.168176	0.355827	0.195984	0.122351	0.374452	0.247544	0.265139	0.165502	0.218619	0.303001	0.22265	0	0.254128	0.176828	0.215853	0.365046	0.159036	0.227325	0.372058	0.186126	0.814751
PRMT9	0.370456	0.387421	0.529201	0.55578	0.450608	0.383675	0.413406	0.578921	0.551445	0.460542	0.386586	0.342061	0.373234	0.742215	0.506854	0.508003	0	0.525025	0.58758	0.416885	0.508842	0.611067	0.172606	0.659086	0.348406	0.321614	0	0.404062	0.479545	0.370573	0.31597	0.624199	0.474843	0.506962	0.246557	0.446505	0.506697	0.520502	0	0.475701	0.365454	0.324079	0.658882	0.287452	0.385522	0.573159	0.496527	0.195477
ARHGAP10	0.138583	0.119432	0.208924	0.269187	0.293571	0.327587	0.208029	0.174312	0.277394	0.219753	0.118699	0.21511	0.261948	0.0776172	0.214208	0.16471	0	0.197492	0.127299	0.199192	0.143646	0.169409	0.25983	0.306415	0.196502	0.184955	0	0.122122	0.258733	0.214126	0.12198	0.160606	0.172364	0.398318	0.117124	0.30914	0.176782	0.171909	0	0.195766	0.219627	0.142848	0.164497	0.231611	0.283164	0.199267	0.561789	0.54908
NR3C2	1.38811	1.38132	1.62401	1.55079	1.70166	1.60338	1.79607	1.35593	1.48005	1.48643	1.4314	1.58812	1.65946	1.15354	1.25194	1.33963	0	1.23055	1.40721	1.34912	1.3182	1.49754	1.76162	1.53859	1.7215	1.42777	0	1.73514	1.09054	1.75397	1.5556	1.33241	1.48483	1.63075	1.41152	1.706	1.60189	1.64575	0	1.50736	1.40882	1.37769	1.54976	1.61152	1.50244	1.70368	1.73362	1.75646
IQCM	0.0620238	0.0477979	0.0491588	0.044004	0.0516102	0.0247007	0.0237699	0.0324655	0.0315284	0.0257506	0.0186606	0.0266722	0.0260531	0.0191367	0.0390859	0.0438395	0	0.0402992	0.0153206	0.0177495	0.0292828	0.0510903	0.029469	0.0402846	0.0229798	0.0222996	0	0.0357229	0.0716067	0.0343098	0.0158401	0.0466452	0.0248869	0.033305	0.0205138	0.0478521	0.0201064	0.024789	0	0.0374724	0.0541951	0.0370821	0.0377573	0.0192728	0.020888	0.038764	0.0513267	0.0365671
DCLK2	1.84654	2.15407	1.97307	1.91596	2.25852	2.02779	1.98918	2.1046	2.31243	2.03697	2.07561	2.11423	2.12295	2.08991	2.19795	2.15445	0	2.11342	1.89869	2.09557	2.20459	2.05051	1.99927	2.28382	2.00752	1.93785	0	1.67048	2.04204	1.97756	1.83977	2.1471	2.08133	2.20311	1.91068	2.29875	2.06561	1.98168	0	1.71925	2.15033	2.11995	2.0167	1.90583	1.79057	1.86731	2.27513	1.70701
LRBA	1.90385	1.85985	1.93497	1.83433	1.82852	1.86359	1.86561	1.8761	1.86211	1.83941	1.8419	1.85355	1.73684	1.96968	1.65956	1.86526	0	1.90068	1.71432	1.76249	1.8026	1.98535	1.59641	1.80676	2.03833	1.8178	0	1.90591	2.1978	1.78595	1.82875	2.06794	1.9831	2.1103	2.0417	1.75799	2.12969	1.89364	0	2.05823	1.65937	2.00214	1.93962	1.78722	1.90055	1.89927	1.7255	1.67226
RPS3A	0.0578147	0.0647979	0.166807	0.164134	0.101981	0.0455493	0.153255	0.275137	0.185893	0.0922791	0.0556737	0.0681143	0.0851122	0.358544	0.155462	0.216161	0	0.221817	0.348366	0.142941	0.185709	0.236174	0.0380423	0.208334	0.0602397	0.0683767	0	0.0480471	0.139118	0.0455629	0.0575277	0.273451	0.131079	0.192021	0.0686059	0.12852	0.354634	0.147253	0	0.140325	0.127487	0.0883108	0.282304	0.0685919	0.119082	0.233576	0.0696718	0.0557623
SH3D19	1.72245	1.66828	1.78917	1.34102	1.4572	1.46727	1.07222	1.74717	1.68305	1.40792	1.6039	1.5825	1.40996	1.78636	1.2616	1.44016	0	1.53975	1.51015	1.62488	1.64772	1.80753	1.57639	1.36949	1.65431	1.6741	0	1.60489	1.74884	1.45543	1.64549	1.81693	1.63698	1.36455	1.9655	1.61103	1.72847	1.52686	0	1.5974	1.4863	1.78504	1.93986	1.33632	1.72662	1.86304	1.51238	0.920304
PRSS48	0.0147836	0.0108615	0.0593303	0.0926944	0.0492852	0.02243	0.0156315	0.0526765	0.0358707	0.00942091	0.00890458	0.0101042	0	0.0958378	0.00543325	0.0680243	0	0.05995	0.0583586	0.0242743	0.0385865	0.0798615	0	0.0634728	0.00474718	0.00266323	0	0.023731	0.184927	0.03317	0.0195268	0.132394	0.0247275	0.0096659	0	0.0262966	0.0231848	0.0162299	0	0.0218863	0.0112797	0.0224176	0.125599	0	0.0126838	0.0430491	0.0247707	0.00905485
FAM160A1	0.0876868	0.0627007	0.0786304	0.0757916	0.0808377	0.0814373	0.0256162	0.0948753	0.0649872	0.0597737	0.0671758	0.0411572	0.0593313	0.0883679	0.0624759	0.0763411	0	0.0709171	0.0572707	0.0562377	0.040671	0.081478	0.0392597	0.0965719	0.0632288	0.0643113	0	0.0970016	0.0995583	0.057556	0.0741367	0.0736016	0.100025	0.117061	0.0829465	0.0408845	0.0928199	0.0639027	0	0.0798899	0.049	0.0699881	0.0643267	0.0191225	0.0610196	0.0778494	0.0571795	0.0683016
GATB	0.592591	0.584455	0.634258	0.616284	0.578531	0.486078	1.08801	0.81845	0.790025	0.715224	0.687839	0.678508	0.560135	0.699296	0.741908	0.703725	0	0.539413	0.599026	0.636115	0.537461	0.787477	0.542684	0.701748	0.660743	0.566979	0	0.660003	0.799451	0.537564	0.650303	0.661011	0.965415	1.04509	0.737606	0.752572	0.916587	0.860811	0	0.670885	0.677946	0.721432	0.603919	0.606988	0.817346	0.705896	0.71776	0.472395
FBXW7	2.58616	2.42552	2.50247	2.70371	2.71488	2.90484	2.429	2.51968	2.42377	2.46773	2.67526	2.43016	2.42741	2.43411	2.34683	2.47243	0	2.4828	2.70328	2.4849	2.56506	2.57686	2.00621	2.3723	2.70867	2.63782	0	2.67276	2.97418	2.39798	2.27268	2.65989	2.41351	2.41277	2.47259	2.4092	2.62863	2.35268	0	2.51137	2.21879	2.35094	2.65045	2.22772	2.69062	2.39577	2.1235	2.22717
TMEM154	0.0242324	0.018684	0.040981	0.0499793	0.0317489	0.0100104	0.00357922	0.017371	0.0180237	0.00487297	0.0163216	0.00947486	0.00460244	0.018393	0.0203288	0.027024	0	0.0250638	0.0128425	0.0191129	0.0156749	0.0321626	0.00646347	0.0360143	0.0159465	0.0103916	0	0.0166857	0.0308674	0.0492407	0.013973	0.0216512	0.0258132	0.00995746	0.0035769	0.00975524	0.0153301	0.0134354	0	0.00676674	0.00782708	0.0158727	0.0239159	0.00237348	0.00762289	0.0126338	0.0150689	0.011348
TIGD4	0.0977332	0.0658868	0.114264	0.0809554	0.108429	0.136719	0.0641417	0.10125	0.123705	0.10437	0.127874	0.0813118	0.1196	0.085013	0.0951091	0.0984552	0	0.0913952	0.120061	0.102678	0.100343	0.14426	0.151964	0.12351	0.113747	0.090737	0	0.079092	0.108255	0.103727	0.100333	0.0802233	0.126422	0.190464	0.126104	0.101231	0.109194	0.122045	0	0.108884	0.124317	0.0770866	0.128226	0.0792984	0.132201	0.0984864	0.0598383	0.133719
ARFIP1	0.678543	0.657425	0.688328	0.64702	0.608302	0.673537	0.635745	0.721089	0.672473	0.766421	0.674888	0.692157	0.574967	0.677654	0.617157	0.637545	0	0.640176	0.662033	0.59936	0.649868	0.770002	0.552211	0.743174	0.695652	0.585959	0	0.641249	0.445528	0.56604	0.510353	0.593027	0.685213	0.865866	0.473906	0.754244	0.649093	0.689257	0	0.662354	0.614815	0.53533	0.532309	0.473234	0.655593	0.67148	0.65431	0.528198
FHDC1	0.0156465	0.014248	0.0130869	0.0162713	0.0230163	0.0102298	0.0270873	0.0124427	0.0124885	0.00535746	0.00862036	0.00681211	0.00770722	0.0149373	0.0106017	0.0122006	0	0.00926895	0.00855846	0.0106069	0.0100801	0.00704352	0.0111319	0.0112431	0.0197388	0.00637081	0	0.0216511	0.0146514	0.0129612	0.00945515	0.0235963	0.024333	0.0125745	0.0141758	0.0146303	0.0170243	0.0181227	0	0.031596	0.00586647	0.00903645	0.0176744	0.00988505	0.0386371	0.0408009	0.028996	0.0317902
TRIM2	2.10845	2.0124	2.15913	2.082	2.14643	2.14159	2.09457	2.22041	2.16372	2.14519	2.09173	2.08785	1.97008	2.16531	2.05867	2.17885	0	2.1671	2.26796	1.95117	2.20765	2.11869	1.92324	2.26654	2.22201	1.94841	0	1.92632	1.97096	1.93463	1.93839	2.14654	2.08949	2.11982	1.8702	2.15403	2.06002	2.1297	0	1.9187	2.08878	1.82808	2.04979	1.94394	2.14895	2.30262	2.11436	1.47378
MND1	0.0376511	0.0306425	0.0291678	0.0508895	0.0526091	0.0373004	0.0502329	0.0356819	0.0450455	0.0238694	0.0418936	0.035319	0.0378006	0.0282524	0.0335864	0.0321822	0	0.0308458	0.0135614	0.0350947	0.0318634	0.0218116	0.0101498	0.0408591	0.0404745	0.0263473	0	0.0187784	0.0297406	0.0376172	0.0275339	0.0505648	0.035983	0.0280549	0.0170476	0.0541807	0.0219711	0.0342005	0	0.0205579	0.0396146	0.0131632	0.0299526	0.0387833	0.0289717	0.105296	0.052831	0.219949
TMEM131L	0.593711	0.66029	0.695303	0.598219	0.605298	0.652993	0.658904	0.665125	0.720713	0.661474	0.64102	0.572208	0.594402	0.527187	0.736523	0.642903	0	0.515657	0.765607	0.502153	0.644003	0.600641	0.418529	0.730632	0.716374	0.597692	0	0.493666	0.471776	0.563661	0.535396	0.473919	0.767865	0.812261	0.457791	0.728086	0.713258	0.802591	0	0.748703	0.61826	0.475973	0.508062	0.680124	0.639966	0.306333	0.644946	0.966095
TLR2	0.00218792	0.00117797	0.00426976	0.0045835	0.00411293	0.00544173	0.0105569	0.00947675	0.00564216	0	0.00167448	0	0	0.00318898	0.00172551	0	0	0.00142399	0.00328162	0.00297827	0.00135644	0.00631085	0	0.00229287	0.00121523	0.00322784	0	0.00187616	0.00684589	0.00611589	0.00859088	0.0102648	0.00438358	0.00989543	0	0.000751985	0.00181242	0	0	0.00141807	0.0099943	0.00646689	0.00105459	0	0.00203745	0.00404195	0	0.0293871
RNF175	1.41098	1.18926	1.27808	0.816048	0.899957	0.981987	0.991781	1.13122	1.29832	1.07852	1.30072	1.10736	0.948778	1.31713	1.25299	1.2453	0	1.16383	1.14914	1.12066	1.20484	1.26899	0.802589	1.21996	0.976897	1.09158	0	0.830934	0.661599	0.858965	1.12868	1.03066	1.25869	1.0643	1.02369	1.27202	0.903541	0.99412	0	0.91335	1.22146	0.998934	1.21178	1.02137	0.798307	1.13035	1.16254	1.0575
SFRP2	0.00677495	0.0142323	0.0196738	0.0129188	0.00905659	0.0297891	0.0126957	0.00994868	0.0219293	0.00194692	0.0046477	0.01197	0	0.0367859	0.0099467	0.0227309	0	0.0111157	0.0325207	0.00488028	0.0163337	0.0214644	0.00959255	0.0157191	0.0117546	0.00568476	0	0.0117591	0.0246512	0.0080482	0.00229594	0.00315125	0.0158725	0.00789032	0.0110481	0.00901545	0.0200767	0.0122152	0	0.00734157	0.00718261	0.00633367	0.0208673	0.00324193	0.00522254	0.0105852	0.00590119	0.0083243
DCHS2	0.911412	1.3871	1.25145	0.977218	1.41511	1.31949	1.05487	1.0217	1.41065	1.22991	0.877351	0.90886	0.943365	0.86894	1.1673	1.01019	0	0.842516	1.06311	1.24576	1.17572	1.0146	0.683254	1.3326	0.982031	0.989002	0	0.927482	0.88906	1.17274	0.909551	0.753242	1.09612	1.35937	0.928856	1.0743	0.965384	1.2633	0	1.13744	1.33746	0.813722	0.998312	1.1893	1.03009	1.1357	1.16243	1.38438
PLRG1	0.298941	0.311265	0.410969	0.330737	0.387061	0.449998	0.423413	0.458188	0.388017	0.301441	0.259055	0.275065	0.232441	0.333391	0.314734	0.320838	0	0.243203	0.479188	0.309274	0.405129	0.388495	0.168655	0.355471	0.371733	0.2971	0	0.312143	0.420608	0.273442	0.245611	0.390511	0.341018	0.312758	0.228047	0.288895	0.343902	0.358487	0	0.372348	0.19411	0.243596	0.370538	0.228091	0.366725	0.390883	0.242671	0.320722
LRAT	0.00503941	0.00600994	0.0115719	0.024949	0.0167621	0.0123179	0	0.012178	0.0130747	0.00586926	0.0189868	0.00441986	0.00278768	0.0137208	0.011661	0.00930737	0	0.00285479	0.00764714	0.00686943	0.00967213	0.0160063	0.0162893	0.0175437	0.0078241	0.0088843	0	0	0.0193602	0.0210568	0.0115424	0.0140271	0.00626914	0	0.00298501	0.00930257	0.00959975	0.0117404	0	0.00658311	0.00933928	0	0.0171055	0.0115623	0.00656075	0.0218166	0.0120731	0.0160851
RBM46	0.00606333	0.00450163	0.00533653	0.00667549	0.00705949	0	0	0.00307172	0.00315927	0.00225001	0.000890304	0.00117314	0	0.00368388	0.00284563	0.00915992	0	0.00646463	0.000811076	0.00274935	0.00398324	0.00367832	0	0.00752449	0.00361327	0.00194861	0	0.00453546	0.00953273	0.00291056	0	0.00511592	0.00495687	0	0	0.00267912	0.000378064	0.000670783	0	0.00759343	0.00425777	0	0.00288696	0	0.00266572	0.0051862	0	0.00813052
MAP9	0.848868	0.621251	0.802541	0.60155	0.586516	0.638804	0.812524	0.719272	0.615508	0.645787	0.650109	0.558807	0.505326	0.7603	0.570693	0.674599	0	0.580171	0.793382	0.537801	0.640317	0.804454	0.291768	0.714791	0.744957	0.615618	0	0.598736	0.729736	0.464968	0.438208	0.793877	0.578617	0.715307	0.402169	0.557461	0.777201	0.635648	0	0.710206	0.448727	0.489374	0.676794	0.490056	0.750629	0.733636	0.578629	0.629585
GUCY1A1	0.70771	0.601897	0.612578	0.73497	0.683065	0.703166	0.623581	0.678505	0.741544	0.712053	0.66018	0.554856	0.439627	0.71567	0.535261	0.867845	0	0.618441	0.748285	0.633101	0.59702	0.630866	0.269089	0.733497	0.680836	0.541915	0	0.535605	0.533879	0.423084	0.544192	0.692492	0.565222	0.878114	0.40326	0.798545	0.770926	0.741586	0	0.678563	0.601933	0.558657	0.480343	0.646934	0.669723	0.605701	0.803776	0.581899
GUCY1B1	1.10399	0.905824	0.991999	0.845561	0.824649	1.11122	1.37406	1.1684	0.804414	0.965526	1.03312	0.911645	0.714686	0.768152	0.636279	0.753102	0	0.685149	1.13347	0.703199	0.937735	1.00958	0.637336	0.80074	1.26021	1.00776	0	1.23556	1.12872	0.763646	0.970022	1.07776	1.00446	0.982596	0.814745	0.789486	1.07977	1.03919	0	0.87269	0.66481	0.892711	0.858862	1.03364	1.23133	0.955683	0.688732	0.918113
ASIC5	0	0	0.00107894	0.00491063	0	0.00106659	0	0.00225381	0.00167941	0.00230724	0.000470431	0	0	0	0.00290307	0.00490828	0	0.000946068	0.000736662	0.00164577	0.00212636	0.00278257	0	0	0	0	0	0	0.0012735	0.00128406	0	0	0.00135586	0	0	0	0	0.00179056	0	0	0	0	0.00368373	0	0.00135975	0	0	0
TDO2	0.138629	0.102662	0.143481	0.060663	0.0825363	0.0544862	0.0431064	0.0912802	0.0624683	0.0815425	0.0733844	0.109289	0.0799797	0.11682	0.0821099	0.0741757	0	0.10674	0.074324	0.0863504	0.136432	0.141445	0.138124	0.0946174	0.0822261	0.115303	0	0.0686542	0.0571772	0.0982599	0.0879916	0.133112	0.0754994	0.126362	0.0714618	0.130357	0.0729779	0.0736862	0	0.103971	0.0691682	0.111007	0.118655	0.0646689	0.0989844	0.148805	0.0737031	0.0322134
CTSO	0.0741487	0.0491048	0.0531387	0.0486699	0.0200197	0.0371714	0.00839889	0.0351571	0.0391162	0.0369912	0.0532889	0.0348982	0.0276922	0.0867587	0.0346107	0.0221013	0	0.0716086	0.0552149	0.0774507	0.0520385	0.0604211	0.00961786	0.0509155	0.0329447	0.0458358	0	0.020629	0.0267042	0.0330568	0.0239641	0.0498722	0.0202505	0.0506035	0.0293474	0.0408166	0.00687994	0.0121569	0	0.0125052	0.023605	0.0305982	0.0632835	0.0110834	0.010931	0.0427453	0.0652158	0.00745974
PDGFC	1.20627	1.22774	1.2625	1.57365	1.36959	1.44891	1.0684	1.3745	1.39868	1.47649	1.39827	1.1895	1.21338	1.19093	1.2473	1.52222	0	1.15627	1.32329	1.48948	1.04301	1.22901	1.19806	1.25243	1.543	1.3694	0	1.65813	1.09848	1.28114	1.20928	1.26003	1.3556	1.0574	1.15254	1.43015	1.27055	1.33235	0	1.42884	1.12414	1.08005	1.38707	1.06358	1.13294	1.08573	1.38819	0.617171
GLRB	1.40973	1.37656	1.46452	1.43353	1.42922	1.48664	1.46171	1.54305	1.3515	1.42878	1.38224	1.32515	1.11728	1.45529	1.26872	1.46604	0	1.39378	1.63179	1.32099	1.44504	1.37082	0.961628	1.38597	1.5011	1.32068	0	1.3968	1.29472	1.26688	1.18662	1.3947	1.39612	1.43554	1.04383	1.37063	1.54659	1.48566	0	1.41436	1.04625	1.21165	1.26256	1.3103	1.43143	1.42985	1.32558	0.860986
GRIA2	3.55194	3.23892	3.39839	3.29242	3.26119	3.51237	3.21694	3.33873	3.16771	3.19586	3.29125	3.28936	3.14883	3.43556	3.1801	3.27777	0	3.28726	3.37908	3.22683	3.33258	3.6127	3.00584	3.14622	3.38361	3.45639	0	3.49929	3.57209	3.17105	3.11547	3.62783	3.29731	3.30055	3.43676	3.18289	3.46543	3.26657	0	3.54315	2.99075	3.39646	3.47908	3.18501	3.36278	3.21589	2.90707	2.93392
TMEM144	0.266176	0.252162	0.268774	0.226529	0.177807	0.324969	0.17642	0.246574	0.179633	0.14112	0.205469	0.220123	0.194086	0.337227	0.327541	0.270375	0	0.197114	0.273664	0.199819	0.311816	0.367766	0.18474	0.255324	0.222755	0.23891	0	0.328147	0.264209	0.15221	0.183712	0.241628	0.17348	0.248546	0.17491	0.167466	0.190999	0.220489	0	0.278784	0.132279	0.228347	0.154123	0.136816	0.255499	0.193529	0.229989	0.216004
RXFP1	2.03748	1.92642	1.90077	1.90028	1.8534	1.82543	1.64736	1.84202	2.11319	2.00249	2.04635	1.84087	1.92641	1.92645	2.05815	2.1817	0	2.0711	1.97627	2.04105	1.88905	1.85798	1.52265	1.94835	2.13208	2.05351	0	1.63613	2.03415	1.27911	1.68677	2.06814	1.85374	1.96913	1.88545	1.94162	1.90419	1.85037	0	1.88528	2.04964	1.92608	1.79963	1.66365	2.08085	1.82086	2.01957	0.828154
C4orf46	0.0138105	0.00742164	0.0228602	0.0153182	0.0221506	0.0231615	0.0353941	0.0331666	0.0273294	0.0187569	0.00886962	0.0163821	0.0229374	0.0167369	0.0150108	0.0170745	0	0.0191306	0.028292	0.0146148	0.0295278	0.0468365	0.0324689	0.0171053	0.0202543	0.0151687	0	0.0369406	0.0381739	0.0199635	0.0357101	0.0619152	0.0281736	0.00876892	0.0133398	0.0122107	0.0466041	0.02665	0	0.0451521	0.0140308	0.0201003	0.0126107	0.0032006	0.0457196	0.0168015	0	0.0291037
ETFDH	0.630738	0.571921	0.719671	0.624323	0.554711	0.545107	0.462597	0.770876	0.668983	0.461941	0.62842	0.49234	0.426175	0.94004	0.7251	0.76098	0	0.672866	0.706278	0.63799	0.670996	0.95674	0.281055	0.702038	0.544308	0.43714	0	0.480396	0.724389	0.353782	0.456843	0.853184	0.636581	0.56785	0.416387	0.543566	0.648983	0.576	0	0.722081	0.497954	0.547548	0.848298	0.337964	0.465473	0.662097	0.65727	0.329844
PPID	0.317802	0.241891	0.405892	0.289681	0.230308	0.347512	0.760974	0.425033	0.337472	0.309856	0.261098	0.249415	0.18996	0.447382	0.276052	0.293869	0	0.265875	0.470514	0.26823	0.348717	0.433268	0.118898	0.34033	0.452553	0.300694	0	0.321897	0.510404	0.207082	0.285993	0.496226	0.371066	0.395644	0.256558	0.264397	0.648694	0.370466	0	0.353892	0.216105	0.347537	0.397329	0.431138	0.595169	0.364206	0.256467	0.351104
FNIP2	1.48077	1.33122	1.36121	1.2024	1.24658	1.29909	1.45932	1.45476	1.24724	1.27219	1.27805	1.46443	1.19019	1.36347	1.25753	1.19409	0	1.38204	1.38076	1.31408	1.2913	1.52518	1.10931	1.22248	1.22942	1.18821	0	1.41728	1.21216	1.32368	1.36143	1.51142	1.49437	1.5022	1.14521	1.34884	1.4418	1.609	0	1.38366	1.11472	1.32391	1.26398	1.28016	1.36313	1.5277	1.16158	1.43246
C4orf45	0.244538	0.238354	0.270489	0.343644	0.230661	0.214394	0.168862	0.294517	0.256833	0.235313	0.213413	0.261187	0.199686	0.359523	0.167028	0.315643	0	0.291923	0.249201	0.227288	0.282331	0.367611	0.106616	0.333647	0.171274	0.194295	0	0.206841	0.270664	0.246248	0.200598	0.349141	0.324278	0.270423	0.181336	0.327137	0.237257	0.242835	0	0.172822	0.201891	0.277263	0.343179	0.115625	0.0892676	0.377762	0.25207	0.139814
RAPGEF2	2.62348	2.79988	2.84282	2.72666	2.705	2.79233	3.1901	2.92445	2.61604	2.86079	2.5998	2.88617	2.56089	2.67104	2.38588	2.64051	0	2.54945	2.78921	2.42739	2.81177	2.74207	2.66041	2.65808	2.81714	2.78325	0	2.89985	3.02508	2.76639	2.73868	2.72706	2.88755	2.89573	2.83233	2.72161	3.01588	2.97477	0	2.79104	2.50903	3.11827	2.71864	3.04115	2.79822	2.89469	2.531	2.80374
FSTL5	1.73956	1.86385	1.96571	1.88876	1.45693	1.64584	2.13775	1.53332	1.84133	2.15171	1.93183	2.15284	2.12937	1.89541	1.58615	1.94629	0	1.56273	1.54507	1.66705	1.42004	1.31772	1.75525	1.70519	2.21018	1.81133	0	2.08061	2.21773	1.65052	1.70095	1.52913	1.8757	1.30369	1.84945	1.83967	1.92685	2.17491	0	1.77643	1.76821	2.04878	1.77812	2.15626	2.11987	1.31706	2.29191	2.07132
NAF1	0.638434	0.668963	0.724175	0.622364	0.713415	0.690243	0.684197	0.745997	0.630143	0.677643	0.649806	0.64211	0.501303	0.608339	0.580707	0.693912	0	0.725113	0.64042	0.64782	0.691258	0.854388	0.397979	0.706651	0.732343	0.638588	0	0.552871	0.745527	0.710862	0.574758	0.756703	0.597129	0.754962	0.711158	0.622079	0.718831	0.659121	0	0.759128	0.454182	0.525589	0.672387	0.551653	0.709055	0.71541	0.743239	0.598819
NPY1R	0.826577	0.768245	0.968124	0.98947	0.917266	0.940218	0.572123	0.81526	0.929449	0.753848	0.989552	0.82358	0.835568	0.977705	0.900362	1.1012	0	1.0976	0.853335	0.891907	0.86006	0.848413	0.684628	1.12762	0.842463	0.820842	0	0.644739	0.645415	0.914329	0.611723	0.877149	0.709813	0.908205	0.577661	0.709108	0.862379	0.916864	0	0.692519	0.659278	0.655454	0.994984	0.618683	0.750349	0.379938	0.952117	0.31818
NPY5R	0.0455893	0.0313866	0.0782193	0.057874	0.0552608	0.0701796	0.0274201	0.0785654	0.0827342	0.0646816	0.0692057	0.066471	0.0233078	0.127341	0.0507993	0.103991	0	0.0911488	0.10271	0.072884	0.0813098	0.0895189	0.0396052	0.108172	0.0532284	0.0651628	0	0.0430795	0.054173	0.0477972	0.0414685	0.0806887	0.0606064	0.0737994	0.0327384	0.0587722	0.0713567	0.0585323	0	0.0337091	0.0629766	0.0482642	0.109778	0.0313469	0.0486602	0.0555424	0.0553482	0.0369268
TKTL2	0	0	0.00147754	0.00106484	0.00134762	0	0	0.000863149	0.0020142	0	0.0019977	0.00137099	0	0	0.00330601	0.00358622	0	0.00130257	0.00321269	0	0.00135644	0	0	0.00230123	0	0.00259399	0	0.00306836	0	0.00166804	0	0.00229075	0.000329571	0	0.00409427	0.00109527	0.00135514	0.00220399	0	0.00117563	0.00394917	0	0	0	0	0	0	0
TMA16	0.19696	0.102345	0.179902	0.17489	0.160397	0.134234	0.118131	0.197846	0.157236	0.129054	0.13269	0.106781	0.061286	0.211822	0.0920905	0.134447	0	0.155845	0.169689	0.132975	0.15829	0.185599	0.062912	0.133301	0.149649	0.164174	0	0.139243	0.187333	0.133808	0.0856836	0.144169	0.141209	0.167578	0.111163	0.145302	0.140045	0.170467	0	0.164008	0.0816617	0.095596	0.13112	0.130436	0.144807	0.108579	0.108689	0.0931654
MARCH1	2.69579	2.66412	2.81624	2.97899	2.79801	2.83148	3.14785	2.58706	2.76585	2.82042	2.86099	2.90759	2.69689	2.6657	2.55324	2.70644	0	2.8004	2.59899	2.76795	2.74762	2.77627	2.73824	2.78266	3.04874	2.89353	0	2.91731	3.03361	2.91169	2.62057	2.71517	2.71901	2.77773	3.03966	2.66801	2.95052	2.78011	0	2.7551	2.60517	2.64147	2.84881	3.20885	3.02871	2.62837	2.96973	4.19266
SMIM31	0.00315147	0.0238248	0.0285756	0.0344379	0.0285009	0.00879951	0.0161905	0.0134359	0.0200692	0.00526795	0.00378904	0.0137083	0.00628407	0.0349917	0.011586	0.0223708	0	0.0164872	0.0138968	0.0102542	0.0157476	0.0227666	0.0137334	0.0138763	0.0131325	0.0159491	0	0.00273272	0.0418464	0.015298	0.00815505	0.0249321	0.0209453	0	0.0106287	0.0146335	0.0227875	0.0138432	0	0.0095971	0.00687488	0.008375	0.0197922	0.00342605	0.00827295	0.0365625	0.0139101	0.0258331
APELA	0	0.00187175	0.00525554	0.0075514	0.00428884	0.00520946	0	0.00223427	0.00348016	0.00268784	0.00312335	0.00180729	0	0	0.00254603	0.00195255	0	0.00112516	0	0	0.00403689	0.00388809	0	0.00203162	0.0025615	0	0	0.00753679	0.00687996	0	0	0.00168476	0.00141309	0	0	0	0.00216117	0.000468523	0	0.00581011	0	0	0.00494478	0.00653868	0.00438568	0.00539818	0	0.00333778
TRIM61	0.0277019	0.0119291	0.034101	0.0397497	0.0190577	0.0191088	0.0398913	0.0241261	0.013272	0.00443238	0.0113407	0.00193957	0.0141493	0.0387808	0.00958747	0.0410626	0	0.0289706	0.0206445	0.0147098	0.0297204	0.0383426	0	0.0615355	0.017112	0.00675862	0	0.00350965	0.0671296	0.0138174	0.0048455	0.0454106	0.0148336	0.02247	0	0.0205715	0.0147869	0.0196575	0	0.02357	0	0.0096668	0.0623006	0.00393927	0.00838954	0.0658375	0.0166655	0.039548
FAM218A	0.027058	0.00594559	0.0319123	0.0391427	0.037716	0.0152532	0.0620306	0.0716768	0.0514381	0.0312955	0.0272049	0.012036	0	0.0856599	0.0197748	0.0989641	0	0.030189	0.0649009	0.0136835	0.0379467	0.0696876	0.012259	0.0929006	0.0157569	0.0207231	0	0.0131442	0.0501839	0.0169285	0.0239975	0.064291	0.0411823	0.0639106	0.0198927	0.0184854	0.0405557	0.0380301	0	0.0397663	0.0274963	0.0185524	0.0613932	0.00953832	0.0296255	0.0813804	0.0416046	0.03626
TRIM60	0.00433504	0.00282327	0.00595504	0.00776217	0.0136514	0	0.00724763	0.00304121	0.00618085	0.00414095	0.00259464	0	0.00464597	0.0104313	0.0026035	0.00619673	0	0.00704753	0	0.00416152	0.00709355	0.00245776	0.00795546	0.00823455	0.00154188	0.00202851	0	0	0.0121596	0	0.00320542	0.0112107	0.00591174	0	0	0.0043294	0.00282732	0.00434487	0	0.00599202	0	0.00140859	0.00897606	0	0.00535807	0.0112221	0.0150121	0.0149255
TMEM192	0.696915	0.601583	0.738821	0.630539	0.502551	0.482905	0.461002	0.735402	0.622154	0.613812	0.611663	0.582495	0.508647	0.970511	0.66897	0.700386	0	0.749305	0.668803	0.652722	0.641262	0.987725	0.573082	0.807475	0.541084	0.650971	0	0.447331	0.613796	0.595807	0.639401	0.757532	0.685921	0.712023	0.55603	0.594973	0.609472	0.685734	0	0.702146	0.590363	0.604932	0.813406	0.539547	0.611397	1.10793	0.673747	0.867767
KLHL2	1.40988	1.38497	1.63271	1.41196	1.41212	1.51354	1.43624	1.65317	1.33427	1.33028	1.39771	1.4932	0.979269	1.70522	1.29225	1.43755	0	1.55545	1.57151	1.38461	1.42748	1.73754	0.945726	1.35111	1.45614	1.44735	0	1.64441	1.63837	1.47648	1.30824	1.67193	1.51683	1.38756	1.35033	1.34496	1.44584	1.5295	0	1.63575	1.23437	1.58788	1.64928	1.27021	1.60774	1.81009	1.20587	1.09742
GK3P	0	0.00532822	0.0116432	0.00697073	0.00368472	0.0078445	0.0412694	0.0350146	0.0170813	0.00256505	0.0111243	0.00381988	0	0.0298501	0.0253197	0.0146974	0	0.0150335	0.0152402	0.00262318	0.0162807	0.0290981	0.00900372	0.028756	0.00734578	0.00840864	0	0.00586302	0.00527784	0.0025295	0.0109505	0.0333413	0.0150708	0.0158454	0.00179906	0.00948971	0.0399663	0.0199615	0	0.00836192	0.00247321	0.0137954	0.0109079	0.00710703	0.0229158	0.0182837	0.0225782	0.0145365
MSMO1	0.290741	0.437917	0.548389	0.663506	0.44131	0.435497	0.682967	0.646672	0.488439	0.560057	0.398819	0.377336	0.297408	0.486455	0.381744	0.869655	0	0.453317	0.859214	0.483299	0.494255	0.343134	0.109375	0.652819	0.943927	0.349406	0	0.592027	1.30228	0.281187	0.35557	0.601759	0.556715	0.507942	0.213712	0.300545	0.486924	0.521009	0	0.267434	0.329705	0.53009	0.776384	0.352706	0.479158	0.695197	0.391778	0.14672
CPE	1.81073	1.90065	2.1142	1.81931	1.9554	1.92347	2.24775	2.05917	1.87763	1.99056	1.68313	1.82936	1.53467	1.83827	1.84813	1.78699	0	1.75632	2.1657	1.60238	1.97024	1.82254	1.59872	1.90564	2.00297	1.82746	0	1.98169	1.98987	1.67612	1.64555	1.94136	1.91007	1.90678	1.63129	1.87864	1.92551	2.06624	0	1.99783	1.85667	1.71531	1.84462	1.93523	1.96898	1.94376	1.82391	2.10674
TLL1	0.0415902	0.062999	0.109948	0.0521843	0.0513079	0.0462109	0.0558143	0.0471806	0.0631998	0.0133017	0.0382585	0.0388046	0.0246674	0.0303214	0.0529551	0.0532923	0	0.0884868	0.025145	0.0793094	0.0808305	0.0598288	0.0178116	0.052228	0.041816	0.054708	0	0.0365015	0.0488033	0.0517834	0.0281386	0.0747791	0.0863103	0.0933526	0.0222215	0.0539354	0.0460737	0.0517702	0	0.185097	0.0612413	0.0435101	0.037477	0.0244217	0.227891	0.0527614	0.0625129	0.252578
SPOCK3	0.562893	0.52132	0.558232	0.310413	0.441411	0.369183	0.382953	0.398246	0.19478	0.169366	0.327024	0.25052	0.260916	0.358961	0.147529	0.160142	0	0.153617	0.249685	0.238088	0.187686	0.688152	0.394208	0.243474	0.370709	0.287744	0	0.45897	0.556874	0.622284	0.743644	0.359776	0.453138	0.258958	0.985071	0.204315	0.608045	0.497554	0	0.400641	0.270679	0.828954	0.851904	0.567324	0.214027	0.521616	0.18308	0.698894
ANXA10	0.0051461	0.00583079	0.0184559	0.0111752	0.012828	0.00696379	0.00584724	0.00683978	0.00942556	0.00803814	0.00372291	0.00510493	0	0.0280021	0.00604938	0.00641472	0	0.0107382	0.00829677	0.0090935	0.00847048	0.0171612	0	0.0131469	0.00242536	0.0121651	0	0	0.0226673	0.00119581	0.00229967	0.00696233	0.00749183	0	0.00679868	0.00530578	0.0109328	0.00370754	0	0.00817681	0.00267198	0.0112278	0.018491	0	0.00406882	0.0207878	0.0154058	0.0244496
DDX60	0.0080358	0.00798648	0.0153891	0.0148155	0.00998545	0.00227768	0.0132504	0.0159051	0.00585551	0.0107458	0.00670921	0.00730954	0	0.00690555	0.00476348	0.0133728	0	0.00868929	0.00535452	0.00407924	0.000751776	0.016693	0	0.0012706	0.00715356	0.0104368	0	0.0081003	0.0224254	0.00922578	0.011407	0.00880466	0.00787226	0	0.00262462	0.00393	0.00727744	0.00279262	0	0.00710475	0.00473389	0.00274684	0.0168832	0	0.00269312	0.00314494	0.022203	0.0303027
DDX60L	0.00877932	0.0159455	0.016582	0.0129261	0.0150046	0.0108431	0.0130392	0.0139318	0.00717333	0.00794102	0.00626744	0.0115394	0	0.00685912	0.0071939	0.0102848	0	0.0186927	0.00867003	0.00271095	0.00558954	0.0138191	0.0121132	0.00712893	0.0113253	0.00840626	0	0.0163499	0.0256325	0.00863879	0	0.0258494	0.00778321	0	0	0.00209676	0.00553267	0.00588026	0	0.00488951	0.00133661	0.011344	0.0174737	0.0032856	0.000980697	0.0112367	0.00682769	0.0130294
PALLD	0.159404	0.159229	0.287319	0.278171	0.197576	0.170305	0.184948	0.288602	0.179168	0.086489	0.0996476	0.139314	0.0909041	0.321668	0.198899	0.21442	0	0.218727	0.235182	0.119	0.227052	0.35783	0.0950702	0.341509	0.152998	0.196671	0	0.155661	0.500198	0.182435	0.16363	0.37822	0.192041	0.177287	0.246446	0.146439	0.293429	0.265899	0	0.219019	0.115423	0.140179	0.402979	0.097838	0.092376	0.235236	0.0864323	0.250989
CBR4	1.14915	0.934501	1.07153	0.925915	0.91566	0.863142	0.725138	0.992107	1.06561	0.998668	1.04707	0.886703	0.979669	1.14708	1.07268	1.09044	0	1.08499	0.913586	0.995013	1.00439	1.19577	0.782524	1.14265	0.920061	0.990164	0	0.710981	0.974077	0.870613	0.955905	1.01284	0.998476	0.930288	1.12602	0.999032	0.98722	0.96116	0	1.0065	0.896541	0.968741	1.10324	0.651359	0.852238	1.00698	0.987672	0.734286
SH3RF1	0.571203	0.563059	0.505303	0.546204	0.510468	0.519302	0.212427	0.518077	0.650156	0.717435	0.522631	0.437362	0.439441	0.512058	0.527901	0.628613	0	0.462314	0.575454	0.603219	0.577978	0.526697	0.406492	0.68037	0.580927	0.513121	0	0.472413	0.37104	0.359736	0.401576	0.39043	0.568762	0.379811	0.244507	0.690415	0.342164	0.338388	0	0.551056	0.486178	0.335023	0.462387	0.230589	0.302034	0.410945	0.544729	0.268121
NEK1	1.34806	1.15389	1.28732	1.0949	1.2029	1.12635	1.25957	1.24606	1.23311	1.25199	1.18216	1.22723	1.1233	1.25872	1.1986	1.17259	0	1.17147	1.07927	1.02677	1.19802	1.56152	0.94183	1.23563	1.19277	1.13383	0	1.19497	1.366	1.03422	1.10499	1.41807	1.12515	1.50979	1.16915	1.37048	1.28972	1.23869	0	1.3666	1.15133	1.15803	1.35983	1.02273	1.07558	1.50909	1.23328	1.19057
CLCN3	0.899824	1.00865	1.14072	1.03478	1.07597	1.04253	1.11712	1.12393	0.977554	0.988891	0.837243	0.857055	0.685546	0.96917	0.869609	1.00397	0	0.928216	1.14555	0.852382	1.14284	1.05908	0.585847	1.05545	1.09142	0.834077	0	0.989045	1.10975	0.888174	0.804814	1.069	1.07144	1.13175	0.719349	0.967516	1.14831	1.08221	0	0.938892	0.760672	0.840853	0.973487	0.85726	1.01441	1.09708	0.858183	0.593722
HPF1	0.260001	0.24106	0.271469	0.3025	0.267081	0.317216	0.335784	0.317578	0.241596	0.304392	0.18401	0.2218	0.1184	0.33039	0.220384	0.252963	0	0.211881	0.35587	0.193287	0.288613	0.319431	0.127073	0.279583	0.223089	0.200366	0	0.307662	0.243371	0.191418	0.237456	0.320413	0.238439	0.439117	0.113316	0.203007	0.358925	0.286121	0	0.257638	0.1482	0.173447	0.287603	0.195414	0.220464	0.251115	0.250457	0.084084
MFAP3L	0.190906	0.247306	0.263808	0.177266	0.295633	0.183249	0.727635	0.270983	0.32338	0.364294	0.238894	0.194965	0.201068	0.176775	0.200426	0.283916	0	0.190179	0.208252	0.314567	0.199169	0.20459	0.377589	0.23084	0.244765	0.162548	0	0.265592	0.138584	0.297396	0.224306	0.165234	0.230946	0.492666	0.134003	0.329843	0.43274	0.355253	0	0.245575	0.220925	0.128624	0.191917	0.449866	0.327184	0.451799	0.323993	0.515557
AADAT	0.262532	0.174281	0.2256	0.236634	0.273265	0.245694	0.309213	0.282709	0.280226	0.227078	0.197748	0.278467	0.213869	0.245685	0.260412	0.244709	0	0.209016	0.241798	0.214276	0.223897	0.265094	0.0899192	0.290776	0.233626	0.164283	0	0.269723	0.292264	0.192323	0.172994	0.352168	0.238249	0.219052	0.143562	0.228123	0.293649	0.207502	0	0.233634	0.18178	0.151391	0.279822	0.220595	0.261004	0.21554	0.184393	0.448086
GALNTL6	1.9037	1.4149	1.60989	1.68561	1.96075	1.42277	1.71296	1.29487	1.26492	1.46478	1.84494	1.75026	1.98848	1.12242	1.31098	1.89006	0	1.5166	1.49853	1.64266	1.69345	1.67391	1.77132	2.18364	1.55331	1.80277	0	1.53768	1.76175	2.50517	1.80414	1.14527	1.3525	1.52201	1.55473	1.17756	1.40244	1.59517	0	1.16827	1.01625	1.20367	1.47437	1.99012	1.07943	2.14741	2.61399	1.57588
GALNT7	0.549783	0.574514	0.652381	0.598783	0.710861	0.656193	0.490926	0.573022	0.606046	0.578895	0.629716	0.61396	0.577798	0.660442	0.462034	0.65752	0	0.466071	0.622053	0.617162	0.516167	0.648794	0.501486	0.757668	0.525195	0.44145	0	0.507453	0.297652	0.670647	0.566197	0.46733	0.47964	0.543082	0.462674	0.59912	0.458439	0.745134	0	0.56178	0.660439	0.337363	0.587009	0.490535	0.341485	0.799679	0.687455	0.489808
HMGB2	0.0252525	0.0308454	0.0375042	0.017608	0.00779747	0.0237456	0.0982763	0.0614252	0.0344915	0.0327147	0.0130985	0.0201351	0.0199121	0.0227904	0.0232157	0.0179388	0	0.0312151	0.053295	0.014193	0.018781	0.0566189	0.00936511	0.0191379	0.0301055	0.0111595	0	0.0408973	0.0320653	0.0207597	0.0185482	0.0437	0.0472855	0.0169196	0.0228187	0.0217468	0.0405533	0.0315847	0	0.0254923	0.0184134	0.0374809	0.0280727	0.0462865	0.0486404	0.0317206	0.0193743	0.0529476
SAP30	0.0504149	0.0592758	0.0879449	0.0512853	0.0608637	0.0494738	0.177572	0.158308	0.113324	0.086772	0.0456092	0.0495065	0.0270363	0.17862	0.0863334	0.10211	0	0.0917861	0.127159	0.0586233	0.0872675	0.184029	0.0232254	0.18085	0.0507794	0.0266048	0	0.0544818	0.0728447	0.0471328	0.0565604	0.156474	0.0803403	0.106407	0.065451	0.0954024	0.168098	0.112132	0	0.0989045	0.0623804	0.0700487	0.135769	0.0525239	0.0878083	0.167469	0.0613982	0.126072
SCRG1	0.0413102	0.0347783	0.104563	0.194119	0.102362	0.0504687	0.0786556	0.119117	0.111603	0.0208354	0.0286798	0.0360138	0.0297407	0.125065	0.0367034	0.115575	0	0.0949738	0.12145	0.0480563	0.0890135	0.141319	0.0303756	0.190977	0.0231943	0.0237511	0	0.065932	0.188453	0.05892	0.0388989	0.165664	0.0634434	0.0723857	0.0246438	0.0418842	0.0746081	0.0457093	0	0.0441162	0.0287924	0.0339405	0.18953	0.0263135	0.0675596	0.105848	0.109414	0.0339717
FBXO8	0.151952	0.114047	0.143802	0.13488	0.141884	0.202589	0.119447	0.167358	0.103894	0.143944	0.134089	0.141168	0.120383	0.186741	0.101246	0.154653	0	0.112931	0.144672	0.124414	0.142365	0.172122	0.111836	0.124439	0.141102	0.13629	0	0.154347	0.137495	0.115765	0.125787	0.145917	0.129217	0.136169	0.108183	0.115479	0.125726	0.132339	0	0.121001	0.108117	0.109401	0.113858	0.10445	0.155517	0.134138	0.101589	0.0322426
CEP44	0.381707	0.297215	0.316167	0.276417	0.278789	0.316698	0.319802	0.332582	0.258716	0.34058	0.301946	0.282914	0.188881	0.353713	0.220049	0.232918	0	0.256964	0.270513	0.246042	0.279289	0.373978	0.236741	0.293723	0.312603	0.265814	0	0.346847	0.341416	0.269668	0.248606	0.339501	0.323678	0.302775	0.292161	0.309641	0.319721	0.278854	0	0.225623	0.160035	0.301401	0.280425	0.214575	0.319289	0.296854	0.155892	0.271621
HPGD	0.0017211	0.00270841	0.00621399	0.00655221	0.00281162	0	0.00940778	0.00226717	0.00110893	0.00612755	0.00103706	0	0	0.00246277	0.00189478	0.00473408	0	0.00716434	0	0.00465723	0.00125571	0.00259638	0	0	0.00315691	0.00174768	0	0.00597567	0.00387503	0.00142785	0	0.00208605	0.00396517	0	0	0	0.00417222	0.000687398	0	0.00129611	0	0.00283242	0.00401571	0	0.00513148	0.00245945	0.00946447	0.00648677
GLRA3	0.43129	0.430671	0.474503	0.371081	0.39184	0.41414	1.02266	0.396031	0.400778	0.530624	0.346086	0.396108	0.418179	0.343191	0.273877	0.43639	0	0.360356	0.4102	0.383124	0.274495	0.449311	0.287504	0.43761	0.58826	0.344724	0	0.679744	0.501615	0.382006	0.408371	0.341669	0.527931	0.555335	0.50578	0.361862	0.609938	0.553654	0	0.522636	0.303376	0.473696	0.379808	0.669831	0.6559	0.369276	0.356004	1.26187
ADAM29	0.115653	0.0618306	0.0828294	0.0703566	0.0403303	0.0505189	0.0535129	0.041602	0.0644887	0.0942875	0.0539132	0.0362792	0.0383418	0.0595611	0.0540903	0.066383	0	0.0756781	0.0631293	0.0477413	0.0517995	0.0863315	0.0212152	0.0613637	0.0583672	0.0541891	0	0.094641	0.065392	0.0591002	0.0700137	0.0479546	0.0767318	0.0633929	0.072866	0.0458629	0.0562308	0.0582888	0	0.0763764	0.0649427	0.0728566	0.052219	0.0482645	0.0449084	0.084087	0.0666603	0.20981
GPM6A	3.64806	3.53256	3.64952	3.5761	3.50047	3.72	3.69498	3.65448	3.49419	3.59134	3.62366	3.57696	3.66265	3.4068	3.43077	3.46451	0	3.59816	3.69199	3.5227	3.52502	3.44871	3.64048	3.4052	3.76154	3.69968	0	3.66727	3.3852	3.56925	3.50706	3.45614	3.52189	3.57479	3.57272	3.46822	3.57528	3.65155	0	3.48903	3.40513	3.46454	3.53554	3.59873	3.63363	3.28809	3.33501	3.70023
WDR17	1.75124	1.72517	1.88627	1.81471	1.88541	1.89713	1.67116	1.74124	1.70943	1.84929	1.75654	1.81434	1.64959	1.86717	1.6534	1.84121	0	1.85496	1.84252	1.76434	1.81935	1.9839	1.22771	1.86085	1.89005	1.72118	0	1.6103	1.94687	1.54349	1.35311	2.00607	1.67456	1.5485	1.72176	1.61344	1.80677	1.72265	0	1.74952	1.51772	1.63824	1.87554	1.51614	1.76691	1.65154	1.67644	1.21291
SPATA4	0.0191194	0.011148	0.0197319	0.0271133	0.0248805	0.0134879	0.0148912	0.0311796	0.0268974	0.00520238	0.0083503	0.00735949	0	0.0485237	0.0219796	0.0275276	0	0.0315846	0.0317418	0.0184187	0.037186	0.0360334	0	0.0508234	0.00902349	0.0121314	0	0.0077715	0.0370824	0.00710646	0.00231474	0.0366834	0.0279179	0.030284	0.0239457	0.0192374	0.0316688	0.0334507	0	0.0223599	0.0257735	0.0210914	0.0472198	0.00441686	0.0196546	0.0364643	0.0150423	0.0164861
ASB5	0.029939	0.0211284	0.0261467	0.0492824	0.0310323	0.0273682	0.0298095	0.0211868	0.038453	0.0267167	0.0329095	0.0155434	0	0.0521584	0.00844611	0.0310897	0	0.0173614	0.0196464	0.031288	0.0251185	0.0256034	0.0193119	0.0375982	0.0233248	0.0299727	0	0.0201094	0.0237303	0.0305453	0.0047203	0.027864	0.0188604	0.0160796	0.0407585	0.0418979	0.00713095	0.01314	0	0.0149866	0.0210764	0.00904625	0.0527332	0.0100077	0.0152468	0.0173164	0.0960636	0.00812905
SPCS3	0.419996	0.461663	0.579666	0.455878	0.438897	0.514634	0.734237	0.596895	0.468381	0.427651	0.366249	0.378008	0.193099	0.495891	0.308672	0.555725	0	0.414336	0.708352	0.417447	0.605728	0.579705	0.183649	0.520777	0.534702	0.407608	0	0.546176	0.568715	0.291815	0.361098	0.633851	0.469054	0.577484	0.342279	0.413738	0.700712	0.431552	0	0.61925	0.279578	0.396269	0.45558	0.441277	0.657143	0.551711	0.312721	0.444278
VEGFC	0.00205708	0.00963831	0.0148056	0.00584188	0.00969045	0.00123488	0.0125574	0.0128232	0.00546753	0.0059112	0.00997429	0.00834506	0	0.00290271	0.00621991	0.00408546	0	0.00309133	0.00446788	0.00204508	0.00760488	0.0061147	0.00669028	0.00887653	0.00342403	0.00747723	0	0.010786	0.0074669	0.015241	0.011779	0.0094461	0.00886545	0.00956853	0.00332862	0.0070966	0.00531353	0.0120822	0	0.0100759	0.0171434	0.0171642	0.0077762	0.00386239	0.00732379	0.0155828	0.0100861	0.0104682
NEIL3	0	0.00349781	0.00517056	0.00205504	0.00545814	0	0.00281353	0	0.00383602	0	0.00607094	0	0	0.0107238	0.00637292	0.0113776	0	0.0100552	0.000869418	0.00727623	0.00224302	0.0046532	0	0	0	0.000957608	0	0	0.00802902	0.00176363	0	0.00166049	0.00150705	0	0	0.00310076	0.00229374	0.00306279	0	0.00495916	0.00502383	0	0.00153081	0	0.000934286	0.00454221	0.0138609	0
AGA	0.0905053	0.0746077	0.0473316	0.0941591	0.047755	0.0358588	0.0120345	0.0968925	0.0666611	0.0530908	0.0300612	0.0496905	0.0564234	0.209525	0.0248944	0.118238	0	0.0712016	0.0655668	0.0980625	0.0750678	0.149416	0.00688754	0.0614412	0.0449774	0.0412616	0	0.0437863	0.0342506	0.0659999	0.0397419	0.0735433	0.085249	0.0456927	0.0524895	0.0747257	0.0584751	0.0473737	0	0.0355749	0.0582096	0.011623	0.0979881	0.00586135	0.0175501	0.0955	0.0335927	0.00617175
TENM3	2.15855	2.07508	2.33625	2.65899	2.35906	2.27006	2.61235	2.07428	2.41138	2.54737	2.42877	2.49538	2.41427	2.35792	2.09637	2.64007	0	2.21674	2.41293	2.30772	2.08006	2.38754	2.34596	2.57246	2.49456	2.25753	0	2.27706	2.25529	2.34917	2.13922	2.22281	2.21794	2.19397	2.29813	2.06622	2.33639	2.38328	0	2.50047	2.34846	2.05371	2.33408	2.28917	2.32735	2.20473	2.76506	2.78449
DCTD	0.177002	0.199777	0.205705	0.176588	0.171361	0.115104	0.228175	0.277284	0.238019	0.186465	0.128528	0.161725	0.150871	0.248627	0.205405	0.233975	0	0.196359	0.241337	0.159883	0.189313	0.270077	0.139697	0.209878	0.12963	0.139945	0	0.144734	0.152746	0.11561	0.203015	0.228179	0.208561	0.260583	0.107531	0.176986	0.214405	0.226093	0	0.207551	0.159322	0.143627	0.210897	0.137212	0.182263	0.327777	0.140781	0.0419317
WWC2	0.774977	0.750889	0.728363	0.614817	0.60058	0.614845	0.761719	0.670747	0.606122	0.660858	0.686896	0.641832	0.603276	0.677957	0.697392	0.64393	0	0.702543	0.682168	0.657093	0.618595	0.914478	0.494115	0.71317	0.731959	0.702925	0	0.609507	0.743841	0.652175	0.579844	0.758398	0.726856	0.649945	0.623195	0.618197	0.652047	0.717825	0	0.863496	0.715624	0.660504	0.784897	0.51138	0.643566	0.686433	0.659912	0.785566
CLDN22	0	0	0	0.0027877	0.00154776	0	0	0.00269753	0.000796123	0	0	0	0	0	0	0.00280655	0	0	0.00166267	0	0	0.000811463	0	0	0	0	0	0	0	0.00168778	0	0	0.00106446	0	0	0	0	0.000755952	0	0	0.00206091	0	0	0	0	0	0	0.00217006
CDKN2AIP	0.0584265	0.0618062	0.0969853	0.0358161	0.0758393	0.0763471	0.133133	0.0916023	0.0652477	0.0795277	0.0527303	0.0547173	0.0384616	0.062748	0.040939	0.0496381	0	0.0421359	0.116023	0.0237994	0.0562732	0.10342	0.0175182	0.0778536	0.0736556	0.0773667	0	0.0513973	0.0478215	0.0309579	0.0629022	0.0998001	0.0628762	0.0501662	0.0331423	0.0517922	0.103529	0.0710953	0	0.0855162	0.0170697	0.0484579	0.0506323	0.0724711	0.100781	0.0775419	0.0458868	0.0825068
ING2	0.0642397	0.0709065	0.129276	0.0985411	0.0869563	0.080986	0.121575	0.139886	0.130627	0.0876092	0.068772	0.090094	0.111464	0.117126	0.11899	0.162012	0	0.106142	0.161374	0.088831	0.144253	0.162828	0.0101588	0.241193	0.0674327	0.0717574	0	0.027516	0.0725527	0.0555914	0.0772578	0.176345	0.0852598	0.164444	0.0527009	0.103963	0.182365	0.137982	0	0.143551	0.127208	0.0559016	0.082293	0.0565221	0.0992142	0.210931	0.100884	0.54005
RWDD4	0.147436	0.142369	0.193722	0.148034	0.138696	0.152185	0.145166	0.195245	0.169098	0.160132	0.129821	0.152953	0.110608	0.24765	0.146128	0.263043	0	0.189435	0.159644	0.140243	0.19009	0.223164	0.0696604	0.201188	0.132859	0.140551	0	0.132357	0.189611	0.134442	0.138423	0.264666	0.161586	0.173177	0.0964606	0.177662	0.179506	0.21414	0	0.178012	0.115091	0.133691	0.16743	0.111716	0.154991	0.226803	0.156133	0.0908844
TRAPPC11	0.70115	0.573673	0.676645	0.590209	0.586792	0.529436	0.564092	0.714561	0.704359	0.620242	0.583123	0.601727	0.463064	0.823531	0.665396	0.676833	0	0.730369	0.653002	0.686109	0.629558	0.833212	0.383979	0.766731	0.54524	0.490921	0	0.462143	0.637557	0.539746	0.503563	0.859386	0.704703	0.686962	0.596512	0.595509	0.703692	0.646818	0	0.626831	0.612389	0.575488	0.765013	0.413012	0.561816	0.681325	0.677897	0.559911
STOX2	1.54004	1.57929	1.5724	1.36951	1.51526	1.56751	1.42422	1.6253	1.55717	1.53956	1.47281	1.49325	1.44549	1.53803	1.60369	1.46023	0	1.74309	1.55987	1.56537	1.65056	1.61654	1.29424	1.66781	1.51571	1.35557	0	1.32249	1.10053	1.46462	1.43282	1.55307	1.57829	1.67992	1.1028	1.64351	1.45657	1.55885	0	1.5549	1.54595	1.16454	1.32611	1.51626	1.52119	1.72817	1.6212	1.60317
ENPP6	0.0202177	0.0384552	0.0739705	0.0548335	0.0374951	0.0527185	0.038535	0.0921055	0.0617247	0.0476819	0.0347279	0.029777	0.0300164	0.089056	0.0480775	0.0903842	0	0.0545907	0.101179	0.0311761	0.0787365	0.0877157	0.0345879	0.10475	0.0239307	0.0230106	0	0.0155624	0.0646158	0.0242524	0.0270454	0.0690998	0.0452621	0.0389649	0.0386613	0.0637578	0.0500682	0.0408289	0	0.0464003	0.0438763	0.0272748	0.0708689	0.0125608	0.0348447	0.0661803	0.0620365	0.0956476
IRF2	0.320031	0.458537	0.419674	0.362949	0.308804	0.338636	0.404528	0.384188	0.431371	0.394702	0.235065	0.277467	0.288173	0.292555	0.460063	0.26362	0	0.338232	0.425891	0.33572	0.410816	0.505007	0.358528	0.487064	0.312623	0.245863	0	0.310419	0.201777	0.374944	0.272566	0.475117	0.428456	0.371797	0.234137	0.497985	0.398504	0.453323	0	0.422681	0.339667	0.26694	0.331334	0.32824	0.354601	0.36547	0.367332	0.636396
CASP3	0.0943108	0.147426	0.160182	0.0827494	0.119676	0.170518	0.184987	0.188119	0.176054	0.169051	0.13737	0.116955	0.126349	0.147855	0.163734	0.110606	0	0.139275	0.155773	0.131287	0.168995	0.1839	0.0484668	0.204076	0.130435	0.101937	0	0.106508	0.0967915	0.125588	0.129622	0.224988	0.134837	0.127209	0.105175	0.154861	0.159974	0.141414	0	0.121072	0.0925978	0.126712	0.145213	0.136566	0.147646	0.139097	0.15138	0.113139
PRIMPOL	0.26275	0.212249	0.335621	0.19414	0.187908	0.217085	0.178103	0.398513	0.259438	0.176851	0.206018	0.21337	0.186406	0.310506	0.263949	0.134717	0	0.284682	0.247493	0.159409	0.217478	0.389745	0.142894	0.282818	0.199405	0.230327	0	0.146227	0.187706	0.233877	0.216913	0.274208	0.31784	0.280392	0.263665	0.239907	0.297376	0.275313	0	0.262615	0.313512	0.269114	0.287574	0.261481	0.296374	0.213699	0.268182	0.193801
CENPU	0.0161912	0.0105903	0.00913554	0.0108204	0.0105636	0.0135355	0.0145127	0.00418005	0.0119009	0.00460918	0.00459094	0.00302914	0.00842443	0.0126849	0.0212972	0.00922958	0	0.00740078	0.00990748	0.00851106	0.0233731	0.0133069	0.0104449	0.0107832	0.00513593	0.000977578	0	0.00915441	0.0098752	0.00459416	0	0.0140244	0.00827788	0.0058886	0.00555361	0.00770495	0.0147651	0.0113436	0	0.00809753	0.00639496	0.0024249	0.00338029	0.0026216	0.00673552	0.0107469	0.00590119	0.0113488
ACSL1	0.247445	0.235159	0.235428	0.202495	0.238921	0.196601	0.218495	0.284232	0.253459	0.168406	0.240372	0.197798	0.15772	0.208625	0.280723	0.306202	0	0.310324	0.228861	0.236246	0.290436	0.294653	0.132359	0.335377	0.194146	0.221261	0	0.196508	0.17479	0.175876	0.194972	0.307041	0.240207	0.226193	0.117106	0.25724	0.171059	0.189572	0	0.188427	0.223719	0.155152	0.20429	0.11116	0.224804	0.440535	0.140123	0.13465
SLC25A4	0.239538	0.217772	0.451207	0.286809	0.257767	0.266372	0.534864	0.612453	0.38584	0.257396	0.215968	0.19386	0.187857	0.573322	0.246823	0.367616	0	0.332635	0.771544	0.211127	0.395519	0.422801	0.226807	0.417191	0.36489	0.213712	0	0.239892	0.512949	0.157429	0.326217	0.628787	0.356274	0.385382	0.175048	0.213275	0.574214	0.30211	0	0.39011	0.212224	0.275988	0.374287	0.204726	0.409694	0.500479	0.162436	0.197357
CFAP97	0.209412	0.208318	0.251563	0.164026	0.162823	0.187073	0.131596	0.256573	0.20275	0.173174	0.188914	0.14188	0.168786	0.283888	0.206619	0.246601	0	0.238169	0.293245	0.152238	0.206032	0.26469	0.154718	0.241124	0.157533	0.116724	0	0.193747	0.156863	0.154888	0.167593	0.2432	0.17287	0.196902	0.0986446	0.190711	0.186062	0.179952	0	0.172306	0.134204	0.123531	0.218402	0.0891457	0.17151	0.229863	0.205884	0.13813
SNX25	0.436091	0.528647	0.57598	0.495126	0.728497	0.460216	0.741167	0.472885	0.722101	0.784274	0.529308	0.600843	0.445137	0.438803	0.64125	0.627054	0	0.394314	0.557108	0.522204	0.710146	0.491756	0.363236	0.753769	0.591662	0.479738	0	0.435183	0.479732	0.428032	0.540857	0.557014	0.42274	0.448866	0.526712	0.687102	0.641192	0.540412	0	0.54515	0.555422	0.348745	0.528846	0.461257	0.567817	0.670037	0.773736	0.733589
LRP2BP	0.305668	0.299314	0.478762	0.371623	0.314932	0.242179	0.404954	0.404341	0.428173	0.244122	0.31213	0.291721	0.31884	0.426323	0.356409	0.390025	0	0.341841	0.331211	0.309276	0.367037	0.381457	0.207815	0.446109	0.275615	0.308397	0	0.317395	0.463737	0.318344	0.241712	0.435319	0.272873	0.263431	0.205765	0.27739	0.319544	0.249395	0	0.373172	0.228035	0.363176	0.420222	0.12737	0.290444	0.344001	0.278463	0.427524
ANKRD37	0.0416406	0.0479886	0.0938722	0.0668442	0.0803241	0.0950627	0.191075	0.159785	0.104051	0.0908012	0.0522973	0.050598	0.0408366	0.0814948	0.0757661	0.102316	0	0.067166	0.133053	0.0517705	0.0724804	0.100984	0.00603225	0.184468	0.105831	0.0516026	0	0.0596651	0.106222	0.0357708	0.0887504	0.184847	0.0610309	0.124149	0.0544898	0.0641889	0.232539	0.0804919	0	0.0795269	0.0544284	0.0605559	0.0876132	0.0712101	0.1511	0.106104	0.0467731	0.135148
UFSP2	0.127572	0.163021	0.197668	0.179425	0.153064	0.14449	0.209706	0.197104	0.188694	0.143232	0.155311	0.102483	0.12048	0.227959	0.204891	0.159139	0	0.159801	0.241197	0.13269	0.200703	0.171899	0.029577	0.205468	0.156732	0.120141	0	0.16944	0.189617	0.114466	0.0895933	0.163326	0.160502	0.188622	0.0554389	0.168037	0.169695	0.139568	0	0.145938	0.130355	0.116623	0.199361	0.0724187	0.141191	0.221584	0.165708	0.127234
C4orf47	0.240956	0.336395	0.57784	0.54117	0.484555	0.357748	0.647841	0.575316	0.608693	0.379105	0.374079	0.346142	0.332937	0.706312	0.432946	0.606576	0	0.48583	0.50623	0.311143	0.396416	0.576258	0.226851	0.729198	0.355727	0.325229	0	0.272895	0.40171	0.381269	0.366487	0.582317	0.440084	0.630732	0.293804	0.367242	0.66952	0.687973	0	0.501014	0.374858	0.350604	0.529623	0.294916	0.475559	0.48288	0.554346	0.75344
CCDC110	0.0500534	0.021902	0.0674581	0.0712304	0.0565975	0.0382977	0.0512085	0.0725297	0.0720199	0.0567207	0.0470446	0.0567862	0.0614986	0.0777621	0.036473	0.069048	0	0.0430087	0.0587248	0.038582	0.0566722	0.0497996	0.0182596	0.111002	0.0254437	0.0398734	0	0.0554534	0.0490585	0.0328582	0.0314359	0.0673332	0.0348184	0.0268235	0.0267102	0.0558477	0.0719059	0.037309	0	0.0639132	0.0616761	0.0164724	0.0692631	0.0314343	0.0448159	0.0553863	0.06222	0.053051
PDLIM3	0.0199244	0.0348024	0.0372839	0.0583762	0.0736222	0.058077	0.0228861	0.0253148	0.0787821	0.0563614	0.0301451	0.0331011	0.0337193	0.0233047	0.0488788	0.0516966	0	0.0465572	0.0413251	0.0310949	0.0496473	0.034583	0.0184145	0.11397	0.0405508	0.033076	0	0.0151276	0.0298302	0.0282458	0.00848717	0.0427612	0.0201996	0.0492242	0.0135784	0.052483	0.0251057	0.0169983	0	0.0426668	0.0413258	0.00900524	0.0288806	0.00452302	0.0363154	0.0343166	0.0669652	0.0345408
SORBS2	1.90239	1.99689	2.15222	2.1946	2.29559	1.96585	2.20803	2.02553	2.31263	2.31881	2.24279	2.27206	2.14146	2.0792	2.18422	2.21953	0	1.8771	1.85328	2.04937	2.28883	2.03308	2.02531	2.43374	2.21469	2.01413	0	1.83093	1.93191	2.18231	1.96594	1.99865	2.01826	2.08302	2.09224	2.35856	2.04924	2.05928	0	1.99471	2.12866	1.8812	2.1121	2.03915	2.09935	1.94291	2.36322	1.74357
TLR3	0.00506061	0	0.00269713	0.00490297	0.0014295	0.00341539	0.00328233	0.0023057	0.00154458	0.00261138	0	0	0	0	0	0	0	0.00376529	0.000775502	0	0.00212626	0.00456421	0.0138781	0.00472057	0	0	0	0.00258664	0.00102586	0.00307537	0.00818704	0.00181209	0.00105641	0	0	0	0	0	0	0	0	0	0.00145867	0	0.00131609	0	0	0
FAM149A	0.173797	0.147666	0.19897	0.154053	0.164749	0.122802	0.0899862	0.240397	0.256396	0.184088	0.171693	0.13938	0.199867	0.239023	0.242797	0.367261	0	0.222276	0.198973	0.203209	0.215826	0.28494	0.076479	0.357675	0.16179	0.166838	0	0.079564	0.128993	0.116519	0.196588	0.27175	0.211786	0.232799	0.111219	0.209123	0.176011	0.14033	0	0.186832	0.156085	0.128158	0.197204	0.0759489	0.119653	0.31743	0.271344	0.159838
CYP4V2	0.196588	0.198417	0.237721	0.17197	0.165288	0.158239	0.214604	0.308528	0.233257	0.231762	0.173472	0.213586	0.168232	0.257355	0.162415	0.158114	0	0.160034	0.230803	0.147029	0.213996	0.306889	0.133073	0.294478	0.187089	0.140451	0	0.16931	0.167678	0.164025	0.294718	0.242738	0.268969	0.387595	0.176356	0.224924	0.304576	0.317082	0	0.240058	0.210387	0.232232	0.176581	0.210422	0.241634	0.227985	0.160591	0.234326
KLKB1	0.0845988	0.0997035	0.068938	0.126618	0.0824186	0.0951977	0.138817	0.154464	0.0870935	0.0804353	0.0764751	0.0705343	0.0521045	0.121837	0.0554935	0.0714341	0	0.0587632	0.0666485	0.112162	0.143139	0.122657	0.062918	0.146388	0.174569	0.0545609	0	0.100366	0.0679947	0.163352	0.112016	0.132108	0.111957	0.239571	0.0929982	0.0882179	0.161183	0.300835	0	0.113016	0.0641383	0.0814736	0.0796345	0.0687141	0.109606	0.132418	0.0783485	0.219753
F11	0.0111267	0.0112713	0.0107242	0.0125532	0.00738957	0.0024986	0	0.00994508	0.00734504	0.024464	0.00365385	0.00793844	0.0049665	0.00854026	0.014949	0.00506965	0	0.0111434	0.00565208	0.0067675	0.0108658	0.00875745	0.0185667	0.00622087	0.00627438	0.00380469	0	0	0.00424953	0.0101606	0	0.0319157	0.0113141	0.0164643	0.0130759	0.0026681	0.00569714	0.012702	0	0.00492762	0.00197877	0.00377517	0.00658593	0	0.000987506	0.0199078	0.0325972	0.089861
AC018709.1	0.00113426	0.0079334	0.0141399	0.0200121	0.0101076	0	0.0146898	0.0075069	0.00815512	0.00529425	0.014941	0.00379119	0.0141978	0.0219733	0.0192011	0.0115058	0	0.0203278	0.0117329	0.00656175	0.0113298	0.0153321	0.00688754	0.0103101	0.0180516	0.0137275	0	0.00489725	0.0103733	0.0131264	0.00520613	0.0389784	0.0192061	0.0284982	0.0085214	0.0218206	0.00916514	0.00857926	0	0.0331875	0.0107481	0.0113122	0.0215237	0	0.0162252	0.0753851	0.00858933	0.00376838
FAT1	0.017953	0.0116103	0.019792	0.0154173	0.0079076	0.00992563	0.00571069	0.0143206	0.022004	0.00570367	0.0110101	0.0123268	0.0369681	0.0141046	0.014507	0.01843	0	0.0141386	0.0164932	0.00930049	0.0086398	0.0134563	0.0174499	0.0206872	0.0133773	0.0154968	0	0.00591806	0.00939196	0.0242629	0.0206994	0.0213286	0.0164728	0	0.00925913	0.0122056	0.00896539	0.0134823	0	0.00661522	0.0199298	0.00455884	0.0145699	0.00969473	0.00888321	0.0379418	0.0412016	0.0264077
ZFP42	0	0.00184422	0.00166445	0.000961952	0.00211599	0	0	0	0	0.00285489	0	0	0	0.00304181	0.000664674	0.00303483	0	0	0	0	0.000730342	0	0	0	0	0.00586879	0	0	0.00235524	0.00322839	0.00389919	0	0.00163045	0	0	0	0	0	0	0	0	0.00331767	0	0	0	0.0023661	0	0
TRIML2	0.00365002	0.00778169	0.0184349	0.0108524	0.0146709	0.0050406	0.012615	0.0204667	0.0195301	0.0129524	0.00310754	0.0193727	0	0.0272622	0.018409	0.00760503	0	0.0175244	0.0214824	0.00359906	0.0156372	0.016074	0.0277539	0.0205816	0.00810007	0.00637043	0	0.0044831	0.0115314	0.0183854	0.00309465	0.0131114	0.015643	0.0195868	0.00886152	0.0116755	0.0282707	0.0185523	0	0.00870658	0.00981333	0.00253451	0.0265414	0.00228932	0.00895035	0.0293476	0.00682769	0.0154765
TRIML1	0.00556954	0.00342184	0.00498063	0.0101766	0.00282332	0.00399003	0.00916688	0.00159559	0.00250929	0.00422173	0.00116951	0.00164531	0	0.008551	0.00136144	0.00415959	0	0.00177027	0.00103767	0	0.00421435	0.00506909	0	0.00716359	0.0016041	0.00171949	0	0	0.0112354	0.000999418	0	0.00590195	0.00135545	0	0.00175666	0.00340577	0.00116074	0.000822001	0	0.00713818	0	0.00603114	0.00905114	0	0	0.00616124	0	0.00763006
FRG1	0.200096	0.191077	0.275489	0.268263	0.269203	0.200665	0.27658	0.257231	0.215858	0.154029	0.150251	0.117917	0.120701	0.245496	0.150825	0.222258	0	0.195902	0.258552	0.204496	0.232836	0.28288	0.0649888	0.253851	0.135436	0.155387	0	0.188235	0.327246	0.145972	0.0958868	0.299783	0.162042	0.136207	0.108287	0.160142	0.231953	0.185184	0	0.151785	0.128713	0.125792	0.327465	0.0985783	0.162606	0.246545	0.135624	0.0847451
DUX4	0	0	0.00135651	0	0	0	0	0.00175268	0	0	0	0	0	0	0.000519026	0	0	0	0.00134731	0	0.000736763	0	0	0	0.000282221	0	0	0.00302891	0.000755194	0.00152702	0.00437554	0	0	0	0	0	0.000452787	0	0	0	0	0	0.00194011	0	0	0	0	0.0054451
PLEKHG4B	0.00636085	0.00889213	0.021585	0.0135215	0.0172349	0.0163738	0.0879915	0.00941843	0.00930131	0.00192042	0.00812153	0.00768611	0.00399576	0.0148369	0.0195363	0.00843037	0	0.0141665	0.0181593	0.00450051	0.00898716	0.0128538	0.0100369	0.0107416	0.0119408	0.00509278	0	0.0129819	0.0250246	0.0102643	0.0166614	0.0185686	0.0180901	0.0162742	0.0166067	0.0279921	0.0287386	0.0285293	0	0.0155815	0.0169443	0.0249118	0.027766	0.00515006	0.0113099	0.0160161	0.0201439	0.247883
CCDC127	0.0526092	0.100627	0.137373	0.0708319	0.0700979	0.070904	0.141921	0.126332	0.105902	0.0986709	0.0609404	0.0649424	0.0480044	0.159943	0.0677153	0.0977031	0	0.081794	0.146319	0.0598243	0.118074	0.110748	0.0824863	0.155406	0.0792871	0.0615809	0	0.0568543	0.0915345	0.0616265	0.0787896	0.159758	0.0723988	0.0839286	0.0312337	0.0985616	0.2043	0.100023	0	0.117587	0.0576452	0.0554138	0.110716	0.0446242	0.106548	0.190528	0.0475368	0.110506
SDHA	0.525013	0.513095	0.610466	0.374571	0.405402	0.417998	0.723818	0.711354	0.558586	0.481573	0.373564	0.440316	0.425478	0.799486	0.63057	0.545201	0	0.506745	0.64369	0.482117	0.612067	0.743283	0.402938	0.670936	0.494084	0.470139	0	0.380332	0.44964	0.349593	0.468683	0.769264	0.597843	0.775117	0.396862	0.631118	0.691692	0.589077	0	0.578649	0.472136	0.519067	0.627997	0.430095	0.555948	0.638166	0.670634	0.614836
PDCD6	0.367902	0.374855	0.371527	0.242983	0.321582	0.238575	0.435265	0.333653	0.422619	0.357074	0.358563	0.319538	0.400778	0.417366	0.522336	0.302895	0	0.332279	0.258621	0.384875	0.371192	0.577873	0.392507	0.427189	0.233503	0.26208	0	0.174918	0.385644	0.249775	0.28642	0.40166	0.364383	0.286587	0.301971	0.367626	0.322923	0.322008	0	0.339354	0.344915	0.340676	0.382428	0.22348	0.284929	0.44423	0.585627	0.958367
AHRR	0.0196282	0.0179858	0.0330482	0.0288265	0.0198437	0.00720351	0.0301026	0.0356456	0.0297116	0.019225	0.0282974	0.0210647	0.00883497	0.0402782	0.0247214	0.0585802	0	0.0364098	0.0181138	0.0205636	0.0430968	0.0469563	0.0264782	0.0444669	0.014417	0.0114543	0	0.00798383	0.0400828	0.0318249	0.0346391	0.0327996	0.0247901	0.0541154	0.0160864	0.0302301	0.0143579	0.0188813	0	0.0298192	0.0236934	0.0240559	0.0275737	0.015935	0.0177389	0.0695605	0.101459	0.0980324
EXOC3	0.31465	0.26444	0.315394	0.227139	0.219768	0.238929	0.335905	0.387834	0.344102	0.273968	0.274162	0.284456	0.331073	0.434836	0.32454	0.333358	0	0.357991	0.416283	0.304474	0.281585	0.427687	0.170726	0.372437	0.284478	0.236135	0	0.157322	0.292225	0.210748	0.232815	0.52445	0.37422	0.318143	0.228347	0.292532	0.392613	0.316059	0	0.392609	0.190383	0.23025	0.368297	0.185686	0.241195	0.454623	0.314054	0.199993
SLC9A3	0.0424853	0.0332001	0.0756138	0.0520103	0.0359259	0.0413787	0.050615	0.0948458	0.083093	0.052362	0.0290237	0.0121792	0.0327068	0.148386	0.0386749	0.0940408	0	0.0607302	0.0854359	0.0237193	0.0687367	0.0616931	0.00757375	0.0943018	0.0319685	0.042023	0	0.0280161	0.0640423	0.0248318	0.044996	0.156638	0.0455077	0.0798023	0.0255946	0.0287812	0.0687488	0.0455996	0	0.0639026	0.0188634	0.0241285	0.0769276	0.0328547	0.0634857	0.0649209	0.0413344	0.0601376
CEP72	0.0357944	0.0486764	0.0720179	0.0530507	0.0401348	0.0438526	0.0814352	0.088998	0.0888607	0.0418606	0.0396403	0.0442646	0.0305973	0.0972067	0.0576243	0.0793944	0	0.0676041	0.0722776	0.0710637	0.0520003	0.104459	0.032432	0.117178	0.0356696	0.0319165	0	0.0182149	0.0463556	0.0500023	0.0378237	0.126608	0.0619226	0.0615536	0.0209949	0.0570341	0.0623981	0.0630752	0	0.057324	0.0337243	0.0376669	0.0691359	0.0285139	0.0383609	0.085009	0.0631614	0.151637
TPPP	0.919356	0.832598	0.9408	0.63327	0.674673	1.01978	1.38902	1.09207	0.897956	0.689751	0.792522	0.831481	0.762816	0.711518	0.789404	0.831486	0	0.760044	1.07097	0.802484	1.09286	1.03222	0.909888	0.880732	0.970961	0.936705	0	0.904654	0.714795	0.660581	0.870964	1.0678	1.10628	0.882501	0.537019	0.958499	1.19639	0.991237	0	0.845668	0.82258	0.80847	0.73591	1.0434	1.42578	1.25475	0.537687	1.42005
ZDHHC11B	0.555846	0.710141	1.05323	0.681541	0.389945	0.499082	0.595396	0.825708	0.726761	0.492845	0.918907	0.802406	0.843023	0.56841	0.847715	1.3904	0	1.18729	1.07785	0.709977	1.36785	1.29026	1.27224	1.16353	0.289104	0.60366	0	0.936137	0.648023	0.70504	1.12694	0.6104	1.0096	0.961933	0.60514	1.20611	0.707973	0.868497	0	0.626047	0.906708	0.799539	1.0151	1.06289	1.54719	1.29413	0.647534	1.62153
ZDHHC11	0.152506	0.197943	0.502939	0.261749	0.0788785	0.114821	0.379575	0.179504	0.267126	0.121343	0.142495	0.151744	0.190388	0.152769	0.314578	0.367942	0	0.250052	0.429799	0.188736	0.476092	0.472062	0.203051	0.576325	0.110075	0.133877	0	0.22148	0.271095	0.162352	0.896933	0.275276	0.497864	0.24357	0.0949789	0.35781	0.216471	0.242436	0	0.195604	0.247881	0.390744	0.192402	0.342643	1.01692	0.381132	0.205924	1.01873
BRD9	0.292869	0.292622	0.397092	0.398331	0.285614	0.293669	0.37645	0.377015	0.37263	0.201313	0.280559	0.232788	0.193398	0.340912	0.347049	0.324327	0	0.294128	0.431836	0.3391	0.462904	0.535757	0.219353	0.440233	0.250334	0.220318	0	0.244481	0.433364	0.231046	0.342652	0.490223	0.316262	0.307413	0.140107	0.343691	0.280868	0.259365	0	0.239515	0.203051	0.188775	0.493484	0.277349	0.336807	0.414218	0.37753	0.553416
TRIP13	0.00974512	0.0207687	0.0241016	0.0166904	0.016311	0.0152628	0.0360797	0.0454487	0.0366418	0.0137286	0.0249904	0.00773562	0.0131727	0.0452263	0.0184807	0.0402692	0	0.0312901	0.0393674	0.0240723	0.0335334	0.0437566	0	0.0450696	0.0191463	0.00987712	0	0.0221182	0.0206025	0.0164184	0.0201098	0.0274981	0.0294412	0.0253216	0.010244	0.0234995	0.0353847	0.0264879	0	0.0252697	0.0160813	0.0175265	0.0384533	0.0212104	0.0361119	0.0281916	0.0346155	0.0381213
NKD2	0.0394746	0.0486033	0.0343268	0.0301969	0.0357132	0.0395268	0.0374546	0.0446054	0.0374233	0.0490719	0.0202861	0.0301533	0.0353719	0.046279	0.0269396	0.0656019	0	0.0378432	0.0554031	0.0353513	0.0374745	0.0361667	0.0323437	0.0682303	0.0605981	0.0191623	0	0.0607984	0.0260972	0.0182308	0.040871	0.0444419	0.0522495	0.0746288	0.0136975	0.042608	0.0505607	0.0592123	0	0.0548124	0.060368	0.0372616	0.0620087	0.0149878	0.0260282	0.139812	0.078898	0.112038
SLC12A7	0.00694119	0.00411608	0.00597179	0.0042694	0	0.00233814	0.0461018	0.0064782	0.00709949	0	0.00143866	0.0094284	0.00586228	0.00720737	0.000573094	0	0	0.00844382	0.00857521	0.00154086	0.0125094	0.00268915	0.00562911	0.0160693	0.00355919	0.0019693	0	0.0115136	0.0108773	0.00261324	0.0109771	0.00491251	0.00809811	0.0293566	0	0.00240829	0.00331705	0.00620936	0	0.00686132	0.00334848	0.00198811	0.00552031	0.00920884	0.00244343	0.0279052	0	0.095125
SLC6A18	0	0	0.00149463	0.00249163	0	0	0	0.000893697	0.000411482	0	0	0	0	0	0.000988095	0.00122748	0	0.0021594	0	0	0	0	0	0.00395209	0	0	0	0	0.00110915	0.00167504	0	0	0.000553301	0.0083928	0	0	0.000653737	0.000691469	0	0.00111651	0	0	0	0	0	0	0	0.00225078
TERT	0	0.015606	0.00786531	0.00459196	0.00803889	0.00374421	0.0157537	0.00794551	0.00769511	0.0152394	0.00639485	0.00174119	0	0.0112164	0.00719919	0.00552217	0	0.0184605	0	0.00962069	0.0101704	0.00988848	0	0.0157172	0.00302419	0.00491632	0	0.00580928	0.00830048	0.00629736	0.00920072	0.00418104	0.0109006	0.0118073	0.0022744	0.00129916	0.00730544	0.00595353	0	0.0068189	0	0.00339608	0.00855732	0.00452066	0.00437162	0.00540674	0.0177573	0.0109574
CLPTM1L	0.178508	0.169606	0.268234	0.167645	0.163574	0.198129	0.447905	0.335128	0.266591	0.195349	0.152131	0.212629	0.146124	0.224577	0.186281	0.192922	0	0.148613	0.310614	0.191338	0.281025	0.249008	0.137915	0.273569	0.271198	0.185155	0	0.181905	0.235439	0.145401	0.205463	0.269325	0.260547	0.216157	0.16243	0.176053	0.292461	0.227838	0	0.209567	0.117024	0.17354	0.248729	0.266406	0.320169	0.23761	0.169831	0.555253
SLC6A3	0.00180256	0.00087837	0.00211622	0.00215552	0	0.0054918	0	0	0.000823293	0	0	0	0	0	0.00425606	0	0	0	0.00244974	0.00164243	0	0.00185099	0	0.00152083	0.00181081	0	0	0	0.000747938	0	0	0.00189773	0.000412968	0	0.0024529	0	0.00158821	0	0	0	0	0	0	0	0	0	0	0.0674557
LPCAT1	0.226156	0.26074	0.290299	0.173359	0.223441	0.227605	0.268323	0.348509	0.306185	0.275364	0.215857	0.200107	0.184198	0.319724	0.323297	0.267435	0	0.262213	0.291218	0.282506	0.294953	0.376098	0.190679	0.31395	0.206806	0.201694	0	0.190636	0.266684	0.171844	0.245596	0.390811	0.30742	0.262987	0.141943	0.307022	0.298092	0.286666	0	0.289968	0.273931	0.195423	0.291176	0.213574	0.270117	0.280349	0.242632	0.294261
MRPL36	0.0414857	0.0352201	0.102412	0.134675	0.127021	0.0621028	0.150798	0.157675	0.157736	0.0538986	0.0470873	0.0424562	0.0222162	0.229049	0.0573152	0.154391	0	0.106529	0.181	0.0531888	0.106585	0.0985548	0.0364719	0.173985	0.0509583	0.0236438	0	0.0471866	0.168285	0.0385926	0.065735	0.217344	0.0814002	0.0649305	0.0102015	0.0247781	0.132844	0.0944118	0	0.0777469	0.0655631	0.0667373	0.161495	0.0310375	0.0559128	0.162479	0.06422	0.0475726
NDUFS6	0.140032	0.126428	0.196036	0.191407	0.145292	0.106553	0.21856	0.247527	0.259022	0.103913	0.123962	0.133837	0.130713	0.403737	0.213626	0.220532	0	0.194934	0.318838	0.172775	0.211539	0.271663	0.121434	0.27229	0.131545	0.13111	0	0.111322	0.255594	0.115018	0.153755	0.29437	0.19528	0.202444	0.0750916	0.181802	0.272299	0.171432	0	0.201131	0.185151	0.154254	0.229624	0.124633	0.166529	0.24509	0.220569	0.169093
IRX4	0	0.0030144	0.000418941	0	0	0	0	0	0	0	0	0	0	0	0.000996508	0.00101013	0	0	0.00152222	0	0	0.0014481	0	0.00385573	0.00114929	0.00253739	0	0	0	0	0	0	0.00118632	0	0	0	0	0	0	0.00134999	0.00168977	0	0	0	0	0	0	0.0117294
IRX2	0	0	0	0	0	0	0.00460067	0	0	0	0	0	0	0	0	0	0	0	0	0	0	0	0	0	0	0.000830171	0	0	0	0	0	0	0	0	0	0	0	0	0	0	0	0	0	0	0	0	0	0
ADAMTS16	0.157388	0.326848	0.390643	0.204363	0.569687	0.375154	0.52585	0.444343	0.534659	0.479288	0.308595	0.566228	0.267942	0.348946	0.433333	0.530937	0	0.46808	0.453791	0.309413	0.352181	0.334476	0.356369	0.498482	0.337461	0.226656	0	0.446961	0.255861	0.407896	0.414057	0.347939	0.435486	0.42971	0.203184	0.697254	0.330088	0.44058	0	0.236674	0.397113	0.316702	0.308529	0.361959	0.465454	1.22365	0.457605	0.421687
ICE1	0.905699	0.864658	0.942079	0.666882	0.832379	0.881083	1.01003	0.962874	0.899095	1.01728	0.947984	0.933647	0.796666	1.03628	0.867052	1.00854	0	1.00533	0.962894	0.858198	0.921134	1.08106	0.722948	0.979337	0.893149	0.81084	0	0.684426	0.746964	0.693759	0.729433	1.08829	0.910261	0.965242	0.801681	0.95779	0.947182	0.88868	0	0.907075	0.780851	0.831196	0.930217	0.754821	0.770781	1.15852	0.868777	1.2894
MED10	0.376526	0.280654	0.57871	0.500414	0.386561	0.308829	0.4518	0.680731	0.581124	0.309277	0.237124	0.307547	0.223769	0.979437	0.410299	0.60751	0	0.520515	0.755193	0.344794	0.530979	0.753541	0.17774	0.649275	0.383363	0.276873	0	0.293336	0.903846	0.194986	0.258295	1.11707	0.450355	0.46263	0.305958	0.36818	0.657677	0.47202	0	0.537926	0.266324	0.45263	0.907916	0.240833	0.444677	0.572145	0.42465	0.328772
UBE2QL1	0.649551	0.6321	0.807943	0.527596	0.680831	0.752725	1.24399	0.884531	0.852779	0.791994	0.653084	0.545874	0.539651	0.649036	0.821075	0.654419	0	0.676917	0.976983	0.68338	0.886784	0.760832	0.650133	0.774503	0.754889	0.586357	0	0.621386	0.679011	0.493092	0.497632	0.793772	0.743227	0.983544	0.401525	0.776411	0.84245	0.763624	0	0.762498	0.642142	0.418711	0.500729	0.690432	0.978056	0.797555	0.818708	1.2725
NSUN2	0.442687	0.428965	0.313059	0.322527	0.269868	0.263643	0.485486	0.386096	0.36256	0.535648	0.326365	0.277319	0.273088	0.64549	0.521996	0.323368	0	0.500944	0.466094	0.308303	0.379022	0.462652	0.268967	0.357121	0.394932	0.260936	0	0.211012	0.285284	0.320427	0.257635	0.834185	0.501106	0.425397	0.246203	0.589501	0.308941	0.300318	0	0.533456	0.263186	0.505145	0.241631	0.274877	0.372569	0.599187	0.295606	0.342074
SRD5A1	0.263519	0.261649	0.349473	0.230455	0.27625	0.262737	0.444557	0.369443	0.383262	0.283306	0.294656	0.25293	0.266499	0.421996	0.337444	0.340989	0	0.34836	0.319929	0.274293	0.291629	0.425615	0.133925	0.435114	0.27538	0.235327	0	0.199064	0.260078	0.16508	0.282737	0.451951	0.351254	0.459373	0.235066	0.340381	0.387328	0.377195	0	0.340871	0.277198	0.297626	0.348685	0.218954	0.315861	0.379407	0.3948	0.397073
TENT4A	0.548007	0.560494	0.690335	0.493403	0.550341	0.500285	0.763212	0.803582	0.831216	0.648818	0.590689	0.615864	0.580285	0.851991	0.802955	0.777182	0	0.801553	0.655765	0.674426	0.692877	0.993193	0.547178	0.885578	0.456332	0.503869	0	0.441533	0.645602	0.525728	0.620178	1.07378	0.734936	0.715295	0.582232	0.718474	0.696339	0.738504	0	0.785852	0.672202	0.625138	0.71329	0.411926	0.590927	0.948294	0.919474	1.47355
ADCY2	1.61558	1.69313	1.87098	1.80275	1.96702	1.87467	1.50094	1.86319	1.90654	1.79965	1.77965	1.83742	1.88076	1.61552	1.98741	2.03213	0	1.95731	1.7828	1.97206	2.00027	1.73811	1.80507	2.01194	1.86083	1.94445	0	1.68682	1.60632	1.71679	1.43877	1.72667	1.81903	1.79149	1.66052	2.04801	1.64906	1.60181	0	1.81078	1.96057	1.68422	1.67594	1.78041	1.68383	1.89792	2.11365	1.8762
C5orf49	0.0440434	0.0310201	0.0491422	0.0472063	0.0641689	0.0379229	0.0411624	0.0681575	0.0610123	0.0291684	0.0415599	0.026359	0.0301226	0.0434682	0.0493257	0.0481136	0	0.0433645	0.0792368	0.0682044	0.0546734	0.0643448	0.0842882	0.0610333	0.0531629	0.046108	0	0.0287674	0.0386686	0.0517824	0.0336648	0.0726178	0.0398694	0.075733	0.041807	0.0402307	0.0509257	0.0636739	0	0.0322844	0.0378062	0.0280523	0.0898059	0.0128039	0.0475473	0.033553	0.0572939	0.0520187
MTRR	0.343294	0.313032	0.353454	0.433986	0.398482	0.386131	0.423955	0.34274	0.374558	0.318077	0.281014	0.303788	0.22514	0.476832	0.282861	0.329181	0	0.30353	0.352245	0.280286	0.391043	0.447188	0.241884	0.350859	0.273289	0.26494	0	0.321749	0.444395	0.34364	0.282916	0.448309	0.334135	0.361714	0.212016	0.352886	0.34673	0.349071	0	0.382723	0.260199	0.288664	0.457976	0.228059	0.287078	0.426717	0.293797	0.215062
FASTKD3	0.109704	0.0680082	0.0824145	0.061927	0.0636905	0.0583778	0.0631149	0.0794794	0.0863744	0.0479788	0.0841739	0.0687353	0.0554353	0.116607	0.078779	0.0747354	0	0.0844348	0.117048	0.0727629	0.0991675	0.10368	0.0511925	0.0707521	0.0725531	0.0513012	0	0.036854	0.0796555	0.0369786	0.0383136	0.108379	0.0687185	0.0444587	0.0425846	0.0671362	0.0751251	0.0768135	0	0.0986989	0.0522276	0.0388147	0.0816581	0.05884	0.0482629	0.080057	0.0733491	0.0323759
SEMA5A	0.376504	0.371434	0.559354	0.352352	0.484451	0.617823	0.455679	0.457061	0.691595	0.661171	0.327061	0.439961	0.335954	0.485569	0.301987	0.785312	0	0.291756	0.550551	0.435547	0.566749	0.3452	0.206705	0.47685	0.470944	0.3627	0	0.432791	0.403449	0.261837	0.221374	0.472855	0.431948	0.355428	0.304437	0.502803	0.276667	0.427786	0	0.528463	0.517288	0.247811	0.451265	0.288161	0.190085	0.30647	0.73813	0.289996
TAS2R1	0.0263904	0.00999746	0.0160917	0.00349854	0.0122508	0.00630017	0	0.0174834	0.00826597	0.0199887	0.0178971	0.015485	0.00771962	0.0133975	0.0137855	0.00625534	0	0.0170213	0.00991729	0.002879	0.0090094	0.0584746	0.0175863	0.00685176	0.0132869	0.0167929	0	0.0134271	0.0173503	0.000964169	0.0142427	0.0527828	0.0169114	0.0322976	0.0171668	0.00864068	0.0135752	0.0121627	0	0.0373175	0.00455664	0	0.0174098	0.0031604	0.00572562	0.0155967	0	0.0330129
CCT5	0.181357	0.204954	0.322806	0.202629	0.174901	0.222131	0.934638	0.417597	0.310065	0.290411	0.230886	0.201534	0.179682	0.464939	0.218042	0.320158	0	0.215455	0.437216	0.182508	0.256345	0.353634	0.100313	0.383668	0.345725	0.211441	0	0.218407	0.297978	0.127566	0.251056	0.427626	0.281717	0.338558	0.133807	0.193137	0.480804	0.353477	0	0.303526	0.218045	0.222538	0.257883	0.269136	0.354691	0.319399	0.162767	0.328596
CMBL	0.0850993	0.056455	0.114049	0.0890164	0.0581555	0.062563	0.108859	0.151698	0.137209	0.116995	0.074105	0.0786751	0.117254	0.135968	0.116289	0.0943296	0	0.068807	0.161994	0.0974466	0.0848435	0.134189	0.0531922	0.141211	0.0956303	0.0672237	0	0.0636909	0.0905796	0.0750783	0.0930034	0.113937	0.12742	0.174165	0.0519162	0.105497	0.145392	0.133904	0	0.101158	0.108674	0.103968	0.114071	0.0680121	0.108849	0.0735933	0.143284	0.0737368
MARCH6	1.48404	1.30861	1.55267	1.31316	1.36772	1.55954	1.66069	1.59452	1.39041	1.45437	1.2924	1.40395	1.09271	1.57795	1.29174	1.49083	0	1.37918	1.71855	1.25518	1.42245	1.63525	0.93038	1.439	1.57992	1.26152	0	1.44799	1.77222	1.09224	1.25892	1.71391	1.54432	1.37549	1.32895	1.2922	1.55877	1.37121	0	1.43572	1.13382	1.55662	1.62002	1.14311	1.61054	1.67665	1.14942	1.59862
ROPN1L	0.0588261	0.107279	0.104042	0.0759855	0.0768102	0.0608165	0.0867669	0.101476	0.0981164	0.0844426	0.0558242	0.0742905	0.0936738	0.0790305	0.128636	0.103018	0	0.0842058	0.064134	0.0894912	0.0759098	0.102762	0.0708494	0.115454	0.047698	0.0565428	0	0.0577104	0.0580962	0.0768506	0.13635	0.0783611	0.12119	0.0975606	0.0507712	0.100256	0.118979	0.113462	0	0.0891705	0.0799004	0.0746914	0.0789271	0.0899287	0.069817	0.0943423	0.110933	0.161783
ANKRD33B	0.990987	1.61628	1.47934	1.50566	1.61532	1.28127	1.54196	1.50977	1.69509	1.49962	1.16239	1.20911	1.27725	1.41814	1.94573	1.5032	0	1.73204	1.44292	1.37451	1.77013	1.37222	1.28276	1.9349	1.13494	1.08613	0	1.00961	0.811334	1.14345	1.12942	1.48288	1.45735	1.31505	0.85759	1.64119	1.28133	1.40231	0	1.35992	1.55046	0.822552	1.07078	0.979741	1.13928	1.45183	1.77969	1.32442
DAP	0.119669	0.123662	0.120608	0.100256	0.112771	0.0723226	0.0454521	0.127932	0.129123	0.123954	0.0849092	0.194885	0.0699598	0.176617	0.13135	0.120764	0	0.109981	0.158117	0.059635	0.138732	0.164825	0.128757	0.159376	0.0726278	0.0957557	0	0.0856091	0.0542179	0.0798825	0.0940182	0.122002	0.0985406	0.189575	0.107099	0.109533	0.072073	0.11108	0	0.112664	0.147263	0.1048	0.127724	0.0633892	0.0494896	0.0893854	0.096448	0.0206304
CTNND2	3.79542	3.8409	3.70065	3.75882	3.69619	3.68501	3.60453	3.71163	3.74884	3.83172	3.87396	3.88289	3.85856	3.78194	3.69837	3.78727	0	3.76068	3.56472	3.86054	3.76205	3.64803	3.9607	3.74823	3.82308	3.89105	0	3.66539	3.62052	3.72857	3.76822	3.56273	3.75328	3.85039	3.85158	3.85507	3.68544	3.65402	0	3.60976	3.7736	3.80467	3.64485	3.78881	3.64857	3.97492	3.88243	3.54073
DNAH5	0.127711	0.115407	0.175277	0.138442	0.110698	0.108003	0.0593632	0.123107	0.178531	0.14911	0.189208	0.15347	0.101885	0.180212	0.185853	0.129568	0	0.235299	0.117661	0.148581	0.154116	0.151466	0.109036	0.246626	0.15461	0.145305	0	0.0966054	0.105534	0.0847891	0.0466345	0.0876911	0.127917	0.0975529	0.0881145	0.174549	0.122066	0.0974906	0	0.0809636	0.11037	0.071402	0.119276	0.110613	0.14001	0.122016	0.264141	0.135759
TRIO	2.71874	2.73445	2.68724	2.67153	2.65079	2.56155	2.83676	2.83369	2.80032	2.69716	2.69258	2.795	2.6767	2.79509	2.83086	2.68321	0	2.76953	2.63631	2.77191	2.77757	2.83497	2.48421	2.70172	2.54929	2.54521	0	2.61799	2.71896	2.69836	2.72361	2.8102	2.85998	2.86088	2.66836	2.82924	2.82863	2.80256	0	2.80064	2.76214	2.81279	2.69851	2.5219	2.70165	2.9053	2.78456	3.13794
OTULINL	0.151806	0.157613	0.202283	0.13963	0.13117	0.142559	0.213326	0.170977	0.19712	0.174012	0.170547	0.17833	0.160881	0.213565	0.159917	0.102885	0	0.146222	0.202466	0.111183	0.170378	0.268261	0.196179	0.182946	0.14077	0.123639	0	0.111119	0.130956	0.157007	0.140768	0.214337	0.197531	0.114405	0.201415	0.198054	0.183791	0.272711	0	0.196155	0.187741	0.104598	0.22804	0.11589	0.120623	0.34608	0.179909	0.234864
OTULIN	0.238589	0.231278	0.26789	0.209144	0.229054	0.211114	0.344911	0.241519	0.278069	0.26231	0.194041	0.162579	0.137087	0.262583	0.256181	0.232112	0	0.240168	0.261374	0.24423	0.260813	0.341281	0.15746	0.284321	0.19786	0.149648	0	0.189794	0.118544	0.195053	0.163409	0.239373	0.246898	0.196345	0.107633	0.269209	0.266682	0.25385	0	0.240953	0.258434	0.13593	0.226091	0.1822	0.242905	0.247443	0.350485	0.760301
ANKH	1.58793	1.70005	1.72137	1.4831	1.51222	1.58851	2.0939	1.79111	1.71473	1.73443	1.6339	1.50048	1.42967	1.6231	1.76374	1.59822	0	1.67428	1.69163	1.71519	1.70552	1.80052	1.44506	1.61044	1.58888	1.46457	0	1.59175	1.46518	1.5924	1.61756	1.8685	1.84992	1.83656	1.51399	1.67737	1.90241	1.76488	0	1.56718	1.6619	1.52176	1.56586	1.64804	1.77229	1.64215	1.5409	2.32951
FBXL7	0.0924192	0.0797776	0.0902782	0.134992	0.10959	0.0790637	0.0645717	0.0811698	0.08181	0.0547752	0.0519725	0.0526907	0.0493917	0.115396	0.0543308	0.0687367	0	0.0793341	0.0557488	0.048675	0.0435729	0.0878635	0.107531	0.105103	0.0783062	0.0925354	0	0.0941352	0.139095	0.0840993	0.0848177	0.12582	0.0629039	0.0392995	0.0574918	0.0430529	0.046371	0.0520672	0	0.0597038	0.0720492	0.0427213	0.0693306	0.0444634	0.0270904	0.0750579	0.0644764	0.108002
MARCH11	0.636144	0.710102	0.492539	0.537501	0.593995	0.663518	0.513752	0.624909	0.690229	0.737168	0.605575	0.590425	0.450798	0.576355	0.629115	0.646412	0	0.704024	0.656368	0.671375	0.665264	0.684926	0.523789	0.625904	0.616222	0.599418	0	0.723301	0.364746	0.570909	0.643356	0.649419	0.654059	0.77773	0.488356	0.74654	0.663709	0.633154	0	0.657813	0.614974	0.423599	0.492811	0.669818	0.578747	0.635483	0.780205	0.285076
ZNF622	0.0755808	0.0950149	0.118868	0.11588	0.0499527	0.0615826	0.141634	0.16809	0.131039	0.0631394	0.069406	0.0696533	0.0614248	0.164763	0.0832058	0.139333	0	0.111727	0.199462	0.0724244	0.113055	0.144687	0.0565383	0.167839	0.0855961	0.0521471	0	0.0699333	0.124782	0.0526879	0.0711446	0.166545	0.0979379	0.106491	0.0442999	0.0884538	0.159711	0.0945834	0	0.132962	0.0782885	0.049417	0.133891	0.0410073	0.101725	0.223397	0.105568	0.119325
RETREG1	1.50913	1.67584	1.83103	1.5797	1.52595	1.54768	1.81851	1.84805	1.81786	1.78662	1.63131	1.67154	1.623	1.77787	1.74926	1.61668	0	1.63193	1.87715	1.51506	1.69729	1.81067	1.44214	1.72286	1.53539	1.54812	0	1.59404	1.4935	1.4749	1.51118	1.92558	1.79834	1.6928	1.64161	1.7886	1.89947	1.87948	0	1.736	1.66225	1.60413	1.55639	1.44154	1.70597	2.1555	1.71457	1.28115
MYO10	0.105361	0.0923462	0.162777	0.160507	0.118199	0.0681557	0.100637	0.108991	0.142122	0.0659551	0.0744274	0.0573198	0.08227	0.237818	0.134904	0.181927	0	0.146142	0.127656	0.118126	0.111603	0.203546	0.0819571	0.256455	0.0768347	0.0950875	0	0.100863	0.197528	0.0881285	0.0648792	0.310868	0.101338	0.189133	0.0802577	0.0924073	0.107989	0.10392	0	0.223293	0.104072	0.10816	0.192279	0.0659893	0.074528	0.158423	0.124114	0.180762
BASP1	2.16899	1.95214	2.36238	2.39631	2.23773	2.26024	2.55359	2.38493	2.09547	2.04233	1.96622	1.89523	1.49905	2.40577	1.78309	2.27416	0	2.07292	2.76873	1.82173	2.1942	2.21369	1.53133	2.30304	2.40878	2.0555	0	2.31564	2.5552	1.8912	2.00318	2.54794	2.02764	2.14747	1.65639	1.95386	2.33137	2.03083	0	2.09144	1.72717	1.8354	2.47307	1.97541	2.43942	2.27485	1.77997	2.08786
LINC02218	0.0468575	0.0327823	0.0292614	0.0302626	0.0500547	0.0452756	0.00337907	0.0222939	0.0375308	0.0152423	0.0291974	0.0358471	0.0242294	0.0333092	0.0351771	0.0260177	0	0.0685536	0.0137207	0.0228201	0.0597246	0.0423201	0	0.0561195	0.0189399	0.0338523	0	0.00974281	0.022244	0.0290979	0.00401202	0.0386354	0.0246921	0.00817331	0.00909305	0.0373318	0.00807531	0.00991365	0	0.0153779	0.024186	0.00846184	0.0371023	0.0174809	0.0175158	0.0235696	0.00951436	0.0433665
CDH18	3.04336	2.67527	2.65928	2.67956	2.45592	2.78074	2.91132	2.72809	2.36733	2.74199	2.69497	2.7663	2.5034	2.71812	2.39236	2.43801	0	2.34043	2.70619	2.33442	2.5646	2.73125	2.65904	2.36144	2.74962	2.73304	0	2.83901	2.74753	2.72472	2.72411	2.53587	2.80895	2.76027	2.88627	2.5771	2.73262	2.97156	0	2.70879	2.37594	2.95814	2.72075	3.00475	2.65598	2.52554	2.22569	3.01756
CDH12	3.75068	3.70233	3.48899	3.51089	3.51427	3.72482	3.63717	3.50194	3.70049	3.8652	3.61333	3.84041	3.83378	3.44691	3.58154	3.75106	0	3.72041	3.55373	3.77062	3.54294	3.08075	3.72242	3.50871	3.98709	3.84689	0	3.8555	3.6824	3.48128	3.73446	3.22045	3.50303	3.60173	3.72974	3.61083	3.67036	3.62533	0	3.59484	3.50274	3.57039	3.33463	3.99974	3.71854	3.16849	3.66602	3.65335
PRDM9	0.00776236	0.00360011	0.0070351	0.00546903	0.00894827	0	0	0.00220709	0.00322799	0	0.00106265	0.00216198	0.00369036	0.0124039	0.0015696	0.00235696	0	0.00465545	0.00117466	0.00150812	0.000873821	0.00644828	0	0.00442319	0.0075801	0.00136544	0	0.00251331	0.00857556	0.00135345	0	0.00258778	0	0.0122214	0.0032363	0.00339105	0.00131159	0.00492468	0	0.00411325	0.00231973	0.00168477	0.0111787	0	0.00194035	0.00503012	0.00817536	0.00835901
CDH10	2.70403	2.30043	2.53179	2.34394	2.13415	2.35105	2.11416	2.32759	2.24131	2.49107	2.67231	2.36175	2.14852	2.59104	2.1912	2.29584	0	2.08037	2.60906	2.42352	1.97124	2.55639	2.3483	2.03604	2.49808	2.57203	0	2.52889	2.69958	2.48176	2.715	2.64889	2.38044	2.54492	2.7976	2.21524	2.70836	2.75675	0	2.56365	2.09939	3.02388	2.90874	2.39384	2.49995	2.15463	2.23574	1.73234
CDH9	2.27313	2.16482	2.42824	2.42873	2.40357	2.36152	2.33509	2.24543	2.28668	2.43075	2.4896	2.35995	2.43383	2.49846	2.02193	2.61056	0	2.08681	2.42571	2.20486	2.16713	2.19642	2.26177	2.21525	2.53174	2.44949	0	2.2321	2.45406	2.40569	2.09268	2.25271	2.12256	2.24028	2.33955	2.12012	2.28631	2.42044	0	2.11681	2.06358	2.28111	2.68583	2.13336	2.07953	2.16392	2.12292	1.57721
CDH6	1.14037	0.79441	1.09298	0.888785	0.899421	1.11486	0.911481	0.924368	0.94396	0.971422	1.10174	1.0004	0.828167	0.952824	0.955709	1.07602	0	0.888155	0.94167	1.19755	0.698289	1.1524	0.794762	0.82699	0.984714	1.02969	0	1.05021	0.846827	0.931813	1.04046	1.12807	1.1035	1.17469	1.09214	0.953839	1.19239	1.14251	0	1.14671	0.788161	1.20741	0.962716	0.878812	1.45108	0.728384	0.926994	0.610323
DROSHA	0.707872	0.592675	0.702164	0.578464	0.628129	0.703757	0.695624	0.703292	0.71774	0.669399	0.591878	0.581409	0.434191	0.645125	0.663672	0.635033	0	0.675845	0.60999	0.695851	0.676097	0.837754	0.490455	0.677264	0.659952	0.591764	0	0.557921	0.713649	0.588651	0.526486	0.756549	0.761432	0.673731	0.558198	0.710197	0.715184	0.647425	0	0.584921	0.537668	0.69155	0.592785	0.477236	0.703063	0.640251	0.724833	0.471323
C5orf22	0.330925	0.30035	0.305901	0.222198	0.235216	0.230782	0.297262	0.338871	0.30888	0.231315	0.243584	0.223165	0.232603	0.445312	0.29112	0.330133	0	0.302751	0.303842	0.250335	0.296433	0.378973	0.19494	0.302456	0.313226	0.250882	0	0.18349	0.26205	0.160161	0.239805	0.32218	0.291177	0.307395	0.240344	0.263052	0.323457	0.283918	0	0.328649	0.239743	0.231858	0.33848	0.209342	0.240917	0.310417	0.304169	0.099481
PDZD2	2.65657	2.94774	2.90693	3.0643	3.00947	2.70055	2.35615	3.04915	2.91442	2.73622	2.80332	3.14975	3.18134	3.37323	2.67142	2.66884	0	2.33816	2.77884	2.82893	2.79288	3.04826	3.49768	2.94154	2.52475	3.02864	0	2.85867	2.74505	2.86189	2.88706	2.65225	3.01993	2.51141	3.07643	3.11784	2.45751	2.75704	0	3.03075	2.88118	2.99503	2.94071	2.58411	2.11243	3.2404	2.91082	3.02621
GOLPH3	0.603217	0.620342	0.697241	0.649072	0.686725	0.676913	0.825585	0.71416	0.671215	0.67343	0.568814	0.559161	0.460445	0.734629	0.630732	0.636031	0	0.66466	0.646879	0.578147	0.716748	0.655132	0.370166	0.702135	0.733763	0.517588	0	0.638874	0.813662	0.501487	0.47315	0.894049	0.671543	0.667542	0.407397	0.622237	0.922854	0.68545	0	0.638422	0.481251	0.567979	0.621984	0.476844	0.661406	0.642049	0.714221	0.413984
MTMR12	0.763844	0.899416	0.991728	0.96669	1.04421	0.888363	0.950338	1.06997	1.08959	0.990195	0.798021	0.787291	0.822613	0.960256	1.06117	1.03853	0	1.10035	0.960002	0.989943	1.09548	1.12467	0.746004	1.22084	0.827727	0.784227	0	0.753358	0.951687	0.887131	0.778115	1.23886	0.971409	1.07723	0.832004	1.00131	1.05946	0.973396	0	0.937545	0.896715	0.740175	1.10368	0.726281	0.957209	1.0925	1.08476	0.962883
ZFR	1.26519	1.17905	1.37139	1.22448	1.26256	1.18327	1.2584	1.37925	1.30725	1.20802	1.2342	1.24736	1.08253	1.45595	1.24419	1.27605	0	1.31778	1.37688	1.20219	1.35916	1.36313	1.09397	1.3887	1.27531	1.19959	0	1.13323	1.38496	1.14761	1.18122	1.44033	1.24382	1.23808	1.03189	1.23766	1.36179	1.2894	0	1.21366	1.17459	1.1418	1.34138	0.988077	1.25559	1.41736	1.25472	0.943386
SUB1	0.736907	0.722327	0.924686	0.910364	0.85091	0.84427	1.22555	1.04695	0.80468	0.781653	0.686859	0.670533	0.525425	0.942799	0.68383	0.85338	0	0.764168	1.37266	0.6021	0.876814	0.915749	0.363821	1.01094	0.954084	0.723279	0	0.710647	0.94859	0.545966	0.500774	0.957261	0.763803	0.829893	0.442188	0.737817	0.958704	0.768291	0	0.768983	0.579524	0.485141	0.710318	0.554639	0.934486	0.913792	0.525135	0.875354
NPR3	0.0107297	0.00500346	0.0122085	0.014539	0.0153402	0.0104134	0.020435	0.00818262	0.0127143	0.00562469	0.00352867	0.00652144	0.00359539	0.0122212	0.0126742	0.0156175	0	0.0127002	0.0108042	0.0200077	0.00928718	0.0346331	0.0118891	0.0200103	0.016759	0.0104554	0	0.017686	0.021911	0.013439	0.0165828	0.0123633	0.00692703	0.0239043	0.0166227	0.0153575	0.00586239	0.00836094	0	0.0417503	0.0193919	0.0135017	0.0140492	0.00269255	0.0125561	0.0147589	0.0200282	0.364439
TARS	0.138787	0.138183	0.172158	0.144491	0.14247	0.11634	0.577664	0.190958	0.160517	0.142164	0.0999635	0.14214	0.0491534	0.194257	0.141104	0.163311	0	0.173535	0.189491	0.112941	0.206822	0.339584	0.0502847	0.170312	0.113183	0.0723522	0	0.14236	0.175096	0.0822064	0.0740637	0.253729	0.262794	0.193112	0.0838811	0.122398	0.200002	0.138892	0	0.165592	0.0814283	0.146295	0.174576	0.126358	0.157164	0.306049	0.108105	0.411853
ADAMTS12	0.00888781	0.014306	0.0337436	0.0709209	0.0332396	0.0123484	0.0135365	0.0185714	0.0161108	0.00958852	0.0037074	0.012652	0.0117437	0.0176722	0.0126369	0.0170544	0	0.0175911	0.00870783	0.0105444	0.00838034	0.0167554	0.0231116	0.00831965	0.0135607	0.00639008	0	0.0144724	0.0833653	0.0227745	0.0176462	0.0170951	0.0138108	0	0.00437866	0.00783031	0.0053088	0.00807449	0	0.00843571	0.0071707	0.0178565	0.0161858	0.00289845	0.0102981	0.00630024	0.0322045	0.0773255
SLC45A2	0.0480743	0.0674588	0.0527935	0.0671349	0.0461872	0.0458264	0.0195409	0.0511962	0.0545446	0.0246026	0.0470172	0.0774009	0.0297542	0.0534873	0.0552514	0.037936	0	0.0763405	0.0257873	0.0426521	0.0643073	0.0539581	0.0334061	0.0456994	0.0278079	0.0389486	0	0.0573101	0.045373	0.0599873	0.0354581	0.0705703	0.0592828	0.0258639	0.0318367	0.0602663	0.0418214	0.0447041	0	0.0487054	0.0432907	0.0912682	0.0537842	0.0318299	0.0402274	0.0679443	0.0127259	0.041163
AMACR	0.0189841	0.00801742	0.0184084	0.00344436	0.00964582	0.00451345	0.00939097	0.0142029	0.00938581	0.0064037	0.00994249	0.00945681	0.00427844	0.0284052	0.00584446	0.00615495	0	0.0133822	0.011667	0.00776678	0.0126711	0.0209127	0	0.00981328	0.0087604	0.0062138	0	0.0109987	0.00935856	0.00466159	0	0.0100984	0.0125032	0.00995746	0.0114761	0.00788428	0.0124661	0.0109949	0	0.0232819	0.00606166	0.0172167	0.00544174	0.00347288	0.00574257	0.0144516	0.0125777	0.00572238
C1QTNF3-AMACR	0.583885	0.386029	0.411746	0.333299	0.364066	0.412887	0.370454	0.426034	0.472433	0.532268	0.550993	0.556093	0.438831	0.563581	0.545795	0.391116	0	0.56091	0.416717	0.488476	0.64271	0.493775	0.455607	0.479193	0.438736	0.52911	0	0.365046	0.344567	0.376084	0.389666	0.365338	0.519539	0.467841	0.521805	0.553265	0.409464	0.450518	0	0.379016	0.386079	0.436432	0.366255	0.384183	0.486066	0.370936	0.503654	0.336962
RAI14	0.0524036	0.0812178	0.129072	0.152205	0.114551	0.0981707	0.0377547	0.0949243	0.148122	0.132342	0.0705415	0.154816	0.100365	0.131054	0.18742	0.227715	0	0.148731	0.0833446	0.182431	0.138284	0.129079	0.0400605	0.220154	0.0941191	0.117801	0	0.0659821	0.0622814	0.0506395	0.0394864	0.106816	0.0859968	0.0916753	0.0647187	0.164356	0.0853623	0.0414318	0	0.209867	0.0694692	0.04539	0.0519786	0.0433717	0.12311	0.157467	0.23585	0.331762
TTC23L	0.296339	0.160198	0.237361	0.20625	0.18222	0.174156	0.0810065	0.188021	0.233824	0.178368	0.225306	0.289277	0.177622	0.253506	0.271101	0.241051	0	0.206803	0.199545	0.250614	0.251545	0.364829	0.19143	0.352662	0.214649	0.2872	0	0.124618	0.169812	0.137036	0.133948	0.267362	0.246903	0.14041	0.174394	0.247999	0.147012	0.157941	0	0.222208	0.191584	0.141773	0.199904	0.130798	0.142402	0.199372	0.457376	0.194057
RAD1	0.17019	0.118096	0.211835	0.11966	0.135358	0.13197	0.163486	0.181476	0.148755	0.117062	0.122161	0.101484	0.0856278	0.214456	0.153132	0.249615	0	0.173455	0.234961	0.149846	0.188006	0.237069	0.0343686	0.227278	0.13347	0.113955	0	0.0745444	0.142993	0.112311	0.126878	0.242807	0.1651	0.201922	0.0861297	0.153905	0.21138	0.136769	0	0.123861	0.0906619	0.126548	0.21363	0.0455979	0.12812	0.232706	0.17953	0.202729
BRIX1	0.132753	0.139667	0.226106	0.175659	0.127265	0.104537	0.163323	0.241139	0.157078	0.133366	0.124365	0.100163	0.0911193	0.281881	0.130736	0.21643	0	0.170146	0.240771	0.129685	0.204569	0.177831	0.063479	0.220911	0.133917	0.114223	0	0.0896141	0.193985	0.123292	0.123928	0.255185	0.142106	0.235622	0.0639458	0.0955661	0.234291	0.161211	0	0.153301	0.0949425	0.152124	0.264223	0.0840808	0.139216	0.163138	0.0709241	0.154398
DNAJC21	0.393941	0.344932	0.478453	0.30362	0.366571	0.336295	0.670622	0.393824	0.394583	0.408522	0.337267	0.308405	0.280847	0.433571	0.390957	0.388454	0	0.329537	0.455317	0.288125	0.384416	0.461051	0.263494	0.488517	0.442237	0.364186	0	0.279935	0.362712	0.282231	0.34956	0.477397	0.396479	0.458623	0.316467	0.423967	0.605564	0.541941	0	0.378401	0.243589	0.284202	0.355605	0.367558	0.394363	0.451537	0.480401	1.02071
AGXT2	0.0042398	0.00144043	0.00891743	0.00636811	0.00641836	0.00698889	0.00357922	0.00667796	0.00541221	0.00802583	0.0021487	0	0	0.0124932	0.00321338	0.00767324	0	0.0131331	0.00798282	0.00253375	0.00279216	0.00631706	0	0.0130696	0.00403366	0.00347914	0	0.00256863	0.0109983	0.00768938	0.00609644	0.00684301	0.00185596	0	0	0.00537837	0.00631828	0.0039501	0	0.00617059	0.00707415	0.00438329	0.00379273	0	0.00318034	0.00768878	0.00590119	0.0102482
PRLR	0.0257607	0.0836649	0.0822362	0.103188	0.210902	0.0899831	0.110592	0.0613226	0.103638	0.113054	0.121164	0.116661	0.111967	0.0373751	0.11705	0.103785	0	0.0681196	0.0656033	0.189791	0.0581021	0.0963665	0.0567256	0.014203	0.169332	0.0369443	0	0.0622481	0.0827739	0.158063	0.0778597	0.0631732	0.140353	0.10434	0.109477	0.0464367	0.210865	0.104477	0	0.0850383	0.0434347	0.0601619	0.12005	0.126527	0.387215	0.23307	0.185047	0.42401
SPEF2	0.900147	0.836276	0.915094	0.729334	0.754654	0.78214	0.691697	0.790285	0.673494	0.833797	0.996772	0.886478	0.735054	0.818907	0.870237	0.823149	0	0.856623	0.976717	1.01416	0.777645	0.934518	0.457735	0.975904	0.70629	0.828923	0	0.653653	0.612207	0.960681	0.717123	0.641811	0.852273	0.823962	0.654038	0.743661	0.794276	0.900014	0	0.696506	0.642667	0.821532	0.809591	0.805417	0.885818	0.952005	0.838957	0.790426
IL7R	0.00234975	0	0.00128475	0.00373687	0.00140524	0	0	0.00165044	0	0.00610061	0.00151787	0.00107673	0	0.00347968	0	0.00340376	0	0.00235094	0.00259765	0.00355829	0.00419173	0.000940039	0.0137334	0	0.00095143	0	0	0	0.00260415	0	0	0.00549607	0.00111247	0.00789032	0	0	0.0024177	0.00256105	0	0	0	0	0	0	0.00147335	0.00297852	0	0.00584332
CAPSL	0	0.0049299	0.012994	0.0069544	0.00411916	0.00526235	0.00751436	0.00146725	0.00351683	0.00685704	0.0157529	0.0102713	0	0.0101556	0.00152582	0.0162858	0	0.00492229	0.00472855	0.00912593	0.00264854	0.00382651	0	0.0109463	0.00896014	0.00407873	0	0	0.00611293	0.0061441	0.00318063	0.00609473	0.00682991	0	0	0.00457861	0.0374318	0.0094365	0	0.00467233	0	0.0047655	0.00984212	0	0.0126604	0.0145543	0.0214468	0.00638311
UGT3A1	0	0.00218238	0.00217582	0.00214728	0.00288106	0.00426372	0.00541486	0	0.0022091	0.00382185	0	0	0.00228643	0.00399614	0.00198924	0.00442472	0	0.00647088	0.00325224	0	0.00572935	0.00270692	0	0.00678922	0.001246	0.0019592	0	0	0.00583087	0	0.0031418	0.00957587	0.0019614	0.0083928	0	0.00223695	0.000914098	0.00369993	0	0.00695375	0.00565421	0	0.00560878	0	0.00380665	0.00180198	0.00924124	0.00536336
UGT3A2	0	0.000933383	0.00435885	0.00436006	0.00450558	0.00693377	0	0.00230774	0.0014791	0	0.000452391	0	0	0.00630051	0.00268694	0.00303144	0	0.00703614	0.0035039	0.00158376	0.00198527	0.00508426	0	0.00635539	0.00233497	0.0018785	0	0	0.00453212	0.00196284	0	0.00836843	0.00252771	0	0.0013709	0.00317089	0.00393257	0	0	0	0	0.00219645	0.0039792	0	0	0	0.00692476	0.00830044
LMBRD2	0.911342	0.816136	0.972298	0.754229	0.83984	1.04347	0.937888	1.01555	0.78972	0.941644	0.878433	0.899438	0.792516	0.887268	0.639819	0.791107	0	0.782212	1.09542	0.801228	0.91104	1.10823	0.568084	0.796841	1.04167	1.03022	0	0.979042	1.03362	0.668517	0.743389	1.21463	0.932313	0.878299	0.811961	0.891916	0.954657	0.874071	0	0.992302	0.638305	0.803826	0.973248	0.757864	1.05714	1.07453	0.702196	0.704434
SKP2	0.354915	0.279151	0.300366	0.263977	0.368164	0.370819	0.37082	0.326314	0.271114	0.354612	0.300547	0.35557	0.176683	0.238046	0.248021	0.298665	0	0.288776	0.294337	0.250914	0.293864	0.421963	0.280286	0.309518	0.301636	0.303274	0	0.206304	0.290156	0.362904	0.28427	0.376831	0.321774	0.339011	0.368434	0.335704	0.303935	0.350071	0	0.288272	0.270193	0.24415	0.326722	0.309935	0.332754	0.338974	0.41351	0.230796
NADK2	0.365774	0.349519	0.380284	0.358289	0.3872	0.400864	0.386144	0.394525	0.338686	0.378433	0.356003	0.420824	0.335475	0.392892	0.277625	0.378905	0	0.341334	0.383839	0.338546	0.351477	0.505694	0.180579	0.342909	0.408435	0.447454	0	0.319436	0.433526	0.320354	0.30764	0.383945	0.431699	0.347368	0.335627	0.269889	0.354418	0.378902	0	0.365734	0.273551	0.308107	0.454164	0.331715	0.466019	0.439733	0.367363	0.155275
RANBP3L	0.0239238	0.0201397	0.042764	0.0545634	0.0312885	0.022747	0.0293728	0.0344518	0.0397789	0.0224391	0.0201192	0.020611	0.013883	0.0495431	0.0264791	0.0386031	0	0.0395627	0.0416792	0.0177409	0.0241609	0.0507918	0.0100056	0.0369291	0.0271407	0.0209943	0	0.0194864	0.0554064	0.0202889	0.0176586	0.065713	0.0334384	0.0370016	0.0277269	0.0194001	0.0247374	0.0428624	0	0.0165527	0.0194932	0.0361232	0.0680558	0.0207312	0.0183749	0.0339549	0.0368423	0.0500884
SLC1A3	0.0792821	0.0766398	0.056231	0.10836	0.0821931	0.0892466	0.158191	0.113877	0.114715	0.0740358	0.070368	0.0580227	0.106994	0.0532761	0.0512434	0.0187157	0	0.0379023	0.0726372	0.0508022	0.0738784	0.0850858	0.131684	0.0721293	0.0919412	0.0762818	0	0.115545	0.110675	0.0728697	0.199381	0.113582	0.100825	0.0652746	0.104932	0.0485094	0.0524189	0.0668317	0	0.0492316	0.0284194	0.0443179	0.088897	0.125628	0.0581676	0.0904959	0.0458132	0.161025
NIPBL	1.57315	1.55866	1.616	1.51557	1.53937	1.51699	1.57154	1.5998	1.46884	1.50351	1.47242	1.47344	1.38395	1.55732	1.38234	1.49311	0	1.45299	1.49746	1.38898	1.58695	1.61383	1.13946	1.51339	1.6508	1.49431	0	1.45443	1.57396	1.41012	1.43513	1.5509	1.61227	1.76729	1.42307	1.4808	1.72885	1.64139	0	1.47301	1.36121	1.47335	1.47489	1.49759	1.59963	1.67139	1.3411	1.30229
CPLANE1	1.81632	1.79432	1.60826	1.47599	1.58334	1.47106	1.35727	1.59428	1.6497	1.5592	1.57666	1.63025	1.46227	1.92691	1.71701	1.80596	0	1.81128	1.5745	1.70455	1.67883	1.85825	1.1742	1.68868	1.59157	1.73892	0	1.35325	1.49857	1.45536	1.37043	1.82342	1.58823	1.69063	1.54329	1.67898	1.56093	1.53722	0	1.7004	1.68113	1.60699	1.84556	1.23749	1.47493	1.63568	1.65515	1.27331
NUP155	0.280874	0.236398	0.316119	0.265935	0.273136	0.219772	0.240937	0.300619	0.294203	0.223837	0.193332	0.26153	0.122949	0.380325	0.268803	0.313026	0	0.309418	0.275824	0.277824	0.272196	0.359954	0.170833	0.312411	0.280809	0.234794	0	0.137822	0.289873	0.200071	0.192536	0.398577	0.289853	0.247882	0.155519	0.266322	0.262079	0.239397	0	0.26202	0.212058	0.252658	0.314422	0.189352	0.219505	0.307789	0.208164	0.188126
WDR70	1.69403	1.68353	1.64369	1.63821	1.64795	1.72679	1.64545	1.7214	1.68361	1.68035	1.62293	1.78634	1.45057	1.69609	1.66284	1.65306	0	1.72505	1.60749	1.64336	1.70651	1.76706	1.49422	1.71763	1.65537	1.6076	0	1.59918	1.7185	1.57223	1.63019	1.56344	1.76574	1.88402	1.62285	1.73086	1.68021	1.72045	0	1.54388	1.60208	1.74398	1.62219	1.589	1.56221	1.69583	1.66433	1.7638
GDNF	0	0.000856556	0.000469918	0.0024556	0	0	0	0.00186753	0.00224539	0	0	0	0	0.00352121	0.00137543	0.00361448	0	0	0.00130051	0	0.000754006	0.000772974	0	0.00204131	0	0	0	0	0.00336066	0	0	0.0062853	0	0	0	0.00126881	0.000730291	0.000868951	0	0.00236589	0	0	0	0	0	0	0.00537509	0.0285175
EGFLAM	0.020779	0.0169578	0.0310212	0.0288001	0.0263966	0.0210106	0.0186246	0.0137152	0.0126652	0	0.00486076	0.0124365	0	0.0255037	0.0213409	0.0316239	0	0.0231123	0.00936235	0.0152812	0.00549993	0.0188087	0	0.019041	0.0236382	0.00888691	0	0.0144955	0.0512159	0.0183748	0.00547056	0.0166085	0.0105545	0	0.0089112	0.0195435	0.0166105	0.0107072	0	0.0115194	0.00788422	0.0115487	0.0132155	0.00476341	0.00420708	0.0152616	0.0156564	0.0391938
LIFR	0.364504	0.397939	0.439717	0.296218	0.273563	0.331721	0.449418	0.394927	0.291737	0.366387	0.319099	0.268326	0.224808	0.324409	0.234543	0.235881	0	0.251984	0.327988	0.235653	0.313393	0.551237	0.189901	0.294175	0.310662	0.360247	0	0.4257	0.343949	0.371062	0.266895	0.39989	0.392354	0.391173	0.335921	0.387037	0.423056	0.457164	0	0.425254	0.233896	0.32539	0.388958	0.323468	0.339414	0.478308	0.299838	0.534248
OSMR	0.00552461	0.0054178	0.0273172	0.0972156	0.0375614	0.0133272	0.0233276	0.039439	0.0288051	0.00543835	0.00664416	0.00154474	0	0.0725525	0.0112417	0.0725212	0	0.037584	0.0553426	0.00980086	0.0409593	0.0602209	0.00722204	0.0838683	0.00582577	0.00167065	0	0.0138063	0.150721	0.0158219	0.0113085	0.135627	0.0123639	0.0178103	0.00315082	0.0159952	0.0219616	0.0160523	0	0.0175383	0.0109667	0.0132364	0.111336	0.0034436	0.00641572	0.0339748	0.00817536	0.00684547
RICTOR	1.41214	1.32534	1.40025	1.293	1.29452	1.34285	1.24047	1.38648	1.24361	1.33013	1.26747	1.37589	1.04967	1.36377	1.21658	1.34871	0	1.32699	1.32251	1.23628	1.2652	1.48585	0.961412	1.19152	1.34657	1.10322	0	1.41266	1.57281	1.13621	1.22553	1.50954	1.35334	1.32709	1.20967	1.35694	1.43085	1.37134	0	1.39828	1.10992	1.41962	1.43265	1.17659	1.307	1.3593	1.20579	0.870631
FYB1	0.0157135	0.0283544	0.0411528	0.0543511	0.0327917	0.027479	0.0430379	0.0326673	0.0306361	0.0247532	0.00864143	0.0277051	0.0239912	0.0378584	0.0151664	0.0541832	0	0.0505973	0.0253619	0.0183758	0.0305608	0.0412611	0.010086	0.0482686	0.0177733	0.0276065	0	0.00872589	0.0727113	0.0295206	0.0133024	0.0510454	0.0219247	0.0362986	0.0110659	0.0225426	0.0251531	0.0192568	0	0.0160337	0.0155148	0.0244576	0.0541562	0.0175424	0.0142181	0.0387497	0.029138	0.0556364
C9	0.0131096	0.0204848	0.0122702	0.0111072	0	0.00184657	0.0148533	0.00899868	0.0038314	0.007798	0.00759513	0.00972381	0	0.0245717	0.00572715	0	0	0.00451985	0.00450886	0.00456937	0.0025895	0.00870737	0	0.00890429	0.00077574	0.00768871	0	0.0017256	0.0055953	0.0118974	0.0152713	0.00393427	0.00303425	0	0.00202568	0.0101484	0.00672858	0.00427659	0	0.0164943	0.00176541	0.00471194	0.0165513	0.00533688	0.0110621	0.00696241	0	0.0890018
DAB2	0.00502771	0.00645454	0.0138927	0.0140401	0.00904111	0.00296365	0.00540991	0.00643123	0.00689156	0	0.00127705	0.00242559	0.00854777	0.0112027	0.00226822	0.0142943	0	0.00989636	0.00725147	0.00124082	0.00621293	0.00792846	0	0.0124605	0.00473352	0.00553396	0	0	0.01043	0.00577437	0.00338656	0.0118106	0.00257376	0	0	0.00271204	0.00817443	0.00830423	0	0.00534363	0.00278485	0.00437651	0.00261298	0	0.00431888	0.0120191	0.014528	0.0159549
TTC33	0.498203	0.396806	0.45862	0.331223	0.378675	0.427223	0.521741	0.488643	0.367204	0.432127	0.387193	0.378736	0.2897	0.397394	0.329657	0.371112	0	0.347931	0.481155	0.38711	0.422032	0.547725	0.274371	0.400311	0.399272	0.436615	0	0.523598	0.461991	0.301233	0.372489	0.553427	0.423782	0.441452	0.367783	0.356965	0.499862	0.437353	0	0.413178	0.276385	0.433248	0.451881	0.318843	0.540305	0.437455	0.398746	0.396531
PTGER4	0.00208825	0.00175608	0.00183783	0.00212061	0	0	0.00413242	0.00275672	0.00169113	0	0.000695105	0.00151626	0	0.00274465	0.00170994	0	0	0.00247115	0.0018911	0	0	0.00117904	0	0.00341204	0.00258505	0	0	0	0.000497217	0.00439283	0.00414243	0.00238304	0.000647985	0	0	0	0.00176141	0	0	0	0	0	0.00179997	0	0	0.00312695	0	0
PRKAA1	0.325869	0.269857	0.305747	0.333833	0.327384	0.304254	0.393261	0.323417	0.388434	0.296621	0.299029	0.222908	0.200319	0.532604	0.295396	0.459918	0	0.403136	0.323529	0.305941	0.292609	0.334783	0.244443	0.415595	0.262426	0.233672	0	0.22852	0.159239	0.224836	0.226985	0.340279	0.220704	0.219082	0.150396	0.242029	0.238469	0.300102	0	0.360114	0.250218	0.155826	0.354787	0.174591	0.185574	0.348795	0.308099	0.435647
RPL37	0.526322	0.497437	0.645158	0.53021	0.438734	0.410906	0.549675	0.722532	0.548567	0.407221	0.426817	0.446333	0.353982	0.463108	0.517159	0.457188	0	0.442541	0.688093	0.423752	0.59991	0.615718	0.352595	0.578355	0.420171	0.422944	0	0.429194	0.410817	0.488679	0.335334	0.620138	0.475317	0.474334	0.241609	0.461688	0.580962	0.517923	0	0.454823	0.435984	0.353723	0.525449	0.415525	0.490832	0.657706	0.3659	0.425596
CARD6	0.00519008	0.0018858	0.00563537	0.011243	0.00295119	0	0	0.000947231	0.00112093	0	0	0	0	0.0104669	0.000916073	0.00486163	0	0.00204238	0.00536903	0.00207474	0.00257861	0.0058457	0.0152647	0.0066974	0.00179252	0.00264858	0	0	0.00660597	0.00414588	0	0.00162749	0.00316648	0	0	0.00138552	0.00272378	0.00363561	0	0	0	0.00169543	0.00174384	0	0.000628164	0.0056121	0.00817536	0.0043166
C7	0.00598025	0.0100565	0.0193982	0.0112398	0.00944144	0.00445495	0	0.00664025	0.00111775	0.00285176	0.00232434	0.0020369	0	0.00462575	0.00319273	0.0104931	0	0.00629146	0.00130081	0	0.00386059	0.00190904	0	0.00147362	0.00329658	0.00625604	0	0.00817399	0.0279073	0.00579176	0	0.00744712	0.00301373	0.00916014	0.00385528	0.00319904	0.00511015	0.00311472	0	0.00715062	0	0.00253451	0.00356168	0.00541645	0.00274766	0.00939079	0	0.0031441
MROH2B	0.00841376	0.00503415	0.00908415	0.00684716	0.0072992	0.0103173	0	0.00388039	0.00149522	0	0.0010463	0.00347218	0	0.00357176	0.000575342	0.00382933	0	0.00580601	0.00294501	0.00150837	0.00812088	0.00504942	0	0.00487075	0.00562572	0.00167804	0	0	0.0116737	0.00813162	0.004417	0.00703307	0.00102162	0	0.0116618	0	0.00387515	0.000468523	0	0.00263239	0.00266069	0.00149548	0.00429054	0	0.00594992	0.00288364	0.00858933	0.00630205
C6	0.0184993	0.00716266	0.0162352	0.0355144	0.0121658	0.00918248	0.020349	0.0055141	0.0155727	0.00442884	0.00858099	0.00673367	0.0128014	0.0165064	0.0167699	0.0123964	0	0.0128266	0.014722	0.0111407	0.0145547	0.0197655	0	0.0172522	0.00493071	0.00348309	0	0.00487762	0.0257828	0.0137913	0.00856163	0.0120107	0.00890464	0.00817331	0.00169555	0.00949569	0.0146667	0.0147117	0	0.00395612	0.00675379	0.0104898	0.0204637	0.00434835	0.00571444	0.0187464	0.0320377	0.0214871
PLCXD3	0.164398	0.0959238	0.0775531	0.102764	0.0691252	0.0432897	0.224542	0.103879	0.0934372	0.179273	0.132943	0.0751034	0.0986339	0.0889321	0.0290409	0.132603	0	0.0743391	0.129504	0.110145	0.0374672	0.0813873	0.0316416	0.0810364	0.0991229	0.0643299	0	0.324682	0.12981	0.126312	0.13973	0.0848945	0.108598	0.0512768	0.110417	0.0750745	0.0891061	0.164947	0	0.0513333	0.0583192	0.0614976	0.0665059	0.118161	0.0888772	0.121386	0.02939	0.0434783
OXCT1	1.06341	0.917997	1.08989	0.868143	0.836477	0.883082	0.931327	1.06612	0.888324	0.963697	0.867624	0.971987	0.732446	1.1627	0.80469	0.919808	0	0.884922	1.18731	0.893951	0.911984	1.21425	0.605981	0.914272	0.862926	0.773884	0	0.963728	1.07338	0.88417	0.847109	1.09061	1.06745	1.00007	0.804347	0.82768	0.938624	0.945033	0	1.01795	0.752818	0.908133	1.19963	0.766441	0.856706	1.01055	0.803001	0.549774
C5orf51	0.250734	0.181424	0.248204	0.13997	0.126528	0.177063	0.258483	0.245138	0.137298	0.171759	0.202837	0.171262	0.0756547	0.28956	0.151577	0.167705	0	0.163865	0.242163	0.125061	0.171517	0.325204	0.117561	0.166552	0.189829	0.209787	0	0.232097	0.227344	0.190602	0.254528	0.293353	0.219988	0.202882	0.196671	0.114088	0.224402	0.211989	0	0.246895	0.112682	0.202318	0.215392	0.0988778	0.219989	0.176076	0.090396	0.160534
FBXO4	0.218902	0.134418	0.171612	0.124587	0.15742	0.0963244	0.0755534	0.177179	0.168704	0.135034	0.177643	0.15066	0.134448	0.337184	0.170678	0.249217	0	0.229551	0.187724	0.180685	0.172014	0.310064	0.0721007	0.252196	0.0996556	0.15201	0	0.0803276	0.159918	0.0906096	0.113867	0.240488	0.153367	0.0720424	0.167762	0.124233	0.127669	0.114116	0	0.136559	0.113398	0.127054	0.244097	0.056152	0.106728	0.118599	0.144786	0.0583292
GHR	0.291973	0.379603	0.320161	0.544683	0.344533	0.267197	0.415768	0.280838	0.389463	0.514887	0.519115	0.405568	0.282668	0.408618	0.181076	0.353687	0	0.125272	0.261012	0.237205	0.13872	0.284397	0.281836	0.291802	0.350376	0.29273	0	0.253982	0.385572	0.440697	0.246915	0.231159	0.293078	0.344355	0.341926	0.328907	0.208818	0.479483	0	0.239303	0.452424	0.490475	0.427303	0.362603	0.211877	0.346809	0.39197	0.496562
CCDC152	0.0220343	0.0123671	0.0126434	0.0125847	0.00501122	0.00172848	0.00699978	0.00385041	0.0128012	0.0111856	0.0057825	0.00611166	0.0193683	0.00603364	0.0104407	0.0137213	0	0.012427	0.00315569	0.00974068	0.00996346	0.0127472	0.0100369	0.0073301	0.0117884	0.00855035	0	0.0109576	0.0227348	0.00375618	0.00655555	0.0151798	0.0102506	0.0192918	0.0115906	0.00779907	0.00529986	0.00664741	0	0.00295232	0.0100592	0.0153813	0.0117062	0.0101615	0.00947483	0.00370878	0.00580111	0.0121126
SELENOP	0.0211799	0.0352743	0.0259902	0.0350046	0.0302009	0.0145965	0.0223456	0.0341613	0.0327052	0.00202633	0.0203633	0.0236054	0.0179168	0.0631188	0.0250362	0.00473313	0	0.0201532	0.0169599	0.0099997	0.0200345	0.0334338	0.0233719	0.0360727	0.0260248	0.0286055	0	0.0514953	0.0409389	0.0500495	0.0401407	0.0414456	0.0253333	0.0122214	0.0240222	0.0192485	0.0155252	0.0196907	0	0.0121138	0.0266686	0.0319539	0.0353147	0.0222105	0.0113852	0.0276614	0.0300871	0.0716481
ANXA2R	0.0035908	0.00213877	0.00268696	0.00341397	0	0	0	0.00159389	0.00416274	0	0.00386968	0.0029551	0	0	0.00386213	0.00459438	0	0.00677566	0.000710692	0	0.00100223	0.0121799	0	0.00586324	0.00291645	0	0	0	0.000905252	0.00158292	0	0.00454228	0.00246211	0	0	0.00122347	0.00111952	0.00304027	0	0.0064204	0.00614329	0	0.0032071	0	0	0.00311984	0	0.00315915
ZNF131	1.17332	1.14734	1.09845	0.939824	0.957734	0.871137	1.01402	1.09494	1.12452	1.09934	0.845621	1.01611	0.932078	1.17682	1.13715	1.0285	0	1.10612	0.97774	1.11166	1.00481	1.21443	0.939636	1.00805	0.858062	0.919817	0	0.871105	0.951817	0.875184	1.08421	1.15995	1.07529	1.15261	0.997409	1.04824	1.09865	1.0705	0	1.04841	1.13356	0.976098	1.01505	0.789628	1.04503	1.1114	1.1579	1.48913
NIM1K	0.930846	0.931894	0.975232	0.732433	0.984465	0.863713	1.14509	0.936765	0.92788	0.884787	0.958524	0.833723	0.689628	0.904138	1.0906	0.784925	0	1.06147	0.896572	0.849094	0.878393	1.08582	0.796836	0.950448	0.694753	0.857551	0	0.892696	0.696291	0.979294	0.981329	1.06718	1.02604	0.874793	0.755476	0.9802	1.00266	1.06167	0	0.975868	1.00069	0.665938	0.881147	0.834724	1.02292	0.915172	0.97228	1.39128
HMGCS1	0.396253	0.599985	0.61088	1.04509	0.706988	0.520332	0.995667	0.765623	0.636473	0.850956	0.569066	0.390538	0.553388	0.375822	0.595161	1.04474	0	0.551746	1.0395	0.706083	0.632208	0.516695	0.299639	0.797842	1.41943	0.473672	0	0.731507	1.28339	0.463395	0.43528	0.607584	0.663627	0.763038	0.400305	0.462818	0.660571	0.638202	0	0.383215	0.504268	0.614269	0.631421	0.577798	0.678386	0.937885	0.726151	0.38812
CCL28	0.0454373	0.0334526	0.0636366	0.0564333	0.0200238	0.0136315	0.0227691	0.0373231	0.0515807	0.0556993	0.033055	0.0360789	0.0191076	0.0793853	0.0403475	0.0761831	0	0.0589734	0.0455641	0.0316435	0.0478494	0.0732817	0.0190408	0.0563571	0.0233544	0.0234018	0	0.0256209	0.051773	0.0275412	0.0240754	0.0656206	0.0410018	0.059707	0.0314865	0.0418178	0.048409	0.0295137	0	0.0466652	0.0390917	0.0161168	0.0519254	0.0069146	0.0336497	0.0588507	0.0103614	0.082875
TMEM267	0.404307	0.475573	0.543921	0.457033	0.518577	0.430171	0.582802	0.458875	0.457138	0.413159	0.389598	0.354364	0.290448	0.548258	0.411913	0.507507	0	0.480286	0.43378	0.384948	0.457009	0.665425	0.236697	0.484641	0.397203	0.396521	0	0.333933	0.339858	0.34728	0.348129	0.557706	0.482439	0.597971	0.23952	0.438341	0.488191	0.450811	0	0.431641	0.370208	0.322573	0.460044	0.366268	0.398687	0.47737	0.331879	0.702853
C5orf34	0.233703	0.14858	0.195436	0.131175	0.103583	0.11541	0.188683	0.189824	0.200373	0.162502	0.209165	0.158367	0.122929	0.198945	0.224563	0.242127	0	0.185068	0.17758	0.161812	0.15996	0.368842	0.117171	0.21569	0.17782	0.202656	0	0.149473	0.302505	0.0802006	0.147621	0.448017	0.197003	0.194667	0.265172	0.177241	0.319321	0.160254	0	0.262497	0.148576	0.247938	0.261166	0.095733	0.197112	0.197236	0.171088	0.110905
PAIP1	0.477501	0.389964	0.535097	0.460245	0.422891	0.524309	0.744981	0.554534	0.421599	0.353511	0.443707	0.386957	0.305717	0.596584	0.401299	0.48536	0	0.418966	0.569276	0.385178	0.487755	0.547535	0.253099	0.512169	0.560422	0.447705	0	0.468161	0.712795	0.358365	0.358025	0.607153	0.496714	0.466208	0.382797	0.369039	0.723694	0.477281	0	0.515701	0.303125	0.521993	0.532349	0.293386	0.547504	0.420351	0.343021	0.573562
NNT	1.46603	1.16995	1.42907	1.25903	1.20099	1.356	1.18996	1.48818	1.27383	1.33875	1.33687	1.25179	0.786485	1.60654	1.24816	1.30137	0	1.36019	1.39977	1.29146	1.39647	1.60757	0.850667	1.17204	1.23521	1.31721	0	1.32273	1.53406	1.07259	1.16552	1.55954	1.39241	1.18688	1.29932	1.26685	1.59722	1.34377	0	1.56192	0.974422	1.42563	1.44253	0.891898	1.24205	1.20617	1.08667	0.79296
FGF10	0.047602	0.05699	0.0629233	0.0590254	0.0420636	0.0841106	0.115799	0.0861504	0.0489412	0.0270824	0.0706353	0.0576648	0.0212657	0.0285761	0.0540525	0.0495051	0	0.0540527	0.076842	0.0428428	0.054705	0.0788452	0.0351734	0.0425385	0.0544247	0.0608725	0	0.0475875	0.0738565	0.0649605	0.131486	0.0779996	0.110037	0.121749	0.0758511	0.0483895	0.113486	0.0950521	0	0.0960273	0.0379053	0.0993574	0.0758697	0.086845	0.110961	0.03639	0.0194817	0.271349
MRPS30	0.301185	0.243078	0.434924	0.295267	0.238401	0.278731	0.570197	0.437357	0.292768	0.328626	0.255354	0.302524	0.179433	0.539443	0.23548	0.372817	0	0.293758	0.584583	0.180886	0.312697	0.481654	0.206082	0.385685	0.336214	0.309806	0	0.258226	0.480684	0.160561	0.233242	0.557872	0.366737	0.369783	0.214807	0.302625	0.53678	0.388442	0	0.45585	0.189772	0.363171	0.381125	0.254122	0.353076	0.341921	0.19734	0.56611
HCN1	2.52568	2.56868	2.5054	2.48496	2.51634	2.67426	2.72121	2.47343	2.47414	2.71494	2.58668	2.76502	2.66502	2.40627	2.28234	2.45234	0	2.19198	2.46095	2.35087	2.52911	2.21805	2.5506	2.40632	2.68315	2.6453	0	2.61099	2.40473	2.36499	2.50252	2.18178	2.4171	2.55776	2.40093	2.65388	2.47565	2.594	0	2.55036	2.49995	2.60219	2.27944	2.83023	2.42368	2.22808	2.4693	2.59803
EMB	0.495864	0.404538	0.429384	0.398351	0.423324	0.413114	0.376088	0.428851	0.310752	0.467126	0.343006	0.324833	0.235597	0.41669	0.353674	0.386002	0	0.284991	0.408053	0.32933	0.415444	0.437147	0.168779	0.294922	0.413001	0.300076	0	0.493465	0.397165	0.349899	0.467624	0.404665	0.437958	0.575584	0.31183	0.475956	0.472826	0.505253	0	0.3724	0.344791	0.378211	0.37281	0.416738	0.537696	0.366122	0.332193	0.269849
PARP8	2.23279	1.80984	2.16144	1.98424	1.85809	1.84326	2.10186	2.05766	1.69287	2.01865	1.99512	2.00664	1.48651	1.9346	1.52239	1.73034	0	1.67037	2.0386	1.74199	1.84808	2.22561	1.62136	1.66638	2.08303	1.82071	0	2.29475	2.41712	2.04028	2.03828	1.96438	2.16193	1.97082	2.06333	1.78408	2.0284	2.16934	0	2.06811	1.51857	2.2482	2.09147	2.03617	2.20696	1.96258	1.57674	2.11817
ITGA1	0.0412718	0.0392624	0.0598539	0.0540752	0.0428473	0.0407867	0.0665423	0.0366795	0.0311735	0.0481445	0.0287343	0.0379269	0.0130602	0.0319243	0.0243157	0.0433612	0	0.0242009	0.042767	0.0215588	0.0420591	0.0427287	0.0294958	0.0271634	0.0328816	0.0298664	0	0.0227556	0.0493351	0.0146372	0.0303152	0.0623712	0.0280357	0.0562549	0.0294446	0.0359862	0.0442688	0.0420883	0	0.0585468	0.0353233	0.0416018	0.0322101	0.0237872	0.0247473	0.0558804	0.0461171	0.337871
ITGA2	0.0257604	0.0215599	0.025874	0.0289882	0.0328332	0.00762225	0.0224602	0.0129737	0.0211575	0.00995537	0.00566308	0.00562616	0.020878	0.0212799	0.00640833	0.0112773	0	0.0124156	0.0198681	0.00375017	0.0115125	0.0213855	0.00956424	0.0254355	0.0270106	0.0118576	0	0.0259987	0.0423188	0.0210669	0.0334027	0.0483509	0.0101603	0.0221748	0.0163416	0.0139747	0.0132784	0.00708555	0	0.00440245	0.00545967	0.00886485	0.012096	0.00591991	0.0110587	0.00639748	0.017789	0.0195594
MOCS2	0.24883	0.173264	0.259874	0.194954	0.169795	0.219157	0.41143	0.312009	0.183132	0.138067	0.183351	0.161825	0.152031	0.252586	0.165484	0.154489	0	0.118815	0.385309	0.140762	0.211836	0.262906	0.0967088	0.18301	0.256467	0.185024	0	0.19715	0.240643	0.130975	0.142491	0.290422	0.194697	0.20267	0.144988	0.161314	0.353343	0.273902	0	0.207916	0.110402	0.169694	0.22667	0.233253	0.312783	0.228964	0.151389	0.435005
FST	0	0	0	0	0.00126974	0	0	0	0	0	0.00268826	0	0	0	0	0.00262529	0	0	0.00134919	0	0	0	0	0	0.00137054	0	0	0.00335035	0	0.00107777	0	0	0.00112721	0	0.00258623	0.000861854	0.000621856	0.00290205	0	0.00112864	0	0	0	0	0	0	0	0.0147674
NDUFS4	0.667435	0.666357	0.695903	0.749171	0.695436	0.801734	0.631337	0.794326	0.659866	0.659611	0.579058	0.65616	0.56848	0.712816	0.642195	0.726687	0	0.776675	0.679324	0.648001	0.723761	0.807111	0.40635	0.715697	0.66021	0.542871	0	0.64185	0.789339	0.593951	0.459735	0.692661	0.71157	0.536981	0.542344	0.70031	0.673362	0.688889	0	0.566311	0.517953	0.659851	0.712895	0.471516	0.575216	0.758699	0.651654	0.304882
ARL15	2.26355	2.22038	2.28956	2.38267	2.49376	2.37426	2.02042	2.19837	2.34196	2.23462	2.50985	2.27773	2.02254	2.37376	2.37799	2.38285	0	2.49294	2.40972	2.37544	2.38873	2.55337	2.3301	2.45831	2.40437	2.48974	0	2.19535	2.23727	2.01627	2.09618	2.40333	2.10079	2.44098	2.35238	2.4441	2.1003	2.26397	0	2.37384	2.39999	2.35477	2.29231	2.37313	2.26683	2.23079	2.62168	2.3878
HSPB3	0.0396706	0.0153359	0.0455321	0.0745384	0.0374417	0.0395448	0.0340099	0.0639594	0.0344485	0.0331877	0.0465428	0.0249651	0.0226364	0.0833251	0.0390752	0.053602	0	0.0297555	0.109376	0.0243827	0.0371017	0.0488545	0.0221258	0.0616522	0.0533587	0.0469822	0	0.0298294	0.0779932	0.0165228	0.0273105	0.0955002	0.0370302	0.0178344	0.011003	0.0232602	0.0380905	0.034336	0	0.0619853	0.0515648	0.0187237	0.0604134	0.0136023	0.0333642	0.0567865	0.0239006	0.0138684
SNX18	0.146769	0.114996	0.147459	0.103667	0.128766	0.136061	0.131342	0.127459	0.164534	0.133652	0.121224	0.11875	0.0903522	0.158396	0.136015	0.125959	0	0.133954	0.126364	0.1134	0.137372	0.226481	0.145835	0.148078	0.0971656	0.0933138	0	0.107162	0.0707246	0.131929	0.121416	0.167268	0.110833	0.193458	0.0825672	0.149611	0.141969	0.134094	0	0.127748	0.152919	0.0790557	0.105999	0.0694356	0.153132	0.325854	0.183824	0.15748
ESM1	0.00113957	0.00305396	0.0043512	0.00414615	0.00220014	0.00345249	0	0.00135684	0.00137456	0.00246966	0.00173687	0	0	0.00351347	0.000959596	0.00409542	0	0.00132784	0.000938098	0	0.00294031	0.00130425	0	0	0.00103764	0	0	0	0.00763524	0.00141301	0.00294009	0	0.0015729	0	0	0	0.00115962	0	0	0.00157582	0	0.0027346	0.00199337	0	0	0	0	0
GZMA	0	0.00329374	0.00450018	0.00536429	0.00385384	0	0	0.00175923	0.00127353	0	0	0.00150879	0	0	0	0.00197354	0	0	0.00117586	0	0	0.000554952	0.00731594	0.00432801	0.00166422	0.00229194	0	0.00570371	0.0011082	0.000901175	0	0.00622285	0.00102887	0	0	0	0	0.000748647	0	0	0.00178774	0	0	0	0	0.00212949	0	0.0105479
CDC20B	0.00355761	0.00188294	0.00569474	0.00537675	0.00571453	0	0.00959402	0.000975973	0.00154765	0	0	0.00354348	0.0035401	0	0.00104558	0.00577566	0	0.00462296	0	0.00347878	0.0025684	0.00381366	0.00897906	0.00414161	0.0016426	0	0	0	0.00311704	0.00379893	0	0	0.00249718	0	0	0.00500098	0.00282065	0.00192845	0	0	0.00398376	0	0.00212886	0	0.00158868	0.00248069	0	0.0278896
GPX8	0	0	0.000282314	0.00268994	0	0	0.00555995	0	0	0.00346771	0.000946325	0	0	0	0	0	0	0	0	0	0.000873821	0.000629519	0	0	0.00956194	0	0	0	0.00299066	0.00192977	0	0.00149465	0.000733572	0	0	0.00105709	0.00155449	0	0	0.00175753	0	0	0.00107601	0.00331197	0	0	0	0.0465262
MCIDAS	0.00240739	0	0	0	0.00186911	0	0	0	0.0016211	0	0	0	0	0	0	0	0	0.00124443	0	0.00139983	0	0	0	0	0.000813424	0	0	0	0	0	0	0	0	0	0	0.00391764	0	0	0	0	0	0	0	0	0	0	0	0.00405879
CCNO	0.018638	0.0253333	0.0654984	0.0215837	0.00697214	0.0357441	0.031331	0.0550666	0.0250726	0.00462906	0.012999	0.00983865	0.0127523	0.0810443	0.0254202	0.0268671	0	0.0347787	0.0544745	0.024894	0.0388433	0.0302117	0.0337237	0.023397	0.0341241	0.0314388	0	0.0199754	0.0808534	0.0268354	0.0232188	0.0760328	0.0554102	0.017218	0.0172277	0.0127154	0.0649636	0.00715059	0	0.0506947	0.00666697	0.0316221	0.061018	0.0271138	0.050992	0.0226255	0.0182636	0.0406498
DHX29	0.699029	0.70838	0.778026	0.613016	0.59716	0.606776	0.721699	0.803719	0.716575	0.538797	0.631644	0.580944	0.487806	0.919605	0.730304	0.786819	0	0.735671	0.740694	0.621329	0.724223	0.872753	0.231166	0.776257	0.607045	0.571075	0	0.525439	0.771314	0.532195	0.42256	0.951014	0.619838	0.648167	0.453587	0.648802	0.762743	0.675527	0	0.6621	0.55228	0.679352	0.859169	0.479042	0.577957	0.698304	0.678263	0.625482
MTREX	0.834705	0.745235	0.917469	0.821872	0.817133	0.735873	0.861975	0.899276	0.824221	0.767852	0.68456	0.780796	0.437413	1.03676	0.738676	0.900102	0	0.85592	0.855407	0.742908	0.794687	1.0325	0.501018	0.903727	0.796467	0.706666	0	0.789751	0.950324	0.7609	0.566565	1.0011	0.832632	0.778847	0.672811	0.764213	0.901142	0.841361	0	0.837077	0.518857	0.908153	1.00881	0.606624	0.726111	0.92151	0.702336	0.89015
PLPP1	1.02535	1.2371	1.20618	1.30931	1.21016	1.18411	1.03399	1.25464	1.31698	1.18477	1.0803	1.1231	0.874063	1.3535	1.1937	1.40303	0	1.33546	1.16556	1.17739	1.18493	1.22533	0.825303	1.23716	1.05852	0.979652	0	0.97434	1.02064	1.06168	1.09119	1.2647	1.18429	1.326	0.917865	1.21082	1.32382	1.21121	0	1.09453	1.19992	1.05239	1.21203	0.803739	0.989598	1.28162	1.32474	0.570447
SLC38A9	0.760686	0.733059	0.831204	0.718108	0.735599	0.735122	0.536361	0.765501	0.776259	0.657753	0.66054	0.755114	0.629449	0.962357	0.711132	0.821791	0	0.896212	0.727913	0.717426	0.763696	0.962491	0.376331	0.754489	0.652683	0.596843	0	0.64011	0.842833	0.586588	0.482618	0.940262	0.777393	0.643465	0.716021	0.747779	0.76376	0.689477	0	0.836555	0.578183	0.678993	0.929122	0.458339	0.647457	0.849456	0.708706	0.462481
DDX4	0.0758283	0.0288982	0.0604206	0.0378946	0.0316705	0.0274666	0.0195371	0.0602369	0.0384166	0.0452638	0.034026	0.0406528	0.0242311	0.0899701	0.0664253	0.0604325	0	0.06274	0.0433095	0.0471103	0.0692872	0.0620484	0.0195371	0.052673	0.0332274	0.0429067	0	0.0242027	0.0788255	0.0360418	0.0225989	0.0757749	0.0483476	0.0654117	0.0475013	0.0430215	0.0317804	0.0471	0	0.0464701	0.0570027	0.0257458	0.070403	0.00941612	0.0250677	0.0551659	0.0122028	0.0460067
IL31RA	0.00284488	0.00468835	0.00989411	0.00950654	0.0144154	0	0	0.00290602	0.00308117	0.00516436	0	0.00566971	0	0.00821533	0.00716815	0.00154707	0	0.00276985	0	0.00420517	0.00715777	0.0050454	0	0.000953459	0.00568533	0.00467847	0	0.00337275	0.00637718	0.00468064	0.00212004	0.00431223	0.00256122	0	0.00462574	0.00230042	0.000626188	0.00376252	0	0.00815687	0.00251666	0.00241102	0.00272002	0.00160931	0.000987506	0.00653439	0	0.0233136
IL6ST	0.379899	0.262237	0.397523	0.240995	0.199584	0.394155	0.407401	0.438566	0.212411	0.293715	0.257667	0.246219	0.169641	0.235789	0.174369	0.264602	0	0.294903	0.422272	0.234276	0.28501	0.359117	0.149608	0.313239	0.415611	0.310991	0	0.326397	0.319018	0.218242	0.228644	0.311419	0.314199	0.40975	0.225729	0.26463	0.297144	0.336519	0	0.34072	0.19157	0.242533	0.270154	0.209107	0.376961	0.351819	0.14052	0.350504
ANKRD55	0.0796397	0.164966	0.212771	0.23443	0.171394	0.233445	0.101789	0.141697	0.185594	0.0577155	0.104052	0.118168	0.136201	0.194203	0.12755	0.0720577	0	0.0626152	0.186593	0.0884921	0.0881004	0.156146	0.0815487	0.234809	0.246498	0.239574	0	0.0466289	0.119223	0.174996	0.0999885	0.193451	0.240783	0.171057	0.195729	0.129467	0.196617	0.194744	0	0.374728	0.280604	0.192597	0.206714	0.087198	0.0319823	0.0679621	0.13595	0.0838844
C5orf67	0.00151121	0.00781608	0.0146062	0.0140074	0.0125306	0.0120375	0	0.0244561	0.0137373	0.00251847	0.00408655	0.0110051	0.0075079	0.0220252	0.0107353	0.00915933	0	0.0126464	0.0328766	0.0263814	0.0249398	0.0287732	0	0.0205398	0.00782892	0.016642	0	0.0119835	0.00806207	0.00394782	0.00391067	0.0323768	0.00952416	0.0173076	0.0260258	0.0248177	0.00637259	0.0112614	0	0.009125	0.00193343	0.0132004	0.0370158	0	0.00527268	0.0151959	0.0244579	0.0115322
MAP3K1	0.131872	0.0986022	0.150651	0.102673	0.0784725	0.191314	0.132601	0.142164	0.137169	0.123851	0.0636611	0.090995	0.0993497	0.0479737	0.0983148	0.0611321	0	0.0884501	0.116086	0.0902713	0.043002	0.177025	0.122764	0.118513	0.113292	0.105977	0	0.074295	0.0595164	0.114745	0.117418	0.138658	0.134997	0.152939	0.118156	0.138062	0.104521	0.162057	0	0.209715	0.117153	0.0733864	0.110541	0.122074	0.115082	0.120438	0.0939752	0.118043
SETD9	0.0120562	0.0188145	0.0253202	0.0239296	0.0153428	0.0131516	0.0120864	0.0142527	0.0150986	0.0145917	0.0132894	0.0209071	0	0.025788	0.00887904	0.0112158	0	0.0259085	0.0135292	0.0128619	0.0247459	0.0245486	0.00562911	0.0320197	0.0142102	0.00639385	0	0.00275119	0.0245001	0.0107866	0.0136211	0.0185292	0.0175124	0	0.00488406	0.0177012	0.0135997	0.00870006	0	0.0244919	0	0.00774883	0.024061	0.00341486	0.0133513	0.0248016	0.0125311	0.0318063
MIER3	0.204094	0.160843	0.196385	0.132967	0.157584	0.17989	0.227938	0.167374	0.137274	0.178617	0.147278	0.136746	0.0936943	0.144103	0.126748	0.113927	0	0.0997303	0.179615	0.126791	0.16966	0.192661	0.0346566	0.137291	0.183576	0.141914	0	0.225635	0.133928	0.129968	0.14086	0.169706	0.158573	0.176019	0.107768	0.154594	0.167739	0.171722	0	0.172092	0.1384	0.126111	0.120405	0.132914	0.199491	0.177215	0.135979	0.460955
GPBP1	1.18517	1.24125	1.27726	1.13161	1.13006	1.12971	1.72645	1.27064	1.17548	1.07965	1.05911	1.03438	0.944457	1.30647	1.15289	1.19503	0	1.11663	1.24053	1.025	1.20771	1.18809	0.63676	1.16532	1.20345	1.00347	0	1.10441	1.18785	1.07757	0.865992	1.16769	1.15062	1.20105	0.866365	1.15062	1.29584	1.26148	0	1.09772	1.01138	0.946249	1.21741	1.15863	1.13941	1.27199	0.978845	2.11593
PLK2	0.371713	0.273515	0.486375	0.320193	0.324301	0.453422	0.463921	0.438022	0.417717	0.267735	0.268861	0.321151	0.25522	0.456837	0.242835	0.391728	0	0.327911	0.679406	0.255067	0.364073	0.425996	0.148786	0.429687	0.474913	0.349433	0	0.396985	0.425317	0.223489	0.217828	0.634051	0.335023	0.379061	0.150755	0.272438	0.468572	0.283579	0	0.395832	0.234325	0.24837	0.433188	0.158582	0.480893	0.576059	0.31826	0.103087
GAPT	0	0	0	0	0	0	0	0	0	0	0	0	0	0	0	0	0	0	0	0	0	0	0	0	0	0	0	0	0	0	0	0	0	0	0	0	0	0.00132107	0	0	0	0.00338392	0	0	0	0	0	0
RAB3C	1.41704	1.39485	1.56684	1.51317	1.51001	1.62902	1.69462	1.55802	1.62818	1.51954	1.46627	1.5374	1.28063	1.30899	1.41274	1.33378	0	1.2012	1.61565	1.55605	1.49003	1.42524	1.6213	1.58877	1.7436	1.47031	0	1.45155	1.16412	1.28782	1.20117	1.34405	1.46005	1.67795	1.32083	1.65553	1.56834	1.55681	0	1.65959	1.48085	0.984676	1.22037	1.79148	1.74696	1.51069	1.62334	1.5079
PDE4D	4.53061	4.59235	4.50414	4.57874	4.56883	4.58325	4.47993	4.47509	4.53442	4.58078	4.54414	4.61263	4.56783	4.48828	4.3691	4.47709	0	4.45748	4.46968	4.5464	4.53708	4.35377	4.67371	4.37578	4.57085	4.60123	0	4.51548	4.52699	4.51346	4.4862	4.25225	4.46148	4.52732	4.67392	4.57646	4.56958	4.55252	0	4.44402	4.47317	4.61158	4.41248	4.65975	4.44472	4.34014	4.43388	4.53834
DEPDC1B	0.0772869	0.117318	0.105987	0.0827313	0.129095	0.0904356	0.127719	0.100246	0.167135	0.134759	0.103405	0.119089	0.118744	0.110285	0.0986013	0.137452	0	0.0999012	0.0653267	0.105228	0.126358	0.137084	0.0783355	0.136154	0.112041	0.0742063	0	0.0821198	0.121188	0.0562532	0.0616519	0.187547	0.10607	0.0943346	0.07993	0.19839	0.123492	0.0587197	0	0.0947805	0.0913181	0.0546808	0.0813228	0.0536269	0.103413	0.148771	0.194576	0.106248
ELOVL7	0.335687	0.396354	0.356511	0.338679	0.391868	0.377891	0.333531	0.318732	0.386466	0.378313	0.291082	0.263312	0.202199	0.310012	0.321627	0.383685	0	0.380255	0.302594	0.347069	0.375336	0.371354	0.253138	0.37925	0.373668	0.29137	0	0.284483	0.266056	0.390307	0.194916	0.380135	0.321688	0.507671	0.221725	0.45232	0.286937	0.308937	0	0.360356	0.313323	0.273656	0.243452	0.439708	0.390791	0.388565	0.398817	0.443144
ERCC8	0.736866	0.542091	0.698911	0.66713	0.574125	0.607642	0.581067	0.704246	0.734843	0.673045	0.732753	0.624742	0.592959	0.841803	0.749966	0.7846	0	0.630088	0.648093	0.582424	0.685908	0.824414	0.456372	0.773679	0.663827	0.60602	0	0.417663	0.612463	0.495893	0.619342	0.690406	0.64344	0.794304	0.581718	0.712848	0.659894	0.718366	0	0.67426	0.603799	0.560831	0.680431	0.554248	0.564422	0.67893	0.684509	0.331769
NDUFAF2	0.829715	0.762871	0.829312	0.713157	0.694983	0.745723	0.986739	0.832437	0.709642	0.74079	0.728118	0.808753	0.592946	0.785622	0.725656	0.710237	0	0.734619	0.766544	0.690805	0.727224	0.953936	0.697996	0.733613	0.791575	0.672592	0	0.881845	0.644687	0.696829	0.835828	0.775896	0.82744	0.913507	0.718155	0.833506	0.87059	0.877082	0	0.856137	0.674465	0.775808	0.734161	0.761965	0.831726	0.817392	0.676185	1.01055
SMIM15	0.0400745	0.025701	0.0719312	0.0292567	0.0398001	0.067216	0.0956658	0.0862512	0.0384972	0.0240165	0.0317871	0.0406243	0.0177591	0.0642881	0.0301746	0.0432623	0	0.0513725	0.10374	0.0182926	0.0381131	0.071581	0.0138802	0.0569314	0.0711063	0.0620729	0	0.0349466	0.0618222	0.0197785	0.0246603	0.0688272	0.0476337	0.0611435	0.0285845	0.039598	0.0870947	0.0339221	0	0.0810955	0.00908127	0.0293618	0.0492914	0.0302	0.0578543	0.0672315	0.0281912	0.0161754
ZSWIM6	1.83811	1.89638	1.99683	1.908	1.94524	1.90012	1.75405	1.89107	1.94203	1.95484	2.00503	1.86567	1.78502	1.81995	1.95257	1.90649	0	1.86821	1.86952	1.93093	1.9522	1.99683	1.87554	1.93765	1.86454	1.82924	0	1.85902	1.51152	1.95801	1.70466	1.87101	1.87961	1.90364	1.75332	1.97862	1.70628	1.8148	0	1.93677	1.81657	1.47666	1.75588	1.74003	1.77065	2.00086	2.08723	1.34543
KIF2A	0.970029	0.934055	1.05918	0.941797	0.961746	0.929956	1.17256	1.02007	1.05001	0.872744	0.780779	0.829252	0.733519	0.963298	1.00121	1.02411	0	1.03799	1.05564	0.979015	1.12042	1.11051	0.709755	1.06365	0.971921	0.804682	0	0.844997	1.05099	0.774617	0.767868	1.26074	0.941502	1.00127	0.678818	0.945677	1.05569	0.981442	0	1.02723	0.907738	0.81818	1.06573	0.739214	0.986614	1.09336	1.02235	1.59921
DIMT1	0.190797	0.132062	0.273454	0.201069	0.166929	0.150284	0.146748	0.219057	0.193172	0.177509	0.133192	0.110325	0.111053	0.2955	0.13589	0.250709	0	0.194376	0.237374	0.137317	0.199198	0.252641	0.0863747	0.18042	0.16056	0.196215	0	0.200727	0.298346	0.114478	0.168389	0.310007	0.185325	0.256209	0.176372	0.163982	0.240969	0.24552	0	0.203623	0.143612	0.167203	0.268382	0.0838614	0.176417	0.189197	0.202715	0.105346
IPO11	0.680423	0.733297	0.761202	0.738188	0.713736	0.739963	0.6328	0.705704	0.748806	0.700762	0.643451	0.778829	0.436865	0.797873	0.64154	0.796376	0	0.643572	0.704079	0.702672	0.70241	0.961067	0.451848	0.769262	0.727705	0.660517	0	0.641044	0.912185	0.6075	0.54402	0.981278	0.813932	0.771487	0.755376	0.703218	0.694832	0.647901	0	0.765829	0.628011	0.771182	0.789783	0.492139	0.652322	0.84451	0.831853	0.647451
HTR1A	0	0	0.000411333	0	0.00141726	0	0.0063308	0.00516851	0	0.00344504	0	0.00155736	0	0	0	0	0	0.00116936	0.0025398	0	0	0.0036362	0	0.00135485	0.00167978	0	0	0	0.00373646	0	0.00275781	0.00188776	0	0	0	0	0.00142981	0	0	0	0	0.00233989	0.00906207	0	0.00446681	0	0	0
RNF180	1.21497	1.01938	1.08684	0.971907	0.932804	1.01447	0.991554	1.01677	0.978577	1.18289	0.983716	1.07138	0.843898	0.989881	0.938942	0.919053	0	0.916581	0.939093	0.906354	0.935713	1.16062	0.69544	0.981632	1.05436	0.949837	0	1.05022	1.02269	0.84932	1.0326	0.995802	1.03416	1.13583	1.0605	1.01494	1.09942	1.07895	0	1.08913	0.831965	0.965338	0.969989	0.988264	0.994202	1.11619	0.938082	0.768725
RGS7BP	1.14837	1.32852	1.25958	1.20461	1.27345	1.3465	1.50474	1.25227	1.27338	1.36781	1.24316	1.22875	1.26955	1.18222	1.34556	1.16642	0	1.20472	1.27488	1.22472	1.22446	1.25602	1.29069	1.39448	1.37912	1.19497	0	1.09579	0.969837	1.25872	1.19098	1.12025	1.21112	1.23299	1.26411	1.35316	1.26056	1.3762	0	1.18123	1.18977	1.02761	1.01964	1.26204	1.12087	1.34577	1.36561	1.13163
SHISAL2B	0	0.00133621	0.00438217	0.000903675	0.00101569	0	0	0.00248252	0.00125774	0.00312663	0.00104991	0	0	0.00557899	0.00222081	0	0	0.00222133	0.00168612	0.00397232	0	0.00496054	0	0.00149096	0.000817674	0	0	0.00260737	0.00374959	0.00411221	0	0.00133123	0.000581962	0	0.00709382	0.00522584	0.00275836	0.00324316	0	0	0	0.00160715	0.00304703	0	0.00119704	0.0054134	0	0.0117246
SREK1IP1	0.443687	0.408161	0.511416	0.417282	0.407135	0.462536	0.402721	0.529765	0.453635	0.443367	0.45732	0.493267	0.358362	0.657272	0.412562	0.473866	0	0.449927	0.517585	0.434844	0.493394	0.541492	0.241133	0.453206	0.440148	0.399836	0	0.35775	0.501743	0.321513	0.348859	0.55853	0.49355	0.480957	0.370258	0.427253	0.564699	0.465035	0	0.431024	0.311964	0.401333	0.548894	0.240553	0.362353	0.523436	0.499767	0.25712
CWC27	1.28101	1.1641	1.28759	1.04677	1.11099	1.26451	1.31015	1.20688	1.13888	1.24019	1.20496	1.2289	1.17254	1.09815	1.11134	1.11771	0	1.0791	1.13756	1.01518	1.18755	1.31901	1.01749	1.17842	1.40315	1.22933	0	1.19682	1.17171	1.07436	1.26028	1.24703	1.24191	1.23372	1.30615	1.14288	1.28031	1.23367	0	1.27002	0.987908	1.29574	1.10692	1.13833	1.26567	1.19201	1.19411	1.04622
ADAMTS6	0.0601807	0.0727153	0.0675928	0.076399	0.0515662	0.0292881	0.0283321	0.036111	0.039174	0.0489364	0.0183031	0.0417396	0.00519472	0.0525644	0.0328427	0.0519344	0	0.0594952	0.0226509	0.0194843	0.031903	0.0535478	0.0188177	0.0395004	0.0374072	0.029189	0	0.0479587	0.0641937	0.0641646	0.0295487	0.0533647	0.0316074	0.0384331	0.0263312	0.0262732	0.0378086	0.0234618	0	0.0248219	0.0535405	0.038912	0.0343648	0.0173252	0.0272961	0.0468207	0.0197799	0.097366
CENPK	0.0470966	0.0493755	0.0677801	0.0553849	0.0705787	0.0815101	0.0298893	0.0666762	0.0939457	0.0722072	0.0492115	0.0404954	0.0296519	0.0391272	0.0343752	0.0459697	0	0.0644275	0.024072	0.0654714	0.0708502	0.106184	0.0584512	0.0730861	0.0471626	0.0463671	0	0.03941	0.0883309	0.0318792	0.0566634	0.0651045	0.0402109	0	0.0749635	0.0654152	0.0531124	0.0299734	0	0.0411433	0.0209094	0.046584	0.0746704	0.0223659	0.0391119	0.0512133	0.0554742	0.0372383
PPWD1	0.475607	0.393205	0.512746	0.486887	0.419915	0.442876	0.33631	0.553953	0.440517	0.43604	0.368913	0.360529	0.295908	0.728889	0.390167	0.546571	0	0.573545	0.556471	0.430871	0.499789	0.641151	0.225785	0.513707	0.374429	0.308963	0	0.366404	0.533119	0.378919	0.28576	0.673697	0.476296	0.417352	0.292747	0.378378	0.492118	0.43847	0	0.454191	0.288043	0.405624	0.626232	0.283529	0.412943	0.499944	0.361716	0.239708
TRIM23	0.685297	0.591236	0.821684	0.541025	0.558749	0.724879	0.787866	0.825052	0.568509	0.525457	0.564563	0.598119	0.330763	0.802651	0.486187	0.591643	0	0.630179	0.948259	0.516329	0.704128	0.835032	0.223669	0.603779	0.660791	0.56849	0	0.655927	0.768624	0.415928	0.465232	0.807911	0.632625	0.64439	0.367678	0.59129	0.724296	0.568002	0	0.660001	0.417529	0.405547	0.710087	0.423872	0.684054	0.811716	0.444597	0.364975
TRAPPC13	0.656471	0.56062	0.695014	0.803079	0.710387	0.565926	0.55498	0.762629	0.802614	0.569989	0.675027	0.621506	0.561997	0.974708	0.669304	0.85962	0	0.790076	0.731103	0.673581	0.723166	0.845821	0.281792	0.827187	0.515443	0.540016	0	0.486241	0.736487	0.461747	0.361331	0.838376	0.613182	0.762409	0.502415	0.664367	0.653643	0.626327	0	0.565284	0.506825	0.489174	0.799696	0.321379	0.438365	0.751302	0.682089	0.307726
SGTB	0.672953	0.495017	0.743436	0.539068	0.576649	0.697277	0.637341	0.774757	0.637081	0.53046	0.695029	0.610583	0.326827	0.681488	0.492041	0.692995	0	0.603428	0.844088	0.534394	0.651727	0.85175	0.2848	0.658356	0.702189	0.60913	0	0.77438	0.812075	0.422796	0.492246	0.942356	0.695518	0.59671	0.479528	0.610271	0.717288	0.535976	0	0.671787	0.45348	0.601403	0.765907	0.405569	0.940603	0.728086	0.493941	0.406137
NLN	1.02939	0.962569	1.00388	0.790654	0.898968	0.86626	0.464291	0.988221	1.07354	1.0356	1.08961	0.928932	0.911676	1.10322	0.96175	1.13609	0	1.08558	0.905726	1.09247	0.95836	1.17525	0.789906	1.01321	0.867266	0.983097	0	0.736463	0.818292	0.771292	0.827401	1.14074	0.965791	1.04987	0.760844	1.07415	0.920661	0.87086	0	1.05223	0.91338	0.84923	0.835298	0.615253	0.971547	1.04586	1.05122	0.311911
ERBIN	0.957948	0.958959	0.978722	0.861873	0.962228	1.06241	0.924251	0.935367	0.890979	0.920969	0.802126	0.817223	0.769061	1.01863	0.870218	0.866517	0	0.894787	0.8726	0.889087	0.852955	1.09864	0.769419	0.990981	0.90607	0.928971	0	0.853415	0.836163	0.858292	0.796092	1.08758	0.897045	1.01743	0.75558	0.949552	0.92772	0.981015	0	0.953064	0.744701	0.788992	0.933563	0.865269	0.819173	1.07712	0.939911	1.12892
SREK1	0.90516	0.838976	0.876415	0.838803	0.824591	0.864112	0.989579	0.921318	0.808522	0.868698	0.92601	0.783347	0.857825	0.901585	0.793007	0.771505	0	0.782217	0.888736	0.765111	0.808783	0.921494	0.835334	0.84601	0.80511	0.810598	0	0.718929	0.810831	0.781648	0.758822	0.932346	0.805053	0.807348	0.713282	0.847167	0.962205	0.907552	0	0.913649	0.735284	0.709005	0.784157	0.850797	0.762064	0.845942	0.631045	0.859465
MAST4	2.03218	1.99609	1.9269	1.73182	1.64782	1.92894	1.4899	1.85679	1.84757	1.91488	1.83552	1.64341	1.74809	1.81933	2.22215	1.74528	0	2.26042	1.74328	2.08351	2.01571	2.00094	1.54443	1.9514	1.88462	2.15182	0	1.95447	2.23364	1.42311	1.53177	1.98915	2.03733	2.0609	1.84023	2.02217	2.03281	1.77817	0	1.8727	1.63004	1.94678	1.68353	1.78746	2.15045	1.54031	1.67987	1.60989
CD180	0	0.00225648	0	0.00187783	0	0	0	0.00110102	0.00185727	0	0	0	0	0	0	0.00111666	0	0	0	0	0.00116232	0	0	0.0012175	0.00135044	0	0	0	0.00132791	0	0.002463	0	0.0012718	0	0	0.00177508	0.000599297	0	0	0	0	0	0.00347129	0	0	0	0	0.00574938
PIK3R1	1.9925	2.08028	2.17109	2.00459	2.04429	2.23978	2.07503	2.18941	2.03336	2.01559	1.90647	1.97735	1.77233	2.00534	1.85057	1.90203	0	1.96493	2.3155	1.93637	2.14355	2.11173	1.53789	2.0236	2.20921	2.05854	0	2.16429	2.18595	1.67423	1.63683	2.1787	2.04991	1.99221	1.73371	1.94925	1.91275	1.87731	0	2.02546	1.7757	1.89705	1.92558	1.83723	2.0413	2.19255	1.66554	1.02845
SLC30A5	0.471455	0.448745	0.52551	0.403052	0.405896	0.36069	0.441914	0.529404	0.514782	0.396356	0.376982	0.404384	0.360368	0.762822	0.467141	0.60838	0	0.610402	0.524654	0.379088	0.533119	0.645337	0.293147	0.615888	0.368599	0.399884	0	0.29746	0.392887	0.25584	0.373976	0.716687	0.500327	0.377772	0.396251	0.453269	0.538505	0.447742	0	0.501196	0.324422	0.415658	0.540296	0.267297	0.359696	0.477027	0.439737	0.189665
CCNB1	0.0279503	0.031171	0.0472708	0.0350886	0.0434281	0.0439639	0.067604	0.0620919	0.0417192	0.0533648	0.0267219	0.0280538	0.00656631	0.0218203	0.0445962	0.0504064	0	0.0388592	0.0578038	0.0170751	0.0257718	0.0622281	0.0283123	0.0319234	0.0406826	0.0312327	0	0.0350494	0.0460248	0.0207094	0.0401056	0.0779315	0.0491187	0.0566334	0.0152064	0.0285356	0.0477637	0.0345622	0	0.0444204	0.0228609	0.0297188	0.0397874	0.0365565	0.0435579	0.0510981	0.0532254	0.0206265
CENPH	0.0349171	0.0234679	0.0349213	0.0355468	0.0349775	0.0257881	0.00863028	0.0562957	0.0277448	0.00821692	0.0285615	0.0251575	0.0266184	0.0312678	0.0367001	0.036313	0	0.0485964	0.0379561	0.0185428	0.042425	0.0692048	0.0182019	0.052742	0.0244965	0.0202181	0	0.025678	0.0583288	0.0190587	0.0284071	0.0704269	0.0352148	0.0197546	0.0266467	0.02046	0.0391177	0.0271281	0	0.0236937	0.0406812	0.0310105	0.057864	0.0242268	0.0198616	0.0448099	0.036912	0.0823028
MRPS36	0.247846	0.177095	0.357184	0.249751	0.196193	0.196616	0.321388	0.359941	0.288071	0.214582	0.204005	0.208574	0.181807	0.352705	0.275417	0.268463	0	0.242559	0.391485	0.232451	0.282843	0.357443	0.176118	0.355853	0.245646	0.18733	0	0.139128	0.298746	0.185037	0.234724	0.45996	0.275569	0.257109	0.183167	0.260356	0.367077	0.294037	0	0.291096	0.213255	0.216968	0.287016	0.183301	0.225567	0.323284	0.177449	0.168865
CDK7	0.353855	0.290705	0.362798	0.27051	0.353813	0.292782	0.159513	0.371606	0.362711	0.3114	0.295328	0.315624	0.206389	0.52722	0.368401	0.364573	0	0.418879	0.324184	0.320575	0.355583	0.432226	0.252767	0.330168	0.267677	0.297055	0	0.238913	0.299201	0.27242	0.21203	0.489967	0.326539	0.316004	0.275102	0.362325	0.286953	0.257229	0	0.304348	0.321456	0.249983	0.387317	0.158934	0.31081	0.404182	0.390209	0.26831
CCDC125	0.357763	0.405169	0.397952	0.308493	0.250243	0.293752	0.263049	0.382118	0.363432	0.300242	0.288807	0.323538	0.344304	0.361615	0.426584	0.427199	0	0.364503	0.2456	0.365685	0.30544	0.340444	0.328223	0.356391	0.289224	0.270853	0	0.197229	0.265578	0.211822	0.216377	0.344689	0.353158	0.37029	0.307023	0.364773	0.365638	0.393811	0	0.198817	0.326325	0.213184	0.182981	0.224923	0.258041	0.327991	0.445437	0.47762
AK6	0.206646	0.189256	0.245685	0.205704	0.196193	0.175685	0.373054	0.26127	0.208638	0.17923	0.171047	0.146445	0.14822	0.248904	0.18944	0.209149	0	0.160523	0.271565	0.183793	0.218098	0.235516	0.148227	0.229524	0.166686	0.158909	0	0.138917	0.24382	0.177295	0.140883	0.325634	0.203879	0.18391	0.116917	0.199299	0.293263	0.220955	0	0.202748	0.178775	0.108053	0.213163	0.195026	0.199933	0.278555	0.159781	0.203956
RAD17	0.274627	0.310624	0.337623	0.237589	0.247465	0.277755	0.259159	0.385312	0.32123	0.352158	0.303897	0.294615	0.253767	0.322877	0.337982	0.336712	0	0.331749	0.346845	0.347406	0.338088	0.408617	0.185441	0.364149	0.316548	0.315237	0	0.218651	0.293623	0.199639	0.270413	0.399959	0.344101	0.280634	0.239475	0.362393	0.278948	0.298317	0	0.323527	0.307252	0.212703	0.320504	0.218489	0.239267	0.344863	0.3411	0.201835
MARVELD2	0.0265393	0.0091499	0.030891	0.0360586	0.0387721	0.0148174	0.0117442	0.0205569	0.0103251	0.023743	0.00977075	0.020058	0.00322378	0.0147737	0.0109252	0.00536927	0	0.0184371	0.0148258	0.00171866	0.00794371	0.0216692	0.0179525	0.0112681	0.0147412	0.0181781	0	0.0193949	0.03404	0.00501356	0.0108654	0.0147902	0.0207516	0.00876892	0.00242811	0.0137137	0.0114314	0.00837267	0	0.030291	0.00915412	0.00764097	0.0176921	0.00913389	0.00476047	0.0283398	0.00778202	0.0932985
OCLN	0.109847	0.113503	0.102831	0.180794	0.0887192	0.212781	0.107616	0.0467977	0.0449756	0.041255	0.144014	0.0964976	0.0363245	0.174692	0.131413	0.186733	0	0.159755	0.0328157	0.14331	0.128159	0.147851	0.0809622	0.060466	0.0867056	0.116168	0	0.082079	0.124924	0.072841	0.0652125	0.215362	0.125064	0.0171017	0.0233591	0.0988613	0.164386	0.135409	0	0.17471	0.0956272	0.0344823	0.129288	0.0700068	0.109635	0.0368061	0.0885107	0.0918348
GTF2H2C	0.513525	0.361381	0.2953	0.807066	0.306724	0.352786	0.452407	0.320703	0.34142	0.291018	0.37837	0.351178	0.245662	0.410933	0.297978	0.675476	0	0.639359	0.382593	0.372579	0.261168	0.618526	0.157521	0.449722	0.264989	0.313901	0	0.291622	0.515004	0.2696	0.328872	0.565663	0.549398	0.370018	0.236555	0.396676	0.672619	0.534742	0	0.655279	0.381156	0.256484	0.365287	0.143063	0.379241	0.299707	0.523537	0.212626
SERF1B	0.0137513	0.00917542	0.00916403	0.0127145	0.0101586	0.0218111	0	0.00607778	0.012437	0.0177949	0.0105194	0.00277499	0.00749211	0.0298513	0.0106403	0.018024	0	0.0136202	0.00619429	0.00721955	0.012402	0.0139651	0.0111495	0.00909971	0.00601901	0.00671255	0	0.00853162	0	0.0113553	0.0119929	0.00782523	0.00615342	0.00687027	0.0159593	0.0254007	0.00944023	0.0145672	0	0.012126	0.00489077	0.00304493	0.00521974	0	0.0155045	0.00489482	0.0125979	0.00656116
SMN2	0.0436072	0.0367491	0.0229478	0.0342699	0.0258535	0.0211273	0.0130627	0.0311248	0.0401163	0.0238946	0.0219639	0.0234876	0.0264743	0.0664365	0.0615491	0.0692158	0	0.0618803	0.0164153	0.0141084	0.0424442	0.0633278	0.00722204	0.0106475	0.0245104	0.0277892	0	0.0235536	0.00835142	0.0197857	0.0106977	0.0400058	0.0287048	0.0617217	0.0117355	0.0589886	0.0243785	0.0790037	0	0.039037	0.0413403	0.0183505	0.0298724	0.0167683	0.0289812	0.0673411	0.0690018	0.0195967
SERF1A	0.0200652	0.0141135	0.00816211	0.00328932	0.00922398	0	0.00802481	0.0134388	0.00941249	0.00779527	0.00560883	0.00839296	0.00369674	0.00325687	0.0201743	0.00410298	0	0.0175114	0.0086861	0.00771986	0.0131852	0.0105723	0.0116791	0.00317789	0.00925403	0.00719831	0	0.00775231	0.00907786	0.00455707	0.0125601	0.0184021	0.0124747	0.034878	0.00579266	0.0092422	0.0129484	0.0379361	0	0.013295	0.0140542	0.00443492	0.00285042	0.0123438	0.0168284	0.0104872	0.017789	0.0145957
SMN1	0.0279234	0.0190014	0.0249052	0.0107789	0.0211548	0.0105076	0.00509614	0.0346265	0.0321839	0.0300983	0.013331	0.0265025	0.0369704	0.0462132	0.0312602	0.014031	0	0.0251808	0.0275853	0.02953	0.0287243	0.0399537	0.00900372	0.025995	0.013968	0.0342762	0	0.0169979	0.0264654	0.0161734	0.0230863	0.0396215	0.0279614	0.0502616	0.0196267	0.0230513	0.0315509	0.0368756	0	0.029107	0.0253808	0.0150893	0.0306428	0.00322112	0.0204878	0.0330823	0.0341584	0.0193603
NAIP	0.570105	0.65733	0.728765	0.892256	0.923486	0.582124	0.520968	0.825698	0.835177	0.818889	0.683438	0.541401	0.746531	1.22579	0.688885	0.853374	0	1.03464	0.961785	0.656322	1.034	0.91895	0.526732	1.12136	0.700522	0.559847	0	0.649734	0.651491	0.841742	0.690896	0.991201	0.572451	0.660766	0.444691	0.777642	0.661588	0.890612	0	0.927765	0.718921	0.433159	1.27878	0.300744	0.734214	1.05789	0.945422	0.394397
GTF2H2	0.319155	0.305703	0.124454	0.816392	0.251141	0.234097	0.42142	0.306543	0.286264	0.248648	0.290098	0.337692	0.205845	0.374241	0.268481	0.576237	0	0.380081	0.29093	0.298865	0.229033	0.444392	0.267601	0.515946	0.253024	0.223346	0	0.28675	0.377669	0.331599	0.230439	0.560951	0.441188	0.473829	0.207566	0.333186	0.730831	0.636861	0	0.599249	0.521205	0.217026	0.606744	0.180186	0.562803	0.212469	0.342949	0.197996
BDP1	1.7672	1.68345	1.59919	1.4227	1.32358	1.45847	1.46245	1.59219	1.55869	1.6147	1.76461	1.72625	1.94305	1.68772	1.71305	1.63184	0	1.65531	1.50336	1.6069	1.55069	1.7361	1.87208	1.71806	1.61264	1.74629	0	1.23672	1.42415	1.31477	1.4932	1.60373	1.57126	1.61613	1.60992	1.65544	1.48173	1.49919	0	1.44211	1.76588	1.42013	1.56643	1.40333	1.36735	1.65032	1.66656	1.27145
MCCC2	0.510506	0.399689	0.432645	0.383714	0.331976	0.391691	0.188186	0.553438	0.436535	0.351823	0.333052	0.348817	0.304885	0.563508	0.513943	0.565819	0	0.573643	0.449229	0.462272	0.462737	0.664778	0.179968	0.519344	0.259903	0.340907	0	0.28114	0.454546	0.313752	0.257922	0.562735	0.412722	0.331369	0.286814	0.360506	0.260942	0.354777	0	0.314742	0.324605	0.337059	0.512604	0.216959	0.28322	0.289702	0.386344	0.38319
CARTPT	0.0151923	0.0214625	0.0134999	0.0175552	0.0158233	0.0222326	0.0199588	0.0348456	0.0477494	0.0153292	0.00809867	0.00700215	0.025909	0.0188068	0.016642	0.00521505	0	0.0170724	0.00738115	0.00983824	0.00966835	0.00947618	0.0157609	0.00530001	0.0179703	0.0425936	0	0.0143733	0.0216064	0.00889108	0.0631727	0.0693092	0.046808	0.00900135	0.002292	0.0123255	0.0214417	0.0157468	0	0.0219304	0.0262945	0.00550633	0.0105005	0.00748487	0.00651003	0.00497299	0	0.0122015
MAP1B	2.9285	2.76079	3.13047	2.77357	2.68881	3.03103	3.38951	3.10254	2.72776	2.80476	2.93609	2.7329	2.6327	2.9212	2.58293	2.70766	0	2.67646	3.46269	2.75692	2.91615	2.96362	2.6747	2.80021	3.10733	2.82872	0	2.88807	3.12768	2.62259	2.86481	3.1564	2.93264	2.89528	2.61762	2.72828	3.10022	2.89003	0	2.98141	2.60701	2.76775	2.91026	2.65443	3.07905	3.05525	2.35845	2.80576
MRPS27	0.650148	0.635306	0.638122	0.630938	0.575586	0.599097	0.454009	0.713836	0.604927	0.571471	0.583473	0.618263	0.4573	0.706275	0.627622	0.609365	0	0.642261	0.726934	0.664687	0.633067	0.712151	0.324853	0.620391	0.667691	0.571894	0	0.658678	0.784693	0.515926	0.483318	0.652663	0.696241	0.710595	0.578935	0.591128	0.596937	0.544401	0	0.539632	0.492979	0.548012	0.654533	0.47535	0.589457	0.680809	0.566818	0.227095
PTCD2	0.264643	0.234022	0.230518	0.197916	0.206643	0.179443	0.0919437	0.26601	0.227005	0.211587	0.229622	0.197459	0.18278	0.297583	0.209464	0.203788	0	0.266813	0.246131	0.24239	0.191566	0.243192	0.130549	0.220874	0.199306	0.205957	0	0.194053	0.192075	0.215051	0.165612	0.151266	0.225449	0.178233	0.157962	0.196158	0.175173	0.226416	0	0.197387	0.176343	0.135324	0.215002	0.186126	0.193748	0.160517	0.227403	0.221612
ZNF366	0.00611942	0.000917765	0.0102272	0.0210968	0.0160275	0.00594298	0.00413327	0.0108232	0.0147323	0.00843776	0.0056978	0.00705447	0.00418548	0.015541	0.00650415	0.0116252	0	0.00982636	0.00445355	0.00220815	0.00744493	0.0138778	0.0104909	0.0139064	0.00514714	0.00740626	0	0	0.0124257	0.0043183	0	0.0119824	0.00459948	0	0.00363334	0.0079169	0.0107463	0.00263028	0	0.0041955	0.00345011	0.00317131	0.00576453	0.00596515	0.0050132	0.0101353	0.0146878	0.0177799
TNPO1	1.43182	1.36006	1.51483	1.5131	1.54108	1.53089	1.50038	1.53269	1.55338	1.5305	1.45854	1.41104	1.25124	1.48429	1.4511	1.62557	0	1.58287	1.48455	1.51535	1.43471	1.59025	0.953532	1.56292	1.55092	1.21385	0	1.32325	1.57955	1.36484	1.24627	1.58809	1.50961	1.57697	1.25057	1.47236	1.51517	1.43613	0	1.36763	1.37034	1.37022	1.53744	1.17478	1.47247	1.65742	1.66539	1.11128
FCHO2	1.18239	0.937788	1.20549	0.870568	0.79199	0.965006	0.953515	1.00584	0.866423	0.870986	1.06521	0.934369	0.698692	1.14958	0.906532	0.895283	0	0.95377	1.01042	0.889266	0.834099	1.32443	0.591117	0.83198	1.03796	0.965204	0	0.945026	1.15497	0.862437	0.922658	1.20782	1.03752	0.965637	1.29148	0.87519	1.19731	1.06458	0	1.11041	0.810357	1.11456	1.17479	0.778895	1.20143	0.996422	0.751034	0.745948
TMEM171	0	0.00166619	0.00320522	0.00758466	0.00370308	0.00516963	0.00323529	0.00501781	0.00674903	0	0.00338285	0.00666418	0.00947583	0	0.00489888	0.00224889	0	0.00204515	0.00274705	0.00293861	0.000786601	0.00400869	0.0149346	0.00195374	0.00656132	0.00241611	0	0	0.00177509	0.00622778	0.00412285	0	0.00338141	0	0.00656928	0.00305514	0.00537586	0.0021684	0	0.00126452	0.00167644	0.00466331	0	0	0.00595312	0.00248069	0	0.004671
FOXD1	0	0	0	0	0	0	0	0	0	0	0	0	0	0	0	0	0	0	0	0	0	0	0	0	0	0	0	0	0.00143112	0	0	0	0	0	0.00182168	0	0	0	0	0	0	0	0	0	0	0	0	0.00334021
BTF3	0.136702	0.14063	0.392598	0.278826	0.166802	0.213409	0.563248	0.522468	0.266375	0.177259	0.110682	0.112987	0.134087	0.493806	0.166174	0.391604	0	0.234045	0.708813	0.139652	0.300715	0.372524	0.0481689	0.342248	0.255648	0.114463	0	0.195495	0.410104	0.104128	0.179608	0.583799	0.239056	0.330102	0.0991572	0.166368	0.478211	0.251506	0	0.303854	0.158061	0.276617	0.453196	0.124254	0.276465	0.387461	0.0483681	0.122062
ANKRA2	0.147507	0.109282	0.158137	0.136831	0.0756169	0.124008	0.191342	0.192897	0.127011	0.136215	0.109031	0.0957918	0.113343	0.226517	0.134215	0.156534	0	0.118194	0.165577	0.0796535	0.124194	0.23869	0.0772597	0.148723	0.146409	0.111949	0	0.14137	0.178678	0.0700366	0.110758	0.230937	0.17249	0.124264	0.110718	0.097809	0.170852	0.157885	0	0.161902	0.0917609	0.118492	0.116629	0.0798088	0.162123	0.171765	0.195294	0.0727115
UTP15	0.0809446	0.0697236	0.0865343	0.0809566	0.0872077	0.089885	0.0665181	0.0927465	0.0894546	0.0974205	0.0812092	0.0796595	0.0565191	0.107349	0.0640819	0.0926883	0	0.0668196	0.0930364	0.0827334	0.0904091	0.115976	0.038682	0.0815349	0.0848642	0.0658239	0	0.0479006	0.0623934	0.0613405	0.0458552	0.0911899	0.0730921	0.0596014	0.035569	0.0784388	0.0661079	0.0756586	0	0.111842	0.0633196	0.0470534	0.070077	0.0383169	0.0630107	0.0829373	0.0956013	0.067723
ARHGEF28	1.3289	1.59591	1.52807	1.31705	1.50469	1.30301	1.55459	1.44909	1.5463	1.67289	1.28554	1.56109	1.23364	1.5351	1.3758	1.62304	0	1.63647	1.41466	1.48714	1.582	1.60617	1.10807	1.61881	1.57335	1.18862	0	1.58139	1.63962	1.50763	1.42139	1.59658	1.69693	1.71072	1.31881	1.69991	1.56466	1.77572	0	1.39269	1.58771	1.58735	1.61502	1.49993	1.59232	2.14922	1.724	1.69542
ENC1	1.86318	1.94728	2.2452	2.03504	2.15292	2.32319	2.62253	2.40207	2.10757	1.93365	2.06051	1.93474	1.67505	2.41166	1.97068	2.14121	0	2.08402	2.73856	2.03588	2.31151	2.06845	1.37771	2.24944	2.1952	2.17148	0	1.98739	2.128	1.53378	1.59405	2.29241	2.04338	2.03339	1.32072	1.97392	2.13893	1.91441	0	2.14239	1.84101	1.4546	1.96665	1.57341	2.31623	2.54983	1.55848	1.26477
HEXB	0.522379	0.508011	0.535633	0.455224	0.391776	0.359466	0.506885	0.563109	0.591341	0.463246	0.507877	0.483525	0.507693	0.840676	0.534405	0.653554	0	0.721327	0.48305	0.484363	0.518304	0.697701	0.347588	0.555644	0.482174	0.428104	0	0.296403	0.48614	0.399158	0.526447	0.72179	0.557523	0.603806	0.505611	0.576388	0.667802	0.539976	0	0.456308	0.444444	0.492439	0.5314	0.319957	0.538222	0.565098	0.574714	0.346098
GFM2	0.528687	0.42357	0.635693	0.478045	0.560225	0.456809	0.960726	0.503499	0.465131	0.436723	0.411386	0.527235	0.392563	0.648937	0.432562	0.559302	0	0.453815	0.62458	0.519333	0.567942	0.635644	0.386384	0.527722	0.550477	0.432709	0	0.440384	0.685709	0.378506	0.336744	0.568404	0.489706	0.500915	0.406624	0.544342	0.593707	0.627042	0	0.571686	0.399847	0.52533	0.61183	0.458412	0.595316	0.487161	0.467566	1.17236
NSA2	0.310479	0.240143	0.323499	0.30627	0.22352	0.258408	0.404621	0.369001	0.279134	0.199509	0.25051	0.255027	0.255762	0.409018	0.280306	0.299476	0	0.250356	0.465158	0.222588	0.341587	0.344117	0.168807	0.300509	0.243533	0.193285	0	0.200469	0.389371	0.189243	0.242941	0.380236	0.284832	0.202059	0.137834	0.262685	0.405936	0.338436	0	0.273855	0.219277	0.228668	0.41116	0.264261	0.299476	0.330103	0.218544	0.515505
FAM169A	1.3072	1.21094	1.37097	1.23191	1.21954	1.26559	1.40627	1.32635	1.25784	1.27952	1.27355	1.20598	0.886346	1.35274	1.14572	1.308	0	1.26892	1.34537	1.19749	1.32551	1.46477	0.873525	1.34217	1.37633	1.19275	0	1.26503	1.3361	1.09627	1.06515	1.38806	1.35371	1.36148	1.09906	1.20575	1.43683	1.24476	0	1.34078	1.09893	1.21542	1.24138	0.996459	1.39295	1.33862	1.34317	0.795595
GCNT4	0.172491	0.112313	0.164803	0.162319	0.17664	0.212067	0.10909	0.160876	0.171309	0.163339	0.208124	0.100414	0.0917368	0.226969	0.185066	0.227969	0	0.199525	0.237205	0.202476	0.182215	0.222217	0.0749768	0.1812	0.187892	0.22029	0	0.200403	0.333622	0.120059	0.133129	0.357591	0.172608	0.171505	0.124198	0.0936324	0.230086	0.0815807	0	0.230749	0.0497792	0.0981643	0.242793	0.0992415	0.337545	0.160733	0.104248	0.0532025
ANKRD31	0.120229	0.0851203	0.0913119	0.111699	0.100924	0.0767011	0.0982152	0.0697426	0.0925925	0.0801619	0.0920423	0.0620864	0.0853192	0.0830461	0.0798499	0.0901495	0	0.0862331	0.0844399	0.0547442	0.0815206	0.0958678	0.0261911	0.10263	0.0807172	0.0774877	0	0.0572017	0.097224	0.0701681	0.033096	0.0388195	0.0878243	0.0686339	0.0701868	0.102337	0.0898002	0.116117	0	0.06916	0.0718294	0.0417905	0.0770608	0.0641336	0.0509734	0.111738	0.059345	0.155674
HMGCR	0.607286	0.849738	0.790678	0.84643	0.815174	0.771283	1.0041	0.842121	0.722715	0.888568	0.745967	0.646237	0.541196	0.633398	0.678628	0.968304	0	0.737498	1.08979	0.783512	0.838442	0.657402	0.275365	0.918328	1.22991	0.612932	0	0.828409	1.35085	0.481929	0.589047	0.775624	0.824684	0.922871	0.512086	0.642945	0.840681	0.782349	0	0.602124	0.612722	0.696362	0.839361	0.525088	0.822841	1.09622	0.725078	0.374814
POLK	0.86878	0.703914	0.899926	0.82491	0.791054	0.808307	0.940084	0.920164	0.809344	0.860993	0.777087	0.753288	0.684369	0.85188	0.805627	0.805183	0	0.803272	0.836465	0.705273	0.827147	0.965332	0.630328	0.832565	0.844676	0.767827	0	0.804991	0.759468	0.689421	0.738961	0.959568	0.856871	0.94095	0.74882	0.824826	0.985478	0.948884	0	0.859574	0.688441	0.717319	0.842135	0.74202	0.919634	0.803932	0.79296	1.0657
ANKDD1B	0.0435582	0.0504406	0.120706	0.0869687	0.0698575	0.0633204	0.285088	0.128502	0.086268	0.0585596	0.0610656	0.050323	0.0403833	0.143847	0.0655065	0.122642	0	0.10633	0.100594	0.0579807	0.0832098	0.137142	0.0507475	0.106235	0.0390568	0.0381267	0	0.0591105	0.100249	0.079968	0.0326881	0.140228	0.0671127	0.207231	0.0332511	0.0963646	0.0784871	0.0812338	0	0.10161	0.0617709	0.0377359	0.103038	0.177871	0.0571405	0.137481	0.0894444	0.640125
POC5	0.449717	0.29478	0.388451	0.236567	0.234667	0.2791	0.188348	0.379202	0.295212	0.357743	0.305319	0.267904	0.207367	0.487989	0.2576	0.312921	0	0.288383	0.332266	0.275734	0.314355	0.448485	0.104448	0.347893	0.274272	0.253911	0	0.247464	0.324222	0.222833	0.217363	0.420401	0.305382	0.360464	0.311234	0.310233	0.286542	0.323754	0	0.446872	0.224306	0.304998	0.368731	0.181016	0.18199	0.317041	0.229798	0.147551
SV2C	0.0532227	0.0501052	0.0773771	0.0697596	0.0621131	0.0299132	0.152115	0.0636401	0.0487268	0.133544	0.0306597	0.0322968	0.0363376	0.0915845	0.0378603	0.0528065	0	0.0371162	0.0859003	0.0148713	0.158942	0.0887219	0.0868547	0.116517	0.0349315	0.0355514	0	0.0554612	0.129052	0.0273456	0.0497959	0.0619739	0.0826211	0.0332415	0.0329522	0.14964	0.0444925	0.0365879	0	0.0614522	0.0304683	0.120755	0.0526728	0.03535	0.00877293	0.180209	0.0507778	0.170913
IQGAP2	0.0226897	0.0220161	0.0424062	0.0449559	0.0355506	0.017019	0.0152134	0.0219876	0.0180947	0.00793282	0.0105656	0.00403819	0.0075207	0.0369227	0.0158524	0.0372683	0	0.0193573	0.00753762	0.00751563	0.0210631	0.0209238	0.0171839	0.0324656	0.0166263	0.0107925	0	0.0276373	0.051209	0.0231458	0.0102051	0.0165402	0.0118309	0.0401181	0.00757968	0.0136664	0.0123448	0.0134951	0	0.0126087	0.0162976	0.00883821	0.0156775	0.00896529	0.0126939	0.0166154	0.0350705	0.0232603
F2RL2	0	0.00250838	0.00146901	0.00414452	0.00349033	0	0.00362418	0.00154105	0	0	0.000489309	0	0	0	0.000961026	0.00420664	0	0.00459494	0.00266508	0.00161356	0.00240671	0.00161605	0	0.00177577	0.000977814	0.00122385	0	0	0.00320353	0.000964169	0.00279596	0.00443688	0.00178912	0	0	0	0.000648808	0.0013939	0	0.00126359	0.00300276	0	0.00160765	0	0.0026548	0.0023847	0.00957175	0
F2R	0.00722879	0.000665585	0.00570198	0.0013836	0.0039813	0.00211314	0	0.00689004	0.00275719	0	0	0.00279836	0	0	0.00147276	0.00723534	0	0.0062535	0.00129197	0.00141639	0.00114354	0.00446357	0.00680628	0.00488057	0.00280367	0	0	0	0.00829478	0.00416944	0.00375988	0.00661539	0.00295642	0	0.00384824	0.00283537	0.00269801	0.00294217	0	0.00487181	0	0.0015463	0.00245556	0	0.00114627	0.00538383	0.00924124	0.0106714
F2RL1	0.00519174	0.00531277	0.00586776	0.00769118	0.00664214	0	0	0.0054984	0.0106442	0	0.0027445	0.00699321	0.00937362	0.0149873	0.00213798	0.00885988	0	0.00510119	0.00397942	0	0.00337329	0.00445476	0	0.00712733	0.00427864	0	0	0	0.0108207	0.00531405	0.00544949	0.00870778	0.0047203	0.0175814	0	0.00371697	0.00533487	0.00625314	0	0.00232008	0.00445734	0	0.0104829	0	0.00497231	0.00744436	0	0.0133202
S100Z	0.0147401	0.0348839	0.0429184	0.0405103	0.0281331	0.0132164	0.0203447	0.013633	0.0101095	0.00582364	0.00521787	0.00207558	0.00693311	0.0333444	0.0123724	0.0051631	0	0.0100211	0.00684982	0.00950543	0.0294573	0.0234882	0.0155269	0.0265235	0.0106057	0.00152537	0	0.00764975	0.0330781	0.0121716	0.00615263	0.0115773	0.0116152	0	0	0.00865436	0.0106237	0.0160543	0	0.0105373	0.00774831	0.00675238	0.023344	0.00231257	0.00853113	0.0242581	0.00682769	0.0171339
CRHBP	0.00519683	0.00959892	0.011697	0.0256616	0.00922722	0.00376938	0.00816121	0.0145072	0.0181504	0.00177216	0.0013887	0.00316536	0	0.0140138	0.00480736	0.00571584	0	0.0179859	0.00445022	0.0136593	0.00943432	0.00810837	0	0.00786979	0.00531108	0.0124639	0	0.01926	0.0177493	0.0103296	0.0318296	0.0140704	0.00977114	0.00587611	0.00617968	0.00617827	0.00967303	0.00898955	0	0.0107231	0.026157	0.00848707	0.010264	0.00935284	0.0047553	0.0157799	0.0204788	0.0343375
AGGF1	0	0.00321653	0.00988023	0.00769395	0.00155737	0.00550621	0.0110738	0.0129145	0.00483592	0.00517596	0.00187021	0.00199691	0.00414543	0.0240452	0.00823941	0.00802088	0	0.00620905	0.0211115	0.00319938	0.0132756	0.0140779	0.00961786	0.0123066	0.00185965	0	0	0.00135341	0.00442628	0.00472011	0.00229967	0.00625355	0.0056651	0	0	0.00674827	0.0127757	0.0126612	0	0.0131794	0	0	0.0136133	0.00563283	0.00446971	0.0128194	0.0129597	0.0220174
AC008581.2	0.152617	0.146569	0.167416	0.12191	0.130705	0.149648	0.120603	0.128453	0.129734	0.153584	0.154665	0.138156	0.0728228	0.0968758	0.136588	0.13651	0	0.0843792	0.127385	0.119797	0.169989	0.204218	0.211877	0.161522	0.119463	0.131627	0	0.0998952	0.0887973	0.100271	0.103305	0.133087	0.133495	0.248584	0.134637	0.136384	0.141999	0.193801	0	0.123366	0.132178	0.109852	0.112236	0.153839	0.16766	0.176705	0.255207	0.271822
ZBED3	0.0612812	0.0544852	0.0563519	0.0567567	0.029486	0.0340517	0.115204	0.0790144	0.0707422	0.0399017	0.0482574	0.0534542	0.0667251	0.120577	0.0855774	0.100032	0	0.0958368	0.100862	0.0558633	0.0584741	0.117255	0.0116401	0.136821	0.0433614	0.0323808	0	0.0346003	0.0565864	0.0372504	0.0572656	0.120274	0.0726402	0.0471308	0.0469494	0.0472548	0.113483	0.095652	0	0.0728584	0.0389459	0.0401633	0.102614	0.0123012	0.0509844	0.0804003	0.073566	0.109721
AC022414.1	0.183439	0.11812	0.137659	0.0724239	0.097142	0.0960908	0.108219	0.102452	0.104472	0.121576	0.132462	0.0821719	0.0721268	0.0577373	0.176252	0.0657257	0	0.083403	0.105871	0.128728	0.131839	0.158283	0.0489933	0.0964384	0.08799	0.139004	0	0.119319	0.13887	0.175593	0.203409	0.170425	0.159359	0.132331	0.119244	0.12172	0.181413	0.125421	0	0.118379	0.0856272	0.115459	0.176981	0.0646996	0.226988	0.0820874	0.0753593	0.348602
PDE8B	0.341104	0.293281	0.412154	0.512461	0.565955	0.457583	0.419384	0.395656	0.402129	0.343907	0.418233	0.338732	0.276567	0.32509	0.276013	0.269067	0	0.222785	0.511528	0.447138	0.458378	0.259407	0.225891	0.350898	0.45403	0.352039	0	0.397436	0.489993	0.370395	0.355541	0.412101	0.366066	0.276509	0.216278	0.332088	0.275011	0.259725	0	0.252155	0.170921	0.201914	0.506935	0.25173	0.409717	0.322472	0.211122	0.177741
WDR41	0.663805	0.444766	0.601983	0.539523	0.525637	0.527546	0.551053	0.601431	0.537455	0.522786	0.54754	0.503553	0.334742	0.700419	0.492956	0.642529	0	0.579173	0.633125	0.485515	0.588485	0.783987	0.344843	0.607778	0.547277	0.442046	0	0.493363	0.590094	0.444646	0.473837	0.710375	0.527253	0.580367	0.50089	0.453053	0.506805	0.566791	0	0.540842	0.402622	0.603697	0.631869	0.342074	0.563534	0.769741	0.526443	0.203391
OTP	0	0	0.00075835	0.00315727	0.00165356	0	0	0.000763118	0.000825344	0	0	0	0	0	0	0	0	0.00130378	0	0	0.000966949	0.00210706	0	0	0.00149884	0	0	0	0	0	0	0	0.000820854	0	0	0.00162968	0.00109995	0	0	0	0.00307322	0	0	0	0	0.00294778	0	0.0104127
TBCA	0.951108	0.951496	1.10182	1.00936	1.00742	1.05967	1.03692	1.0992	0.946077	0.941812	0.832866	0.816886	0.667397	0.99224	0.873184	1.02284	0	0.920682	1.13529	0.8969	1.07419	1.03094	0.661355	1.05172	0.933443	0.806404	0	0.981888	1.05316	0.870294	0.837345	1.07978	0.934545	1.00498	0.718252	0.920631	0.961118	0.908538	0	1.0307	0.815676	0.739889	1.07475	0.810651	1.01354	1.14417	0.873726	0.760797
AP3B1	0.746098	0.794788	0.786668	0.664533	0.781872	0.743126	0.685575	0.700506	0.731273	0.737407	0.787159	0.720004	0.605742	0.80825	0.741833	0.797912	0	0.763732	0.653268	0.699125	0.703368	0.790333	0.53752	0.767991	0.754017	0.670675	0	0.646042	0.694008	0.734134	0.591074	0.780913	0.793287	0.782349	0.734415	0.830152	0.754259	0.752793	0	0.751821	0.675622	0.704199	0.759576	0.707215	0.757	0.718367	0.770866	0.552538
SCAMP1	0.780191	0.731188	0.866116	0.733671	0.714591	0.911422	0.886323	0.881529	0.688217	0.71214	0.667076	0.657218	0.501199	0.807938	0.62366	0.694999	0	0.737105	0.844519	0.655814	0.79366	0.875922	0.305852	0.726636	0.857469	0.683377	0	0.860958	0.761541	0.636002	0.549672	0.787726	0.761298	0.778412	0.429661	0.704779	0.769791	0.711109	0	0.743274	0.560299	0.535372	0.734064	0.575516	0.888837	0.88278	0.52777	0.450122
LHFPL2	0.148444	0.307811	0.306782	0.280249	0.237097	0.203179	0.615771	0.236284	0.26776	0.403867	0.252506	0.369962	0.192738	0.201936	0.19804	0.260351	0	0.18075	0.221052	0.220365	0.201249	0.219299	0.366064	0.308668	0.217072	0.186788	0	0.149148	0.116175	0.282292	0.308524	0.19862	0.409613	0.460387	0.0886127	0.237833	0.470396	0.473317	0	0.309959	0.314928	0.193155	0.119698	0.297128	0.316501	0.296837	0.341179	1.33401
ARSB	0.486157	0.519163	0.513855	0.424685	0.385208	0.406411	0.434874	0.480276	0.491765	0.559469	0.529372	0.588038	0.475402	0.490935	0.551779	0.579111	0	0.540299	0.397915	0.517864	0.403241	0.577388	0.493985	0.563326	0.42076	0.53231	0	0.398446	0.331433	0.488477	0.554816	0.422236	0.514757	0.660537	0.45547	0.618018	0.575107	0.556983	0	0.459352	0.573778	0.444849	0.386031	0.373313	0.376238	0.553634	0.751652	0.509405
DMGDH	0.607642	0.547667	0.661094	0.552611	0.512475	0.428858	0.392216	0.506504	0.573681	0.621255	0.529147	0.595846	0.560483	0.620308	0.567671	0.585031	0	0.552447	0.433501	0.592471	0.55857	0.66223	0.618454	0.619857	0.447698	0.52773	0	0.4008	0.442794	0.530393	0.518417	0.416692	0.606738	0.597571	0.498528	0.6071	0.426706	0.49758	0	0.399895	0.581134	0.452497	0.550634	0.384646	0.500009	0.486999	0.690912	0.812858
BHMT2	0.0513421	0.0235307	0.0657444	0.0719409	0.0680988	0.0240679	0.0912059	0.0491806	0.0873583	0.0911612	0.0464676	0.0549701	0.0207657	0.099281	0.0672676	0.128835	0	0.0651937	0.103438	0.0580672	0.0676027	0.141348	0.0267619	0.140679	0.0498301	0.0204456	0	0.0160271	0.0652573	0.0380406	0.0226228	0.112684	0.0765792	0.0357624	0.0346846	0.0704554	0.105359	0.0843626	0	0.107918	0.0322913	0.0474045	0.102553	0.0159067	0.0478669	0.149603	0.110552	0.0553691
BHMT	0.0160057	0.0144454	0.0164592	0.0173786	0.0200171	0.00957214	0.022444	0.0143701	0.0183377	0.0131354	0.0166718	0.0187873	0.0162669	0.0360795	0.011925	0.0277903	0	0.0308279	0.0279863	0.0120146	0.0131241	0.0283603	0.0102364	0.038109	0.0130285	0.00596002	0	0.0022749	0.0370512	0.0161841	0.002463	0.0370119	0.0291532	0	0.00824577	0.017684	0.0364532	0.0196377	0	0.0180618	0.01089	0.0256113	0.0503598	0.00161133	0.00872112	0.0451047	0.035157	0.021387
JMY	0.808891	0.750199	0.887693	0.739732	0.687682	0.798814	1.00571	0.825703	0.778294	0.806035	0.731163	0.703906	0.559978	0.81656	0.783944	0.770605	0	0.749752	0.831214	0.740456	0.787506	1.02565	0.491305	0.791865	0.727169	0.694187	0	0.74636	0.754356	0.697164	0.701506	0.860197	0.806186	0.986057	0.591611	0.741978	0.869386	0.841961	0	0.842995	0.596181	0.604116	0.79655	0.712768	0.78419	0.918576	0.615133	0.93865
HOMER1	1.774	1.95732	1.93643	2.13489	2.32622	1.98693	1.88593	1.8176	2.11645	2.08239	1.84654	1.91777	1.80106	1.97101	2.01899	2.10919	0	1.95719	1.85148	1.84556	2.17057	1.7196	1.37248	2.17677	2.04042	1.84012	0	1.68722	1.84808	1.66495	1.59335	2.00899	1.82821	1.75292	1.67422	2.03045	1.91241	1.75066	0	1.954	1.86737	1.63885	1.81836	1.61754	1.79093	1.81612	2.33074	1.40383
TENT2	1.37844	1.24433	1.41745	1.4932	1.46391	1.45152	1.20605	1.31515	1.37668	1.27742	1.2655	1.25379	1.06948	1.54278	1.35944	1.51061	0	1.3626	1.40826	1.38043	1.46245	1.52428	0.795857	1.44488	1.32305	1.30077	0	1.18154	1.65249	1.17173	0.954541	1.57444	1.29456	1.32732	1.15762	1.34433	1.32007	1.17282	0	1.39256	1.15904	1.1004	1.51954	0.963755	1.28473	1.24524	1.3507	0.892802
CMYA5	0.305811	0.177034	0.188934	0.179602	0.138452	0.10897	0.174003	0.185571	0.202904	0.154828	0.156545	0.173148	0.195857	0.224573	0.20728	0.154678	0	0.266166	0.170324	0.167293	0.183401	0.2468	0.0971563	0.16661	0.167327	0.180704	0	0.111983	0.201852	0.0762038	0.147127	0.228639	0.138447	0.156291	0.165606	0.229717	0.175641	0.196578	0	0.146406	0.200429	0.201738	0.12498	0.160604	0.15363	0.206072	0.1301	0.543843
MTX3	0.37616	0.284599	0.407401	0.325358	0.372496	0.318362	0.371801	0.431555	0.313251	0.335302	0.318937	0.300299	0.211116	0.360117	0.271094	0.306413	0	0.304846	0.490905	0.282252	0.384205	0.492444	0.171394	0.344925	0.401059	0.247182	0	0.318953	0.516257	0.252325	0.234827	0.544851	0.369419	0.425754	0.256065	0.305094	0.484485	0.306765	0	0.361256	0.220034	0.306599	0.402455	0.267344	0.441067	0.336333	0.268373	0.322392
THBS4	0.185026	0.155108	0.178067	0.14409	0.125718	0.0912575	0.231513	0.147262	0.24094	0.167317	0.186286	0.137356	0.145578	0.16374	0.155088	0.123738	0	0.172564	0.143789	0.169461	0.138367	0.143661	0.106035	0.168657	0.160366	0.12454	0	0.0931957	0.132398	0.14631	0.149861	0.111858	0.184472	0.189164	0.157835	0.145667	0.123101	0.163387	0	0.135815	0.143785	0.155634	0.110666	0.134761	0.183138	0.172044	0.201305	0.36372
SERINC5	0.499598	0.414892	0.357156	0.32929	0.344131	0.234311	0.21369	0.425496	0.449428	0.41375	0.302288	0.469624	0.37231	0.411647	0.472369	0.530566	0	0.589412	0.279116	0.493951	0.33971	0.505564	0.34978	0.438783	0.415816	0.328014	0	0.287849	0.405787	0.337313	0.245546	0.54477	0.431884	0.461138	0.4012	0.354629	0.281282	0.337462	0	0.439311	0.374363	0.316039	0.334377	0.143423	0.474212	0.477314	0.563207	0.22437
ZFYVE16	1.07394	0.96535	0.942877	0.873961	0.850994	0.897247	0.758968	1.02135	0.902777	1.01887	0.868495	0.868044	0.715979	1.07006	0.863578	0.929564	0	0.979167	0.894096	0.807499	0.866737	1.11727	0.685558	0.956141	0.834579	0.825672	0	0.828181	0.906826	0.79196	0.862358	0.99079	0.858311	0.883383	0.770329	0.915611	0.907815	1.0066	0	1.07524	0.737539	0.826502	0.946448	0.735477	0.754452	0.98402	0.816727	0.729188
FAM151B	0.368548	0.342531	0.420673	0.352086	0.374245	0.260932	0.359369	0.404943	0.389824	0.393522	0.368106	0.311403	0.290554	0.475677	0.415141	0.399857	0	0.346519	0.335792	0.361872	0.356039	0.462219	0.268822	0.443245	0.321698	0.307108	0	0.27223	0.383607	0.316639	0.349528	0.493883	0.372252	0.483868	0.380553	0.366653	0.459201	0.495573	0	0.420967	0.402076	0.258462	0.400562	0.303798	0.31337	0.374615	0.464061	0.471563
ANKRD34B	0.00265715	0	0.00168299	0.000708308	0.000988373	0	0.00376142	0.00065007	0.00209259	0	0	0.00319043	0	0.0039953	0.000967149	0	0	0.000956757	0.00243509	0.00152119	0.000688045	0.00441858	0	0	0.00129515	0	0	0.00281181	0.002779	0	0	0.00203262	0.00256836	0	0	0.00133793	0.00191364	0	0	0.00341562	0	0	0	0.00695839	0	0	0	0.00976954
DHFR	0.916284	0.85986	0.8029	0.35496	0.386909	0.848799	0.793724	0.510878	0.474942	1.04834	1.53522	0.997311	1.13155	0.381993	0.342792	0.3013	0	0.302797	0.611618	0.372798	0.402125	0.63062	1.84723	0.451287	1.50409	1.36658	0	0.943391	0.588801	0.468627	0.895504	0.444382	0.580945	0.791111	1.49356	0.931834	0.463655	0.586243	0	0.68359	0.535564	0.887749	0.256476	0.743445	0.513348	0.746225	0.535188	1.11491
MSH3	1.10686	1.07061	1.15787	1.09681	1.02999	1.00493	0.65579	1.07841	1.15643	0.934486	1.07593	1.1854	0.77723	1.29873	1.19013	1.21514	0	1.09452	1.04845	1.25876	1.21472	1.32421	0.761505	1.18638	1.0175	0.950135	0	0.84366	1.0133	0.96794	0.827169	1.01856	1.18702	1.05175	0.759961	1.10576	0.960392	0.936663	0	0.887145	0.934307	1.00136	1.12597	0.800041	0.949122	1.10062	1.18461	0.561196
RASGRF2	0.846859	0.88777	1.2891	1.31694	1.17047	1.15209	1.10387	1.13212	1.15336	0.947942	1.28712	1.16569	1.00661	1.19274	1.3081	1.03006	0	1.16107	1.2491	1.13538	0.899832	1.52987	1.08017	1.34867	1.24344	1.07213	0	1.09226	1.46653	1.34984	1.06702	1.60988	1.1643	1.20366	1.408	0.939741	1.28044	1.19329	0	1.46844	0.980664	1.04513	1.78846	0.999733	1.42439	1.03841	1.03034	1.86509
CKMT2	0.0540343	0.0630035	0.108999	0.130957	0.0763991	0.101527	0.0833526	0.096502	0.117953	0.0495562	0.0994054	0.0841076	0.0536911	0.132126	0.126681	0.0650977	0	0.158271	0.111479	0.0758904	0.0752746	0.149353	0.0580658	0.177074	0.0564507	0.0616518	0	0.0457432	0.0847014	0.113789	0.0679061	0.143343	0.0882032	0.106666	0.0172332	0.0730213	0.0782521	0.0794777	0	0.105072	0.0695656	0.0362706	0.145664	0.0551986	0.0597203	0.139467	0.108171	0.576014
ZCCHC9	0.261663	0.240342	0.236174	0.203316	0.216924	0.24339	0.179661	0.260957	0.227656	0.171951	0.239712	0.16532	0.169236	0.346513	0.228037	0.241899	0	0.19864	0.247224	0.223992	0.248966	0.285431	0.112646	0.289253	0.189476	0.222026	0	0.168263	0.168758	0.1926	0.182775	0.336133	0.223267	0.226824	0.139394	0.185384	0.242418	0.201924	0	0.20703	0.193768	0.170367	0.270786	0.115491	0.218184	0.230828	0.142433	0.162893
ACOT12	0.0101975	0.0117029	0.0136471	0.0191161	0.0112326	0.00885041	0.0125669	0.0113545	0.0144359	0.00280183	0.00926135	0.0155064	0.0145216	0.0164484	0.0123038	0.0127992	0	0.0339508	0.0120837	0.0109195	0.00823007	0.0116823	0	0.0253286	0.0152545	0.00973695	0	0.015449	0.0208127	0.00561907	0.0063716	0.0204483	0.016316	0	0.0121556	0.00583949	0.00729694	0.00150475	0	0.0205702	0.00672715	0.00665969	0.0131437	0	0.00516143	0.0255105	0.00806891	0.0366621
SSBP2	1.28206	1.39356	1.60684	1.5601	1.69616	1.64368	1.51915	1.58064	1.49128	1.56149	1.2774	1.47914	1.37046	1.26583	1.26505	1.50572	0	1.56133	1.35349	1.52944	1.45091	1.36199	1.20715	1.53525	1.86234	1.31239	0	1.67596	1.57372	1.67051	1.40559	1.5164	1.46709	1.52064	1.42896	1.33227	1.59131	1.52845	0	1.44464	1.35745	1.46732	1.45941	1.61863	1.82358	1.62496	1.54522	1.65521
ATG10	1.01327	0.746782	0.846836	0.884437	0.80617	0.849517	0.600022	0.902682	1.06331	0.802684	0.976883	0.715939	0.644209	1.07382	0.82531	0.856269	0	1.23182	0.622378	0.814694	0.995677	1.15532	0.767724	0.762436	0.754039	0.839251	0	0.640543	0.898395	0.834893	0.674347	0.871697	0.801634	1.11301	0.992752	0.781909	0.876653	0.913106	0	0.673208	0.74707	0.888788	0.900006	0.4226	0.67539	0.91126	0.949666	0.515351
RPS23	0.237966	0.191615	0.430866	0.384684	0.25332	0.219427	0.441977	0.540085	0.274928	0.187884	0.0993719	0.149448	0.156472	0.4428	0.221093	0.410119	0	0.262352	0.654252	0.179784	0.344031	0.335914	0.106541	0.369608	0.199696	0.146313	0	0.201755	0.397846	0.163213	0.156959	0.476363	0.236686	0.266701	0.0822219	0.155279	0.583201	0.264126	0	0.307141	0.236605	0.111606	0.384622	0.133021	0.266284	0.282722	0.0956546	0.185381
ATP6AP1L	0.748861	0.70517	0.750124	0.525834	0.504142	0.639014	0.504942	0.907037	0.875909	0.567565	0.612037	0.485635	0.450497	0.817926	0.602649	0.543898	0	0.83745	0.461989	0.639037	0.714049	1.02376	0.496197	0.681341	0.570903	0.616911	0	0.55064	0.633256	0.745106	0.529738	0.844003	0.801757	0.81132	0.809524	0.613088	0.779111	0.670731	0	0.566891	0.494754	0.567721	0.759352	0.373124	0.636825	0.889137	0.77697	0.705084
TMEM167A	0.230104	0.197599	0.305266	0.255624	0.228379	0.345919	0.352043	0.346081	0.220561	0.228085	0.219848	0.184743	0.111749	0.248394	0.154247	0.235287	0	0.214206	0.381635	0.186239	0.26253	0.32431	0.132289	0.279261	0.243534	0.163331	0	0.175317	0.28076	0.119535	0.155198	0.305309	0.235308	0.23802	0.130214	0.193185	0.283536	0.217965	0	0.262312	0.136194	0.152451	0.228241	0.127204	0.259173	0.30439	0.121566	0.11965
XRCC4	0.320103	0.282995	0.283324	0.266132	0.319375	0.306973	0.196042	0.240146	0.250113	0.28726	0.28181	0.279919	0.220299	0.380858	0.269603	0.280247	0	0.320814	0.264689	0.271819	0.30243	0.362339	0.129002	0.30521	0.278768	0.329274	0	0.231782	0.279092	0.216742	0.163801	0.302943	0.279819	0.286107	0.252859	0.264577	0.22243	0.167486	0	0.218278	0.249649	0.172777	0.24348	0.173057	0.235523	0.214205	0.29455	0.120985
VCAN	0.0278212	0.0323584	0.0323461	0.0442025	0.038074	0.0261684	0.0534713	0.0434393	0.0344957	0.00478909	0.0409143	0.0197662	0.0153738	0.0394325	0.0232794	0.0296563	0	0.0203722	0.0242914	0.0222678	0.0139105	0.0272496	0.0324847	0.0181285	0.0406507	0.0334204	0	0.0199557	0.0495481	0.044864	0.0835585	0.0555568	0.0343031	0.0426967	0.0319438	0.031167	0.0177265	0.0182687	0	0.0224272	0.0100549	0.00401175	0.032901	0.0118841	0.0156562	0.0273271	0.00769325	0.0425944
HAPLN1	0.00366717	0.0139703	0.0103537	0.0196116	0.0126269	0.00916614	0.0333991	0.0243788	0.0099683	0.00646601	0.00887431	0.00608017	0.0432583	0.0107754	0.0147962	0.00536973	0	0.00972108	0.011463	0.022599	0.0137967	0.017683	0.0138561	0.0159439	0.0118377	0.00922539	0	0.0149836	0.019691	0.0154918	0.0111736	0.022083	0.013776	0	0.00262462	0.0121241	0.00844194	0.0128932	0	0.0121174	0.00938797	0.00569911	0.0196576	0.0138248	0.00702062	0.0140214	0.0149468	0.0393139
EDIL3	0.319255	0.299487	0.314057	0.29254	0.345836	0.252632	0.362066	0.255978	0.256957	0.210882	0.210751	0.204511	0.256016	0.244996	0.261005	0.255305	0	0.193068	0.246651	0.218006	0.206531	0.241145	0.330531	0.166475	0.286893	0.302709	0	0.38451	0.372568	0.481724	0.387427	0.342586	0.299779	0.412715	0.20816	0.2042	0.32716	0.33003	0	0.36944	0.227987	0.216859	0.203732	0.223266	0.480996	0.219035	0.265474	0.533773
COX7C	0.228775	0.182023	0.453127	0.507413	0.333349	0.329692	0.669973	0.673361	0.367921	0.216613	0.176846	0.138643	0.222802	0.603079	0.264138	0.391977	0	0.310952	0.800084	0.255578	0.506322	0.337785	0.0838282	0.410475	0.379857	0.175001	0	0.269102	0.654514	0.169711	0.187422	0.575729	0.301786	0.313304	0.0911992	0.220118	0.66412	0.335702	0	0.323086	0.21457	0.184517	0.481644	0.185543	0.474896	0.494399	0.170673	0.178456
RASA1	1.92261	1.60669	1.96016	1.91498	1.87694	1.85658	2.04001	1.85757	1.68793	1.822	1.76613	1.72644	1.36713	2.07441	1.59927	1.92325	0	1.75373	1.96377	1.85191	1.75319	1.94745	1.10264	1.72228	2.0114	1.82674	0	1.99138	2.29333	1.67478	1.60511	1.94333	1.74802	1.94468	1.89463	1.63628	2.08361	1.92869	0	2.00026	1.49247	1.83142	1.93047	1.79548	2.18613	1.60901	1.76988	1.71805
CCNH	1.26103	1.13587	1.27105	1.25167	1.23396	1.3021	1.44894	1.39833	1.11705	1.17661	0.984634	1.25993	1.19416	1.38342	0.965199	1.31439	0	1.22468	1.23403	0.905145	1.25376	1.40715	1.04217	1.28006	1.31536	0.984039	0	1.28946	1.60433	1.13021	1.30258	1.55725	1.09622	1.0172	1.11731	1.01391	1.22788	1.29073	0	1.37611	0.785807	1.16347	1.39171	1.14009	0.956885	1.57688	1.1631	2.11178
TMEM161B	0.635167	0.568277	0.517987	0.533401	0.557644	0.685613	0.513851	0.589641	0.472374	0.528432	0.539389	0.557143	0.404935	0.502951	0.43801	0.46346	0	0.491572	0.546968	0.57331	0.545089	0.633635	0.313667	0.481031	0.553052	0.475937	0	0.615935	0.48785	0.465061	0.449351	0.523284	0.4947	0.532921	0.482813	0.580817	0.522869	0.499266	0	0.533425	0.418113	0.440921	0.492039	0.439382	0.568095	0.568301	0.481728	0.321265
MEF2C	3.47381	2.97653	3.09188	3.12285	2.98019	3.10345	2.77618	3.11716	2.96132	3.07288	3.12145	3.21196	3.04172	3.07088	2.74921	3.11329	0	2.85721	3.31219	3.08805	2.8961	3.14394	2.81994	2.68705	3.14347	3.1967	0	3.18395	3.43748	2.92835	3.19237	3.06025	3.04116	3.00179	3.25952	2.9415	2.98453	3.03512	0	2.96661	2.77791	3.32481	3.39617	3.00454	3.18846	2.9099	2.70592	1.82703
CETN3	0.111063	0.0841007	0.128104	0.153266	0.129297	0.132329	0.19036	0.138125	0.122999	0.124875	0.107748	0.0702876	0.0586092	0.166266	0.0754677	0.158596	0	0.108916	0.147246	0.122967	0.111642	0.127253	0.0836322	0.141257	0.150922	0.108108	0	0.0835106	0.104143	0.102192	0.068781	0.0969062	0.120182	0.201302	0.0891316	0.0948661	0.146838	0.114824	0	0.118768	0.106125	0.0502415	0.112979	0.140955	0.126229	0.0930847	0.136528	0.113101
MBLAC2	0.254556	0.215178	0.242285	0.18176	0.174284	0.217863	0.237064	0.259234	0.177479	0.190894	0.218688	0.220896	0.139751	0.223754	0.16461	0.210917	0	0.156755	0.244757	0.165799	0.226288	0.278114	0.101573	0.223932	0.232956	0.20275	0	0.222235	0.19578	0.174452	0.225548	0.253607	0.210406	0.209919	0.198685	0.186007	0.281006	0.207654	0	0.247588	0.112914	0.157722	0.203716	0.119646	0.223219	0.274273	0.115323	0.102031
POLR3G	0.254939	0.270774	0.316389	0.250898	0.334201	0.26435	0.375947	0.326961	0.331267	0.292193	0.260687	0.293022	0.196024	0.369081	0.329071	0.269306	0	0.293394	0.273285	0.323972	0.256941	0.303956	0.179592	0.399563	0.316886	0.197306	0	0.317827	0.246847	0.363475	0.249773	0.319615	0.300232	0.426403	0.165896	0.306201	0.285733	0.361574	0	0.34814	0.279226	0.210635	0.286186	0.316462	0.308606	0.305496	0.345	0.225793
LYSMD3	0.118381	0.109089	0.1584	0.146078	0.14614	0.134958	0.18073	0.165044	0.167293	0.103129	0.113604	0.0994028	0.0905271	0.209669	0.101727	0.125293	0	0.101399	0.161928	0.0732861	0.133422	0.148755	0.0734127	0.203616	0.135123	0.0802454	0	0.114699	0.110661	0.0903485	0.118371	0.198703	0.107668	0.117105	0.06463	0.118411	0.184236	0.168168	0	0.137257	0.0832799	0.089723	0.137942	0.108398	0.144198	0.147152	0.143997	0.151501
ADGRV1	0.720765	0.855988	0.508866	0.588983	0.42375	0.566819	0.684661	0.814198	0.436501	0.578214	0.522445	0.479875	0.432544	0.708777	0.555444	0.505903	0	0.601322	0.66184	0.566049	0.378295	0.57759	0.455256	0.745823	0.650608	0.497138	0	0.840623	0.836037	0.69183	0.865315	0.824256	0.716463	0.854119	0.426867	0.532523	0.857738	0.558358	0	0.885488	0.561295	0.836214	0.63119	0.635392	0.642024	0.709118	0.560549	0.801465
ARRDC3	0.131713	0.111771	0.173364	0.153255	0.136504	0.234246	0.103855	0.202848	0.148328	0.197581	0.0971518	0.092642	0.0662083	0.117675	0.100756	0.130459	0	0.148517	0.186503	0.13004	0.171539	0.210897	0.0725195	0.121719	0.178657	0.120292	0	0.200765	0.171712	0.10117	0.160141	0.174944	0.144518	0.156051	0.0821949	0.115175	0.160715	0.10801	0	0.142842	0.0866457	0.0760768	0.148938	0.101155	0.247115	0.180791	0.0637849	0.123525
NR2F1	0.579788	0.551525	0.808352	0.744368	0.531792	0.619993	0.792794	0.812821	0.652696	0.620737	0.543054	0.473228	0.602749	0.579899	0.534706	0.643647	0	0.512195	0.790232	0.522756	0.598005	0.584636	0.380756	0.676786	0.655343	0.500187	0	0.715147	0.75031	0.403646	0.561599	0.722388	0.63461	0.759473	0.333383	0.519265	0.715569	0.770924	0	0.666534	0.592812	0.486374	0.624641	0.44447	0.708288	0.62946	0.475166	0.300866
FAM172A	2.15767	2.02961	1.97579	1.98864	1.91092	1.95632	1.80371	1.9659	1.84928	2.00242	2.03681	2.02433	1.87687	2.02677	1.89407	1.98881	0	2.07478	1.93348	1.94851	2.00327	2.04549	1.76958	1.9311	2.06288	2.05304	0	2.0253	2.00114	1.88117	1.86741	1.8316	1.93506	1.79195	1.98508	1.93919	1.91614	1.88723	0	1.96858	1.77679	1.93668	1.89202	1.94141	1.89071	2.01728	1.96808	2.00494
KIAA0825	2.09078	1.71624	1.88578	1.68979	1.71601	1.79978	1.40008	1.86829	1.76098	1.88648	1.86868	1.89666	1.6779	1.80272	1.8039	1.72433	0	1.89744	1.80943	1.81601	1.78595	2.02523	1.93893	1.84908	1.79253	1.76204	0	1.67065	1.64957	1.66414	1.58145	1.81518	1.77028	1.70964	1.96952	1.83756	1.65372	1.74591	0	1.86432	1.69491	1.63749	1.70492	1.65423	1.72422	2.03369	1.81163	1.67958
SLF1	1.25124	1.04751	1.33375	1.46086	1.19418	0.980258	1.03036	1.38716	1.25775	1.11753	1.06358	1.13324	1.00066	1.60654	1.21937	1.438	0	1.30534	1.40552	1.06482	1.23457	1.3659	0.598136	1.47736	1.1667	0.999576	0	0.956937	1.61308	0.930935	0.884105	1.44067	1.1922	1.24732	0.805051	1.15764	1.25783	1.2202	0	1.18988	0.982789	1.02303	1.51903	0.925566	1.08088	1.40072	1.0994	0.802167
MCTP1	3.50265	3.69327	3.5534	3.48922	3.5556	3.6058	3.47862	3.50932	3.36089	3.63087	3.54448	3.65166	3.48593	3.46379	3.16128	3.44703	0	3.13075	3.36057	3.29152	3.43967	3.36128	3.50622	3.35663	3.4567	3.4638	0	3.80834	3.56414	3.62929	3.66274	3.35505	3.49049	3.47327	3.62128	3.55761	3.47189	3.66291	0	3.51655	3.34602	3.65641	3.51157	3.64505	3.25502	3.5322	3.26066	3.05274
FAM81B	0.00986771	0.0181046	0.028044	0.111993	0.0178389	0.0101255	0.0101755	0.0331114	0.0202896	0.0223701	0.0072163	0.00696105	0.00506909	0.0249108	0.00825157	0.0245225	0	0.0287954	0.0217484	0.0200288	0.0440932	0.0455701	0.00688754	0.0922165	0.00974042	0.00945925	0	0.0458361	0.098316	0.0337824	0.00432212	0.114436	0.0164597	0.0381446	0.0287311	0.0104079	0.0206584	0.0113216	0	0.0218755	0.0093997	0.00438463	0.0501967	0.00398957	0.0105487	0.101655	0.0561485	0.0421849
TTC37	1.83746	1.64899	1.75389	1.46225	1.44078	1.6453	1.6852	1.7278	1.53663	1.56446	1.55851	1.53424	1.32227	1.98182	1.51616	1.65059	0	1.63181	1.6231	1.49433	1.61253	1.87293	1.05484	1.56017	1.66573	1.58088	0	1.80824	1.89938	1.50343	1.63123	2.13846	1.74173	1.73047	1.67448	1.55706	1.92577	1.74832	0	1.81872	1.38375	1.81582	1.93971	1.51551	1.68948	1.70541	1.4768	1.42481
ARSK	0.358088	0.329548	0.352825	0.207373	0.20645	0.292605	0.312664	0.341644	0.243333	0.247741	0.247442	0.204836	0.190353	0.239608	0.208768	0.216777	0	0.213665	0.265289	0.216808	0.254375	0.375231	0.121673	0.222791	0.262759	0.261288	0	0.378677	0.275611	0.261268	0.328546	0.384861	0.275607	0.340546	0.230838	0.271661	0.399134	0.396368	0	0.311915	0.22745	0.279186	0.289754	0.227704	0.324419	0.342619	0.212293	0.0719427
GPR150	0.0465661	0.0484398	0.0762767	0.039569	0.0219172	0.0379925	0.0443782	0.100894	0.0503236	0.0313234	0.0191056	0.0349702	0.0247118	0.133402	0.0146278	0.0420477	0	0.0336096	0.0954806	0.0169062	0.047644	0.0686512	0.0109465	0.0567348	0.0322271	0.0186741	0	0.0368454	0.0818506	0.0163782	0.0437822	0.15327	0.0519969	0.0180759	0.00949611	0.0249377	0.0890869	0.0619736	0	0.0572363	0.0088461	0.0363341	0.091456	0.0157293	0.046962	0.0487098	0.00858933	0.00950379
RFESD	0.0578516	0.0233527	0.0337678	0.0332425	0.0409694	0.0306317	0.0168976	0.0320912	0.0240845	0.025123	0.030729	0.0338469	0.0162607	0.0309924	0.030598	0.0253749	0	0.030334	0.0353307	0.028641	0.0292064	0.0361664	0.00595101	0.0349345	0.020997	0.0364576	0	0.0308665	0.0409461	0.023719	0.0101286	0.0217789	0.0353134	0.0947796	0.0195353	0.01805	0.0221221	0.0327229	0	0.032774	0.0182711	0.00762399	0.0206636	0.0210754	0.0260591	0.0385688	0	0.0432813
SPATA9	0.0274474	0.0183215	0.0246492	0.0202353	0.0246589	0.0375095	0.0207441	0.0295237	0.025587	0.00472494	0.00688334	0.0208013	0.011454	0.0233607	0.0176378	0.0303193	0	0.0150506	0.0113833	0.0195022	0.019036	0.0515828	0.00700446	0.0229632	0.0227571	0.0196508	0	0.0315031	0.0328402	0.0180095	0.0229174	0.0422327	0.0286932	0.0357981	0.0378983	0.0226494	0.0405962	0.0385646	0	0.0531292	0.0097322	0.011303	0.0317676	0.0469268	0.0392352	0.0641256	0.0243772	0.172414
RHOBTB3	0.295449	0.458852	0.370917	0.245378	0.314579	0.316742	0.491889	0.448525	0.402946	0.280845	0.233019	0.247431	0.213698	0.31048	0.229645	0.263045	0	0.300694	0.312121	0.300563	0.265674	0.449802	0.208092	0.285564	0.380085	0.279161	0	0.360336	0.297037	0.273691	0.381384	0.526592	0.421526	0.434555	0.355624	0.324961	0.462084	0.528743	0	0.430449	0.247037	0.321321	0.266941	0.334992	0.384596	0.563703	0.253557	0.482382
GLRX	0.114424	0.149597	0.206877	0.202639	0.172816	0.187147	0.611842	0.336009	0.199351	0.210816	0.126655	0.173036	0.0603366	0.234708	0.147106	0.12905	0	0.139416	0.315982	0.105815	0.221172	0.305849	0.12553	0.200858	0.192478	0.109446	0	0.149285	0.212348	0.106227	0.171222	0.301742	0.196343	0.247381	0.206479	0.131678	0.345077	0.306871	0	0.247451	0.125739	0.0934495	0.190556	0.3316	0.2433	0.290582	0.0632514	0.608002
ELL2	1.30894	1.08904	1.32363	1.19538	1.22876	1.35741	1.06593	1.26288	1.15834	1.11899	1.38922	1.22818	0.969881	1.15402	1.13741	1.32776	0	1.35471	1.207	1.23519	1.23574	1.41139	0.995522	1.18542	1.28915	1.312	0	1.30661	1.23873	1.28808	1.04001	1.19336	1.22942	1.25158	1.21308	1.18804	1.18327	1.34204	0	1.45841	1.02376	1.24846	1.29736	1.01316	1.34468	0.976761	1.02773	0.751461
PCSK1	0.442415	0.579915	0.550874	0.450845	0.523077	0.540032	0.768273	0.683859	0.535794	0.676378	0.332378	0.491729	0.262399	0.609086	0.608593	0.435669	0	0.343254	0.710359	0.32879	0.691104	0.509294	0.1506	0.494756	0.559239	0.380046	0	0.326675	0.568313	0.16155	0.198504	0.505118	0.559291	0.39872	0.208684	0.667106	0.348312	0.333357	0	0.853477	0.357716	0.33801	0.193874	0.274705	0.378308	0.712194	0.364379	0.191714
CAST	0.989005	1.23574	1.05763	0.930735	0.90314	0.941645	1.3015	1.13834	0.990076	0.975134	0.803599	0.98005	0.8026	1.05152	1.00128	0.888639	0	0.920762	1.02341	0.873409	1.00897	1.10573	0.746016	1.12629	1.19297	0.861835	0	1.01206	1.0443	0.797347	0.9387	1.11967	1.17738	1.07041	0.936143	1.1009	1.15706	1.05543	0	1.13721	0.809809	0.981129	0.962956	1.10351	1.21557	1.00504	0.938608	1.44263
ERAP1	0.239808	0.174671	0.301046	0.422202	0.286039	0.241027	0.353584	0.312247	0.329245	0.232906	0.258687	0.218637	0.19632	0.292302	0.199929	0.337032	0	0.289897	0.351596	0.304421	0.297333	0.422939	0.127914	0.407013	0.231741	0.208356	0	0.204449	0.529493	0.222564	0.186979	0.487591	0.232011	0.283314	0.20121	0.218906	0.349467	0.330193	0	0.213147	0.163628	0.261009	0.374675	0.189493	0.236137	0.341476	0.216266	0.170371
ERAP2	0.0275942	0.0326357	0.0674548	0.101923	0.049298	0.0302155	0.0374748	0.102257	0.0460936	0.036679	0.0222947	0.0278772	0.00896056	0.170481	0.0353481	0.121368	0	0.0799611	0.0818721	0.0444808	0.0465671	0.087742	0.00957995	0.119789	0.0280602	0.0216795	0	0.0428107	0.0933326	0.0389307	0.0195129	0.0657733	0.0511736	0.038424	0.0175372	0.0274714	0.0882507	0.0603492	0	0.0243927	0.0155889	0.0531036	0.0712993	0.0165369	0.0220967	0.0967816	0.04802	0.0268699
LNPEP	0.851741	0.895706	0.971719	0.831233	1.02056	1.08889	0.980387	0.974962	0.800255	0.889741	0.796054	0.798546	0.514267	0.865076	0.704786	0.818941	0	0.886163	1.00489	0.842348	0.902094	0.970502	0.46237	0.822486	0.924863	0.777359	0	0.876959	0.801167	0.773978	0.644333	0.968172	0.902184	0.952187	0.698409	0.791412	0.983126	0.895086	0	0.924608	0.583909	0.727545	0.808974	0.820343	1.03871	0.991334	0.798213	0.927901
LIX1	0.0180966	0.0135602	0.0123791	0.0302614	0.0256025	0.020361	0.0228443	0.020527	0.0315722	0.0153695	0.0181324	0.0104083	0.0101063	0.0197219	0.0107399	0.0108057	0	0.0191743	0.0328478	0.00815003	0.0170293	0.0163782	0.0375961	0.0166565	0.0231665	0.0254833	0	0.00960969	0.0123514	0.0153519	0.0128575	0.00718203	0.0224394	0.0219571	0.00795809	0.0141553	0.0209314	0.0336103	0	0.0223584	0.0420109	0.0183528	0.0148372	0	0.0215284	0.0390037	0.0167115	0.0258623
RIOK2	0.137526	0.130139	0.164821	0.129767	0.116583	0.137807	0.194288	0.17354	0.158458	0.17959	0.133702	0.141248	0.0846935	0.229241	0.155171	0.160148	0	0.137596	0.21481	0.165147	0.149027	0.187811	0.0448495	0.151232	0.15534	0.127419	0	0.0777647	0.126486	0.107391	0.098158	0.208034	0.116163	0.227021	0.0873967	0.149559	0.161215	0.161042	0	0.140719	0.120315	0.0683853	0.161975	0.11184	0.163547	0.139236	0.0759444	0.147612
RGMB	0.305599	0.328126	0.367501	0.325801	0.362252	0.385356	0.573198	0.38223	0.435769	0.272365	0.341222	0.383945	0.288278	0.251177	0.330815	0.380603	0	0.315702	0.427988	0.334172	0.460024	0.37435	0.184117	0.403064	0.362994	0.273603	0	0.42501	0.304643	0.311793	0.315857	0.335781	0.317365	0.504841	0.175251	0.412074	0.361808	0.331443	0	0.317852	0.357676	0.216335	0.334772	0.271351	0.509282	0.488624	0.319169	0.465369
CHD1	0.663873	0.650011	0.700104	0.566697	0.590619	0.621204	0.767963	0.602902	0.549813	0.639782	0.576133	0.548284	0.470611	0.692305	0.521178	0.625276	0	0.572618	0.654703	0.542904	0.633426	0.730711	0.4533	0.622072	0.640324	0.552281	0	0.591448	0.542745	0.460787	0.499295	0.657023	0.532908	0.467124	0.463625	0.600992	0.700469	0.650355	0	0.632895	0.414052	0.480286	0.599285	0.479967	0.577163	0.706427	0.461816	0.571376
FAM174A	0.411058	0.289653	0.384726	0.332699	0.292279	0.457379	0.386119	0.423539	0.35096	0.310533	0.360764	0.329605	0.203102	0.386725	0.331353	0.394713	0	0.397545	0.483925	0.273191	0.391906	0.382588	0.213546	0.43651	0.335205	0.322628	0	0.326478	0.279498	0.296605	0.236359	0.360039	0.325519	0.263375	0.213246	0.329287	0.312721	0.315244	0	0.336491	0.274605	0.196785	0.331422	0.245338	0.326921	0.384747	0.351647	0.134754
ST8SIA4	0.274033	0.154716	0.291353	0.282784	0.180979	0.263989	0.072717	0.183163	0.252641	0.189766	0.285501	0.147885	0.192536	0.170229	0.232563	0.244417	0	0.285635	0.138065	0.317772	0.159661	0.293832	0.0953823	0.263318	0.30455	0.256971	0	0.203395	0.145599	0.202011	0.140515	0.193956	0.15312	0.0900282	0.26737	0.116084	0.140159	0.136977	0	0.322086	0.174644	0.138455	0.179507	0.0945915	0.341607	0.0858573	0.197383	0.0862835
SLCO4C1	0.32123	0.341909	0.399417	0.299804	0.21152	0.358333	0.405126	0.34036	0.339347	0.311784	0.439744	0.232496	0.184335	0.546315	0.296097	0.273075	0	0.35692	0.294651	0.286101	0.248465	0.488779	0.174448	0.236995	0.480315	0.289013	0	0.281046	0.275678	0.248358	0.196231	0.435546	0.332922	0.318568	0.404325	0.268677	0.32451	0.34335	0	0.436052	0.287179	0.261236	0.281205	0.205332	0.440644	0.223813	0.151117	0.3234
SLCO6A1	0.0150594	0.00267664	0.0130675	0.00711856	0.00859567	0.00442381	0	0.00477759	0.00332719	0.00661746	0.004513	0.00446289	0.0114547	0	0.00137127	0.00166982	0	0.00478506	0.00397097	0.00399433	0.00608463	0.0068598	0.0100056	0.0076016	0.0106556	0.0217755	0	0.00876453	0.0150823	0.0118319	0.00589743	0.00176062	0.00217542	0	0.00230579	0.00334356	0.00295004	0.000747381	0	0.00458404	0.00526872	0.00160203	0.00424384	0.00576213	0.00189509	0.00131744	0	0
PAM	1.60574	1.48914	1.24987	1.12293	1.14049	1.48637	1.5736	1.41894	1.2542	1.46088	1.31608	1.31745	1.14183	1.31107	1.17642	1.16569	0	1.24359	1.28053	1.17481	1.41642	1.23443	0.995758	1.14337	1.26836	1.22722	0	1.53068	1.33622	1.13779	1.46713	1.2946	1.30545	1.45071	1.27737	1.46008	1.46304	1.32991	0	1.44485	1.10348	1.42071	1.22608	1.36454	1.43281	1.23549	0.859626	1.5082
GIN1	0.154968	0.141646	0.153259	0.135565	0.124499	0.1544	0.112861	0.184563	0.137217	0.103745	0.136732	0.143802	0.112998	0.214429	0.11359	0.105273	0	0.148702	0.190695	0.130912	0.131348	0.162031	0.0512579	0.15197	0.140245	0.108959	0	0.144436	0.130034	0.146683	0.130953	0.136127	0.154921	0.175919	0.137974	0.14912	0.140648	0.132522	0	0.108745	0.0788335	0.0851074	0.166521	0.0814837	0.0919696	0.205582	0.074528	0.0650805
PPIP5K2	1.32421	1.14496	1.14822	1.03175	1.07395	1.20529	0.964677	1.12316	1.06001	1.13192	1.26566	1.07084	1.06448	1.16319	1.10541	1.178	0	1.21255	1.05987	1.02428	1.11396	1.27609	0.603938	1.20688	1.09248	1.06499	0	1.10599	1.07879	0.995158	1.05228	1.18406	0.989998	0.997292	0.9081	1.0776	1.06287	1.10247	0	1.15062	0.872251	0.963172	1.1843	0.826483	0.930148	1.17575	0.924543	0.662282
C5orf30	0.684485	0.5296	0.763401	0.676475	0.720695	0.985383	0.784966	0.730993	0.674744	0.792029	0.818695	0.675212	0.512594	0.656431	0.571746	0.681736	0	0.65958	0.807735	0.616984	0.697252	0.809124	0.480299	0.758677	0.802869	0.792134	0	0.706768	0.706808	0.613642	0.72519	0.812842	0.676332	0.716555	0.63562	0.720828	0.813004	0.561901	0	0.678837	0.411061	0.629839	0.729622	0.611394	0.834274	0.695951	0.604086	0.727935
NUDT12	0.112146	0.1028	0.118431	0.180462	0.117071	0.108034	0.101115	0.16409	0.149815	0.0698186	0.0961538	0.0503558	0.057783	0.181491	0.0802741	0.099683	0	0.0882715	0.146326	0.0836428	0.125026	0.154487	0.0380754	0.1266	0.0913061	0.0986844	0	0.0767462	0.241648	0.0390966	0.0582369	0.239621	0.108139	0.10533	0.111304	0.0966443	0.122731	0.0868319	0	0.110794	0.0287125	0.0881339	0.188296	0.0626346	0.0869865	0.128924	0.0782082	0.0059554
EFNA5	3.25697	3.3862	3.40182	3.41748	3.51852	3.39253	3.66536	3.45206	3.3089	3.47224	3.24554	3.39809	3.12703	3.11215	3.16677	3.11685	0	3.04832	3.36651	3.19961	3.40225	3.22288	3.52905	3.19855	3.30754	3.23005	0	3.58096	3.16069	3.47857	3.39369	3.12062	3.38313	3.46178	3.37514	3.37304	3.39552	3.52746	0	3.3621	3.32479	3.28155	3.2678	3.67185	3.4272	3.35792	3.14156	3.61012
FBXL17	2.97393	2.77943	2.75983	2.69601	2.74257	2.78104	2.48125	2.74362	2.67717	2.82304	2.80968	2.78091	2.67961	2.76135	2.73548	2.76607	0	3.0049	2.6507	2.77483	2.83411	2.96039	2.77909	2.72402	2.88557	2.86405	0	2.83592	2.92639	2.65372	2.68676	2.89633	2.72156	2.77333	2.96681	2.68898	2.69906	2.62208	0	2.72488	2.60193	2.78035	2.83347	2.55544	2.68873	2.76241	2.63917	2.47405
FER	2.20833	2.11859	2.14086	2.04242	1.9987	1.92344	2.25791	2.07801	1.86208	2.27589	2.06105	2.05152	1.95137	1.97868	1.84489	1.98299	0	2.07503	2.06381	1.91195	2.00569	2.10113	1.80199	1.90803	2.2745	2.00246	0	2.38954	2.44812	2.00444	2.1137	2.07564	2.16427	2.10006	2.16636	1.95939	2.22942	2.25113	0	2.02209	1.86403	2.29916	2.01021	2.2199	2.27529	2.18207	1.98876	2.38323
PJA2	1.62518	1.45028	1.58014	1.47497	1.47647	1.79667	1.73637	1.69978	1.34182	1.53208	1.42914	1.43351	1.06788	1.56593	1.30395	1.48255	0	1.65026	1.83524	1.25473	1.55505	1.60613	0.800216	1.46442	1.82513	1.51396	0	1.7071	1.73224	1.25636	1.21979	1.58756	1.53275	1.52742	1.24397	1.44535	1.64322	1.47055	0	1.47579	1.25819	1.48015	1.46344	1.16319	1.81063	1.71398	1.2343	0.872575
MAN2A1	1.89899	1.84874	1.77269	1.99737	2.07048	2.00703	1.85676	1.91888	1.84126	1.97567	1.81141	1.75563	1.65004	1.66957	1.72302	1.84411	0	1.76053	1.74536	1.91141	1.89254	1.84719	1.28116	1.86253	2.08696	1.86782	0	1.83053	2.34444	1.74723	1.55483	1.8152	1.98471	1.93701	1.68156	1.89492	1.87178	1.89405	0	1.78207	1.63748	1.68702	1.68346	1.83345	1.85911	1.88282	1.82041	1.71927
TMEM232	2.49807	1.94624	2.16994	2.20004	1.98559	2.14295	2.25544	2.06567	2.1523	2.00657	2.27058	2.19488	2.04712	2.08814	1.93876	1.97961	0	2.08103	2.06624	2.03893	2.15975	2.2521	1.81252	2.11046	2.19624	1.95657	0	2.42281	2.36416	2.29011	2.00438	1.8952	2.15338	2.45983	2.05506	2.07223	2.24447	2.11869	0	1.98965	1.94504	2.22366	2.16779	2.35973	2.40452	1.9211	1.75403	2.5699
SLC25A46	1.07157	0.845134	0.92202	0.727636	0.833856	0.987245	1.02034	0.994832	0.756501	0.844536	0.901456	0.835352	0.630135	0.939819	0.772495	0.854669	0	0.826831	1.02055	0.749506	0.93726	1.06271	0.314514	0.8838	0.949076	0.936568	0	0.798362	0.957768	0.682781	0.779447	1.09197	0.787896	0.980509	0.759637	0.870907	0.962713	0.808894	0	0.90814	0.590628	0.756947	0.916714	0.788151	0.971055	0.97221	0.786097	0.994644
TSLP	0	0	0	0	0	0	0	0.00148497	0.00103684	0	0	0	0	0	0	0	0	0	0	0.00226546	0	0.00100095	0	0.0023414	0.000752863	0	0	0	0.00105229	0	0	0.00178424	0.00084949	0	0	0.00118659	0	0	0	0	0	0	0	0	0	0.00152454	0	0.00225078
WDR36	0.58753	0.353063	0.486911	0.381871	0.398996	0.503003	0.466893	0.421479	0.427913	0.399591	0.352525	0.370373	0.295663	0.364349	0.35677	0.433027	0	0.282657	0.435442	0.375927	0.436137	0.509814	0.14429	0.432048	0.416085	0.40994	0	0.31731	0.495616	0.290942	0.275262	0.595971	0.449854	0.4955	0.30678	0.502946	0.449126	0.349344	0	0.38915	0.298404	0.324124	0.355064	0.278647	0.45238	0.423508	0.344805	0.173941
CAMK4	1.98659	1.60854	1.9205	1.64271	1.72067	1.76098	1.40784	1.69907	1.72748	1.68346	1.78465	1.72944	1.66394	1.70281	1.93362	1.69448	0	1.71427	1.80236	1.94466	1.83934	2.10843	1.6047	1.82142	1.90513	1.88844	0	1.66701	2.00175	1.42402	1.41937	1.89395	1.86275	1.69089	1.8445	1.8046	1.75793	1.50494	0	1.84936	1.56098	1.76113	1.574	1.51366	2.08161	1.63923	1.63239	1.28271
STARD4	0.203029	0.312387	0.365829	0.433888	0.358683	0.451689	0.441699	0.373325	0.329584	0.426565	0.422024	0.305179	0.303521	0.263043	0.302097	0.362238	0	0.282832	0.469571	0.275458	0.395708	0.234278	0.256409	0.404073	0.587211	0.356005	0	0.354826	0.416398	0.192739	0.211803	0.416435	0.361108	0.453863	0.297891	0.306603	0.334281	0.304645	0	0.181343	0.292892	0.306302	0.291625	0.376401	0.422641	0.332861	0.349519	0.0853695
NREP	0.77568	0.666363	0.574839	0.614329	0.687806	0.901709	0.378305	0.637436	0.76197	0.669712	0.786295	0.612758	0.48314	0.628656	0.960366	0.836798	0	1.03712	0.789331	0.917548	0.79345	0.76291	0.459252	0.794978	0.828592	0.85096	0	0.454856	0.566784	0.47947	0.384526	0.821713	0.71572	0.668482	0.605005	0.751071	0.614243	0.430612	0	0.589014	0.49859	0.532913	0.360198	0.430369	0.822425	0.576286	0.522101	0.219916
EPB41L4A	0.275313	0.675835	0.662026	0.353722	0.144597	0.620522	0.306699	0.437954	0.291352	0.320079	0.605511	0.361315	0.148761	0.358196	0.939808	0.342163	0	0.747855	0.537632	0.667452	0.55949	0.766123	0.347341	0.501611	0.672137	0.632347	0	0.369035	0.511185	0.691988	0.273378	0.912545	0.834472	0.494568	0.717926	0.572754	0.569888	0.47665	0	0.736278	0.431715	0.609518	0.642828	0.261865	0.565157	0.417764	0.30549	0.307842
APC	1.3356	1.36428	1.36721	1.34562	1.40186	1.37732	1.02879	1.40706	1.34253	1.32973	1.32883	1.24157	1.15555	1.38605	1.38172	1.41416	0	1.46539	1.30264	1.29035	1.44647	1.45444	0.880085	1.38034	1.41359	1.17218	0	1.17541	1.40299	1.22463	1.11397	1.53212	1.37112	1.37632	1.13001	1.36581	1.33452	1.3121	0	1.36236	1.23358	1.22341	1.4321	1.10511	1.27229	1.39526	1.30049	0.593764
AC008575.1	0.0741688	0.080841	0.0942776	0.0644453	0.0840844	0.0580257	0.056504	0.0823012	0.0827877	0.0869854	0.086725	0.0928626	0.0707593	0.0661986	0.0827235	0.077372	0	0.100759	0.0753418	0.0659194	0.0827803	0.121513	0.0857775	0.0522459	0.0722053	0.0796698	0	0.0916295	0.0502246	0.0580424	0.0825143	0.1607	0.0729622	0.0466027	0.041265	0.109567	0.100862	0.0685127	0	0.0751564	0.0517113	0.0415643	0.0450406	0.0239152	0.042613	0.122731	0.0982504	0.108649
SRP19	0.191401	0.201189	0.375512	0.342375	0.331956	0.228491	0.596202	0.38729	0.317312	0.24214	0.199082	0.186718	0.199293	0.475874	0.20247	0.34783	0	0.27246	0.427468	0.213583	0.331713	0.369337	0.142587	0.413817	0.259584	0.164816	0	0.250179	0.354775	0.225172	0.269055	0.437061	0.265782	0.256437	0.149809	0.226258	0.387076	0.347748	0	0.283557	0.181464	0.151653	0.379079	0.213971	0.308025	0.402256	0.196501	0.734073
REEP5	0.824324	0.708216	0.968448	0.788545	0.708669	0.835539	1.15945	1.159	0.903003	0.67603	0.705704	0.693014	0.618278	1.08219	0.749436	0.988917	0	0.956659	1.26608	0.682979	0.944829	0.964417	0.431727	1.02145	0.888179	0.671631	0	0.712062	0.829809	0.576988	0.756379	1.17831	0.826806	0.849759	0.391887	0.79734	1.13297	0.860454	0	0.848163	0.604975	0.543604	0.881554	0.543821	0.946745	1.14609	0.769915	0.743425
DCP2	0.410847	0.380901	0.465858	0.317722	0.34532	0.434522	0.472757	0.502513	0.36095	0.398824	0.323039	0.321153	0.298309	0.420317	0.34306	0.351137	0	0.333532	0.441869	0.370327	0.358249	0.569526	0.269923	0.439377	0.427041	0.336494	0	0.445483	0.46142	0.290198	0.316808	0.575101	0.42909	0.505467	0.328281	0.371584	0.495799	0.398715	0	0.410516	0.276109	0.34013	0.405218	0.307213	0.492009	0.442867	0.210043	0.342973
MCC	0.318007	0.334383	0.293284	0.253944	0.19168	0.28797	0.212224	0.259763	0.245469	0.207705	0.216706	0.270785	0.16688	0.314217	0.231777	0.269732	0	0.246963	0.234019	0.307745	0.257364	0.284927	0.128899	0.192932	0.271259	0.218012	0	0.208213	0.229033	0.206249	0.20678	0.18762	0.389176	0.298286	0.193354	0.34815	0.144028	0.261155	0	0.261995	0.265629	0.290322	0.174435	0.235549	0.175295	0.299347	0.252857	0.39474
YTHDC2	1.40607	1.23798	1.32577	1.2934	1.25446	1.44959	1.1558	1.29296	1.22044	1.22325	1.24851	1.22302	1.00176	1.4656	1.18779	1.32473	0	1.41278	1.29717	1.24272	1.30631	1.42881	0.721331	1.28764	1.31603	1.2706	0	1.18338	1.35202	1.17109	0.999028	1.5342	1.27922	1.34032	1.18654	1.21859	1.27167	1.22325	0	1.28167	1.04223	1.13303	1.44881	0.978533	1.21143	1.3127	1.05507	1.00328
KCNN2	0.804756	0.920863	0.962858	0.915039	0.958276	0.919837	0.675388	0.966724	0.984033	1.06837	1.00238	0.959914	0.757242	0.94162	0.882259	0.858422	0	0.831282	0.878872	0.820174	1.01056	0.983003	0.757874	1.20078	0.897198	0.798606	0	0.802599	0.568336	0.768722	0.64717	0.728186	0.920317	0.971466	0.737882	1.03008	0.941175	0.90736	0	0.936076	0.912962	0.60197	0.717632	0.671244	0.686593	0.959779	1.02804	0.47345
TRIM36	0.700048	0.688643	0.917063	0.906289	0.864471	0.848817	0.844097	0.954996	0.942189	0.809085	0.724565	0.761375	0.685833	1.12989	0.819411	1.11787	0	1.03442	1.04912	0.769933	0.955246	0.970157	0.45684	1.09008	0.813735	0.647764	0	0.617858	0.880072	0.61696	0.557662	1.06525	0.741413	0.727896	0.58766	0.884168	0.815325	0.781863	0	0.863653	0.69998	0.635315	1.12932	0.588368	0.75923	0.975833	1.01772	0.568813
PGGT1B	0.332995	0.320585	0.366187	0.290635	0.28548	0.257984	0.393781	0.430694	0.315404	0.347872	0.273094	0.313859	0.208591	0.403851	0.277867	0.291941	0	0.310531	0.368356	0.268066	0.380255	0.436935	0.202199	0.376934	0.29503	0.287655	0	0.375776	0.328035	0.27024	0.265812	0.36848	0.390955	0.348765	0.216558	0.3161	0.423699	0.377478	0	0.363471	0.255747	0.317064	0.324206	0.305922	0.341531	0.363384	0.341742	0.266064
CCDC112	0.497539	0.510734	0.565151	0.428601	0.425363	0.530193	0.455016	0.509578	0.608903	0.543426	0.589416	0.472572	0.491663	0.530216	0.541125	0.496634	0	0.46395	0.566021	0.406797	0.569124	0.558945	0.391136	0.640481	0.468331	0.453285	0	0.416405	0.354768	0.434089	0.425942	0.579032	0.48653	0.598363	0.421503	0.615052	0.59588	0.618942	0	0.620598	0.552058	0.431275	0.485954	0.362289	0.436142	0.610875	0.547009	0.145101
FEM1C	0.250426	0.242285	0.311526	0.24334	0.226967	0.348943	0.385173	0.333365	0.227843	0.241508	0.267751	0.25497	0.121387	0.246638	0.145918	0.217548	0	0.176454	0.324253	0.150165	0.239134	0.295874	0.115598	0.251126	0.291646	0.206213	0	0.295	0.355937	0.226249	0.207916	0.302626	0.256513	0.381635	0.254901	0.221721	0.388874	0.266665	0	0.329999	0.136274	0.257778	0.208635	0.150712	0.265262	0.27719	0.199559	0.239648
TMED7-TICAM2	0.074886	0.0684902	0.139483	0.0871623	0.0752221	0.0741234	0.172484	0.160425	0.114546	0.106492	0.0672373	0.0792577	0.0339976	0.0620807	0.0586185	0.110937	0	0.0832548	0.148641	0.0643736	0.082781	0.170964	0.0417317	0.126604	0.109089	0.0635404	0	0.11274	0.118114	0.0621994	0.0999399	0.179925	0.134915	0.160816	0.0786042	0.0748221	0.188183	0.122547	0	0.138861	0.0766231	0.0984434	0.107562	0.0709428	0.129674	0.152965	0.0885916	0.296204
TMED7	0	0.000993377	0.000766545	0	0	0.00441093	0	0.00304992	0.00207523	0	0	0	0	0	0.00350546	0	0	0.00102872	0	0.0017304	0.00154842	0.00192169	0	0	0	0	0	0	0.0013919	0	0	0.00205643	0.000453429	0	0	0.00360038	0.00297929	0.00433227	0	0.00418318	0	0	0	0	0.00116419	0	0	0
CDO1	0.306758	0.230558	0.448113	0.29552	0.260637	0.320691	0.386628	0.452546	0.356696	0.281052	0.272524	0.227241	0.14623	0.41752	0.233722	0.324373	0	0.288517	0.479853	0.259207	0.277447	0.44703	0.0891776	0.337415	0.327571	0.292943	0	0.283689	0.287854	0.317473	0.254764	0.534352	0.28905	0.316039	0.184658	0.232892	0.523436	0.45624	0	0.444196	0.225784	0.29673	0.430683	0.130518	0.388874	0.269008	0.227064	0.269886
ATG12	0.470472	0.404937	0.558628	0.475397	0.456437	0.47708	0.743651	0.625312	0.456047	0.399294	0.503473	0.498602	0.48101	0.644741	0.377515	0.436016	0	0.388587	0.592249	0.357811	0.506544	0.608563	0.379112	0.514828	0.4425	0.416339	0	0.434427	0.514239	0.353653	0.538771	0.672257	0.522423	0.488432	0.511043	0.494945	0.581806	0.581657	0	0.518171	0.371783	0.47382	0.58094	0.353401	0.554716	0.6288	0.338109	0.40439
AP3S1	0.879532	0.800324	1.02835	0.935305	0.988169	0.926246	0.994413	1.02537	0.913672	0.887133	0.952686	0.908797	0.759039	1.21407	0.874668	1.04685	0	0.98915	1.13348	0.856249	1.03788	1.10532	0.577737	0.995168	0.996704	0.878828	0	0.860821	0.948223	0.746359	0.73182	1.17416	0.896579	1.01232	0.819271	0.861649	1.04726	1.02528	0	0.950935	0.677137	0.724045	1.07138	0.730129	1.00826	1.09728	0.958893	0.608319
LVRN	0.0644361	0.0517133	0.0477755	0.0442399	0.0483123	0.0472038	0.0624048	0.0363028	0.0326902	0.024835	0.0481762	0.0342949	0.0262848	0.00725136	0.0197252	0.0297009	0	0.0298419	0.0390265	0.0292371	0.0232676	0.120622	0.0404001	0.0214796	0.031886	0.0171932	0	0.0590064	0.0784445	0.0393784	0.0409747	0.089262	0.0364515	0.0946724	0.0628839	0.0290914	0.0683957	0.0461344	0	0.0477398	0.0247861	0.0335766	0.0486621	0.0358211	0.0931628	0.0629385	0.0225477	0.138842
ARL14EPL	0.00115685	0.00322293	0.00573664	0.00587413	0.00401029	0.00350597	0.00795472	0.00731921	0.00338803	0	0.00402408	0.00279849	0.00671341	0.00661735	0.00228461	0.00391696	0	0.00365601	0.011582	0	0.00939977	0.0103369	0	0	0.00340583	0.000909115	0	0	0.00546129	0.000707534	0.00711309	0.00866272	0.000987945	0.00707652	0.00636489	0.00710139	0.00454956	0.00606434	0	0.0050734	0	0	0.00779931	0	0.00680822	0.0138123	0.00590119	0.0411301
COMMD10	1.05296	0.995915	1.02787	0.896187	0.810968	1.02709	1.02612	1.07045	0.756635	0.90737	1.06475	0.967481	0.867435	0.901381	0.868633	0.729775	0	0.870758	0.942036	0.753984	0.883092	1.1114	0.808251	0.882562	0.952864	0.923039	0	1.05384	0.938918	1.07659	0.957425	0.912624	1.13992	0.860983	0.909232	0.962877	1.08534	1.02784	0	0.824859	0.892314	1.013	0.945651	0.894582	0.867197	1.11099	0.898355	0.613507
SEMA6A	0.476836	0.414829	0.560008	0.360344	0.274084	0.345531	0.55114	0.534075	0.368411	0.381868	0.576412	0.332982	0.310449	0.361512	0.284086	0.269345	0	0.284532	0.472753	0.450097	0.192662	0.476565	0.253925	0.294064	0.422178	0.441162	0	0.504621	0.446841	0.624516	0.635667	0.493721	0.454665	0.315188	0.560987	0.365295	0.564535	0.698173	0	0.672121	0.24142	0.678299	0.70747	0.294365	0.446018	0.135583	0.251951	0.338701
DTWD2	0.979166	0.791476	0.847899	0.794608	0.713753	0.852451	0.56468	0.849292	0.753316	0.662814	0.80075	0.803167	0.546069	1.03914	0.820994	0.7772	0	0.855129	0.784111	0.869455	0.796828	0.872795	0.428868	0.846776	0.776948	0.77068	0	0.73373	0.795317	0.810412	0.554623	0.871109	0.802177	0.7836	0.651254	0.782809	0.6971	0.680571	0	0.776666	0.670054	0.74488	0.819704	0.509023	0.636244	0.663527	0.551158	0.36917
