## Supplementary material for "Single-cell dissection of schizophrenia reveals neurodevelopmental-synaptic axis and transcriptional resilience": TableS7ai_Pseudobulk_mean_Ex-L5-6CCb (part 3 of 3)

### Sheet: Sheet1 (continued)
Gene	CON1	CON2	CON3	CON4	CON5	CON6	CON7	CON8	CON9	CON10	CON11	CON12	CON13	CON14	CON15	CON16	CON17	CON18	CON19	CON20	CON21	CON22	CON23	CON24	SZ1	SZ2	SZ3	SZ4	SZ5	SZ6	SZ7	SZ8	SZ9	SZ10	SZ11	SZ12	SZ13	SZ14	SZ15	SZ16	SZ17	SZ18	SZ19	SZ20	SZ21	SZ22	SZ23	SZ24
DMXL1	1.45654	1.31943	1.45151	1.35009	1.30698	1.34132	1.33637	1.47765	1.34209	1.28719	1.38362	1.38129	1.19223	1.45059	1.28028	1.46272	0	1.47104	1.31593	1.2981	1.3575	1.61906	0.754549	1.43234	1.3877	1.25482	0	1.30361	1.44243	1.24315	1.13835	1.57564	1.37652	1.37173	1.17319	1.33919	1.37828	1.36099	0	1.51772	1.13248	1.31211	1.47054	1.08815	1.27649	1.49627	1.36172	1.5601
TNFAIP8	0.0162109	0.022298	0.0424592	0.0353377	0.0203423	0.0293786	0.0285429	0.0289559	0.0210545	0.00743202	0.00722166	0.00743881	0.00290198	0.0282471	0.0327691	0.016708	0	0.0181438	0.0110582	0.0210981	0.0192594	0.0227664	0.0185083	0.0297591	0.0223309	0.0307632	0	0.0225952	0.0350466	0.0243144	0.0263529	0.0199235	0.0195158	0.0451608	0.022264	0.0170378	0.0323559	0.0270777	0	0.10825	0.0154591	0.0153253	0.026011	0.0173882	0.0160185	0.0204944	0.00549873	0.186271
HSD17B4	1.58293	1.27819	1.61664	1.47273	1.18802	1.3666	1.16619	1.51313	1.25531	1.30897	1.49101	1.28277	0.864231	1.72478	1.30215	1.2036	0	1.18588	1.51987	1.17814	1.29122	1.79911	0.791238	1.29053	1.32601	1.33463	0	1.31195	1.67068	1.36423	1.18264	1.57334	1.47112	1.24991	1.24556	1.22855	1.31271	1.42527	0	1.58677	0.987716	1.36646	1.64601	0.928645	1.19113	1.29413	1.01006	1.06879
PRR16	0.906052	0.905631	0.847463	0.858096	0.800005	0.814353	0.740628	0.574648	0.916738	0.895864	0.939902	0.476793	0.620409	0.63602	0.816196	0.975871	0	0.781965	0.859854	0.969952	0.533848	0.964342	0.55865	0.770599	0.853586	0.934177	0	0.984664	0.719072	0.909453	0.901255	0.673341	0.735758	0.85331	0.845147	0.56114	0.642605	0.89763	0	0.667369	0.727034	0.671048	0.854102	0.686083	0.983682	0.671722	0.899627	1.11317
SRFBP1	0.450647	0.426743	0.530643	0.43192	0.371486	0.469466	0.619761	0.543598	0.454016	0.514972	0.441859	0.433016	0.32473	0.597867	0.377975	0.484961	0	0.428892	0.499654	0.426974	0.478334	0.563497	0.22769	0.511223	0.502216	0.40831	0	0.460888	0.457464	0.407741	0.384651	0.526083	0.441891	0.463116	0.336998	0.491361	0.559081	0.517144	0	0.589777	0.386799	0.33522	0.384026	0.422912	0.450369	0.481892	0.447235	0.909192
LOX	0.00621807	0.000627334	0.00530707	0	0.00354959	0.0037393	0.00323529	0.000864418	0.000598479	0	0.00277664	0	0	0	0.00158056	0	0	0.001278	0.00221277	0	0.00114916	0.00336159	0.00957995	0.00682079	0.0038741	0	0	0.00233618	0.00172986	0	0.00423016	0.00189701	0.00177306	0.0103675	0.00826484	0	0.000855294	0.000765658	0	0.00228332	0	0	0.00165467	0	0	0.00620499	0	0
AC010255.3	0.0111347	0.0139566	0.012909	0.00995761	0.00181695	0.0229888	0.00953173	0.00923591	0.0175812	0.00327311	0.00987577	0.00198082	0.00820824	0.00854745	0.0150518	0.00494009	0	0.00994856	0.0224979	0.0100476	0.0102629	0.0150992	0.00937711	0.0180262	0.00486193	0.0173231	0	0.018881	0.0193365	0.0115188	0.00539884	0.0136965	0.0128712	0	0.0082562	0.00556439	0.0126662	0.0139061	0	0.00933314	0.0102345	0.0111667	0.0168206	0.00950635	0.00639727	0.0103338	0.0152034	0.1077
SNCAIP	0.285893	0.224098	0.223588	0.199055	0.133392	0.21322	0.314339	0.202649	0.231056	0.245458	0.259726	0.198374	0.0932994	0.19842	0.264589	0.34303	0	0.298087	0.260778	0.389497	0.221011	0.315711	0.125407	0.233639	0.29688	0.261959	0	0.228127	0.191044	0.147299	0.19308	0.204144	0.241781	0.290697	0.228682	0.286879	0.252013	0.253161	0	0.302688	0.237036	0.198827	0.15751	0.122704	0.2361	0.262657	0.191219	0.570228
SNX2	0.46131	0.449871	0.582378	0.576129	0.472643	0.542675	0.720882	0.610223	0.490673	0.460714	0.434226	0.351159	0.301116	0.634418	0.434828	0.565192	0	0.591211	0.584326	0.364397	0.440665	0.609683	0.341584	0.566426	0.477058	0.425868	0	0.494838	0.501901	0.383112	0.44779	0.62606	0.459074	0.490746	0.3402	0.39391	0.611916	0.528439	0	0.427923	0.391728	0.393621	0.510819	0.436224	0.486225	0.515192	0.435454	0.711065
SNX24	0.811474	0.744471	0.776427	0.646391	0.706775	0.744608	0.442866	0.781056	0.755257	0.707987	0.700262	0.636118	0.515224	0.827435	0.732783	0.779767	0	0.732242	0.632425	0.702662	0.709497	0.837181	0.555916	0.710645	0.728704	0.694754	0	0.630076	0.598529	0.637494	0.606514	0.630561	0.708906	0.799215	0.574168	0.773218	0.596948	0.657418	0	0.563793	0.568095	0.599952	0.537214	0.51439	0.567123	0.808847	0.760254	0.879819
PPIC	0	0.00227693	0.00425966	0.00409254	0.00669118	0	0	0.00666454	0.00214123	0.00218131	0.00172053	0	0	0.00595985	0.0010716	0.0025235	0	0.00469951	0.00603934	0.00455226	0.00536586	0.00751201	0	0.00845255	0	0	0	0.00391101	0.0133777	0.00466148	0.00374235	0.00951734	0.00170932	0	0.00593514	0.00365516	0.00405016	0.00115393	0	0.00311477	0.00263785	0	0.00488253	0.00186669	0.0011644	0.00717905	0	0.00737229
PRDM6	0.102416	0.113435	0.134183	0.0515007	0.0644877	0.0670121	0.054455	0.0864349	0.0587274	0.0499254	0.0490406	0.0702352	0.0557246	0.0510184	0.0464588	0.0428569	0	0.0746271	0.0449086	0.02832	0.06817	0.112491	0.0725854	0.0722417	0.0557868	0.053835	0	0.127889	0.109584	0.0838836	0.131852	0.174938	0.0983155	0.138374	0.123839	0.113016	0.0652491	0.0855144	0	0.0999071	0.0747876	0.0936026	0.0860295	0.0306232	0.0819187	0.118196	0.0841389	0.140298
CEP120	0.339966	0.310778	0.323722	0.265075	0.253572	0.298057	0.408931	0.321997	0.251351	0.295653	0.25495	0.218546	0.240866	0.26089	0.243581	0.221733	0	0.258346	0.31583	0.265557	0.265296	0.372034	0.123317	0.279178	0.348984	0.242444	0	0.340802	0.214093	0.269885	0.227725	0.279223	0.334517	0.520985	0.219913	0.279562	0.35421	0.358396	0	0.293017	0.189339	0.215149	0.233564	0.277463	0.311989	0.290353	0.214931	0.461777
CSNK1G3	0.844539	0.869734	0.893188	0.89256	0.896695	0.925601	0.863779	0.850564	0.811749	0.855492	0.799443	0.690996	0.631585	0.772628	0.716371	0.885126	0	0.794559	0.838748	0.765426	0.87474	0.870869	0.585394	0.842729	0.974818	0.73664	0	0.83659	0.770903	0.764913	0.651275	0.799059	0.831634	0.928186	0.651456	0.834649	0.883057	0.855424	0	0.785869	0.623421	0.649905	0.73252	0.93531	0.801841	0.851363	0.713935	0.877358
ZNF608	0.0734002	0.110432	0.156006	0.217329	0.166756	0.117273	0.112088	0.133745	0.154082	0.105606	0.092818	0.138545	0.123555	0.0882006	0.102281	0.204315	0	0.0800859	0.115704	0.0826249	0.0606092	0.0876947	0.172165	0.213661	0.173472	0.0458042	0	0.11142	0.0949424	0.208367	0.158711	0.0573629	0.0987439	0.173824	0.11238	0.0574369	0.107141	0.16774	0	0.129127	0.127404	0.0624716	0.160913	0.147009	0.100542	0.0967696	0.20782	0.0588302
GRAMD2B	0.104852	0.12077	0.0618532	0.0605968	0.0822674	0.0706791	0.0463147	0.123615	0.0835227	0.13834	0.111593	0.0908207	0.0414487	0.172276	0.0719812	0.066057	0	0.115072	0.0707356	0.125127	0.0847907	0.117017	0.0198829	0.0425921	0.151756	0.110808	0	0.0902648	0.15897	0.0567934	0.055428	0.173503	0.116173	0.0238006	0.0844088	0.127676	0.176688	0.0756004	0	0.161008	0.0647269	0.0540162	0.088061	0.065159	0.147672	0.0607954	0.0382553	0.0867287
ALDH7A1	0.300444	0.254259	0.338164	0.28999	0.225713	0.233022	0.324616	0.33244	0.31653	0.298886	0.209629	0.216965	0.167302	0.431895	0.331023	0.307948	0	0.319833	0.338226	0.319132	0.283517	0.504787	0.152963	0.359934	0.272858	0.230457	0	0.174107	0.412622	0.245469	0.274711	0.463021	0.36346	0.308811	0.29078	0.291825	0.484706	0.429005	0	0.359861	0.272565	0.312382	0.37772	0.21099	0.392996	0.255368	0.235159	0.846341
PHAX	0.241297	0.167288	0.336839	0.198569	0.171377	0.212791	0.336538	0.372802	0.273891	0.267465	0.202132	0.235715	0.123475	0.349621	0.229656	0.272261	0	0.245971	0.412222	0.232536	0.298626	0.374269	0.148286	0.323531	0.268543	0.225207	0	0.158514	0.298596	0.148252	0.197662	0.43636	0.288	0.333228	0.138932	0.231027	0.408927	0.26258	0	0.30377	0.210778	0.238739	0.27119	0.112793	0.307193	0.419794	0.101263	0.202302
TEX43	0.0064978	0.00454458	0.0105185	0.0105741	0.00602184	0.00644137	0.0228176	0.0070958	0.0111849	0.00348125	0.00355147	0.00332948	0.0112378	0.00559375	0.00900002	0.00396726	0	0.00304187	0.00439505	0.00630068	0.0158946	0.0144909	0.00843521	0.0078519	0.007405	0.00299179	0	0.0052096	0.00591114	0.0018548	0.00960127	0.0192419	0.0088706	0.0151729	0.00966501	0.00226403	0.015222	0.0156754	0	0.00649887	0.0145192	0.00941058	0.00160765	0.0115441	0.0141057	0.0146977	0.00682769	0.134446
LMNB1	0.125609	0.141085	0.173937	0.125378	0.11718	0.0994099	0.127634	0.183245	0.165827	0.127776	0.0877109	0.12222	0.108154	0.153657	0.141329	0.161166	0	0.138224	0.127766	0.129022	0.16126	0.23728	0.0409102	0.218209	0.105041	0.0822047	0	0.106966	0.117562	0.124995	0.0521989	0.165701	0.148563	0.18462	0.107564	0.157538	0.135091	0.127692	0	0.134102	0.152677	0.0740013	0.149406	0.0531735	0.116074	0.220664	0.146451	0.0853773
MARCH3	0.0607427	0.0462799	0.114049	0.134567	0.0918006	0.0556646	0.155251	0.0675889	0.103436	0.139277	0.0384951	0.0368318	0.0389588	0.0811628	0.0455224	0.116856	0	0.0585759	0.0531813	0.0463472	0.0393096	0.0970884	0.036491	0.117672	0.111486	0.0402734	0	0.038128	0.098051	0.14578	0.0732226	0.106389	0.047591	0.114405	0.0662959	0.0392412	0.120242	0.128909	0	0.0773824	0.130584	0.0546626	0.19688	0.094029	0.0367078	0.140702	0.217502	0.164257
C5orf63	0.019398	0.0286524	0.0133145	0.0129453	0.0121465	0.0175894	0.0128093	0.00969481	0.00830842	0.00433932	0.005856	0.00313268	0.0118015	0.00692024	0.0118177	0.0129257	0	0.00925751	0	0.00329223	0.00122807	0.00485789	0.0112654	0.0194459	0.0223323	0.00581693	0	0.0226155	0.0134347	0.00806535	0.0233052	0.0105153	0.0121606	0.0213256	0.0220115	0.00390924	0.00330767	0.00679499	0	0.00867617	0.0110808	0.00670062	0.00501641	0.0235013	0.00553461	0.0038801	0.0280593	0.00263338
MEGF10	0.0467435	0.0464642	0.0657435	0.0770954	0.0735714	0.0503953	0.0413259	0.0488591	0.0514896	0.0759874	0.0314263	0.0358025	0.0407957	0.0394124	0.0520356	0.0343814	0	0.0313965	0.0470922	0.0480863	0.0380232	0.0660243	0.0698006	0.0842592	0.0990845	0.0655576	0	0.066151	0.0487261	0.108935	0.0633407	0.0639796	0.0485053	0	0.060299	0.0373995	0.0512751	0.0479924	0	0.0446781	0.0542947	0.0507626	0.0862328	0.0622646	0.0311424	0.0535876	0.18968	0.0647642
PRRC1	0.245436	0.16509	0.226953	0.193344	0.226327	0.292786	0.241032	0.258024	0.173839	0.194005	0.181393	0.148981	0.107136	0.199978	0.142755	0.196839	0	0.169354	0.21944	0.195577	0.210865	0.256771	0.112389	0.196977	0.238152	0.189373	0	0.237755	0.234345	0.16126	0.164351	0.235888	0.197129	0.212277	0.139271	0.186754	0.245892	0.195764	0	0.219083	0.139329	0.185838	0.212438	0.198174	0.214995	0.234044	0.181856	0.248998
CTXN3	0.00899436	0.0109483	0.032562	0.0176311	0.0108242	0.00519426	0.0173326	0.0264684	0.0164433	0.00471281	0.00930609	0.0057173	0.00377969	0.0500664	0.0192537	0	0	0.0098242	0.0246906	0.0132793	0.0282567	0.00901348	0.0329958	0.0106348	0.00873419	0.00654859	0	0.0218498	0.0208227	0.0123455	0.0104661	0.0133573	0.0256531	0.0264603	0.00928861	0.013977	0.0133628	0.0262415	0	0.0113705	0.0123984	0.0084891	0.0186777	0.00658624	0.0131634	0.00192103	0	0.0023169
CCDC192	0.0812356	0.0808231	0.2753	0.46172	0.279598	0.135097	0.0595149	0.230023	0.190891	0.0788926	0.0703875	0.0805966	0.0339677	0.57632	0.0993174	0.275302	0	0.25045	0.209222	0.133025	0.346205	0.30652	0.0352157	0.403713	0.0406638	0.0242849	0	0.0949617	0.342257	0.127361	0.0184615	0.527468	0.0981026	0.110212	0.04015	0.121671	0.0923078	0.0737939	0	0.0753661	0.0579253	0.114026	0.335464	0.0160913	0.069034	0.317198	0.231787	0.103775
SLC12A2	1.20305	1.22289	1.38695	1.38462	1.44218	1.44178	1.58658	1.31504	1.43379	1.39468	1.16605	1.22694	1.17048	1.39327	1.22554	1.38464	0	1.26706	1.41993	1.28916	1.37846	1.35996	0.796483	1.31424	1.36932	1.41569	0	1.04259	1.70594	1.04272	0.896084	1.68853	1.27689	1.60737	1.14254	1.4383	1.58656	1.20663	0	1.50577	1.19984	1.21618	1.29598	1.21928	1.31487	1.10966	1.33263	1.43147
FBN2	0.0292806	0.0446044	0.0533025	0.0606685	0.0419875	0.0201328	0.0429461	0.0262855	0.0408657	0.0211519	0.0172181	0.0176576	0.0531783	0.0457496	0.0334571	0.0327358	0	0.0491295	0.0189871	0.0212533	0.0253076	0.0542493	0.00988607	0.0332459	0.0237059	0.0213679	0	0.0300729	0.091966	0.0544511	0.0211773	0.050592	0.0298758	0.0557578	0.0219249	0.0317655	0.0398437	0.0316237	0	0.0412303	0.032788	0.0219406	0.054768	0.00995679	0.0174939	0.0543151	0.0406352	0.0689114
SLC27A6	0.166163	0.16559	0.179769	0.155195	0.109935	0.126702	0.575839	0.415962	0.373056	0.0887465	0.107068	0.122253	0.17606	0.164197	0.128496	0.141973	0	0.137668	0.171482	0.12055	0.155008	0.176493	0.400183	0.123118	0.266557	0.265407	0	0.10436	0.178119	0.134008	0.745649	0.402389	0.408987	0.0600883	0.172004	0.0919535	0.13658	0.128281	0	0.183228	0.116365	0.136829	0.163101	0.448383	0.228697	0.181442	0.113178	0.348759
ISOC1	0.0644737	0.0518614	0.0638346	0.0358986	0.0458651	0.0490188	0.0864797	0.0579141	0.0411873	0.0365637	0.0375941	0.0372718	0.0223894	0.0639538	0.0323216	0.0377963	0	0.0418025	0.0418468	0.0432421	0.0339276	0.0563504	0	0.0494101	0.0878846	0.0458964	0	0.0635331	0.0385873	0.029716	0.0431623	0.0703057	0.0415487	0.0719575	0.0135826	0.0236292	0.0661205	0.0508032	0	0.0657596	0.0305609	0.0328815	0.0466205	0.0290578	0.0838801	0.0263488	0.0405756	0.0344912
ADAMTS19	0.773074	0.855386	0.887942	0.805847	0.824879	0.644442	0.939945	0.726648	0.947046	0.88876	0.753034	0.911736	0.772119	0.715123	0.447553	1.01173	0	0.851449	0.77396	0.720241	0.860412	0.728357	0.583574	0.800986	1.00358	0.830316	0	0.964437	0.878058	0.614483	0.632898	0.965278	0.841544	0.741564	0.619842	1.08885	0.635701	0.902181	0	0.85706	0.671757	0.923677	0.877549	0.544867	0.909457	0.780538	1.1369	0.983302
CHSY3	2.99736	2.79286	2.74962	2.85883	2.7148	2.982	2.53757	2.70014	2.66317	2.87285	2.83453	2.78244	2.73753	2.49294	2.78461	2.83143	0	2.70511	2.70937	2.92366	2.63589	2.63946	2.68516	2.65444	3.00174	2.86414	0	2.88794	2.31323	2.81493	2.92676	2.59679	2.63158	2.85951	2.7448	2.84569	2.79388	2.70801	0	2.67852	2.73361	2.55655	2.67269	2.79925	2.69975	2.63828	2.70316	2.1349
HINT1	0.540826	0.44286	0.820439	0.806282	0.665512	0.570656	1.07277	1.12023	0.753536	0.286737	0.394872	0.355286	0.466899	1.23729	0.515347	0.887726	0	0.761569	1.38473	0.48598	0.87673	0.815161	0.19104	0.888674	0.66219	0.375151	0	0.512426	1.22823	0.347231	0.441865	1.31105	0.639587	0.670966	0.26421	0.434153	1.21305	0.555274	0	0.753763	0.489767	0.459325	1.09112	0.39346	0.869787	0.899968	0.322619	0.362643
LYRM7	0.378041	0.307119	0.415201	0.304137	0.2721	0.307755	0.364835	0.438961	0.328346	0.305222	0.272899	0.305625	0.213364	0.455726	0.341249	0.375242	0	0.321315	0.460922	0.266884	0.372912	0.485986	0.234247	0.37111	0.337224	0.29716	0	0.214711	0.336172	0.177378	0.262899	0.531394	0.392883	0.470867	0.228464	0.29807	0.40555	0.330435	0	0.391053	0.289411	0.298764	0.386556	0.199945	0.434413	0.370269	0.323377	0.225718
CDC42SE2	1.18525	1.23306	1.36687	1.33645	1.33384	1.38431	1.35154	1.3801	1.34115	1.30092	1.18669	1.25825	1.20942	1.28248	1.30367	1.31106	0	1.20505	1.38946	1.21859	1.21408	1.31703	1.08268	1.41051	1.42894	1.19897	0	1.18997	1.06786	1.18085	1.09573	1.40181	1.33077	1.35266	1.02898	1.2972	1.19029	1.28943	0	1.28722	1.24326	0.923276	1.25295	1.19893	1.42424	1.40042	1.35552	1.109
RAPGEF6	0.137073	0.139908	0.14949	0.201846	0.159147	0.24597	0.178637	0.249308	0.207766	0.1627	0.125463	0.104817	0.128527	0.10182	0.111708	0.143057	0	0.132702	0.130423	0.179037	0.194247	0.148184	0.0995878	0.107966	0.126004	0.0751681	0	0.186934	0.185326	0.13458	0.160892	0.163486	0.163733	0.0787003	0.0915256	0.147305	0.155538	0.105169	0	0.112644	0.0604871	0.112073	0.169775	0.115223	0.170726	0.161423	0.127095	0.0311479
AC008695.1	0.0194264	0.032891	0.0281881	0.0168236	0.0165947	0.0331334	0.0127967	0.0285491	0.0144423	0.0280338	0.0222794	0.0349223	0.0162238	0.0145819	0.0181593	0.014627	0	0.0133736	0.0218842	0.0240664	0.0256939	0.0377071	0	0.00676353	0.0149983	0.0263761	0	0.0293732	0.00886789	0.0268975	0.0144251	0.0232471	0.0276163	0	0.00482798	0.0350047	0.0374964	0.0211365	0	0.0284425	0.0157232	0.0146223	0.0186264	0.025079	0.0226508	0.0520193	0.02604	0.0118618
MEIKIN	0.00137437	0.00167379	0.00084698	0	0	0.00495134	0	0.00276759	0.0012221	0	0	0	0.00328299	0	0.0014771	0.00344335	0	0.00131047	0	0.00470887	0.0019783	0	0	0	0.00357991	0.00265411	0	0.00247412	0	0	0.00938897	0	0.00229211	0	0	0	0.00106439	0.00286352	0	0.00083209	0	0.00160203	0	0	0	0	0	0.00686383
ACSL6	0.0237934	0.0241814	0.0308791	0.022377	0.0286129	0.0132774	0.0276849	0.0394627	0.0534766	0.059158	0.0444525	0.0491002	0.041406	0.0189815	0.0535603	0.0566548	0	0.0399585	0.0333013	0.0282378	0.0420641	0.0576101	0.0507731	0.0551745	0.0194367	0.013108	0	0.018308	0.0283397	0.0248246	0.0413032	0.0400019	0.0433097	0.0315658	0.0387014	0.068109	0.0146156	0.0193559	0	0.0305446	0.0939471	0.0139109	0.0297506	0	0.0143024	0.0465207	0.0926008	0.0275799
P4HA2	0.113035	0.136833	0.189995	0.157119	0.15154	0.125498	0.856113	0.248256	0.232638	0.194216	0.131484	0.146177	0.0945412	0.205638	0.176671	0.197633	0	0.15614	0.181027	0.129453	0.157792	0.250083	0.0946918	0.306254	0.16918	0.0966291	0	0.185978	0.11646	0.100083	0.143992	0.204175	0.191351	0.296822	0.116356	0.246983	0.387287	0.317074	0	0.180971	0.216871	0.107399	0.1481	0.304858	0.331718	0.492124	0.288426	1.39502
PDLIM4	0	0.00173384	0.00388998	0.0101811	0.0109917	0.00192521	0.0366812	0.0255826	0.0112177	0	0.0014289	0	0	0	0.00136686	0.00429656	0	0.00745018	0.00803867	0.00531326	0.00658219	0.00317732	0	0	0.00504936	0.00660658	0	0.0017256	0.00450017	0.00775138	0.00193012	0.00201503	0.0026438	0.0397588	0	0.00982725	0.0119959	0.020736	0	0.00600345	0.00541236	0.00392907	0.00200752	0.00279861	0.015799	0.042657	0.029677	0.0387238
SLC22A4	0.0531953	0.0974867	0.134378	0.170336	0.123312	0.0715418	0.10865	0.102371	0.128624	0.128385	0.062458	0.0894716	0.0655348	0.195483	0.125691	0.142758	0	0.160166	0.12133	0.0958219	0.136495	0.140455	0.103962	0.191207	0.0695143	0.0491836	0	0.0819815	0.115897	0.0915539	0.0481989	0.158812	0.0972667	0.100343	0.0606289	0.122074	0.104499	0.104237	0	0.0728076	0.0901185	0.0564737	0.175698	0.0364087	0.073119	0.339392	0.133704	0.605539
SLC22A5	0.130935	0.142612	0.162461	0.150418	0.164828	0.106904	0.120403	0.185986	0.181871	0.118614	0.120398	0.133748	0.108487	0.159194	0.160986	0.174802	0	0.147058	0.156699	0.180212	0.158545	0.231232	0.0985728	0.185832	0.114749	0.0949144	0	0.137242	0.0868477	0.163541	0.218996	0.161228	0.187756	0.149379	0.129345	0.180545	0.139036	0.148821	0	0.16626	0.130683	0.126139	0.198684	0.097936	0.126464	0.328758	0.163826	0.274593
AC116366.3	0.588538	0.499823	0.429951	0.266886	0.270103	0.300627	0.248717	0.468603	0.367818	0.422914	0.278362	0.41848	0.351125	0.476257	0.438088	0.358871	0	0.425766	0.310664	0.327457	0.33071	0.596223	0.341488	0.395354	0.317705	0.27802	0	0.403294	0.371114	0.314819	0.491196	0.464647	0.463764	0.283286	0.393263	0.437629	0.280051	0.435261	0	0.350988	0.341095	0.516173	0.416491	0.227696	0.281038	0.377197	0.227186	0.279936
IRF1	0.00543078	0.00750026	0.0259565	0.0071892	0.00626969	0	0.0250972	0.0175601	0.0140851	0.00860499	0.000598262	0.0078073	0.0044498	0.0259422	0.0115799	0.0508484	0	0.0122257	0.0177897	0.00614378	0.0156851	0.0252029	0	0.0288798	0.00881548	0.00217694	0	0.0110431	0.0162514	0.0103079	0.00547152	0.0212023	0.0116912	0.0096659	0.00456031	0.0205348	0.0141097	0.00991653	0	0.0201862	0.00276289	0.00348537	0.0249805	0.00358198	0.00711028	0.0294159	0.00806891	0.0807706
IL5	0.00244885	0.00528984	0.0197862	0.0103594	0.00509324	0.0062499	0.00731735	0.0164224	0.00883463	0.025961	0.00387103	0.00312524	0	0.0285303	0.00402247	0.0156582	0	0.0122842	0.00620814	0.00599732	0.00266518	0.0169882	0	0.0104774	0.00585207	0.00101064	0	0.003809	0.0275851	0.00858626	0.00252243	0.0239541	0.00673052	0.0226003	0	0.0117207	0.0122935	0.0140419	0	0.00876842	0	0.0093008	0.0134521	0	0.00767327	0.0132668	0.0110756	0.0418439
RAD50	0.0311558	0.0233711	0.03292	0.0183736	0.0146202	0.0299658	0.0355451	0.0185663	0.0201258	0.0176554	0.014606	0.00967211	0.00550372	0.0115092	0.014983	0.0200551	0	0.0232932	0.0221298	0.011246	0.0213416	0.0247855	0	0.00726484	0.0216215	0.0333214	0	0.020149	0.03085	0.0121834	0.00422795	0.0288977	0.0280052	0	0.00629849	0.015467	0.0142772	0.0133761	0	0.0155624	0.00243032	0.0176072	0.0270728	0.0145028	0.0217249	0.00757692	0	0.0185151
IL13	0.0011992	0	0.0008216	0.000784249	0.00211049	0	0.00271501	0.00148348	0.00138784	0	0.00112757	0	0.00488224	0.00470142	0.00193776	0.00245812	0	0	0.0011184	0.0015548	0	0.00102081	0	0.00203162	0	0.00114609	0	0	0	0	0	0.00485022	0.00107202	0	0.00602285	0	0.00234303	0.000624474	0	0	0	0	0	0	0	0.00396601	0	0.00830188
IL4	0	0	0.000862769	0	0.00168386	0	0	0	0	0	0	0	0	0	0	0	0	0.00169658	0	0	0	0.00183521	0	0	0.000445238	0	0	0	0.000908141	0	0	0	0	0	0	0	0.00118958	0	0	0	0	0	0	0	0	0.00238496	0	0
KIF3A	1.4751	1.38722	1.58879	1.41698	1.47243	1.53279	1.44424	1.55006	1.40523	1.29665	1.31353	1.29408	1.08447	1.62739	1.24243	1.50288	0	1.32626	1.6909	1.22029	1.53822	1.60013	0.803269	1.46883	1.41239	1.30236	0	1.27935	1.585	1.10104	1.14093	1.608	1.35048	1.38055	1.08449	1.30336	1.514	1.38718	0	1.27172	1.04289	1.17549	1.49449	1.11594	1.39883	1.59851	1.24897	1.00647
CCNI2	0.00448072	0.00334041	0.0083313	0.0163493	0.0135332	0.00362682	0	0.0105034	0.016416	0.0134953	0.00349966	0.00464119	0.00645641	0.0178186	0.0027619	0.0253496	0	0.0149559	0.007713	0.00268581	0.00967328	0.00908661	0	0.0229404	0.00516455	0.00284938	0	0	0.0153797	0.00685133	0.00501552	0.0149359	0.0112609	0.0096659	0	0.00573108	0.00492728	0.00417322	0	0.00303236	0.00937453	0.00776132	0.0285394	0	0.00388423	0.0110771	0	0.0120192
SOWAHA	0.0698165	0.0858231	0.0931808	0.0646117	0.0805479	0.0842489	0.148774	0.102399	0.0695319	0.0365229	0.0528969	0.0639927	0.0871224	0.0521432	0.038022	0.0464136	0	0.0708014	0.116435	0.0710957	0.0915331	0.0750727	0.0712795	0.0810339	0.115624	0.104264	0	0.0805979	0.0765257	0.0513407	0.0595307	0.106825	0.0876235	0.0372621	0.0254252	0.0533483	0.0927836	0.0799459	0	0.0919479	0.0466506	0.0291112	0.067621	0.0419368	0.139076	0.0414792	0.0273644	0.0514725
SHROOM1	0.0310063	0.0100945	0.0329987	0.0291335	0.0248016	0.0101933	0.0360422	0.0540096	0.0383137	0.0326604	0.0235318	0.0178331	0.0167454	0.0775452	0.0305566	0.0458541	0	0.0336511	0.0469973	0.0153665	0.0254677	0.053883	0	0.0620906	0.033716	0.0188884	0	0.0202012	0.027846	0.0261848	0.0290428	0.0549025	0.0449294	0.0240221	0.00180127	0.0221177	0.0454687	0.0508943	0	0.0420043	0.0184544	0.0196426	0.0446343	0.0178521	0.0286431	0.0665682	0.0399606	0.0392762
GDF9	0.00819869	0.00295292	0.0202909	0.0130074	0.0155919	0.00920688	0.0144129	0.0109273	0.0124947	0.00370353	0.00293875	0.0103752	0.00361356	0.00872132	0.0114577	0.0280851	0	0.00457958	0.00854215	0.00709743	0.00970044	0.0115116	0	0.00734196	0.00811252	0.00701751	0	0.00857859	0.00525819	0.00258343	0.00703603	0.0140453	0.00847853	0.00900135	0.00675708	0.00621181	0.0201332	0.0204182	0	0.00513528	0.0108034	0.00343652	0.00940462	0.0133182	0.00775257	0.00450384	0	0.0147581
UQCRQ	0.118922	0.106368	0.198908	0.284716	0.21559	0.141247	0.340407	0.209517	0.173343	0.0627388	0.0745657	0.0567826	0.0855272	0.274938	0.135	0.193002	0	0.152157	0.332267	0.137078	0.232068	0.114025	0.0365146	0.180193	0.176688	0.119164	0	0.196142	0.262134	0.148688	0.0914409	0.203963	0.12307	0.103959	0.0502109	0.0859502	0.223759	0.124354	0	0.140957	0.0992262	0.0694004	0.207604	0.151037	0.174336	0.169979	0.0485442	0.0732625
LEAP2	0.00624739	0.0151766	0.0337559	0.0206457	0.0199499	0.00618142	0.0281385	0.0257501	0.0182098	0.0136656	0.0119282	0.00684467	0.00279061	0.0250161	0.00909314	0.0473552	0	0.0201716	0.038491	0.00657066	0.0117207	0.0403285	0.0109465	0.030142	0.00651137	0.000723407	0	0.0206167	0.0174412	0.00815128	0.0252674	0.03934	0.0126534	0.0456626	0.00303192	0.0110071	0.0265464	0.011207	0	0.00923255	0.00957415	0.0242897	0.0441446	0.0129719	0.0124194	0.0155494	0.0232489	0.183888
AFF4	1.35421	1.39984	1.42707	1.36962	1.37067	1.28814	1.44107	1.49526	1.47231	1.27507	1.27238	1.42229	1.23025	1.68534	1.47563	1.54475	0	1.47056	1.44223	1.38869	1.46478	1.58126	1.25597	1.54275	1.23258	1.26066	0	1.19204	1.41533	1.21778	1.31213	1.73308	1.40547	1.1928	1.21547	1.36495	1.42711	1.40667	0	1.39995	1.28287	1.26352	1.65232	1.00018	1.2433	1.51028	1.47592	1.38217
ZCCHC10	0.375061	0.334057	0.316049	0.268517	0.241973	0.216367	0.269194	0.310146	0.320349	0.236579	0.220022	0.259826	0.180003	0.46049	0.334824	0.293182	0	0.336676	0.303459	0.232478	0.289451	0.400314	0.21804	0.354925	0.212752	0.278044	0	0.201901	0.276706	0.204411	0.20225	0.421756	0.268043	0.384852	0.198176	0.272871	0.294439	0.248296	0	0.258696	0.236322	0.195206	0.327196	0.160869	0.246487	0.363425	0.216938	0.137758
HSPA4	0.462683	0.519165	0.653701	0.518119	0.517419	0.581512	1.42458	0.679271	0.537857	0.571256	0.392943	0.429758	0.347744	0.611038	0.504562	0.574845	0	0.542739	0.773262	0.490928	0.574253	0.677189	0.364402	0.546667	0.737296	0.436886	0	0.485373	0.736464	0.385833	0.4715	0.740801	0.626501	0.796112	0.4375	0.519201	0.977716	0.729425	0	0.632816	0.409759	0.583452	0.564095	0.7666	0.863141	0.675521	0.495056	1.31192
FSTL4	2.47746	2.70182	2.56077	2.37999	2.74905	2.43506	2.34045	2.3	2.92854	2.74547	2.66387	2.64859	2.75117	2.65533	2.88491	2.93697	0	2.99711	2.3189	2.83902	2.97894	2.50896	2.57145	2.84998	2.48061	2.60926	0	2.17333	1.86742	2.29524	2.45482	2.47366	2.48975	2.58757	2.40582	3.08434	2.29373	2.16971	0	2.43782	2.83306	2.51709	2.10136	2.05565	2.27242	3.28465	3.1616	2.06308
C5orf15	0.155912	0.213786	0.230647	0.197026	0.212705	0.204248	0.297586	0.258117	0.237879	0.171952	0.141416	0.126656	0.139153	0.301683	0.171389	0.231631	0	0.237278	0.261889	0.190774	0.240535	0.264113	0.0742912	0.263304	0.159227	0.145341	0	0.204356	0.252974	0.162388	0.210356	0.270128	0.178383	0.298921	0.11324	0.174652	0.259948	0.212364	0	0.194052	0.138379	0.144082	0.217364	0.184582	0.227843	0.258331	0.153303	0.161453
VDAC1	0.500651	0.385369	0.601503	0.522241	0.519612	0.589206	1.00608	0.885129	0.59042	0.512243	0.395321	0.473042	0.265016	0.795122	0.505214	0.675903	0	0.532749	1.01788	0.415261	0.716374	0.659974	0.246303	0.675154	0.615069	0.394616	0	0.421233	0.73962	0.332268	0.443513	0.839974	0.553067	0.550282	0.262605	0.490723	0.706753	0.558926	0	0.530326	0.391596	0.339596	0.553084	0.357671	0.74309	0.769122	0.423563	0.423567
TCF7	0.0248333	0.0355741	0.138514	0.0823917	0.0714908	0.0242512	0.0203783	0.0598801	0.0715731	0.0321716	0.0271771	0.0131016	0	0.284496	0.0501592	0.149169	0	0.121263	0.0667076	0.0503734	0.0831065	0.17411	0	0.183578	0.0118421	0.0078701	0	0.0255085	0.145389	0.0442512	0.0256371	0.434903	0.0597019	0.0573647	0.0159019	0.0462373	0.0517785	0.0270235	0	0.0459844	0.0258356	0.0416739	0.193176	0.0111896	0.0234901	0.170989	0.100087	0.0576862
SKP1	0.685078	0.628844	0.821178	0.70513	0.602437	0.743399	1.26074	1.09847	0.658368	0.607031	0.545536	0.622743	0.377444	0.950108	0.565388	0.756619	0	0.649038	1.35088	0.548187	0.799916	0.839135	0.385223	0.782712	0.918779	0.621392	0	0.758871	1.12364	0.422464	0.635993	1.0469	0.762931	0.779033	0.491916	0.522527	0.944537	0.665875	0	0.742598	0.384021	0.662393	0.845622	0.551799	0.971388	0.880971	0.46424	0.607619
AC104109.3	0.0632287	0.0781423	0.0914579	0.0657708	0.0699598	0.116513	0.103619	0.119583	0.0806884	0.113446	0.066194	0.0948962	0.0708781	0.0754108	0.0914919	0.0751051	0	0.059903	0.112106	0.0837861	0.0923412	0.113744	0.0451689	0.0815092	0.11543	0.0806826	0	0.0635145	0.0856389	0.0513927	0.0784306	0.120519	0.0938518	0.0385913	0.039503	0.0877092	0.0937629	0.078843	0	0.0993223	0.0941711	0.0673825	0.0624365	0.048959	0.0951144	0.111825	0.0858178	0.10278
CDKL3	0.42078	0.422516	0.506779	0.478806	0.445813	0.413051	0.560521	0.554936	0.543356	0.497511	0.453743	0.510146	0.429176	0.625619	0.618525	0.539646	0	0.588377	0.447928	0.371931	0.507738	0.565453	0.292807	0.554376	0.395223	0.408982	0	0.354614	0.561722	0.40269	0.380469	0.597178	0.553832	0.342047	0.445313	0.549547	0.480357	0.535596	0	0.420743	0.449826	0.392963	0.537988	0.3613	0.371317	0.627119	0.534925	0.641196
UBE2B	1.1393	1.1094	1.26222	1.15376	1.20905	1.15972	1.71848	1.32965	1.23482	1.15983	1.02379	0.949629	0.980532	1.36048	1.31167	1.22518	0	1.16325	1.41843	0.984191	1.23148	1.3651	0.84695	1.34711	1.25589	0.960269	0	0.997627	1.2439	0.885752	1.01653	1.42738	1.17802	1.29281	0.914252	1.13118	1.43791	1.29416	0	1.14272	1.02	0.829494	1.2639	1.19067	1.3705	1.35427	1.0308	1.64208
CDKN2AIPNL	0.121941	0.070333	0.173674	0.135833	0.0989419	0.0918263	0.224857	0.198699	0.142244	0.104589	0.101315	0.0485834	0.0864305	0.207589	0.115247	0.138663	0	0.133635	0.28515	0.0785076	0.159325	0.160705	0.0702473	0.188828	0.129383	0.0959	0	0.081188	0.199406	0.0538568	0.0713574	0.213546	0.138042	0.110652	0.0635663	0.0980816	0.182892	0.113238	0	0.13238	0.092343	0.0899961	0.147079	0.0727134	0.137008	0.164757	0.0416936	0.106052
JADE2	0.168289	0.23529	0.365652	0.210244	0.238777	0.19973	0.539715	0.386075	0.375705	0.289205	0.225127	0.183632	0.253208	0.326362	0.39074	0.275802	0	0.323118	0.351965	0.266735	0.31889	0.376623	0.245768	0.478208	0.229025	0.161981	0	0.170662	0.211164	0.22439	0.298011	0.419574	0.374117	0.374648	0.1068	0.361769	0.524634	0.40255	0	0.26509	0.349199	0.232757	0.23653	0.212345	0.290289	0.333099	0.35592	0.515597
SAR1B	0.411516	0.387993	0.5247	0.423636	0.422455	0.425414	0.468469	0.505937	0.482945	0.446285	0.328447	0.434315	0.277561	0.584644	0.372435	0.558316	0	0.474777	0.608442	0.395058	0.489211	0.560591	0.269441	0.55641	0.413378	0.405528	0	0.349466	0.434927	0.295804	0.291359	0.572021	0.461292	0.473267	0.227522	0.420538	0.530151	0.43888	0	0.487485	0.324287	0.3436	0.492501	0.314346	0.453855	0.505615	0.386286	0.456457
SEC24A	0.492286	0.480328	0.583054	0.51493	0.51536	0.438392	0.4685	0.54831	0.590818	0.542417	0.455893	0.526934	0.409131	0.618078	0.592901	0.621293	0	0.6193	0.49958	0.534156	0.603843	0.718712	0.524093	0.573727	0.498497	0.473822	0	0.382271	0.535017	0.404212	0.480117	0.712943	0.611133	0.612537	0.485585	0.536453	0.551779	0.493662	0	0.495896	0.429945	0.485743	0.59645	0.388454	0.478927	0.621772	0.703472	0.422262
CAMLG	0.578633	0.459281	0.618801	0.442625	0.523446	0.522613	0.648641	0.669272	0.502864	0.414259	0.393726	0.434096	0.419049	0.740484	0.474311	0.522676	0	0.493648	0.780865	0.405884	0.518774	0.829292	0.307716	0.51721	0.665491	0.482566	0	0.473357	0.680881	0.279454	0.405974	0.850609	0.499655	0.646605	0.48062	0.463479	0.575204	0.433921	0	0.656239	0.387073	0.416601	0.638372	0.352154	0.562804	0.626558	0.405449	0.235851
DDX46	0.946632	0.864395	0.885935	0.83506	0.749307	0.711207	0.88209	0.950938	0.902318	0.718721	0.68068	0.752839	0.880983	0.977493	0.984232	0.813576	0	0.834525	0.849078	0.776855	0.852684	1.09038	0.841247	1.01259	0.7372	0.833879	0	0.675751	0.79593	0.648524	0.791076	1.01669	0.859408	0.83868	0.68925	0.883659	0.962654	0.934992	0	0.838057	0.816791	0.628613	0.851355	0.667182	0.678008	1.07351	1.00366	1.12559
C5orf24	0.359144	0.311984	0.457266	0.245075	0.281214	0.465796	0.470352	0.388143	0.232796	0.334953	0.291052	0.276572	0.156954	0.193696	0.156697	0.209975	0	0.222038	0.372003	0.238735	0.292897	0.356894	0.215136	0.211421	0.419715	0.334843	0	0.475869	0.336063	0.266021	0.301292	0.381281	0.378541	0.423264	0.19795	0.249121	0.429918	0.361953	0	0.364698	0.129143	0.273785	0.232199	0.291548	0.437033	0.428114	0.12887	0.403541
TXNDC15	0.276861	0.20938	0.284671	0.230408	0.345596	0.20086	0.193668	0.281025	0.282251	0.249015	0.159203	0.2002	0.23109	0.591138	0.277473	0.336479	0	0.268431	0.444785	0.272369	0.617009	0.489198	0.294057	0.338448	0.345199	0.175782	0	0.162267	0.18395	0.331069	0.17104	0.271016	0.209882	0.368235	0.219747	0.305479	0.186722	0.168045	0	0.329092	0.237054	0.194706	0.288584	0.109282	0.197571	0.395059	0.54069	0.102572
PCBD2	0.261248	0.222246	0.225568	0.170647	0.177274	0.185849	0.0765106	0.367907	0.230004	0.213983	0.158562	0.22191	0.102746	0.294821	0.279231	0.223051	0	0.298793	0.135922	0.25492	0.287454	0.321644	0.108785	0.270834	0.165449	0.176482	0	0.133869	0.143341	0.185238	0.129124	0.343892	0.218835	0.279094	0.199654	0.226606	0.130582	0.178717	0	0.19728	0.154455	0.200487	0.201316	0.0638503	0.099576	0.480098	0.236623	0.220944
CATSPER3	0	0.00133941	0.00116161	0	0	0.00340385	0.00262361	0.000915161	0.00158676	0	0.00166868	0	0	0	0.00304323	0	0	0	0	0	0	0.00104376	0	0	0	0	0	0.00345418	0.00145025	0	0.00215253	0.00168392	0.000950376	0.00707652	0	0	0	0.00586765	0	0.00143442	0	0.00298801	0	0	0	0.00893833	0	0.00356784
PITX1	0	0	0.00136932	0	0	0	0	0.000658321	0.00137781	0	0	0	0	0	0	0	0	0	0	0	0.00118016	0.00317774	0	0.00379867	0	0	0	0	0.00207718	0	0.00323317	0.00912353	0.000439972	0	0	0	0	0.000744735	0	0.0014131	0	0	0.00335212	0	0	0.00199428	0	0.00255365
H2AFY	0.880792	0.9416	0.886296	0.830971	0.868369	0.801946	0.981525	0.956868	0.941466	0.893002	0.797096	0.815837	0.666317	0.807959	0.926958	0.770296	0	0.797408	0.945084	0.896003	0.877783	1.02592	0.607246	0.868484	0.797778	0.737681	0	0.785721	0.813467	0.850558	0.761151	0.897112	0.931507	1.03783	0.629913	0.982402	0.849697	0.821202	0	0.852036	0.800359	0.741541	0.822861	0.681378	0.844131	1.02935	0.790665	0.555251
TIFAB	0	0	0.000763786	0	0.0034532	0	0	0	0.00121156	0	0	0.00188033	0	0	0.000877178	0.00301914	0	0	0	0.00204269	0	0.00105584	0	0.00400081	0.00061706	0	0	0	0.00087127	0	0.00235768	0.0064792	0.000616796	0	0.00256925	0	0	0.00222351	0	0.000937151	0	0.00248053	0.00213264	0	0.00215408	0	0	0.00908393
CXCL14	0.0360099	0.0487857	0.0408097	0.0662221	0.0402516	0.0289568	0.0567009	0.0642867	0.0645041	0.0190307	0.0255747	0.0196662	0.049522	0.00714183	0.0183267	0.021551	0	0.0320857	0.0227609	0.0159675	0.0249626	0.0291243	0.0929623	0.0310957	0.0695591	0.0634841	0	0.0702083	0.0887609	0.0549484	0.0947615	0.0800211	0.0614395	0.0320828	0.0257264	0.0150573	0.0204914	0.0162075	0	0.0181878	0.0404286	0.0372379	0.02029	0.028046	0.0126653	0.0563112	0.00878656	0.0445887
SLC25A48	0.0286157	0.064304	0.0196239	0.0191035	0.0209161	0.00202187	0.0215001	0.0471145	0.0207364	0.0172617	0.0114273	0.00541023	0.0209762	0.00828343	0.0148414	0.00779114	0	0.0139256	0.0110929	0.0176462	0.0135546	0.0153648	0.0117037	0.009836	0.0162446	0.0232438	0	0.0586474	0.0235529	0.00806317	0.00777558	0.0104844	0.0181434	0.00816846	0.00405433	0.0185382	0.011673	0.0177207	0	0.00253257	0.00689906	0.00809534	0.0190819	0.0174709	0.00670873	0.0285672	0.00746099	0.0404199
LECT2	0.00298581	0	0.00378767	0.005122	0.00597606	0.00326222	0.00338415	0.00206125	0.00148264	0	0	0	0	0	0.00292617	0.00540658	0	0.0105153	0.00436603	0.00338776	0.00409678	0.00477723	0	0.0103496	0.00186483	0.000959326	0	0	0.00215833	0.00242947	0	0.00935143	0.00162703	0	0.0014556	0.000943838	0.00243755	0.00115452	0	0	0	0.00205124	0.00380388	0	0.00211251	0.00966218	0.0165408	0.00557231
TGFBI	0.00226329	0.00387545	0.00591482	0.00466445	0.00649922	0.0075708	0.00235587	0.00287095	0.00332966	0	0.00197815	0	0	0.00423958	0.000961026	0.00294006	0	0.006805	0.00441629	0.00214968	0.005782	0.0024583	0	0.00339784	0.00321942	0.00142234	0	0	0.0104754	0.00315565	0	0	0.00399648	0	0	0	0.00196474	0.000790093	0	0.000975091	0.00176541	0.00308922	0.00414129	0	0	0.00521048	0.0106951	0
SMAD5	0.50156	0.408128	0.469306	0.348204	0.393424	0.492128	0.42504	0.447743	0.369484	0.440313	0.382846	0.330925	0.260658	0.381303	0.360116	0.361915	0	0.33323	0.369288	0.351022	0.413786	0.509467	0.249279	0.353886	0.430728	0.363167	0	0.521863	0.375046	0.351761	0.414521	0.49063	0.419267	0.429404	0.317211	0.43343	0.389402	0.423607	0	0.416379	0.33874	0.348291	0.42759	0.404117	0.443555	0.424942	0.329348	0.479259
SMIM32	0.0184934	0.0010906	0.00739192	0.00769707	0.0079155	0.0146179	0.00661495	0.00564995	0.0235508	0	0.00152117	0.00107673	0.00394355	0.0163528	0.00684807	0.00253715	0	0.00724302	0.0146591	0.00322361	0.019722	0.00916872	0	0.00922221	0.00646672	0.00588983	0	0.00470766	0.00596154	0.00128326	0	0.018894	0.00411831	0	0	0.00864282	0.00678623	0.00189428	0	0.0109958	0	0.0151901	0.0103741	0	0.0144955	0.0128385	0.00858933	0.00394785
TRPC7	0.0128043	0.0172202	0.0331977	0.0249109	0.0328066	0.0139002	0.00393362	0.00469811	0.0154084	0	0.00374538	0.00394182	0	0.028967	0.0155545	0.0256288	0	0.0257551	0.0192314	0.0129933	0.0205278	0.0498901	0	0.0701125	0.00899423	0.0114797	0	0.0209858	0.0508721	0.00858835	0.00558375	0.0768581	0.015461	0.0393369	0.00274551	0.0205913	0.0148055	0.00521435	0	0.00659644	0.00685513	0.0161421	0.0542641	0.00311118	0.00932151	0.0230537	0.0257411	0.0270788
SPOCK1	2.60614	2.4996	2.64022	2.46807	2.55662	2.41358	2.64532	2.7157	2.58202	2.7113	2.69957	2.73755	2.17583	2.55048	2.6249	2.57464	0	2.5967	2.56896	2.62819	2.51868	2.70295	2.46468	2.60824	2.4879	2.4656	0	2.63191	2.38435	2.65518	2.79287	2.61835	2.66805	2.8653	2.48035	2.67863	2.61025	2.74918	0	2.6185	2.6682	2.79276	2.56789	2.57041	2.75803	2.87529	2.78031	3.23031
KLHL3	0.902741	1.00075	1.03818	1.22017	1.19383	0.954936	0.967338	1.10431	1.08765	1.0291	0.885339	1.02385	0.798558	0.947839	0.95647	0.975263	0	0.847853	0.958335	1.00895	0.9923	0.924968	0.680859	1.08876	0.983825	0.784375	0	0.933496	0.850379	1.05594	0.86286	0.831504	0.994508	1.04171	0.735002	1.1184	0.980422	0.997097	0	0.88034	0.962381	0.68035	0.976923	0.798332	0.900962	0.921065	1.1273	1.0298
HNRNPA0	0.263374	0.209747	0.3279	0.210746	0.21098	0.25612	0.367787	0.380225	0.237129	0.156693	0.154363	0.170349	0.0856704	0.260247	0.148141	0.193567	0	0.177637	0.446366	0.186453	0.256573	0.367468	0.10683	0.27753	0.29324	0.21465	0	0.23735	0.297628	0.168554	0.215335	0.399717	0.25525	0.17631	0.126373	0.1455	0.342879	0.215663	0	0.265858	0.105577	0.176411	0.266883	0.129716	0.326636	0.434373	0.154786	0.2753
MYOT	0.00764349	0.0157172	0.0564101	0.0887978	0.0518232	0.0188988	0.0243383	0.0445514	0.0454426	0.0197923	0.0152985	0.020693	0.0112099	0.116149	0.015429	0.10313	0	0.0926801	0.0886854	0.0240075	0.0253109	0.0699823	0.0149346	0.143004	0.0218526	0.00902227	0	0.00961053	0.130546	0.0269123	0.0194	0.0595889	0.0355874	0.0264626	0.00946519	0.0208056	0.0442681	0.0293625	0	0.0231338	0.00516982	0.0139701	0.188183	0	0.01408	0.0732033	0.0167001	0.0215892
PKD2L2	0.0306197	0.0401539	0.100981	0.180692	0.10134	0.0607453	0.0615079	0.0809366	0.0753076	0.0485849	0.0307678	0.0186325	0.011539	0.166028	0.0478569	0.128881	0	0.116394	0.11444	0.0349334	0.0934873	0.133534	0.0180045	0.142027	0.0213409	0.0308325	0	0.0383727	0.168659	0.0571359	0.0164719	0.212655	0.0476709	0.0872788	0.0119356	0.0455458	0.0726048	0.0529452	0	0.0490494	0.0495171	0.0179808	0.147355	0.00646629	0.0166179	0.150487	0.101824	0.11632
FAM13B	1.28134	1.29495	1.33928	1.23289	1.12923	1.18176	1.19413	1.28722	1.23562	1.11422	1.02069	0.995694	0.855967	1.44633	1.3488	1.32889	0	1.32723	1.20763	1.3034	1.28951	1.40391	0.75638	1.30922	1.15515	1.05069	0	1.08803	1.16976	1.02393	0.975857	1.49338	1.21447	1.17845	1.0902	1.2121	1.26014	1.19437	0	1.11969	1.15543	1.06207	1.38623	0.94163	1.29008	1.28317	1.20969	1.55914
WNT8A	0.0198521	0.0263208	0.0574923	0.0472396	0.031059	0.0150251	0.0544329	0.0450469	0.0300417	0.0207147	0.0165648	0.0152617	0.0116119	0.0762119	0.0382859	0.021973	0	0.0260029	0.0316887	0.0197248	0.0208957	0.0804096	0	0.0310733	0.0137155	0.0129149	0	0.0535101	0.06898	0.0231164	0.0245406	0.111269	0.0315472	0.0118073	0.0204445	0.0307853	0.031616	0.018625	0	0.0236286	0.0142878	0.0144406	0.0510676	0.010363	0.0348558	0.0621422	0	0.0879424
NME5	1.0857	1.10109	0.98398	0.821975	0.811485	0.450259	0.948895	1.00591	0.944857	0.971726	0.840081	0.970445	0.592577	0.980703	1.13966	0.821027	0	0.930509	0.896785	0.96985	0.986138	1.03375	1.02095	0.637445	0.828064	1.04321	0	0.855727	0.775158	0.867446	0.961465	0.855626	1.0275	0.701771	0.807705	1.07537	0.739841	0.911472	0	0.84169	0.95305	0.756459	0.972214	0.971054	0.861817	0.769042	0.902666	1.40846
BRD8	0.436679	0.491257	0.538804	0.470672	0.423318	0.437612	0.591924	0.571695	0.572562	0.469852	0.398877	0.394728	0.304145	0.698112	0.543116	0.480086	0	0.474115	0.557528	0.463097	0.460634	0.58891	0.225308	0.497679	0.414162	0.374606	0	0.346128	0.432636	0.372395	0.418927	0.602696	0.516914	0.433633	0.346035	0.453261	0.641931	0.548543	0	0.43997	0.449675	0.455083	0.519393	0.330939	0.4381	0.58353	0.439926	0.243407
CDC23	0.227531	0.179651	0.268793	0.206926	0.195372	0.176551	0.269213	0.293848	0.243471	0.235683	0.159209	0.192501	0.1667	0.277304	0.201727	0.243611	0	0.2313	0.285375	0.194959	0.244655	0.343742	0.197392	0.269968	0.219717	0.191173	0	0.182212	0.320361	0.135297	0.188978	0.371924	0.259793	0.381822	0.158316	0.221063	0.275476	0.240159	0	0.247211	0.173291	0.23196	0.274852	0.15584	0.25726	0.28745	0.12877	0.121867
GFRA3	0.00803958	0.0145097	0.007258	0.00885045	0.00707162	0.00334999	0	0.00380841	0.00232991	0	0.00184585	0	0.007243	0.00690904	0.00201191	0.009111	0	0.00537427	0.00617303	0.00855623	0.0100006	0.00692724	0.00795546	0.00555018	0.00365533	0.00134384	0	0.0111115	0.0068027	0.00357071	0	0.0120888	0.00753222	0	0	0.00158687	0.00262082	0.00570119	0	0.00991333	0.011682	0.00158751	0.00847592	0.00218718	0	0.0168599	0	0.0320191
CDC25C	0.0219346	0.0304887	0.0556787	0.0546194	0.0463333	0.0291	0.0396995	0.0434317	0.0420712	0.031213	0.0204519	0.0284286	0.0500716	0.0515456	0.0748254	0.0374085	0	0.0355707	0.0225504	0.0270884	0.035469	0.0518043	0.0497956	0.0629911	0.0213407	0.0384328	0	0.0273431	0.0503233	0.0240589	0.0227084	0.0513991	0.0338519	0.00831563	0.0257721	0.0325331	0.0409703	0.0450699	0	0.0199509	0.0336727	0.0331312	0.052532	0.0176306	0.0275078	0.044668	0.0120731	0.151378
FAM53C	0.272702	0.318236	0.387781	0.251398	0.289199	0.319085	0.685218	0.474799	0.455513	0.37478	0.332618	0.287762	0.301643	0.389241	0.371737	0.363581	0	0.321643	0.422909	0.256604	0.411041	0.525915	0.200888	0.455455	0.327299	0.254028	0	0.335191	0.323887	0.230604	0.446864	0.595917	0.385949	0.451161	0.287558	0.331395	0.47663	0.454724	0	0.470242	0.252852	0.288225	0.33613	0.297696	0.427779	0.441848	0.264915	0.293655
KDM3B	0.814788	0.773895	0.714687	0.635482	0.601923	0.588814	0.553615	0.784924	0.74993	0.672329	0.655985	0.722491	0.744016	0.967814	0.868041	0.781576	0	0.769858	0.699041	0.76762	0.729228	0.898816	0.668811	0.776497	0.58465	0.66756	0	0.535871	0.610498	0.645992	0.656774	0.859658	0.757468	0.685365	0.658178	0.701915	0.64697	0.670088	0	0.669578	0.608966	0.592152	0.824787	0.380578	0.494274	0.709537	0.718331	0.538182
REEP2	0.688072	0.694718	0.768015	0.63355	0.636186	0.730442	0.867227	0.85553	0.929822	0.641873	0.580301	0.58511	0.773545	1.00527	0.957499	0.93332	0	0.824334	0.968472	0.887678	0.903204	0.738956	0.659489	0.899236	0.755486	0.846095	0	0.555905	0.663997	0.481858	0.813282	0.885848	0.778637	0.864119	0.446262	0.740701	0.841618	0.787678	0	0.705315	0.814679	0.49384	0.76294	0.832532	0.883542	0.819739	0.844055	0.420531
EGR1	0.0908307	0.244008	0.146375	0.142889	0.203772	0.275542	0.292653	0.169863	0.228813	0.287717	0.155644	0.174833	0.117747	0.0784103	0.146279	0.134218	0	0.0505712	0.243106	0.171176	0.255389	0.103031	0.0865918	0.1608	0.414187	0.267976	0	0.0836686	0.0775406	0.0431643	0.0679304	0.129625	0.120587	0.12742	0.0714794	0.223505	0.133894	0.0693051	0	0.244491	0.139187	0.0539137	0.0163937	0.11606	0.286144	0.147941	0.105315	0.27436
ETF1	0.265492	0.265562	0.323095	0.276322	0.332957	0.27452	0.397425	0.351674	0.331403	0.262309	0.264719	0.278813	0.160038	0.340471	0.327447	0.299308	0	0.271706	0.379666	0.325428	0.346289	0.344152	0.184915	0.297484	0.284846	0.280041	0	0.206174	0.267876	0.211534	0.195607	0.33942	0.279104	0.30261	0.148184	0.305909	0.314716	0.255352	0	0.31516	0.257492	0.183523	0.265937	0.211455	0.28212	0.323855	0.277343	0.628924
HSPA9	0.67858	0.701714	0.777458	0.569883	0.603284	0.675462	1.36589	0.890311	0.828952	0.687077	0.59084	0.746279	0.59494	0.896619	0.716693	0.778613	0	0.711248	0.854831	0.584378	0.725672	0.968668	0.390349	0.742602	0.799949	0.57283	0	0.529642	0.852337	0.502365	0.643506	1.05012	0.816941	0.723262	0.586936	0.736925	0.924054	0.80782	0	0.738478	0.624215	0.73867	0.748021	0.679097	0.806285	0.884482	0.724146	1.47801
CTNNA1	0.382442	0.436352	0.584422	0.579674	0.648105	0.440604	0.75275	0.607622	0.491958	0.410523	0.273831	0.33167	0.250416	0.877403	0.476499	0.598128	0	0.639672	0.504314	0.342459	0.576299	0.64157	0.262262	0.773574	0.407223	0.275011	0	0.403481	0.649424	0.376819	0.286305	1.17169	0.449719	0.568916	0.285849	0.421538	0.55744	0.413167	0	0.369781	0.257147	0.331461	1.06078	0.328134	0.628225	0.790393	0.345372	0.93505
LRRTM2	0.416002	0.395649	0.430517	0.222598	0.332588	0.472678	0.600808	0.479049	0.334304	0.35411	0.325249	0.366377	0.340587	0.271288	0.29405	0.291078	0	0.3217	0.464601	0.266889	0.473097	0.309141	0.240453	0.333093	0.467405	0.254999	0	0.436549	0.273041	0.187399	0.347812	0.499094	0.312851	0.401732	0.242242	0.32057	0.478104	0.369234	0	0.381863	0.2231	0.257652	0.372428	0.345289	0.502009	0.500238	0.168337	0.802471
SIL1	1.16473	1.30255	1.35547	1.27624	1.30574	1.09258	1.16017	1.30847	1.49535	1.33904	1.27277	1.24473	1.26258	1.55477	1.53235	1.58018	0	1.47346	1.24529	1.42392	1.4081	1.47006	0.873635	1.5136	1.11545	1.18203	0	1.02876	1.07688	1.13337	1.09074	1.33176	1.37951	1.43926	1.03899	1.49061	1.20118	1.29633	0	1.21841	1.55313	1.12693	1.20228	1.01008	1.07056	1.61011	1.75732	1.51042
MATR3	0.124881	0.102063	0.13603	0.119682	0.123331	0.103823	0.142311	0.137567	0.155941	0.155868	0.136625	0.144261	0.135471	0.122048	0.188097	0.203867	0	0.194945	0.0968235	0.117973	0.160185	0.201486	0.081893	0.197972	0.159636	0.0882915	0	0.0843864	0.0958116	0.0922197	0.16681	0.129984	0.168223	0.184263	0.107947	0.172358	0.128377	0.139433	0	0.115329	0.126944	0.0842429	0.108653	0.112537	0.160631	0.1598	0.293117	0.279978
PAIP2	0.533985	0.708914	0.759446	0.590111	0.576028	0.50397	0.831749	0.780388	0.762138	0.613233	0.520763	0.541333	0.548668	0.919091	0.819689	0.791186	0	0.781638	0.862682	0.627489	0.782451	0.77779	0.589578	0.773228	0.553819	0.546253	0	0.484019	0.640814	0.441914	0.563459	0.829753	0.710753	0.668487	0.475119	0.686292	0.839353	0.675265	0	0.66561	0.643054	0.522617	0.698279	0.491463	0.722881	0.745153	0.632102	0.51945
SLC23A1	0.00793104	0.00494503	0.013735	0.0134582	0.00650446	0.00330003	0.00372181	0.00337245	0.0108213	0	0.00215141	0.00448942	0	0.0291465	0.00303637	0.0158675	0	0.00564979	0.00890699	0.00429765	0.00588841	0.00996751	0	0.00507823	0.00570928	0.00134359	0	0.00618366	0.0141415	0.00531127	0.0100927	0.00602858	0.00210726	0	0.00396387	0.00424851	0.00292957	0.00512924	0	0.00668045	0	0.00259561	0.0108205	0	0.000721244	0.00914199	0.00806891	0.0268451
MZB1	0.00376127	0.00374377	0.00117197	0.00255158	0	0	0.00456144	0	0	0	0	0	0	0.00316595	0	0	0	0	0	0	0	0.000687104	0	0	0.000342868	0.00169249	0	0.00369179	0.00218702	0	0	0.00248105	0.000524703	0	0	0	0	0	0	0	0	0	0	0	0.0013804	0.0024832	0	0.0249925
PROB1	0.00283001	0.00176239	0.00461357	0.00184669	0.00331767	0.00180924	0.0140131	0.00518247	0.00222675	0.00473607	0.00254767	0.00289335	0.00706104	0.00400289	0.00772484	0.00229443	0	0.00271086	0.00233204	0.00782133	0.00461862	0.00730703	0.0200016	0.00871599	0.00364377	0.00222694	0	0.00869843	0.00181954	0.00372904	0	0.0132402	0.00605406	0	0	0.00819316	0.00136775	0.00233746	0	0.0008845	0.00527571	0	0.00217526	0.00272013	0.00839648	0.00712747	0	0.00424786
SPATA24	0.0072094	0.0212019	0.0173014	0.0268173	0.0303663	0.0230731	0.00606756	0.0391019	0.0310541	0.0191538	0.00884767	0.0110428	0.0154205	0.0316445	0.0338262	0.0437763	0	0.026503	0.0155473	0.00835557	0.0339099	0.0266013	0.0350357	0.0299413	0.0138246	0.0168352	0	0.0120136	0.0244379	0.00719521	0.0275861	0.0295182	0.0203789	0.0496624	0.00796568	0.0224709	0.0144521	0.017951	0	0.0156652	0.0111885	0.0166524	0.0168493	0.00785916	0.0202507	0.0141864	0.0328371	0.0296524
DNAJC18	0.497821	0.449732	0.644964	0.477937	0.469657	0.362297	0.454706	0.672182	0.684923	0.510012	0.492374	0.437048	0.436418	0.778536	0.605375	0.637788	0	0.628416	0.559475	0.541324	0.494694	0.766431	0.406679	0.680222	0.385703	0.454644	0	0.409878	0.504709	0.335696	0.467934	0.839757	0.573243	0.699368	0.426248	0.589746	0.62917	0.527909	0	0.546656	0.522915	0.521102	0.67405	0.282566	0.457525	0.70244	0.332432	0.381728
AC142391.1	0.00236635	0.000928479	0.000338581	0	0	0	0	0.000837801	0	0	0.00130751	0.00132729	0	0	0	0.00153181	0	0.00296308	0	0	0.00116213	0.00109801	0	0	0.00094862	0	0	0.00233618	0.00148667	0	0	0.00877169	0.00123649	0	0	0.00121796	0	0	0	0	0	0	0.00307738	0.00331197	0	0.00138935	0	0.00491462
TMEM173	0.0651024	0.05307	0.0615613	0.0623433	0.0673483	0.0937235	0.0486731	0.0876851	0.101803	0.0416149	0.0538726	0.0321221	0.0507691	0.173569	0.16419	0.0966919	0	0.218109	0.0883854	0.105034	0.125744	0.0809938	0.010086	0.126584	0.0396165	0.0560444	0	0.045716	0.0332789	0.0385181	0.0333006	0.125597	0.0722457	0.0760187	0.0147723	0.0659108	0.0546665	0.0431957	0	0.0395447	0.079091	0.0245432	0.0999461	0.0352883	0.077967	0.0544968	0.0821721	0.006729
UBE2D2	1.01249	1.02474	1.0931	1.04232	0.986564	0.852375	1.05997	1.1087	1.13773	1.10036	0.790665	1.00523	1.07171	1.30842	1.11588	1.22224	0	1.11309	1.15875	1.05047	1.07552	1.1602	1.14201	1.19826	0.858406	1.0035	0	0.853404	1.08899	0.836354	1.05476	1.26128	1.06336	1.00775	1.02962	1.01761	1.10219	1.02866	0	1.0116	1.01688	0.908267	1.14154	0.854657	0.957501	1.10807	1.10111	0.688876
CXXC5	0.343778	0.364252	0.457834	0.291137	0.376289	0.422404	0.774467	0.630297	0.484137	0.513568	0.433315	0.402792	0.461921	0.333043	0.406158	0.407034	0	0.459856	0.545685	0.340472	0.493126	0.414032	0.502673	0.584874	0.736942	0.444091	0	0.434716	0.350738	0.227979	0.492711	0.530778	0.470298	0.534036	0.378122	0.448449	0.587938	0.416135	0	0.393189	0.324448	0.343866	0.21963	0.549209	0.675736	1.09083	0.321027	0.643158
PSD2	0.0748791	0.070939	0.108227	0.067941	0.0575396	0.0843801	0.137092	0.123415	0.111385	0.0860521	0.0743193	0.106871	0.0327747	0.0897673	0.121915	0.0944079	0	0.0974124	0.0961867	0.0909612	0.100141	0.106215	0.0753497	0.11019	0.0979302	0.0442615	0	0.105627	0.0858356	0.0621445	0.109368	0.127205	0.0913587	0.0899695	0.0523798	0.0990962	0.131443	0.105234	0	0.11507	0.126979	0.0713527	0.12917	0.0624496	0.0872273	0.149782	0.104697	0.172047
NRG2	0.924827	1.03614	1.04648	0.925836	1.03549	0.969857	0.688395	0.974336	1.17606	1.07064	1.00749	0.93915	0.77622	0.887993	1.20025	1.03541	0	1.03551	0.996228	1.05935	0.955878	1.10814	0.838288	1.14508	0.905738	0.782101	0	0.852574	0.4475	1.0353	0.920107	0.895871	1.0114	1.17236	0.66056	1.23339	0.880685	1.06654	0	1.02014	1.14044	0.614463	0.742178	0.683899	0.915743	1.06673	1.28011	1.20654
PURA	1.11499	0.881513	1.03741	0.826938	0.860579	1.05849	1.31343	1.09476	0.88413	0.880138	0.921204	0.902284	0.79435	1.17178	0.862156	0.826705	0	0.959671	1.15937	0.779947	1.01245	1.19963	0.451751	1.08009	1.01652	0.865099	0	1.03863	0.946636	0.719647	0.787242	1.24265	0.914079	0.885076	0.634049	0.859958	1.17669	0.969836	0	0.976964	0.643958	0.809619	0.959084	0.701808	1.14832	1.2358	0.751224	1.29113
IGIP	0.297503	0.277164	0.394964	0.166625	0.238878	0.336679	0.432043	0.429816	0.200719	0.24561	0.200583	0.263034	0.139023	0.181904	0.207041	0.169742	0	0.188365	0.419979	0.215145	0.310412	0.38812	0.115825	0.217858	0.351153	0.251766	0	0.310953	0.306776	0.134605	0.192625	0.436494	0.334557	0.29767	0.142453	0.245115	0.396608	0.290731	0	0.322449	0.099496	0.247312	0.266195	0.25714	0.489156	0.389809	0.119965	0.350313
CYSTM1	0.233329	0.257159	0.392538	0.471795	0.368771	0.209319	0.35527	0.415194	0.388925	0.226626	0.167206	0.211954	0.117926	0.546717	0.313322	0.494161	0	0.465816	0.462765	0.265088	0.406162	0.450771	0.111643	0.597368	0.19916	0.150217	0	0.257195	0.406414	0.252556	0.183339	0.429298	0.294379	0.325352	0.102892	0.307184	0.305993	0.242108	0	0.331565	0.213921	0.204878	0.492274	0.175532	0.289305	0.544496	0.411269	0.522135
PFDN1	0.386402	0.382252	0.519399	0.47497	0.412685	0.438137	0.389937	0.548613	0.454099	0.323641	0.288865	0.303602	0.260638	0.46915	0.37731	0.483074	0	0.408168	0.648937	0.341118	0.51502	0.513623	0.26014	0.514097	0.2943	0.282061	0	0.299895	0.423347	0.275574	0.319416	0.406908	0.397444	0.378034	0.158923	0.393455	0.431521	0.387399	0	0.420078	0.312044	0.272524	0.514056	0.223441	0.362923	0.475879	0.404051	0.135876
HBEGF	0.0354297	0.0507465	0.0303319	0.0344562	0.0394535	0.0325371	0.0411755	0.0513305	0.0555872	0.0238208	0.0438191	0.0520547	0.0593968	0.0150136	0.0679085	0.0454663	0	0.0417144	0.0385942	0.0416521	0.0323188	0.0375087	0.0141174	0.0409908	0.0331526	0.0343032	0	0.0471843	0.0273755	0.0652455	0.0532784	0.0380241	0.039571	0.0413605	0.0168771	0.0360587	0.0308859	0.0422232	0	0.024726	0.0263558	0.0216908	0.0544263	0.0322605	0.0416174	0.0641746	0.0293838	0.0659365
SLC4A9	0.0119728	0.0117453	0.0193628	0.0229367	0.010367	0	0.00340403	0.0187793	0.0181226	0.0112839	0.00826693	0.00369165	0.00588342	0.0492994	0.0227023	0.00657727	0	0.0213701	0.0102775	0.0170481	0.0229574	0.0191217	0	0.0199589	0.012175	0.00220098	0	0	0.0128169	0.0108923	0.00970629	0.0192799	0.0207258	0.0221801	0.020833	0.0107618	0.0162367	0.0137704	0	0.00558926	0.0106057	0.0134629	0.016426	0.00703733	0.00647008	0.0249721	0.00951436	0.0196197
ANKHD1-EIF4EBP3	0.149124	0.149033	0.159662	0.138586	0.123654	0.124313	0.0813244	0.166678	0.171202	0.177064	0.144653	0.158111	0.10737	0.172213	0.228637	0.207616	0	0.185905	0.140994	0.166336	0.153755	0.221009	0.219054	0.183358	0.0889178	0.169919	0	0.0572371	0.11699	0.116983	0.0891223	0.145771	0.150269	0.230627	0.159474	0.155803	0.134435	0.153546	0	0.127081	0.217202	0.0762352	0.135294	0.0790751	0.119659	0.172934	0.179858	0.103458
SRA1	0.199542	0.200715	0.301647	0.306682	0.273539	0.162298	0.377188	0.292373	0.345622	0.189237	0.187964	0.162829	0.136634	0.272399	0.253262	0.280486	0	0.226121	0.274609	0.224669	0.320983	0.267147	0.113126	0.353474	0.144372	0.0947605	0	0.133111	0.210544	0.149494	0.209824	0.308654	0.229312	0.23646	0.0875407	0.213295	0.269993	0.206619	0	0.224661	0.166828	0.154422	0.245447	0.156242	0.17033	0.32189	0.255228	0.769526
EIF4EBP3	0.0055947	0.00366886	0.000927818	0.00330045	0	0.00254971	0	0.00179628	0.00269061	0	0.000712912	0	0	0	0.00167985	0.0036594	0	0.00370044	0	0.00283511	0	0.00135884	0	0	0.00102639	0	0	0.0118053	0.00225722	0	0.00902282	0.00341277	0.000399576	0.0106263	0	0	0.00164141	0.00140051	0	0	0.00245256	0	0	0.00182824	0.00118101	0	0	0
APBB3	0.143746	0.133499	0.169264	0.135634	0.198196	0.200925	0.236403	0.288335	0.22793	0.147107	0.130599	0.118782	0.14052	0.253187	0.17109	0.140208	0	0.163228	0.249252	0.1577	0.235491	0.183038	0.0817116	0.15891	0.197073	0.152216	0	0.138644	0.169153	0.164696	0.132838	0.195209	0.2081	0.18902	0.0761924	0.155009	0.157586	0.176946	0	0.17377	0.0947988	0.102112	0.162112	0.118752	0.195199	0.183179	0.104168	0.133325
SLC35A4	0.0574744	0.0496235	0.0782429	0.0351535	0.0456146	0.0543771	0.119707	0.0836531	0.0496933	0.0645718	0.0331639	0.0277912	0.0274197	0.0911487	0.0484979	0.0531725	0	0.0492456	0.10793	0.0428408	0.0689186	0.0658935	0.0435054	0.0492806	0.0914917	0.0543625	0	0.0460832	0.0921867	0.0275218	0.0517804	0.122484	0.065747	0.0784322	0.022159	0.0399924	0.0971922	0.053006	0	0.0939465	0.0216998	0.025616	0.0629612	0.0815618	0.0608254	0.108134	0.0125311	0.031052
CD14	0.00130698	0.00289977	0.00324201	0.00514634	0.00533571	0.00358837	0.0380532	0.021493	0.017237	0	0.00355546	0.0121277	0.030284	0.0158173	0.0139891	0.00162003	0	0.00808423	0.0124248	0.00490663	0.0070899	0.0111117	0.0248952	0.014709	0.00334232	0.00140484	0	0.00323009	0.00898949	0.00248971	0.0279585	0.0264691	0.0170408	0.0253492	0.00182168	0.00576625	0.022602	0.0122525	0	0.010761	0.00708598	0.00715904	0.00969372	0.00675858	0.0201868	0.0195851	0	0.0126174
NDUFA2	0.0876754	0.0941221	0.157635	0.169658	0.107168	0.137692	0.284165	0.219082	0.158149	0.0781537	0.0705613	0.0735921	0.0805779	0.151566	0.122643	0.12362	0	0.101676	0.241869	0.0820509	0.15345	0.151062	0.0779031	0.180846	0.184122	0.0710841	0	0.108475	0.213132	0.0722894	0.123242	0.227155	0.112758	0.157778	0.0765203	0.0826181	0.163655	0.107974	0	0.132021	0.0832602	0.106242	0.167981	0.0652176	0.174746	0.174142	0.072212	0.216626
TMCO6	0.0533372	0.043642	0.0543639	0.0502635	0.0350297	0.0180291	0.0354547	0.0563916	0.0633897	0.0238228	0.0210106	0.0297347	0.0282724	0.0807301	0.0446474	0.0642841	0	0.0722797	0.0510726	0.0226596	0.0529187	0.035505	0.010284	0.0430836	0.0343351	0.0269282	0	0.0158552	0.0288637	0.0331973	0.0531142	0.0557882	0.0448175	0.0542819	0.0140704	0.0278006	0.0812663	0.0457001	0	0.0393258	0.0264594	0.0150009	0.044113	0.0614168	0.057398	0.0157541	0.0837747	0.0241663
IK	0.218471	0.183094	0.177438	0.127463	0.0919352	0.177662	0.205407	0.205377	0.159707	0.100212	0.155311	0.125076	0.160601	0.232429	0.205119	0.122562	0	0.144553	0.225082	0.112156	0.158467	0.182438	0.115347	0.166236	0.184605	0.159763	0	0.121367	0.122641	0.110606	0.116727	0.143484	0.150344	0.120178	0.0866667	0.152421	0.151956	0.163917	0	0.198482	0.152101	0.0865794	0.136605	0.104884	0.135829	0.175026	0.135588	0.102245
WDR55	0.107619	0.0811872	0.0985742	0.0985583	0.0702207	0.111532	0.160994	0.158427	0.126721	0.118958	0.0516101	0.0514403	0.0512745	0.221112	0.122087	0.117889	0	0.145365	0.145867	0.0788573	0.122691	0.111651	0.0249327	0.137513	0.0659199	0.0596573	0	0.0905224	0.0864378	0.0615296	0.0883472	0.132596	0.0917762	0.0958198	0.0261685	0.070235	0.105713	0.100129	0	0.081511	0.0774635	0.0633263	0.136928	0.0912066	0.0571071	0.126846	0.125239	0.172815
DND1	0.0223641	0.101713	0.0298776	0.0194667	0.0263295	0.0407768	0.0159207	0.0616798	0.0257113	0.0483804	0.0135114	0.0146555	0.0235434	0.0268506	0.0581487	0.0190464	0	0.198633	0.0189101	0.0571435	0.0300644	0.0260564	0.0177938	0.0245879	0.0300558	0.0268087	0	0.0450079	0.0331523	0.0225114	0.0195219	0.0297931	0.0294196	0.0271087	0.0181339	0.0756613	0.0233506	0.0323672	0	0.0158591	0.0176167	0.0526791	0.166518	0.0199545	0.0271818	0.0304454	0.0266225	0.0229975
HARS	0.771056	0.688698	0.736807	0.504591	0.541984	0.519776	0.748119	0.805512	0.827401	0.661187	0.574096	0.616466	0.679521	0.982129	0.752631	0.751235	0	0.707986	0.841914	0.702339	0.738956	0.802901	0.467936	0.780144	0.632458	0.68867	0	0.538166	0.572138	0.441247	0.559012	0.863775	0.677548	0.64007	0.533079	0.6356	0.801163	0.708952	0	0.670461	0.667565	0.518213	0.766727	0.592901	0.578691	0.635496	0.659548	0.447958
HARS2	0.0755778	0.0633737	0.108527	0.105102	0.0629714	0.0500568	0.0874165	0.122726	0.152181	0.0491038	0.0615281	0.0871439	0.041983	0.280527	0.0932497	0.220984	0	0.166065	0.118717	0.0878584	0.103773	0.122826	0.0254537	0.167202	0.0335675	0.0393059	0	0.0276224	0.0569897	0.0399728	0.0576176	0.184299	0.0717116	0.0859669	0.0301366	0.102966	0.125372	0.106345	0	0.0750532	0.067432	0.0548532	0.132936	0.0224718	0.0409686	0.113117	0.1014	0.178009
ZMAT2	0.301087	0.215626	0.279432	0.184456	0.245455	0.348513	0.384702	0.367086	0.22425	0.214334	0.191634	0.194855	0.130938	0.338992	0.216225	0.173719	0	0.190848	0.506909	0.221053	0.300417	0.282951	0.13498	0.224847	0.367401	0.27406	0	0.262197	0.275531	0.196302	0.162441	0.337809	0.253678	0.222081	0.116134	0.20465	0.345436	0.207098	0	0.259888	0.131614	0.130432	0.199987	0.242703	0.414191	0.279123	0.107331	0.334112
PCDHA1	0.00908849	0.0111421	0.0145581	0.00922305	0.00888902	0.0109633	0.021465	0.0114264	0.00758742	0.00226148	0.00416243	0.0108697	0.011804	0.00347968	0.00929224	0.0188849	0	0.000980736	0.0147331	0.00857005	0.018452	0.0213934	0	0.0123867	0.0172686	0.0132432	0	0.0100958	0.0175854	0.00111369	0.00654768	0.00994564	0.00700644	0.0164841	0.00174183	0.0125906	0.0147304	0.0066932	0	0.0101735	0.00536746	0.0127333	0.00683875	0	0.0191837	0.0264316	0	0.00315771
PCDHB1	0	0.00142515	0.00441203	0.00213486	0.00404769	0.00254678	0	0	0.000992149	0	0	0	0	0	0	0	0	0	0	0	0	0.000355685	0	0	0.00172093	0	0	0	0.00180965	0	0	0.00410333	0.000285626	0	0	0	0.00134895	0.000888571	0	0	0	0	0.00376946	0	0.00241088	0	0	0.00471318
PCDHB2	0.0149987	0.00666101	0.0298774	0.0250047	0.00897116	0.0153217	0.0199933	0.023525	0.0256863	0.0104499	0.0162449	0.0156913	0	0.0341131	0.00763854	0.0322898	0	0.0121624	0.020848	0.00848126	0.0130608	0.0240754	0.00959255	0.0363903	0.0105812	0.0146915	0	0.00812419	0.0276526	0.00920407	0.00385709	0.0400084	0.00812931	0.0390401	0.00803253	0.00890924	0.0188569	0.0111717	0	0.0117654	0.00532691	0.0130192	0.0380048	0.00741228	0.0205861	0.0245302	0.00692476	0.0279573
PCDHB3	0.0227311	0.0128266	0.0259441	0.015464	0.0159994	0.0191873	0.0281905	0.0296488	0.0291648	0.0125945	0.0192668	0.0164192	0.0193119	0.052026	0.00513182	0.0159792	0	0.021477	0.0210205	0.0122065	0.0104795	0.017328	0	0.0189862	0.0136027	0.00949959	0	0.0109919	0.0117381	0.00787214	0.0188401	0.0198264	0.0160445	0	0.0233652	0.0274217	0.0258548	0.0180929	0	0.0218316	0.00909391	0.0121654	0.0129821	0.020962	0.00975375	0.031467	0.0247315	0.0303598
PCDHB4	0.070298	0.0262851	0.0730097	0.0250053	0.0439681	0.0421873	0.0911447	0.0356629	0.0455448	0.0457742	0.0492302	0.0363223	0.0274569	0.132409	0.0532637	0.0472937	0	0.04043	0.0787652	0.0325443	0.0267625	0.0672902	0.0776009	0.0499664	0.0558706	0.0468824	0	0.055791	0.0345552	0.0272599	0.0961192	0.0691922	0.0357101	0.12229	0.0499196	0.0493879	0.0940861	0.0625658	0	0.041647	0.0454138	0.0400425	0.0494688	0.0314248	0.0531187	0.0670571	0.0223513	0.071627
PCDHB5	0.0228961	0.0339256	0.027312	0.0170943	0.0169884	0.0275055	0.0305616	0.0206955	0.0172565	0.0220596	0.0294083	0.0245455	0.0219014	0.0129684	0.0300674	0.0283844	0	0.0188651	0.0236165	0.0149442	0.0221364	0.0259862	0	0.0168739	0.0210656	0.024975	0	0.0264067	0.0139688	0.0141492	0.0484517	0.0232682	0.0093101	0.0279248	0.0162396	0.0379204	0.0181074	0.0181213	0	0.0160184	0.02143	0.0193287	0.00942539	0.0145633	0.0144321	0.0162605	0.00537509	0.0328945
PCDHB6	0.0372611	0.0155688	0.042679	0.0126389	0.00787679	0.0276985	0.0402337	0.0128578	0.0289694	0.0350664	0.0304057	0.0262497	0.0161513	0.0116943	0.0186652	0.0116009	0	0.0103586	0.0348893	0.0148341	0.0200986	0.0215835	0.0202952	0.0257753	0.0243502	0.0293326	0	0.032523	0.00720568	0.0079422	0.0285751	0.0205064	0.0155979	0.00776401	0.0171436	0.0323304	0.0272421	0.0310521	0	0.0349902	0.0167878	0.0155337	0.0102968	0.0229778	0.0237909	0.0377334	0.00598386	0.0241187
PCDHB7	0.0190124	0.0134127	0.0110198	0.00795839	0.00782757	0.0230405	0.0281402	0.00532199	0.0119729	0.0253126	0.0201783	0.011399	0.0120748	0.0396826	0.0156346	0.0194679	0	0.0127187	0.00671515	0.0132416	0.00502973	0.0140729	0.012259	0.0172478	0.0304609	0.0115711	0	0.00315066	0.00821454	0.00140426	0.0924628	0.0157257	0.0131244	0.0392565	0.0100917	0.0477359	0.0214359	0.0173813	0	0.0269713	0.00844123	0.00778823	0.00183414	0.0157435	0.00250307	0.00634807	0.00875819	0.0447937
PCDHB8	0.0020712	0	0.00146195	0.0029357	0	0	0.00273276	0.000913198	0.00362458	0	0.00483023	0	0.0119712	0.0041584	0.00619908	0	0	0.00612802	0	0	0.00242728	0.00481659	0	0.00269307	0.00426441	0.00305427	0	0	0.000913767	0	0.00610883	0.00201869	0.00407661	0	0.00688085	0.0179	0.00134982	0.00209632	0	0.00357881	0.00691826	0.00363266	0.0025036	0.00360417	0	0.00284342	0	0.014623
PCDHB16	0.0265415	0.0184347	0.0152112	0.0148949	0.00505501	0.00588405	0	0.00932073	0.00961848	0.00633757	0.0143102	0.0246131	0.0104849	0.00683331	0.0174704	0.00640969	0	0.00853779	0.00311823	0.0143027	0.0090421	0.0137812	0	0.0156569	0.00779781	0.0125215	0	0.0124408	0.0123695	0.00602769	0.0118547	0.00794085	0.00942236	0.013797	0.0130549	0.0355461	0.0173806	0.0202247	0	0.0102565	0.00998289	0.00542771	0.0072218	0.00670447	0.014628	0.00539993	0	0.0119034
PCDHB9	0.0420852	0.0819199	0.0870247	0.090572	0.053742	0.0443105	0.0842465	0.0265937	0.0794747	0.059483	0.0638676	0.0415011	0.0435019	0.0998303	0.103678	0.0965968	0	0.105419	0.0542132	0.0654452	0.0755673	0.0680793	0.065077	0.0611077	0.0491865	0.0614389	0	0.0265059	0.0516617	0.0344032	0.0367887	0.129485	0.0549621	0.0995694	0.0441124	0.0767924	0.0660444	0.0567735	0	0.0497506	0.0433273	0.0787262	0.0486397	0.0415929	0.0578664	0.0576676	0.0509086	0.0543617
PCDHB10	0.0504736	0.0292428	0.0464661	0.0344974	0.0313566	0.0393991	0.040244	0.0472766	0.0464445	0.0429447	0.0530171	0.0217569	0.0435693	0.0293612	0.0518018	0.0268002	0	0.0452219	0.0573123	0.0359631	0.0545094	0.0488895	0.0201796	0.0378202	0.046047	0.0351347	0	0.0213888	0.0342291	0.0262542	0.0317265	0.0408226	0.0498606	0.0602754	0.0188995	0.052318	0.0483246	0.0432678	0	0.0436817	0.0312222	0.0443567	0.0531979	0.0294114	0.0661547	0.0607229	0.0207441	0.0254188
PCDHB11	0.0134314	0.0161904	0.0247639	0.00909405	0.00872268	0.00823609	0.00506603	0.0171057	0.0128519	0.0271403	0.0180093	0.0150053	0.00325027	0.0123455	0.0196682	0.0208184	0	0.0181992	0.015325	0.0249061	0.020722	0.0265066	0	0.027127	0.0145213	0.00463757	0	0.00191125	0.00933735	0.0141501	0.00691001	0.0214747	0.0146453	0.0336727	0.0158226	0.0335094	0.0189159	0.0115249	0	0.0168008	0.0117992	0.0114583	0.0208829	0.0168357	0.0130529	0.0299102	0.0139579	0.0098457
PCDHB12	0.0529304	0.0328559	0.0546983	0.0243006	0.0335396	0.0395895	0.0426904	0.0235213	0.0432784	0.0380974	0.0598025	0.024478	0.0551501	0.0469038	0.0418979	0.0389825	0	0.0458638	0.0526584	0.0390692	0.0380939	0.0522885	0.0365533	0.0505652	0.0412514	0.0411509	0	0.0166144	0.028179	0.037917	0.0432928	0.0412396	0.0364582	0.0998307	0.0260705	0.0840407	0.0468902	0.0371842	0	0.0576793	0.0205007	0.0325211	0.0182253	0.0367028	0.0510498	0.0592915	0.0603504	0.0613383
PCDHB13	0.0312329	0.0494871	0.0402341	0.0322385	0.0381472	0.062728	0.0382033	0.0262669	0.0393739	0.0737626	0.0538328	0.0437533	0.0209173	0.0510929	0.0326896	0.0428516	0	0.0413814	0.0372497	0.0226732	0.0566038	0.052998	0	0.0368031	0.0214189	0.0277829	0	0.0254768	0.0317023	0.0341411	0.0422381	0.0307976	0.0358655	0.087024	0.0435985	0.056763	0.0456983	0.0414097	0	0.0375702	0.0147553	0.0315349	0.0237245	0.0236477	0.031301	0.0394743	0.0295484	0.0666174
PCDHB14	0.0608629	0.0910295	0.0723384	0.0536898	0.0748007	0.083531	0.0523433	0.0301805	0.0644397	0.0429438	0.0643295	0.0543056	0.0397124	0.0460074	0.0536464	0.0577321	0	0.0579531	0.0316641	0.0446188	0.0546486	0.0513834	0.00795546	0.0639282	0.0512823	0.0594329	0	0.0315111	0.0345792	0.0406948	0.0329895	0.0648443	0.0418836	0.0660883	0.0365383	0.0747418	0.0423772	0.0398137	0	0.0519554	0.0610375	0.0425456	0.0386435	0.0389068	0.0407349	0.0375167	0.0235903	0.0633715
AC244517.10	0.289654	0.326683	0.3424	0.254249	0.227266	0.271099	0.145752	0.183565	0.292719	0.357103	0.31775	0.211855	0.188642	0.248064	0.300897	0.249504	0	0.313848	0.215604	0.203095	0.264218	0.30509	0.268654	0.293595	0.260813	0.261461	0	0.184928	0.177085	0.222589	0.252874	0.301834	0.232129	0.391906	0.287288	0.384243	0.289344	0.256976	0	0.330299	0.222771	0.23458	0.178987	0.174275	0.18979	0.280441	0.319431	0.243548
PCDHB15	0.0361576	0.0303233	0.0199779	0.0222636	0.0169184	0.0379146	0.00737497	0.0169939	0.0229532	0.0271173	0.0280934	0.0285495	0.0182003	0.0137088	0.0218311	0.0183376	0	0.0238001	0.014488	0.0191078	0.0339237	0.0274217	0.0364128	0.0201141	0.0273436	0.0369427	0	0.0362318	0.0242588	0.00436507	0.023519	0.0278447	0.0158698	0.0168992	0.0213663	0.0361016	0.0226047	0.0145209	0	0.0240109	0.0122961	0.0161415	0.0145039	0.012501	0.0185898	0.0188626	0.0123715	0.0321503
TAF7	0.215929	0.220623	0.319074	0.207502	0.182066	0.251764	0.425607	0.384693	0.238126	0.176747	0.248081	0.183703	0.122468	0.399271	0.214179	0.340025	0	0.260318	0.378937	0.219892	0.329952	0.429708	0.181994	0.313618	0.23253	0.209863	0	0.153678	0.310414	0.162077	0.206622	0.422562	0.23616	0.194039	0.109252	0.212415	0.382194	0.217458	0	0.30609	0.15797	0.180066	0.275982	0.0962256	0.237254	0.383423	0.179278	0.51681
PCDHGA1	0.0293096	0.0296252	0.0246674	0.0103379	0.016306	0.0106882	0.0666271	0.0117186	0.010222	0.0246175	0.0206972	0.0301662	0.0227215	0.0130549	0.0242501	0.0247655	0	0.00900181	0.00887399	0.021798	0.0129096	0.0296833	0.0191505	0.0418065	0.017749	0.0206652	0	0.0111718	0.00996947	0.0103213	0.0303162	0.018864	0.0178441	0.0492571	0.0210736	0.017775	0.0166049	0.0220706	0	0.0345856	0.025393	0.0170101	0.00387259	0.00741047	0.0185144	0.0221816	0.0524277	0.102554
DIAPH1	0.712732	0.63965	0.751961	0.597287	0.586195	0.517878	0.657959	0.746973	0.709674	0.609808	0.528467	0.637516	0.498197	0.659421	0.680999	0.617455	0	0.688212	0.628444	0.629283	0.671585	0.882188	0.505481	0.723506	0.527816	0.51835	0	0.640823	0.681662	0.584449	0.593696	0.76257	0.791847	0.70845	0.524363	0.716273	0.716218	0.720569	0	0.66978	0.623158	0.601559	0.722502	0.532214	0.735585	0.703257	0.612772	1.13362
HDAC3	0.549854	0.57271	0.683561	0.495938	0.465003	0.395543	0.650278	0.691713	0.665939	0.596092	0.45709	0.463381	0.385033	0.851787	0.606456	0.704062	0	0.711464	0.634736	0.508043	0.58138	0.796579	0.375073	0.784889	0.462464	0.346517	0	0.323958	0.504158	0.442582	0.502807	0.752524	0.615978	0.728843	0.365258	0.559793	0.925045	0.702606	0	0.688172	0.479765	0.46533	0.649078	0.542413	0.581768	0.762716	0.67246	0.783888
RELL2	0.149987	0.197621	0.221286	0.27685	0.189518	0.185611	0.221873	0.359893	0.296733	0.174897	0.125861	0.13247	0.206305	0.550281	0.208659	0.368159	0	0.316301	0.343752	0.239216	0.32473	0.230567	0.0762251	0.273599	0.189179	0.136696	0	0.107733	0.309798	0.157245	0.222871	0.447166	0.316996	0.199609	0.094644	0.186815	0.307336	0.271613	0	0.428461	0.229907	0.129335	0.37929	0.153162	0.170116	0.308166	0.225913	0.0891393
FCHSD1	0.0542476	0.0426882	0.0371237	0.0331745	0.0598418	0.049925	0.0131621	0.0770462	0.0848825	0.0148252	0.021205	0.041592	0.0367491	0.0793527	0.0995815	0.0355103	0	0.0457434	0.0182434	0.0440869	0.0969314	0.121964	0	0.0902801	0.0226545	0.0211076	0	0.0406024	0.0497902	0.0224222	0.0314959	0.18553	0.0282236	0	0.0245596	0.0473099	0.0157014	0.0165009	0	0.0568625	0.0150684	0.0231094	0.081555	0.016876	0.0105181	0.0868894	0.0429418	0.027832
ARAP3	0.147758	0.11409	0.090752	0.04567	0.103478	0.0783366	0.0302702	0.111653	0.145695	0.064918	0.0615348	0.162129	0.132874	0.200908	0.259962	0.0803221	0	0.165745	0.0440855	0.16301	0.195657	0.37825	0.0594222	0.1901	0.074586	0.0655247	0	0.0598206	0.0933597	0.0422419	0.0466369	0.472823	0.0624474	0.0401265	0.0937716	0.129559	0.0376391	0.036392	0	0.107548	0.0662909	0.090301	0.243047	0.0275408	0.0230242	0.242435	0.154967	0.105638
PCDH1	0.166729	0.304455	0.277992	0.275796	0.407446	0.228674	0.338381	0.293932	0.542217	0.415046	0.316857	0.215869	0.326341	0.26165	0.519703	0.420827	0	0.378759	0.314024	0.383331	0.332734	0.260642	0.270945	0.60678	0.147883	0.162808	0	0.121932	0.0625877	0.209206	0.294168	0.237915	0.20929	0.308576	0.0851977	0.489525	0.269592	0.35805	0	0.226088	0.521357	0.0645549	0.18563	0.273485	0.209989	0.317742	0.579059	0.433263
DELE1	0.407256	0.447331	0.436946	0.391861	0.419364	0.34375	0.331056	0.442018	0.501634	0.333663	0.332614	0.397663	0.330683	0.620801	0.540221	0.513069	0	0.500329	0.413537	0.403443	0.407122	0.538528	0.30745	0.478098	0.323464	0.309611	0	0.271356	0.30216	0.35403	0.386104	0.544647	0.441603	0.479541	0.28768	0.653356	0.406667	0.40886	0	0.40263	0.446615	0.410214	0.427715	0.269202	0.291787	0.449663	0.380392	0.370763
PCDH12	0.00163613	0.00463531	0.0174875	0.0230706	0.0192755	0.00602584	0.0109071	0.0222419	0.0159855	0.00971236	0.00247683	0.00630089	0.00487047	0.0429904	0.0130051	0.0252773	0	0.0117684	0.0115973	0.00198276	0.0224891	0.0469509	0	0.0347186	0.00119142	0.00537546	0	0.00639653	0.0327957	0.010323	0.00390811	0.061462	0.0160134	0.0204136	0.00217726	0.00505582	0.0152053	0.0067128	0	0.0156739	0.01332	0.00307175	0.0376604	0	0.00560962	0.0354522	0.00837263	0.0160185
RNF14	0.376579	0.380363	0.374342	0.285732	0.339009	0.350929	0.382715	0.414402	0.368995	0.299738	0.27522	0.304309	0.27926	0.454601	0.341554	0.358245	0	0.339459	0.434264	0.347248	0.414648	0.450179	0.224698	0.358707	0.300873	0.325833	0	0.309235	0.324923	0.259968	0.274808	0.468833	0.364795	0.311818	0.201978	0.396783	0.38847	0.353365	0	0.313301	0.275169	0.300266	0.358902	0.22203	0.319548	0.428447	0.328392	0.412833
GNPDA1	0.254412	0.208477	0.320365	0.224957	0.185521	0.223811	0.401894	0.295007	0.257577	0.224693	0.20901	0.195235	0.109817	0.339827	0.236494	0.247778	0	0.22937	0.316701	0.186873	0.247413	0.315294	0.0726187	0.270562	0.236909	0.159983	0	0.249415	0.223681	0.186321	0.172846	0.354921	0.234514	0.206053	0.107917	0.238938	0.27551	0.240635	0	0.252511	0.157518	0.178177	0.217301	0.145521	0.274574	0.255904	0.168829	0.273896
NDFIP1	1.62135	1.47658	1.70851	1.64645	1.52334	1.60487	1.7046	1.85418	1.60662	1.49418	1.49484	1.53889	1.29698	2.10419	1.55628	1.85259	0	1.83683	1.98016	1.52257	1.71217	1.84996	1.01137	1.8446	1.70657	1.47644	0	1.45356	1.95563	1.24396	1.33655	2.08161	1.64465	1.61667	1.24259	1.50682	1.68267	1.54039	0	1.48221	1.24805	1.54548	1.96949	1.27344	1.75119	1.66998	1.31176	1.33943
SPRY4	0.0267016	0.057965	0.0482627	0.0688727	0.0999017	0.0392489	0.12745	0.0515642	0.140667	0.0805412	0.0162582	0.0327519	0.0756235	0.0510517	0.0978368	0.0702564	0	0.0256677	0.0651332	0.0539747	0.102077	0.0251878	0.0742192	0.0964362	0.040924	0.0331458	0	0.00705162	0.0180771	0.0151839	0.0158389	0.066891	0.0330124	0.032651	0.0115264	0.109497	0.0174421	0.0182009	0	0.0940922	0.100132	0.00415989	0.00914796	0.0266649	0.00783302	0.00566634	0.0827206	0.195037
FGF1	0.0600152	0.0700284	0.125749	0.308597	0.162461	0.0466701	0.0355952	0.160563	0.303365	0.0840527	0.0480014	0.106054	0.0369972	0.321227	0.115188	0.459585	0	0.338615	0.21646	0.195793	0.168914	0.21295	0.0598532	0.248989	0.0495552	0.0330664	0	0.0451782	0.225368	0.0475306	0.0547865	0.272313	0.127427	0.151114	0.0437957	0.125713	0.0571535	0.0590096	0	0.0559567	0.110813	0.0457167	0.0955395	0.0387926	0.0346843	0.12003	0.360025	0.0621368
ARHGAP26	3.08639	3.11333	2.92259	2.96465	2.8556	2.99213	3.07177	3.10222	3.02283	2.9615	3.07696	3.11168	2.80015	3.31392	3.05475	2.85569	0	2.58739	3.0757	2.89833	3.08058	3.13017	2.87557	2.95992	2.75193	3.09215	0	2.84991	3.24943	2.80519	2.88984	3.02205	3.26226	3.10019	3.10346	3.25304	3.03215	3.01636	0	3.11857	3.05486	3.13607	2.98986	2.86152	2.75689	2.58104	2.88372	2.9749
NR3C1	1.8585	2.0404	2.05985	1.85407	2.22729	2.15921	2.147	2.03584	2.04173	2.02556	1.80239	1.87577	1.95459	1.65578	2.11119	1.80691	0	2.01536	1.9293	1.82132	2.18634	1.83322	1.74278	1.98254	1.99899	1.84329	0	2.1527	1.99746	1.75492	1.94589	2.02025	1.93226	2.11122	1.6972	2.07867	2.26334	2.05988	0	2.00194	1.67798	2.04495	1.80935	2.07846	1.81751	1.84536	1.97405	1.7333
HMHB1	0	0.00339631	0.00276266	0.00102948	0.00155208	0	0	0	0	0	0	0	0	0	0	0	0	0	0.000824842	0.00208917	0	0.00122266	0	0	0.0028627	0.00604119	0	0	0.00369081	0.00190591	0	0.00162749	0.000510532	0	0	0	0	0.000811672	0	0.000674688	0	0	0.00104849	0	0	0	0	0
YIPF5	0.258708	0.180163	0.312976	0.24831	0.189927	0.239632	0.285323	0.370464	0.231631	0.241438	0.218253	0.186547	0.126804	0.301611	0.179946	0.286615	0	0.239106	0.408314	0.198537	0.308744	0.32054	0.163659	0.305996	0.219308	0.171192	0	0.145362	0.258369	0.134523	0.248265	0.346615	0.222742	0.17173	0.0711492	0.193199	0.327543	0.26748	0	0.269231	0.134537	0.147545	0.252835	0.191437	0.295768	0.306522	0.188653	0.210511
KCTD16	3.56633	3.42587	3.44222	3.43887	3.46096	3.51925	3.47046	3.36188	3.37277	3.53304	3.52092	3.48188	3.45933	3.1874	3.44514	3.40732	0	3.48847	3.37653	3.58254	3.33872	3.36856	3.66932	3.39426	3.54715	3.45266	0	3.62098	3.31329	3.6968	3.73591	3.24434	3.37	3.29725	3.59421	3.39372	3.50787	3.52091	0	3.36155	3.29715	3.46859	3.5333	3.43833	3.43768	3.41091	3.55436	3.20065
PRELID2	1.47268	1.07648	1.15284	0.856726	0.955319	1.01729	0.789102	1.20534	0.880167	1.28463	1.1321	1.33124	1.09811	0.663256	1.07613	0.788849	0	0.915227	1.0384	0.836359	0.787592	1.62098	0.983325	1.04091	1.23967	0.898011	0	1.35681	1.27733	1.29427	1.47984	1.27966	1.07736	1.147	1.46671	0.828063	1.04842	1.25609	0	1.28909	0.849333	1.17855	1.24771	0.757905	1.44967	0.77617	0.900314	0.569887
GRXCR2	0.0264452	0.016348	0.0228611	0.0162922	0.0158979	0	0.0263559	0.0166643	0.0203085	0.00251739	0.0102072	0.0136029	0.00966688	0.0108594	0.020005	0.0142444	0	0.0206705	0.0102999	0	0.0187184	0.0197509	0.0098258	0.0220984	0.0143511	0.0145204	0	0.0141291	0.0231408	0.0187822	0.0203329	0.0159412	0.0187666	0.0136022	0.0141886	0.0102379	0.00792063	0.0160534	0	0.0120527	0.0144309	0.0135191	0.01382	0.0048067	0.0160247	0.0250443	0.014742	0.0277562
SH3RF2	0.291535	0.214252	0.199027	0.173476	0.12942	0.133667	0.112434	0.170817	0.193055	0.280752	0.191078	0.213219	0.135676	0.222146	0.197649	0.225999	0	0.147263	0.213221	0.192001	0.135391	0.215482	0.0996785	0.186832	0.180566	0.12891	0	0.249743	0.229889	0.164987	0.117261	0.195171	0.204754	0.231581	0.204452	0.182798	0.157414	0.167506	0	0.225567	0.158322	0.169189	0.165008	0.0992884	0.222859	0.223782	0.170291	0.119061
PLAC8L1	0.127857	0.15332	0.163352	0.165746	0.189172	0.149771	0.186003	0.233169	0.243111	0.118467	0.136991	0.16594	0.122339	0.237669	0.21181	0.183641	0	0.238869	0.153686	0.205215	0.17138	0.284564	0.0676713	0.207609	0.129413	0.134028	0	0.11977	0.123136	0.184194	0.109707	0.28383	0.215819	0.192926	0.118695	0.207096	0.187064	0.188312	0	0.210744	0.166697	0.139969	0.179722	0.154916	0.178507	0.279303	0.380821	0.605415
LARS	0.816562	0.771308	0.872538	0.675754	0.679235	0.76073	0.917965	0.816577	0.692238	0.840646	0.763003	0.73253	0.655153	0.82018	0.772814	0.741581	0	0.696099	0.894279	0.745039	0.835813	0.917453	0.41038	0.694646	0.848901	0.708944	0	0.708521	0.688119	0.628712	0.660125	0.790471	0.784367	0.872072	0.596526	0.728556	0.838919	0.822766	0	0.865432	0.692872	0.659885	0.64854	0.646346	0.856644	0.810049	0.677956	0.669504
AC091959.3	0.106423	0.065565	0.0832774	0.0455863	0.0434914	0.0693316	0.0429543	0.0489767	0.0551506	0.0424867	0.0563561	0.065015	0.029975	0.0855863	0.0348004	0.0353522	0	0.0312354	0.0644732	0.0519814	0.05978	0.0691648	0.0198587	0.0607091	0.105031	0.0609993	0	0.0656158	0.0696011	0.060994	0.0490842	0.10543	0.0447371	0.0529098	0.130507	0.0585801	0.044379	0.039246	0	0.0711768	0.0395523	0.0699648	0.0686284	0.030928	0.0546404	0.0662579	0.00806891	0.0281238
POU4F3	0	0	0.000357408	0.000734764	0.00201041	0	0	0	0	0	0	0	0	0	0	0	0	0	0.00117466	0.00143335	0	0	0	0	0	0	0	0	0	0	0	0.00241994	0.000294943	0	0	0	0.000688821	0	0	0	0	0	0	0	0	0	0	0.00295372
TCERG1	1.30755	1.25185	1.21484	1.03888	1.19687	1.16103	1.02983	1.2281	1.13766	1.17687	1.21524	1.18389	1.02312	1.29069	1.2049	1.16055	0	1.21602	1.23925	1.11333	1.10977	1.25731	0.751789	1.17432	1.1867	1.23302	0	1.03034	1.25516	1.07419	0.96273	1.34346	1.18511	1.18676	1.00346	1.19462	1.16954	1.13327	0	1.16525	1.01708	0.976149	1.21908	0.910354	1.08752	1.2122	0.957794	1.21306
GPR151	0.00320404	0.0010354	0.00080115	0	0	0.00239585	0.00319062	0.0016485	0.000827924	0.00433932	0.000633442	0.00376621	0	0	0.000528091	0	0	0.00119373	0.0019291	0	0	0.00143111	0	0.00199655	0.00250479	0	0	0	0.00197729	0	0	0	0.000667945	0	0	0.00226264	0	0.00075647	0	0	0	0.00186815	0	0	0.00372064	0	0	0
PPP2R2B	3.22167	3.22889	3.02337	2.90266	3.02451	3.00301	2.71442	3.0246	3.10758	3.08898	3.09813	2.94006	3.04981	3.02768	3.1933	3.06425	0	3.10855	3.03842	3.22825	3.05328	3.11583	3.11816	3.05102	3.13354	3.17027	0	3.03841	3.06161	2.98706	3.02274	2.97777	3.06168	3.09355	3.17623	3.11522	3.06758	2.89672	0	2.89321	3.00455	3.12493	2.94283	3.02297	3.13896	2.91949	3.13425	2.55383
STK32A	0.0404766	0.0402943	0.0515434	0.0650755	0.0385395	0.0360927	0.035003	0.0627477	0.040322	0.0380602	0.0298681	0.0353712	0.016333	0.017324	0.0335278	0.0393282	0	0.038772	0.0441419	0.0370966	0.0318549	0.0545449	0.0237184	0.0258491	0.0324006	0.0295702	0	0.0533137	0.0487243	0.0315844	0.0327826	0.0423156	0.0509466	0.0537436	0.0303469	0.0407406	0.0557109	0.04417	0	0.0422784	0.0253536	0.0380554	0.031518	0.0626427	0.0473074	0.0431113	0.0503416	0.141929
DPYSL3	0.330917	0.320316	0.373178	0.282202	0.312437	0.357819	0.215458	0.439999	0.37237	0.393227	0.245817	0.381833	0.163884	0.259842	0.309047	0.301281	0	0.254539	0.376188	0.345089	0.274744	0.416767	0.0912717	0.395547	0.535025	0.291608	0	0.476051	0.324173	0.359549	0.332324	0.483312	0.417677	0.334183	0.221712	0.256348	0.393186	0.351288	0	0.444634	0.244145	0.29305	0.410692	0.179258	0.577045	0.484104	0.354461	0.155206
JAKMIP2	2.2347	2.07652	2.10461	1.99707	2.01641	2.11898	1.76363	2.08608	2.03445	2.13195	2.16568	2.1071	1.98879	1.91618	2.09827	1.94559	0	1.98704	2.01902	2.13976	1.9822	2.21094	2.00452	2.0784	2.11756	2.09828	0	2.27363	2.08165	2.08847	2.21106	2.17288	2.04631	2.19722	2.1231	2.07531	2.0837	2.06968	0	2.08318	2.00804	1.98193	2.01855	1.8891	2.14419	2.15625	2.06866	1.54555
SPINK1	0	0	0.000569339	0.00113635	0	0	0	0	0.000320946	0	0.000892584	0	0	0	0	0	0	0	0	0	0	0	0	0	0.0023678	0	0	0	0.00251674	0	0	0	0	0	0	0	0	0	0	0	0	0	0	0	0	0	0	0.00196446
SCGB3A2	0	0.00678836	0.00368767	0	0	0	0.00330101	0.00222995	0.00286089	0.01147	0.0026427	0.00875183	0	0	0.00566401	0	0	0.00234669	0.00244711	0.014269	0.00164081	0.00977657	0.0102364	0.016145	0.00365379	0.00273306	0	0.00822857	0.000887131	0.0033724	0.0047347	0.00249812	0.00481063	0.0083581	0.00858841	0.00502838	0.00622414	0.00419416	0	0.00232816	0.00979734	0.00393051	0.00516046	0.00789562	0.00242416	0.00843511	0	0.00827779
C5orf46	0	0.00190726	0.00277207	0.00197915	0	0.00238765	0.00276039	0	0.000750648	0	0.000974141	0.00386289	0.00291158	0	0.000703582	0.00141431	0	0.00197442	0	0	0.00148702	0.000572632	0	0	0	0.00159669	0	0	0.00122045	0.00320865	0	0	0.000697789	0	0	0	0.00144413	0	0	0.00244999	0	0	0.00175219	0	0.00144777	0.00223461	0	0
SPINK5	0.0117162	0.00421065	0.0196236	0.0319153	0.0193665	0.00774015	0.00518393	0.0123622	0.00794371	0	0.00818535	0.0164496	0	0.00800264	0.00684344	0.0123799	0	0.0151458	0.0077499	0.0107364	0.0147629	0.0153031	0.00603225	0.0267695	0.00765497	0.0058534	0	0.0163577	0.0377859	0.0169343	0.0109698	0.0315796	0.0117847	0	0.00240828	0.00778867	0.0114623	0.0053785	0	0.00711937	0.00772861	0.00721519	0.0259058	0	0.00536027	0.00739149	0.013192	0.0109292
SPINK14	0	0	0.00261732	0.00752081	0.00192345	0	0	0	0	0.00653961	0.00202196	0.00217539	0	0	0	0.00190726	0	0.0013056	0	0	0.00184434	0.000509036	0	0.00306124	0	0.00296403	0	0	0.00269262	0.00261623	0	0	0.0018472	0	0	0.00261479	0.000899806	0.00248118	0	0	0	0	0	0	0	0	0	0
SPINK6	0	0	0.0026801	0.00526805	0.00189644	0.00256982	0.00412135	0.00185387	0.000382518	0	0.00189479	0	0	0.0108752	0.000613192	0	0	0.00848293	0.00113756	0	0.00160099	0.00160761	0	0.00412492	0.000686197	0	0	0	0.00422587	0	0	0.00166704	0.00121707	0.014743	0	0	0	0.000788678	0	0	0	0	0.00725851	0	0	0	0	0
MARCOL	0.0103911	0.0209552	0.0103814	0.0126091	0.00900214	0.00452124	0.00765432	0.00688758	0.00976256	0.010163	0.0177038	0.0266366	0.0448583	0.0140567	0.0128515	0.0020065	0	0.0128902	0.0106286	0.0202373	0.0184564	0.0172511	0.0269856	0.0260734	0.0142807	0.0109863	0	0.00641888	0.0225483	0.0141425	0.0181337	0.0127873	0.0142483	0.00762398	0.0247033	0.00987583	0.0145918	0.0121301	0	0.00910079	0.0288701	0.0117216	0.00286233	0.0201691	0.00717567	0.0168182	0	0.0204803
SPINK13	0.00493718	0.00435739	0.00795188	0.0121905	0.0054741	0	0.00752659	0.00548381	0.00424532	0	0.0050081	0.00649141	0	0	0.00291614	0.00164507	0	0.00662647	0.00684598	0	0.00567698	0.00605911	0	0.00912514	0.0020399	0.00132425	0	0	0.0165799	0.0065721	0	0.00675739	0.00382251	0	0.00630424	0.000902392	0.00360233	0.00536538	0	0.00524487	0.00732858	0	0.00540742	0	0.00159497	0	0.00924124	0.00849823
SPINK9	0.0336793	0.0304918	0.0338533	0.0132823	0.0326857	0.00909205	0.0140779	0.0533041	0.019556	0.0262016	0.0188713	0.0386496	0.0122855	0.0113048	0.0216103	0.0254399	0	0.0372603	0.0136483	0.0448912	0.048625	0.0268602	0.0116401	0.0350931	0.0110747	0.0364699	0	0.0133127	0.0174084	0.0389415	0.0126225	0.0384926	0.0330532	0.0661114	0.0466136	0.034729	0.00525413	0.0283008	0	0.00487405	0.00725039	0.0304659	0.0294769	0.0304372	0.0349596	0.042126	0.0294503	0.0189945
FBXO38	0.502348	0.51855	0.538903	0.423286	0.488771	0.533222	0.441454	0.559085	0.494	0.545799	0.505414	0.510365	0.362678	0.544012	0.455458	0.501942	0	0.567542	0.511545	0.505359	0.50559	0.591245	0.314417	0.51444	0.497876	0.420066	0	0.419976	0.442466	0.441864	0.372688	0.537364	0.470877	0.609062	0.438464	0.500731	0.497963	0.526483	0	0.524059	0.421333	0.441872	0.467871	0.336804	0.449833	0.602661	0.515925	0.346401
HTR4	0.322488	0.433944	0.414925	0.356532	0.389354	0.306915	0.383317	0.320902	0.411307	0.667339	0.36456	0.429197	0.327581	0.434558	0.258743	0.478523	0	0.475227	0.337803	0.411186	0.524206	0.526083	0.212568	0.516175	0.339978	0.27158	0	0.433469	0.258336	0.257557	0.441736	0.370181	0.332563	0.376456	0.386879	0.58596	0.315575	0.322764	0	0.244854	0.30876	0.25069	0.342594	0.171172	0.228395	0.565121	0.587175	0.300357
ADRB2	0.00270527	0.00153272	0	0	0	0	0	0.00049812	0.001763	0	0	0	0	0	0.00108755	0	0	0	0	0	0	0	0	0	0.000666838	0	0	0	0	0.00269925	0	0.00176246	0.00109338	0	0	0.00150304	0	0	0	0	0	0	0.00181634	0	0	0	0	0
SH3TC2	0.015884	0.0161489	0.0195327	0.0173586	0.00944901	0.0271933	0.00849873	0.0153086	0.0146353	0.0088177	0.00883295	0.00198626	0.0134169	0.0187584	0.00992288	0.00579244	0	0.0110871	0.00935844	0.00888059	0.0109634	0.0190803	0.053237	0.0166987	0.0179756	0.0133461	0	0.0107788	0.0186164	0.0197472	0.0284196	0.0188845	0.012849	0	0.0230161	0.0106424	0.0141171	0.00720225	0	0.0100997	0.0126384	0	0.00757087	0.0034436	0.00508775	0.0194862	0.0278228	0.0316632
ABLIM3	0.664804	0.547577	0.493598	0.326144	0.36107	0.408373	0.536694	0.485277	0.542888	0.558689	0.617252	0.517949	0.398358	0.487239	0.717736	0.535291	0	0.667233	0.405139	0.631386	0.487632	0.82092	0.364407	0.526877	0.429739	0.449261	0	0.437685	0.382873	0.415104	0.609087	0.6363	0.589174	0.58114	0.485364	0.58609	0.498033	0.457465	0	0.50228	0.487327	0.464313	0.507697	0.345787	0.569921	0.749074	0.612811	0.418594
AFAP1L1	0.0583687	0.0561107	0.058898	0.0425552	0.0884965	0.0671032	0.0762184	0.0686207	0.0643037	0.030592	0.0560429	0.0801885	0.0199569	0.0320722	0.0850806	0.0210938	0	0.0279984	0.038869	0.0143273	0.0520496	0.103302	0.0804711	0.100193	0.030081	0.048905	0	0.0277285	0.0514735	0.0958281	0.0483987	0.0719168	0.0788283	0.0541534	0.0353664	0.0706289	0.0710661	0.0581952	0	0.0607798	0.0348127	0.0476227	0.067273	0.0199681	0.043584	0.0582648	0	0.343442
GRPEL2	0.0546903	0.0357483	0.0632394	0.0537097	0.0427291	0.0847449	0.0691627	0.0826066	0.0498428	0.0494843	0.0539711	0.0443943	0.0353306	0.0424827	0.043734	0.0658461	0	0.0465763	0.0769868	0.032582	0.0820152	0.106779	0.00915768	0.0754618	0.0546509	0.0259697	0	0.0505756	0.0581525	0.0370795	0.0300263	0.0928258	0.0691615	0.0584736	0.0189672	0.036738	0.0755869	0.0487088	0	0.0529075	0.0313041	0.0242373	0.0534843	0.00923928	0.0500369	0.0784849	0.0172645	0.0381164
PCYOX1L	0.210653	0.165381	0.177285	0.122891	0.0989083	0.166323	0.0479505	0.209659	0.187077	0.170818	0.168265	0.149577	0.201011	0.163399	0.232857	0.189217	0	0.198854	0.243694	0.154986	0.157336	0.241066	0.0937502	0.261266	0.173985	0.143725	0	0.115478	0.131231	0.101662	0.12473	0.265329	0.182409	0.259595	0.136187	0.162225	0.115092	0.128552	0	0.179282	0.17674	0.113313	0.176487	0.070689	0.12166	0.297708	0.107637	0.0429344
IL17B	0	0.00324322	0.00411823	0.0170758	0.0038008	0.00473664	0.0063778	0.00463091	0.000506191	0	0.00113833	0.00188033	0	0.00343423	0.000907249	0.00847218	0	0.0065415	0	0.00336688	0.00321206	0.003923	0	0.00971249	0.000579649	0.0010048	0	0	0.00919277	0.0022947	0	0.0119536	0.00230793	0.0096659	0	0.0049779	0.00293575	0.00248953	0	0.00214516	0.00207989	0	0.00368421	0	0.00265186	0.00399236	0	0.0082295
CSNK1A1	1.32731	1.30179	1.49249	1.37489	1.3609	1.45669	1.73489	1.52818	1.33847	1.33843	1.21926	1.23884	1.16382	1.48967	1.29848	1.33708	0	1.26773	1.50433	1.26637	1.38778	1.58674	0.962697	1.38656	1.43657	1.20617	0	1.5198	1.65205	1.1836	1.26517	1.64765	1.50221	1.53993	1.07524	1.26524	1.64826	1.5095	0	1.57263	1.12685	1.42425	1.51449	1.29251	1.50395	1.57913	1.21376	1.36971
ARHGEF37	0.117739	0.135139	0.146184	0.136153	0.0821971	0.0765754	0.124559	0.153104	0.17004	0.117115	0.106911	0.108768	0.0693123	0.159203	0.180134	0.145057	0	0.155629	0.121287	0.123103	0.115616	0.170319	0.0801078	0.232549	0.0737275	0.0812633	0	0.0529925	0.0815331	0.111563	0.145514	0.116466	0.115055	0.177787	0.0836699	0.180516	0.128838	0.129317	0	0.0804865	0.114873	0.0848454	0.08695	0.085516	0.109623	0.164878	0.0987325	0.172026
PPARGC1B	0.487192	0.580358	0.630309	0.594028	0.660094	0.460943	0.597221	0.686232	0.885806	0.673145	0.62861	0.650001	0.643075	0.877785	0.858492	0.790767	0	0.755617	0.563979	0.58678	0.627155	0.818135	0.689186	1.06157	0.427488	0.503345	0	0.313167	0.291192	0.470693	0.435364	0.785374	0.75397	0.635323	0.42433	0.899753	0.588861	0.648181	0	0.622891	0.892334	0.402317	0.46615	0.513608	0.430935	0.806783	1.14255	0.545209
PDE6A	0.0154062	0.0140679	0.0388363	0.0508839	0.0470878	0.0297068	0.0156033	0.0296404	0.0288011	0.0153194	0.00916262	0.00574432	0.0277289	0.0395864	0.0118449	0.0324106	0	0.0268486	0.0371506	0.00722988	0.0314496	0.0340272	0.0108007	0.0493645	0.0207803	0.0265967	0	0.0104755	0.0278405	0.031086	0.011026	0.0434786	0.0170439	0.0291359	0.00213286	0.0206652	0.0244602	0.0173477	0	0.0229626	0.0182729	0.0107171	0.0260026	0.0105044	0.0164562	0.0403934	0.0319841	0.0389907
SLC26A2	0.105132	0.121649	0.158234	0.0987112	0.13444	0.155303	0.0667416	0.0950891	0.127178	0.146914	0.0872687	0.0608314	0.0603015	0.122974	0.112319	0.139739	0	0.121815	0.110459	0.109576	0.118441	0.125576	0.0914351	0.13121	0.100831	0.100066	0	0.107013	0.0616765	0.0984356	0.119278	0.117616	0.0950408	0.0889934	0.0436367	0.103121	0.11459	0.11009	0	0.122042	0.109949	0.0776257	0.114139	0.0635836	0.0838491	0.134351	0.0773176	0.132281
TIGD6	0.0334668	0.0211353	0.033639	0.0304539	0.0214849	0.027507	0.0126238	0.0502592	0.0333271	0.0263772	0.0304148	0.0136112	0.01346	0.0326598	0.0208891	0.0330697	0	0.0278258	0.0332686	0.0186585	0.027854	0.0255104	0	0.0309638	0.0204268	0.0185535	0	0.034034	0.063057	0.0199842	0.0186839	0.0408264	0.0211943	0	0.0203801	0.0164123	0.0257161	0.0245363	0	0.0405239	0.0155111	0.00796571	0.032158	0.0101691	0.0246033	0.0335332	0.0295135	0.0327256
HMGXB3	0.346144	0.364954	0.421658	0.35448	0.339111	0.377838	0.441539	0.429646	0.414543	0.346192	0.325672	0.301525	0.273042	0.546886	0.429954	0.501698	0	0.443195	0.442746	0.421765	0.476008	0.474733	0.233427	0.636624	0.273189	0.26371	0	0.23532	0.314048	0.251421	0.205264	0.429861	0.36958	0.337854	0.220796	0.473971	0.376485	0.369437	0	0.315057	0.316709	0.208081	0.391072	0.217344	0.2538	0.601513	0.506768	0.328261
CSF1R	0.00644011	0.00604402	0.0102455	0.0187702	0.00875154	0.0103177	0.0138038	0.0126026	0.0180176	0.00691824	0.00413557	0.00606935	0.00974887	0.0125371	0.00989527	0.0132146	0	0.0176661	0.00710309	0.00892227	0.00903406	0.0126688	0.010262	0.0170223	0.00695891	0.0101277	0	0.0108207	0.0176974	0.0131881	0.0135727	0.0234477	0.014027	0.0257034	0.00734716	0.0115322	0.00789723	0.00632855	0	0.003831	0.0175036	0.00798716	0	0.00454012	0.00500817	0.0163866	0	0.208548
PDGFRB	0.0816424	0.124787	0.188717	0.0901607	0.0653585	0.133039	0.262012	0.206667	0.130287	0.0593345	0.0507563	0.0990901	0.121107	0.185174	0.16483	0.0618248	0	0.171216	0.128625	0.0835197	0.138668	0.141187	0.053763	0.181151	0.0559704	0.0517144	0	0.0730242	0.0783741	0.0650021	0.12731	0.179257	0.171611	0.191551	0.0604967	0.135314	0.262449	0.219021	0	0.0799464	0.0634533	0.125309	0.10361	0.0896349	0.111861	0.278035	0.0912595	0.171382
CDX1	0	0	0.00220159	0.00396726	0.00186297	0	0	0.00130008	0	0	0.0013887	0	0	0.0030949	0.00118945	0	0	0.00374346	0.00379865	0.00157232	0.00196796	0.000746389	0	0	0	0.00170888	0	0	0.00404545	0.00122775	0	0.00434851	0.00210942	0	0	0	0.00114529	0.005069	0	0.00233617	0.01166	0	0.00104849	0	0.00241088	0	0	0.00501511
SLC6A7	0.572176	0.692709	0.768588	0.83852	0.857595	0.678801	0.80916	0.961825	1.03827	0.643403	0.627877	0.754236	0.768771	0.955531	0.722239	0.813184	0	0.71724	0.789999	0.817475	0.779576	0.732017	0.609944	0.864287	0.776153	0.567599	0	0.587251	0.724563	0.584497	0.739714	0.908837	0.797929	0.703997	0.397115	0.940326	0.532025	0.776279	0	0.597026	0.742934	0.671626	0.641123	0.75361	0.631895	0.986475	0.887738	0.771758
CAMK2A	2.14584	2.34923	2.41624	1.90954	2.08881	1.99551	2.53466	2.38803	2.48744	2.11122	2.29208	2.35644	2.24186	2.48942	2.65516	2.36931	0	2.54255	2.4596	2.49736	2.48216	2.58691	2.28527	2.61081	2.13255	2.29599	0	1.81825	1.77397	2.04053	2.17755	2.47611	2.43936	2.46138	1.7779	2.47844	2.41586	2.38092	0	2.44719	2.43487	2.18483	2.26591	1.9462	2.5491	2.37266	2.58231	2.74546
ARSI	0.00362394	0.00385404	0.00583229	0.00593235	0.00750104	0	0	0.00854326	0.00907113	0.00397069	0.00935042	0.00226836	0.00300377	0.00462575	0.00901987	0.00524156	0	0.00487436	0.00857549	0.00923967	0.00747952	0.00236128	0.00795546	0.00672473	0.00399005	0.00132425	0	0.0103422	0.00520882	0.0076054	0.0117671	0.0017789	0.0068208	0	0.00986616	0.00547886	0.00421127	0.00609659	0	0.00303939	0.0147776	0.0150275	0.00489389	0.00371995	0.0023629	0	0.0169357	0.0147444
TCOF1	0.245019	0.232567	0.263444	0.152307	0.17857	0.226758	0.456035	0.298363	0.255127	0.248615	0.261511	0.225624	0.293976	0.233387	0.306798	0.230119	0	0.264593	0.252045	0.207729	0.190598	0.369186	0.340492	0.267429	0.26811	0.278091	0	0.213987	0.196815	0.125056	0.327763	0.348029	0.317926	0.382211	0.225039	0.2369	0.308538	0.277788	0	0.299012	0.28655	0.25272	0.217704	0.23133	0.270148	0.260657	0.228538	0.653471
CD74	0.00474965	0.00315083	0.0106405	0.0152622	0.0131581	0.0142263	0.0458175	0.0318015	0.0278591	0.0265796	0.00445912	0.00501782	0.0065703	0.0123095	0.0128484	0.00705759	0	0.0133742	0.017216	0.00110808	0.00473	0.0165539	0.0256571	0.0101215	0.0130529	0.00687695	0	0.0152233	0.0175386	0.0219297	0.027747	0.0557967	0.0266896	0.0096659	0.00849464	0.00593785	0.0204195	0.0277305	0	0.0128239	0.0180063	0.0136014	0.0221641	0.0138119	0.0116762	0.0192168	0	0.0307855
RPS14	0.25803	0.278825	0.556276	0.62608	0.314826	0.312398	0.614934	0.703518	0.369027	0.238985	0.131774	0.166314	0.202014	0.786524	0.32521	0.527611	0	0.380827	0.825088	0.337601	0.517578	0.458992	0.0604891	0.414458	0.312399	0.183159	0	0.314566	0.597903	0.249739	0.270901	0.631336	0.358743	0.307785	0.0708443	0.24937	0.730287	0.334563	0	0.416475	0.28029	0.208901	0.666566	0.201204	0.38277	0.500848	0.170335	0.260177
NDST1	0.194458	0.236065	0.293659	0.194969	0.230357	0.178847	0.283174	0.318977	0.402683	0.330468	0.212078	0.25077	0.235943	0.336671	0.413993	0.366212	0	0.393383	0.310143	0.351486	0.28684	0.420231	0.386085	0.396794	0.212298	0.206062	0	0.183499	0.18511	0.21035	0.296849	0.386161	0.347422	0.350742	0.186033	0.37628	0.325306	0.306028	0	0.318433	0.35065	0.189621	0.262366	0.157184	0.235771	0.466876	0.484293	0.51615
SYNPO	0.423638	0.567194	0.611675	0.406036	0.568406	0.573387	0.968897	0.642473	0.766128	0.648467	0.580229	0.442473	0.649307	0.485277	0.762043	0.611641	0	0.575243	0.685226	0.622566	0.672425	0.48116	0.704623	0.799405	0.713502	0.587532	0	0.456633	0.299882	0.3963	0.651471	0.558361	0.542441	0.663498	0.322737	0.689321	0.635048	0.560315	0	0.59404	0.664818	0.349812	0.349371	0.72066	0.69053	0.6733	0.876962	0.824501
MYOZ3	0.00971255	0.019354	0.0131803	0.0221262	0.0190856	0.0131354	0.0228388	0.0181968	0.0211238	0.0232537	0.00789805	0.0122596	0.0255904	0.0242314	0.011384	0.0189215	0	0.0206868	0.0225886	0.00750804	0.0120119	0.0129553	0	0.0317905	0.0165993	0.0109113	0	0.00835509	0.0200902	0.00987886	0.0103235	0.00593874	0.0169111	0.033245	0.0131127	0.0201655	0.0124283	0.00935748	0	0.0116085	0.015049	0.00530275	0.0231015	0.00796949	0.0141788	0.0249965	0.0157539	0.42221
RBM22	0.119421	0.114166	0.153193	0.0931845	0.0963217	0.126055	0.232452	0.16704	0.123669	0.109387	0.127527	0.107039	0.143834	0.146098	0.10535	0.115538	0	0.101653	0.184403	0.0812367	0.122199	0.146029	0.0419486	0.128929	0.179631	0.124188	0	0.181271	0.0928829	0.070139	0.103602	0.132337	0.131645	0.14715	0.081381	0.091392	0.144303	0.131394	0	0.111541	0.0880992	0.110467	0.0947756	0.105692	0.158774	0.140956	0.0831977	0.106239
DCTN4	0.636399	0.541622	0.617771	0.536693	0.529041	0.53062	0.636579	0.64114	0.598275	0.540365	0.524269	0.465338	0.4044	0.837736	0.62147	0.708781	0	0.625098	0.664912	0.555826	0.645443	0.781055	0.304918	0.685173	0.61439	0.468645	0	0.502461	0.698352	0.465759	0.412721	0.695895	0.605482	0.647405	0.368483	0.506364	0.584959	0.572551	0	0.556158	0.477874	0.534928	0.637475	0.416873	0.515934	0.709021	0.48942	0.203344
SMIM3	0.00344369	0.0042027	0.00406674	0.00209321	0.00138983	0.0122277	0.00729803	0.00428793	0.00150286	0.00503919	0.00162516	0	0	0.00311236	0.000519026	0.00546829	0	0.00410472	0.0009172	0.00216296	0.00316333	0.00147279	0	0.00358418	0.00271209	0	0	0.00900256	0.00238146	0.00544544	0.00197951	0.00408143	0.00245085	0	0.00326731	0.010896	0.00985009	0.00714223	0	0	0	0.00172479	0.00461868	0.00306653	0.00740681	0	0	0.0185957
IRGM	0.00163613	0	0.00629094	0.00516435	0.00589616	0	0.00863749	0.00180963	0.000856413	0	0.00338039	0.00615421	0	0.00458045	0.00113943	0.00712618	0	0.00482641	0.00256102	0.0063754	0.00906166	0.00864411	0	0.00442803	0.0044073	0.0128079	0	0.00882372	0.00847541	0.00369321	0.00381234	0.00712404	0.00280926	0.0116049	0	0.0033643	0.0120352	0.00452571	0	0.00514177	0	0	0	0	0.00123049	0.00457986	0.0103614	0.00614725
ZNF300	0.00630344	0.00255965	0.0034794	0.00906329	0.00193304	0.003627	0.00895302	0.00229594	0.00533264	0.00598838	0.00187868	0	0	0	0.00476765	0.00175825	0	0.00416602	0.00973351	0.00847816	0.0016784	0.00441184	0.00893288	0.00131112	0.00469695	0	0	0.00314515	0.00360959	0.00723765	0	0.0097644	0.00390461	0.0093964	0	0.00329324	0.00946816	0.00555437	0	0.00673221	0.00375945	0.00467526	0.00341661	0	0.0044558	0.0106922	0.00705249	0.00469244
GPX3	0.0338864	0.0366785	0.0389448	0.025769	0.0151249	0.0461976	0.0813241	0.0621084	0.0497764	0.0308652	0.0295134	0.033376	0.00799035	0.0348073	0.0437573	0.0113805	0	0.0303915	0.0821401	0.051989	0.0565035	0.0321799	0	0.0234406	0.125993	0.0602244	0	0.0636706	0.0499534	0.0124192	0.0412514	0.063715	0.055209	0.0165901	0.0246459	0.0443182	0.0381513	0.0232421	0	0.0368962	0.0125373	0.064226	0.0327993	0.0500169	0.0495265	0.0528017	0.0156418	0.0183077
TNIP1	0.161877	0.142609	0.18646	0.072428	0.110568	0.100752	0.142947	0.256937	0.187153	0.147458	0.118845	0.129838	0.0862977	0.216854	0.226782	0.162014	0	0.190848	0.169936	0.151236	0.156649	0.266684	0.119497	0.17096	0.169926	0.137565	0	0.13277	0.118999	0.111584	0.145234	0.302415	0.198121	0.169956	0.139644	0.164255	0.224354	0.147703	0	0.157605	0.14952	0.178864	0.202835	0.111734	0.167261	0.247292	0.193425	1.4427
ANXA6	0.575258	0.640178	0.739927	0.473284	0.502873	0.503304	1.14386	0.818327	0.736126	0.665743	0.587137	0.57764	0.522123	0.859156	0.791644	0.628898	0	0.722627	0.931083	0.734136	0.824792	0.804804	0.517059	0.722429	0.976484	0.585967	0	0.574988	0.671858	0.474148	0.7769	0.873274	0.804827	0.756506	0.529879	0.682553	0.811907	0.659351	0	0.741335	0.580958	0.610899	0.674841	0.789583	0.860872	0.806599	0.901361	1.13328
CCDC69	0.0112472	0.0253539	0.030961	0.0253305	0.0189929	0.00829191	0.0307742	0.0234014	0.0158523	0.00703732	0.00649713	0.00849763	0.00421219	0.0275021	0.018093	0.013897	0	0.017766	0.0206487	0.0236439	0.0122629	0.029736	0	0.0118593	0.0154792	0.00871958	0	0.019748	0.0340834	0.0105026	0.0128827	0.0376611	0.0212422	0.0212228	0.00560069	0.00790602	0.0227998	0.0203224	0	0.0200409	0.00127656	0.0279553	0.0246806	0.012033	0.0122625	0.0262567	0.0404433	0.0500441
GM2A	0.0522736	0.0457845	0.0503301	0.0313266	0.0356568	0.0287907	0.0239222	0.0494673	0.0410052	0.0240598	0.0254996	0.0222307	0.052787	0.0336472	0.0410807	0.0330993	0	0.0287174	0.046753	0.0358875	0.0560617	0.0560074	0	0.0606881	0.0372049	0.031304	0	0.0154206	0.0365576	0.0345134	0.0284704	0.0579429	0.0326137	0.0173143	0.011183	0.0264088	0.0282738	0.0284325	0	0.0309696	0.0463355	0.014032	0.0279442	0.0223397	0.0307204	0.0227975	0.0544612	0.0113513
SLC36A3	0.0018313	0.00293448	0.00426616	0.00394372	0.00614097	0.00162999	0	0.00169418	0.00684093	0	0	0.0051655	0	0.0395935	0.00334286	0.00323481	0	0.00700539	0.00534487	0	0.00512756	0.00787481	0	0.0030209	0.0016547	0	0	0	0.00281019	0.00103434	0.0085424	0.0124333	0.00282607	0	0	0.00218889	0.00387146	0.0022977	0	0.00498112	0	0.00117302	0.0160659	0	0	0.00287498	0.0178371	0.0044556
SLC36A2	0.00257638	0.000764636	0.00748427	0.00381656	0.00231298	0	0	0.0024916	0.00547662	0.00262691	0	0.00769628	0.00293358	0.00726662	0.00233634	0	0	0.00262619	0	0	0	0.00482836	0	0.00349416	0.00253253	0	0	0	0.00847483	0.00482146	0	0.00688006	0.000555523	0	0	0.00106162	0.000685787	0.00293448	0	0.000630933	0	0	0.00874691	0	0.000666434	0.00131744	0	0.0119101
SLC36A1	0.549676	0.64854	0.617812	0.622976	0.519939	0.663825	0.727022	0.764947	0.745673	0.724238	0.647215	0.463726	0.476503	0.937182	0.897749	0.60412	0	0.817542	0.774588	0.849228	0.79132	0.621854	0.319838	0.713075	0.526396	0.516254	0	0.430042	0.461223	0.474732	0.494241	0.674339	0.763613	0.879722	0.381004	0.828412	0.792128	0.740365	0	0.544319	0.630463	0.426567	0.411677	0.44342	0.693006	0.746613	0.794188	0.366907
FAT2	0.0313388	0.0121117	0.0767452	0.0570508	0.0539564	0.0270068	0.0365525	0.0709214	0.0704383	0.0184456	0.0153599	0.0195904	0.00500988	0.0952595	0.0304516	0.0570162	0	0.071572	0.0758214	0.0361592	0.0754919	0.116586	0.0158123	0.112509	0.011308	0.0141078	0	0.0305825	0.126088	0.0321919	0.0107599	0.118895	0.0334558	0.0192979	0.0186065	0.0355294	0.0292596	0.0162853	0	0.0306064	0.013978	0.0279513	0.125321	0.0102944	0.019916	0.139157	0.0963876	0.00717702
SPARC	0.0201808	0.00907676	0.00470652	0.023092	0.0104148	0.0277571	0.0210311	0.0232072	0.0225294	0.00991947	0.00963895	0.00163445	0.0169275	0.0421706	0.00963359	0.00781251	0	0.0142968	0.0163067	0.00533196	0.0170239	0.0129546	0.0241305	0.0162021	0.00895192	0.00792906	0	0.0246837	0.0121172	0.0275723	0.0282488	0.0218355	0.027054	0.0156272	0.0213682	0.0139318	0.00839529	0.0127532	0	0.00373156	0.0107317	0.0133525	0.0138995	0.0193635	0.00660305	0.0158849	0.00590119	0.0230716
ATOX1	0.11202	0.106207	0.149596	0.133822	0.128404	0.107882	0.177667	0.165797	0.159469	0.117609	0.0920312	0.0738745	0.084028	0.253974	0.121934	0.164926	0	0.124239	0.239302	0.128542	0.184213	0.185562	0.0904875	0.194631	0.149313	0.101432	0	0.0801724	0.196945	0.103818	0.167638	0.258951	0.123883	0.175579	0.0758349	0.0945747	0.188344	0.119793	0	0.130336	0.0925698	0.113416	0.2022	0.137254	0.177688	0.178586	0.0473307	0.165714
G3BP1	0.451671	0.382633	0.413938	0.314698	0.329405	0.428456	0.793109	0.469301	0.399597	0.425135	0.345244	0.347348	0.248857	0.404304	0.369143	0.3937	0	0.328452	0.429886	0.341643	0.336307	0.512196	0.169375	0.347191	0.415933	0.40093	0	0.464915	0.435437	0.334511	0.34435	0.531567	0.4385	0.534618	0.20527	0.390576	0.508093	0.446422	0	0.381995	0.270882	0.337788	0.409208	0.394825	0.496261	0.407732	0.332123	0.795316
GLRA1	0.0084759	0.0127718	0.0275548	0.0537256	0.0319118	0.0042568	0.00650476	0.0154633	0.0131599	0.0186052	0.00829056	0.00284279	0.0134503	0.027939	0.0123045	0.0194284	0	0.0213316	0.0197679	0.00267067	0.0250794	0.0210286	0	0.0188696	0.0108818	0.0114379	0	0.0138223	0.028909	0.0229839	0.00818201	0.0295241	0.00832434	0	0.0061342	0.0147009	0.0106318	0.0119111	0	0.00467725	0.00923678	0.00621985	0.0384145	0.00775413	0.00362659	0.00773676	0	0.0843429
NMUR2	0.00767885	0.00479479	0.00192827	0.00724701	0.00121629	0	0	0.000746065	0.00163372	0.00262691	0	0	0	0	0	0.00268692	0	0	0.00112845	0.00203698	0	0.00246788	0	0.00126743	0.00381349	0	0	0.00286856	0.00093969	0.00173484	0	0	0.00114677	0	0	0.000922456	0	0	0	0	0	0	0	0	0	0.00424394	0	0
GRIA1	2.71706	2.98579	2.8263	2.99967	3.04729	2.74481	3.14764	2.73865	3.00025	2.94732	3.06475	2.92698	3.03632	2.79473	2.76785	3.03462	0	2.76568	2.65049	2.95454	2.84663	2.86045	2.80021	3.00036	2.87742	2.76311	0	2.77556	2.42591	3.04695	2.94946	2.75466	2.89536	2.98714	2.83375	2.89522	2.91599	2.9843	0	2.57587	3.16638	2.74595	2.79129	2.88968	2.70758	2.82159	3.31742	3.65338
FAM114A2	0.284285	0.134153	0.296071	0.178473	0.201288	0.25198	0.245736	0.247764	0.171264	0.146705	0.216415	0.208605	0.106442	0.292614	0.177922	0.118094	0	0.153073	0.221248	0.135626	0.137642	0.287333	0.0920364	0.189308	0.203913	0.119843	0	0.209519	0.214178	0.212825	0.149699	0.225756	0.31486	0.170324	0.14132	0.175516	0.234873	0.246359	0	0.222077	0.127119	0.32359	0.152113	0.157968	0.206959	0.170226	0.13002	0.256213
MFAP3	0.738082	0.652924	0.703641	0.554774	0.699838	0.596902	0.680707	0.723775	0.686071	0.698846	0.65569	0.643414	0.525798	0.701417	0.710725	0.592215	0	0.668191	0.649934	0.636815	0.746658	1.10174	0.418279	0.762365	0.490401	0.601185	0	0.494993	0.523816	0.478572	0.411467	0.916456	0.664205	0.688171	0.667215	0.747742	0.611494	0.62315	0	0.69378	0.527042	0.471613	0.644743	0.515861	0.519895	0.708701	0.541333	0.60983
GALNT10	0.317785	0.249947	0.33354	0.189126	0.230889	0.19512	0.124377	0.23742	0.265806	0.219685	0.221252	0.288229	0.202268	0.360358	0.330503	0.23148	0	0.270339	0.188672	0.267103	0.278329	0.538519	0.219631	0.342279	0.185547	0.234199	0	0.16992	0.199364	0.157916	0.257003	0.430796	0.31116	0.225742	0.225015	0.262314	0.146558	0.211197	0	0.307607	0.226124	0.441789	0.316296	0.104674	0.134923	0.37302	0.255674	0.241346
SAP30L	0.123096	0.129966	0.131518	0.0673877	0.0710666	0.125771	0.155339	0.140112	0.103885	0.0735914	0.0643192	0.0673515	0.0475413	0.105671	0.0642772	0.101538	0	0.0804893	0.117119	0.120436	0.12141	0.138859	0.019973	0.106024	0.0816182	0.0925341	0	0.125526	0.110397	0.0643152	0.0662636	0.170815	0.116535	0.122329	0.0498287	0.0940708	0.152427	0.0928381	0	0.127531	0.0498513	0.0908214	0.115212	0.0339377	0.089105	0.127009	0.0480875	0.0852741
LARP1	1.03863	1.04868	1.20601	0.94242	0.908818	0.953014	1.37664	1.26983	1.17788	1.14479	1.09919	1.08184	1.14587	1.27719	1.17275	1.16095	0	1.18924	1.28051	1.14477	1.13095	1.33684	0.977335	1.18419	1.13702	0.993906	0	0.89038	0.954326	0.881245	1.05284	1.34548	1.25525	1.29973	0.815967	1.16685	1.17206	1.18341	0	1.15575	1.07727	0.961064	1.11691	0.866075	1.11166	1.35863	1.16994	1.47638
FAXDC2	0.261715	0.314342	0.340583	0.264014	0.200641	0.220545	0.160276	0.342029	0.237576	0.235695	0.244127	0.226709	0.216624	0.384242	0.431547	0.300926	0	0.371502	0.304002	0.268841	0.242603	0.364179	0.150778	0.322418	0.17922	0.215841	0	0.228737	0.174193	0.297645	0.258637	0.357555	0.317478	0.324021	0.248668	0.291124	0.237487	0.369706	0	0.188333	0.361087	0.320122	0.295598	0.271383	0.356916	0.256942	0.191842	0.197122
CNOT8	0.231747	0.208542	0.280101	0.247616	0.231426	0.282869	0.371274	0.356641	0.284233	0.267284	0.191967	0.177623	0.112857	0.277037	0.269626	0.213021	0	0.244537	0.334357	0.218391	0.301171	0.301812	0.0452677	0.30304	0.202134	0.187601	0	0.223527	0.262887	0.20187	0.215415	0.425788	0.270759	0.30752	0.165271	0.283949	0.312332	0.265628	0	0.28554	0.232853	0.140811	0.287372	0.198949	0.253864	0.275964	0.226943	0.334582
GEMIN5	0.337551	0.357014	0.417755	0.292431	0.273225	0.31119	0.326819	0.381842	0.390428	0.368266	0.303606	0.239894	0.217954	0.433561	0.375066	0.337835	0	0.363016	0.330323	0.324561	0.32224	0.511402	0.259697	0.371314	0.269016	0.282022	0	0.20743	0.269444	0.260736	0.301472	0.388009	0.385095	0.386567	0.259853	0.315297	0.330545	0.395738	0	0.341762	0.227484	0.254862	0.372032	0.219552	0.305482	0.379778	0.442604	0.231321
MRPL22	0.220537	0.203998	0.265106	0.205569	0.171874	0.208911	0.246646	0.291031	0.220341	0.194541	0.181322	0.199551	0.116732	0.251895	0.186444	0.202332	0	0.187236	0.269499	0.173685	0.255578	0.342549	0.184046	0.285055	0.177444	0.153605	0	0.194129	0.24274	0.174425	0.186669	0.33033	0.220116	0.274983	0.164302	0.181291	0.26932	0.197193	0	0.242325	0.152727	0.201746	0.223355	0.137625	0.209579	0.256509	0.161989	0.125233
KIF4B	0.0242678	0.0083696	0.00991176	0.00319794	0	0.00771416	0.0226332	0.00588972	0.0040012	0.0160883	0.0189431	0.0250522	0.0196654	0.0131446	0.0163507	0.00317404	0	0.00502485	0.00514607	0	0.0159754	0.0131262	0.0131612	0.0186462	0.0169861	0.0274696	0	0.00264103	0.00238422	0.00517323	0.0426737	0.00740894	0.0148534	0.0083928	0.0381945	0.0105116	0.00804729	0.0134605	0	0.0145253	0.0281933	0.0251848	0.0052543	0.0205181	0.00679095	0.0193494	0.00837263	0.143189
SGCD	1.07811	1.08614	1.01233	0.631518	1.11082	0.989796	0.707646	0.925526	0.991944	0.980115	0.997983	0.908103	0.818814	0.927311	0.89715	1.04566	0	1.07273	0.799998	1.01439	1.16158	1.1046	1.25461	1.03996	0.833963	1.08979	0	0.762643	0.79487	0.795506	0.722785	0.728672	0.904682	1.06384	0.953759	0.923131	0.702272	0.743444	0	0.88813	0.866182	1.02157	0.891625	0.706262	0.736999	1.07729	1.16253	0.801118
PPP1R2B	0	0	0.00219139	0.00244338	0.00127946	0.00210919	0	0.00244396	0.00189573	0.00202633	0.00473333	0.00132172	0.0105402	0.00772909	0.00342233	0	0	0.00095343	0.00682626	0	0.000876197	0.010549	0	0.0123945	0.000961601	0.00069525	0	0	0.00511238	0.0045064	0	0.00924373	0.00331215	0	0	0.00140883	0.00288021	0.000803952	0	0.00395599	0.00425712	0	0.00541395	0	0.00196596	0.0145389	0	0.00858387
TIMD4	0.010475	0.0109598	0.0124217	0.0165886	0.0117362	0.012448	0	0.00753503	0.00587715	0	0.00412053	0.00501848	0.00414543	0.0169012	0.0069856	0.0124047	0	0.00418451	0.00562145	0.00670785	0.00232384	0.0237344	0	0.023838	0.00611953	0.00522375	0	0.0049288	0.0136156	0.00245115	0.00921651	0.0209979	0.00356235	0	0	0.00763071	0.00858477	0.00401243	0	0.00756987	0.00749792	0	0.0104235	0	0.0107744	0.00213831	0.0153165	0.0880281
HAVCR1	0.0144567	0.0185113	0.0118834	0.0147047	0.00587838	0	0	0.0102225	0.0154714	0.00600054	0.00455034	0.0102279	0.00872988	0.0250278	0.0159503	0.0225561	0	0.0162609	0.00362546	0.0126833	0.00836772	0.0356251	0	0.0245558	0.00575748	0.00475682	0	0.00876482	0.0175167	0.00983161	0.00618318	0.0531022	0.0173564	0	0	0.0112825	0.00861624	0.00748029	0	0.0118724	0.0153763	0.00680088	0.0195836	0.00495064	0.00438376	0.0244741	0.0191063	0.158699
HAVCR2	0.319601	0.352124	0.268578	0.236266	0.212341	0.270446	0.26578	0.324361	0.313205	0.184433	0.278394	0.237093	0.256916	0.328755	0.37663	0.262991	0	0.361273	0.212191	0.318915	0.35701	0.523488	0.217878	0.357172	0.200628	0.297978	0	0.262074	0.299899	0.170082	0.178783	0.511806	0.327297	0.263385	0.271144	0.384163	0.260253	0.252619	0	0.306567	0.26443	0.3015	0.31291	0.21552	0.232123	0.428619	0.313144	0.91445
MED7	0.01121	0.0101197	0.015279	0.0177464	0.0193741	0.012768	0.0251618	0.0120992	0.0146548	0.00972773	0.00619226	0.00530436	0	0.0187033	0.00545414	0.0107168	0	0.00630557	0.0143963	0.00721186	0.0124783	0.00940798	0	0.0151637	0.00939255	0.00184163	0	0	0.0113374	0.00245581	0.00874453	0.0104229	0.00649638	0.00707652	0.00495245	0.0049809	0.013184	0.00622779	0	0.00393657	0.00501522	0	0.0140955	0.00591751	0.00110893	0.01482	0.00702358	0.0475012
ITK	0.0143839	0.0191788	0.0265485	0.0218396	0.012058	0.00146581	0.0232405	0.00900073	0.00941178	0.0153133	0.00389172	0.0156405	0.0135158	0.0200655	0.00663687	0.0152598	0	0.0176599	0.0116143	0.00471665	0.00381682	0.0155811	0	0.0111497	0.0114355	0.00624368	0	0.0174906	0.0220169	0.017303	0.00593353	0.00648917	0.0082421	0.0174966	0.00182168	0.00802753	0.00711476	0.0100546	0	0.00851919	0.00899798	0.00386566	0.0249505	0.0046567	0.0150342	0.0170232	0.00769325	0.116144
FAM71B	0	0	0.000492523	0.000988065	0.0019866	0	0	0	0	0	0	0	0	0	0	0	0	0	0	0	0.00187427	0.000568889	0	0	0.000500148	0	0	0	0	0.00299427	0.00517704	0	0.000954897	0	0	0	0	0	0	0	0	0	0	0	0	0	0	0
CYFIP2	1.33355	1.28322	1.44459	1.10009	1.15549	1.3031	1.60321	1.59005	1.35358	1.24179	1.28283	1.339	1.07067	1.40737	1.38484	1.27837	0	1.33709	1.64128	1.36336	1.40069	1.60201	0.996922	1.31729	1.41254	1.17115	0	1.34529	1.45038	1.00482	1.21162	1.74626	1.47412	1.39514	1.10127	1.31135	1.51708	1.42883	0	1.46448	1.17737	1.41218	1.41914	1.15756	1.50556	1.47764	1.37279	1.37254
FNDC9	0.0164581	0.0152174	0.029727	0.0229432	0.0159544	0.0125592	0.0377037	0.0313128	0.0174957	0.0118327	0.0193649	0.0169092	0.0236583	0.024233	0.0107864	0.0218234	0	0.00974513	0.0425577	0.0106057	0.0215768	0.016793	0.0126389	0.0187251	0.0239859	0.0131276	0	0.0127473	0.0164166	0.0097255	0.00873011	0.0188366	0.0144345	0.0569769	0	0.0222733	0.0237496	0.0215857	0	0.0129951	0.00568367	0.0227652	0.0148757	0.0120137	0.0405041	0.0826962	0.00837263	0.0106078
ADAM19	0.519084	0.45408	0.514277	0.373742	0.403153	0.439509	0.439136	0.597774	0.589391	0.412462	0.399888	0.478833	0.465574	0.671907	0.702363	0.507809	0	0.654851	0.428138	0.597562	0.51026	0.725846	0.42107	0.547881	0.389814	0.413164	0	0.31136	0.406358	0.377076	0.418933	0.727645	0.562744	0.522179	0.551601	0.560683	0.536953	0.420852	0	0.553303	0.501462	0.428946	0.537168	0.300215	0.489823	0.568764	0.644603	0.362885
NIPAL4	0.00400213	0.00683424	0.00092714	0.0028861	0.00151286	0.012677	0	0.000662619	0.00237659	0.00261138	0.00132432	0	0	0	0.00139287	0	0	0.00145936	0.00269378	0.00119806	0	0.00227326	0	0.00151909	0	0.00680201	0	0	0.00555945	0	0	0.0146034	0.00224395	0	0	0	0.00222017	0.000694826	0	0	0	0	0.00588358	0	0	0	0.00705249	0.00516741
SOX30	0.0249242	0.0139994	0.0182597	0.0356636	0.0212142	0.00714097	0.0189793	0.00615139	0.026361	0.0176879	0.0110621	0.00165568	0.00959019	0.025996	0.00696539	0.0122874	0	0.0115452	0.0152988	0.0185952	0.00698388	0.0118727	0.00733715	0.0182411	0.0166557	0.0174538	0	0.00596922	0.0298743	0.00935188	0.00881178	0.00214758	0.00515998	0	0	0.0213032	0.00798619	0.0050707	0	0.0130371	0.0069168	0.00924919	0.0218564	0.00602676	0.00881355	0.018065	0	0.0369834
C5orf52	0.00823267	0.00447661	0.00658463	0.00312833	0.00328847	0.00352251	0	0.00242612	0.00605442	0.00183049	0	0	0	0.0176655	0.00282677	0.0021845	0	0.00485082	0	0.00620285	0.00897788	0.00284426	0	0.00118308	0.00311466	0.00356379	0	0.00135341	0.00680636	0	0.00340921	0.00585641	0.00250297	0.0203706	0	0.0048588	0.00245797	0.00208244	0	0	0.00297328	0	0.00623342	0.0032006	0.0039056	0.00223483	0.00769325	0.0112325
THG1L	0.0588801	0.0371569	0.0464066	0.0574576	0.0471347	0.0556178	0.0410159	0.0696328	0.0669843	0.02789	0.0298341	0.0305754	0.0297535	0.109009	0.0564741	0.0623232	0	0.0483983	0.0505386	0.0596258	0.05697	0.0523477	0.0206697	0.0682144	0.0331731	0.0314026	0	0.0317987	0.0316401	0.0199535	0.0353675	0.0800227	0.0368368	0.00874991	0.0234969	0.0591836	0.0583689	0.0429411	0	0.0459112	0.0199911	0.0232431	0.0751435	0.0338959	0.0288337	0.0287948	0.0156143	0.0199675
LSM11	0.272897	0.182899	0.215253	0.125805	0.144242	0.204615	0.258551	0.267845	0.188839	0.194648	0.140292	0.18689	0.118396	0.175001	0.170625	0.114179	0	0.121148	0.227663	0.200375	0.185112	0.280882	0.0602023	0.185985	0.227901	0.184448	0	0.217472	0.187186	0.127954	0.174514	0.272757	0.238662	0.238607	0.167106	0.200756	0.277921	0.197689	0	0.227435	0.139006	0.177543	0.197532	0.0990177	0.260341	0.230028	0.109399	0.158223
CLINT1	0.577912	0.479013	0.581276	0.520238	0.533748	0.542486	0.670419	0.60183	0.55752	0.5748	0.530994	0.542341	0.384201	0.619247	0.522727	0.633425	0	0.576385	0.560165	0.496201	0.61254	0.67169	0.31223	0.636723	0.640579	0.480608	0	0.457781	0.438719	0.425184	0.469174	0.597512	0.562274	0.616065	0.411894	0.526957	0.503801	0.514116	0	0.565962	0.437257	0.377301	0.531116	0.464332	0.501954	0.664423	0.679165	0.369338
EBF1	0.0925275	0.0450785	0.0609188	0.0695818	0.0866097	0.0955402	0.0119709	0.0166345	0.0143163	0	0.00705646	0.00314136	0.0142746	0.0145303	0.0127693	0.013799	0	0.0145706	0.0123567	0.0164911	0.0160426	0.0162571	0	0.00746383	0.0515389	0.0380633	0	0.0621968	0.092292	0.0582721	0.0100969	0.0135515	0.00883956	0.0193029	0.00465633	0.0217458	0.0114343	0.0144019	0	0.0153287	0.00192674	0.0119095	0.0101463	0	0.0202694	0.00838306	0.00702358	0.00993417
RNF145	0.904759	0.884439	1.01559	0.905142	0.863957	0.981742	1.10584	0.998385	0.886242	0.92891	0.760032	0.715953	0.580006	0.958388	0.78144	0.873288	0	0.876209	1.07912	0.788709	0.97112	1.03095	0.489837	0.912726	0.941132	0.721987	0	0.896913	0.991586	0.758761	0.759248	1.12269	0.894342	1.01891	0.749036	0.861163	1.07233	0.899965	0	0.903527	0.614113	0.709461	1.03543	0.76042	1.03333	0.970314	0.720017	0.688844
UBLCP1	0.490835	0.337111	0.388453	0.35302	0.385607	0.494213	0.382762	0.372582	0.33187	0.385927	0.428947	0.349821	0.306074	0.424907	0.293168	0.312671	0	0.287959	0.471348	0.317827	0.430244	0.390638	0.118144	0.306627	0.570653	0.429293	0	0.379732	0.461767	0.229768	0.352738	0.365458	0.349915	0.307195	0.30264	0.313027	0.371463	0.338946	0	0.329124	0.266917	0.284744	0.321877	0.343111	0.454003	0.32946	0.246591	0.108876
ADRA1B	0.196072	0.652597	0.340022	0.298386	0.700871	0.373425	0.551907	0.341581	0.660543	0.690252	0.290279	0.402721	0.529236	0.202961	0.309982	0.366809	0	0.23091	0.323995	0.263304	0.592515	0.16813	0.615433	0.679008	0.354927	0.251718	0	0.275121	0.0772706	0.444842	0.410362	0.230423	0.258109	0.396212	0.0577769	0.855309	0.270682	0.501789	0	0.174629	0.760998	0.105721	0.174474	0.441867	0.258194	0.777985	0.870349	0.205276
TTC1	0.666527	0.725159	0.905104	0.80126	0.785727	0.69941	0.952961	1.03718	1.01273	0.820519	0.690886	0.74253	0.573878	1.21932	0.822229	1.00335	0	0.915865	1.01366	0.823161	0.913015	1.07179	0.622527	1.02537	0.699659	0.629285	0	0.586241	0.885346	0.672571	0.732055	1.16266	0.89127	0.811531	0.627555	0.886466	0.98091	0.895901	0	0.826162	0.634191	0.763935	1.05864	0.585898	0.806564	1.09178	0.891444	0.690006
PWWP2A	0.539178	0.583821	0.648068	0.653536	0.662175	0.583949	0.847392	0.677138	0.668712	0.605719	0.488246	0.553364	0.519681	0.587111	0.626552	0.546911	0	0.533838	0.623236	0.566904	0.646899	0.679655	0.465884	0.731734	0.575938	0.552591	0	0.559564	0.4486	0.515389	0.522143	0.613516	0.600466	0.805038	0.303824	0.598667	0.739524	0.666745	0	0.53516	0.546908	0.346659	0.574262	0.636994	0.553583	0.591134	0.462043	0.685028
FABP6	0.00742386	0.0240365	0.029477	0.0317118	0.0348158	0.0113447	0.00381488	0.0249933	0.028364	0.00830231	0.00849569	0.0153104	0.0128625	0.0236379	0.0306434	0.0309387	0	0.0273105	0.0161244	0.0360152	0.0185193	0.01569	0	0.0222116	0.0172769	0.00743212	0	0.00266914	0.0256441	0.00319912	0	0.0263655	0.0158616	0.0374822	0.00481117	0.00918747	0.0160612	0.0168626	0	0.00844924	0.0178882	0.0102651	0.028373	0.00355466	0.0119408	0.017981	0.0245779	0.0246917
CCNJL	0.0346052	0.0596114	0.0698213	0.0844649	0.0510241	0.0488008	0.0110803	0.048413	0.0820666	0.0458119	0.0536027	0.105604	0.0519959	0.0507098	0.113148	0.0522687	0	0.0877862	0.0410439	0.105814	0.05412	0.0715998	0.0411959	0.104992	0.0529563	0.0683399	0	0.0408352	0.0567971	0.0670606	0.0637176	0.100887	0.0568119	0.0406903	0.0759784	0.051109	0.0312206	0.0649847	0	0.0536418	0.0470981	0.0493027	0.0672015	0.0302076	0.0715715	0.055524	0.141011	0.131534
C1QTNF2	0.0240157	0.0197509	0.0193768	0.0313082	0.011954	0.0165586	0.00986045	0.0125215	0.0355836	0.00884534	0.0273416	0.0319061	0.00976622	0.0249271	0.0345973	0.0188627	0	0.0636247	0.026702	0.0519062	0.025126	0.020901	0.0100544	0.0481387	0.0177281	0.0259002	0	0.0292344	0.013646	0.0264744	0.0304485	0.0283593	0.0254573	0.0307949	0.0294737	0.0150108	0.0161203	0.0185968	0	0.0311725	0.0486921	0.0186391	0.0304212	0.0103847	0.0116356	0.0289118	0.0157622	0.0420121
ZBED8	0.0617283	0.0733279	0.0770397	0.0562954	0.0612635	0.0582088	0.109859	0.106675	0.0693568	0.0923418	0.0596369	0.045154	0.0480244	0.0783573	0.0552274	0.0503667	0	0.0633965	0.0898792	0.0351201	0.0521521	0.102221	0.0507736	0.0818339	0.0677839	0.040863	0	0.0673063	0.0818726	0.0628755	0.0941181	0.0875131	0.0703332	0.0566796	0.0607438	0.0747558	0.0810358	0.0727819	0	0.0654507	0.0377383	0.0491708	0.0523059	0.0486979	0.0880194	0.0913733	0.0199418	0.0420676
SLU7	0.370817	0.256105	0.393396	0.223176	0.199789	0.291915	0.470244	0.428494	0.256677	0.272168	0.241152	0.258874	0.173625	0.280207	0.22062	0.209829	0	0.245723	0.410605	0.18269	0.333319	0.391597	0.0845329	0.293303	0.381942	0.259755	0	0.261379	0.375042	0.174751	0.234848	0.423258	0.326862	0.304108	0.191982	0.232004	0.435536	0.296572	0	0.299126	0.195121	0.271148	0.368216	0.148673	0.376681	0.355521	0.169178	0.190656
PTTG1	0.00747558	0.0195832	0.0109429	0.00798676	0.0135795	0.0083003	0.0483033	0.0163896	0.0103304	0.0101423	0.00697559	0.00527031	0.00917344	0	0.00896929	0.00488167	0	0.00968197	0.0162523	0	0.00751509	0.0106017	0.00893288	0.0167606	0.0240587	0.00403043	0	0.0240987	0.0329771	0.0061622	0.0120535	0.0212721	0.0116962	0	0	0.0085825	0.0236384	0.0100729	0	0.0123503	0.00535309	0.018848	0.00750807	0.00780281	0.017512	0.00407734	0	0.0164977
ATP10B	0.0303506	0.0253067	0.0428948	0.132688	0.0679872	0.0458289	0.0234809	0.0344089	0.0332142	0.0157411	0.0189341	0.0203178	0.024814	0.0864553	0.0279049	0.048503	0	0.0642644	0.0387645	0.0187874	0.0302472	0.0573424	0.0151014	0.104017	0.0232118	0.0287435	0	0.0246311	0.107992	0.0319947	0.0228199	0.0565465	0.0382805	0.0463906	0.00733632	0.0262472	0.0436657	0.0228543	0	0.028027	0.0241098	0.0324237	0.0667614	0.00872494	0.024192	0.0574531	0.0372487	0.0541953
GABRB2	2.91622	2.66081	2.73341	2.39992	2.35934	2.80676	2.54548	2.69575	2.40624	2.61736	2.68854	2.68437	2.47576	2.62898	2.58189	2.47154	0	2.73313	2.75638	2.64748	2.65817	2.71069	2.46852	2.38588	2.77696	2.78958	0	2.804	2.97406	2.49652	2.75571	2.67651	2.69145	2.61404	2.73108	2.47954	2.73493	2.57197	0	2.66527	2.26549	2.81452	2.76466	2.52242	2.81441	2.56506	2.08903	2.1637
GABRA6	0.408022	0.219587	0.264733	0.201559	0.230169	0.235171	0.0724951	0.279668	0.207596	0.264695	0.218492	0.240497	0.211793	0.308387	0.322771	0.178353	0	0.30146	0.27395	0.278208	0.335596	0.410234	0.235883	0.300373	0.208578	0.252864	0	0.198771	0.301234	0.152272	0.168566	0.451685	0.224985	0.229912	0.378212	0.259302	0.144779	0.140388	0	0.245758	0.157587	0.198679	0.28973	0.0869019	0.21584	0.274091	0.145408	0.223788
GABRA1	1.66449	1.50845	1.74078	1.22137	1.33256	1.58433	1.73359	1.82956	1.33774	1.46154	1.37329	1.48953	1.1306	1.3492	1.31522	1.2952	0	1.40611	1.87933	1.22961	1.563	1.4943	1.03511	1.25767	1.71781	1.45043	0	1.53554	1.6415	1.05157	1.42783	1.56508	1.53032	1.44986	1.21698	1.37757	1.76291	1.46033	0	1.59801	1.04766	1.38101	1.36534	1.24137	1.54237	1.75703	0.830876	0.659953
GABRG2	2.17229	1.93735	2.02279	1.74385	1.64982	1.99418	2.09336	2.11221	1.57723	1.82703	1.66298	1.77634	1.55892	1.77037	1.66785	1.68169	0	1.70966	2.11172	1.62334	1.88208	1.83953	1.48978	1.59	2.00579	1.87452	0	2.13217	2.00715	1.58422	1.8252	1.89383	1.89776	1.88655	1.57817	1.69431	1.94696	1.8267	0	1.85359	1.28677	1.82539	1.84014	1.72534	1.84097	2.12106	1.24987	1.25613
CCNG1	0.0661685	0.0715848	0.109231	0.0969847	0.0664163	0.0711162	0.188658	0.131695	0.121401	0.0819613	0.0679193	0.0615392	0.0890525	0.165049	0.0869666	0.18532	0	0.0985582	0.151163	0.0569308	0.121808	0.128231	0.0594231	0.16213	0.122419	0.0630107	0	0.0711315	0.0933206	0.0593834	0.0435889	0.152951	0.093386	0.0954089	0.0469513	0.0680404	0.126586	0.114984	0	0.125706	0.0627251	0.0810626	0.114821	0.0687897	0.0980128	0.129902	0.0687867	0.178994
NUDCD2	0.170799	0.179498	0.325242	0.252345	0.227188	0.21467	0.288966	0.398327	0.277965	0.168271	0.176495	0.159043	0.0981176	0.548374	0.17447	0.389529	0	0.293464	0.432188	0.161226	0.203463	0.370046	0.0594554	0.351595	0.165751	0.121613	0	0.192005	0.321544	0.145784	0.167386	0.520284	0.2418	0.316349	0.140296	0.167152	0.399124	0.285916	0	0.29124	0.166207	0.210126	0.341212	0.111822	0.236505	0.249888	0.177145	0.165892
HMMR	0.00888447	0.00870832	0.0179384	0.0090563	0.00689691	0.00466717	0.0248542	0.0114973	0.00781077	0.00934424	0.0123479	0.00893936	0.00586228	0.00729103	0.0117779	0.0128955	0	0.015086	0.015717	0.00616509	0.0113846	0.0160144	0	0.0119814	0.00702471	0.00934184	0	0.0237532	0.0155864	0.0105139	0.00388273	0.0133213	0.00936235	0.0449554	0.00806649	0.00946031	0.0178542	0.0124701	0	0.00985476	0.00832343	0.00266168	0.013694	0.00305583	0.00851172	0.0118557	0	0.130267
MAT2B	0.150149	0.161134	0.18451	0.179531	0.141339	0.22543	0.323721	0.29213	0.152059	0.160987	0.13653	0.154879	0.0729053	0.162349	0.1282	0.11044	0	0.11618	0.38361	0.150444	0.195807	0.225172	0.0789877	0.120263	0.201331	0.163434	0	0.249081	0.229604	0.104449	0.178042	0.157835	0.236075	0.16728	0.0988241	0.130004	0.27494	0.165125	0	0.210092	0.0922385	0.148601	0.159241	0.117039	0.321499	0.149983	0.0728844	0.12747
TENM2	3.40313	3.32083	3.2303	3.59861	3.44327	3.48156	3.2725	3.30944	3.41308	3.48397	3.28784	3.36824	3.41819	3.32962	3.14336	3.39462	0	3.22759	3.40832	3.44072	3.23146	3.20399	3.56234	3.34862	3.42237	3.41817	0	3.46914	3.44504	3.59994	3.51681	3.27991	3.29304	3.28585	3.33884	3.43967	3.3707	3.31559	0	3.3617	3.2693	3.16665	3.52833	3.3988	3.22416	3.2135	3.41638	3.32738
WWC1	0.68234	0.953002	0.938537	0.929414	0.990712	0.76695	0.682095	0.907895	1.15364	1.12445	0.945036	0.929444	1.01827	0.993799	1.20595	1.11371	0	1.11511	0.897857	0.991018	1.10422	0.974747	0.944982	1.28344	0.878041	0.797506	0	0.58761	0.497206	0.742578	0.835585	0.836855	0.901743	0.987288	0.616252	1.15383	0.807461	0.902968	0	0.93212	1.21856	0.669271	0.760396	0.618677	0.706408	1.0866	1.46066	1.04489
RARS	0.685545	0.561216	0.6456	0.613592	0.578038	0.470686	0.425864	0.691352	0.703608	0.597081	0.494905	0.419755	0.395845	1.11327	0.652118	0.818958	0	0.807004	0.739928	0.653139	0.667176	0.806704	0.314983	0.762088	0.505056	0.523525	0	0.419262	0.559148	0.423314	0.397574	1.10761	0.618709	0.631663	0.395398	0.564268	0.682195	0.652095	0	0.604949	0.513549	0.492452	0.83523	0.310514	0.427017	0.735717	0.595873	0.27992
FBLL1	0.144029	0.110941	0.0994252	0.0744602	0.0461594	0.143514	0.353095	0.214466	0.139681	0.122432	0.122273	0.0938841	0.133658	0.0704991	0.0715442	0.0582527	0	0.0507178	0.163334	0.0999102	0.0799107	0.114095	0.116258	0.069107	0.255419	0.17846	0	0.141222	0.11064	0.0530974	0.264008	0.205554	0.193175	0.0954774	0.083174	0.0966137	0.0999469	0.116183	0	0.112526	0.0846074	0.122823	0.074096	0.260521	0.257433	0.0985506	0.0567786	0.169978
PANK3	0.704254	0.685297	0.732912	0.85211	0.789071	0.839764	0.775038	0.756739	0.707505	0.744227	0.81979	0.702725	0.568035	0.825532	0.642204	0.768201	0	0.837953	0.956923	0.846796	0.76922	0.814226	0.526779	0.755296	0.782996	0.749215	0	0.747261	0.802725	0.696674	0.622258	0.842257	0.660972	0.706867	0.707115	0.688144	0.685794	0.652487	0	0.722441	0.523995	0.59782	0.740694	0.463581	0.670555	0.900797	0.715693	0.613755
SLIT3	1.50671	1.96482	2.03372	2.26441	2.47199	2.02707	1.92388	1.82845	2.54756	2.3903	2.26735	2.52197	2.30418	2.09465	2.03563	2.56082	0	2.02436	1.77017	2.37807	2.07286	1.77429	2.32755	2.4494	2.16368	1.69004	0	1.76777	1.72366	2.21779	2.1564	1.94295	1.87179	2.11996	1.9394	2.49222	1.83044	2.02239	0	1.95608	2.40102	1.79126	1.94025	1.85424	1.75413	2.77852	3.03725	1.64178
SPDL1	0.169689	0.113557	0.141944	0.108016	0.0917588	0.098768	0.134231	0.12547	0.124774	0.0873071	0.141637	0.0916344	0.116334	0.156389	0.0983858	0.15863	0	0.177655	0.150624	0.0894854	0.12168	0.135961	0.0750226	0.142722	0.112531	0.109181	0	0.109773	0.106321	0.0885732	0.0606839	0.182108	0.0897011	0.114408	0.0546903	0.104458	0.144135	0.110539	0	0.1613	0.108717	0.0925238	0.212648	0.0908741	0.107048	0.139497	0.103729	0.131677
DOCK2	0.151936	0.160472	0.305566	0.383386	0.330713	0.183408	0.127152	0.2963	0.333687	0.133637	0.144057	0.206573	0.0668966	0.235019	0.331715	0.326839	0	0.30493	0.293791	0.236296	0.375624	0.277623	0.11582	0.44591	0.101971	0.112318	0	0.162975	0.292434	0.162468	0.204824	0.240137	0.229739	0.265985	0.159725	0.29972	0.168386	0.181109	0	0.1848	0.157699	0.159559	0.308324	0.104695	0.185107	0.358549	0.342656	0.163605
C5orf58	0.001229	0	0.00194171	0.00127411	0.00198996	0.00663356	0.00677441	0.00177094	0.00250065	0.00194692	0.00460341	0	0	0	0.000526829	0.00262529	0	0.00267461	0.000987974	0	0	0.00142718	0	0	0.00314969	0	0	0	0.00326113	0	0	0.00144637	0.000455227	0	0.00169489	0.0016344	0.00197362	0.00141807	0	0	0	0	0	0	0	0	0.00769325	0
LCP2	0.0192011	0.0195046	0.0284527	0.0189552	0.0318195	0.0238576	0.064995	0.0244494	0.0127521	0.0124178	0.0136304	0.00993933	0.0178099	0.0202438	0.0172346	0.0182596	0	0.0142555	0.0173983	0.0130216	0.0362228	0.0258259	0	0.0238917	0.029952	0.0196034	0	0.0281074	0.0300983	0.0230111	0.0278451	0.0152523	0.0166717	0.0178014	0.0278701	0.0241164	0.0133002	0.0260789	0	0.026798	0.00477001	0.0151597	0.0201478	0.0244805	0.030253	0.0177047	0	0.0446465
KCNIP1	0.175431	0.365608	0.302229	0.417591	0.491073	0.452559	0.340686	0.308783	0.645151	0.490523	0.423856	0.701044	0.525585	0.407656	0.406404	0.632133	0	0.261976	0.304819	0.515848	0.382719	0.214323	0.429984	0.624778	0.382674	0.38839	0	0.166876	0.251203	0.22822	0.17796	0.223249	0.244171	0.564172	0.269406	0.597562	0.180564	0.255863	0	0.311145	0.539043	0.313378	0.186561	0.225842	0.216908	0.159679	0.935592	0.570539
KCNMB1	0.00277486	0.00968962	0.00936998	0.00610631	0.00550729	0.0104707	0.0053559	0.00735857	0.0131246	0.0122689	0.00345509	0.00603216	0	0.0221112	0.00873455	0.0160343	0	0.0175154	0.0113564	0.00198521	0.00639603	0.0112744	0	0.025764	0.00267651	0.00294797	0	0	0.01134	0.00625493	0.00926514	0.0305216	0.00320688	0	0.00180127	0.0102799	0.0142631	0.00548213	0	0.00473489	0.001684	0.00262526	0.0137313	0	0.00475611	0.0131585	0.0147894	0.0081011
GABRP	0.00627079	0.00387676	0.0141369	0.0127354	0.00616207	0.0073208	0	0.0045684	0.00809412	0.00581104	0.00162944	0.00179983	0	0.015801	0.00644854	0.00699041	0	0.00543837	0.00238878	0.0128574	0.00797436	0.00794791	0	0.0132509	0.00456443	0.00131	0	0.00300876	0.0175582	0.00110737	0.00833638	0.0143799	0.00386093	0	0.00467922	0.00312098	0.00389924	0.00205453	0	0.000674688	0.00658745	0.00275098	0.00861076	0	0.00263817	0.00792919	0.00682769	0.0160858
RANBP17	1.35907	0.8283	1.30951	1.20149	1.42416	1.21988	1.16545	1.02749	1.28989	1.12115	1.22161	1.29391	1.2488	1.25258	1.50785	1.2662	0	1.57525	1.19433	1.4195	1.26738	1.6679	1.15919	1.54627	1.44237	1.47231	0	0.735737	1.15654	1.07424	0.991509	1.42867	1.27617	1.60519	1.29074	1.31122	1.20725	1.01756	0	1.67873	1.24382	1.09912	1.39582	1.04775	1.26944	1.13896	1.23945	2.07358
NPM1	0.27296	0.237566	0.263347	0.182322	0.197427	0.233667	0.299142	0.338781	0.252056	0.178248	0.19402	0.203117	0.152787	0.219808	0.173802	0.245931	0	0.231917	0.377721	0.20325	0.234537	0.40108	0.100807	0.278251	0.222395	0.223912	0	0.200157	0.277932	0.19978	0.188669	0.350125	0.257559	0.196746	0.181063	0.234401	0.322321	0.18752	0	0.270249	0.197459	0.244558	0.27318	0.0914507	0.227548	0.298792	0.213178	0.207474
FGF18	0.00189299	0.0147135	0.011617	0.0135305	0.0126807	0.00916709	0.0102261	0.0111181	0.0169063	0.00557145	0.0174287	0.00736873	0.0116848	0.0229421	0.0292754	0.021491	0	0.0388932	0.00677537	0.0268513	0.0254426	0.024576	0	0.0263378	0.0115773	0.00805102	0	0	0.013601	0.00321048	0.004417	0.0486594	0.00816933	0.0224036	0.00688006	0.0090007	0.0128388	0.00857942	0	0.0200163	0.0139671	0.00663901	0.0184846	0.00426734	0.00708716	0.0136626	0.00770287	0.129533
SMIM23	0.000844413	0	0.0022241	0.00598216	0.00205687	0.00204197	0	0.00139899	0.00159384	0	0	0	0	0.00389378	0.000852988	0.00251705	0	0	0	0	0.00133605	0.00235028	0	0	0	0.00101384	0	0.00579434	0.00821758	0.00238342	0	0	0.000337908	0	0	0.00105709	0	0	0	0	0	0	0.00373094	0	0	0.00297852	0	0
FBXW11	1.05406	1.13207	1.18403	1.13117	1.13787	1.14793	1.07631	1.18915	1.11595	1.10754	1.01	1.04028	0.719544	1.25445	1.07136	1.06365	0	1.09184	1.24512	1.10526	1.23507	1.21976	0.792715	1.19909	1.08745	0.947255	0	1.0393	1.05582	1.01638	0.89631	1.20144	1.15994	1.16557	0.883471	1.15273	1.03418	1.01766	0	1.03263	1.03042	0.922032	1.14665	0.860001	1.11706	1.16844	0.999342	0.812849
STK10	0.151294	0.186512	0.218012	0.190752	0.170636	0.129973	0.122668	0.161381	0.262255	0.181662	0.189175	0.10694	0.192084	0.287435	0.274566	0.245019	0	0.219388	0.127189	0.268334	0.197534	0.23779	0.170718	0.267904	0.131311	0.154456	0	0.12819	0.136451	0.155347	0.146808	0.199969	0.184512	0.269712	0.141713	0.230006	0.206184	0.199846	0	0.251947	0.223239	0.13398	0.204152	0.0717217	0.113416	0.232032	0.460486	0.30596
EFCAB9	0	0.000998502	0.00371135	0.0112266	0.0102767	0	0	0	0.00327065	0	0	0.00275791	0	0.00313509	0.0037861	0.00710808	0	0.00123328	0.00347093	0	0.00169089	0.00590852	0	0.00409586	0.00392742	0.00219946	0	0	0.00337126	0.00410503	0.00321462	0.00231976	0.00229609	0	0	0	0.00387538	0.00364065	0	0.00491234	0.005012	0	0.00684768	0	0	0.00206396	0	0.0168194
UBTD2	0.230939	0.236701	0.268353	0.333163	0.250827	0.190281	0.17391	0.259758	0.304073	0.249062	0.239347	0.184203	0.225559	0.30585	0.290154	0.367273	0	0.307784	0.278702	0.385079	0.216347	0.325672	0.247529	0.303304	0.251071	0.276702	0	0.232922	0.162148	0.203867	0.236914	0.318539	0.22592	0.42027	0.131489	0.274964	0.214621	0.235893	0	0.288216	0.292364	0.111392	0.284	0.159681	0.172036	0.252501	0.298051	0.279085
SH3PXD2B	0.0546126	0.12391	0.189797	0.208781	0.232896	0.132985	0.380115	0.100746	0.253948	0.153686	0.131287	0.123597	0.164359	0.177749	0.126746	0.16924	0	0.107878	0.0862602	0.155163	0.112382	0.109452	0.229881	0.309804	0.222398	0.11391	0	0.0970066	0.127132	0.134533	0.106077	0.260571	0.16063	0.178618	0.11776	0.156346	0.201897	0.207728	0	0.233029	0.267582	0.10383	0.136806	0.165909	0.129351	0.0300996	0.384178	1.16557
NEURL1B	0.0155139	0.0144617	0.021317	0.0411065	0.0238208	0.0164209	0.0185459	0.0190941	0.0342351	0.0121641	0.0204477	0.0261008	0.0138902	0.0192991	0.0095663	0.0194078	0	0.0209704	0.0123554	0.0289307	0.030704	0.0184579	0.011773	0.071448	0.0223339	0.00766706	0	0.00551441	0.0218793	0.0137729	0.00270607	0.0273513	0.0194896	0	0.0078367	0.0305842	0.0183386	0.0151236	0	0.0221206	0.0193083	0.00990837	0.00965938	0.00459524	0.0139147	0.0128513	0.0808813	0.0422157
DUSP1	0.0360305	0.0930226	0.0785236	0.0549009	0.125836	0.0846199	0.263315	0.0848267	0.0968955	0.11656	0.029442	0.0554142	0.0597129	0.0429735	0.0743055	0.057411	0	0.0391261	0.128306	0.0542545	0.173286	0.0270939	0.0323122	0.100689	0.167662	0.0537826	0	0.0439349	0.0933685	0.0353136	0.0519556	0.110929	0.0525272	0.0816803	0.0178266	0.0674753	0.138254	0.056757	0	0.12459	0.0249723	0.0410873	0.0392168	0.0655373	0.0663332	0.0553568	0.058177	0.0439407
ERGIC1	0.540665	0.658042	0.739705	0.642336	0.600862	0.449881	0.717452	0.757517	0.975391	0.715636	0.594544	0.663457	0.607535	0.84959	0.979637	0.905652	0	0.875311	0.582699	0.777422	0.804156	0.828489	0.845155	0.887519	0.531214	0.590501	0	0.457793	0.537307	0.442218	0.683881	0.833648	0.812146	0.932845	0.609904	0.855011	0.735456	0.658752	0	0.60858	0.928213	0.566021	0.620355	0.463349	0.626787	0.903016	1.34199	1.02522
RPL26L1	0.0475182	0.0405625	0.0716763	0.0596939	0.0576988	0.0442	0.0825277	0.0829182	0.058335	0.0279783	0.0389892	0.036691	0.041238	0.0609189	0.0588487	0.0894925	0	0.0714559	0.117096	0.031832	0.0622042	0.074357	0.0346649	0.0851735	0.0319204	0.0335473	0	0.0265016	0.080735	0.0386682	0.0366114	0.0785251	0.056181	0.0831695	0.0416882	0.0415389	0.0651715	0.0473745	0	0.0637317	0.0295913	0.0256701	0.0649395	0.0335572	0.0422047	0.0713863	0.0582968	0.0344063
ATP6V0E1	0.376727	0.459743	0.49315	0.414887	0.389762	0.333073	0.403729	0.504145	0.502487	0.440174	0.327523	0.385789	0.335711	0.542588	0.51143	0.451956	0	0.449026	0.503803	0.386869	0.490121	0.569927	0.415658	0.561527	0.304666	0.353932	0	0.325676	0.417641	0.336799	0.402883	0.607905	0.455933	0.456584	0.346127	0.48997	0.477786	0.460935	0	0.452857	0.437419	0.367984	0.51049	0.320764	0.389005	0.50832	0.439658	0.410603
CREBRF	0.897818	0.872878	0.916399	0.720383	0.718613	0.952315	1.01108	0.917024	0.71054	0.77315	0.667603	0.701171	0.500214	0.790807	0.648738	0.540136	0	0.659756	0.972788	0.733162	0.800316	1.03582	0.445507	0.630954	0.798824	0.771826	0	1.12169	0.940914	0.704119	0.677665	0.968783	0.886226	0.909221	0.616365	0.790965	0.92215	0.80363	0	0.787281	0.5635	0.724677	0.757874	0.618049	0.970347	0.915309	0.344467	1.14363
BNIP1	0.0386793	0.0534661	0.0778487	0.0751515	0.0684	0.0313883	0.0555252	0.0952635	0.108546	0.0726702	0.0629564	0.0488477	0.0629291	0.114484	0.0884648	0.0856888	0	0.0807175	0.0871216	0.0939152	0.0812803	0.0785799	0.0299875	0.0960549	0.0731924	0.0534031	0	0.0201367	0.0660259	0.0495922	0.0595038	0.0840361	0.0749257	0.121064	0.0184133	0.0770604	0.0795264	0.0623761	0	0.0891874	0.0913722	0.0379408	0.0946897	0.0322907	0.0444531	0.069082	0.096882	0.049151
STC2	0	0	0.000309575	0.00118239	0	0	0	0	0	0	0	0	0	0	0	0	0	0	0.00148708	0.00121122	0	0.000490219	0	0	0	0	0	0	0	0	0	0.00166049	0	0	0	0	0	0.000826178	0	0	0	0.00327002	0.00274694	0	0	0.00304878	0	0
BOD1	0.0775126	0.106192	0.139107	0.106027	0.0925497	0.132631	0.218168	0.184229	0.138442	0.0987373	0.0656078	0.0928363	0.0679141	0.154654	0.0938831	0.146033	0	0.113669	0.235239	0.103632	0.151185	0.237976	0.0292603	0.180707	0.123425	0.0845516	0	0.0749805	0.154863	0.0638173	0.0953602	0.264459	0.137383	0.132806	0.0532787	0.113621	0.164211	0.0988494	0	0.162605	0.126634	0.0897197	0.150012	0.090478	0.18073	0.201427	0.0913649	0.0981755
CPEB4	1.72131	1.69501	1.7212	1.68377	1.76331	1.86033	1.7099	1.68418	1.643	1.64062	1.7852	1.57421	1.46448	1.54045	1.69144	1.67379	0	1.75526	1.77375	1.72133	1.80514	1.7037	1.42623	1.71481	1.85444	1.64869	0	1.74323	1.63271	1.40015	1.60388	1.81201	1.59419	1.59135	1.53293	1.70612	1.67512	1.62144	0	1.69054	1.42963	1.50086	1.64627	1.60734	1.72111	1.82404	1.51877	1.94052
C5orf47	0.0136862	0.0150542	0.0154857	0.0146372	0.0100795	0.00929837	0.00632485	0.0156052	0.0113383	0.0103193	0.012186	0.020817	0	0.019645	0.0197467	0.0217899	0	0.0270414	0.0231581	0.0172219	0.0193218	0.0260412	0	0.0238531	0.0113487	0.0055009	0	0.0205345	0.0118661	0.0119335	0.00332139	0.0258974	0.0157292	0.00741091	0.00374952	0.0165873	0.00808356	0.00937994	0	0.0135999	0.0159676	0.0138253	0.00500972	0.0035806	0.0108883	0.0371029	0.0110421	0.041002
NSG2	0.149176	0.231719	0.278642	0.348294	0.375337	0.317321	0.350211	0.260196	0.38797	0.263517	0.260222	0.259703	0.255102	0.265258	0.168326	0.413177	0	0.211794	0.399076	0.278655	0.326515	0.227425	0.29251	0.495528	0.351786	0.233267	0	0.161569	0.195265	0.260283	0.332437	0.303983	0.223421	0.174776	0.153826	0.322436	0.245204	0.32644	0	0.190562	0.359237	0.138419	0.26403	0.233833	0.267048	0.239833	0.583577	0.671956
MSX2	0	0	0	0	0	0	0	0	0	0	0	0	0	0	0	0	0	0	0	0	0	0.00061636	0	0	0.000817674	0	0	0	0	0	0	0.00207393	0	0	0	0	0.000562768	0	0	0	0	0	0	0	0.00123049	0	0	0
DRD1	0.152565	0.181948	0.156518	0.100128	0.105671	0.184423	0.280135	0.137769	0.13815	0.166572	0.112736	0.108694	0.0767081	0.125517	0.0733502	0.125444	0	0.10535	0.16687	0.11624	0.179389	0.116386	0.0870229	0.152645	0.210345	0.141194	0	0.169389	0.108618	0.0775443	0.144837	0.17029	0.136334	0.230312	0.0830116	0.136678	0.300151	0.146797	0	0.151147	0.0882337	0.119336	0.0813137	0.134103	0.258544	0.199319	0.096062	0.147206
SFXN1	0.974288	0.961456	0.955036	0.830237	0.839068	0.758646	0.91714	1.08731	1.00735	0.976094	0.834131	0.954395	0.868842	1.21099	1.00422	1.02783	0	1.00572	0.995715	0.990545	1.07805	1.15797	0.645861	1.08255	0.906134	0.924561	0	0.768465	1.07162	0.659741	0.828484	1.19873	0.956045	1.02783	0.995955	1.03187	1.15116	0.981007	0	0.911162	0.754289	0.955609	0.955421	0.78137	0.93408	1.00312	0.8756	0.513232
HRH2	0.575779	0.721001	0.83427	0.847705	0.781289	0.577472	0.740439	0.874784	1.04684	0.805357	0.757894	0.801931	0.850644	1.19217	1.23307	1.03917	0	1.13684	0.778332	0.732541	0.982578	0.864136	0.949248	1.19495	0.652089	0.582441	0	0.457519	0.739174	0.517508	0.746916	1.23619	0.83536	0.891386	0.568673	0.974212	0.88848	0.828797	0	0.772629	0.881204	0.552842	0.902322	0.488483	0.663737	1.17852	1.31356	0.421584
CPLX2	0.768346	0.70121	0.922526	0.53689	0.486755	0.782858	1.25788	0.977555	0.762231	0.761688	0.70292	0.683384	0.719117	0.703046	0.864666	0.615556	0	0.601788	0.931318	0.580138	0.839342	0.839918	0.622937	0.796856	0.890287	0.785472	0	0.645211	0.596828	0.409245	0.852088	0.846841	0.953279	0.848926	0.463498	0.832616	0.990412	0.82221	0	0.869915	0.621561	0.776592	0.538245	0.743461	0.877977	0.807492	0.736365	0.629604
THOC3	0.293134	0.300899	0.377474	0.27956	0.289122	0.320466	0.344213	0.372262	0.379434	0.267333	0.32986	0.328257	0.23833	0.399357	0.388025	0.324081	0	0.33517	0.312256	0.295118	0.38308	0.493281	0.174552	0.428618	0.357219	0.251642	0	0.270744	0.242267	0.306372	0.230349	0.515163	0.337267	0.381449	0.270339	0.395056	0.352091	0.343278	0	0.37034	0.303258	0.241493	0.364048	0.214974	0.342894	0.440283	0.392079	0.696009
FAM153B	0.26583	0.348107	0.321646	0.64	0.29656	0.196413	0.50115	0.0537186	1.07293	0.396964	0.263866	0.270129	0.185117	1.88321	0.978419	1.65197	0	0.847839	0.791049	0.464917	0.507299	0.880259	0.15752	1.31733	0.12204	0.217454	0	0.0554727	0.515683	0.0807307	0.32882	0.749172	0.329133	0.702775	0.170365	0.559454	0.908501	0.608983	0	0.35894	0.657405	0.54627	0.523853	0.14958	0.371955	0.984819	1.08639	0.489555
AC139491.7	0.503779	0.54648	0.600849	0.642689	0.667968	0.550206	0.808591	0.74545	0.873414	0.702246	0.653119	0.562873	0.656146	0.865418	0.726359	0.821954	0	0.531503	0.710334	0.637772	0.640372	0.721333	0.489131	0.846885	0.613262	0.632139	0	0.513217	0.630153	0.478212	0.578161	0.716772	0.717839	0.863186	0.513351	0.828553	0.806181	0.684714	0	0.748391	0.78674	0.597729	0.520557	0.602641	0.68421	0.74277	0.782142	0.86445
SIMC1	1.25385	1.14625	1.10043	0.849497	0.925993	0.925651	0.960444	1.02343	1.08221	1.04221	1.10464	1.09461	1.07072	1.08593	1.18268	1.10166	0	1.05381	0.96314	1.04351	0.997592	1.36306	0.855347	1.17989	0.966419	0.986784	0	0.886152	0.796521	0.944471	1.1042	1.15846	1.07939	1.08962	1.07071	1.15199	1.05015	1.19011	0	1.13304	1.02789	0.956094	1.18807	0.99201	0.89417	1.25402	1.206	0.979215
KIAA1191	0.238087	0.243669	0.370652	0.249914	0.240245	0.342612	0.535542	0.425419	0.2862	0.297045	0.230165	0.231781	0.212487	0.318054	0.212335	0.291391	0	0.188668	0.478074	0.220495	0.317184	0.376519	0.147293	0.27554	0.371716	0.232023	0	0.330717	0.271985	0.190827	0.244395	0.42804	0.32324	0.442982	0.143039	0.248285	0.355315	0.317381	0	0.29808	0.162425	0.248126	0.333271	0.174401	0.363565	0.395493	0.176863	0.304781
ARL10	0.307733	0.299126	0.424509	0.353476	0.37696	0.320307	0.416094	0.494221	0.502297	0.332844	0.346664	0.387492	0.278038	0.49642	0.399341	0.451615	0	0.449687	0.387942	0.411919	0.398403	0.527199	0.244867	0.603311	0.319898	0.267745	0	0.256117	0.306125	0.251178	0.3513	0.709262	0.426205	0.456114	0.247534	0.47004	0.512105	0.377548	0	0.474799	0.426408	0.325914	0.461154	0.274158	0.373243	0.531063	0.441949	0.658588
NOP16	0.0304171	0.0356949	0.0502634	0.0504441	0.0247581	0.0298843	0.0701579	0.0580315	0.0826915	0.0470592	0.0221496	0.0176476	0.0479571	0.111987	0.0532034	0.06924	0	0.0503014	0.0682654	0.0496633	0.0533986	0.0475516	0.0211512	0.0533771	0.0397389	0.0395864	0	0.0149306	0.0165072	0.0199669	0.00528949	0.0449395	0.0270345	0.0619515	0.00921367	0.0197096	0.059531	0.0551801	0	0.04445	0.052403	0.0266887	0.0488019	0.0207623	0.0466378	0.0611025	0.032629	0.201869
CLTB	0.305222	0.391801	0.513194	0.320445	0.30849	0.317734	1.00008	0.597284	0.506263	0.353301	0.274543	0.292987	0.313951	0.726667	0.470093	0.525675	0	0.460219	0.73151	0.366337	0.495487	0.494338	0.411137	0.538384	0.620846	0.371279	0	0.332905	0.444231	0.267887	0.479146	0.668332	0.475633	0.478606	0.220791	0.368013	0.776366	0.461614	0	0.453568	0.426761	0.378144	0.499227	0.532901	0.652127	0.516706	0.33759	0.632144
FAF2	0.553079	0.515178	0.631498	0.521656	0.510744	0.47571	0.463382	0.612127	0.597981	0.590316	0.422697	0.548872	0.485877	0.727994	0.647764	0.612266	0	0.611742	0.575842	0.553595	0.595818	0.710458	0.397919	0.645474	0.442836	0.42951	0	0.402204	0.588693	0.46378	0.566315	0.693878	0.636198	0.564014	0.494621	0.611041	0.592686	0.560624	0	0.509126	0.592074	0.46028	0.613272	0.353953	0.474851	0.66331	0.615546	0.573505
RNF44	0.185094	0.225583	0.256071	0.172265	0.175547	0.256065	0.409285	0.265945	0.230976	0.191134	0.194478	0.169968	0.131761	0.245819	0.220868	0.141711	0	0.165146	0.260828	0.218453	0.245155	0.220456	0.143732	0.19681	0.289409	0.254878	0	0.247095	0.197742	0.157025	0.193723	0.274307	0.27461	0.235008	0.143265	0.175085	0.281099	0.246467	0	0.228156	0.145982	0.188179	0.179372	0.277326	0.292823	0.205121	0.154467	0.299724
CDHR2	0.0977751	0.125093	0.113273	0.0955136	0.0842797	0.057777	0.120536	0.121098	0.12136	0.0584409	0.0758478	0.0648254	0.0956701	0.164852	0.110599	0.142661	0	0.127678	0.0687866	0.0887436	0.0844955	0.143851	0.0481692	0.143134	0.0430675	0.0653207	0	0.0934799	0.0771299	0.0846254	0.141245	0.187237	0.118825	0.124014	0.10429	0.0955792	0.110402	0.112814	0	0.0742226	0.0905284	0.136414	0.157929	0.0709333	0.0805958	0.136169	0.142049	0.750947
GPRIN1	0.118651	0.147167	0.211797	0.132651	0.135893	0.121149	0.465331	0.197309	0.193395	0.223097	0.138527	0.136734	0.1555	0.158942	0.185	0.144859	0	0.124084	0.214463	0.156871	0.164938	0.230994	0.107799	0.177749	0.236129	0.11782	0	0.183268	0.138486	0.103189	0.204688	0.225674	0.16973	0.216913	0.0716931	0.154729	0.251248	0.203841	0	0.187517	0.119596	0.121009	0.132035	0.138577	0.254807	0.239662	0.176445	0.57043
SNCB	0.768193	0.500151	0.595581	0.310885	0.373102	0.747645	1.50718	1.04219	0.574974	0.662415	0.808638	0.745127	0.797569	0.625396	0.533119	0.365045	0	0.409443	1.24153	0.475683	0.724405	0.611745	0.50326	0.490861	1.53	0.999737	0	0.716031	0.60339	0.283033	0.867034	0.737211	0.824653	0.577568	0.588708	0.42116	0.931043	0.758029	0	0.78506	0.286736	0.760675	0.450683	1.46268	1.55588	0.80306	0.237723	0.720481
EIF4E1B	0.149877	0.143943	0.211531	0.133255	0.102928	0.126401	0.22445	0.326355	0.304716	0.141552	0.143095	0.194936	0.143872	0.338443	0.241643	0.232798	0	0.263808	0.216564	0.115966	0.181361	0.373223	0.0685113	0.292289	0.127954	0.082199	0	0.16215	0.248025	0.17276	0.251079	0.483393	0.295594	0.310965	0.210299	0.188673	0.326916	0.36734	0	0.242824	0.205015	0.306393	0.304336	0.10502	0.222431	0.289227	0.299819	0.225916
TSPAN17	0.124934	0.262114	0.25825	0.187427	0.234377	0.170022	0.450858	0.221404	0.311458	0.211786	0.15813	0.211869	0.185058	0.260518	0.219438	0.258096	0	0.229025	0.262493	0.253243	0.329732	0.180239	0.185434	0.367513	0.238713	0.239232	0	0.209486	0.130814	0.247541	0.261282	0.262122	0.235023	0.236426	0.0986974	0.265543	0.321542	0.266844	0	0.292807	0.32842	0.181043	0.192193	0.273236	0.350097	0.313922	0.350586	0.528075
UNC5A	0.800556	1.01844	1.1244	0.829819	0.912999	0.758906	1.41367	1.27995	1.31451	0.998342	0.858272	0.860396	0.883998	1.17788	1.41809	1.17636	0	1.26297	1.14533	1.08053	1.31478	1.13824	1.04353	1.3672	0.771422	0.723269	0	0.745388	0.68374	0.791272	0.96194	1.33201	1.17641	0.988966	0.484648	1.08233	1.2658	1.19879	0	1.08929	1.07548	0.735269	0.955866	0.913825	1.12603	1.21143	1.1452	1.30457
HK3	0.00441402	0.0114861	0.0324667	0.03007	0.0294034	0.00699172	0.00553656	0.018156	0.0205826	0.030439	0.00119533	0.0035764	0.0043199	0.0138411	0.0111646	0.0287282	0	0.0258634	0.0204253	0.0133261	0.0209336	0.0162852	0.00900372	0.0337484	0.00465602	0.00858872	0	0.0101667	0.0266755	0.0187011	0	0.0152131	0.00800891	0.0125162	0	0.0160721	0.00775553	0.00485545	0	0.00526878	0.00127656	0.00388074	0.0162194	0	0.00511998	0.0246904	0.033032	0.124855
UIMC1	0.789605	0.879639	0.961723	0.830911	0.832783	0.805406	0.862923	0.890379	0.99403	0.88485	0.811994	0.846424	0.543171	1.1198	1.02396	1.05568	0	0.999416	0.924158	0.946081	0.927543	1.05708	0.685369	1.04377	0.80545	0.764601	0	0.732648	0.863437	0.76933	0.696069	1.04437	0.878678	0.93123	0.78484	0.93971	0.877047	0.847209	0	0.803219	0.842932	0.790762	0.937611	0.635725	0.775563	1.06162	0.996447	0.56902
ZNF346	0.900781	0.825963	0.789514	0.616534	0.653579	0.628891	0.579089	0.76389	0.886329	0.827468	0.717755	0.855892	0.838706	0.975002	1.15505	0.812923	0	0.91903	0.688146	0.913578	0.844843	1.08903	0.909953	0.86181	0.583579	0.811882	0	0.516089	0.657807	0.629697	0.825227	1.0859	0.838815	0.835868	0.870885	0.901098	0.724768	0.695155	0	0.80483	0.792677	0.719513	0.877403	0.496129	0.735168	0.861647	0.91941	0.424346
FGFR4	0.00660383	0.0110198	0.00979463	0.0048128	0.00739839	0.0110509	0.0383584	0.0130325	0.0177349	0.00905144	0.0046239	0.00835054	0.0135448	0.00699428	0.0188531	0.0107634	0	0.00986582	0.0028757	0.00806376	0.0143299	0.0124539	0.0106632	0.0201246	0.0054281	0.00200049	0	0.0240919	0.013449	0.0170635	0.023671	0.0419773	0.0290631	0.0174935	0	0.00443742	0.0209338	0.0202693	0	0.0159816	0.00740362	0.0216946	0.00231994	0.015827	0.0487208	0.0339882	0.0142025	0.111579
NSD1	1.26327	1.35919	1.37859	1.31503	1.30065	1.28628	1.59928	1.38591	1.40937	1.39318	1.19286	1.3708	1.24965	1.48166	1.49718	1.48439	0	1.48993	1.35778	1.31738	1.3695	1.36628	1.15505	1.42584	1.22493	1.34364	0	1.11668	0.998181	1.26427	1.25393	1.40872	1.44634	1.53215	1.05886	1.42656	1.49541	1.51202	0	1.24393	1.30562	1.0275	1.24149	1.17226	1.35968	1.336	1.43852	1.29755
RAB24	0.0668142	0.0483456	0.0824057	0.0580676	0.0570319	0.0642209	0.0875818	0.0865656	0.0940758	0.0414884	0.0338275	0.0302416	0.0444227	0.167763	0.0661435	0.123818	0	0.0913724	0.093979	0.0508315	0.0756285	0.0667872	0.0472691	0.0735357	0.0611037	0.0399393	0	0.0612435	0.0585074	0.0468652	0.0814902	0.112798	0.0774248	0.0481922	0.0304391	0.030813	0.11355	0.0755148	0	0.134302	0.0602589	0.0550809	0.106087	0.0378447	0.0729583	0.101025	0.0764407	0.0140376
MXD3	0.118473	0.0879992	0.0689043	0.081603	0.072591	0.0633915	0.0311728	0.100945	0.11942	0.0319017	0.0612041	0.0603854	0.0933383	0.123334	0.134343	0.0388309	0	0.0883553	0.0514532	0.0666593	0.106701	0.143339	0.0365402	0.077767	0.0627204	0.0586618	0	0.0375313	0.0861232	0.0530277	0.0427775	0.198862	0.0824542	0.0333195	0.0130174	0.083392	0.0626543	0.0545772	0	0.110262	0.0569197	0.045527	0.108685	0.0441244	0.0516523	0.108796	0.0741403	0.137228
PRELID1	0.0696657	0.0678399	0.201475	0.156366	0.103043	0.11124	0.375012	0.271494	0.164042	0.122422	0.0647611	0.0391072	0.100901	0.286881	0.0877174	0.208686	0	0.141299	0.444257	0.0828003	0.213922	0.197812	0.0628671	0.226266	0.220602	0.0697174	0	0.128425	0.250282	0.0484729	0.114067	0.281758	0.141054	0.131659	0.0320173	0.0661512	0.2942	0.113218	0	0.19715	0.101961	0.132616	0.1716	0.128851	0.220309	0.294755	0.0433498	0.0917856
LMAN2	0.141264	0.167875	0.198597	0.14547	0.15549	0.165605	0.304293	0.221681	0.203524	0.113963	0.110448	0.123282	0.138732	0.219552	0.139765	0.171153	0	0.135508	0.276409	0.138019	0.202656	0.20242	0.15899	0.186688	0.18565	0.142308	0	0.133199	0.198711	0.10539	0.160748	0.205462	0.175196	0.148975	0.0920944	0.110049	0.221957	0.16999	0	0.206519	0.122525	0.159823	0.181263	0.189813	0.204039	0.17119	0.133604	0.144972
RGS14	0.0587307	0.0432557	0.127423	0.0544564	0.081265	0.0611824	0.262612	0.142928	0.122475	0.0786761	0.0570009	0.076814	0.0790379	0.071561	0.0872955	0.0755914	0	0.0931857	0.142637	0.0367222	0.10296	0.0571358	0.0499181	0.130727	0.135539	0.0371958	0	0.129951	0.0736987	0.0511039	0.115393	0.123678	0.102078	0.0693595	0.0349032	0.0679852	0.157621	0.112121	0	0.0996214	0.0865953	0.096607	0.0929531	0.0941835	0.144548	0.0909958	0.0874902	0.0814029
SLC34A1	0.0015035	0.00349013	0.00392875	0.00540894	0.00286101	0	0.00328074	0.000851741	0.00261243	0	0.00169269	0.00147581	0	0.0149163	0.00207631	0.00429419	0	0.00395939	0.00126647	0.00345475	0.00101918	0.00274546	0.00595101	0	0	0	0	0.00211275	0.00618594	0.00244091	0	0.00287026	0.00299639	0	0	0	0.00225636	0.00215367	0	0.00156527	0.00312634	0	0	0	0.0005078	0.00544775	0	0.0538061
PFN3	0	0	0.000332744	0	0	0	0	0	0.0011916	0.00243859	0	0	0	0	0	0.00262529	0	0.00299414	0	0	0	0.00121981	0	0	0.00142775	0	0	0	0	0	0	0.00177609	0	0	0	0	0	0	0	0.00245182	0	0	0.00205761	0	0.00290668	0	0	0
F12	0.0563012	0.0481018	0.0758219	0.0682544	0.0735457	0.0387466	0.205498	0.104253	0.0839139	0.0440187	0.0203381	0.0385634	0.0154647	0.0718099	0.0616136	0.0592143	0	0.073762	0.111178	0.0276309	0.073009	0.0704847	0.0118086	0.0667379	0.0696244	0.0455261	0	0.0659012	0.0665897	0.0410331	0.0580779	0.138655	0.0428286	0.0630683	0.012442	0.0455145	0.0956783	0.0600353	0	0.0834225	0.0571552	0.0794818	0.0956568	0.0744331	0.118638	0.140236	0.0376483	0.11723
GRK6	0.216521	0.171261	0.241391	0.144278	0.149235	0.1637	0.246713	0.243837	0.244055	0.210431	0.128439	0.178163	0.153716	0.274459	0.24275	0.247176	0	0.207988	0.245647	0.170977	0.225249	0.295752	0.136334	0.224253	0.168239	0.183978	0	0.131381	0.157017	0.138609	0.260167	0.295956	0.244219	0.19382	0.101919	0.229588	0.235096	0.256049	0	0.199925	0.259232	0.134537	0.215146	0.19836	0.233825	0.301284	0.123668	0.327257
PRR7	0.0790265	0.100496	0.223917	0.172313	0.178762	0.14375	0.274857	0.235237	0.234934	0.122205	0.127682	0.106075	0.151083	0.290559	0.188817	0.268471	0	0.222737	0.331665	0.151519	0.250868	0.190274	0.0540615	0.308903	0.172518	0.0969112	0	0.11085	0.13791	0.0939704	0.119005	0.326795	0.16312	0.174145	0.0563783	0.15632	0.248775	0.207657	0	0.185995	0.135033	0.146051	0.189551	0.107873	0.188222	0.361147	0.0980586	0.182888
DBN1	0.246132	0.241075	0.306554	0.238272	0.27225	0.257042	0.483535	0.366142	0.331904	0.194968	0.204903	0.220975	0.278106	0.358081	0.300467	0.28012	0	0.269481	0.346358	0.308405	0.28985	0.339996	0.155891	0.307245	0.305438	0.179085	0	0.255619	0.231015	0.235865	0.341641	0.47131	0.332679	0.314192	0.153009	0.241077	0.442076	0.367481	0	0.24898	0.204484	0.260296	0.310207	0.279005	0.417928	0.398054	0.24277	0.435866
PDLIM7	0.0995445	0.18831	0.157491	0.192587	0.1741	0.182554	0.375666	0.276691	0.263628	0.121838	0.100098	0.111239	0.223301	0.276658	0.224508	0.201264	0	0.210369	0.213443	0.177828	0.152959	0.107235	0.0927106	0.137322	0.180131	0.177935	0	0.194436	0.19919	0.193117	0.29732	0.24193	0.240926	0.165383	0.105376	0.115929	0.281785	0.271869	0	0.191667	0.222362	0.132815	0.229731	0.230509	0.198453	0.100324	0.130367	0.10197
DOK3	0.0436961	0.0507852	0.062116	0.0613246	0.0665643	0.0465472	0.117907	0.0806681	0.0813192	0.0535648	0.0530088	0.0300409	0.0238423	0.0462661	0.0698584	0.0376927	0	0.0389336	0.0504315	0.038431	0.0574452	0.0304085	0.0113108	0.0767339	0.0293714	0.0375834	0	0.0250945	0.0207202	0.0483794	0.0550032	0.0277889	0.0624114	0.124779	0.0320062	0.0765673	0.0913269	0.102628	0	0.0425448	0.104111	0.0506899	0.0291187	0.0689531	0.100324	0.0693501	0.0343583	0.345439
DDX41	0.122587	0.0997259	0.105866	0.0543776	0.08239	0.137123	0.20344	0.1517	0.103721	0.0761503	0.112935	0.09079	0.180074	0.175326	0.151646	0.0814556	0	0.0907187	0.174993	0.118622	0.146675	0.110657	0.0653984	0.0947073	0.219306	0.16858	0	0.0838033	0.0873546	0.0875566	0.164043	0.125558	0.116782	0.0552157	0.0738305	0.080743	0.132692	0.119095	0	0.141355	0.0860792	0.0906478	0.14105	0.191274	0.140063	0.140785	0.0980475	0.0449504
FAM193B	0.601338	0.639396	0.651391	0.55664	0.603358	0.535373	0.813696	0.72684	0.841011	0.690307	0.601241	0.568735	0.742748	0.739669	0.869382	0.739548	0	0.659003	0.580994	0.700237	0.696546	0.813128	0.534521	0.835701	0.515459	0.550955	0	0.625144	0.454529	0.548768	0.656737	0.776933	0.736878	0.795679	0.46319	0.786803	0.739733	0.692168	0	0.674462	0.746957	0.484062	0.597707	0.593404	0.620491	0.6619	0.847857	0.47653
TMED9	0.111544	0.0968085	0.223955	0.142733	0.118228	0.107714	0.294604	0.208177	0.191653	0.0820223	0.074923	0.0812278	0.0821747	0.296285	0.111573	0.241958	0	0.150815	0.325493	0.116693	0.215041	0.205748	0.0557608	0.228012	0.192743	0.0808716	0	0.0927672	0.157097	0.0519978	0.167899	0.271007	0.146946	0.149044	0.0306541	0.105377	0.293958	0.156479	0	0.214436	0.105276	0.0940025	0.198748	0.115985	0.159292	0.270952	0.115365	0.162955
B4GALT7	0.0703894	0.108523	0.10843	0.0737524	0.0529292	0.0868387	0.0949784	0.14099	0.125717	0.0682841	0.0531712	0.0620759	0.0743434	0.15419	0.0965028	0.0937339	0	0.0888373	0.14012	0.0693265	0.111134	0.0997463	0.0254652	0.123712	0.102691	0.103233	0	0.060492	0.0865466	0.053979	0.08933	0.118096	0.0817708	0.085538	0.0405009	0.0819972	0.106333	0.0942638	0	0.0749617	0.0666581	0.0496715	0.0982729	0.0732756	0.0728142	0.0976395	0.0789808	0.0578562
FAM153A	0.46122	0.360335	0.969164	0.723729	1.03938	0.540944	0.770063	1.12984	1.25404	0.794841	0.68207	0.849728	0.747101	1.32142	1.00571	1.1093	0	1.19043	0.850397	0.862069	1.18173	1.37713	0.892922	0.826821	0.682298	0.5502	0	0.805131	0.972857	0.827593	0.651712	1.55717	1.03796	1.11127	0.712592	1.03701	0.989895	0.806328	0	1.34215	1.09978	0.678244	1.24348	0.351509	0.869648	1.70729	1.51282	1.23421
PROP1	0	0.00336549	0.00106674	0.00310705	0.002233	0	0	0.00123317	0.000564381	0	0.000949431	0	0	0	0	0.00194728	0	0	0.000724017	0	0.00329282	0.000412043	0	0	0.00285142	0	0	0.00287006	0.000905252	0	0.00430148	0.00168869	0.000813655	0.0106263	0	0.00380637	0.00122753	0.000692332	0	0	0.00171759	0	0	0	0.000685337	0	0	0.0023135
N4BP3	0.0243058	0.0355661	0.0655217	0.0268961	0.0393485	0.0172561	0.0559339	0.0584061	0.0649316	0.013726	0.0284304	0.0321946	0.029445	0.0636097	0.0726649	0.0384128	0	0.0469605	0.0534597	0.0213394	0.0516064	0.107691	0.0402785	0.0778971	0.0220446	0.0154787	0	0.0279654	0.0263181	0.0198782	0.0328903	0.072718	0.0482739	0.027407	0.0176277	0.0599614	0.0617531	0.0205205	0	0.0401239	0.0495374	0.0354465	0.0164251	0.0158335	0.028297	0.0764087	0.0685153	0.110768
RMND5B	0.351049	0.325609	0.476925	0.386621	0.395697	0.264084	0.282408	0.458517	0.561972	0.350839	0.291366	0.384426	0.366395	0.75793	0.581839	0.529625	0	0.538532	0.486365	0.386324	0.482073	0.545704	0.279018	0.557194	0.269013	0.295665	0	0.23341	0.373873	0.249706	0.326954	0.676939	0.386056	0.350045	0.252514	0.423112	0.412698	0.378269	0	0.402305	0.383888	0.238936	0.542296	0.238398	0.26298	0.498065	0.488558	0.26422
NHP2	0.0918383	0.0812053	0.177519	0.142246	0.128039	0.124137	0.356896	0.269479	0.150951	0.101675	0.08305	0.0774992	0.138874	0.214325	0.0943643	0.15104	0	0.139682	0.413147	0.0939162	0.217152	0.176639	0.117126	0.172956	0.234482	0.113919	0	0.0950585	0.177761	0.0624941	0.114429	0.229436	0.132828	0.0990991	0.0439864	0.0707527	0.254061	0.138088	0	0.177516	0.0687649	0.0812886	0.220342	0.144724	0.200566	0.197004	0.0362346	0.102386
HNRNPAB	0.114849	0.0840342	0.0959376	0.0691983	0.0488234	0.082997	0.224564	0.135411	0.0743233	0.0690958	0.090189	0.0680187	0.0601628	0.0833291	0.0710541	0.0545931	0	0.048179	0.120366	0.0740153	0.0842242	0.0967739	0.0265074	0.0884759	0.154707	0.0967203	0	0.0948148	0.0857614	0.039183	0.0717044	0.0858894	0.111265	0.0904743	0.0675325	0.056426	0.116025	0.108847	0	0.0906384	0.0313086	0.0540356	0.0784225	0.116868	0.11966	0.116012	0.067112	0.213642
PHYKPL	0.288719	0.309843	0.418107	0.362229	0.344352	0.185891	0.263718	0.489163	0.601755	0.382379	0.344967	0.344647	0.31287	0.728339	0.605124	0.654135	0	0.592467	0.43839	0.404947	0.359964	0.56954	0.369853	0.690725	0.196777	0.216096	0	0.198265	0.236586	0.296571	0.359324	0.493744	0.466816	0.371553	0.164032	0.459218	0.445131	0.647874	0	0.41016	0.394989	0.299869	0.46178	0.216219	0.266447	0.551513	0.715968	0.272408
COL23A1	0.259526	0.310638	0.30028	0.284051	0.324582	0.284814	0.374995	0.202939	0.37768	0.435203	0.329028	0.379788	0.346194	0.2719	0.590354	0.431615	0	0.457908	0.285218	0.3999	0.350222	0.368174	0.306098	0.545604	0.300562	0.246932	0	0.243568	0.238432	0.251905	0.411661	0.321809	0.222199	0.214683	0.272037	0.458583	0.306208	0.285878	0	0.27539	0.329884	0.291945	0.349798	0.222089	0.244561	1.28743	0.546349	0.589551
CLK4	0.607764	0.605578	0.645478	0.690465	0.728779	0.709213	0.71852	0.663518	0.719857	0.603877	0.584115	0.512414	0.445583	0.862225	0.667716	0.978517	0	0.84817	0.767194	0.753054	0.76761	0.669467	0.322578	0.807529	0.605124	0.609611	0	0.512244	0.473685	0.531261	0.370236	0.687907	0.546292	0.725204	0.375643	0.707333	0.640574	0.588395	0	0.568495	0.607114	0.304627	0.539955	0.463689	0.478362	0.656683	0.714604	0.240295
ZNF354A	0.22953	0.324353	0.409583	0.293435	0.272927	0.200767	0.235677	0.304115	0.392857	0.280344	0.314005	0.259426	0.288519	0.47794	0.381904	0.426785	0	0.372901	0.322547	0.307574	0.329846	0.455315	0.153166	0.484819	0.245754	0.220777	0	0.138283	0.163288	0.183193	0.174245	0.432263	0.266772	0.373158	0.160101	0.364511	0.331133	0.293355	0	0.298771	0.309784	0.200886	0.266769	0.154722	0.192614	0.487238	0.497043	0.148033
ZNF354B	0.165853	0.16825	0.171597	0.114724	0.127525	0.138239	0.190986	0.17271	0.180168	0.188925	0.186638	0.165412	0.110204	0.226	0.216723	0.198891	0	0.170666	0.148773	0.157026	0.17008	0.24773	0.179403	0.229138	0.128227	0.142465	0	0.128707	0.0838295	0.102193	0.172932	0.201149	0.155022	0.15482	0.127943	0.258721	0.214383	0.226511	0	0.183616	0.176121	0.123059	0.14767	0.10081	0.129047	0.252991	0.174514	0.125705
ZFP2	0.269633	0.227217	0.266928	0.187661	0.181006	0.186818	0.209222	0.248582	0.254792	0.252186	0.207399	0.21412	0.160507	0.334551	0.246852	0.267253	0	0.285381	0.243499	0.21281	0.25516	0.41909	0.0860358	0.324921	0.129174	0.155171	0	0.139773	0.171714	0.149455	0.152227	0.30102	0.216168	0.253933	0.155847	0.215032	0.178351	0.211584	0	0.178522	0.155927	0.128781	0.312143	0.102915	0.131367	0.231824	0.264274	0.208716
ZNF454	0.079547	0.100064	0.1451	0.0951859	0.0872453	0.07404	0.184629	0.155202	0.170155	0.140045	0.084456	0.0802083	0.0803679	0.239137	0.176408	0.220815	0	0.174142	0.114667	0.0918571	0.132738	0.224142	0.0774176	0.237519	0.053133	0.0595203	0	0.0562547	0.0630163	0.049235	0.0824281	0.188709	0.110788	0.158824	0.0655826	0.153414	0.182989	0.162956	0	0.119703	0.144951	0.0860856	0.112833	0.0475852	0.0682342	0.262107	0.191743	0.276019
GRM6	0.0029041	0.00674928	0.0188961	0.0170825	0.005748	0	0.0125925	0.00657536	0.00715983	0.0183189	0.00162537	0.00377608	0.0034568	0.0284097	0.00595448	0.0176715	0	0.0139534	0.00914222	0.0178876	0.010337	0.017068	0	0.0117105	0.00480719	0.00704328	0	0	0.0136703	0.00606097	0.00375753	0.00767561	0.00439662	0	0	0.0187915	0.0150087	0.00756031	0	0.00684866	0.00340843	0.00845623	0.015421	0	0.00356025	0.0573036	0	0.0227951
ZNF879	0.0407326	0.0510518	0.0378319	0.029697	0.0260341	0.0308669	0.0402673	0.0348692	0.0370789	0.0152251	0.0252717	0.0172375	0.0481489	0.0211156	0.0339132	0.028063	0	0.0412625	0.038808	0.0144049	0.0334389	0.0503207	0.015804	0.0349319	0.0338082	0.0158437	0	0.0413847	0.0137407	0.0278567	0.0287164	0.0305484	0.0200084	0.0593771	0.0113764	0.0310137	0.0394357	0.027292	0	0.0367552	0.0290974	0.0160534	0.0331729	0.0162519	0.0257674	0.018395	0.0584157	0.0471739
ZNF354C	0.126314	0.0609402	0.139279	0.100248	0.0953978	0.105819	0.0625369	0.111514	0.161842	0.11381	0.0765863	0.106704	0.093608	0.161475	0.161227	0.177391	0	0.134407	0.116703	0.104399	0.145139	0.222837	0.118284	0.178502	0.0841707	0.10838	0	0.0575406	0.0785924	0.0569246	0.0350302	0.193182	0.0763592	0.124923	0.0734844	0.121523	0.0623229	0.0631295	0	0.154519	0.12652	0.0882473	0.0613939	0.0566888	0.0847505	0.177532	0.188121	0.109181
ADAMTS2	0.162081	0.33326	0.375164	0.274041	0.341137	0.309767	0.734869	0.4323	0.320296	0.279754	0.188849	0.448371	0.360419	0.360332	0.139246	0.218532	0	0.075761	0.268691	0.140754	0.134112	0.207431	0.476915	0.202666	0.195094	0.140821	0	0.402938	0.295515	0.393981	0.493386	0.404046	0.420885	0.525927	0.350919	0.456824	0.647809	0.901998	0	0.322263	0.561648	0.495231	0.350344	0.444617	0.337367	0.531858	0.286624	1.24366
RUFY1	0.673366	0.659814	0.709482	0.574689	0.567897	0.474601	0.48284	0.734422	0.824928	0.66741	0.505668	0.707781	0.57882	1.07939	0.835832	0.821448	0	0.819864	0.672246	0.720968	0.72038	0.942843	0.520902	0.864227	0.445881	0.518138	0	0.427512	0.669535	0.501781	0.634732	0.835669	0.744676	0.749098	0.675816	0.707899	0.662944	0.628432	0	0.633016	0.740555	0.671061	0.851114	0.394807	0.512018	0.781222	0.783431	0.31891
HNRNPH1	0.564513	0.658717	0.632792	0.891429	0.746691	0.604183	1.01055	0.844724	0.782256	0.679432	0.463819	0.630554	0.575564	1.01648	0.799807	0.927888	0	0.885731	0.912395	0.659097	0.834345	0.738454	0.516146	0.766967	0.659482	0.566747	0	0.500244	0.823687	0.588079	0.576209	0.766212	0.709824	0.731214	0.467606	0.643299	0.924347	0.819348	0	0.737163	0.735854	0.430384	0.812307	0.684707	0.722347	0.756088	0.621376	0.806589
CBY3	0.0124703	0.0154212	0.0673897	0.0446843	0.0222021	0.00733422	0.0417541	0.0521449	0.0564079	0.0324689	0.0195364	0.0124137	0.012175	0.10617	0.0282025	0.0780534	0	0.0740719	0.0329883	0.0163157	0.0456317	0.069706	0	0.0931833	0.0117917	0.00964219	0	0.00837768	0.045353	0.0177381	0.0241409	0.0695951	0.0391247	0.0591351	0.0103044	0.0253099	0.0571391	0.0406744	0	0.0272046	0.0271089	0.0383104	0.0564183	0.00413051	0.0179623	0.0538034	0.00770287	0.0267665
CANX	0.755796	0.593635	0.732985	0.508592	0.514379	0.621514	1.01498	0.81655	0.6261	0.601561	0.497386	0.480453	0.515809	0.719175	0.592617	0.539131	0	0.517648	0.816644	0.459336	0.61794	0.678605	0.458112	0.638013	0.695248	0.617764	0	0.604917	0.724901	0.393809	0.647249	0.718491	0.736378	0.745346	0.547741	0.542788	0.777712	0.74246	0	0.631827	0.583755	0.457857	0.574807	0.572645	0.84142	0.73353	0.481447	0.927484
MAML1	0.423367	0.475568	0.472157	0.452931	0.454466	0.322094	0.37083	0.434207	0.549248	0.477126	0.295322	0.410992	0.386789	0.439253	0.572751	0.45866	0	0.414241	0.361319	0.428938	0.442741	0.526095	0.530881	0.52651	0.302993	0.427349	0	0.305437	0.365124	0.368826	0.459514	0.470366	0.431742	0.493874	0.280272	0.560283	0.422034	0.461134	0	0.404699	0.527984	0.373995	0.370468	0.229804	0.323777	0.474646	0.493651	0.842287
LTC4S	0.0234121	0.0205735	0.00991846	0.0248649	0.0253337	0.0114332	0.0244999	0.0257331	0.01959	0.011361	0.0131291	0.006495	0.0153967	0.0296677	0.0281373	0.0169845	0	0.0157671	0.00706612	0.0156824	0.0206686	0.0193524	0.0332157	0.0102701	0.017419	0.0117198	0	0.0191307	0.0258851	0.00787604	0.0239488	0.00961078	0.0259871	0.0287157	0.0132172	0.0224512	0.018278	0.0183961	0	0.0319718	0.020628	0.0106333	0.0188419	0.0366863	0.0270439	0.00919242	0.0219755	0.0148768
MGAT4B	0.175778	0.208864	0.199878	0.193868	0.19633	0.242218	0.268112	0.279091	0.279466	0.162893	0.188231	0.17903	0.263138	0.331676	0.260681	0.230662	0	0.221836	0.258381	0.202465	0.274979	0.174126	0.101302	0.218007	0.257024	0.188745	0	0.186595	0.166949	0.179955	0.216978	0.312979	0.202318	0.149222	0.0556723	0.197167	0.282041	0.212516	0	0.260715	0.186442	0.17126	0.202061	0.128007	0.244778	0.244535	0.203399	0.067281
SQSTM1	0.620595	0.563295	0.745364	0.604712	0.513714	0.503032	1.15315	0.897557	0.866225	0.563696	0.458828	0.461433	0.484424	0.933927	0.744124	0.809348	0	0.728042	0.869953	0.611232	0.754834	1.02788	0.466495	1.00961	0.620252	0.438264	0	0.545984	0.597705	0.503417	0.666625	1.05482	0.738491	0.782132	0.340951	0.656569	0.964994	0.775118	0	0.70583	0.617144	0.605111	0.749675	0.486935	0.798391	0.867274	0.785181	1.08265
MRNIP	0.581768	0.574151	0.65035	0.425798	0.374222	0.440138	0.407928	0.634995	0.65696	0.366487	0.405368	0.371698	0.386332	0.934683	0.672595	0.61853	0	0.62994	0.548364	0.506523	0.546778	0.779025	0.198936	0.65498	0.34019	0.33374	0	0.309811	0.627023	0.447703	0.591459	0.900128	0.609802	0.56449	0.345555	0.473047	0.607707	0.582868	0	0.603035	0.53513	0.511441	0.777827	0.343606	0.424915	0.593344	0.553865	0.365319
TBC1D9B	0.571856	0.5563	0.650061	0.497689	0.476903	0.404877	0.717628	0.73564	0.702396	0.54287	0.479848	0.485499	0.494894	0.826962	0.768349	0.7129	0	0.637745	0.695518	0.536881	0.649595	0.863443	0.352445	0.80694	0.420849	0.418377	0	0.393834	0.538086	0.427439	0.542079	0.885736	0.707657	0.655813	0.374896	0.573695	0.751115	0.66482	0	0.724449	0.669074	0.566724	0.742428	0.309885	0.596445	0.785934	0.749413	0.362399
RNF130	1.50142	1.44151	1.44135	1.24649	1.238	1.1153	1.34031	1.36191	1.41822	1.42404	1.50208	1.53257	1.48517	1.46302	1.50222	1.31991	0	1.42222	1.23255	1.31544	1.3392	1.61744	1.2827	1.46794	1.28513	1.29885	0	1.15761	1.07691	1.25745	1.42512	1.44634	1.40598	1.58286	1.37049	1.54211	1.42598	1.60844	0	1.36092	1.40768	1.3039	1.3583	1.2394	1.27216	1.53398	1.54473	1.7663
RASGEF1C	0.259679	0.348752	0.423037	0.350061	0.352551	0.312916	0.6034	0.362063	0.461484	0.602733	0.472178	0.650147	0.513404	0.419935	0.436371	0.409869	0	0.67981	0.319207	0.178686	0.495784	0.386222	0.498539	0.765731	0.387262	0.417182	0	0.254289	0.203396	0.424656	0.479548	0.290165	0.432002	0.635693	0.177993	0.582193	0.475667	0.600487	0	0.343421	0.605699	0.370772	0.29889	0.447291	0.446532	0.609557	0.537993	0.60589
MAPK9	0.881939	0.825355	0.940759	0.757163	0.780016	0.864475	1.15621	1.04089	0.961255	0.96325	0.842732	0.978426	0.789586	1.0901	0.925322	0.958315	0	0.871685	1.00039	0.804995	1.01818	1.19646	0.694288	1.05411	1.01662	0.879145	0	0.744588	1.08185	0.659396	0.686683	1.23942	1.04222	0.961988	0.8341	0.945107	1.04497	0.92173	0	0.948974	0.811809	0.948357	1.00982	0.749258	1.03432	1.03961	0.876984	1.06062
GFPT2	0.39797	0.346231	0.468216	0.244994	0.350329	0.248792	0.631697	0.437227	0.448697	0.415551	0.324678	0.385795	0.504548	0.496259	0.549407	0.443883	0	0.478334	0.324296	0.366626	0.411815	0.643922	0.332197	0.587196	0.273691	0.280681	0	0.317583	0.321265	0.305285	0.504131	0.680708	0.446475	0.458647	0.344084	0.440747	0.438541	0.491793	0	0.591682	0.4152	0.455249	0.407605	0.2076	0.34799	0.847173	0.437346	0.817381
CNOT6	0.547674	0.457254	0.543989	0.521584	0.479593	0.45857	0.53695	0.665274	0.602744	0.546092	0.418558	0.465412	0.35461	0.570392	0.570272	0.555872	0	0.470519	0.524736	0.56775	0.58575	0.700687	0.46494	0.599401	0.438048	0.395529	0	0.384457	0.399725	0.377384	0.357065	0.61759	0.586796	0.706785	0.368601	0.573596	0.53595	0.496955	0	0.50778	0.416627	0.462006	0.44875	0.318557	0.512452	0.569601	0.544446	0.644896
SCGB3A1	0.0101543	0.00133621	0.00103684	0.000663949	0.00453079	0	0.00406029	0.00800238	0.00508209	0	0	0	0	0	0	0	0	0.00102835	0.00355512	0.0021202	0.00247834	0.00285498	0	0.00175419	0	0.00233477	0	0.00191674	0.00102854	0	0	0.00949691	0.000444223	0	0.00144609	0	0	0	0	0	0	0	0.00397071	0	0.00353594	0.00681461	0	0.00307104
FLT4	0.00566711	0.00521213	0.00302812	0.00498194	0.00231626	0.00277904	0.00354719	0.0049258	0.00197838	0	0.00050027	0	0.00359539	0.00747938	0.00317015	0.00208678	0	0.00411202	0.00480811	0.00155102	0.0047934	0.00642227	0	0.00112415	0.00167807	0.00162497	0	0.0058946	0.00218239	0.0056985	0.0080853	0.0021063	0.00107672	0	0	0	0.00135866	0.00247545	0	0.00194019	0.00263782	0	0.00633657	0	0.00416588	0	0	0.00295779
MGAT1	0.224323	0.207714	0.203947	0.139724	0.148969	0.162146	0.279279	0.233756	0.223162	0.199011	0.150057	0.108122	0.178551	0.213002	0.178416	0.13273	0	0.17716	0.195633	0.200737	0.215394	0.251295	0.0697727	0.184781	0.146763	0.15104	0	0.185762	0.136384	0.153037	0.23845	0.291743	0.263266	0.26114	0.128707	0.194498	0.251326	0.215418	0	0.203289	0.139444	0.175161	0.183945	0.175977	0.235938	0.168639	0.206407	0.260573
ZFP62	0.133166	0.137682	0.179532	0.11421	0.112367	0.11543	0.135502	0.18444	0.17236	0.152512	0.110635	0.142376	0.114697	0.150675	0.145842	0.158527	0	0.140637	0.181059	0.110759	0.170873	0.206093	0.0955616	0.216734	0.109162	0.134376	0	0.14389	0.129064	0.108007	0.116679	0.171462	0.158473	0.25874	0.123887	0.170043	0.174501	0.182673	0	0.154008	0.134611	0.12065	0.144853	0.0936201	0.148627	0.198928	0.221996	0.0661393
BTNL8	0.00561478	0.0214003	0.00639952	0.0101196	0.0184975	0.00717407	0.00872461	0.0060769	0.0141055	0.00229349	0.00246398	0.0148374	0.0101859	0.0209237	0.0139841	0.00576169	0	0.00526064	0.00400234	0.00914097	0.00575894	0.00522198	0	0.00663249	0.0102163	0.00171455	0	0.00366981	0.00759657	0.0077842	0.0155146	0.00818265	0.00721147	0.0269236	0.0132685	0.0124797	0.0162649	0.00622435	0	0.00435363	0.0154882	0.00378886	0.0127839	0.0134748	0.013229	0.0133394	0	0.028462
BTNL3	0.00305825	0.00438286	0.00931972	0.00859987	0	0.00230774	0.00732438	0.00255416	0.00637673	0.0081556	0.00245588	0.00945756	0	0.0164039	0.00501894	0.0097419	0	0.00369066	0.0038345	0.00156105	0.0048288	0.00914361	0	0.00658722	0.0046616	0.00130675	0	0.00260185	0.0128577	0.0014617	0.0105531	0.0132643	0.00778495	0	0.00625965	0.00459415	0.0103295	0.00122658	0	0.0035396	0	0.00574805	0.0136167	0	0.00280015	0.00581658	0.00706703	0.0115541
BTNL9	0.124786	0.0726828	0.13815	0.074581	0.222579	0.0905739	0.135968	0.116676	0.13809	0.108843	0.141795	0.0586093	0.0278047	0.125398	0.137821	0.174574	0	0.11609	0.0338713	0.0629833	0.133501	0.332864	0.0104449	0.221131	0.105125	0.196818	0	0.00496461	0.105847	0.16615	0.155086	0.321581	0.0282616	0.171604	0.0773161	0.0195361	0.127163	0.14485	0	0.220887	0.313563	0.167913	0.618674	0.0657576	0.0527992	0.25531	0.182972	0.0751457
OR2V2	0.00202064	0	0.00219737	0.0032843	0	0	0	0	0.00194706	0	0	0	0	0.00383032	0	0.00521231	0	0.00165469	0	0	0	0.00038818	0	0	0	0.000984182	0	0.00247964	0.00181568	0	0	0	0	0.00999975	0	0.00130682	0.000855824	0	0	0.0026401	0	0	0	0	0	0	0	0.00414149
TRIM7	0.030311	0.0168876	0.0186206	0.0255485	0.00959304	0.00550321	0.0268424	0.035594	0.0165328	0.00367935	0.00591123	0.00666854	0.00497881	0.0140209	0.0109986	0.0118899	0	0.0206317	0.0154859	0.00570254	0.0107816	0.0360704	0	0.0113352	0.0189644	0.00475347	0	0.0428319	0.0309535	0.0133746	0.0360008	0.0524338	0.0222005	0.0243292	0.00628775	0.0143675	0.021852	0.0283808	0	0.0434791	0.00851159	0.0214895	0.0195462	0.0193615	0.0123384	0.0122891	0.014742	0.0147166
TRIM41	0.135683	0.154404	0.142355	0.116143	0.107543	0.10516	0.126375	0.143599	0.175272	0.110064	0.0901459	0.0815867	0.118465	0.215055	0.170745	0.123935	0	0.107697	0.139103	0.129792	0.167339	0.176577	0.104738	0.134182	0.129264	0.12269	0	0.0959867	0.136013	0.13057	0.109249	0.238412	0.193301	0.172219	0.050677	0.123486	0.152941	0.0947455	0	0.125437	0.0844786	0.113262	0.126437	0.087397	0.142041	0.123385	0.126369	0.102898
RACK1	0.276181	0.331991	0.474466	0.342119	0.286864	0.286164	0.646804	0.56532	0.397642	0.268874	0.208369	0.226138	0.283235	0.552915	0.33517	0.41496	0	0.349394	0.590752	0.249904	0.411598	0.460606	0.131659	0.45041	0.367238	0.233682	0	0.320965	0.51901	0.207616	0.321149	0.562331	0.384178	0.325543	0.140498	0.262114	0.594638	0.367131	0	0.367296	0.273825	0.281389	0.428202	0.227255	0.380051	0.541038	0.292853	0.249965
TRIM52	0.274892	0.187388	0.288751	0.264403	0.247839	0.241954	0.478067	0.28776	0.286114	0.257645	0.270368	0.214829	0.283117	0.221944	0.238008	0.239826	0	0.198685	0.294281	0.1973	0.218242	0.359776	0.176947	0.317242	0.238161	0.193929	0	0.18234	0.298249	0.224893	0.286908	0.346951	0.290628	0.326591	0.187643	0.252089	0.384489	0.333042	0	0.314666	0.137455	0.194466	0.239455	0.285096	0.329403	0.341548	0.262372	0.459358
DUSP22	0.108386	0.109684	0.127762	0.0896579	0.0885663	0.116533	0.118573	0.134751	0.150214	0.0846063	0.0911977	0.0878578	0.0475448	0.118541	0.107259	0.122125	0	0.144898	0.137764	0.116631	0.0909701	0.159717	0.131453	0.177727	0.102858	0.0836714	0	0.0907325	0.0838655	0.076416	0.125569	0.165086	0.127838	0.158172	0.0595064	0.126776	0.134476	0.14422	0	0.103406	0.123899	0.0863774	0.108294	0.0601586	0.124407	0.18692	0.201661	0.0777207
IRF4	0.00130698	0.00443628	0.00588826	0.00377155	0.00590581	0.00693857	0.00262361	0	0.00155638	0.00282589	0.00226681	0.0031599	0.00423928	0.00585952	0.000703582	0.0102931	0	0.00151973	0	0.00662912	0.00617986	0.00860853	0	0.00344787	0.001159	0.00179196	0	0	0.00253351	0.00213462	0	0.00533132	0.00369759	0	0	0.00383108	0.00527513	0.00325773	0	0.0018238	0.00256611	0.0100023	0.00821314	0	0.00464358	0.0255822	0	0.0141567
EXOC2	1.13892	1.03516	1.12388	1.0118	1.11639	1.02953	1.2239	1.18058	1.12128	1.12732	1.1534	1.34746	1.05412	1.08473	1.04296	1.11139	0	1.07982	1.02739	1.11862	1.02242	1.35276	0.835764	1.29221	1.19235	1.10594	0	1.16093	1.36154	1.07717	1.21154	1.41489	1.20494	1.1103	1.34109	1.11819	1.33839	1.31507	0	1.28724	1.12616	1.27509	1.24361	0.991456	1.12945	1.39946	1.31703	1.21315
FOXQ1	0	0.00380027	0.00679482	0.00269467	0.00577015	0.00169483	0.0200867	0.00303809	0.00647	0.0119556	0.00294396	0.00158553	0.00440398	0	0.00329248	0.0137815	0	0.00516857	0.0192086	0.00459788	0.00468797	0.00800512	0	0.00580881	0.0043702	0.015716	0	0.00629526	0	0.0112865	0.00255664	0.00649776	0.000831939	0.00956853	0	0.00118659	0.00748062	0.0032933	0	0.00985371	0	0.00265926	0.00954108	0.00399133	0.00989664	0.0066869	0.00969376	0.0136968
FOXF2	0.00140067	0.00464522	0.00580566	0.0028609	0.0038707	0.00365304	0.0133308	0.0132905	0.00799735	0.00475716	0.00652648	0.00552075	0.0141182	0.00831648	0.00732378	0.00718251	0	0.0101608	0.0153138	0.0122815	0.00445572	0.0146462	0	0.013835	0.0109521	0.0121216	0	0.00715472	0.00672463	0.00465568	0.00405843	0.0133486	0.00441836	0.0352218	0	0.00122347	0.016268	0.00438141	0	0.0067172	0.00192009	0.0108374	0.0221445	0.0111934	0.0145157	0.0189525	0	0.00457831
FOXC1	0	0	0	0	0	0.00202187	0	0	0.000642543	0	0	0	0	0	0	0	0	0	0	0	0	0.000537502	0	0	0	0	0	0	0	0.000903238	0	0	0	0	0	0	0	0	0	0	0	0	0	0	0	0	0	0
GMDS	1.45488	1.60534	1.61822	1.493	1.52188	1.54847	1.34075	1.46242	1.68168	1.76002	1.68655	1.59229	1.51141	1.74918	1.61928	1.728	0	1.71714	1.4531	1.62519	1.6504	1.61697	1.55022	1.63313	1.5231	1.5752	0	1.3172	1.41211	1.37767	1.28187	1.14845	1.614	1.54406	1.31009	1.75258	1.43921	1.56811	0	1.39404	1.5907	1.4784	1.31537	1.49338	1.38754	1.77584	1.92389	1.18014
MYLK4	0.120247	0.092956	0.104076	0.0743646	0.0815072	0.0811154	0.170871	0.119131	0.114555	0.0755598	0.0760488	0.0932095	0.0994371	0.17326	0.107985	0.107822	0	0.0907618	0.0996048	0.101179	0.120174	0.165673	0.0651419	0.148297	0.0785393	0.0902819	0	0.0758592	0.112635	0.0910642	0.0725857	0.139661	0.122349	0.102245	0.103554	0.0970528	0.122281	0.140701	0	0.0750669	0.0866975	0.119113	0.0910795	0.0944123	0.10952	0.107592	0.0999207	0.248896
WRNIP1	0.408413	0.357682	0.396052	0.266601	0.311939	0.327094	0.565655	0.428146	0.387065	0.361171	0.375928	0.448108	0.245648	0.482041	0.407651	0.376165	0	0.412051	0.429113	0.361883	0.367486	0.479584	0.234377	0.459	0.39402	0.376031	0	0.283877	0.277432	0.320978	0.334255	0.485523	0.351292	0.359777	0.345457	0.446657	0.412239	0.427939	0	0.381682	0.347259	0.328695	0.363992	0.422118	0.416098	0.462201	0.432833	0.519942
SERPINB1	0.0293662	0.00562862	0.0213457	0.0204784	0.0219944	0.0141892	0.0495243	0.0292415	0.0219095	0.00774251	0.0048127	0.0116952	0.0222132	0.0439374	0.0108393	0.0260021	0	0.0363701	0.0201337	0.014223	0.0228488	0.0417756	0.0104947	0.0282889	0.00621033	0.0110965	0	0.013476	0.0183889	0.0156168	0.0258478	0.0437012	0.014874	0.00989543	0.0233225	0.0191109	0.0192368	0.0199615	0	0.0114916	0.0045781	0	0.0274318	0.0143402	0.0105214	0.0524701	0.0328971	0.0184896
SERPINB9	0.126971	0.140601	0.240753	0.161215	0.127391	0.229558	0.262671	0.299784	0.244643	0.148838	0.123404	0.117718	0.136153	0.272531	0.170731	0.258009	0	0.173673	0.237006	0.151676	0.237662	0.229923	0.0712878	0.258888	0.152361	0.138508	0	0.175034	0.219416	0.131376	0.159761	0.264633	0.198864	0.253873	0.0714921	0.180889	0.195976	0.180705	0	0.140228	0.109425	0.0706428	0.392607	0.141972	0.139991	0.160369	0.135586	0.269926
SERPINB6	0.226588	0.235067	0.201214	0.126473	0.12799	0.174607	0.383868	0.253874	0.209999	0.213849	0.0936848	0.168496	0.165395	0.146261	0.244803	0.198503	0	0.235926	0.222439	0.179023	0.182371	0.344445	0.125935	0.236811	0.192765	0.130074	0	0.228656	0.1464	0.21875	0.224373	0.199967	0.294487	0.278783	0.141841	0.22273	0.319211	0.341287	0	0.208003	0.1945	0.242444	0.234982	0.175313	0.303579	0.343921	0.165113	0.382591
NQO2	0.918241	1.04453	1.145	0.610707	0.900458	0.91701	0.841117	1.29586	1.21368	0.923396	0.768574	0.958926	0.763707	1.25201	1.12907	1.07093	0	1.20584	1.08675	0.892157	1.17885	1.19875	0.822009	1.05392	0.804731	0.760789	0	0.887843	0.793557	0.96196	1.13705	1.44701	1.09917	1.09868	0.80499	1.10493	1.21975	1.06527	0	0.945126	1.10896	1.10339	1.26312	0.780811	1.07207	1.15694	0.880424	1.06268
RIPK1	0.591379	0.463645	0.479269	0.323618	0.366751	0.293908	0.348942	0.500837	0.553342	0.419226	0.36707	0.458846	0.39328	0.70508	0.594481	0.653138	0	0.637465	0.474542	0.472728	0.505073	0.879115	0.270752	0.632367	0.288126	0.359903	0	0.306501	0.355473	0.338102	0.380056	0.688949	0.457145	0.420667	0.323854	0.484324	0.437445	0.484224	0	0.488792	0.486831	0.339414	0.580419	0.26777	0.390472	0.618674	0.576419	0.536683
BPHL	0.231418	0.180574	0.2022	0.183632	0.171828	0.142401	0.0915351	0.268731	0.245357	0.235206	0.233063	0.171659	0.168453	0.347549	0.277882	0.245473	0	0.276083	0.244432	0.280966	0.237274	0.391381	0.0876084	0.324565	0.144357	0.161074	0	0.142123	0.14354	0.172648	0.163009	0.251416	0.202915	0.191982	0.181886	0.243897	0.132329	0.182739	0	0.153399	0.206684	0.146398	0.301402	0.0984361	0.118896	0.29119	0.174778	0.147983
TUBB2A	0.558166	0.499974	0.919486	0.580831	0.478757	0.669255	1.28143	1.11257	0.735111	0.569335	0.617374	0.569145	0.40915	1.18787	0.530227	0.786412	0	0.518039	1.73181	0.363307	0.897774	0.797088	0.278832	0.93534	1.38818	0.586699	0	0.49841	1.04182	0.252101	0.507422	1.26601	0.743082	0.469501	0.227519	0.456409	0.87208	0.58363	0	0.762707	0.335716	0.483984	0.776999	0.444381	0.850568	1.15643	0.298066	0.263567
TUBB2B	0.0343255	0.0289799	0.0344855	0.0537166	0.0585886	0.0457412	0.0494489	0.0560185	0.0572061	0.0392301	0.0197838	0.018325	0.0223006	0.0361565	0.038938	0.0480167	0	0.0363535	0.0486338	0.04803	0.0297233	0.0595219	0.0458379	0.0615368	0.0423392	0.0178296	0	0.0226386	0.0659834	0.0280202	0.0762294	0.0930214	0.0573174	0.063177	0.0262888	0.0286592	0.0357925	0.0287212	0	0.0298642	0.0198025	0.0464682	0.0520282	0.0539928	0.0356428	0.0352538	0.0342409	0.0628197
PSMG4	0.235435	0.219302	0.263383	0.218047	0.263202	0.159511	0.185751	0.310403	0.273364	0.21474	0.20851	0.23558	0.205775	0.280999	0.303693	0.23	0	0.267204	0.253919	0.215116	0.23871	0.421368	0.166924	0.367172	0.192456	0.219053	0	0.254763	0.250147	0.192763	0.272159	0.352514	0.288798	0.181714	0.192366	0.24812	0.212729	0.239867	0	0.232676	0.22797	0.171152	0.314878	0.140501	0.169175	0.31425	0.339918	0.268204
SLC22A23	0.77435	0.843876	0.886098	0.754509	0.837481	0.694321	0.793551	0.917957	1.01601	0.887279	0.916404	0.924673	0.808431	0.864399	1.05901	0.954467	0	0.985335	0.807319	0.929842	0.85673	1.16169	0.79825	1.05879	0.735885	0.716751	0	0.667827	0.634445	0.741833	0.927943	0.960941	0.987376	1.00398	0.677321	1.03836	0.932673	0.810234	0	0.929765	0.91206	0.813778	0.776184	0.585763	0.914689	1.31202	1.26298	1.12214
PXDC1	0.008903	0.00513505	0.00575112	0.00185219	0.00278904	0.00327045	0.00950819	0.0114257	0.00703656	0.00268784	0	0.00780173	0	0.00377719	0.00173908	0.00534489	0	0.00410013	0.00242913	0.00136934	0.00647783	0.00788526	0	0.00919128	0.00506058	0.00545704	0	0.0129404	0.00545739	0.00642611	0.020317	0.00984191	0.0156569	0.0103904	0.00319054	0.00306007	0.00602925	0.00341754	0	0.00784912	0	0	0.00826265	0.00438638	0	0.0120717	0	0.0342332
FAM50B	0.0226514	0.0254856	0.0455944	0.0230983	0.0169288	0.0307522	0.102224	0.0681057	0.0397564	0.00942139	0.0150658	0.0128505	0.00531816	0.0605254	0.0213083	0.0400995	0	0.0283442	0.109909	0.0217754	0.0388617	0.0475802	0.0117581	0.0539962	0.0470767	0.0157161	0	0.0153695	0.044939	0.0166958	0.026534	0.0618937	0.0318271	0.0439894	0.0118788	0.0148767	0.0684324	0.0293702	0	0.053421	0.011313	0.0242397	0.0358919	0.0203653	0.0478501	0.0454015	0.0231117	0.0218247
PRPF4B	0.773496	0.684265	0.73542	0.61291	0.576062	0.610931	0.861322	0.813003	0.670849	0.668936	0.851241	0.675677	0.780344	0.961323	0.781026	0.680541	0	0.67366	0.890537	0.587678	0.704156	0.929604	0.627593	0.836452	0.656921	0.645896	0	0.606138	0.679281	0.542395	0.683754	0.772035	0.609402	0.81903	0.639904	0.746863	0.749582	0.768251	0	0.784891	0.588181	0.653571	0.894631	0.578853	0.600992	0.88466	0.62899	0.575505
FAM217A	0.0129199	0.0147556	0.0396217	0.0471449	0.0266432	0.013529	0.0211844	0.0336141	0.0320418	0.0162176	0.0132659	0.0289359	0.0345053	0.137102	0.0392086	0.0767557	0	0.0490402	0.0418935	0.0260585	0.0277298	0.0664931	0	0.0753598	0.0113938	0.015484	0	0.0112908	0.0678829	0.0138618	0.0107174	0.0524412	0.01788	0.0508768	0.00695832	0.0235796	0.053315	0.0318256	0	0.0332044	0.0221615	0.02146	0.0686014	0.011513	0.00924862	0.0734041	0.0584907	0.0556986
C6orf201	0.00696783	0.0130394	0.0149669	0.0331702	0.0143836	0.00754428	0.0029771	0.0143141	0.0115772	0.00505981	0.00124548	0.00434795	0.00250553	0.0239917	0.00962922	0.0281991	0	0.00866171	0.0167573	0.00553038	0.00562579	0.0191485	0.00748755	0.0142497	0.00678375	0.00633772	0	0.00812992	0.0191001	0.00929538	0.00215253	0.0334279	0.012286	0.00707652	0.00234611	0.0142204	0.0125427	0.00518308	0	0.00393909	0.00394742	0.00499691	0.028566	0.00237348	0.00904817	0.0153883	0.00682769	0.0239143
ECI2	0.265327	0.181841	0.20985	0.0810058	0.106743	0.134103	0.215519	0.205631	0.179079	0.156192	0.192941	0.206349	0.0715898	0.326028	0.209707	0.156883	0	0.217406	0.196808	0.125868	0.0929998	0.267669	0.0710628	0.181523	0.12257	0.123847	0	0.112183	0.161171	0.1312	0.151683	0.282953	0.214994	0.234131	0.111189	0.170221	0.237497	0.17775	0	0.228027	0.0981461	0.131508	0.252666	0.0915003	0.149709	0.257337	0.0698889	0.129697
CDYL	0.743359	0.771129	0.84636	0.686291	0.72573	0.798974	0.734439	0.862446	0.75088	0.82054	0.735338	0.699876	0.538133	0.780802	0.807968	0.667997	0	0.797258	0.766424	0.725062	0.859896	0.903576	0.413502	0.843111	0.656521	0.633277	0	0.788955	0.635128	0.752158	0.61567	0.863092	0.847026	0.751028	0.508975	0.8299	0.646171	0.674861	0	0.900721	0.6598	0.638299	0.783305	0.612332	0.677456	0.787814	0.663972	0.912368
RPP40	0.0418468	0.0431882	0.0480851	0.041909	0.0388447	0.0389879	0.0459425	0.0476215	0.043404	0.0211911	0.0480067	0.0166283	0.0154024	0.0438832	0.0361612	0.0570892	0	0.0387632	0.0606866	0.0370059	0.0368619	0.0512745	0.00761381	0.0430955	0.0360225	0.0247856	0	0.0425835	0.03091	0.0433331	0.0252635	0.0610369	0.0401669	0.0193762	0.0222406	0.0321108	0.0533797	0.042977	0	0.0606123	0.0381978	0.0204533	0.035589	0.0787856	0.0389118	0.0196043	0.0254765	0.0451998
PPP1R3G	0.00481365	0.00374904	0.00593253	0.00458807	0.00399975	0.00427733	0	0.00740381	0.00354292	0	0.0034832	0.00431042	0.00349982	0.0136236	0.0044007	0.00258926	0	0.0043292	0.0125143	0	0.00547268	0.00835883	0	0.00914103	0.00279501	0.00306058	0	0.00252073	0.00698032	0	0	0.0124054	0.0026514	0	0.00613299	0.00657827	0.00206266	0.00135293	0	0.0122812	0	0.00168477	0	0	0.00450458	0.00220945	0	0.00238594
LYRM4	0.955361	1.01216	1.01741	0.943251	1.05773	0.960255	0.969354	1.08647	1.19074	1.07182	1.06296	1.02349	0.97143	1.03685	1.15972	1.05354	0	1.05962	1.01732	1.15865	1.13231	1.12134	1.11876	1.07367	0.936474	1.00025	0	0.823827	0.93051	0.901439	1.03216	1.11754	1.18728	1.22114	1.02557	1.25276	1.19346	1.09834	0	0.863172	1.07438	1.00527	0.930464	0.835145	0.899552	1.09111	1.17534	0.788659
FARS2	1.98125	2.04785	2.17218	2.07281	2.16504	2.0653	2.08455	2.1608	2.24302	2.15021	1.9853	1.99452	1.87201	1.92365	2.20678	2.02596	0	2.204	1.93831	2.11137	2.06725	2.32798	2.07689	2.20828	1.95891	2.0183	0	2.00342	1.84026	2.05272	2.02692	2.08315	2.23814	2.37756	2.04755	2.16005	2.18157	2.21397	0	1.95644	2.08772	1.98594	1.82938	2.00236	2.14225	2.0589	2.26846	2.20856
NRN1	0.538819	0.587476	0.83299	0.636021	0.569681	0.568459	0.633713	1.10996	0.821843	0.564216	0.527607	0.499844	0.487658	1.18437	0.786436	1.08316	0	0.806999	1.29965	0.636578	0.979597	0.792079	0.23076	1.03152	0.519012	0.38758	0	0.403123	0.617485	0.287842	0.44863	1.09463	0.606807	0.568324	0.268095	0.675144	0.904112	0.452485	0	0.670356	0.614615	0.220431	0.774288	0.238449	0.543177	1.21365	0.594129	0.127806
F13A1	0.113217	0.0488206	0.069695	0.0589521	0.0517284	0.0622794	0.0773125	0.0722954	0.0671005	0.0555307	0.0623752	0.0686975	0.0760421	0.105284	0.107329	0.077066	0	0.0760572	0.0713694	0.0547551	0.0515171	0.137753	0.0455593	0.10716	0.0467581	0.0515584	0	0.0624517	0.0916753	0.0587282	0.0695919	0.117045	0.0505974	0.117692	0.0709607	0.0938243	0.0615923	0.0584112	0	0.0624095	0.106569	0.0553462	0.10775	0.0647284	0.0483883	0.123567	0.100894	0.0651757
LY86	0.0258605	0.0595667	0.177997	0.182289	0.116492	0.0513009	0.0450753	0.145654	0.144979	0.0697997	0.0304043	0.0346895	0.0152117	0.190043	0.0608977	0.199884	0	0.151118	0.156715	0.0394758	0.111465	0.158423	0.0317243	0.360282	0.0350417	0.0157307	0	0.0339681	0.12705	0.0698214	0.0199237	0.173534	0.0759524	0.228207	0.0197642	0.09289	0.0885926	0.0609596	0	0.0411539	0.0305281	0.0493622	0.279907	0.0168556	0.050045	0.258626	0.193879	0.0678924
RREB1	0.0115873	0.0241003	0.0185877	0.0400693	0.0182151	0.0101915	0.0150517	0.0177725	0.017768	0.00872276	0.00262888	0.017863	0.00384459	0.0338318	0.011658	0.0242267	0	0.0134652	0.00488029	0.0224311	0.019853	0.0150615	0	0.0188999	0.0216641	0.0164662	0	0.0105547	0.0389707	0.0259685	0.0202768	0.0161286	0.0117372	0	0.00725471	0.0155543	0.00942875	0.0140941	0	0.0167665	0.003043	0.0217433	0.0113197	0.0143851	0.0104751	0.0147807	0.00858933	0.040821
SSR1	0.737175	0.631336	0.691832	0.513821	0.600409	0.63602	0.477074	0.742221	0.579022	0.577583	0.562959	0.558465	0.558907	0.769081	0.649681	0.603904	0	0.579996	0.658095	0.608552	0.724157	0.83477	0.269543	0.656116	0.636558	0.655747	0	0.640773	0.629115	0.51767	0.656338	0.760905	0.658198	0.545207	0.533853	0.576352	0.628231	0.565442	0	0.578905	0.461938	0.443873	0.710174	0.328883	0.558432	0.617438	0.638184	0.255832
CAGE1	0.0129087	0.00476581	0.0103294	0.0294561	0.0130563	0.00441441	0.0130588	0.0144378	0.00948596	0.00977509	0.00569062	0.00655095	0.0126747	0.0160327	0.00819242	0.0151611	0	0.0131508	0.00678376	0.00107095	0.00422945	0.0135394	0.00947427	0.0145752	0.00657885	0.00767942	0	0.00971687	0.013954	0.0091251	0	0.00578339	0.0130473	0.0146577	0.002292	0.00705392	0.00831754	0.00601158	0	0.00851472	0.00435841	0.00306765	0.00778393	0.00837055	0.00459385	0.0150069	0.00570052	0.0243582
RIOK1	0.145319	0.127194	0.159595	0.129576	0.136869	0.125863	0.126291	0.164027	0.170897	0.106813	0.123245	0.104075	0.0470453	0.223068	0.171086	0.192395	0	0.172759	0.149061	0.098745	0.162678	0.162282	0.0805543	0.224466	0.12062	0.125138	0	0.0694657	0.0821552	0.0915081	0.110476	0.146781	0.150751	0.21751	0.073396	0.154809	0.156315	0.141009	0	0.135832	0.129692	0.0718049	0.0960254	0.0740381	0.107079	0.154246	0.23031	0.0971312
DSP	0.0030801	0.0119716	0.00821983	0.00939888	0.00595259	0.00567019	0.00261292	0.00200995	0.00867885	0.00348125	0.00386042	0.000959855	0.0036166	0.00374089	0.00290549	0.00819766	0	0.00235256	0.00663705	0.00340057	0	0.0054747	0	0.0106349	0.00377812	0.00145658	0	0.00324179	0.00760862	0.00351617	0	0.00862082	0.00373807	0	0.00375448	0.00688802	0.00349385	0.001692	0	0.00149801	0.00692401	0.00138813	0	0.00695451	0.00135245	0.0129539	0	0.00136605
SNRNP48	0.247106	0.193147	0.315513	0.226288	0.216094	0.198525	0.546518	0.342122	0.273329	0.194393	0.166181	0.14066	0.149532	0.324	0.177364	0.245288	0	0.16766	0.274035	0.152681	0.174629	0.293687	0.0938478	0.289937	0.20224	0.165935	0	0.208416	0.273715	0.155937	0.239805	0.406679	0.265135	0.326159	0.196564	0.16833	0.450724	0.340095	0	0.182562	0.17846	0.165964	0.311114	0.220558	0.306588	0.269092	0.261939	0.355627
BMP6	0.00494889	0.0171585	0.0328636	0.0409423	0.0418244	0.0176671	0.0207178	0.0188018	0.0336834	0.0274953	0.0209566	0.00664118	0.0166012	0.0251558	0.0192003	0.0180121	0	0.0136251	0.0105097	0.00492476	0.0232932	0.0160948	0.0177601	0.0361896	0.0127961	0.0220769	0	0.0198014	0.0139709	0.00889786	0.0171496	0.0120633	0.011835	0.0431866	0.00620083	0.0179282	0.0145831	0.00752639	0	0.0276384	0.020577	0.00677884	0.00683867	0.00971384	0.00823987	0.0109781	0.100569	0.0841252
TXNDC5	0.00490574	0.00213439	0.00352797	0	0.00227729	0.00106473	0.0108684	0.00427621	0.000857501	0	0.000716101	0	0	0.00418788	0.00187674	0	0	0.00481101	0.00322483	0	0	0.00114849	0	0	0.0018886	0.00313327	0	0.00377038	0	0.00104905	0.00869601	0.00528062	0.00525795	0	0.00144609	0	0.00267705	0.00228318	0	0.0040476	0.00144793	0.00569006	0.00142952	0.0109337	0.00548483	0	0	0
BLOC1S5-TXNDC5	0.21087	0.210628	0.267791	0.159505	0.210829	0.156429	0.0850211	0.212521	0.22652	0.171908	0.181029	0.191469	0.183403	0.280016	0.208345	0.233243	0	0.195635	0.153232	0.183529	0.205015	0.309836	0.157098	0.22047	0.153205	0.204924	0	0.122012	0.188434	0.131794	0.12839	0.321614	0.211874	0.174787	0.196142	0.228286	0.191098	0.152341	0	0.197664	0.199758	0.233572	0.267079	0.0748524	0.137868	0.269418	0.23832	0.193899
EEF1E1-BLOC1S5	0.0300199	0.0278793	0.0379234	0.0180675	0.019109	0.00889275	0.0130426	0.0352716	0.0337808	0.0170013	0.0271858	0.0402865	0.0148749	0.0315597	0.0327716	0.0406475	0	0.0279844	0.0182838	0.0257047	0.0344542	0.0554942	0.0412312	0.0361609	0.0171835	0.0184159	0	0.0189988	0.0223212	0.0175191	0.0190062	0.0142093	0.0308798	0.0890994	0.0290462	0.0204377	0.0307568	0.0263594	0	0.0401818	0.0238338	0.0290643	0.0228229	0.00382843	0.0158564	0.0237373	0.0475942	0.0161748
EEF1E1	0	0	0.00035873	0.001221	0	0	0	0.00239328	0.00044042	0	0	0	0	0	0	0	0	0	0.00613856	0	0	0	0	0	0	0	0	0	0.00142286	0	0	0.00229873	0.000636373	0	0	0	0	0.00122751	0	0	0	0	0	0	0	0	0	0
SLC35B3	0.384253	0.226278	0.332686	0.255679	0.24944	0.250334	0.212891	0.358591	0.27534	0.283097	0.307921	0.254597	0.189712	0.532134	0.246327	0.32585	0	0.328783	0.3505	0.265475	0.367243	0.438181	0.162445	0.350276	0.26518	0.294681	0	0.259466	0.348245	0.232954	0.208072	0.427054	0.281217	0.268418	0.259326	0.23236	0.264219	0.29832	0	0.34921	0.122775	0.230981	0.436608	0.148544	0.229429	0.302934	0.250595	0.0935999
TFAP2A	0	0	0.00041678	0.000843964	0	0.0103087	0	0	0	0	0	0	0.00430054	0	0	0	0	0	0	0	0	0	0	0	0	0	0	0	0	0	0	0	0.00110498	0	0	0	0.000675871	0	0	0	0	0	0	0	0	0	0	0
GCNT2	0.0186797	0.0360653	0.0480323	0.0666928	0.0483131	0.0293493	0.0225507	0.0300869	0.0289217	0.0239982	0.0117238	0.0235867	0.0069098	0.0336102	0.0235477	0.042392	0	0.0233951	0.0164383	0.016612	0.0205507	0.0416615	0	0.0445767	0.0208863	0.0246119	0	0.017138	0.0545359	0.0231348	0.0182803	0.0372617	0.0258108	0.0500077	0.0168695	0.0130866	0.0250995	0.0135826	0	0.0186287	0.0202562	0.021691	0.0628737	0.0140893	0.0101934	0.0342104	0.0366218	0.0770832
C6orf52	0.0190694	0.0224272	0.0161604	0.0215689	0.0174788	0.0133467	0.00617686	0.0217586	0.0281912	0.0171918	0.0121672	0.0286104	0.013092	0.0315777	0.0202247	0.0243049	0	0.0422017	0.0190683	0.0287154	0.0175353	0.0234191	0.0157386	0.0384738	0.00396062	0.0288128	0	0.00549105	0.0117039	0.00694172	0.00859731	0.0194079	0.0235424	0.0373183	0	0.0346043	0.0102188	0.0177116	0	0.0161678	0.0231908	0.00628483	0.0198625	0.00417408	0.0103153	0.0298201	0.0394952	0.0386703
PAK1IP1	0.165811	0.180172	0.193253	0.143559	0.137495	0.13442	0.13663	0.195186	0.200499	0.147186	0.135758	0.131452	0.146115	0.228236	0.185409	0.187896	0	0.127798	0.207158	0.132987	0.19827	0.196918	0.0769997	0.184819	0.143373	0.162163	0	0.130757	0.133088	0.116809	0.0892994	0.188786	0.151147	0.283827	0.0859161	0.179842	0.161848	0.152103	0	0.176213	0.207147	0.104646	0.154142	0.108947	0.101681	0.133577	0.126129	0.0612434
TMEM14C	0.140738	0.126126	0.199777	0.0989205	0.085133	0.0847541	0.168418	0.296733	0.13722	0.117719	0.0687365	0.0782892	0.0627098	0.225221	0.107355	0.154565	0	0.112822	0.244774	0.100615	0.190547	0.146011	0.0424037	0.115227	0.121483	0.0936977	0	0.0895177	0.140313	0.0508928	0.117498	0.213185	0.134051	0.073965	0.0784546	0.0924267	0.20763	0.146618	0	0.145435	0.0916453	0.0764957	0.177534	0.0777249	0.146687	0.123878	0.104813	0.0489676
TMEM14B	0	0	0	0	0	0	0	0.00108392	0	0	0	0	0	0	0	0	0	0	0.00267963	0	0	0.000702808	0	0	0	0	0	0	0	0	0	0.00208605	0	0.00762398	0	0	0.00184171	0.000724125	0	0	0.00256831	0	0.00160355	0	0.00491185	0	0	0
AL024498.2	0.468943	0.417837	0.418428	0.255114	0.320601	0.35514	0.1772	0.358828	0.44227	0.422052	0.376153	0.438481	0.334691	0.483416	0.429497	0.417678	0	0.367127	0.286122	0.412785	0.474318	0.642389	0.478235	0.413639	0.379499	0.447256	0	0.285083	0.338358	0.33759	0.389252	0.525362	0.488256	0.296796	0.459133	0.437452	0.327018	0.342751	0	0.402128	0.395478	0.387107	0.394413	0.250045	0.306189	0.508225	0.353212	0.416147
MAK	0.169873	0.169051	0.691667	0.812343	0.561982	0.321863	0.208302	0.537633	0.549248	0.246423	0.14074	0.191981	0.0420995	0.996234	0.236712	0.789833	0	0.554773	0.643645	0.303427	0.646774	0.719854	0.114797	0.739758	0.128495	0.0993738	0	0.242964	0.794428	0.272256	0.143314	0.989567	0.390167	0.444818	0.110853	0.279548	0.536623	0.388173	0	0.382006	0.176023	0.242213	0.776146	0.0637817	0.212691	0.717927	0.551099	0.19257
GCM2	0	0.0101787	0.0142837	0.0121366	0.0147446	0	0	0.0103183	0.00948171	0.00870556	0.00311228	0.00324329	0	0.0184492	0.00658136	0.0212407	0	0.00999744	0.0109689	0.00264295	0.00966368	0.0284031	0	0.0225296	0.00363079	0.00627458	0	0	0.0175059	0.00767838	0	0.0302831	0.00815167	0	0	0.00845135	0.0059409	0.00312422	0	0.000916825	0.00609495	0	0.0192989	0	0.00293362	0.0227191	0.00769325	0.00590469
SYCP2L	0.613243	0.516126	0.437156	0.236945	0.310716	0.310688	0.112156	0.399465	0.419042	0.320141	0.414656	0.437951	0.272824	0.460327	0.415721	0.402462	0	0.351856	0.243656	0.364154	0.448695	0.866015	0.270909	0.309151	0.307019	0.459276	0	0.246986	0.329422	0.262099	0.344692	0.747123	0.469591	0.28445	0.556196	0.466044	0.260535	0.315631	0	0.43493	0.367715	0.386393	0.419792	0.255567	0.288279	0.48859	0.383926	0.478593
ELOVL2	0.026111	0.0149017	0.0515926	0.0641957	0.0443386	0.0193933	0.0107759	0.0447545	0.0533146	0.019556	0.0172441	0.0171371	0.00361153	0.0839389	0.0176583	0.0505612	0	0.0497669	0.0415502	0.0285426	0.0340986	0.116003	0.0262643	0.0745138	0.0079023	0.0226274	0	0.0220046	0.103906	0.0240276	0.0257319	0.159483	0.0434008	0.0229211	0.0119463	0.0140766	0.0199921	0.0373242	0	0.0552612	0.0500667	0.0323232	0.0883726	0.0235282	0.0280805	0.0721125	0.0183583	0.0437815
SMIM13	0.35956	0.351375	0.40861	0.3037	0.30437	0.512671	0.558348	0.494922	0.376379	0.48377	0.366129	0.364984	0.234637	0.315754	0.308566	0.359402	0	0.304252	0.470524	0.326657	0.392534	0.441994	0.139557	0.326017	0.53447	0.411439	0	0.537018	0.322772	0.224841	0.372226	0.34029	0.439734	0.413802	0.213194	0.334559	0.420652	0.397224	0	0.3566	0.223322	0.288202	0.284113	0.242367	0.566106	0.451893	0.305604	0.221572
ERVFRD-1	0	0	0.00175564	0	0.00224215	0	0	0.000650159	0.00121901	0	0	0	0	0	0	0.00219601	0	0	0.00250145	0	0.00182627	0.00110882	0	0.00187756	0	0	0	0	0.000892487	0.000880324	0	0.00217956	0.000322022	0	0	0.0019102	0	0	0	0	0	0	0.00217526	0	0	0.00251655	0	0
NEDD9	0.208097	0.353589	0.293668	0.361986	0.268864	0.214604	0.147	0.268246	0.455216	0.360649	0.143011	0.221015	0.190575	0.330155	0.464306	0.386416	0	0.306606	0.344628	0.39042	0.341465	0.243029	0.152619	0.515916	0.317694	0.232135	0	0.119207	0.34713	0.115989	0.0713927	0.279236	0.258611	0.201857	0.145456	0.404024	0.264068	0.187897	0	0.35354	0.253635	0.141672	0.266422	0.102814	0.108365	0.244272	0.225203	0.0866992
TMEM170B	0.555021	0.669701	0.707075	0.601276	0.684177	0.688881	0.881455	0.780224	0.588654	0.877494	0.537278	0.585917	0.378796	0.575137	0.563388	0.681686	0	0.537034	0.702988	0.676544	0.646668	0.679772	0.335927	0.619408	0.644866	0.537648	0	0.677879	0.688797	0.523493	0.543589	0.741847	0.65976	0.746651	0.500126	0.649729	0.789546	0.779153	0	0.713924	0.476753	0.442735	0.600997	0.500573	0.753925	0.851161	0.406548	0.612832
ADTRP	0.315908	0.306386	0.263426	0.464781	0.397097	0.381903	0.188974	0.436561	0.577696	0.337176	0.410756	0.399882	0.426038	0.4454	0.57803	0.390006	0	0.498873	0.341881	0.686457	0.421595	0.36367	0.216721	0.370338	0.568005	0.499391	0	0.118041	0.202794	0.127754	0.0797601	0.189134	0.573373	0.311854	0.280437	0.628065	0.181297	0.196468	0	0.231806	0.492185	0.158689	0.132004	0.193852	0.158895	0.142404	0.583958	0.131216
HIVEP1	1.19393	1.30139	1.09956	1.19486	1.16578	1.13382	0.973048	1.18612	1.29087	1.26418	1.07972	1.10822	1.09637	1.03806	1.30904	1.11011	0	1.06132	1.13989	1.17658	1.21673	1.23547	0.680502	1.20833	1.28756	1.15437	0	1.1184	0.881345	0.762192	0.946	1.0933	1.24502	1.22339	0.84139	1.43238	1.08542	1.08419	0	1.20992	1.247	0.816061	0.877949	1.04427	0.994035	1.1125	1.24303	0.60372
EDN1	0.0432527	0.0189738	0.0268619	0.0202709	0.0247481	0.0199571	0.00919052	0.0405717	0.0361134	0.0254275	0.0320747	0.0198588	0.0434839	0.0350129	0.0529395	0.0210675	0	0.0321083	0.0223821	0.0389543	0.0216663	0.0517563	0.0421119	0.0258847	0.0292305	0.0360193	0	0.0186349	0.018124	0.0165534	0.027786	0.0200458	0.0376694	0.0116049	0.0239602	0.0230872	0.0273276	0.0215559	0	0.0527055	0.0404335	0.0151592	0.0359874	0.0219635	0.0255024	0.0350529	0.0349885	0.0213291
PHACTR1	3.61238	3.90865	3.66659	3.81212	3.9237	3.79806	3.58997	3.64379	4.09861	3.95945	3.95343	3.96444	4.02504	3.71014	4.02258	4.10349	0	3.92397	3.6785	3.98345	4.09058	3.58392	4.19081	4.07422	3.77875	3.96954	0	3.52424	3.43514	3.56519	3.69032	3.59661	3.73318	3.82817	3.66513	4.18931	3.62645	3.57532	0	3.56763	4.09009	3.58355	3.47325	3.76032	3.61137	3.77661	4.34908	3.43545
TBC1D7	0.162629	0.208332	0.255098	0.176269	0.182678	0.18668	0.254391	0.292383	0.25701	0.186893	0.152236	0.179177	0.0726378	0.297072	0.191426	0.202644	0	0.189624	0.251536	0.257816	0.229811	0.284874	0.0714739	0.251984	0.139975	0.149095	0	0.191455	0.242069	0.147032	0.132688	0.234737	0.225937	0.173959	0.0932638	0.138077	0.214026	0.213035	0	0.183372	0.140755	0.113537	0.19936	0.132685	0.199421	0.244907	0.158334	0.105757
GFOD1	1.75339	1.94811	2.0561	1.84612	1.95798	1.7168	2.07974	2.16065	2.11059	2.03217	1.85728	1.89095	1.80539	2.01486	2.10097	2.00123	0	2.13827	2.06215	1.80285	2.04144	2.09922	1.79754	2.25824	1.58329	1.60991	0	1.76468	1.45558	1.87428	1.91456	2.17497	2.06172	2.18342	1.53785	2.09376	2.04413	1.99514	0	1.93498	2.02177	1.44757	1.84649	1.58416	1.84612	2.17688	2.28485	1.79573
SIRT5	0.681253	0.644703	0.653941	0.639996	0.66873	0.577622	0.611847	0.725785	0.774252	0.714622	0.607693	0.563137	0.56895	0.782501	0.743563	0.76471	0	0.730097	0.636518	0.69316	0.764764	0.805216	0.338074	0.816311	0.640583	0.596284	0	0.522468	0.597255	0.515267	0.512524	0.802606	0.748969	0.789884	0.60725	0.749994	0.65467	0.654252	0	0.556388	0.561577	0.460078	0.524473	0.508243	0.691256	0.64192	0.72092	0.33119
NOL7	0.111732	0.127343	0.280272	0.37101	0.248908	0.128548	0.403278	0.346802	0.26113	0.183099	0.142695	0.152386	0.12281	0.509032	0.16941	0.333415	0	0.281988	0.337637	0.174893	0.212816	0.385394	0.0829274	0.412053	0.151697	0.110125	0	0.152755	0.410229	0.147023	0.122671	0.348644	0.208706	0.198316	0.119312	0.14513	0.407625	0.285243	0	0.209462	0.188443	0.210395	0.395363	0.108702	0.203012	0.454458	0.199863	0.472198
RANBP9	1.36701	1.31662	1.56745	1.51546	1.49583	1.50698	1.90901	1.5891	1.40692	1.32602	1.26122	1.32963	1.05095	1.66315	1.37101	1.47069	0	1.5518	1.47998	1.29494	1.49473	1.6612	0.844251	1.51509	1.49726	1.17424	0	1.34848	1.56576	1.28692	1.11002	1.71702	1.51068	1.42381	1.18119	1.34215	1.6342	1.52391	0	1.43657	1.24841	1.3818	1.53842	1.44279	1.73017	1.63215	1.34986	1.56119
MCUR1	0.313149	0.253032	0.377526	0.267091	0.299675	0.221156	0.289084	0.37156	0.407347	0.318571	0.317668	0.329707	0.178471	0.484155	0.311239	0.463194	0	0.352535	0.309006	0.284845	0.344411	0.454496	0.11924	0.457487	0.232699	0.245891	0	0.294794	0.303989	0.193391	0.284669	0.512641	0.356908	0.366557	0.212778	0.30268	0.414362	0.354417	0	0.351848	0.227726	0.233112	0.349262	0.159045	0.380523	0.371704	0.261861	0.134099
RNF182	0.0579945	0.0519322	0.0550437	0.0356897	0.0523894	0.0662253	0.0568934	0.0386093	0.0594399	0.0496844	0.041834	0.0400996	0.0394372	0.0451504	0.0313476	0.0561051	0	0.0407942	0.0517514	0.0494613	0.0489131	0.0546692	0.0487457	0.072219	0.0469262	0.0381992	0	0.0640071	0.0417295	0.0406526	0.0493526	0.0847882	0.0541	0.0687737	0.0149934	0.063793	0.0682758	0.0652004	0	0.0599829	0.0506533	0.0430354	0.03833	0.0726786	0.0991496	0.0555676	0.06803	0.0299829
CD83	0.137657	0.0861364	0.0949896	0.0765132	0.0617463	0.0649489	0.143118	0.126627	0.100074	0.0986427	0.080316	0.0566938	0.0410588	0.119064	0.0741096	0.0972096	0	0.0939417	0.113689	0.0557922	0.0917948	0.172547	0.0494086	0.071009	0.10267	0.0528909	0	0.138954	0.0980744	0.0451209	0.0917501	0.189543	0.107894	0.0491565	0.0438592	0.0854405	0.0836551	0.0866366	0	0.072648	0.0880787	0.0427002	0.0937143	0.0915184	0.10426	0.137163	0.0942027	0.061211
JARID2	1.09239	1.10848	1.12372	1.12202	1.16121	1.08425	0.918226	1.1618	1.22611	1.13501	1.02679	0.995254	0.874603	1.08683	1.26594	1.1331	0	1.08418	1.02906	1.12555	1.18793	1.25322	0.805574	1.25672	0.873553	0.947573	0	1.13865	0.992692	0.972425	0.950327	1.29705	1.19231	1.12895	0.821321	1.18988	1.11612	1.10195	0	1.12939	1.1642	0.991326	1.04086	0.787264	1.05027	1.20353	1.19789	0.733753
DTNBP1	0.312186	0.334657	0.353127	0.322092	0.309138	0.293966	0.273702	0.378344	0.371427	0.380364	0.274224	0.210491	0.23579	0.273048	0.300186	0.389239	0	0.37002	0.361604	0.381045	0.399927	0.410994	0.0909161	0.402491	0.297903	0.18485	0	0.305897	0.282761	0.307613	0.312741	0.340767	0.375394	0.385334	0.192982	0.378105	0.407516	0.416948	0	0.375596	0.249441	0.233287	0.368846	0.240852	0.32863	0.348903	0.448057	0.254016
MYLIP	0.138234	0.172647	0.152615	0.275191	0.316388	0.256799	0.27719	0.221661	0.223934	0.172016	0.204441	0.129052	0.144084	0.105696	0.236244	0.280406	0	0.181415	0.259949	0.200277	0.175945	0.22846	0.114754	0.320112	0.304929	0.185626	0	0.151154	0.158055	0.137423	0.200224	0.264235	0.154235	0.22963	0.120881	0.135522	0.353936	0.195209	0	0.187669	0.193763	0.106425	0.143868	0.10908	0.205473	0.198421	0.384309	0.232992
GMPR	0.0315956	0.0275149	0.0276032	0.0206835	0.0322203	0.0176987	0.0195937	0.0240328	0.0224473	0.0136449	0.0034872	0.0105871	0.00501824	0.064563	0.0322853	0.0253517	0	0.0185232	0.0104653	0.0196929	0.0121583	0.019251	0.0112027	0.0337635	0.0208679	0.0152801	0	0.00963213	0.0224768	0.0189673	0.0225056	0.0162623	0.0256551	0.012238	0.00317134	0.0239341	0.0177552	0.0181531	0	0.0189056	0.0213775	0.0120749	0.0315296	0.00944942	0.013311	0.0365991	0.0181091	0.0580273
ATXN1	2.56651	2.66862	2.61838	2.76021	2.7527	2.73529	2.52128	2.76755	2.84643	2.84575	2.587	2.69682	2.64187	2.6093	2.75999	2.66589	0	2.41761	2.70772	2.62161	2.71353	2.49588	2.54113	2.82771	2.6538	2.50253	0	2.54951	2.42515	2.49534	2.53958	2.35971	2.81416	2.74078	2.24264	2.98049	2.49378	2.57073	0	2.53526	2.73004	2.38397	2.39942	2.57085	2.42897	2.14876	2.66814	2.63148
STMND1	0.0043641	0.00401485	0.0128146	0.0221369	0.0216663	0.00674408	0.0144393	0.0202656	0.0139047	0.00799814	0.0102956	0.0107172	0.00460244	0.0205395	0.00782847	0.0143571	0	0.0061229	0.0122426	0.00842967	0.0135424	0.0216469	0.010251	0.0178701	0.00357778	0.014458	0	0.00821007	0.00610207	0.00943582	0.00404342	0.0113074	0.00983479	0	0.0131182	0.0118207	0.00468855	0.00838453	0	0.00554648	0.00453048	0.00673398	0.0134752	0.00800245	0.00801201	0.0134346	0.00837263	0.0158901
RBM24	0.194149	0.215362	0.240202	0.226276	0.285963	0.310069	0.293846	0.278214	0.297163	0.204683	0.215626	0.179011	0.182336	0.236737	0.294441	0.236065	0	0.225199	0.322115	0.233434	0.233195	0.293793	0.129536	0.389049	0.271313	0.223514	0	0.189562	0.16609	0.182848	0.183958	0.348231	0.240666	0.228644	0.110381	0.269113	0.237917	0.200461	0	0.241551	0.222966	0.170707	0.241132	0.140398	0.195559	0.23052	0.173345	0.1718
CAP2	1.29307	1.57669	1.52264	1.61103	1.60031	1.56147	2.129	1.55616	1.68252	1.6046	1.46946	1.59685	1.46646	1.38787	1.52602	1.68971	0	1.29779	1.66522	1.35623	1.73129	1.36813	1.43225	1.8457	1.8704	1.55635	0	1.38775	1.52289	1.11809	1.33103	1.47359	1.66441	1.48034	1.22598	1.62361	1.64968	1.48196	0	1.51308	1.64698	1.37445	1.12941	1.60684	1.60883	1.29488	1.72978	2.10465
FAM8A1	0.270106	0.24678	0.285551	0.206826	0.203654	0.300724	0.323163	0.328404	0.229247	0.252866	0.224921	0.199869	0.176133	0.289051	0.209329	0.228878	0	0.196734	0.324442	0.16597	0.253395	0.315088	0.191594	0.224368	0.271253	0.196834	0	0.21777	0.240293	0.176288	0.207977	0.323901	0.235416	0.245273	0.16653	0.234325	0.3673	0.240652	0	0.297659	0.118435	0.188779	0.190283	0.220633	0.350322	0.281186	0.0997737	0.185856
NUP153	0.743759	0.752637	0.796921	0.756268	0.732961	0.759402	0.872796	0.817983	0.757988	0.757808	0.696909	0.742719	0.536625	0.837357	0.707539	0.832447	0	0.780909	0.747456	0.74492	0.802596	0.901157	0.437465	0.792994	0.76263	0.680793	0	0.667732	0.859965	0.62366	0.564167	0.844414	0.80217	0.894044	0.589817	0.804329	0.790008	0.752188	0	0.802263	0.614254	0.67808	0.838408	0.550447	0.729909	0.870228	0.757879	0.847328
KIF13A	1.15994	1.11328	1.36546	1.03962	1.0668	1.09192	1.48031	1.19392	1.11351	1.1647	1.06146	1.2365	1.02036	1.1625	0.923581	1.04329	0	0.893777	1.02518	0.871116	0.98219	1.21237	1.07118	1.09374	1.1252	0.991425	0	1.26873	1.52317	1.45092	1.2105	1.14701	1.38955	1.37284	1.41342	1.07527	1.51234	1.64447	0	1.16331	1.01696	1.48431	1.49102	1.27584	1.43886	1.2338	1.00502	1.23019
NHLRC1	0.00472043	0.013169	0.0155074	0.0116806	0.00262294	0.00686206	0.0156977	0.014748	0.0162726	0.00409005	0.00650859	0.00114553	0.00674445	0.0422358	0.00806304	0.0207376	0	0.00747134	0.0223892	0.00827217	0.0132873	0.0310392	0	0.0190198	0.00241621	0.00942927	0	0.00714353	0.0186907	0.00390849	0.0146228	0.0194086	0.0107922	0.0151193	0.00868586	0.00624662	0.0136102	0.010756	0	0.00573538	0.00272697	0.0144392	0.0179935	0.00248106	0.00641577	0.0245558	0	0.027464
TPMT	0.174537	0.225821	0.269368	0.196266	0.234837	0.169561	0.193854	0.244332	0.242277	0.241719	0.192374	0.173858	0.153521	0.193858	0.182305	0.248835	0	0.190873	0.268734	0.208111	0.24691	0.264597	0.159583	0.370813	0.208816	0.169396	0	0.167827	0.238883	0.159201	0.165823	0.339424	0.232475	0.223559	0.186981	0.23605	0.285333	0.220307	0	0.259651	0.186669	0.163145	0.285336	0.145427	0.215873	0.24634	0.202527	0.0712439
KDM1B	0.320763	0.373869	0.510692	0.427876	0.459799	0.238309	0.357448	0.379122	0.454661	0.47608	0.402815	0.444418	0.296405	0.509483	0.374824	0.574506	0	0.581073	0.423063	0.353895	0.454521	0.520189	0.2672	0.59209	0.362533	0.291891	0	0.276549	0.466759	0.383376	0.280097	0.528441	0.374377	0.356499	0.363107	0.476466	0.486145	0.458497	0	0.399777	0.429096	0.310285	0.55469	0.263783	0.418472	0.516724	0.577673	0.297881
DEK	0.187162	0.167158	0.218602	0.160836	0.148375	0.142993	0.382535	0.28041	0.173734	0.147251	0.133157	0.112351	0.0920019	0.241375	0.16092	0.161259	0	0.205434	0.255462	0.150003	0.196884	0.300253	0.0995613	0.207431	0.149204	0.116071	0	0.169532	0.266089	0.147209	0.150845	0.386048	0.195689	0.23622	0.155028	0.158735	0.300052	0.228901	0	0.184804	0.148652	0.189314	0.244955	0.144746	0.222689	0.217877	0.125584	0.243732
RNF144B	0.00923405	0.0130561	0.0165115	0.025188	0.0194421	0.00975594	0.0069637	0.0133968	0.0105192	0.0096186	0.00248505	0.00362244	0.00792055	0.0136975	0.0102043	0.00767846	0	0.0120535	0.0061543	0.00891382	0.00431296	0.00713449	0	0.0125305	0.0111682	0.0112867	0	0.00542354	0.019452	0.00714787	0.00301418	0.0215401	0.00996371	0	0	0.00872508	0.00541144	0.00665874	0	0.00771899	0.010953	0.00396914	0.00706046	0	0.00871748	0.0077034	0.00838633	0.0198926
ID4	0.00385637	0.0120045	0.00454654	0.00405939	0.00631973	0.00549196	0.0194956	0.00761169	0.00586795	0.00348125	0.00412472	0.0105685	0.0108067	0	0.00530157	0.00900269	0	0.00403518	0.00126647	0.00348741	0.00443309	0.00716524	0.0152217	0.00767324	0.00351134	0.0160204	0	0	0.0088684	0.00564012	0.0186311	0.00736019	0.00768938	0.0085633	0.00453236	0.00375256	0.00233799	0.00386547	0	0.00589547	0.00647763	0.00615412	0.00848779	0.00357099	0.00546711	0.00537513	0	0.00778118
MBOAT1	0.0124125	0.02733	0.0241656	0.039212	0.0190103	0.0160161	0.0205181	0.0146302	0.016167	0.00756223	0.0161654	0.0201114	0.00532535	0.0305527	0.0160962	0.0379736	0	0.00932235	0.0191801	0.0186653	0.0158255	0.0219496	0.0107133	0.0312753	0.0157648	0.00906042	0	0.0119303	0.0261248	0.0140158	0.00768895	0.0277348	0.0119685	0	0	0.0261062	0.0189764	0.0204124	0	0.0146021	0.0227885	0.0238019	0.0253404	0.00856466	0.0181906	0.0157035	0.00878656	0.151666
E2F3	0.761911	0.883381	1.00888	0.861002	0.959491	0.86208	0.622606	1.02118	1.04408	1.01006	0.928543	1.02573	0.760763	0.846548	1.0086	0.914515	0	0.870879	0.881436	0.988377	1.04209	1.06443	0.941753	1.12972	0.891889	0.818382	0	0.810578	0.740298	0.830305	0.828936	0.978895	0.933588	0.871198	0.779936	1.0267	0.754183	0.861203	0	0.906137	0.893721	0.722247	0.837167	0.719228	0.812168	1.12453	1.05251	1.09198
CDKAL1	1.72459	1.6456	1.65375	1.61445	1.64203	1.72796	1.67511	1.70332	1.58178	1.71831	1.51957	1.69176	1.43912	1.71261	1.5624	1.61731	0	1.67402	1.58266	1.6879	1.61711	1.75565	1.36853	1.66248	1.66852	1.64533	0	1.71199	1.94035	1.65762	1.50597	1.52039	1.75383	1.79016	1.71423	1.65465	1.63083	1.61816	0	1.56572	1.543	1.77397	1.63329	1.49962	1.6697	1.72152	1.58261	2.04632
SOX4	0.0106082	0.0206266	0.0307429	0.0683313	0.0573743	0.0392964	0.0364824	0.0531464	0.0943944	0.0451086	0.043412	0.0329231	0.0356702	0.0253837	0.0537934	0.0643315	0	0.058492	0.0525004	0.0584169	0.0333227	0.0218907	0.0566888	0.111668	0.0663789	0.0321167	0	0.0245425	0.0293696	0.0194926	0.0275599	0.0382561	0.0330625	0.0280869	0.0164657	0.0637805	0.0495511	0.0339981	0	0.082868	0.035567	0.00834934	0.02199	0.0248036	0.0519834	0.206549	0.0521508	0.0786405
HDGFL1	0	0	0	0	0	0	0.0040091	0	0	0	0	0	0	0	0	0	0	0	0	0	0.000672606	0	0	0.00420134	0	0	0	0	0	0	0.00203124	0	0.000523326	0	0	0	0	0	0	0	0	0	0	0	0	0	0	0
NRSN1	0.674524	0.933594	0.964636	1.05994	1.02303	0.941211	1.22064	1.27525	1.23457	0.985486	0.780722	0.822774	0.774295	1.2328	0.888976	1.3566	0	0.880591	1.25807	0.929397	1.05547	1.019	0.452912	1.25263	0.930559	0.828208	0	0.832351	1.04852	0.594014	0.612387	1.22837	0.953404	1.11314	0.597045	1.07725	1.14616	0.905791	0	0.952132	0.946372	0.726435	0.819914	0.799705	1.02263	1.06785	1.02409	1.06661
DCDC2	0.226648	0.367154	0.307469	0.292883	0.365974	0.245115	0.218	0.270029	0.29386	0.369859	0.196416	0.272896	0.204407	0.283926	0.252398	0.286723	0	0.259899	0.267004	0.301812	0.257685	0.339609	0.188775	0.417797	0.360708	0.223775	0	0.241008	0.346957	0.246237	0.152575	0.210033	0.244708	0.261507	0.267024	0.252637	0.241507	0.231588	0	0.232815	0.305938	0.205128	0.266587	0.165721	0.153081	0.189941	0.312527	0.300713
MRS2	0.405614	0.374236	0.518407	0.385951	0.348285	0.352672	0.467874	0.545455	0.459254	0.441872	0.35809	0.385673	0.232043	0.62001	0.460744	0.508277	0	0.405247	0.477674	0.351098	0.490017	0.673055	0.137439	0.52493	0.35116	0.294844	0	0.443608	0.516589	0.296051	0.473192	0.769878	0.535807	0.555955	0.337645	0.436052	0.62251	0.476318	0	0.535826	0.379312	0.478107	0.553037	0.303329	0.501245	0.565412	0.35702	0.186243
GPLD1	0.552743	0.575051	0.618223	0.547366	0.473545	0.468739	0.221929	0.700341	0.649026	0.477955	0.489069	0.487011	0.446542	0.993125	0.67403	0.849365	0	0.767208	0.56222	0.558877	0.693067	0.704769	0.344015	0.778126	0.398257	0.448956	0	0.363412	0.461325	0.467375	0.387369	0.690253	0.547799	0.443196	0.320685	0.604573	0.433415	0.584893	0	0.43753	0.546338	0.433079	0.827526	0.211469	0.344385	0.87362	0.557917	0.189811
ALDH5A1	0.312995	0.278119	0.326905	0.230775	0.230861	0.232269	0.227176	0.334401	0.268111	0.239434	0.258811	0.299173	0.27196	0.362549	0.287229	0.315053	0	0.290391	0.308561	0.259728	0.280619	0.418418	0.163697	0.334523	0.28932	0.251021	0	0.220142	0.273343	0.179089	0.239903	0.33686	0.318307	0.383093	0.213899	0.24082	0.20271	0.230323	0	0.267108	0.196997	0.245167	0.286575	0.150807	0.268561	0.36903	0.228608	0.0995929
KIAA0319	0.834435	0.961599	0.991407	1.04518	1.20701	1.08723	0.676436	1.02221	1.06501	1.01291	0.88731	0.987019	0.908203	0.925248	0.924194	0.943966	0	0.938329	0.948203	1.01236	0.976469	0.930885	0.606389	1.21731	1.01592	0.790039	0	1.033	0.723308	0.757803	0.863304	0.934869	0.940723	1.16309	0.664004	1.23077	1.10138	1.11027	0	0.778389	0.982179	0.803175	0.832992	0.841724	0.959583	1.12095	1.09129	0.543741
TDP2	0.38309	0.316047	0.367012	0.267153	0.287611	0.332165	0.476921	0.403125	0.317383	0.315832	0.311648	0.242024	0.176917	0.35734	0.253584	0.293053	0	0.233523	0.34877	0.259173	0.323954	0.44712	0.152513	0.348284	0.338385	0.321755	0	0.36904	0.293211	0.275228	0.305581	0.410066	0.323828	0.277775	0.290475	0.273652	0.435173	0.361855	0	0.28571	0.219191	0.308674	0.271425	0.267365	0.438553	0.287222	0.177826	0.227269
ACOT13	0.158728	0.162296	0.190429	0.227557	0.205186	0.187341	0.175739	0.185275	0.189045	0.118965	0.118553	0.130665	0.146773	0.273879	0.134947	0.198376	0	0.164463	0.224907	0.16759	0.163589	0.217788	0.106522	0.225941	0.143015	0.105043	0	0.143596	0.276317	0.14672	0.133242	0.256538	0.160049	0.182506	0.0872493	0.181331	0.174501	0.191257	0	0.172084	0.124543	0.153591	0.225392	0.0986014	0.137151	0.246127	0.15195	0.11491
C6orf62	0.86259	0.70302	0.744941	0.74374	0.869512	0.918685	0.604931	0.736462	0.746051	0.688467	0.749341	0.706503	0.72418	0.598574	0.596063	0.648489	0	0.710179	0.849147	0.764987	0.720329	0.737871	0.544995	0.710459	0.772277	0.822216	0	0.728193	0.636899	0.769268	0.596798	0.73391	0.689304	0.679569	0.552844	0.772683	0.614236	0.650548	0	0.695481	0.522775	0.397583	0.574626	0.622823	0.63538	0.893049	0.51895	0.348285
GMNN	0.0336724	0.0524355	0.0485424	0.0451469	0.0334552	0.0379483	0.0708446	0.0535962	0.041634	0.0478288	0.022046	0.0417909	0.0241686	0.0550427	0.0359504	0.0177424	0	0.0171645	0.0538243	0.0267945	0.0360343	0.0673949	0.0336064	0.0261637	0.0370515	0.0260058	0	0.046672	0.0531234	0.0284657	0.0148136	0.0803149	0.041777	0.0604148	0.0510192	0.0481983	0.0653605	0.0528878	0	0.066336	0.0198709	0.0383779	0.0235731	0.0279195	0.0707123	0.0197489	0.0211631	0.034354
AL512428.1	0.0143973	0.0175638	0.0208978	0.0228459	0.0204083	0.0230399	0.00338415	0.0107471	0.0182009	0.00903306	0.0172906	0.0184508	0.00917716	0.0033686	0.0127596	0.00830237	0	0.0116086	0.0136889	0.0113264	0.0153202	0.0134471	0.0256224	0.0359743	0.0129586	0.00851498	0	0.0212236	0.00398388	0.00945658	0.0164769	0.00780191	0.00836983	0.0205821	0.00344087	0.0234505	0.00667169	0.02865	0	0.00837207	0.0268722	0.0128388	0.0116351	0.0258417	0.00436685	0.01685	0.0249511	0.0106171
RIPOR2	0.494338	0.842743	0.84313	0.818181	0.90537	0.701672	0.587374	0.847879	0.947046	0.953758	0.77275	0.993395	0.839504	0.836521	0.714179	0.906231	0	0.644482	0.754484	0.680679	0.800113	0.784854	0.603447	1.20871	0.763739	0.615104	0	0.595572	0.462775	0.95939	0.809366	0.733687	0.813296	0.763006	0.559928	1.00346	0.600291	1.01954	0	0.67439	1.10591	0.709443	0.914325	0.751234	0.682019	0.961008	1.14283	0.615274
CARMIL1	1.99485	1.72216	2.13439	2.01547	1.88339	1.68362	1.81581	2.0565	1.79585	2.02063	1.70153	1.90825	1.6913	2.12144	1.76278	1.85822	0	1.96125	2.04989	1.8345	1.69439	2.38195	1.61638	1.85013	1.99129	1.65669	0	2.02469	2.26646	1.96585	1.87618	1.85868	2.05778	1.85729	2.26293	1.75484	1.95363	2.19061	0	2.08788	1.6796	2.44248	2.29238	1.84551	2.16055	2.03878	2.02559	2.24916
SCGN	0.0047632	0.00538964	0.00589817	0.00923657	0.00489903	0.00442758	0.0138275	0.00476124	0.00411961	0	0.00320046	0.00300176	0	0.0076887	0.00286187	0.00680178	0	0.00393188	0.00328944	0	0.00494017	0.00484391	0.00514913	0.00281827	0.00400443	0.0020612	0	0	0.0103104	0.00418963	0.00340826	0.00890113	0.003741	0	0.00697846	0.00608699	0.00447593	0.00304816	0	0.00141954	0.00710299	0.00689564	0.0109521	0.00409663	0.00436684	0.00704163	0	0.0802341
SLC17A4	0.00355962	0.0073322	0.00142823	0.00365611	0.00343863	0	0	0.00151947	0.00188574	0	0.00118194	0	0	0	0.000789297	0.001734	0	0.00100177	0.00336466	0	0.00192979	0.000489627	0.0126389	0.00806733	0.00174003	0.00146445	0	0	0.00111424	0.00405913	0	0	0.000770722	0.0103904	0	0.00144175	0.000673384	0.00270192	0	0.00576936	0	0.00188695	0.00357854	0	0.00104306	0	0	0
SLC17A1	0.00115685	0	0.00338997	0	0.00208064	0	0	0.00212625	0.00124529	0.0033996	0.00115059	0.00133037	0	0	0.00171706	0	0	0.00210268	0	0	0	0.000372622	0	0	0	0	0	0	0	0	0.00320959	0.0039929	0.000756452	0	0.00180127	0.00559692	0.00281367	0.000575527	0	0	0	0	0.00207386	0	0	0.0023666	0.00717891	0.00486846
SLC17A3	0.00219094	0.00533237	0.00174197	0.0013652	0	0	0	0.00161767	0.000895941	0.00225001	0	0	0	0	0.00531584	0.00191738	0	0.00227658	0.00131613	0.00176066	0	0.0020974	0.00938913	0	0.00216291	0.00226395	0	0	0.00577688	0	0	0	0.000733728	0	0	0	0.00251246	0	0	0.00138511	0.00514536	0.00238618	0.00185902	0	0.00183459	0	0	0.0027017
SLC17A2	0	0	0.000302318	0.00240514	0.00122886	0.00333665	0	0.00235448	0.00142241	0	0	0	0	0	0.00152308	0.00493988	0	0.00272644	0.00162196	0	0.00292097	0	0	0	0.0010085	0	0	0	0	0	0	0	0.000998997	0	0	0	0.00115268	0	0	0	0	0	0.00160888	0.00366973	0	0	0	0.0027017
TRIM38	0.000973775	0.0019829	0.00268001	0.00693019	0.00476045	0.00189149	0.00665872	0.00262899	0.0037422	0.00422173	0	0.00118554	0.0105917	0	0	0	0	0	0.00360986	0.00319808	0.00508445	0.0012951	0	0	0.00413867	0	0	0	0.00128735	0.00406317	0.00839766	0.00733756	0.0025945	0.00783912	0	0	0.00135966	0.000655453	0	0.00316641	0	0.00799943	0	0	0	0.00213831	0.00957175	0.0129988
HIST1H1A	0.00696921	0	0.000167502	0.000751434	0	0	0	0.00244381	0.00181471	0	0.00241527	0	0	0.0022728	0.00125962	0.00116763	0	0.00204731	0	0	0.00337383	0.00379609	0	0.00355175	0.000726389	0	0	0	0.000792843	0	0	0.00212469	0.000697259	0	0.0062688	0.000751985	0.00214782	0.0020122	0	0	0	0.00512087	0.00413453	0	0	0.00561279	0	0.00542429
HIST1H4A	0	0	0.000416257	0.00109848	0	0	0	0.00137011	0.000616315	0	0	0	0	0	0	0	0	0.000938516	0.000924595	0.00117535	0	0.0014162	0	0.00262225	0	0	0	0	0	0	0	0	0	0	0	0	0	0	0	0	0	0	0	0	0	0	0	0
HIST1H1C	0.00176197	0	0	0.00278487	0.00824509	0	0.018189	0.00523554	0.00273666	0.00474238	0.0028792	0	0.00308627	0	0.00190378	0.00527488	0	0	0.00324281	0.00316767	0	0.00403527	0.0111938	0.0036459	0.00527	0.0020762	0	0.00424176	0.00128735	0	0.00580818	0.00537386	0.00127994	0	0.00179906	0.00409911	0.00438883	0.00405818	0	0.0028883	0.00271078	0.00149548	0.00137889	0.00425299	0.0114241	0.0118932	0	0
HFE	0.00240684	0.00370298	0.00509989	0.00802264	0.0135583	0.00455433	0.00994755	0.0025692	0.00226806	0	0.00143446	0	0.00763115	0.00425009	0.00352995	0.00563645	0	0.00561328	0.0032878	0.0038008	0.016095	0.00516297	0.00757375	0.008945	0	0.00116436	0	0.00493682	0.00641437	0.001585	0.00294009	0.0120635	0.00348338	0	0.00529986	0.00340219	0.00182446	0.00506612	0	0.00245417	0	0	0.0105491	0	0.00120227	0.00653574	0	0.00584429
HIST1H4C	0.0278716	0.0247423	0.0467543	0.0511393	0.0286504	0.0206808	0.313674	0.182941	0.0614463	0.0601849	0.0302549	0.0356183	0.058649	0.0910489	0.0381466	0.0249548	0	0.0149891	0.195323	0.0209245	0.0697228	0.11915	0.0312166	0.109351	0.0538403	0.00775636	0	0.0415922	0.0735752	0.0436517	0.0704748	0.121929	0.0935163	0.0676428	0.0317679	0.0447511	0.249486	0.0797474	0	0.0459343	0.0293381	0.0587429	0.0502918	0.0698533	0.11649	0.234858	0.0110421	0.108221
HIST1H2BC	0.00343011	0.00280174	0.00354841	0.00268725	0.00524404	0.00591881	0.00686204	0.00148807	0.00467632	0	0.00908944	0	0	0.00325687	0.00747132	0.00190726	0	0.00741817	0.00159128	0.00270177	0.00468243	0.00577735	0	0.00946866	0.00558508	0.000604082	0	0.00261168	0.000873745	0.00573704	0.00309387	0.0135873	0.000774489	0	0.00754906	0	0.00313609	0.000995288	0	0.00511471	0	0.00472964	0.00680474	0	0.00129126	0.00251769	0	0.0239195
HIST1H2AC	0.0228837	0.0260251	0.0511617	0.0402871	0.079644	0.0250708	0.59773	0.0331223	0.0720248	0.037047	0.0386021	0.0265306	0.0392856	0.0154849	0.035398	0.0576412	0	0.0180291	0.0473882	0.019334	0.0318889	0.0537418	0.0369699	0.0581936	0.0536411	0.0208432	0	0.0334743	0.0292915	0.022235	0.0218917	0.126958	0.0212335	0.119005	0.0200715	0.0525019	0.0756301	0.074457	0	0.0243672	0.0508967	0.0197515	0.0428245	0.0720031	0.0457197	0.0441113	0.0978883	0.330256
HIST1H1E	0	0	0.00108374	0.00413099	0	0	0.00262361	0.00655076	0.00289686	0.0130374	0.00168103	0.00199508	0	0.00871535	0.00493889	0.00498042	0	0.00624231	0.0113291	0.00310787	0.00397404	0.00684438	0	0.00347856	0.00192325	0	0	0	0.0036467	0	0.00738675	0	0.0017361	0.0168992	0	0.00153535	0.0137491	0.00538624	0	0.00775568	0	0.00936776	0.00354877	0	0.00733926	0.024925	0	0
HIST1H2BD	0.016722	0.0217857	0.0328686	0.0233459	0.0287835	0.0204303	0.24821	0.0233459	0.031529	0.0192606	0.0162566	0.0142109	0.0187695	0.0579386	0.0192239	0.0216028	0	0.0212161	0.0177177	0.0141861	0.0188068	0.0277593	0.0150844	0.0468364	0.057819	0.00608164	0	0.0155642	0.0258492	0.0203633	0.0221156	0.0499837	0.0148795	0.0578256	0.0171616	0.0253961	0.0442246	0.0265631	0	0.0143724	0.0156996	0.0100038	0.0202102	0.038622	0.0209875	0.0171014	0.00598386	0.148373
HIST1H2BE	0.0582112	0.0226522	0.0505461	0.0460707	0.0432958	0.0667136	0.108648	0.0440079	0.0543843	0.0412286	0.0508097	0.0331231	0.049563	0.10693	0.0669598	0.0424021	0	0.0919201	0.0500453	0.0388454	0.0676243	0.0747238	0.0238536	0.0589475	0.0466401	0.0389174	0	0.0317984	0.107785	0.0245397	0.032768	0.0881687	0.058996	0.0208128	0.073054	0.0481489	0.043107	0.0353504	0	0.0431634	0.0315084	0.0421174	0.111697	0.0423938	0.0694892	0.0596182	0.0449221	0.0879284
AL031777.3	0.00343958	0.00261142	0.00267931	0.000883729	0.00195377	0	0.0855893	0.0036827	0.00254647	0	0.00567825	0	0	0	0.00457462	0.00187028	0	0.00102872	0.00178113	0	0.0028893	0.0051302	0	0.00626965	0.00609502	0.00510507	0	0	0.00563182	0.00263929	0	0.0178875	0.00081168	0	0.00401139	0	0.00122654	0.00414965	0	0	0.00194449	0	0.00177421	0	0.000900408	0.00723908	0.00661403	0.150815
HIST1H2BF	0	0	0	0	0.00153056	0	0.0166147	0	0	0	0	0	0	0	0	0	0	0	0	0.00141728	0	0.000845405	0	0	0.000790635	0	0	0	0	0.00126591	0	0	0	0	0	0	0.000894924	0.000605155	0	0	0	0	0	0	0	0	0	0.00449109
HIST1H4E	0	0.00176906	0.00145803	0.00519751	0	0.00843408	0.0910925	0.00225569	0.00397093	0	0	0.0046521	0	0.0173387	0.00168896	0	0	0.00199251	0.00417526	0.00218201	0.00215149	0.00240382	0	0.00721573	0.000594444	0	0	0	0.00102079	0	0.00355643	0.0208747	0.0017766	0	0	0.00211087	0.00241522	0.000660614	0	0	0	0	0.00647942	0.00390877	0.00192951	0.00558758	0	0.0246264
HIST1H2BG	0	0.00301462	0.00389112	0.00177015	0.00679954	0	0.0581438	0.00569184	0.00195733	0.00578212	0.00140047	0.00168071	0	0	0.004746	0.00434367	0	0.00334327	0.00250379	0.00160803	0.0036103	0.00407985	0.00957995	0.00316074	0.00360474	0.00439725	0	0	0.00617577	0	0.00413167	0.0180381	0.00521597	0	0.00175666	0.00209566	0.00581761	0.00532537	0	0	0.001684	0	0.004669	0.00980206	0	0	0	0.0757832
HIST1H2AE	0	0	0	0.000801633	0.00519944	0.00421972	0	0	0.00137738	0	0	0	0	0	0	0	0	0.00146612	0.000869418	0.00190465	0.00175535	0.00161252	0	0.00112672	0	0	0	0	0.000996753	0.00267879	0.00458477	0	0.000528263	0	0	0	0.000738012	0	0	0	0	0	0	0	0	0	0	0
HIST1H3E	0	0.00169481	0.00275589	0.00364969	0.00170865	0	0	0.00110313	0.00220963	0.00457115	0.000730057	0.00150259	0.00327146	0	0.00133543	0	0	0	0.00249593	0	0	0.000978339	0	0.00609575	0.00217215	0.00258828	0	0	0.00103451	0.00208766	0	0.00839867	0.00144564	0	0	0.000959922	0.00254747	0.00078154	0	0.00484484	0	0.00557156	0.00150929	0	0	0	0	0.0154728
HIST1H1D	0	0	0	0	0	0	0	0	0	0.00230724	0.00106265	0	0	0	0	0	0	0	0	0	0	0.000409629	0.00897906	0	0	0	0	0.00860354	0.00128604	0	0	0.001552	0.000731534	0	0	0	0.00107942	0.00167892	0	0.00372531	0	0.00167448	0	0	0.00416411	0	0	0.00243604
HIST1H2BH	0	0	0	0	0	0	0.00254771	0	0	0	0	0	0	0	0	0	0	0	0	0	0	0.000681951	0	0	0	0	0	0	0	0	0	0	0	0	0	0	0	0	0	0	0	0	0	0	0	0	0	0
HIST1H4H	0.00395861	0.0191804	0.0136154	0.0119391	0.0209777	0.006813	0.149824	0.00937734	0.0223392	0.00621761	0.0251739	0.00400907	0.0037988	0.0251	0.00909491	0.010915	0	0.0126096	0.0204759	0.0189227	0.0126063	0.0102212	0	0.0220541	0.0141493	0.00822669	0	0.00588937	0.0188655	0.0127348	0.012229	0.0218617	0.0118193	0.0141648	0.011147	0.0130245	0.0304266	0.0122074	0	0.00187793	0.00691221	0.0121071	0.0113785	0	0.00573969	0.0132577	0.0244213	0.0893973
BTN3A2	0.0161094	0.00562214	0.0103068	0.00500654	0.00416779	0.00293811	0.0965065	0.0178257	0.0092908	0.0122064	0.00255932	0.00592094	0.0129934	0.0148914	0.0114687	0.00999373	0	0.00249837	0.00529579	0.00910464	0.00722822	0.00772975	0.0127039	0.00432824	0.00597251	0.00771783	0	0.0130424	0.0255913	0.00907283	0.0159929	0.00893818	0.0135407	0.0153324	0.0163892	0.0114198	0.0114016	0.0145225	0	0.0136032	0.00770216	0.0187642	0.0263239	0.00754542	0.0116025	0.0200771	0	0
BTN2A2	0.0116985	0.00718955	0.00155446	0.00127281	0.00361613	0.00278433	0.146199	0.00812976	0.00214804	0.00778735	0.000768008	0.00307451	0.00927478	0	0.0047153	0.00136138	0	0.00170655	0.00327298	0	0.00423238	0.00469666	0	0.00438386	0.00637894	0.00236409	0	0.00519891	0.00485879	0.00582996	0.0102035	0.00582306	0.00621916	0	0.00561524	0.00146258	0.0115104	0.00416147	0	0.00319661	0	0.00733882	0.00279817	0.0167969	0.00494767	0.00269728	0.0190967	0.0503044
BTN3A1	0.0146405	0.0258193	0.0168586	0.0108796	0.00477677	0.0155009	0.0819816	0.0232772	0.00746878	0.011928	0.00540733	0.0119282	0.0108889	0.0180407	0.0132787	0.00383513	0	0.00681917	0.0122471	0.0119294	0.00554229	0.015713	0	0.00538476	0.0146953	0.00816983	0	0.029771	0.0223089	0.0109283	0.00432182	0.0229447	0.0190122	0.018783	0.00654261	0.0195669	0.0225397	0.0210266	0	0.0147987	0.00391686	0.0205981	0.0315759	0.0144493	0.0147855	0.00722236	0	0.0656536
BTN3A3	0.0276523	0.033632	0.0436387	0.0178626	0.0160379	0.0246453	0.147174	0.047127	0.0266269	0.0599025	0.0176054	0.014226	0.0326628	0.00571723	0.0222025	0.0454297	0	0.0164256	0.0399025	0.0197646	0.0205741	0.0358929	0.00957995	0.0180924	0.0231601	0.030444	0	0.019804	0.0338062	0.0150818	0.02722	0.0468806	0.0424527	0.00817331	0.0172931	0.0245066	0.0504922	0.0446852	0	0.0276789	0.0224265	0.0317398	0.0464396	0.0266998	0.0532503	0.0128655	0.00875819	0.133549
BTN2A1	0.0872588	0.118991	0.153326	0.0774162	0.100039	0.129469	0.245694	0.185202	0.144513	0.143674	0.119401	0.118113	0.0985216	0.189274	0.157289	0.116283	0	0.134278	0.187307	0.122961	0.148948	0.193073	0.0561519	0.16538	0.152345	0.0899623	0	0.125923	0.108484	0.0676636	0.117792	0.175752	0.123377	0.11019	0.0632965	0.119954	0.184008	0.142665	0	0.147478	0.110901	0.105705	0.148895	0.0897977	0.14056	0.165549	0.183317	0.276391
BTN1A1	0.00142595	0.00272045	0.00331551	0.000777154	0.00585299	0.00264736	0	0.00150865	0.000317828	0	0	0	0	0.00676198	0.0029848	0.00767491	0	0.00253348	0.00129667	0	0	0.00168892	0	0.00217868	0.00149141	0	0	0	0.00215819	0	0	0.00459993	0	0	0	0.00243265	0.00230863	0.000753244	0	0.000766838	0	0	0.00473424	0	0.00133211	0.00224003	0	0.00255042
HMGN4	0.0704615	0.0548074	0.149797	0.131257	0.094562	0.0883946	0.073713	0.210077	0.190474	0.148748	0.074987	0.0987134	0.0410362	0.263636	0.118419	0.1872	0	0.18366	0.207161	0.0879694	0.124185	0.190424	0.0698902	0.214931	0.0581266	0.0487277	0	0.0477609	0.0913097	0.0681412	0.0711986	0.179814	0.1055	0.244842	0.068401	0.110773	0.130599	0.101788	0	0.100273	0.0853967	0.0562612	0.128745	0.0386295	0.0796039	0.169602	0.145603	0.0611407
ABT1	0.0683804	0.063799	0.0776102	0.0433302	0.0449352	0.0457541	0.0757353	0.100608	0.0835253	0.042853	0.0374358	0.024497	0.0307799	0.119719	0.0356708	0.0784894	0	0.0686376	0.14621	0.0518129	0.0805475	0.0898584	0.0271162	0.0698197	0.063066	0.0394871	0	0.061372	0.0550101	0.0234688	0.0522838	0.164871	0.0583607	0.0459285	0.0133473	0.0526607	0.101769	0.0634065	0	0.0785788	0.0167024	0.02618	0.0893042	0.0373623	0.0598104	0.115092	0.051618	0.0171337
ZNF322	0.153652	0.155859	0.192749	0.153618	0.162842	0.145944	0.199165	0.21866	0.184152	0.200443	0.185865	0.171635	0.148645	0.206432	0.18439	0.2634	0	0.250903	0.154226	0.133824	0.163893	0.247376	0.0750696	0.275037	0.160923	0.111587	0	0.102336	0.0917453	0.128371	0.114812	0.214434	0.128259	0.228751	0.0896114	0.200422	0.151896	0.163861	0	0.177359	0.150979	0.103845	0.135636	0.0799268	0.0993725	0.219929	0.217369	0.230295
HIST1H2BJ	0	0.00252185	0.00325908	0.00361691	0.0140046	0	0.019539	0.0034154	0.00679161	0.00446914	0.00626955	0.00151626	0	0.0031618	0.00369242	0.00296868	0	0.00279501	0.00305516	0.0116893	0.00212486	0.00464973	0.00961786	0.00915272	0.0072879	0.00104866	0	0	0.00555746	0.00124128	0	0.0133371	0.00414373	0	0.0120774	0.00249409	0.00580084	0.0017561	0	0	0.00608593	0.00280103	0.00711356	0	0.00177004	0.00192103	0.0168822	0.0336747
HIST1H2AG	0	0	0	0	0	0	0	0	0.000641625	0	0	0	0	0	0	0.00184879	0	0	0.000970699	0	0	0	0	0	0	0	0	0	0	0	0	0	0	0	0	0	0	0	0	0.001145	0	0	0	0	0	0	0	0.0306087
PRSS16	0.00742135	0.00390439	0.00883885	0.00999077	0.0140189	0.00876496	0	0.0175599	0.00882646	0.00535352	0.00327292	0	0	0.00458045	0.0118636	0.00334906	0	0.0156057	0.0112156	0.0084251	0.0189361	0.0130313	0.0117037	0.0201561	0.00656638	0.00567162	0	0.00566547	0.0099589	0.00403614	0.0045041	0.0158464	0.0121578	0.00789032	0	0.0106999	0.0057201	0.00486647	0	0.0148175	0.0143173	0.00342263	0.00649328	0.00961054	0.031848	0.00691876	0.0147168	0.0111014
POM121L2	0.0014384	0.00195311	0.00905362	0.00624382	0.00579659	0.008299	0.00381561	0.00357793	0.00276798	0.00394754	0	0.00758548	0	0.00407515	0.00694025	0.00578403	0	0.00198599	0.0012873	0.00271284	0.00382646	0.00624598	0	0.00620102	0.0014386	0.00283721	0	0	0.010461	0.00197147	0.00255664	0.011542	0.00564	0	0.00155054	0.00361557	0.000942483	0.00295236	0	0	0	0	0.00583792	0.00425299	0.00452449	0.00327653	0	0.0261382
ZNF391	0.2258	0.301528	0.260553	0.269732	0.262348	0.177206	0.257909	0.297292	0.295145	0.247081	0.286726	0.222647	0.132087	0.282365	0.19997	0.290208	0	0.151373	0.223345	0.2174	0.288833	0.334423	0.166535	0.282235	0.192552	0.222274	0	0.26295	0.229201	0.255298	0.236963	0.241884	0.310864	0.308289	0.203775	0.303501	0.203847	0.212822	0	0.198346	0.250459	0.182	0.215262	0.160382	0.163292	0.248229	0.264245	0.217619
ZNF184	0.15281	0.186625	0.254718	0.171076	0.160323	0.247204	0.242757	0.218743	0.176549	0.164551	0.174308	0.157819	0.134068	0.219615	0.124707	0.194596	0	0.135174	0.269309	0.127345	0.225132	0.231623	0.0721487	0.231525	0.173629	0.118862	0	0.267357	0.21782	0.125744	0.0863961	0.22876	0.222721	0.212475	0.0901979	0.225036	0.155872	0.172236	0	0.273039	0.144814	0.127572	0.160001	0.14585	0.193627	0.364809	0.10735	0.108246
HIST1H3H	0	0	0.000657816	0.00323997	0	0	0	0	0.000845201	0	0	0	0	0	0	0	0	0	0	0	0	0	0	0	0.00071727	0	0	0	0	0	0	0	0	0	0	0	0.000754788	0	0	0	0	0	0	0	0	0	0	0.0104994
HIST1H2BN	0.0651109	0.0649314	0.0627071	0.0526638	0.0766671	0.0388601	0.138113	0.0691073	0.0793472	0.062159	0.0694587	0.058759	0.0546676	0.143086	0.0626563	0.0886144	0	0.0884736	0.051377	0.0378028	0.0570207	0.108836	0.0168324	0.115298	0.0612285	0.0447912	0	0.0450569	0.0797767	0.0319374	0.0317041	0.150064	0.0497708	0.0859079	0.0442262	0.0725455	0.0474715	0.0467315	0	0.050682	0.0508715	0.0694189	0.108845	0.0409497	0.0264593	0.0591625	0.0631785	0.508287
HIST1H3J	0	0.00178707	0	0.00283642	0.00370318	0.00192357	0	0	0	0.00229349	0	0	0	0.0041584	0.00253917	0.00385808	0	0	0	0.00139375	0	0.00209274	0	0	0	0	0	0	0.00379284	0	0.00355643	0.00160058	0.000435686	0	0.00388227	0.00395189	0	0	0	0.000907346	0	0	0	0	0	0.00677754	0	0.0099959
ZNF165	0.0100494	0.00780576	0.0154815	0.0156401	0.0121425	0	0.0220925	0.0175875	0.0198902	0.0147991	0.0110354	0.00403834	0	0.0415789	0.0103175	0.0149278	0	0.0130252	0.0102529	0.0126199	0.0198009	0.0188837	0.0104947	0.0258273	0.00767936	0.00558867	0	0.00465739	0.0171269	0.00590773	0.00976582	0.0213586	0.0114282	0.0154235	0.00217726	0.0145575	0.0212437	0.00832901	0	0.0184233	0.00411039	0.00415961	0.0160366	0.0114907	0.0053705	0.0178252	0.00682769	0.00575888
ZSCAN16	0.0195936	0.0204229	0.0252894	0.0200075	0.0189101	0.0223938	0.0265315	0.0414034	0.0289504	0.0127314	0.0326387	0.0130943	0.0135904	0.0261387	0.0286467	0.0284903	0	0.0253852	0.0366267	0.00715354	0.017334	0.0273148	0	0.0219217	0.0133468	0.00717917	0	0.0381742	0.0200671	0.0164059	0.00747851	0.0287237	0.0167734	0.0278736	0.004675	0.0232368	0.0307732	0.0354741	0	0.0289838	0.0265505	0.0151411	0.014037	0.00732498	0.0246733	0.0388918	0.0136031	0.0342709
ZKSCAN8	0.181272	0.163975	0.158831	0.108253	0.129692	0.235087	0.179278	0.175181	0.152881	0.226319	0.193346	0.155494	0.121351	0.113974	0.142562	0.157124	0	0.144754	0.173908	0.164149	0.164726	0.240723	0.0979304	0.19627	0.15415	0.109967	0	0.206902	0.125586	0.14931	0.140037	0.12686	0.160444	0.16919	0.118834	0.179454	0.157024	0.176705	0	0.194043	0.12047	0.132667	0.139719	0.136539	0.154534	0.20059	0.108436	0.250572
ZSCAN9	0.0289347	0.0280373	0.0380256	0.0245454	0.0272979	0.0220886	0.00816481	0.0423663	0.0597559	0.0286731	0.0283575	0.023086	0.0339027	0.0621551	0.0437927	0.0280698	0	0.0744136	0.062484	0.0202689	0.0453915	0.070065	0.010262	0.0907862	0.0247145	0.0148153	0	0.0140503	0.0300523	0.0250232	0.045016	0.0414552	0.0327953	0.0295929	0.00997446	0.0465158	0.0868084	0.0332981	0	0.0402396	0.0216495	0.00522067	0.015173	0.0259312	0.0396706	0.0714212	0.0263781	0.0414176
ZKSCAN4	0.0708268	0.0409747	0.0866009	0.0719287	0.0444176	0.0648578	0.0796369	0.0783057	0.0967892	0.0498116	0.064714	0.0460587	0.0311994	0.19897	0.082524	0.121076	0	0.111853	0.115338	0.0716663	0.0954219	0.126408	0.0548474	0.142752	0.0362028	0.037987	0	0.0395918	0.0401538	0.0456383	0.0428469	0.130711	0.059345	0.0576336	0.0353231	0.0569061	0.088554	0.0597846	0	0.0460415	0.059601	0.0734745	0.135119	0.042846	0.0498532	0.0985455	0.118211	0.0436251
NKAPL	0.065811	0.029334	0.0625555	0.0835413	0.0625378	0.0370719	0.271871	0.0798761	0.0653149	0.0283698	0.0379936	0.0285548	0.0375895	0.105238	0.0568918	0.061773	0	0.0271029	0.0478925	0.031256	0.0268068	0.123883	0.0750582	0.104465	0.0337094	0.0280538	0	0.0872378	0.103055	0.0528322	0.0673776	0.120431	0.0460491	0.099337	0.0471704	0.0451326	0.144116	0.102523	0	0.0926621	0.0555583	0.0462001	0.0571814	0.0368004	0.0471585	0.0855489	0.0228198	0.459345
ZSCAN26	0	0	0.000292366	0	0.00225561	0	0	0	0	0.00320897	0.000642884	0	0.00271637	0	0	0.00184879	0	0	0.00102558	0	0.00228028	0.00117683	0	0	0	0	0	0.00309645	0.000840206	0	0	0.00129247	0.00102001	0	0.00319054	0	0.000971305	0.00222129	0	0	0	0	0.00732832	0	0	0	0	0
AL021997.3	0.0468937	0.0376205	0.0355087	0.0261714	0.0243429	0.0538795	0.0280554	0.0363696	0.0310717	0.0484056	0.0433533	0.0636699	0.0162215	0.0396879	0.0312026	0.0287376	0	0.046028	0.0377851	0.0333781	0.0473231	0.0599597	0.0149297	0.0472663	0.0216748	0.0308053	0	0.033837	0.0319538	0.0189882	0.032464	0.0498042	0.0356768	0.0236378	0.0395815	0.0461991	0.0365131	0.0358928	0	0.0360115	0.0384091	0.0278675	0.0402737	0.0358593	0.0267542	0.0646134	0.0323651	0.0453482
PGBD1	0.638628	0.496109	0.506507	0.358687	0.461504	0.40765	0.338007	0.528543	0.546224	0.470395	0.486747	0.467004	0.467093	0.641082	0.551372	0.582544	0	0.50678	0.499564	0.426435	0.566741	0.689672	0.231924	0.61866	0.369863	0.45909	0	0.377171	0.383613	0.347782	0.353834	0.708837	0.44983	0.507741	0.366618	0.572435	0.509206	0.522376	0	0.479984	0.526203	0.371757	0.527408	0.325958	0.39694	0.665386	0.488395	0.362479
ZSCAN31	0.208152	0.46339	0.500091	0.364368	0.251267	0.211792	0.876475	0.522725	0.410095	0.424425	0.298439	0.309432	0.364028	0.511464	0.355834	0.360761	0	0.26676	0.393674	0.209588	0.3072	0.332769	0.301905	0.411454	0.405176	0.218065	0	0.338608	0.249613	0.341126	0.396016	0.306221	0.46975	0.660857	0.160989	0.341834	0.691266	0.72175	0	0.415649	0.370918	0.467503	0.285165	0.4564	0.474441	0.622682	0.371167	0.727154
ZKSCAN3	0.0867703	0.0691589	0.101198	0.092042	0.128632	0.0770317	0.0265507	0.0933917	0.132372	0.073398	0.0843475	0.0708465	0.0369075	0.123361	0.125095	0.140421	0	0.128553	0.087342	0.119938	0.145695	0.115302	0.0298163	0.161043	0.0360302	0.0634645	0	0.0424392	0.0582914	0.0603413	0.021236	0.12338	0.0532929	0.0375622	0.0251882	0.1127	0.0459597	0.0363328	0	0.0563969	0.0703463	0.0219103	0.086812	0.0329778	0.0307291	0.110886	0.106479	0.0563926
ZSCAN12	0.117259	0.10746	0.113071	0.0769704	0.0943828	0.0478265	0.107097	0.114576	0.111723	0.0879404	0.0792083	0.118265	0.0667724	0.139486	0.128955	0.1224	0	0.0970453	0.103704	0.0680733	0.0919964	0.179313	0.0452888	0.155959	0.068888	0.0562591	0	0.0695197	0.0680742	0.0772002	0.0743852	0.118037	0.0960374	0.12381	0.0722003	0.118177	0.114437	0.0896939	0	0.120488	0.0757198	0.0898179	0.123343	0.0519789	0.0950992	0.13697	0.0435201	0.101737
ZSCAN23	0.200351	0.209652	0.284469	0.174355	0.189838	0.1713	0.139142	0.265298	0.251595	0.25091	0.208851	0.216973	0.160388	0.249169	0.177538	0.285824	0	0.195567	0.238094	0.172324	0.136666	0.239325	0.170611	0.25422	0.24064	0.195939	0	0.131133	0.160383	0.13288	0.158653	0.179464	0.188892	0.248978	0.183921	0.199331	0.226451	0.307637	0	0.257874	0.182986	0.141167	0.215442	0.188709	0.198039	0.200982	0.28782	0.134618
GPX6	0	0.00159733	0.000827806	0	0	0	0	0	0.00260491	0	0	0	0.00365776	0	0	0.00208505	0	0	0.000789217	0.00378441	0.00116213	0.00337269	0	0	0.00102765	0	0	0.00350965	0	0.00133436	0	0.00964339	0.000698038	0	0.00414883	0	0.000859377	0	0	0	0	0	0.00335299	0	0.00114985	0	0	0.0139703
GPX5	0.00181946	0.0019009	0.00193303	0	0.00132507	0	0.00383014	0	0.000990883	0	0.00146926	0.00587131	0	0	0.000642042	0.00386168	0	0.00360914	0	0.0043656	0.00296065	0.0027112	0	0	0.00282568	0	0	0.0073813	0.00381307	0	0	0.00540624	0.00240579	0	0	0	0.00104865	0	0	0.00118244	0.00234037	0.00359882	0.00266145	0	0	0.00266599	0	0
ZBED9	0.118471	0.0683555	0.12329	0.0710473	0.0570607	0.0649811	0.267954	0.119329	0.0739538	0.0975252	0.0661542	0.0545827	0.0362842	0.156484	0.0660477	0.0784552	0	0.0663959	0.112479	0.0675897	0.0946492	0.138111	0.0363196	0.0901363	0.086526	0.0860361	0	0.082751	0.0948794	0.0524794	0.121606	0.133449	0.104724	0.115402	0.0799867	0.0700236	0.138521	0.0968634	0	0.131164	0.0556179	0.0773429	0.113102	0.0847392	0.0693544	0.0844816	0.0834237	0.293295
TRIM27	0.289094	0.263957	0.360625	0.231189	0.274749	0.228505	0.410652	0.344647	0.320496	0.244508	0.21058	0.185448	0.196004	0.332817	0.302804	0.288114	0	0.308226	0.330032	0.284252	0.311948	0.409118	0.229088	0.343183	0.28093	0.24825	0	0.190216	0.264111	0.236862	0.247166	0.365702	0.309578	0.32712	0.224284	0.295145	0.381144	0.334634	0	0.369019	0.282389	0.237796	0.351688	0.255253	0.348289	0.335005	0.307359	0.348715
LINC01556	0	0	0.000578342	0	0	0	0	0	0	0	0	0	0.00851517	0	0.00101901	0	0	0	0	0	0	0.00160222	0	0	0.000922134	0	0	0	0	0	0	0	0	0.00999975	0	0	0.000699717	0.00092341	0	0	0.00342151	0	0.00185287	0	0	0	0	0
ZNF311	0.00190423	0.00114264	0.00334584	0.00766189	0.0045355	0.00347283	0	0.00235436	0.00352632	0	0.00118909	0.00150879	0	0.0152846	0.00624158	0.0209728	0	0.0121145	0.00844356	0.00595072	0.00199595	0.00830349	0	0.013993	0.00418434	0	0	0.0041586	0.00293465	0	0	0.00616546	0.00358403	0	0	0.00277128	0.00595933	0.00244207	0	0.0100163	0	0.00196751	0.0027059	0	0.00358209	0.00225278	0.0113999	0.00728473
OR2J2	0	0	0	0.000969447	0	0	0	0	0	0	0	0	0	0	0	0	0	0	0	0	0	0.00041653	0	0	0.00130692	0	0	0	0.000984563	0	0	0.00226094	0	0	0	0	0	0	0	0	0	0	0	0	0	0	0	0
OR14J1	0.00593131	0	0.00163188	0.00258441	0.00389832	0.00256982	0	0.000746887	0.00149498	0	0.0023625	0	0	0	0.0008806	0	0	0.00744008	0.00270493	0.00698064	0.00211772	0.00335091	0	0.00165697	0	0	0	0	0.000747938	0.00333552	0	0	0.00083509	0	0	0	0.00215271	0	0	0	0	0	0	0	0.00166091	0	0	0.00394785
OR5V1	0	0.00144792	0.0059835	0.00769332	0.00724228	0.00106659	0.00582984	0.00306084	0.0078133	0.00256505	0	0.0022982	0	0.00883244	0.00293643	0.017664	0	0.01572	0.00648177	0.00827102	0.00285709	0.00667998	0.0100126	0.0212398	0.00124166	0.00104866	0	0	0.00954909	0	0.00209161	0.00729377	0.00386232	0	0	0.0013039	0.00523607	0.00379306	0	0.00173387	0.00448392	0.00309909	0.0104662	0	0.00181682	0.0217606	0.0128361	0.0130289
OR11A1	0.00650165	0.00637899	0.0101494	0.00790143	0.0114958	0.0102097	0.00732739	0.00548682	0.0053956	0.00251739	0	0.00168071	0	0.00792039	0.00636531	0.0132521	0	0.015118	0.00463416	0.00340858	0.00735137	0.00547956	0	0.00229287	0.00485381	0.00342069	0	0.00884681	0.0064201	0.0126594	0	0.00610041	0.00850017	0	0	0.00108607	0.00529647	0.00678483	0	0.00415975	0.00410957	0.00246084	0.0111005	0	0.00357732	0.00894389	0.0173966	0.0240024
OR2I1P	0	0.0015977	0.00052831	0	0.00126974	0	0	0	0	0	0	0	0	0	0	0	0	0	0	0	0.00115352	0.00201528	0	0	0	0	0	0	0	0.00159886	0	0	0	0	0	0	0.000648508	0	0	0	0	0	0	0	0	0	0	0
GABBR1	0.822428	0.887063	1.04127	0.848505	0.895713	0.95817	1.41677	1.17643	1.12495	0.919944	0.76059	0.777928	0.723714	0.851835	1.00689	0.874047	0	0.927163	1.22626	0.975068	1.13866	1.04626	0.67918	1.05327	0.990944	0.840527	0	0.776154	0.866319	0.723975	0.801462	1.06876	1.06812	1.0919	0.637586	0.984535	1.16451	0.995111	0	1.02211	0.902171	0.807321	0.81264	0.831753	1.18282	1.23355	0.965831	1.86353
OR2H2	0	0.00296628	0.0138114	0.0234352	0.0190242	0.0130817	0.0348685	0.0216394	0.0161429	0.00557513	0.00189861	0.00132823	0	0.0380102	0.00213094	0.0150439	0	0.025715	0.00768566	0.00281242	0.0252474	0.0089133	0	0.0371596	0.00376779	0	0	0.00817555	0.0244808	0.00110737	0	0.0444216	0.00665504	0.0175116	0.00152503	0.00522438	0.0221996	0.00656082	0	0.00793204	0.00176541	0.00886478	0.0190595	0	0.0126623	0.0726382	0.0213093	0.0472641
MOG	0.0282322	0.0258902	0.0316197	0.045866	0.0306688	0.0265868	0.0461976	0.0643201	0.0456153	0.016949	0.0172399	0.0167998	0.0385386	0.0624463	0.0226058	0.0112789	0	0.0205735	0.0210763	0.015577	0.0159954	0.0340333	0.0526381	0.0398066	0.0307383	0.0314689	0	0.035011	0.0249746	0.0316591	0.0883897	0.0671893	0.0487482	0.0291206	0.0333382	0.037304	0.0229189	0.0255084	0	0.0079694	0.0145545	0.0144127	0.0270119	0.0176143	0.014943	0.0284031	0.031009	0.161257
ZFP57	0	0.00184422	0.000800508	0.0022771	0	0.00464976	0	0	0.000886082	0	0	0	0	0	0	0	0	0	0.00109138	0	0.00135644	0	0	0	0	0	0	0.00411965	0	0	0	0	0.000430618	0	0	0	0.000535856	0	0	0	0	0	0	0.00312129	0	0	0	0.0135823
HLA-F	0.00416508	0.00974406	0.00576934	0.0017085	0.011919	0.0206217	0.0358221	0.0286814	0.00827669	0.0194356	0.00142894	0.00324047	0.00414543	0.0166278	0.00404768	0.00703679	0	0.0432033	0.00729811	0.0217206	0.015248	0.00429751	0	0.0680826	0.0194481	0.00305427	0	0.00888748	0.0201638	0.00763033	0.0200533	0.123049	0.0223833	0.0125162	0.00819176	0.00299921	0.0122776	0.0301613	0	0.0139577	0.0441175	0.0062931	0.0504082	0.00437325	0.0369489	0.0523975	0	0.0391335
HLA-A	0.0264546	0.038263	0.0279736	0.052275	0.0274196	0.0721724	0.56246	0.0960836	0.0462266	0.0218366	0.0213655	0.0394822	0.0322729	0.0800665	0.014023	0.0370792	0	0.0423352	0.0478845	0.0321159	0.037663	0.0579112	0.0421706	0.0431638	0.0264034	0.0315972	0	0.0413759	0.0501076	0.0571175	0.0524823	0.10171	0.0446418	0.0234929	0.0288321	0.0328946	0.0690737	0.0431044	0	0.0563277	0.0338341	0.0323678	0.131209	0.0282751	0.0243076	0.113754	0.0235299	0.0339297
ZNRD1	0.0395251	0.0257725	0.0430246	0.0481131	0.0310711	0.0287601	0.0569555	0.0509492	0.0498363	0.0237052	0.0257222	0.0159502	0.0204473	0.0747993	0.043566	0.0646006	0	0.0509541	0.0559975	0.0246215	0.0412041	0.0418986	0.0162893	0.0684718	0.0378827	0.0231633	0	0.0408399	0.0641908	0.0362501	0.0219314	0.0844065	0.0312667	0.0527673	0.00408022	0.0290595	0.035785	0.0359359	0	0.0301004	0.0238543	0.0223837	0.0492456	0.0151269	0.0372264	0.053694	0.0526831	0.0592756
PPP1R11	0.135686	0.0956709	0.192419	0.114403	0.117225	0.131916	0.263056	0.261921	0.165406	0.12469	0.0976819	0.0867131	0.0575292	0.215315	0.142034	0.151386	0	0.133501	0.301573	0.101107	0.152961	0.233704	0.0442578	0.225534	0.15148	0.0921647	0	0.110943	0.104351	0.0719176	0.130328	0.231776	0.174753	0.209311	0.0530225	0.122329	0.274411	0.170418	0	0.187272	0.0859499	0.137627	0.151051	0.0986732	0.209985	0.248561	0.127742	0.0986581
RNF39	0	0	0.000401187	0.0012547	0	0.0030323	0	0	0.000317828	0	0	0	0	0	0	0.00271494	0	0	0.0010883	0	0.00103841	0.000400038	0	0.00151043	0.000944427	0	0	0.00307795	0	0	0	0	0	0	0	0.000882002	0	0	0	0.00145055	0	0	0	0	0	0	0	0
TRIM31	0	0	0.000423153	0	0	0	0	0	0	0	0	0	0	0	0	0	0	0	0	0	0.00119325	0	0	0.00262177	0	0.00123278	0	0	0.00105427	0	0	0	0	0	0	0	0	0	0	0	0	0	0	0	0	0	0	0
TRIM40	0	0	0.00127133	0	0.00149593	0	0	0.00152851	0.000967681	0.00817965	0	0	0	0	0	0	0	0	0.000766427	0	0	0.000463723	0	0.00410653	0	0	0	0	0.00256283	0	0	0	0.000540255	0	0	0	0	0	0	0	0	0	0	0	0	0	0	0.0529802
TRIM26	0.333662	0.378984	0.30049	0.234541	0.322087	0.27812	0.693934	0.340738	0.324989	0.257129	0.228709	0.280124	0.277177	0.353232	0.357088	0.306955	0	0.348224	0.307497	0.35998	0.308111	0.37779	0.198334	0.364179	0.356677	0.271427	0	0.191837	0.221699	0.253825	0.278449	0.393917	0.301562	0.320466	0.172388	0.352614	0.282669	0.311093	0	0.273216	0.196418	0.166667	0.329376	0.380687	0.316292	0.371923	0.280788	0.912743
TRIM39	0	0.00249483	0.00168677	0.00760626	0.00671317	0.00269657	0.0143579	0.00749863	0.00879164	0.00453127	0.00537871	0.00118247	0	0.0103003	0.0100297	0.00907366	0	0.0072631	0.00704674	0.00501776	0.00387423	0.00590069	0	0.0118512	0.00377925	0	0	0	0.00331101	0.00110737	0	0.00787478	0.00389301	0	0	0.00404982	0.00411494	0.00337011	0	0.00232593	0.00333958	0	0.00810106	0	0.00116501	0.0082788	0.0193154	0.00475138
TRIM39-RPP21	0	0.0014427	0	0.00160042	0	0.00186813	0	0	0.00201541	0	0.00115761	0	0	0	0.000844129	0.00142135	0	0.00248663	0	0	0	0.00144992	0	0.00213032	0	0.000945528	0	0	0.00228007	0	0	0	0.000399972	0	0	0.00290385	0.00153763	0.0011862	0	0.000809247	0.0046031	0	0	0	0	0.00839682	0	0.00754097
RPP21	0.00558564	0.00468113	0.00428961	0.002652	0.00385331	0	0.00371153	0.00734999	0.00879241	0	0.00184943	0	0	0.0140334	0.0069609	0.0129514	0	0.0135291	0.00425215	0.00261637	0.00298623	0.00601386	0	0.00193215	0.00471036	0.00377031	0	0.00503275	0.00914178	0.00258252	0.00513956	0.0119144	0.00578284	0.0159325	0	0.00121396	0.00903771	0.00458817	0	0.0125076	0.00267198	0.00301265	0.0115912	0.00665173	0.00759205	0	0	0
HLA-E	0	0	0.00290021	0.00637472	0.00421291	0.00184417	0.0176492	0.013879	0.00767685	0	0.00144443	0	0.00318685	0.0029509	0.0012457	0.00187028	0	0.00295845	0.00396442	0	0.00650844	0.00554001	0.0137334	0.00146312	0.00391563	0.00163795	0	0.00260246	0.00884258	0.00341832	0.0116745	0.0104422	0.0109479	0	0	0	0.0011547	0.00440725	0	0.00949145	0.00608993	0.00574431	0.00205901	0	0.00831821	0.00475292	0.017265	0.0301886
GNL1	0.537386	0.452629	0.479988	0.320367	0.396954	0.417635	0.552452	0.541767	0.568979	0.373837	0.410423	0.394297	0.362344	0.570842	0.686353	0.490208	0	0.618257	0.629539	0.509379	0.578149	0.638223	0.281958	0.539181	0.434644	0.397483	0	0.330087	0.284515	0.292769	0.342489	0.581952	0.506809	0.418873	0.267781	0.580122	0.463863	0.38711	0	0.475954	0.464781	0.358057	0.393649	0.299493	0.387809	0.653079	0.437547	0.937227
PRR3	0.306271	0.229698	0.358977	0.228428	0.238328	0.21675	0.43512	0.360712	0.385284	0.274841	0.263353	0.247177	0.184892	0.558911	0.400894	0.471951	0	0.417202	0.350106	0.331414	0.338145	0.496523	0.195494	0.472955	0.203691	0.274507	0	0.135547	0.236973	0.18307	0.195385	0.510288	0.307623	0.358523	0.144618	0.328022	0.358721	0.305084	0	0.325311	0.352396	0.271558	0.405148	0.190601	0.260254	0.488212	0.492849	0.290999
ABCF1	0.206664	0.21144	0.246605	0.164464	0.150407	0.136905	0.297778	0.234557	0.226051	0.12823	0.145324	0.15419	0.108628	0.315313	0.239519	0.206205	0	0.20971	0.313969	0.226966	0.28124	0.286347	0.172825	0.263811	0.170716	0.144854	0	0.0904083	0.1529	0.125793	0.200634	0.293339	0.225939	0.178426	0.101287	0.218159	0.2301	0.195772	0	0.199191	0.175948	0.138317	0.222545	0.154864	0.188105	0.308588	0.309526	0.208037
PPP1R10	0.369013	0.378801	0.546962	0.412967	0.381285	0.388166	0.729957	0.669763	0.479618	0.469074	0.360333	0.389388	0.344926	0.548771	0.416233	0.391319	0	0.411328	0.552439	0.335181	0.436636	0.623154	0.173431	0.660644	0.344368	0.396865	0	0.457245	0.589663	0.358955	0.415737	0.659785	0.567329	0.464768	0.322974	0.422722	0.620669	0.551967	0	0.610996	0.326239	0.423382	0.416366	0.334483	0.417489	0.799248	0.415846	0.952472
MRPS18B	0.0958946	0.072785	0.160701	0.110646	0.0881895	0.0945462	0.226207	0.201592	0.166515	0.0794899	0.0872881	0.104217	0.0715816	0.243502	0.125466	0.158693	0	0.11242	0.244986	0.0917931	0.131346	0.18308	0.0599278	0.125196	0.0855156	0.0893166	0	0.090307	0.138749	0.059908	0.0754048	0.203185	0.151608	0.0726176	0.0528927	0.116505	0.179847	0.139587	0	0.150799	0.116971	0.0823007	0.173738	0.0567474	0.116265	0.169202	0.189023	0.0675175
ATAT1	0.23689	0.201452	0.25036	0.186985	0.13597	0.220148	0.280259	0.280711	0.240242	0.197519	0.155352	0.213141	0.170408	0.270764	0.231096	0.238097	0	0.210841	0.243924	0.189033	0.20394	0.281234	0.145272	0.220851	0.227724	0.197847	0	0.114005	0.153919	0.117075	0.196024	0.238488	0.226947	0.28973	0.118817	0.176776	0.191746	0.180218	0	0.2227	0.173046	0.100111	0.195599	0.16138	0.245173	0.166298	0.19303	0.20278
C6orf136	0.255327	0.236685	0.301405	0.263582	0.228783	0.215646	0.402598	0.410459	0.353674	0.205763	0.188111	0.216974	0.24733	0.51666	0.314255	0.39758	0	0.317678	0.371311	0.22269	0.29591	0.322588	0.115201	0.297989	0.279654	0.17682	0	0.172965	0.355782	0.159264	0.307654	0.406309	0.297199	0.248349	0.108605	0.229741	0.383359	0.298042	0	0.283076	0.276277	0.248011	0.312962	0.151851	0.305514	0.349527	0.179564	0.0974046
DHX16	0.113394	0.0953076	0.130966	0.100006	0.0691243	0.0762514	0.132924	0.125589	0.120366	0.065796	0.0633619	0.0704269	0.0796466	0.186618	0.121886	0.129021	0	0.0999985	0.130298	0.0878705	0.0824493	0.171241	0.118252	0.174643	0.0802255	0.0723138	0	0.0509967	0.0783579	0.0742858	0.0753722	0.137066	0.0972913	0.0906574	0.0514777	0.117145	0.118333	0.102323	0	0.113042	0.0888852	0.0755993	0.113939	0.0572081	0.0692176	0.149743	0.110076	0.0610174
PPP1R18	0.011595	0.0207895	0.0164676	0.0179348	0.0152946	0.0275076	0.014683	0.0196238	0.016812	0.044506	0.0111066	0.0125097	0.0193852	0.0022728	0.0219848	0.0172815	0	0.0248901	0.00974611	0.0183497	0.0269748	0.0158733	0	0.0139207	0.0184626	0.00204912	0	0.0200645	0.0177295	0.00771146	0.0223485	0.0246029	0.0184056	0.0428608	0.00994457	0.0155876	0.0181906	0.0134128	0	0.0254005	0.00902494	0.011672	0.0091855	0.0123036	0.0245664	0.0241857	0.00590119	0.0915396
NRM	0	0.00622482	0.00215767	0.00256553	0.00147061	0.00945365	0.0285101	0.0089067	0.00696583	0.00525055	0.00297313	0.00204394	0.00361153	0	0.00603393	0.00467926	0	0.00540727	0.000972156	0.00373818	0.00260977	0.00253713	0.0104449	0.0027992	0.0042559	0.00825167	0	0.0092913	0.00392286	0.00549767	0.00348314	0.00556938	0.00432821	0	0.00423597	0.00297808	0.00615436	0.00376429	0	0.00649999	0.00144793	0	0.0105178	0.0105594	0.00829011	0	0	0.00662744
MDC1	0.190757	0.172646	0.209103	0.147606	0.159865	0.109521	0.0922802	0.198463	0.235799	0.120688	0.120712	0.120724	0.128748	0.308632	0.243895	0.249616	0	0.245177	0.219107	0.169032	0.180637	0.234793	0.128203	0.270656	0.117974	0.111031	0	0.11557	0.129322	0.129467	0.129748	0.264167	0.186262	0.245861	0.0992051	0.162038	0.170647	0.144765	0	0.15891	0.150691	0.147253	0.209053	0.0649238	0.112753	0.21245	0.194731	0.176058
TUBB	0.520101	0.337241	0.675875	0.325203	0.259634	0.595176	1.05925	0.76812	0.431659	0.452688	0.442296	0.447375	0.387395	0.64558	0.3226	0.433984	0	0.3139	1.28698	0.336989	0.569225	0.470853	0.210962	0.424929	1.2392	0.370115	0	0.466643	0.695302	0.18078	0.407788	0.80467	0.565323	0.462951	0.265025	0.297698	0.86815	0.658316	0	0.60249	0.1738	0.414855	0.573475	0.651708	0.729621	0.46132	0.120791	0.179607
FLOT1	0.542831	0.551373	0.917818	0.560676	0.593196	0.521435	0.941875	0.82227	0.781642	0.579035	0.49019	0.595212	0.483666	0.921001	0.782322	0.764937	0	0.880086	0.849373	0.657741	0.804406	0.799678	0.372102	0.814335	0.698082	0.574223	0	0.517466	0.621755	0.484794	0.688379	0.848354	0.641617	0.634923	0.340876	0.615436	0.943785	0.762816	0	0.758414	0.66284	0.576498	0.764837	0.487635	0.74863	0.770244	0.830761	0.534467
IER3	0.0212944	0.0276379	0.0353318	0.0526997	0.0522656	0.0161474	0.0333859	0.0447111	0.0555751	0.0127604	0.0100404	0.017737	0.00336708	0.0388003	0.0179566	0.0437555	0	0.0296881	0.0394758	0.0222505	0.0411598	0.0330972	0	0.0299879	0.0185148	0.00855555	0	0.0436453	0.0565179	0.016137	0.0139347	0.0846838	0.0321955	0.0306822	0.00825452	0.0198551	0.0508923	0.0409141	0	0.0392217	0.0213138	0.0180102	0.101113	0.0166399	0.0188662	0.0710398	0.00682769	0.0216762
DDR1	0.0055621	0.00729118	0.0174298	0.0188284	0.0101034	0.00714121	0.0371046	0.0326134	0.0315374	0.019153	0.00677768	0.0127142	0.0185936	0.00667564	0.0189758	0.0108298	0	0.0126271	0.00626475	0.0144689	0.0198223	0.0201035	0	0.0333971	0.0230368	0.00963339	0	0.0377101	0.0260302	0.0195757	0.0553258	0.0627216	0.0294789	0.00876892	0.0204462	0.014154	0.0209846	0.0224689	0	0.0120876	0.0176657	0.01145	0.0110307	0.00461452	0.00701238	0.0132479	0	0.0255463
GTF2H4	0	0	0.00030384	0	0	0	0	0.000944358	0	0	0	0	0	0	0	0	0	0	0.00199766	0	0.000644782	0.000828594	0	0.0014393	0	0	0	0	0.0010054	0	0	0	0.0010629	0	0	0.00300206	0.000718524	0	0	0.00179193	0	0	0.00383328	0.00344108	0	0	0.00717891	0
VARS2	0.188136	0.219282	0.130179	0.176942	0.211596	0.177048	0.291078	0.236406	0.251747	0.176781	0.192363	0.199113	0.23199	0.143893	0.243545	0.10829	0	0.125332	0.162421	0.263315	0.189522	0.172919	0.149832	0.158187	0.239677	0.179492	0	0.234164	0.207879	0.219422	0.277547	0.162856	0.306458	0.241383	0.126643	0.238529	0.188961	0.194857	0	0.179764	0.250052	0.164118	0.131554	0.30647	0.203499	0.123583	0.145822	0.162654
SFTA2	0	0.00256902	0.00152132	0.00240148	0.00577315	0	0	0.000744893	0.00105538	0	0.000862996	0	0	0.00896817	0.00255868	0.0070067	0	0	0	0.00342905	0.000800778	0.0022304	0	0.00444367	0.00115694	0.000986241	0	0	0.00313258	0.00337711	0	0.00167281	0.000497358	0	0	0.00229025	0	0.00229138	0	0.00108367	0	0	0.00371243	0	0.00233732	0.00239762	0.00590119	0.00385312
MUCL3	0.000852364	0	0.00119329	0	0.00271285	0	0	0	0.00122679	0.00202633	0	0	0	0	0.0020195	0.00215027	0	0.00465869	0.00131918	0	0	0.00210187	0	0.00405747	0.000630245	0.00456133	0	0	0	0	0	0.00315609	0.00170484	0	0.00288256	0.00140704	0.00126677	0.00173053	0	0.00266219	0.00496826	0	0.0041936	0	0	0	0	0.0125935
MUC21	0.00147767	0	0.000324535	0.00128636	0.00207782	0	0	0	0.000278207	0.00251739	0	0	0	0	0	0	0	0.00167406	0.000715425	0	0	0	0	0.00195374	0.00256018	0.00234359	0	0	0.00104666	0.00173636	0	0	0	0	0	0.0011784	0	0	0	0.00126359	0	0	0	0	0	0	0	0
MUC22	0	0.000959178	0.00330038	0.00651406	0	0.00328285	0	0	0.00265583	0	0.000964027	0.00244133	0.00291158	0.0034281	0.00501145	0.00417263	0	0	0	0	0	0.00268441	0	0.00240729	0.00311389	0.00323889	0	0.00324375	0.00489891	0	0	0	0.00310931	0	0	0.000974179	0.00436789	0	0	0.00556956	0	0	0.00581972	0	0	0.00362695	0	0.0152901
PSORS1C1	0.000973775	0.00928017	0.013897	0.0153784	0.0165	0.00928025	0.011041	0.003071	0.00735813	0.0078468	0.00277267	0.00127135	0.0213715	0.00870853	0.00585823	0.00853352	0	0.00656869	0.00856341	0.00376599	0.00862806	0.00953314	0	0.008928	0.00704101	0.00422823	0	0.00853041	0.0215063	0.00783337	0	0.00572659	0.00435374	0	0.0119411	0.0055385	0.00456743	0.00782763	0	0.0109886	0.00407658	0.00460654	0.00625022	0	0.00667437	0.0125299	0	0.00826033
CDSN	0.00396887	0.0058962	0.00498025	0.00579342	0.00810195	0.00461732	0	0.00393478	0.000711545	0.00504228	0	0.00272502	0	0	0.00405921	0.00722363	0	0.00525895	0	0	0	0.00318339	0	0.00307156	0	0.00644144	0	0.00642003	0.00623762	0.00122678	0.00632827	0.00377019	0.0020048	0	0.00225473	0.00108958	0.00208971	0.00205294	0	0.00305715	0.00534544	0	0.00164081	0	0.00181613	0.00773803	0.0110421	0.0144548
CCHCR1	0.154686	0.14322	0.176042	0.0707461	0.1055	0.105117	0.135393	0.115478	0.135716	0.105967	0.0915853	0.117647	0.0940761	0.171642	0.162736	0.186943	0	0.237466	0.143862	0.156076	0.150711	0.163245	0.0713103	0.189464	0.121258	0.16464	0	0.073074	0.0797694	0.110492	0.221493	0.139611	0.139454	0.0951761	0.0856922	0.116361	0.1139	0.164236	0	0.121335	0.140419	0.0834796	0.118891	0.187073	0.131481	0.12634	0.175671	0.175556
TCF19	0	0.0062943	0.00514478	0.0065525	0.0034134	0.00520575	0	0.00986235	0.00431694	0.00631141	0.00124433	0	0	0.003086	0.00240602	0	0	0.00255022	0.00143359	0	0.00317057	0.0044735	0	0	0.00240345	0.00144945	0	0.00523001	0.00701454	0.00114539	0	0.0170724	0.00468457	0.0172899	0.00327665	0.00102366	0.00381395	0.00519445	0	0.00421101	0.00890424	0.00261297	0.0133128	0	0.00528857	0.00465243	0.00778202	0.00702474
POU5F1	0.0211049	0.0109059	0.0183095	0.0239806	0.0221595	0.00657955	0.111142	0.0183682	0.0241038	0.0229053	0.00869083	0.0376718	0	0.0246654	0.0341385	0.00894591	0	0.02775	0.00860302	0.0111182	0.0205332	0.0164972	0	0.0161003	0.0120948	0.00989576	0	0.00911006	0.0163525	0.0212254	0.0118377	0.0211317	0.0257339	0.0161064	0.0192182	0.0153951	0.0642803	0.0273653	0	0.00647843	0.0577453	0.00651647	0.0148068	0.0290817	0.0211289	0.0520652	0.0337985	0.161798
HLA-C	0.0341023	0.0279777	0.0766838	0.0253111	0.0259887	0.0528087	0.156268	0.0513139	0.0318755	0	0.00505007	0.00864984	0.0199824	0.0869846	0.0210137	0.057187	0	0.0607024	0.0328172	0.0263416	0.057991	0.0363681	0.0121132	0.0203257	0.033191	0.0231151	0	0.0339254	0.0268924	0.0330956	0.0401139	0.0990555	0.0716377	0.0437064	0.00371054	0.0210099	0.024092	0.0499327	0	0.0210071	0.0377001	0.0309251	0.0874424	0.0404711	0.0453086	0.0147445	0	0.00739381
HLA-B	0.0174789	0.0261949	0.0227874	0.0275446	0.0250921	0.0337648	0.267788	0.0542122	0.0276354	0.00520673	0.0148999	0.0185967	0.0198898	0.0194465	0.0118831	0.0387373	0	0.0261598	0.0626057	0.0200404	0.0251541	0.0614597	0.00722204	0.0417793	0.0208682	0.0195074	0	0.0409637	0.0302953	0.0491881	0.0243517	0.0690871	0.0356576	0.0583492	0.0167862	0.0231302	0.0242403	0.0551798	0	0.0460221	0.0462636	0.0188096	0.0294909	0.0245004	0.0170023	0.0429089	0.0247814	0.0462037
MICA	0.0184374	0.0423467	0.0286622	0.0401387	0.00727843	0.0188397	0.0311099	0.0289014	0.055136	0.00747671	0.00760488	0.0190406	0.00851674	0.0500062	0.0250393	0.0870234	0	0.0189251	0.0187386	0.0184067	0.0213329	0.0234794	0	0.0165999	0.024484	0.00659074	0	0.0224961	0.0586297	0.0204424	0.0636155	0.0831907	0.0745722	0.0299972	0.00410345	0.0425397	0.0897131	0.0838618	0	0.0372013	0.0258778	0.0397434	0.0574819	0.0594244	0.127066	0.127002	0.0144871	0.014644
MICB	0.00933455	0.0151204	0.0257182	0.0123778	0.0160484	0.00281398	0.037381	0.0187975	0.0138647	0.012185	0.00320139	0.00752343	0.0103364	0.0101881	0.00561291	0.0166295	0	0.0437103	0.023788	0.0216684	0.0200425	0.0126225	0	0.026849	0.0147836	0.0151424	0	0.0211758	0.0233073	0.0116671	0.0117184	0.00561001	0.0205149	0	0.00147321	0.00705176	0.025423	0.00990123	0	0	0.00435038	0.0172046	0.0144683	0.0215635	0.0327168	0.0511228	0.0191391	0.0980036
ATP6V1G2-DDX39B	0.0107949	0.0138877	0.0259798	0.0182674	0.0196625	0.0164794	0.042415	0.0304312	0.0173922	0.0143286	0.0117119	0.00656225	0.0133892	0.0398586	0.0165497	0.0228577	0	0.0227855	0.0285716	0.0070241	0.037111	0.0228595	0.036869	0.0250093	0.0302551	0.0192258	0	0.0143026	0.0210661	0.0113197	0.00661894	0.0252573	0.0167828	0.0183451	0.00602065	0.0145007	0.0237327	0.0117226	0	0.0240215	0.0218299	0.0178388	0.0211158	0.0182451	0.0298715	0.0272758	0.0241108	0.0117575
ATP6V1G2	0.00176722	0	0.0020432	0.00538277	0.00411287	0.00291372	0.00713158	0.00191438	0.00265536	0	0.00203442	0.00239368	0.00464597	0	0.00171565	0.00222484	0	0.00353595	0.00111818	0.00141661	0.00234169	0.000584248	0.00617948	0.00686778	0.00399518	0	0	0	0	0.00298269	0.00243226	0.0077215	0.00135121	0	0.00285937	0.00120775	0.00359553	0.00160045	0	0	0	0.00213765	0.00805214	0.00160931	0	0.00830401	0	0.0284019
NFKBIL1	0.0878682	0.0860131	0.0956847	0.135258	0.0772221	0.0501217	0.116076	0.132241	0.133457	0.05826	0.0542564	0.0344713	0.0478428	0.204999	0.118344	0.161209	0	0.0972129	0.144338	0.0956849	0.104161	0.145693	0.0210823	0.108848	0.0805906	0.0578088	0	0.061256	0.0962028	0.0588622	0.0823259	0.182082	0.104156	0.112102	0.0286538	0.0786535	0.121298	0.0777816	0	0.0846485	0.0798496	0.0512806	0.173728	0.0437355	0.0652289	0.118591	0.13262	0.0572061
LTA	0	0.00290555	0.000870859	0.00109643	0	0	0.0076574	0.00399591	0.00396984	0	0	0	0.00374319	0.00329701	0	0	0	0.0023805	0.000710692	0.0015548	0.00234704	0.00379665	0	0.00184406	0.0033304	0	0	0.0034717	0.00146411	0.00127663	0	0	0.00171882	0	0	0.00146783	0.00353598	0.00116086	0	0.00077069	0	0.00672522	0	0.00764697	0.00939853	0	0	0.0555109
TNF	0	0	0	0	0	0	0	0	0	0	0	0.00114553	0	0	0	0	0	0	0	0	0.00138243	0	0	0	0	0	0	0	0	0	0	0	0.000382642	0	0	0.000902392	0	0	0	0	0	0	0	0	0	0	0	0.0342338
LTB	0.0358447	0.0116186	0.0214985	0.0193073	0.0138114	0.0181626	0.00697369	0.0315971	0.0214727	0.00755733	0.0058687	0.00259004	0.0086612	0.0217047	0.017498	0.015789	0	0.022288	0.0218407	0.0129519	0.0235979	0.0219286	0	0.0137186	0.0102241	0.0153331	0	0.0118265	0.0144223	0.0207437	0.00352039	0.036329	0.0193665	0.0168992	0.0024016	0.012838	0.0151477	0.0101562	0	0.0130822	0.00197239	0.0122008	0.0354964	0.00765578	0.00874215	0.0182166	0.0162922	0.00600178
LST1	0.00800026	0	0.00061583	0.00213004	0.00422077	0.00106659	0	0.00183233	0.005349	0	0.00175403	0	0	0.00318898	0	0.00160101	0	0.000938516	0.00351073	0.00100288	0.00886955	0.0076325	0	0	0.0060378	0.0021055	0	0	0.00267769	0.00939048	0.00193012	0.00191288	0.00346771	0.00874991	0.00528748	0.0018316	0.00160426	0.00233618	0	0	0	0.00167448	0.00385396	0.00828296	0.00111714	0.00223483	0.00661403	0.084764
NCR3	0	0.00129407	0.00123316	0.00128377	0	0	0.00829818	0.000845318	0.00134428	0	0	0	0	0	0	0.00233701	0	0.00101435	0.00277723	0	0	0.000960947	0	0	0.00113194	0	0	0	0.00215335	0	0	0	0.000894501	0.00687027	0	0	0	0.000689641	0	0	0	0.00262526	0	0	0	0.0047508	0	0
AIF1	0	0	0.000376779	0	0	0.00184417	0	0.00183892	0.00360335	0	0	0	0.00383534	0	0.0010908	0.0021642	0	0	0.0013681	0	0	0.000829287	0	0.00217868	0	0	0	0	0.00228652	0	0	0.00256021	0.00152725	0.00771359	0	0	0.00174525	0.000804099	0	0	0	0	0.00173027	0	0	0.00319436	0	0.0213929
PRRC2A	0.551996	0.50373	0.476591	0.283419	0.348976	0.415983	0.517255	0.535814	0.50781	0.412983	0.389806	0.375274	0.436631	0.564719	0.631882	0.443883	0	0.468374	0.528264	0.522208	0.533428	0.488945	0.258096	0.472526	0.509499	0.405013	0	0.344391	0.301234	0.365671	0.495645	0.576875	0.529	0.393492	0.210199	0.410975	0.49478	0.49202	0	0.502314	0.497904	0.291374	0.421621	0.416039	0.489255	0.470296	0.436437	0.202523
BAG6	0.145438	0.165792	0.162811	0.106894	0.0898914	0.126288	0.277459	0.237569	0.174204	0.123777	0.130482	0.138792	0.134195	0.233565	0.197349	0.171866	0	0.156637	0.194836	0.118003	0.155142	0.178824	0.0847015	0.144351	0.205599	0.106772	0	0.128493	0.152358	0.109816	0.225211	0.216022	0.177173	0.136056	0.080242	0.11984	0.227057	0.203629	0	0.175632	0.127072	0.151772	0.150239	0.146677	0.146197	0.160813	0.170053	0.111615
APOM	0.00416652	0.00426168	0.00411914	0.00718787	0.00994133	0.00262035	0.0089457	0.00805481	0.00769512	0.00667836	0.00178792	0.00291798	0.00611529	0.0112882	0.00512363	0.00742154	0	0.0114013	0.00150909	0.00976558	0.00591025	0.00649429	0	0.0109506	0.000945663	0	0	0	0.0023617	0	0.002176	0.00933823	0.00573473	0.00989543	0	0.000826653	0.00647402	0.00285353	0	0.00416951	0	0.00181398	0.0151921	0	0.00297349	0.00200436	0	0.0201849
C6orf47	0.013999	0.0129087	0.0290861	0.0137277	0.0126419	0.0168355	0.0324002	0.0326822	0.0208615	0.0145741	0.0136988	0.00982234	0.016058	0.0299606	0.0161488	0.0359343	0	0.00889865	0.0496758	0.0186484	0.023501	0.0257495	0	0.0412933	0.00542369	0.00743818	0	0.00698694	0.0167182	0.00767366	0.0165933	0.0414452	0.0234727	0.0093964	0.0252854	0.0147196	0.0405777	0.0274471	0	0.0327803	0.0143995	0.0265067	0.0236201	0.0334386	0.0302467	0.035267	0.00957175	0.06951
GPANK1	0.0690073	0.064028	0.0981287	0.0798569	0.0786362	0.0457464	0.0880182	0.135406	0.106574	0.041007	0.0329965	0.0329087	0.0465923	0.170124	0.0896211	0.120505	0	0.0690354	0.133395	0.0692361	0.0818509	0.140614	0	0.0900297	0.0495307	0.0429901	0	0.048386	0.125577	0.0518732	0.046639	0.187449	0.0711399	0.0731694	0.0227869	0.0529222	0.106894	0.0692928	0	0.103911	0.0458081	0.0669727	0.133372	0.0389904	0.065238	0.101863	0.0281408	0.0966439
LY6G5B	0	0.0081143	0.00674326	0.00223948	0.00374738	0	0	0.00486253	0.011235	0.00281601	0.00409038	0.00160962	0	0.0152073	0.0104869	0.00128697	0	0.00287047	0.00289407	0.00384708	0.012362	0.0105952	0.0148878	0.00763333	0.00219515	0.000760577	0	0	0.00500005	0.00694882	0.00558875	0.0105811	0.0048534	0	0.00155054	0.0129204	0.00577072	0.00539589	0	0.00678303	0.00708134	0	0.00154729	0.00221072	0.00252736	0.00859972	0	0.0423489
LY6G5C	0.00576355	0.0133107	0.0155301	0.0299824	0.0355629	0.0296781	0.0395584	0.0508721	0.031932	0.00182722	0.0150365	0.0122359	0.020821	0.0117813	0.0162836	0.0125277	0	0.0295235	0.0236357	0.033347	0.0151404	0.0115062	0.00603225	0.00776988	0.0207814	0.00926779	0	0.0193806	0.0150278	0.0196484	0.0269999	0.0233443	0.0352834	0.0460081	0.00499685	0.0139338	0.0232519	0.0172857	0	0.0190641	0.0015254	0.00256776	0.0186459	0.0204927	0.02082	0.0126133	0.0153454	0.0453538
ABHD16A	0.0048777	0.00997709	0.00745446	0.000775849	0.00424524	0.00842787	0.00797702	0.0114462	0.00627082	0	0.00330584	0	0.0103231	0.00586331	0.00599486	0.00858414	0	0.00995705	0.0118568	0.00218094	0.00727307	0.00474071	0	0.00885646	0.0105512	0.00288316	0	0.00271787	0.00316012	0.00925075	0.00512021	0.0119155	0.0130095	0	0	0.00251673	0.0105211	0.00928312	0	0.00985122	0.00852824	0.00931909	0.00806363	0.015719	0.00653005	0.00255436	0.00769325	0.00230149
AL662899.1	0.00519013	0.000970546	0.00777108	0.00955165	0.00672035	0	0	0.00201698	0.0026243	0.00249197	0	0.00230929	0	0.00291801	0.00398137	0.00575215	0	0.00475121	0.00139128	0	0.00291192	0.00217467	0	0.00347039	0.0010459	0.00272306	0	0.00191125	0.0159624	0	0	0	0.00391526	0.00776401	0	0.00881301	0.00303141	0.0014177	0	0.00465847	0	0.0135643	0	0.00234343	0.00323562	0.00815619	0.0139101	0.0982402
LY6G6F-LY6G6D	0.00115685	0.00189995	0.00126913	0	0	0	0	0.00122254	0	0	0.00138448	0	0	0	0.0007148	0	0	0	0	0	0	0	0	0	0	0	0	0	0.00170883	0	0	0	0.000503857	0	0	0	0	0	0	0	0	0	0.00207314	0	0.0025401	0	0	0.053996
MPIG6B	0	0	0.000788433	0	0	0	0.00240292	0	0.0022188	0	0.000597589	0	0	0.00418974	0	0	0	0.00172031	0	0	0.00116484	0	0	0	0	0	0	0	0	0	0	0	0.000329236	0	0	0	0.00123915	0.00142429	0	0	0.00267079	0	0	0	0.00208976	0	0	0.141612
LY6G6C	0.00421158	0.00111145	0.00160304	0.00172509	0	0	0	0	0	0	0	0	0	0	0	0.00136644	0	0	0	0	0	0.000794427	0	0.00168621	0	0.00204433	0	0.00369179	0	0.000715409	0	0	0	0	0	0	0.00155425	0.0014591	0	0	0	0	0	0	0	0.00307095	0	0.0181315
DDAH2	0.00315236	0.00135706	0.000544197	0.0013961	0	0.00247633	0.00950594	0.00137751	0.00331688	0	0.00457972	0.00145335	0	0	0.00120104	0.0100289	0	0.0013059	0.0043896	0	0.00397577	0.00129732	0	0.00835764	0.000457295	0.00584173	0	0.00587977	0.00142726	0.00723065	0	0.0127026	0.00366552	0	0	0	0.00241087	0.00509836	0	0.00333478	0	0.00633504	0	0.00582422	0.00152279	0.0211225	0	0.0157544
CLIC1	0.000765512	0.0146033	0.00120156	0.000716214	0	0	0	0.004988	0.00140587	0	0	0	0.00233772	0	0.0037896	0	0	0	0	0.00141661	0	0.000436236	0	0.00182387	0.00139431	0	0	0	0.0024083	0	0.00358585	0.00736552	0	0	0.00315239	0	0.00079581	0.00234919	0	0	0	0.00174302	0	0	0	0	0	0.0100961
VWA7	0.00546764	0.0145655	0.0231499	0.0220096	0.011342	0.0180479	0	0.0253652	0.0370311	0.022891	0.00765951	0.0121088	0.0284205	0.0371884	0.0550711	0.0183462	0	0.0439756	0.0179135	0.0268766	0.028453	0.0185507	0.0204652	0.0322688	0.0169418	0.0170289	0	0.00489338	0.0189584	0.0117644	0.0268139	0.0332419	0.0286018	0.00999975	0.00639778	0.0280437	0.0299231	0.0148465	0	0.00821609	0.0297976	0.0142831	0.0292483	0.0187053	0.0099803	0.0457372	0.0250198	0.0257011
VARS	0.0901585	0.100245	0.120803	0.0756907	0.0812485	0.0811966	0.192675	0.170193	0.15049	0.172828	0.0705199	0.0783762	0.117164	0.123286	0.15621	0.0920637	0	0.114447	0.170839	0.094929	0.121768	0.144523	0.0359298	0.123617	0.131898	0.0792191	0	0.12932	0.108636	0.0766759	0.139407	0.163866	0.158613	0.0886526	0.058646	0.101359	0.147134	0.156549	0	0.141021	0.0997479	0.0825157	0.11536	0.0906879	0.172282	0.195167	0.0629675	0.187398
LSM2	0.0653591	0.0687609	0.126189	0.109012	0.0876587	0.0725913	0.0671054	0.148427	0.139549	0.0681709	0.0427456	0.0531363	0.112791	0.207577	0.0957193	0.138837	0	0.109692	0.194567	0.0667593	0.138915	0.137737	0.0773951	0.140561	0.0801898	0.0624401	0	0.0728491	0.099641	0.0630272	0.0837829	0.174431	0.0917543	0.0751531	0.0377538	0.0682794	0.132524	0.105493	0	0.109168	0.0673434	0.0831558	0.136608	0.0436005	0.0705548	0.115701	0.115159	0.154929
HSPA1L	0.014811	0.00398036	0.0137018	0.00344783	0.00596609	0.00415146	0.0109155	0.0206563	0.0053017	0.0143171	0.00103623	0.00612111	0.011124	0.0194719	0.00373683	0.0130526	0	0.00470487	0.0126919	0.00632046	0.00377413	0.0100187	0.0126743	0.0101123	0.019791	0.0152653	0	0.0163655	0.00747408	0.00255895	0	0.026232	0.011191	0.0402774	0.00498875	0.00782896	0.0170645	0.0136959	0	0.0112508	0.00790735	0.00873653	0.0022799	0.00228828	0.0286343	0.0131452	0.00829288	0.108803
HSPA1A	0.100635	0.0607051	0.160107	0.0884495	0.0847544	0.131679	0.512472	0.211074	0.155848	0.139617	0.103745	0.0736367	0.122011	0.137823	0.0631703	0.0636655	0	0.0539076	0.214222	0.0603809	0.118625	0.10716	0.167419	0.115221	0.89894	0.0960567	0	0.203949	0.160816	0.0861874	0.191877	0.243039	0.194414	0.222687	0.0681731	0.0715423	0.507734	0.213767	0	0.187909	0.0588651	0.147019	0.0780464	0.211701	0.596618	0.13914	0.0949933	1.31419
HSPA1B	0.0308206	0.0361345	0.0670241	0.0377923	0.0275413	0.0516756	1.21637	0.12186	0.0448635	0.028662	0.0274913	0.0227	0.0335145	0.0470525	0.020718	0.0145623	0	0.0150991	0.108877	0.0313832	0.0543477	0.0499937	0.0350146	0.0402292	0.401551	0.0651748	0	0.0907437	0.0660693	0.0298602	0.103368	0.0988493	0.0920939	0.0463557	0.0414192	0.0223651	0.459049	0.0938263	0	0.0447826	0.00344175	0.0600461	0.0804929	0.185661	0.20607	0.0308412	0	0.988845
NEU1	0.111713	0.0846722	0.122687	0.0724905	0.0431926	0.102897	0.171578	0.154772	0.129266	0.0894088	0.0528169	0.0459233	0.0502337	0.177856	0.0989293	0.108379	0	0.118156	0.229291	0.0887818	0.109738	0.12282	0.0705316	0.110358	0.113168	0.0964171	0	0.100869	0.100196	0.0486843	0.0922184	0.175595	0.106941	0.107399	0.0342673	0.084674	0.13089	0.103478	0	0.124779	0.0647787	0.0678599	0.112184	0.0504808	0.120647	0.142549	0.0208586	0.143641
SLC44A4	0.00838142	0.00266991	0.00353285	0.0102335	0.00395487	0.00243034	0.00575364	0	0.00383075	0.00297345	0.00194216	0.00290073	0	0	0.00552843	0.00393932	0	0.00572278	0	0	0.00269511	0.00675221	0	0	0.00165882	0.00533067	0	0	0.0156248	0.00246933	0	0.00877652	0.00127578	0.00776401	0.00687755	0	0.00258771	0.00223567	0	0.00557211	0.00298756	0.00240073	0.00273484	0	0.00149989	0.00433088	0	0.0348003
EHMT2	0.341352	0.362699	0.325971	0.227677	0.262149	0.31296	0.348213	0.32371	0.413062	0.238149	0.291141	0.254233	0.370137	0.36325	0.423305	0.333485	0	0.342068	0.343264	0.364583	0.385299	0.389069	0.14724	0.335048	0.332198	0.345439	0	0.241788	0.191259	0.284063	0.329531	0.385923	0.340513	0.360331	0.227812	0.313193	0.330908	0.32965	0	0.354052	0.355566	0.244075	0.288139	0.214098	0.32071	0.298749	0.343676	0.41232
C2	0.255239	0.226516	0.174559	0.112619	0.0994072	0.120561	0.129615	0.191116	0.174854	0.114739	0.0992783	0.154303	0.145194	0.204028	0.232628	0.090657	0	0.153007	0.107046	0.142922	0.182594	0.298346	0.19244	0.156036	0.0757998	0.132565	0	0.157733	0.235076	0.147844	0.179672	0.363581	0.199597	0.152362	0.334568	0.189934	0.112154	0.132499	0	0.191964	0.142676	0.23153	0.286596	0.0452842	0.160172	0.199336	0.182551	0.807667
ZBTB12	0	0.000917765	0.00106085	0.00130971	0	0.00180207	0.00676357	0.003429	0.0030479	0	0	0.00179268	0	0.00350512	0	0.00364956	0	0	0	0	0	0.00198883	0	0.00110188	0	0	0	0.0028603	0.00425793	0	0	0.00790301	0	0	0	0	0.00313353	0.00182217	0	0	0.00247932	0	0.00104849	0	0	0	0.00829288	0.00288771
NELFE	0.147215	0.0981994	0.131351	0.106237	0.0815955	0.078053	0.130429	0.121079	0.126875	0.0806737	0.10729	0.0874527	0.135445	0.165604	0.130193	0.125782	0	0.126169	0.15105	0.124923	0.114607	0.133019	0.0727003	0.144534	0.127589	0.115726	0	0.0638133	0.106885	0.0868558	0.13257	0.16737	0.115397	0.0546222	0.0675116	0.0829016	0.145597	0.154185	0	0.119999	0.100883	0.0863414	0.120336	0.0948228	0.099552	0.130711	0.0859987	0.329122
SKIV2L	0.0713782	0.0980474	0.0931098	0.102344	0.0982193	0.0685001	0.123528	0.11866	0.131428	0.0764948	0.0799251	0.119599	0.0944239	0.196439	0.145448	0.167067	0	0.131326	0.125553	0.108757	0.160959	0.10112	0.0647342	0.181617	0.0842835	0.104994	0	0.0690307	0.086593	0.100853	0.115334	0.105869	0.0989448	0.122471	0.0502266	0.113587	0.118994	0.100466	0	0.0775068	0.165792	0.053797	0.142542	0.0901083	0.0838671	0.101753	0.159183	0.0318181
DXO	0.0232765	0.0422185	0.0574026	0.0621449	0.0463229	0.0555507	0.109346	0.070333	0.0678633	0.0317521	0.0265936	0.0243257	0.0183266	0.0965626	0.055709	0.0912512	0	0.073043	0.0668206	0.0646599	0.0679945	0.0534651	0.010284	0.0721474	0.0593544	0.0473626	0	0.0421159	0.0637512	0.0449787	0.0387964	0.0545527	0.0514253	0.0398302	0.0201451	0.0327369	0.0885841	0.0566559	0	0.0441569	0.0287687	0.0269827	0.0771382	0.0502284	0.0592415	0.0536068	0.0382272	0.0178548
STK19	0.124705	0.122206	0.158917	0.132969	0.14968	0.0999999	0.174509	0.194155	0.216581	0.134527	0.131717	0.118747	0.107117	0.236974	0.221399	0.229116	0	0.171559	0.1904	0.165876	0.161521	0.18607	0.0768058	0.222904	0.106198	0.110761	0	0.103161	0.0990251	0.139053	0.143904	0.187806	0.125198	0.0890096	0.0778441	0.163389	0.193794	0.170963	0	0.176737	0.194421	0.12537	0.148223	0.087145	0.117983	0.17079	0.223677	0.166565
CYP21A2	0	0.0103711	0.00583528	0.00801564	0.002336	0.0105777	0.00412219	0.00767448	0.00445596	0.0093624	0.00929607	0.00516314	0.0129982	0.0143596	0.00762949	0.00256359	0	0.0121802	0.00656563	0.0130965	0.0214332	0.00504649	0	0.00338346	0.00880944	0.013489	0	0.0052187	0.000923524	0.0122583	0.00807395	0.00434675	0.006945	0.0125162	0.00454044	0.0016127	0.00360932	0.0104237	0	0.00851657	0	0.00642987	0.00366936	0.00854395	0.00752943	0.0144143	0.00537509	0.0143149
TNXB	0.350694	0.253113	0.255901	0.136983	0.19091	0.162579	0.325854	0.315117	0.229131	0.220637	0.182876	0.196924	0.18379	0.245003	0.380413	0.131334	0	0.238784	0.174564	0.245152	0.295157	0.603746	0.158322	0.291055	0.137472	0.145573	0	0.212179	0.253719	0.17002	0.290671	0.526627	0.365015	0.164294	0.248474	0.269545	0.252332	0.183833	0	0.31992	0.252392	0.313914	0.358542	0.139076	0.148683	0.299711	0.181005	0.792932
ATF6B	0.534327	0.483762	0.652932	0.47091	0.435118	0.331713	0.499411	0.695745	0.707257	0.436996	0.365513	0.359837	0.389323	1.0226	0.756446	0.693147	0	0.691491	0.648435	0.531395	0.604783	0.810484	0.183814	0.763819	0.324958	0.355878	0	0.344417	0.555727	0.424924	0.471222	0.905087	0.660887	0.45931	0.301247	0.512569	0.736862	0.699406	0	0.624805	0.60327	0.460591	0.909839	0.277768	0.528946	0.592545	0.546635	0.70903
FKBPL	0.00993914	0.00577219	0.0190573	0.0117743	0.0160379	0.0108	0.0168825	0.0314066	0.0160307	0.00256505	0.000528212	0.00867688	0.0049665	0.0286178	0.00938113	0.00348371	0	0.0120459	0.0417776	0.00365865	0.0178444	0.0199503	0	0.0260475	0.00875886	0.00338131	0	0.00812531	0.0175376	0.00445732	0.00322555	0.0255729	0.0170705	0	0	0.0158471	0.0256723	0.0105632	0	0.0298976	0.0209241	0.00347863	0.0276615	0	0.0225628	0.0299229	0	0.00429034
PRRT1	0.299843	0.253741	0.347362	0.167463	0.165667	0.388956	0.976283	0.437526	0.260763	0.304654	0.272378	0.253899	0.224031	0.18723	0.192575	0.162707	0	0.11217	0.489054	0.207945	0.311097	0.290041	0.0930905	0.146976	0.557015	0.298473	0	0.403314	0.309131	0.145703	0.350477	0.38615	0.397344	0.245186	0.110276	0.167948	0.362705	0.304625	0	0.324564	0.104503	0.268913	0.258152	0.500406	0.586883	0.26658	0.0892744	0.697242
AL662884.4	0.00450243	0.00227424	0.00864775	0.00950259	0.0121598	0.00210053	0.0341772	0.0143969	0.0140462	0.00971668	0.00532399	0.00171096	0	0.0234329	0.0102533	0.0195794	0	0.00624821	0.0235128	0.00638809	0.00332908	0.0248231	0	0.0277843	0.00293566	0.00166764	0	0.0105566	0.0159035	0.00399054	0.00605886	0.0282857	0.0104728	0.00771359	0.00271708	0.00901664	0.0272056	0.0240426	0	0.00399286	0.00903845	0	0.0151639	0.00672834	0.0173476	0.00481913	0.00692476	0.0862858
PPT2-EGFL8	0.000844413	0.00718505	0.00897705	0.00904176	0.00798261	0.00436595	0.00446489	0.00800643	0.010579	0.00515967	0.00199573	0.00829265	0.00577949	0	0.00242267	0.00618432	0	0.00537888	0.00708034	0.00157094	0.00465482	0.0110036	0.0111495	0.0114442	0.00270403	0.00389235	0	0.00241926	0.00597639	0.00728392	0.0105336	0.011941	0.00569588	0.0096659	0.00512575	0.00362231	0.0014557	0.000659341	0	0.00127385	0.00399254	0.00212242	0.00360394	0	0.00391729	0.0117357	0.00838633	0.0970364
AGPAT1	0.282377	0.217507	0.308918	0.214219	0.232051	0.310242	0.371434	0.377552	0.265522	0.283896	0.204117	0.165429	0.240634	0.288965	0.203967	0.1735	0	0.187467	0.517545	0.273359	0.352593	0.262768	0.123076	0.249479	0.471443	0.266816	0	0.264405	0.250872	0.138242	0.248909	0.32143	0.32714	0.299235	0.109036	0.219666	0.306912	0.226977	0	0.25664	0.12093	0.136906	0.197379	0.273847	0.390678	0.30382	0.113814	0.169198
RNF5	0.0413745	0.0330509	0.0664272	0.0478316	0.0369454	0.0629334	0.138374	0.0945171	0.0649263	0.0230941	0.0296689	0.0246836	0.0393612	0.0854807	0.0322556	0.0726886	0	0.0363616	0.16951	0.0354393	0.089	0.0712741	0.00646347	0.0724668	0.0646563	0.0177259	0	0.0230435	0.0626145	0.0257019	0.0351572	0.0882737	0.0531574	0.0632979	0.0148614	0.0331809	0.122068	0.0469785	0	0.0463375	0.0320856	0.035497	0.0687116	0.021159	0.0919467	0.068063	0.0719318	0.0236738
AGER	0.0166947	0.0092576	0.0137009	0.00616984	0.0129341	0.0123294	0	0.0132569	0.0135765	0.0134819	0.0100992	0.0167288	0.0160394	0.0112497	0.0129947	0.00671595	0	0.00529853	0.00511181	0.00829981	0.00977506	0.00965998	0	0.0176024	0.0112376	0.00727128	0	0.0138322	0.00471157	0.0126209	0.0103217	0.0150058	0.0179628	0.0122214	0.0140589	0.0074306	0.00735587	0.0075938	0	0.0126887	0.00983098	0.0111776	0.0100031	0.0185259	0.0060383	0.0181221	0	0.0548634
PBX2	0.108495	0.186523	0.188267	0.132381	0.193413	0.11894	0.196181	0.198782	0.230276	0.159067	0.135463	0.139526	0.138908	0.174747	0.171631	0.149786	0	0.167949	0.190246	0.147258	0.179714	0.144231	0.082174	0.186398	0.162917	0.125544	0	0.0963651	0.104052	0.113237	0.0938649	0.219128	0.174848	0.190267	0.0560093	0.175432	0.154835	0.164819	0	0.161841	0.163512	0.0997682	0.134771	0.17272	0.201405	0.162062	0.195025	0.151996
GPSM3	0	0.00267819	0.00450555	0.00423777	0.00805244	0	0.0190714	0.00349697	0.00477604	0.00251847	0.00434159	0.0019085	0.00428872	0	0.00148062	0.00373502	0	0.001809	0	0.0011585	0.00234188	0.00732108	0	0.0046174	0.00159107	0.00536833	0	0.00421966	0.00362576	0.00141138	0	0.00731556	0.0058379	0	0	0.00353717	0.00792935	0	0	0.00224227	0.00146298	0.00280035	0.00165467	0.00543564	0.0044605	0	0	0.0157795
NOTCH4	0.00691429	0.00142803	0.00858897	0.0124389	0.00756847	0.00204197	0	0.00560183	0.00217328	0	0.00479637	0	0.00361153	0.00325192	0.00114034	0.00810158	0	0.00814581	0.00630185	0.00176733	0.00671578	0.00722399	0	0.00772449	0.00380586	0.00154038	0	0.00287006	0.00807576	0.00226428	0	0.0135361	0.00443508	0	0	0	0.00602187	0.00289353	0	0.00400501	0	0	0.0148801	0.00393927	0.00126544	0.0115079	0	0.017183
AL662796.1	0.0693134	0.0773021	0.0772799	0.0970917	0.0660628	0.081451	0.0721842	0.0460471	0.0586282	0.0369535	0.0572093	0.0378405	0.056166	0.0963376	0.0624147	0.0774324	0	0.0503619	0.06878	0.0445553	0.0523648	0.163842	0.0540861	0.126133	0.0788321	0.0674802	0	0.0543876	0.111507	0.0706455	0.0473633	0.193684	0.0681941	0.0960623	0.0230425	0.0405862	0.0564457	0.0452766	0	0.059184	0.0983616	0.0559986	0.106303	0.0469961	0.0431464	0.0913267	0.0939266	0.152111
BTNL2	0.0218144	0	0.000669607	0.000678042	0.00440192	0	0	0.000649098	0	0	0.0022326	0	0	0	0.00182881	0	0	0.00155012	0	0.00426155	0.0011579	0.0016676	0	0	0.00321108	0	0	0.00303654	0.0025663	0.00489955	0	0.00334334	0.00225324	0	0	0.00208607	0.000796876	0.00262444	0	0	0.00167644	0	0.00233043	0	0	0	0.0163619	0
HLA-DRA	0.0045313	0.00521836	0.00426815	0.00834247	0.00629934	0.00588525	0.0334941	0.0209079	0.015974	0.0018579	0.00196933	0.00380755	0.00384459	0.014962	0.0108736	0.0218406	0	0.00204038	0.00855051	0	0.00458928	0.00849272	0	0.0136112	0.00632067	0.00846346	0	0.00550081	0.00989901	0.00532803	0.0261585	0.0254806	0.0241547	0.00587611	0.0173478	0.00730192	0.00541514	0.00739114	0	0	0.00573242	0.00651647	0.00670153	0	0.0042313	0.00225278	0	0.00483969
HLA-DRB5	0	0	0.000419765	0	0.00373469	0	0.00728478	0.000684408	0.00471142	0	0	0	0	0	0.00369899	0.00240671	0	0	0	0.00158292	0	0.00104967	0	0	0.00110246	0.00148018	0	0	0.0014104	0	0.00398781	0	0.0070979	0	0.0030204	0.00136855	0.00147356	0.00237325	0	0.00399832	0	0.00636279	0	0	0	0.00892211	0	0.0036726
HLA-DRB1	0.00927756	0.00956303	0.00920813	0.0112571	0.0116066	0.0260233	0.0365613	0.0105137	0.015946	0.0167175	0.00549242	0.00496097	0.0246782	0.01143	0.0102341	0.012241	0	0.0121649	0.0270133	0.00653358	0.020144	0.0117297	0	0.00584657	0.00840708	0.0111616	0	0.00669408	0.00132487	0.00852717	0.0187902	0.0144665	0.027508	0.0093964	0	0.0127527	0.0199905	0.00596175	0	0.0141904	0.00802383	0.00158751	0.0086111	0.0213338	0.0475292	0.0407255	0	0.0433325
HLA-DQA1	0.00113426	0	0.0027138	0.0038115	0.00141726	0	0.00657942	0.000860464	0.00134934	0	0.00265328	0	0	0.0093623	0.000987338	0	0	0	0.00120444	0.00136872	0.00239388	0.000427273	0	0	0.00149754	0.00353377	0	0	0.00517714	0	0.00398781	0.00185953	0.00249624	0	0.00307371	0.00144837	0.000769099	0.00066377	0	0.00330887	0	0	0.00197334	0	0.00267934	0	0.00959871	0.0145896
HLA-DQB1	0.00912565	0.0164602	0	0.00282122	0.0018901	0.00852543	0.0178541	0.0113382	0.0039734	0.0206276	0.00119915	0.00615463	0.0075369	0.00343854	0.00379234	0.00253715	0	0.00313633	0.0119991	0.00152119	0.00102273	0.00490491	0.016235	0	0.00504284	0.00461434	0	0	0.00211179	0.00317248	0.036739	0.0212233	0.0126227	0	0.0085471	0.0125612	0.00964799	0.00319007	0	0.00217183	0.00826526	0.00508419	0.00395966	0.00348061	0.0136525	0.0252618	0.0163083	0.0148024
HLA-DQA2	0	0	0.000342316	0	0	0	0	0	0	0	0	0	0	0	0	0	0	0.00231895	0	0.0030768	0.00152195	0.000517676	0	0	0	0	0	0	0	0.000872907	0	0	0	0	0	0	0	0	0	0.00139101	0	0	0	0	0	0	0	0.00266481
HLA-DOB	0.00408583	0.00110154	0.00194014	0	0	0.00180207	0.0136908	0.00376959	0.00800854	0	0.0056322	0.00287566	0	0	0.00587056	0	0	0.0022781	0.00489718	0.00253819	0.00249315	0.00240338	0	0.00320306	0.00167321	0	0	0	0.00126839	0	0.00397053	0	0.00249666	0	0	0.00353135	0	0.0142571	0	0	0	0.00212242	0.00303837	0	0.00925402	0.00237396	0	0.00199323
AL669918.1	0.00901894	0.0031326	0.00138786	0	0	0	0	0.00164018	0.00666408	0.00334474	0.0119659	0.00878434	0	0	0.00427997	0	0	0.000785444	0.0020605	0	0	0.00149235	0	0	0.00267465	0.00581982	0	0.00135341	0.00104582	0.00219539	0.00297381	0.00560513	0.00192936	0	0	0.0020266	0.000781193	0.00606193	0	0	0	0	0	0	0.00455915	0.00378473	0	0.00255365
PSMB8	0.00519083	0	0.000469918	0	0	0	0	0.00262149	0.00261848	0	0	0	0	0	0.000799329	0.0023592	0	0.00107048	0.00109551	0	0.00339711	0.00146944	0	0.00510058	0.000650584	0.00229393	0	0	0.00303552	0.00113085	0.00368293	0.00464159	0.00203346	0	0	0.000943838	0.0011627	0.00171914	0	0	0.00206091	0	0.00749634	0	0.00170434	0	0	0.00225078
PSMB9	0.00846842	0.00189638	0.00484346	0.0104924	0.00606666	0.00254971	0.0157281	0.0131688	0.0037075	0	0	0	0	0	0.00420039	0	0	0.00525831	0.00307823	0	0.00326771	0.00458792	0	0	0.00270574	0.00241374	0	0.00173111	0.0115145	0.00359529	0	0.0109719	0.00348852	0	0.010647	0.00152319	0.00334801	0.00399398	0	0.00554067	0	0	0.0104723	0	0	0.00262042	0	0.00443067
TAP1	0.0259746	0.0205243	0.0119044	0.00880006	0.00293213	0.0109966	0.0355159	0.0414477	0.0148771	0.0116497	0.00163068	0.00626177	0.00325027	0.0191918	0.00874	0.0140571	0	0.00729757	0.0196413	0.011485	0.0036083	0.0319724	0.00750984	0.00188894	0.0202386	0.0108364	0	0.0339056	0.0194225	0.0284159	0.0186141	0.0370444	0.0268354	0	0.0179895	0.0139354	0.0374246	0.019372	0	0.0344381	0.011168	0.0136128	0.0274114	0.0156175	0.0151563	0.0109236	0	0.0207891
HLA-DMB	0.00206316	0.00217746	0.000367035	0	0.001284	0	0.00599595	0.00659011	0.00127503	0.0107138	0.00140231	0	0	0.00972192	0.00211581	0.00134609	0	0.0349527	0	0.00236381	0.0594034	0.0606853	0.00901473	0.00227133	0.00237537	0.0355374	0	0	0.00504105	0.00452728	0.00713797	0.00247792	0.00478316	0	0.002958	0	0.000512854	0.00197909	0	0.020587	0.00167895	0	0	0.00461745	0.00695275	0.00786775	0	0
AL645941.2	0.00567698	0.006695	0.000922833	0.00327668	0.00154795	0	0	0	0.00102997	0.0618287	0.00108364	0.00436218	0	0.00701422	0	0	0	0.0314418	0.000934348	0	0.068794	0.065476	0.0594976	0	0.00173455	0.050753	0	0.00285806	0	0.00706647	0	0	0.00261154	0	0	0.00133939	0.002628	0.00253257	0	0.0245182	0	0	0.00141024	0	0.000989993	0.00374772	0	0.0162075
HLA-DMA	0.00920599	0.0218957	0.0289796	0.0310013	0.0219405	0.0150047	0.00566981	0.0174039	0.0287807	0.147294	0.0180891	0.0191342	0	0.0387787	0.0311166	0.0188829	0	0.127024	0.0203524	0.0279412	0.254642	0.196745	0.115545	0.0330552	0.0132044	0.210429	0	0.0354418	0.0311346	0.0346373	0.0242158	0.0397735	0.0206732	0.0254962	0.0368037	0.0247001	0.0235505	0.0263173	0	0.1367	0.0275646	0.0366673	0.0214924	0.00624305	0.0260642	0.0233983	0.0273927	0.085171
BRD2	0.293628	0.289933	0.340183	0.195462	0.221529	0.280099	0.618462	0.383954	0.362698	0.260776	0.258335	0.185592	0.235306	0.273804	0.336303	0.221952	0	0.208219	0.382987	0.270367	0.351473	0.37823	0.17624	0.319598	0.257082	0.221536	0	0.215776	0.245111	0.214888	0.295945	0.391176	0.321233	0.290842	0.110868	0.254892	0.420435	0.325244	0	0.321397	0.205913	0.247575	0.247316	0.251292	0.341489	0.377728	0.306325	0.529655
HLA-DOA	0	0	0.0013743	0	0.000896461	0	0	0	0.00062954	0	0	0	0	0	0.00310008	0.00324085	0	0.00129328	0	0.00181448	0	0	0	0.00491635	0	0.00116436	0	0	0	0	0	0	0.000780018	0	0	0	0.00131297	0.00076301	0	0	0	0.00258075	0	0	0	0	0	0
HLA-DPA1	0.00916768	0.0057772	0.00292331	0.00270672	0.00116068	0.00396387	0.012431	0.00808303	0.0104349	0.00677924	0.00187294	0.0042987	0.00433643	0.0106295	0.00393893	0.00644625	0	0.00910701	0.00179511	0.00208317	0.00550324	0.00180312	0.01338	0.00610889	0.00296685	0.00266633	0	0.00394538	0.00945741	0.00599762	0.0139325	0.0103722	0.00850531	0.00900135	0	0	0.00346841	0.00510228	0	0.00669624	0.00248085	0.00339914	0.00889057	0.00319417	0.00568104	0.00253706	0	0.00448813
HLA-DPB1	0	0.00122697	0.00176404	0.00174847	0.00334424	0.0304816	0.00807611	0.00382965	0.00606901	0.0105031	0.00135679	0.00186184	0.00969679	0.0132477	0.0354901	0	0	0.021806	0.00428652	0	0.00853189	0.0134434	0	0	0.0105836	0.00237355	0	0	0.00135012	0.00366866	0.0127038	0	0.00763991	0	0	0.0096556	0.0224677	0.00488959	0	0.0116482	0.0127962	0.00478218	0	0	0.00432179	0.0396108	0.00769325	0.0348535
COL11A2	0.0281003	0.0596422	0.0657713	0.0762043	0.110859	0.0485501	0.0896053	0.0679042	0.123419	0.058773	0.0733004	0.0750632	0.073817	0.0980939	0.114527	0.0599152	0	0.0886043	0.0677691	0.0972747	0.12594	0.0623469	0.0333305	0.12387	0.0562522	0.0444108	0	0.0723785	0.0397742	0.0710373	0.0660315	0.0965703	0.0802299	0.131778	0.0291016	0.0791555	0.0964512	0.117182	0	0.0463147	0.0951712	0.0396324	0.0599595	0.0353445	0.0497269	0.0457453	0.159808	0.109315
RXRB	0.209914	0.215728	0.240472	0.206277	0.215973	0.221748	0.320837	0.342637	0.298994	0.259831	0.179238	0.174679	0.188567	0.427319	0.262097	0.250698	0	0.290887	0.316668	0.285983	0.313943	0.252529	0.135179	0.251226	0.267552	0.198603	0	0.22909	0.214782	0.197965	0.212271	0.311434	0.248818	0.148032	0.0920319	0.182412	0.260647	0.179778	0	0.219004	0.160191	0.141572	0.209615	0.199122	0.29076	0.260414	0.292451	0.075457
SLC39A7	0.0428493	0.051484	0.0635864	0.0430216	0.0404262	0.0174644	0.0870856	0.0926361	0.0876692	0.0157944	0.0351673	0.0255603	0.0478888	0.149474	0.059367	0.0839939	0	0.0684415	0.105821	0.0569657	0.0944476	0.0758919	0.021716	0.0975975	0.0424393	0.041546	0	0.0197204	0.0633698	0.0205197	0.0489983	0.133665	0.0767848	0.0836389	0.0224122	0.0489483	0.083089	0.0440514	0	0.064336	0.0764046	0.0222931	0.0620819	0.0302299	0.0678626	0.106464	0.0318098	0.0535193
HSD17B8	0.00299328	0.00378015	0.00298537	0.00332158	0.000944547	0	0.00364578	0.00218639	0.00801102	0	0.00237108	0.00264791	0	0.00980982	0.00903925	0.0063859	0	0.00676929	0.00677822	0.0115285	0.0109018	0.0060602	0	0.00624538	0.00562937	0.00526195	0	0.00536524	0.00366443	0.00393881	0	0.00591684	0.00426316	0	0.00363228	0.00103077	0.000578743	0.00244213	0	0.00302288	0.00487635	0	0.00245832	0	0.000511315	0	0.00706703	0
RING1	0.355646	0.343987	0.379682	0.313934	0.318974	0.277701	0.386345	0.459547	0.46874	0.29825	0.346203	0.338371	0.403346	0.683528	0.472105	0.479411	0	0.451971	0.44997	0.345948	0.475222	0.433165	0.187493	0.476494	0.340605	0.309637	0	0.236885	0.314517	0.268692	0.430579	0.481033	0.387718	0.337034	0.214896	0.296771	0.480985	0.428173	0	0.390704	0.338423	0.291084	0.486861	0.342764	0.391483	0.429867	0.229057	0.170505
VPS52	0.230641	0.187884	0.195779	0.200118	0.178244	0.230969	0.227591	0.273377	0.231021	0.153356	0.159811	0.197958	0.206927	0.171286	0.226277	0.201455	0	0.191475	0.23946	0.254388	0.218589	0.22244	0.142118	0.179999	0.201171	0.172171	0	0.184559	0.183583	0.20345	0.238208	0.223579	0.243019	0.252598	0.117014	0.202185	0.189943	0.20883	0	0.19297	0.197657	0.146383	0.226162	0.13043	0.185849	0.205546	0.128239	0.233251
RPS18	0.144957	0.164273	0.239801	0.405403	0.176836	0.168865	0.199089	0.341488	0.218036	0.118516	0.0824296	0.0720635	0.136745	0.26625	0.161146	0.231903	0	0.186318	0.346249	0.144866	0.21099	0.209751	0.103109	0.214229	0.137968	0.125419	0	0.187616	0.284297	0.147929	0.146148	0.259911	0.152883	0.150313	0.0545042	0.129609	0.274926	0.168658	0	0.166734	0.144318	0.0739919	0.249068	0.0926125	0.134734	0.197669	0.13055	0.119627
B3GALT4	0.0301341	0.032884	0.0621537	0.0391324	0.0234272	0.0278542	0.022467	0.0679101	0.0540614	0.0163212	0.0165108	0.0360599	0.0433478	0.0896415	0.0415953	0.0550843	0	0.0641507	0.0651351	0.0549176	0.0416305	0.0695226	0.019629	0.0708839	0.0210737	0.0209999	0	0.0147694	0.0503807	0.0136041	0.043908	0.096746	0.0413071	0.0394957	0.0231256	0.0354615	0.0672711	0.0447025	0	0.0525709	0.0326777	0.0281896	0.0687699	0.0136674	0.0324055	0.0693476	0.0483325	0.0923713
WDR46	0.196807	0.212371	0.205645	0.233634	0.163298	0.203399	0.190935	0.256057	0.275497	0.143434	0.120786	0.121977	0.123091	0.387681	0.269579	0.261662	0	0.276828	0.23192	0.271922	0.276231	0.190104	0.104868	0.196911	0.107111	0.243465	0	0.106025	0.0781111	0.190543	0.104941	0.183855	0.169162	0.165556	0.0412097	0.169555	0.132876	0.184514	0	0.153092	0.187203	0.0269291	0.225234	0.116709	0.104056	0.139948	0.215972	0.151623
PFDN6	0.0442551	0.0652508	0.117847	0.115475	0.0892065	0.0824185	0.183288	0.165191	0.108382	0.0634996	0.0602642	0.0631476	0.0585687	0.132631	0.0733006	0.11397	0	0.0919322	0.174925	0.0887529	0.129783	0.101981	0.0382938	0.114939	0.106188	0.0728088	0	0.0923177	0.118046	0.0627494	0.078632	0.12872	0.087857	0.077854	0.0345247	0.0537173	0.104284	0.0938541	0	0.100192	0.0595097	0.0520381	0.0987213	0.0532154	0.128995	0.104544	0.0473551	0.132835
RGL2	0.123474	0.19178	0.158064	0.111506	0.135417	0.140585	0.14635	0.218129	0.164312	0.112211	0.0790959	0.0675607	0.0857952	0.192435	0.174875	0.143915	0	0.149874	0.155488	0.175597	0.158063	0.123473	0.0356035	0.106942	0.1086	0.12772	0	0.145211	0.132312	0.101768	0.125119	0.118958	0.164818	0.159965	0.0380199	0.152143	0.178697	0.164948	0	0.188332	0.101983	0.129644	0.136073	0.109667	0.16701	0.163658	0.173668	0.0583101
TAPBP	0.3075	0.384561	0.421227	0.355711	0.396284	0.396173	0.693724	0.473788	0.474557	0.395947	0.2609	0.280305	0.423711	0.416642	0.390143	0.337574	0	0.322342	0.454195	0.363921	0.437805	0.303768	0.306367	0.538122	0.413624	0.343285	0	0.335424	0.252508	0.325817	0.428353	0.415955	0.392586	0.43845	0.16912	0.416568	0.654396	0.519601	0	0.401083	0.346556	0.24847	0.303257	0.404012	0.443506	0.451118	0.440251	0.323016
ZBTB22	0.0271899	0.0374438	0.0629246	0.026215	0.0283349	0.0370303	0.063543	0.0814497	0.0524249	0.016436	0.0166537	0.0197983	0.0158047	0.0744304	0.0297665	0.0763975	0	0.0398616	0.107251	0.046805	0.0758261	0.0640654	0.0116449	0.0536162	0.0471054	0.0243828	0	0.0135822	0.0751139	0.0183533	0.0132992	0.115091	0.0431716	0.057431	0.00688816	0.0389189	0.0822301	0.049233	0	0.0492664	0.0238744	0.0230227	0.0656613	0.0186548	0.0705723	0.0519256	0.00769325	0.00973615
DAXX	0.0603171	0.0556271	0.0799818	0.0638884	0.0452304	0.100946	0.136029	0.0841042	0.0636927	0.0559111	0.0458794	0.0678152	0.0841085	0.0578858	0.0343313	0.0342433	0	0.0302494	0.117834	0.0488573	0.0676419	0.0657014	0.019579	0.0703514	0.116685	0.0697467	0	0.0815628	0.0699175	0.039076	0.0494339	0.111998	0.0664626	0.0284966	0.0375969	0.0440715	0.0933166	0.0676109	0	0.0796798	0.0392515	0.0465754	0.0542737	0.0577367	0.103222	0.0613119	0.0274279	0.142626
KIFC1	0.00302887	0	0.00488064	0.00571298	0.00525218	0.0026499	0.010527	0.00701085	0.0113235	0.00894937	0.00562669	0.0152646	0	0.00930804	0.00808761	0.00592966	0	0.00915172	0.00771098	0.00606297	0.00407376	0.00851827	0	0.00756158	0.00578143	0.00771986	0	0.00422582	0.00550271	0.00111389	0.00427949	0.0141062	0.00688561	0.00916014	0	0.0114537	0.00300851	0.00693601	0	0.00441341	0.0080858	0.00893449	0.0093783	0	0.00352529	0.00886211	0.00746099	0.0416929
PHF1	0.263674	0.302867	0.30207	0.221602	0.25484	0.198579	0.44438	0.348724	0.375432	0.214883	0.2079	0.184386	0.290019	0.352923	0.308505	0.278262	0	0.246927	0.344606	0.267525	0.296964	0.266875	0.0603083	0.302551	0.312497	0.204278	0	0.259202	0.187701	0.212213	0.302249	0.395787	0.326039	0.312037	0.0950607	0.23081	0.380823	0.376546	0	0.291118	0.319654	0.195677	0.271413	0.267795	0.362914	0.216588	0.331679	0.232107
CUTA	0.0938279	0.0854037	0.188074	0.207775	0.152995	0.161166	0.440653	0.245503	0.195734	0.098942	0.0616803	0.0546279	0.0542122	0.266821	0.108903	0.201903	0	0.205862	0.338594	0.0961995	0.172118	0.185763	0.0758602	0.195618	0.244066	0.0939109	0	0.155198	0.284351	0.107535	0.105845	0.23873	0.151807	0.115893	0.0439138	0.0553068	0.254843	0.141416	0	0.191589	0.0667469	0.150133	0.174088	0.136543	0.2758	0.211123	0.0535763	0.156921
SYNGAP1	0.500711	0.612126	0.773709	0.676536	0.740063	0.581149	0.780961	0.76802	0.877879	0.568075	0.613082	0.56536	0.667924	0.882656	0.848328	0.887483	0	0.897822	0.726412	0.789219	0.780878	0.850287	0.344772	0.959787	0.692378	0.564156	0	0.488515	0.499475	0.525535	0.743819	0.916354	0.748304	0.746323	0.339865	0.665911	0.674105	0.693883	0	0.692653	0.723288	0.564969	0.661004	0.484815	0.734892	0.856432	1.07357	0.94386
ZBTB9	0	0	0.000755167	0.00158856	0	0	0.00319062	0.00383613	0.00179135	0.00230792	0	0	0	0	0	0	0	0.00196692	0	0	0	0	0	0.002227	0	0.00147879	0	0	0	0.00108337	0	0	0.00135315	0	0	0	0.000500732	0	0	0.00274679	0.00168977	0.00313549	0	0	0	0	0	0
BAK1	0.0284633	0.0375244	0.0308329	0.0420314	0.0443439	0.0579302	0.0179068	0.0599219	0.0578023	0.0331807	0.0231691	0.0260069	0.0133581	0.0818644	0.0377214	0.0729234	0	0.0559916	0.0585841	0.0306453	0.0433912	0.0482977	0.012076	0.0902406	0.0365338	0.0433195	0	0.0246877	0.0324447	0.0403431	0.0424409	0.0708503	0.0379186	0.0405323	0.00525453	0.0248366	0.0359743	0.0249064	0	0.0388227	0.0321547	0.0094487	0.0381071	0.0404398	0.0304296	0.040287	0.0389987	0.0251442
ITPR3	0.022897	0.0268997	0.0654467	0.0825636	0.0565257	0.027432	0.00820028	0.01962	0.0191992	0.0154284	0.0146874	0.0205939	0.00236615	0.0342929	0.0166958	0.0294528	0	0.024231	0.017029	0.0173807	0.0171101	0.0479918	0.00646347	0.0408381	0.01561	0.0114999	0	0.0183093	0.0598871	0.0413067	0.00803537	0.112793	0.0247782	0.039036	0.0159261	0.00966886	0.0193701	0.023533	0	0.018813	0.0223845	0.0210909	0.0478735	0.00643146	0.0183068	0.0468175	0.00878656	0.0607828
UQCC2	0.181507	0.168361	0.298896	0.249424	0.204623	0.159574	0.369883	0.321515	0.314505	0.188675	0.196861	0.156189	0.109995	0.282236	0.299467	0.315636	0	0.292124	0.2881	0.215873	0.229495	0.317289	0.144837	0.423226	0.191389	0.146649	0	0.145541	0.226624	0.243734	0.241915	0.269905	0.301743	0.280833	0.0943235	0.238206	0.274896	0.248628	0	0.157748	0.29671	0.175858	0.230429	0.0815288	0.194019	0.301465	0.361237	0.0733137
IP6K3	0.00347559	0.00542799	0.00647459	0.0044214	0.00462049	0.00154607	0.00387144	0.00331694	0.00499482	0	0.00184926	0.00200645	0	0	0.00578428	0.00903354	0	0.00173803	0.00261272	0.0117542	0.00259945	0.00387583	0.0111451	0.00242861	0.00196344	0.00489889	0	0	0.00565927	0.00161905	0	0.00840829	0.00278349	0.0260754	0.00384103	0.00416159	0.00303551	0.000792654	0	0	0	0.00356907	0.0163674	0.00322766	0.000666434	0.00779879	0.023423	0.00983905
LEMD2	0.317507	0.304469	0.271371	0.182596	0.228014	0.220604	0.194511	0.352457	0.359144	0.223536	0.310522	0.300261	0.314749	0.318607	0.424438	0.339315	0	0.295506	0.278887	0.355171	0.283604	0.48731	0.249631	0.32987	0.227384	0.229714	0	0.251131	0.251854	0.263904	0.33296	0.444113	0.359342	0.235405	0.24353	0.290105	0.276974	0.278743	0	0.346907	0.390513	0.267308	0.316768	0.185331	0.277381	0.388854	0.37327	0.172058
MLN	0	0	0.000775501	0.00502444	0	0	0	0.00160084	0.000711376	0	0	0	0	0	0.000660583	0.0011303	0	0	0	0	0	0.00286587	0	0.0014898	0.000489115	0	0	0	0.0022871	0	0	0.00341887	0.00043056	0	0	0	0.000465271	0	0	0	0	0	0.00395438	0	0	0.00176918	0	0
GRM4	0.0463007	0.0665201	0.0586206	0.0322273	0.0716971	0.0326002	0.066082	0.0595313	0.051243	0.0424663	0.0339503	0.0669581	0.0594614	0.0354372	0.059079	0.0428765	0	0.0804895	0.0274978	0.062563	0.0378373	0.0547542	0.0336726	0.0565022	0.0545335	0.0331652	0	0.082451	0.0314981	0.0436488	0.0376173	0.0669988	0.0644763	0.111157	0.0145107	0.0764144	0.0639984	0.0676394	0	0.0410322	0.0480262	0.0344776	0.0398638	0.0495297	0.0502122	0.223249	0.0785963	0.0682376
HMGA1	0.0665237	0.0648393	0.091319	0.0432127	0.0814891	0.0801771	0.136853	0.167021	0.107668	0.0845322	0.0373923	0.0570857	0.0427728	0.0723254	0.0651312	0.0694339	0	0.0798263	0.200906	0.0940985	0.12438	0.105612	0.0407871	0.0932876	0.112865	0.0551362	0	0.0597108	0.0786747	0.0401001	0.0812546	0.127794	0.0898623	0.0883456	0.01714	0.0759798	0.141945	0.0776365	0	0.0805396	0.0502454	0.0534995	0.0913333	0.040215	0.109813	0.109966	0.0175621	0.0548394
SMIM29	0.150023	0.129846	0.192446	0.181144	0.164289	0.156203	0.346185	0.262061	0.196582	0.125943	0.158144	0.132604	0.16977	0.30987	0.138275	0.277409	0	0.203822	0.432658	0.126759	0.297672	0.172288	0.0393021	0.247114	0.278446	0.137162	0	0.138257	0.18517	0.0861183	0.0945514	0.301841	0.157691	0.125045	0.0455142	0.107564	0.27609	0.190175	0	0.188739	0.135585	0.123246	0.187095	0.176412	0.217781	0.213543	0.0851404	0.163466
NUDT3	0.730583	0.593321	0.77911	0.472891	0.480025	0.648682	0.988648	0.897034	0.616855	0.633195	0.587337	0.653389	0.522718	0.511341	0.588939	0.543558	0	0.475801	0.892912	0.517863	0.716316	0.834979	0.315544	0.59721	0.863901	0.590986	0	0.768777	0.70101	0.42654	0.595526	0.953809	0.837592	0.735149	0.449764	0.579793	0.929213	0.702666	0	0.700756	0.531462	0.639567	0.563623	0.435234	0.92045	1.21587	0.370364	0.384675
RPS10-NUDT3	0.148058	0.135069	0.198023	0.123979	0.167607	0.105421	0.201809	0.17762	0.204327	0.186954	0.115281	0.167198	0.155904	0.179614	0.189505	0.135639	0	0.0967406	0.136677	0.131899	0.167132	0.253761	0.194068	0.157048	0.103712	0.114352	0	0.126874	0.186149	0.102764	0.138768	0.258827	0.220526	0.158808	0.158768	0.22195	0.244101	0.226558	0	0.146071	0.149546	0.158148	0.141728	0.172686	0.184448	0.204138	0.187165	0.476933
PACSIN1	0.988754	0.863597	1.1684	0.943412	0.936962	0.990412	1.23058	1.19069	1.15091	0.916742	0.952002	0.905196	0.83486	1.1564	1.12141	1.05824	0	1.14599	1.24475	1.10466	1.11848	1.18426	0.714849	1.14657	1.10967	0.940799	0	0.785673	0.86835	0.791415	0.959711	1.31631	1.0987	0.990141	0.636584	0.957963	1.06107	0.947678	0	0.976529	0.945685	0.730896	1.08942	0.73912	1.17423	1.1789	1.10617	1.196
SPDEF	0.0545051	0.0423634	0.020045	0.0140532	0.0260474	0.01917	0.00829401	0.0251508	0.0352648	0.00990665	0.0167943	0.0173522	0.0401257	0.0338623	0.0338443	0.0226625	0	0.0313587	0.0270944	0.0307913	0.0457448	0.0528776	0	0.0309418	0.0208754	0.0429217	0	0.0202191	0.0303936	0.0212505	0.010935	0.0734396	0.0277307	0	0.0333924	0.0292832	0.00696674	0.013512	0	0.0216053	0.0253415	0.0097292	0.0145091	0.0168062	0.0135975	0.0383748	0.0220466	0.0149296
SNRPC	0.163519	0.171982	0.21182	0.183951	0.167981	0.169938	0.238006	0.238586	0.232887	0.195141	0.117785	0.105194	0.143779	0.297849	0.223629	0.268505	0	0.183006	0.266535	0.215653	0.216151	0.225849	0.11517	0.202875	0.147477	0.177783	0	0.122938	0.173865	0.132635	0.134932	0.223562	0.150694	0.113178	0.0839081	0.158905	0.211589	0.190886	0	0.131476	0.234901	0.082716	0.155349	0.137277	0.16167	0.180542	0.138022	0.114666
UHRF1BP1	0.471134	0.403063	0.440683	0.413683	0.383169	0.365287	0.627074	0.494326	0.44907	0.48116	0.323979	0.350989	0.296361	0.559972	0.480359	0.428468	0	0.450181	0.401495	0.429368	0.438588	0.565537	0.284786	0.513196	0.327229	0.309814	0	0.344368	0.308379	0.325353	0.380949	0.534625	0.477675	0.545191	0.296724	0.431444	0.41419	0.456573	0	0.451518	0.410331	0.315579	0.455306	0.298018	0.365855	0.51368	0.28281	0.623787
TAF11	0.3605	0.28574	0.35926	0.338062	0.310891	0.272745	0.286826	0.398562	0.360224	0.265292	0.232181	0.224197	0.270642	0.608999	0.384994	0.458178	0	0.375785	0.506223	0.342229	0.392156	0.472989	0.177195	0.517037	0.26486	0.253964	0	0.186631	0.456374	0.232444	0.227405	0.590437	0.314662	0.264158	0.255541	0.328371	0.305384	0.316109	0	0.263628	0.231691	0.280704	0.635395	0.16716	0.264843	0.31174	0.317934	0.180585
ANKS1A	1.01502	0.998844	0.989914	0.886824	0.942323	0.888009	1.02346	1.02977	1.18041	0.926653	0.949467	0.981063	0.934654	1.0795	1.29047	1.04739	0	1.09014	0.9584	1.10691	1.11822	1.14647	0.954212	1.09746	0.847642	0.863456	0	0.907714	0.889515	0.848465	0.935014	1.14405	1.16354	1.24913	0.794799	1.17974	1.18372	1.0116	0	1.14004	1.04293	0.958985	0.825927	0.69196	0.962079	1.07981	1.1418	1.40659
TCP11	0.00130533	0.00580034	0.0071478	0.00954874	0.00937298	0.008476	0.00394211	0.00593755	0.00809129	0.0064785	0.00769092	0.0111262	0.0114244	0.0146266	0.0082671	0.0090447	0	0.0319069	0.00598255	0.0172019	0.00544943	0.0122263	0	0.0166182	0.00769189	0.000588403	0	0	0.0142546	0.0161039	0	0.0175721	0.00502176	0	0.0178028	0.00735342	0.00058001	0.00786303	0	0.00187369	0.00763058	0.00448039	0.00971962	0.00383967	0.00109667	0.00969509	0.0157539	0.0538114
SCUBE3	0.00882961	0.0153628	0.066354	0.0810829	0.0545044	0.014964	0.00614753	0.0554947	0.0596006	0.0427488	0.00754204	0.0144817	0	0.115971	0.0218507	0.0999583	0	0.0747404	0.0466781	0.0149257	0.0417958	0.0801291	0.00722204	0.165204	0.0058573	0.0118024	0	0.0150692	0.0557394	0.0196785	0.0135081	0.150137	0.0337654	0.0391271	0.00310301	0.0306006	0.0367822	0.0292724	0	0.0114062	0.0237041	0.015166	0.102996	0.00298037	0.013477	0.110129	0.0449168	0.0465508
ZNF76	0.306429	0.338715	0.417774	0.294014	0.296949	0.304258	0.186702	0.493606	0.505232	0.371047	0.337568	0.274266	0.336084	0.6162	0.537621	0.493624	0	0.518874	0.3585	0.380478	0.422096	0.563566	0.176613	0.504779	0.21897	0.278992	0	0.220608	0.290752	0.318125	0.388235	0.676112	0.478364	0.478967	0.257386	0.396836	0.437781	0.42446	0	0.360892	0.464102	0.305808	0.459581	0.195963	0.264394	0.465137	0.587732	0.129719
DEF6	0.0146778	0.0384673	0.0307561	0.0294509	0.0272306	0.03513	0.018239	0.0367397	0.0392198	0.0296793	0.0313034	0.0254994	0.0331285	0.0265703	0.0570817	0.0217612	0	0.031668	0.0146313	0.031287	0.0242899	0.0296804	0.0255047	0.0465686	0.0141014	0.0210878	0	0.0138284	0.0227065	0.0461286	0.0397152	0.0448933	0.0380414	0.0182066	0.0172275	0.0364838	0.0274397	0.0348761	0	0.0273263	0.0347581	0.0137874	0.0265594	0.0211514	0.0187267	0.0691272	0.065868	0.0954738
PPARD	0.303171	0.411977	0.423737	0.334805	0.36249	0.309894	0.483393	0.468601	0.49163	0.389643	0.35153	0.321433	0.401907	0.442257	0.612968	0.41166	0	0.540172	0.42714	0.471489	0.438703	0.517693	0.329848	0.649824	0.296327	0.326339	0	0.292445	0.272108	0.314024	0.265917	0.490592	0.452193	0.554959	0.269672	0.441491	0.406872	0.451082	0	0.417578	0.484312	0.303061	0.371623	0.293416	0.493438	0.481328	0.535871	1.24514
FANCE	0.0213037	0.0061751	0.0149036	0.00824887	0.0106697	0.0114793	0.0306123	0.0133456	0.0107809	0.00475368	0.00301636	0.00444033	0.00250553	0.00930488	0.00711755	0.0150697	0	0.0159457	0.0154499	0.00670203	0.0152508	0.0337886	0	0.0288998	0.00695785	0.00545586	0	0.0350071	0.0216875	0.0155462	0.0363685	0.0526448	0.0176863	0.0372084	0.00543167	0.00443078	0.0239013	0.0191164	0	0.0173519	0.00225875	0.00458242	0.0203185	0.00500016	0.0273828	0.0239844	0	0.0186948
RPL10A	0.177969	0.172073	0.372109	0.490762	0.29904	0.222807	0.329639	0.541309	0.365771	0.146642	0.0950527	0.0794854	0.0918316	0.645097	0.299142	0.635795	0	0.607387	0.622304	0.240724	0.383402	0.39211	0.10424	0.461717	0.14482	0.146242	0	0.176424	0.334097	0.186063	0.136984	0.512015	0.211192	0.283392	0.0496872	0.219819	0.484709	0.223447	0	0.278013	0.274011	0.133567	0.54794	0.152476	0.15765	0.405185	0.233232	0.243548
TEAD3	0	0.004779	0.00493379	0.00523812	0.00832806	0	0	0.00341139	0.00160326	0	0	0	0	0.00735255	0.00183936	0.00114038	0	0.0024423	0.00544643	0	0.00165223	0.00215729	0	0.00652409	0.00115696	0.00100923	0	0.00376358	0.00306612	0.000952499	0	0.00813224	0.00294657	0	0	0.00411683	0.000633515	0.000547568	0	0.00158454	0.00230691	0	0.00381912	0.00782091	0.00211737	0.0165495	0	0.106932
TULP1	0	0.00282877	0.00602839	0.00515185	0.00709932	0	0.00329672	0.00078736	0.00406413	0	0.00135387	0.00340744	0	0.0112891	0.0046053	0.00448036	0	0.000939588	0	0.00081771	0.00240835	0.00216342	0	0.00628701	0.000942221	0	0	0.00331295	0.00659888	0.00343693	0.00235157	0	0.00287296	0	0	0.00512789	0.00141686	0.0026639	0	0.00142903	0.00118993	0.00241349	0	0.00452302	0.00162689	0.00212949	0	0.0239099
FKBP5	0.515451	0.461758	0.852667	0.196344	0.237284	0.358794	0.644419	0.880994	0.141262	0.318795	0.213988	0.634447	0.235888	0.60538	0.213324	0.0769649	0	0.231607	0.52869	0.148582	0.587129	0.825813	0.460862	0.23459	0.366469	0.273549	0	0.783327	0.540098	0.545988	0.977556	0.586904	0.966577	0.520367	0.701503	0.472538	0.438671	1.05194	0	0.796231	0.36078	0.838818	0.947709	0.550562	0.477077	0.952432	0.0725072	0.3727
ARMC12	0.00842605	0.000917765	0.00400406	0.0157767	0.00540407	0.0064041	0.00599595	0.00496687	0.00696238	0	0.00252582	0.00186583	0	0.00833395	0.00569412	0.00626727	0	0.00350746	0.0010708	0.00207474	0.00223459	0.00479382	0	0.00614534	0.00201088	0	0	0	0.00391102	0.00484006	0	0.00607642	0.00649275	0	0	0.00121224	0.00344422	0.00532506	0	0.00321778	0.00192009	0	0	0.00665767	0.0026594	0.00255436	0	0.00810367
CLPSL2	0.00275318	0.00179331	0.00105955	0.00367361	0.00310033	0	0.00313073	0.00782484	0.00634404	0.00683107	0.00682419	0.00319239	0.00464597	0.00727936	0.00346962	0.00211579	0	0.00192915	0.00385399	0.0026213	0.0117776	0.00310201	0	0.00462767	0.00457948	0	0	0	0.00934707	0.0080158	0	0	0.00457361	0	0.00315082	0.00152319	0.00269691	0.00107533	0	0.00345105	0	0	0.00561591	0	0.00155015	0.00326578	0	0
CLPSL1	0.0151171	0.0183319	0.0334288	0.027827	0.0120418	0.0041097	0.0221718	0.0325385	0.0237752	0.0115584	0.00589033	0.0155381	0.0129799	0.0222798	0.0175175	0.0159774	0	0.0292856	0.0150523	0.0165423	0.0105914	0.0333411	0	0.0302625	0.0311513	0.0100312	0	0.0200238	0.0281702	0.0203146	0.0149146	0.035479	0.0236153	0.0274948	0.0205268	0.0241449	0.0260255	0.0321312	0	0.0117379	0.0137405	0.0134179	0.0242866	0.0334741	0.0121124	0.0336878	0.0217163	0.0562966
CLPS	0	0	0.00194117	0	0	0	0	0	0.00140726	0	0	0	0	0.00249299	0	0	0	0.00150317	0.000938098	0	0.00277664	0.000919765	0	0	0	0	0	0	0	0	0.0053322	0.00195798	0.000456974	0	0	0.000970279	0	0	0	0	0	0	0	0.00366973	0	0	0	0.0036305
LHFPL5	0.33368	0.319674	0.409335	0.239849	0.260643	0.204995	0.215279	0.329904	0.298266	0.329248	0.265162	0.323902	0.284309	0.408012	0.31527	0.380799	0	0.406889	0.269481	0.292843	0.353881	0.393315	0.336103	0.415841	0.259306	0.206365	0	0.218596	0.252609	0.225151	0.27786	0.317957	0.333425	0.2488	0.313349	0.358264	0.310262	0.369878	0	0.32056	0.412447	0.316537	0.37052	0.23913	0.33092	0.437471	0.372079	0.374994
SRPK1	1.49612	0.99526	1.52702	1.31347	1.15369	1.21203	1.31997	1.33903	1.36492	1.3187	1.31317	1.21286	1.02561	1.70676	1.38344	1.511	0	1.45628	1.4119	1.34433	1.24385	1.86393	0.859009	1.44825	1.32509	1.2061	0	1.08464	1.61023	1.18164	1.39889	1.83273	1.35903	1.46914	1.50319	1.16693	1.52189	1.37778	0	1.66958	1.11206	1.34568	1.54174	0.978133	1.61344	1.28294	1.29126	1.30589
SLC26A8	0.34908	0.278091	0.328017	0.368208	0.244815	0.263799	0.104718	0.26318	0.34771	0.266966	0.256707	0.274024	0.271368	0.466517	0.436095	0.438213	0	0.357474	0.297199	0.325689	0.337185	0.401656	0.202866	0.424407	0.260153	0.251489	0	0.158394	0.268159	0.284659	0.234645	0.390234	0.279346	0.252541	0.210976	0.334212	0.237946	0.294943	0	0.184911	0.363763	0.259773	0.416791	0.127359	0.16548	0.341543	0.470324	0.104366
MAPK14	1.46538	1.36676	1.43198	1.24958	1.34388	1.25388	1.42782	1.37397	1.38382	1.37046	1.34828	1.47623	1.19565	1.45812	1.44468	1.40773	0	1.47228	1.31006	1.33779	1.39066	1.6911	1.18198	1.40066	1.37023	1.39586	0	1.26131	1.60177	1.19693	1.31747	1.76338	1.44604	1.32853	1.56479	1.41221	1.42738	1.38184	0	1.50728	1.27434	1.54862	1.6248	1.13396	1.41105	1.43117	1.39128	1.34754
MAPK13	0.1595	0.20046	0.248554	0.170613	0.185457	0.180434	0.24018	0.290784	0.246266	0.188468	0.183997	0.170441	0.203951	0.316384	0.293616	0.293531	0	0.24108	0.253505	0.214831	0.269943	0.335228	0.190536	0.384769	0.166765	0.171137	0	0.140296	0.169601	0.154333	0.223122	0.334393	0.278398	0.217392	0.105988	0.281163	0.33049	0.196397	0	0.305101	0.161205	0.156245	0.222778	0.141239	0.254666	0.259877	0.27993	0.370658
BRPF3	0.285249	0.329102	0.368266	0.272181	0.340461	0.318091	0.375336	0.400469	0.4376	0.351404	0.396955	0.309917	0.356242	0.373506	0.388469	0.305948	0	0.418173	0.37061	0.407031	0.385441	0.389251	0.186076	0.37138	0.306806	0.27095	0	0.264367	0.198079	0.236969	0.252021	0.388953	0.370547	0.345981	0.174062	0.392936	0.402716	0.283497	0	0.348146	0.278322	0.200062	0.292665	0.18142	0.323019	0.370884	0.36604	0.154528
PNPLA1	0.0447306	0.0436667	0.0345439	0.0431609	0.040797	0.0256633	0.0774571	0.0195219	0.0418629	0.0279862	0.0296609	0.04152	0.00814992	0.0356672	0.0431295	0.0362982	0	0.0391896	0.0325524	0.0253224	0.0497773	0.0462985	0	0.0701638	0.0488129	0.0262699	0	0.0186327	0.0348706	0.0267972	0.00582721	0.0473624	0.0308651	0.0489891	0.030677	0.0595023	0.0457242	0.0232778	0	0.0500891	0.0486919	0.0278853	0.0305366	0.0233515	0.029708	0.071649	0.0439617	0.438051
ETV7	0.00377962	0.00418063	0.00395902	0.00877671	0.00820512	0.0116098	0.0294126	0.00886834	0.00796339	0.00765337	0.00189066	0.00543233	0	0.0180712	0.0185036	0.0101227	0	0.00996776	0.00211471	0.00501219	0.00697275	0.0160442	0	0.0133444	0.00235308	0.00349754	0	0.00949685	0.00537315	0.00399131	0.00758881	0.00564974	0.0196393	0.0162319	0	0	0.00999074	0.00464912	0	0.0101432	0.0132588	0.0149322	0.0037477	0.00571931	0.0108977	0.00670262	0	0.0245359
PXT1	0.0180109	0.0192688	0.0282377	0.0280672	0.020648	0.00667163	0.0150521	0.0165802	0.0165195	0.0144757	0.00867824	0.0155125	0.0131954	0.0287532	0.0164852	0.0331285	0	0.0177401	0.00709251	0.0106455	0.010277	0.0239907	0.00915483	0.0236129	0.0143712	0.0252879	0	0.0041961	0.0219378	0.0199897	0.0115158	0.0214031	0.0158181	0.00776401	0.0067631	0.0042945	0.017654	0.012817	0	0.0163886	0.0170491	0.00820228	0.0150171	0.00960915	0.014243	0.00391619	0.0217861	0.105296
KCTD20	0.385443	0.400853	0.443508	0.299874	0.361274	0.356441	0.286393	0.451702	0.464027	0.425266	0.252896	0.356285	0.306475	0.590351	0.452565	0.41948	0	0.446387	0.455594	0.325768	0.425136	0.511718	0.240213	0.493427	0.336815	0.30511	0	0.330154	0.344235	0.263487	0.370944	0.600105	0.398195	0.382283	0.331047	0.453406	0.403389	0.346433	0	0.433004	0.374416	0.284302	0.45618	0.208707	0.394655	0.422845	0.340401	0.146617
STK38	0.646348	0.612327	0.677334	0.571809	0.62099	0.569607	0.629138	0.711961	0.670548	0.620488	0.619946	0.596417	0.479272	0.654812	0.659175	0.601813	0	0.616414	0.600023	0.610398	0.608482	0.722163	0.469385	0.701481	0.606245	0.511476	0	0.533787	0.530012	0.536816	0.651279	0.762718	0.684198	0.659561	0.609399	0.726938	0.790957	0.753474	0	0.67817	0.557996	0.566506	0.661257	0.522354	0.563964	0.600057	0.718449	0.376562
SRSF3	0.310482	0.235457	0.35333	0.356056	0.278581	0.350013	0.571568	0.464177	0.270288	0.266097	0.251053	0.242403	0.215374	0.362446	0.26337	0.258379	0	0.214289	0.480472	0.245885	0.328434	0.29186	0.200782	0.318831	0.398804	0.27526	0	0.308238	0.306201	0.216461	0.317881	0.344491	0.304834	0.213406	0.145273	0.23775	0.407633	0.368351	0	0.310923	0.174499	0.208386	0.289297	0.246468	0.354126	0.456092	0.152477	0.144451
CDKN1A	0.0113419	0.00371269	0.0141695	0.0116821	0.00921893	0.0172318	0.042984	0.0155942	0.010242	0	0.00575648	0	0.00423928	0.00573883	0.00712468	0.00364233	0	0.0077157	0.0233042	0.00670457	0.00848813	0.0167949	0	0.0105884	0.0149178	0.00788173	0	0.0198763	0.0102124	0.0021588	0.0199753	0.027756	0.0134291	0.00789032	0.0013507	0.00513178	0.0267242	0.0133569	0	0.0276683	0.00133661	0.00408215	0.0101231	0	0.0233374	0.0642645	0	0.0326704
RAB44	0.00464678	0.00230559	0.00726621	0.0095878	0.00665673	0	0.0105783	0.0071981	0.00740562	0.0138017	0.00262412	0.00704912	0	0.00724281	0.00761211	0.0123866	0	0.0105795	0.0029515	0.00443513	0.00753623	0.0140622	0	0.0143742	0.00453012	0	0	0.00464598	0.0125348	0.00509484	0.00495896	0.0170057	0.00540202	0	0.00946253	0.00199785	0.0104818	0.00650168	0	0.000939914	0.00730447	0.00731359	0.00789535	0	0.00445749	0.00200436	0	0.0535684
CPNE5	0.698335	0.953055	0.884946	0.612289	0.899488	0.673875	1.01288	1.11041	1.12252	0.848623	0.769644	0.908562	0.962498	0.949416	1.08998	0.891041	0	1.05221	0.77178	0.971532	0.920591	1.10788	0.94648	1.09401	0.97347	0.812137	0	0.922935	0.824931	0.734467	0.987354	1.06112	1.16151	1.00874	0.723327	1.08416	1.2047	0.975158	0	0.651072	0.948417	0.936316	0.788382	0.883023	1.05525	1.71012	1.37691	1.26748
PPIL1	0.0999387	0.0859161	0.109085	0.0565218	0.0784668	0.0814632	0.0896644	0.106264	0.121152	0.0997719	0.077568	0.0792281	0.0421018	0.116691	0.11607	0.101617	0	0.108842	0.156565	0.0850067	0.108781	0.133629	0.0716059	0.121548	0.0577249	0.0425098	0	0.0558363	0.0705733	0.0477906	0.035843	0.12828	0.0826879	0.13279	0.0467736	0.112246	0.126563	0.0862598	0	0.0824957	0.0833702	0.0576595	0.0982146	0.044539	0.0736516	0.087704	0.174684	0.040666
C6orf89	0.642251	0.68235	0.752209	0.509833	0.494487	0.547648	0.591602	0.847468	0.728102	0.640786	0.642209	0.558318	0.565749	0.802636	0.689423	0.662853	0	0.6561	0.721014	0.697464	0.711396	0.813748	0.349275	0.742812	0.673734	0.631906	0	0.540619	0.568976	0.477621	0.623539	0.838414	0.786009	0.721063	0.52605	0.680972	0.83649	0.743972	0	0.690044	0.581784	0.562595	0.664017	0.444935	0.705681	0.802021	0.445023	0.580939
PI16	0.00865998	0.00459008	0.00556338	0.0123224	0.0080147	0.00793478	0.00329672	0.007143	0.00726178	0	0.0101797	0.00345551	0	0.00383418	0.00382762	0.00735288	0	0.0124181	0.0109886	0.00446872	0.0113971	0.0033112	0	0.0162715	0.0102506	0.00761073	0	0.00733404	0.00509482	0.00685494	0.0251259	0.0161314	0.0042417	0.0103675	0.00989106	0.007886	0.00420484	0.00252326	0	0.00888601	0.00133188	0	0.00602717	0	0.0112	0.00327656	0	0.051022
MTCH1	0.795584	0.696174	1.02977	0.746459	0.680591	0.760085	1.69026	1.25045	0.87407	0.792877	0.621865	0.685799	0.502023	1.10381	0.709658	0.818817	0	0.752167	1.44054	0.770245	0.974398	0.98514	0.341252	0.857073	1.36537	0.808854	0	0.750958	1.15817	0.483852	0.744269	1.40422	1.005	0.775141	0.517109	0.555358	1.22734	0.864646	0	0.892992	0.475248	0.775427	1.06798	0.839504	1.35577	1.10884	0.586981	1.42251
FGD2	0.00354772	0.00526999	0.00552179	0.00546265	0.00550552	0.00293332	0	0.00553549	0.00076136	0.00202633	0.000982243	0	0	0.00464876	0.00327104	0	0	0.00146845	0.00426536	0.00252349	0	0.00103962	0	0	0.00253167	0.00576386	0	0	0.00981298	0.00718932	0.00398114	0.00307643	0.00302321	0	0	0.00129204	0.002418	0.00143665	0	0.00224474	0.00339149	0	0.00165467	0	0.00229933	0	0	0.00827629
PIM1	0.0342307	0.0271857	0.0487072	0.0159275	0.0300909	0.0533153	0.113517	0.0515552	0.0249558	0.0383716	0.0342023	0.0187712	0.0387415	0.0398269	0.0231791	0.0309429	0	0.0342308	0.074187	0.0219064	0.0443363	0.0501553	0.0174895	0.0636185	0.0521416	0.0289658	0	0.025966	0.0159673	0.0366525	0.0516749	0.0602193	0.0435098	0.0423233	0.0184327	0.0250358	0.0691348	0.0445263	0	0.0334578	0.017598	0.0166364	0.0292132	0.0360013	0.0725501	0.075785	0.00705249	0.0893843
TMEM217	0.0364054	0.066879	0.0808382	0.065311	0.0785376	0.0352671	0.0586851	0.0621111	0.0762328	0.0535735	0.0359787	0.0457328	0.0667579	0.0943419	0.0771068	0.0887109	0	0.0695992	0.0583794	0.0644641	0.0559044	0.0647521	0.023447	0.0953662	0.035273	0.0494642	0	0.0449651	0.0839516	0.0578763	0.0430037	0.046444	0.0608577	0.103205	0.0742672	0.0608578	0.0419205	0.064667	0	0.0533599	0.0526095	0.0182006	0.0458969	0.0391876	0.0435957	0.0329304	0.0530738	0.0618234
TBC1D22B	0.397804	0.391307	0.402813	0.294352	0.357667	0.332826	0.38058	0.403566	0.48069	0.393409	0.326093	0.329565	0.370017	0.44463	0.473114	0.418208	0	0.440764	0.355559	0.456231	0.432536	0.491039	0.363966	0.431501	0.35001	0.351223	0	0.293139	0.226804	0.306627	0.300927	0.463973	0.479904	0.344587	0.278093	0.446245	0.394336	0.398461	0	0.351613	0.434038	0.281468	0.352872	0.330698	0.330221	0.483884	0.458025	0.278126
RNF8	0.270735	0.414745	0.373721	0.262073	0.268495	0.330314	0.416894	0.475505	0.388937	0.248796	0.288468	0.268324	0.262749	0.581423	0.507122	0.356142	0	0.330442	0.435778	0.366506	0.414729	0.459473	0.209974	0.584923	0.295544	0.329737	0	0.22742	0.319828	0.243771	0.306448	0.474215	0.371783	0.346653	0.277353	0.392039	0.463842	0.325366	0	0.314898	0.259309	0.226153	0.366066	0.23188	0.305323	0.319159	0.330483	0.33567
CMTR1	0.285759	0.319038	0.323921	0.22079	0.316805	0.217956	0.172948	0.352674	0.360886	0.198257	0.252779	0.22989	0.249293	0.329085	0.37501	0.272463	0	0.338735	0.332016	0.381181	0.340663	0.410328	0.142331	0.396069	0.264787	0.237984	0	0.243652	0.28988	0.237204	0.235179	0.465189	0.353037	0.212403	0.219021	0.268456	0.300863	0.233663	0	0.315874	0.232704	0.297842	0.347719	0.167806	0.252523	0.325879	0.415423	0.125257
CCDC167	0.02901	0.0408898	0.0450514	0.0575739	0.0628279	0.0184533	0.0534362	0.0613595	0.0720043	0.0322492	0.0222681	0.0231039	0.0350254	0.0405103	0.0388777	0.0471919	0	0.0465645	0.0579214	0.0255306	0.045159	0.0402806	0.0196785	0.0729277	0.03684	0.0264301	0	0.0291188	0.0638611	0.0307857	0.0320344	0.0617274	0.0509649	0.0550208	0.0251739	0.0296221	0.0457179	0.0335877	0	0.0492899	0.0373072	0.0312466	0.0489782	0.0485814	0.0536869	0.0615821	0.0505309	0.0430921
MDGA1	0.00258856	0.0260528	0.0313538	0.0521836	0.1133	0.0388067	0.0656505	0.02929	0.111703	0.029253	0.0181592	0.032859	0.0637716	0.0157763	0.0325281	0.0558105	0	0.0303771	0.0369988	0.0404478	0.0432559	0.0155213	0.0605119	0.13842	0.0277214	0.0248253	0	0.00391101	0.0284774	0.0553653	0.0240746	0.0311009	0.024083	0.0897132	0.0237297	0.0457664	0.0337657	0.0291863	0	0.0159114	0.0736917	0.00309751	0.0238385	0.0142877	0.0334918	0.0480151	0.154704	0.179652
ZFAND3	2.15741	2.23569	2.25455	2.33223	2.446	2.23189	2.34826	2.25228	2.38393	2.27272	2.20502	2.33723	2.19356	2.24748	2.27926	2.38381	0	2.37546	2.20579	2.32745	2.35415	2.3083	2.19454	2.35322	2.28469	2.13372	0	2.14955	2.10391	2.30699	2.07795	2.09636	2.28064	2.3497	2.11575	2.38636	2.17497	2.24505	0	2.12106	2.37586	2.16802	2.20884	2.20549	2.13665	2.43996	2.57787	2.70791
BTBD9	2.33938	2.47164	2.45506	2.36815	2.44601	2.31498	2.55439	2.39011	2.44955	2.52294	2.40195	2.55706	2.51921	2.41858	2.34743	2.50273	0	2.32872	2.25534	2.4279	2.3689	2.34902	2.51496	2.45692	2.3519	2.31741	0	2.44041	2.4555	2.62199	2.60036	2.19108	2.43254	2.51153	2.36257	2.52181	2.47264	2.54316	0	2.22193	2.49476	2.65912	2.40223	2.50907	2.35961	2.42939	2.61512	3.11325
GLO1	0.407254	0.397062	0.456238	0.326068	0.333106	0.351068	0.533256	0.54691	0.429681	0.433804	0.340431	0.364224	0.285838	0.502413	0.368635	0.424417	0	0.359232	0.507089	0.325242	0.335457	0.515525	0.22504	0.419167	0.44284	0.32297	0	0.335059	0.508175	0.297274	0.365891	0.488629	0.422018	0.313117	0.359608	0.329099	0.493324	0.439488	0	0.329678	0.388088	0.436307	0.446033	0.256246	0.424966	0.509557	0.272469	0.252338
DNAH8	0.0200538	0.029137	0.0488671	0.0575421	0.0359425	0.02514	0.0239298	0.0336947	0.0487543	0.022234	0.0250613	0.0184157	0.0325694	0.03627	0.0279224	0.0314979	0	0.0306062	0.0208229	0.0328726	0.0228074	0.0497214	0.0214919	0.0730804	0.0129533	0.0276397	0	0.00786843	0.0473434	0.0150026	0.031129	0.0418237	0.0285634	0.0765637	0.0268985	0.039728	0.037498	0.0270043	0	0.041601	0.0409686	0.0208592	0.0452668	0.0168051	0.0238058	0.0367153	0.0356398	0.180604
GLP1R	0.00437318	0.00443693	0.00579725	0.00469838	0.00460436	0	0.00460067	0.0061906	0.00634166	0	0	0.0137706	0.0051857	0.0143143	0.00806962	0.0088393	0	0.00262065	0.00317179	0.0057625	0	0.0120493	0.00961786	0.0123533	0.0059778	0	0	0.00436384	0.00320181	0.00173788	0	0.00811307	0.00837851	0.0083928	0	0.00916426	0.00567682	0.00538604	0	0.0028883	0	0.00564114	0.0035539	0.00695685	0.00683177	0.0099528	0	0.00408132
SAYSD1	0.0635735	0.0582584	0.0562392	0.0419471	0.0307124	0.0574197	0.0616595	0.0923566	0.0541537	0.0504948	0.0389872	0.0508058	0.0396009	0.0617421	0.0482058	0.0400601	0	0.0334179	0.0770383	0.0248865	0.0585534	0.0698713	0	0.0707744	0.0475954	0.0468734	0	0.0459192	0.0408655	0.0367792	0.0265657	0.0752078	0.0591093	0.0248135	0.0254012	0.0501397	0.0630642	0.0524415	0	0.0489058	0.0345724	0.0509075	0.0529337	0.0355729	0.0486521	0.0717156	0.0343971	0.0244724
KCNK5	0.00270796	0.0031898	0.00351086	0.00468177	0.00315473	0	0	0.000821453	0.000616784	0	0	0	0	0.00649395	0	0	0	0	0	0.00161007	0.00174718	0.00119555	0	0.00291292	0.00106252	0.00190036	0	0	0.00472938	0.00126591	0.0025134	0	0.000965997	0	0	0.0034305	0.000566148	0.00204718	0	0	0.00224205	0.00479561	0	0	0.000867484	0.0045678	0	0.0026143
KCNK17	0.00460141	0.00307086	0.00797227	0.00340217	0.00712173	0.00177204	0	0.00333823	0.00393681	0.00433932	0.00117785	0	0	0.00707001	0.000827624	0.00557177	0	0.00218388	0.00145776	0	0.00733801	0.00561062	0	0.00304806	0.00216781	0.0107347	0	0	0.00941432	0.00606863	0	0.00370297	0.00110798	0	0.00400544	0	0.00127885	0.00316913	0	0.00338789	0.00494154	0.0016031	0.00757544	0	0	0.00485588	0	0.0133708
KIF6	0.192154	0.20213	0.197459	0.163595	0.311121	0.188257	0.0397487	0.215509	0.203489	0.345981	0.180475	0.246874	0.214957	0.13971	0.260281	0.203675	0	0.277383	0.154683	0.231408	0.236208	0.203263	0.328616	0.412623	0.180989	0.253888	0	0.0682484	0.123099	0.179188	0.112637	0.180367	0.201626	0.266145	0.357188	0.217629	0.148465	0.334703	0	0.116329	0.190736	0.133827	0.21116	0.173379	0.114858	0.143389	0.261495	0.0997133
DAAM2	0.0197795	0.0256554	0.0319098	0.034118	0.0567437	0.0399928	0.0407605	0.0393013	0.0487998	0.0355361	0.0338907	0.032668	0.0238421	0.0266306	0.042649	0.0279777	0	0.0542302	0.0153184	0.0451499	0.0338054	0.0297662	0.0245248	0.0449041	0.0307025	0.039987	0	0.0263	0.034814	0.0235504	0.057296	0.0550987	0.0320077	0.0418054	0.0237379	0.0235809	0.0258949	0.0140126	0	0.00998872	0.0239048	0.0131511	0.0138104	0.00326081	0.017223	0.0156955	0.0325577	0.17234
MOCS1	0.0938829	0.0751321	0.118984	0.0610979	0.0662053	0.0786363	0.14876	0.127498	0.103413	0.0960512	0.0930472	0.0729123	0.0426219	0.119067	0.130306	0.0961659	0	0.0908358	0.0984424	0.0850536	0.0897452	0.153021	0.133516	0.13151	0.062027	0.0837359	0	0.0817271	0.0893639	0.0550164	0.124395	0.163538	0.105774	0.0953723	0.0710859	0.0838782	0.0938791	0.0944891	0	0.143073	0.0996522	0.100056	0.0830656	0.0627733	0.120155	0.103051	0.0962001	0.325926
LRFN2	1.41351	1.69497	1.76996	1.60535	1.81832	1.28734	1.70862	1.83633	2.13294	1.86702	1.79599	1.73046	1.77921	1.72349	2.16246	2.00344	0	2.0767	1.65345	1.87163	1.85134	1.92683	2.00359	2.17642	1.45123	1.32678	0	1.32621	1.02185	1.57122	1.76626	1.82357	1.85288	2.06437	1.32774	2.04967	1.76577	1.86462	0	1.63174	2.0955	1.50655	1.36818	1.45466	1.66514	1.92334	2.35639	2.03864
UNC5CL	0	0.00366982	0.00346347	0.00088609	0.00728279	0.00366385	0.00651257	0.00864782	0.00655624	0.00246758	0.00418605	0.00375835	0.0118338	0.00345214	0.00847767	0.00175825	0	0.0061156	0.00439704	0.00511087	0.00500717	0.00826107	0	0.016755	0.0050705	0.00379549	0	0.00600672	0.0036699	0.00294594	0.00900715	0.0149484	0.00414986	0	0	0.00284086	0.00375784	0.00215914	0	0.00283521	0.00350658	0.00474674	0.0166047	0.00182824	0.00337791	0.00936622	0.0118894	0.00528997
OARD1	0.177833	0.149197	0.155358	0.128006	0.130855	0.143165	0.0809879	0.172203	0.158366	0.0603856	0.117621	0.108415	0.0890827	0.250067	0.150301	0.103122	0	0.147215	0.160664	0.154075	0.151151	0.25679	0.0760084	0.210098	0.104667	0.101412	0	0.155072	0.159064	0.0964862	0.0865926	0.247239	0.123838	0.150765	0.128395	0.12605	0.117892	0.117773	0	0.118482	0.0855817	0.12265	0.138296	0.0637559	0.119102	0.140547	0.0507367	0.190577
APOBEC2	0.00385797	0.00319479	0.00712808	0.0345087	0.0115908	0.00213154	0.00752261	0.0129394	0.0114068	0.00213964	0.00379626	0	0	0.0171953	0.00401393	0.0218059	0	0.00760998	0.0115936	0.00492508	0.00994055	0.0227846	0	0.0127351	0.000445238	0.0022578	0	0.0109109	0.0330944	0.00392216	0.00212004	0.0316264	0.00302419	0.00783912	0	0.00880776	0.00595746	0.00246059	0	0.00208083	0.00637863	0	0.0242432	0	0.00309254	0.00911436	0	0.00234914
NFYA	0.0935879	0.0816917	0.0854428	0.0657054	0.0780953	0.0674704	0.097612	0.100911	0.0967644	0.0916888	0.0926812	0.0595379	0.073637	0.102844	0.108541	0.0941519	0	0.0962069	0.0779041	0.0718307	0.0918286	0.133644	0.042642	0.102027	0.0718165	0.0798876	0	0.0634959	0.0878464	0.0482394	0.0649899	0.0874481	0.0835931	0.144398	0.0663432	0.0900155	0.0804058	0.0912047	0	0.0806671	0.0432235	0.0846667	0.0945435	0.0505452	0.0726164	0.104104	0.117122	0.132162
TREML1	0	0	0.000253016	0	0	0.00430321	0	0.000486785	0	0	0	0	0	0	0	0	0	0	0	0	0	0	0.00776061	0	0	0	0	0	0	0	0	0	0	0	0	0	0	0	0	0	0	0	0.00143856	0	0	0	0	0
TREM2	0	0	0.000379399	0	0	0	0.0108325	0.00378507	0.00234488	0	0	0	0	0	0.000996315	0.00210691	0	0	0.00103767	0	0	0.00114809	0	0	0.00112181	0.00150864	0	0	0.00159605	0.00194842	0.00346729	0.00176246	0.00342236	0	0	0	0	0	0	0	0	0	0.00390419	0	0.00066213	0.00186904	0	0
TREML2	0	0	0.00124149	0.00281528	0.00190574	0	0	0.000799747	0.000960318	0	0	0	0	0	0	0.00466418	0	0.00194817	0	0	0	0.000918644	0.00603225	0	0	0	0	0	0.0026171	0.000999418	0	0.00219932	0.00130726	0	0	0	0	0	0	0	0	0	0	0	0	0.00198537	0	0
TREM1	0	0	0	0	0	0	0	0	0.000802214	0	0	0	0	0	0	0	0	0	0	0	0	0	0	0	0	0	0	0	0	0	0	0	0	0	0	0	0	0	0	0	0	0	0	0	0	0	0	0
NCR2	0	0	0.000399367	0	0	0.00299384	0	0	0	0	0	0	0	0	0	0	0	0	0	0	0	0	0	0	0	0	0	0	0.00093066	0	0	0	0	0	0	0	0	0.000723888	0	0	0	0	0	0	0	0	0	0.00255042
FOXP4	0.0832801	0.0613055	0.0835761	0.046402	0.067451	0.0649365	0.218617	0.114294	0.0722533	0.0583696	0.0406757	0.0561603	0.0577622	0.0612376	0.0673021	0.0484854	0	0.0742225	0.0700458	0.0671887	0.0669383	0.0955453	0.0669436	0.0695673	0.0789216	0.0426975	0	0.0606044	0.033679	0.0249437	0.0805877	0.0701329	0.0977781	0.0929565	0.05681	0.0741652	0.120778	0.0956692	0	0.0733985	0.0529269	0.0474403	0.0489278	0.0966088	0.109845	0.0646272	0.0530895	0.473705
MDFI	0.00140067	0.00240212	0.00143374	0.00119332	0.00134149	0	0	0.000705195	0.00257003	0.00379732	0	0	0	0	0	0.00336657	0	0.00167872	0.00150261	0	0.0010682	0.0042229	0	0.00378445	0.0014934	0	0	0	0	0	0	0	0.00345879	0	0.00288256	0	0.00349126	0.00329815	0	0	0.00350658	0	0.00186126	0	0	0	0	0.0449299
TFEB	0.117068	0.170685	0.244994	0.118975	0.124455	0.0968401	0.294159	0.273127	0.174992	0.250013	0.125536	0.171808	0.146079	0.312673	0.152991	0.126837	0	0.126846	0.118006	0.108591	0.178951	0.209183	0.27531	0.188787	0.105127	0.140612	0	0.159531	0.0935485	0.168054	0.159674	0.184088	0.230897	0.344358	0.133576	0.203135	0.255852	0.327492	0	0.245848	0.19306	0.156506	0.154163	0.239045	0.159083	0.290012	0.185739	0.405993
PGC	0.00404878	0.00843343	0.00861195	0.00819955	0.00458646	0.00574149	0.0057294	0.00709446	0.00748134	0	0.00316308	0.0171726	0.0174472	0.00653035	0.0129858	0.00179234	0	0.0100105	0.00147983	0.0141909	0.0141351	0.0199003	0.00757375	0.0116134	0.00519589	0.00302094	0	0.00614712	0.0149964	0.00516539	0.019153	0.0329182	0.0117179	0.0122214	0.00582872	0.0131896	0.00589262	0.00529343	0	0.00681637	0	0.0115986	0.0159187	0	0.00147335	0.0106672	0	0.0998049
FRS3	0.146399	0.142356	0.147273	0.11675	0.0984713	0.103611	0.129347	0.228039	0.222251	0.117315	0.120856	0.0882863	0.140986	0.331988	0.168742	0.254719	0	0.172897	0.190576	0.197436	0.166642	0.193035	0.0561305	0.224291	0.152141	0.165103	0	0.0562553	0.138671	0.0972092	0.115612	0.324862	0.210308	0.112146	0.0569363	0.136182	0.142297	0.147335	0	0.144802	0.156275	0.102021	0.245821	0.139404	0.138171	0.137647	0.220884	0.104301
AL365205.1	0.0300869	0.0230809	0.0421166	0.0319591	0.0300367	0.0278	0.0492204	0.0386007	0.02508	0.0173984	0.0222221	0.0241094	0.0155213	0.0192479	0.0110744	0.0333513	0	0.0355523	0.0399418	0.0155652	0.0200673	0.0418409	0	0.0387546	0.0218593	0.0155872	0	0.0205512	0.026529	0.0191741	0.0169247	0.0385806	0.0177317	0.02825	0.0125482	0.00982615	0.0403656	0.0363449	0	0.0668444	0.0299246	0.0231532	0.0286286	0.0222117	0.0109061	0.0570789	0.0234713	0.175413
USP49	0.892726	0.815127	0.831061	0.639057	0.75379	0.627353	0.536195	0.776983	0.819572	0.680497	0.709073	0.81414	0.634632	0.808956	0.875814	0.766563	0	0.790603	0.664835	0.823271	0.804296	1.03762	0.579697	0.846521	0.670669	0.732358	0	0.716871	0.650613	0.706828	0.686887	0.943529	0.876213	0.936935	0.675901	0.920478	0.671603	0.796134	0	0.691534	0.711005	0.66983	0.906293	0.634268	0.684522	0.974103	0.792685	0.801548
MED20	0.0568605	0.0693055	0.0669274	0.061308	0.0569218	0.0484767	0.0835719	0.0703086	0.0785068	0.0858604	0.0514775	0.0557802	0.0219413	0.106528	0.0552022	0.0463121	0	0.0667468	0.0742624	0.066483	0.0795392	0.0758273	0.0738922	0.06793	0.0512248	0.0442133	0	0.0436837	0.0400144	0.0321812	0.0520218	0.0668373	0.0486539	0.0817582	0.0288373	0.0833922	0.0511192	0.0508225	0	0.0500648	0.0486464	0.0332845	0.0463647	0.0453107	0.0600978	0.0772263	0.040438	0.0892685
BYSL	0.0125484	0.00981019	0.0323655	0.009871	0.0157011	0.0172013	0.0405034	0.0310485	0.0256485	0.0156788	0.0174536	0.0192251	0.0114601	0.0364572	0.0306393	0.0154996	0	0.0250292	0.0428506	0.0110134	0.0346134	0.0273247	0.017783	0.0200961	0.0222498	0.0188011	0	0.0028603	0.0200511	0.00343939	0.0173904	0.0417948	0.0216457	0.00762398	0.0158613	0.0203717	0.0286693	0.014136	0	0.0236652	0.00885417	0.0207513	0.0380556	0.0184566	0.0196778	0.029098	0.00537509	0.0342805
CCND3	0.63177	1.019	1.14149	1.02391	0.812879	0.835052	1.40445	1.17267	0.945076	1.12579	0.455629	1.13124	1.03446	0.96453	0.865962	0.69917	0	0.578306	0.903031	0.56314	0.873419	0.836275	1.18613	0.95166	0.793913	0.751158	0	0.930693	0.43645	0.975328	1.23842	0.727654	1.11667	1.03802	0.787776	1.18562	1.23036	1.29414	0	1.00787	1.03293	0.805117	0.794326	0.988479	0.975432	0.695897	0.788592	1.53034
TAF8	0.117838	0.181374	0.229729	0.157805	0.154874	0.124183	0.206025	0.235953	0.202242	0.128462	0.12006	0.124913	0.0917891	0.220293	0.200947	0.150535	0	0.169498	0.182726	0.133858	0.17224	0.257173	0.0957088	0.257677	0.133354	0.118285	0	0.140036	0.144256	0.108447	0.219913	0.279161	0.206227	0.195158	0.153244	0.18095	0.234474	0.229076	0	0.165802	0.151652	0.215801	0.178265	0.0891813	0.183051	0.205758	0.183458	0.0960405
C6orf132	0.0114717	0.0179104	0.031086	0.02526	0.0301896	0.00903345	0.0098133	0.0093356	0.0218493	0.0064485	0.00408644	0.0058027	0.0204856	0.0087998	0.0249135	0.0196348	0	0.0122603	0.0137275	0.0152462	0.00909541	0.023236	0	0.0288546	0.00934805	0.00952251	0	0.0223772	0.0397467	0.0151126	0.0140508	0.0240692	0.0132481	0.0149668	0.0120706	0.00358677	0.0137343	0.0164495	0	0.00280888	0.0157009	0.012303	0.0207352	0.00323094	0.0111345	0.0156757	0.00705249	0.0830179
GUCA1A	0.00455479	0.00204334	0.014126	0.0138719	0.00569308	0	0.0318677	0.0224954	0.00440647	0.00753419	0.000694375	0.0014712	0	0.0175428	0.00897871	0.0081219	0	0.0073487	0.0201682	0.00672485	0.0101697	0.0102985	0	0.0179109	0.0137419	0.00458767	0	0.0108896	0.00935053	0.00751461	0.00470321	0.0258689	0.00428266	0	0.00276919	0.000808415	0.0186343	0.00309221	0	0.0136153	0.00137988	0.00408879	0.0174162	0	0.00672466	0.00223641	0.00570052	0.0171183
GUCA1B	0.0700353	0.0363361	0.0604576	0.030435	0.0503286	0.0418846	0.0539893	0.0495973	0.0595748	0.0905505	0.0612826	0.066725	0.0247457	0.0366118	0.0492168	0.0728203	0	0.0596516	0.0560349	0.0347985	0.0629948	0.130844	0.0364556	0.0224131	0.0381532	0.058903	0	0.0322869	0.0806234	0.0246559	0.0483654	0.134226	0.0669436	0.0916761	0.0938705	0.0348542	0.0761579	0.050781	0	0.0328588	0.0459952	0.110162	0.0841713	0.041006	0.0376718	0.0853238	0.0664604	0.13128
MRPS10	0.15157	0.0932917	0.184355	0.122	0.0935645	0.112553	0.20235	0.206775	0.125832	0.150288	0.102945	0.0867399	0.0729383	0.226603	0.109334	0.143769	0	0.108896	0.236412	0.0753628	0.144075	0.183455	0.0233591	0.148977	0.159253	0.109843	0	0.107273	0.149608	0.0655023	0.119506	0.20929	0.142429	0.163671	0.07416	0.0993648	0.206373	0.135189	0	0.147425	0.0988824	0.114121	0.145222	0.0907536	0.189839	0.170859	0.104956	0.110352
TRERF1	0.990337	1.1133	1.1718	1.06342	1.1616	1.12854	1.08703	1.2207	1.45295	1.2095	1.29667	1.08477	1.10014	1.17492	1.56381	1.14158	0	1.4503	1.09069	1.39184	1.21179	1.20837	1.29252	1.32906	1.09993	1.10122	0	0.890844	0.762535	1.14032	1.09397	1.18559	1.24991	1.42928	1.00068	1.34021	1.4402	1.21143	0	1.09295	1.17812	1.01608	0.944296	1.14982	1.31253	0.900328	1.47525	2.13471
UBR2	1.39383	1.34075	1.5504	1.53611	1.50285	1.33492	2.04793	1.60951	1.47123	1.42545	1.2402	1.39062	1.16663	1.71039	1.46209	1.53445	0	1.4825	1.40996	1.39963	1.45989	1.69525	0.963727	1.49055	1.55884	1.30214	0	1.41606	2.01237	1.27409	1.2508	1.80661	1.64218	1.63114	1.44431	1.40662	1.85076	1.59472	0	1.54025	1.32971	1.60994	1.67389	1.46435	1.66311	1.54945	1.49587	1.96987
PRPH2	0.0286029	0.0426294	0.0402969	0.0614512	0.0480953	0.0497501	0.040609	0.0336854	0.0592369	0.0359894	0.0277839	0.0327622	0.0300956	0.0464569	0.0416578	0.0590092	0	0.0515509	0.022618	0.0560213	0.0711521	0.021007	0.00680628	0.0776152	0.017177	0.0119567	0	0.016572	0.0297469	0.0221604	0.0102327	0.0591161	0.0241567	0.0391057	0.00319054	0.0595687	0.0258902	0.0240181	0	0.0122483	0.0252548	0.00613892	0.0186265	0.00719312	0.00877734	0.0559669	0.0148491	0.102664
TBCC	0.0712367	0.0466747	0.138317	0.0774081	0.0762428	0.0838578	0.208742	0.166245	0.114482	0.0754344	0.0388461	0.0316216	0.0417487	0.143697	0.0417642	0.0826735	0	0.0608566	0.245272	0.0510999	0.111898	0.112498	0.0308811	0.104215	0.0992121	0.0758351	0	0.0578044	0.0971837	0.0263531	0.0731067	0.265748	0.086638	0.0593515	0.0245353	0.0364021	0.136101	0.0789718	0	0.120068	0.0188039	0.0739008	0.117971	0.0704424	0.119393	0.146029	0.0290919	0.0367118
BICRAL	1.4817	1.42408	1.40543	1.27489	1.25275	1.07239	0.98372	1.44257	1.47597	1.28401	1.15088	1.26211	1.25931	1.51169	1.64097	1.38348	0	1.50859	1.24761	1.44104	1.37182	1.49934	1.21488	1.4284	1.03946	1.27281	0	1.03892	1.10273	1.16453	1.2433	1.34766	1.44531	1.46689	1.19954	1.47021	1.25457	1.37188	0	1.1489	1.46274	1.0565	1.25196	0.99804	1.21235	1.36508	1.40274	1.02682
RPL7L1	0.412887	0.332935	0.55979	0.316175	0.268008	0.262239	0.556147	0.632558	0.560002	0.406813	0.290422	0.348355	0.360556	0.632002	0.445447	0.577767	0	0.38844	0.653732	0.334198	0.468248	0.651804	0.166753	0.654769	0.294941	0.35683	0	0.27777	0.40562	0.204856	0.283532	0.762437	0.485851	0.42369	0.162394	0.41286	0.614129	0.460562	0	0.539305	0.381506	0.331919	0.491202	0.208716	0.345751	0.694676	0.391121	0.362646
C6orf226	0.0202253	0.0359271	0.036765	0.0587649	0.0481071	0.0182307	0.0637478	0.0700996	0.0540411	0.0234233	0.0129769	0.0324858	0.030568	0.079782	0.0343743	0.0569045	0	0.0767971	0.0643978	0.0444123	0.063028	0.0599874	0.0248979	0.0683234	0.0325802	0.0253331	0	0.0246246	0.0664013	0.0335015	0.0327471	0.0757759	0.0439785	0.0385696	0.0103974	0.0277324	0.0396605	0.031393	0	0.0458742	0.04656	0.01267	0.0759074	0.0120315	0.0298449	0.0443507	0.0623767	0.0259587
PTCRA	0.00349303	0	0.00421789	0.00433156	0.00195624	0	0.00335948	0.00401596	0.00233964	0	0.00395851	0.00151626	0	0.0179382	0.00610236	0.00281136	0	0.00233963	0.00333891	0	0.00414658	0.00564198	0.00974994	0.00663766	0.00101239	0.00215276	0	0.00457508	0.00240704	0	0.00318063	0.0150634	0.00322461	0	0	0.00379134	0.00552578	0.0051572	0	0	0	0	0.00911185	0.00403594	0.00204752	0.0109107	0	0.0148179
CNPY3	0.0826452	0.0859244	0.108126	0.0806588	0.06068	0.0708949	0.11299	0.156814	0.118277	0.123979	0.0702232	0.0537549	0.0903307	0.144798	0.0968489	0.113487	0	0.0779823	0.15173	0.0889627	0.109908	0.133086	0.0727042	0.163585	0.12615	0.0677393	0	0.0964341	0.11805	0.0599234	0.0891876	0.159897	0.10077	0.0833894	0.0441045	0.0726414	0.15187	0.114835	0	0.122205	0.0804287	0.075248	0.131753	0.0743095	0.10472	0.109918	0.0624106	0.0669021
GNMT	0.0108791	0.0178336	0.0205538	0.0237279	0.0404077	0.0221004	0.01738	0.0163101	0.0146997	0.0097706	0.0140035	0.0069064	0.0147621	0.0591939	0.0390434	0.00171128	0	0.0317101	0.004569	0.00480841	0.0212178	0.011503	0	0.01003	0.00129069	0.00429498	0	0.0071987	0.00460149	0.0163774	0.0148432	0.0460065	0.0185003	0.0119217	0.00814644	0.0225849	0.0319214	0.0268966	0	0.0257447	0.0177322	0.0189531	0.0168048	0.00414596	0.0246126	0.0235872	0	0.00412509
PEX6	0.370077	0.370545	0.474066	0.452351	0.40048	0.3676	0.549312	0.54078	0.623597	0.42112	0.291904	0.334665	0.316482	0.681092	0.41843	0.633554	0	0.516953	0.462564	0.442631	0.440509	0.608079	0.287685	0.613429	0.364247	0.437905	0	0.351824	0.528625	0.382158	0.524492	0.702236	0.493422	0.517368	0.278906	0.437277	0.644636	0.544537	0	0.442925	0.473535	0.327809	0.57072	0.449797	0.454825	0.641086	0.605873	0.576295
PPP2R5D	0.241072	0.264261	0.298454	0.19909	0.250344	0.203923	0.313084	0.308931	0.28243	0.210907	0.159903	0.244142	0.169704	0.299426	0.312025	0.247306	0	0.262581	0.300663	0.234256	0.27892	0.270491	0.254372	0.256793	0.250359	0.208186	0	0.230598	0.199258	0.178989	0.2436	0.344856	0.274568	0.217944	0.184659	0.260873	0.26216	0.246923	0	0.275061	0.174449	0.172952	0.214728	0.193385	0.275789	0.268185	0.234838	0.185948
MEA1	0.042631	0.0398833	0.0757887	0.0560926	0.0401458	0.0466271	0.174877	0.118593	0.0518582	0.0432099	0.0422539	0.031166	0.0380467	0.137497	0.0577484	0.0861296	0	0.0624674	0.175518	0.0470291	0.0933758	0.0545105	0.00603225	0.0681179	0.100079	0.0378873	0	0.0605526	0.0868451	0.0385995	0.0194633	0.0927708	0.0726242	0.0749321	0.0163456	0.0190577	0.131707	0.0670695	0	0.0603987	0.054316	0.0676854	0.0614441	0.0780675	0.0875799	0.105523	0.00817536	0.0742807
KLHDC3	0.472754	0.429476	0.631782	0.5034	0.38744	0.496282	0.852298	0.792474	0.620741	0.369492	0.414891	0.395371	0.467149	0.724695	0.606464	0.615742	0	0.548693	0.936945	0.528539	0.651058	0.689589	0.453684	0.643576	0.731127	0.380424	0	0.490229	0.487834	0.3345	0.56324	0.88601	0.600685	0.538372	0.260395	0.402474	0.739732	0.532493	0	0.490145	0.400238	0.514932	0.579915	0.442558	0.642899	0.813185	0.493379	0.423155
RRP36	0.196409	0.209044	0.322983	0.216649	0.178643	0.126213	0.334027	0.311034	0.289909	0.243507	0.13949	0.169991	0.238749	0.384188	0.270253	0.377984	0	0.267362	0.346508	0.206032	0.244681	0.313654	0.161989	0.333128	0.192905	0.171428	0	0.119995	0.254586	0.158486	0.221101	0.427374	0.261325	0.281449	0.150405	0.215617	0.30469	0.304065	0	0.233881	0.223496	0.199489	0.327535	0.151897	0.220359	0.313263	0.317632	0.321213
CUL7	0.107895	0.0996644	0.120311	0.0639961	0.0834643	0.0781077	0.120611	0.128828	0.118618	0.0921263	0.0940898	0.0631149	0.12134	0.124612	0.147496	0.108132	0	0.129424	0.129115	0.0934261	0.125355	0.108331	0.0615883	0.128502	0.103075	0.0747618	0	0.0652057	0.0850696	0.0548214	0.120796	0.170065	0.125922	0.105926	0.0550362	0.104911	0.153264	0.138167	0	0.116669	0.100676	0.0668838	0.11451	0.105247	0.117582	0.0702103	0.0537676	0.0945307
KLC4	0.301875	0.305328	0.382648	0.289353	0.262319	0.155871	0.382231	0.395138	0.349333	0.310593	0.227736	0.278308	0.313096	0.468131	0.406541	0.342442	0	0.340321	0.345518	0.346409	0.330145	0.450164	0.180398	0.396051	0.224955	0.231237	0	0.1977	0.369515	0.216451	0.306486	0.460295	0.314298	0.303983	0.239642	0.312926	0.427098	0.369168	0	0.366485	0.333584	0.280161	0.428153	0.21997	0.347245	0.359018	0.415537	0.829316
MRPL2	0.0837401	0.0880712	0.107726	0.093376	0.0681384	0.0740474	0.144675	0.145721	0.128941	0.0469524	0.0585273	0.0682921	0.0576449	0.133749	0.0994511	0.143446	0	0.0908034	0.161001	0.0923797	0.109486	0.126616	0.0787463	0.126936	0.0681412	0.0679167	0	0.0787918	0.10678	0.0388398	0.0954146	0.12687	0.0865724	0.0740058	0.0342917	0.0851273	0.0823342	0.0764586	0	0.0737532	0.0685593	0.0709062	0.104057	0.0742	0.102674	0.1228	0.0911574	0.0509747
PTK7	0.0511611	0.0401857	0.0665712	0.0752455	0.0525162	0.0296684	0.0857668	0.0547835	0.0558809	0.0269804	0.0263177	0.0193502	0.0325652	0.0383077	0.0472211	0.0307005	0	0.0470173	0.0445374	0.0385856	0.0429618	0.0382334	0.00936511	0.0499059	0.0391743	0.0349058	0	0.0281785	0.0743964	0.0367366	0.0239273	0.0555943	0.0436156	0.0491394	0.0116445	0.039264	0.0434356	0.0389288	0	0.0200817	0.0256321	0.0291452	0.0716602	0.0269958	0.0378974	0.0465478	0.0876263	0.909809
SRF	0.0918348	0.142959	0.101626	0.0719808	0.0910009	0.118588	0.126837	0.136751	0.134971	0.103786	0.0980526	0.0785426	0.146843	0.0907606	0.12157	0.0721297	0	0.0761301	0.0952887	0.130633	0.117897	0.0907261	0.0885796	0.105235	0.154842	0.143953	0	0.103181	0.0496706	0.0494153	0.112084	0.13975	0.116179	0.0367559	0.0776412	0.102148	0.116928	0.0937205	0	0.100845	0.0988974	0.0627773	0.0650295	0.114338	0.129369	0.0928207	0.0907342	0.123723
CUL9	0.433404	0.400431	0.391149	0.296506	0.34708	0.301724	0.444297	0.432004	0.473491	0.34129	0.365018	0.311454	0.34361	0.361634	0.579016	0.299514	0	0.47132	0.345641	0.420815	0.365573	0.454813	0.192922	0.414229	0.378527	0.385583	0	0.304444	0.325333	0.321613	0.430108	0.473898	0.478667	0.425135	0.258383	0.402325	0.403518	0.380628	0	0.393878	0.468567	0.321002	0.40376	0.36973	0.386478	0.34399	0.348189	0.491525
DNPH1	0.0645243	0.0389838	0.0876613	0.0919726	0.0634501	0.0695451	0.0352921	0.12188	0.0772976	0.0377862	0.0260715	0.0282763	0.0257711	0.137867	0.0697189	0.125617	0	0.124271	0.155975	0.0585029	0.104449	0.096241	0.00961786	0.125771	0.0541136	0.032373	0	0.0485995	0.112032	0.0521026	0.047055	0.146054	0.0646053	0.0381018	0.00738827	0.0385591	0.0732632	0.0497897	0	0.081924	0.0534789	0.0591908	0.126483	0.0447909	0.0472392	0.102749	0.00661403	0.0309522
TTBK1	0.330826	0.362443	0.351804	0.220536	0.290613	0.253648	0.469668	0.422674	0.442235	0.41835	0.338511	0.330061	0.395237	0.380283	0.480978	0.323662	0	0.332294	0.327947	0.375267	0.40468	0.454775	0.447033	0.412537	0.294449	0.302814	0	0.223228	0.213289	0.189924	0.407052	0.524967	0.427511	0.338256	0.171265	0.368295	0.393075	0.40927	0	0.420033	0.440441	0.321933	0.304694	0.250019	0.381773	0.478673	0.514589	0.399537
SLC22A7	0.00423326	0.00831572	0.0115201	0.0155257	0.0160628	0.00210919	0.0378262	0.00835491	0.0181733	0.00563004	0.00491614	0.0065642	0	0.0148815	0.0130535	0.0158317	0	0.0124992	0.00618954	0.0149359	0.0133623	0.0118746	0	0.0148413	0.00117529	0.00588536	0	0.00472225	0.0058436	0.00440452	0	0.00847534	0.00535928	0	0.00280798	0.015077	0.00664921	0.00402709	0	0.00688871	0.0169264	0.00289823	0.0100908	0.00971851	0.00731351	0.0306251	0.0218091	0.12934
CRIP3	0.0272378	0.0426066	0.0604941	0.050663	0.0345882	0.0427043	0.0465225	0.0729656	0.0471676	0.047161	0.036931	0.0193074	0.0352631	0.0346046	0.0437868	0.0384978	0	0.0326655	0.055144	0.0357005	0.0386809	0.0375863	0.0413905	0.0383908	0.0432594	0.0201773	0	0.0418263	0.0421249	0.0587721	0.049541	0.0508239	0.06471	0.0880853	0.0403359	0.0407298	0.0678508	0.0841226	0	0.0610505	0.0259176	0.0334249	0.0589625	0.0141894	0.0577233	0.0437358	0.0227648	0.0455513
ZNF318	0.666322	0.57976	0.724804	0.609606	0.530204	0.572948	0.549567	0.655417	0.666944	0.606382	0.575179	0.566393	0.53565	0.748279	0.632939	0.616978	0	0.627266	0.685049	0.58448	0.641781	0.704304	0.470113	0.628767	0.527179	0.548462	0	0.595267	0.46623	0.600006	0.559316	0.687078	0.64266	0.57494	0.574207	0.619296	0.706781	0.700806	0	0.582716	0.52153	0.513303	0.638816	0.430716	0.553573	0.769624	0.519195	0.641024
ABCC10	0.248598	0.309063	0.351513	0.263176	0.251537	0.212582	0.36326	0.383272	0.429998	0.352369	0.285896	0.297045	0.339754	0.486638	0.440128	0.409149	0	0.373022	0.313643	0.354242	0.351921	0.351164	0.145067	0.446669	0.258411	0.25459	0	0.232231	0.202969	0.249099	0.341778	0.362792	0.362125	0.421814	0.190492	0.372649	0.45788	0.440254	0	0.338593	0.395795	0.264912	0.249169	0.291495	0.324209	0.356395	0.478767	0.226284
DLK2	0.040723	0.0949116	0.142315	0.135134	0.153592	0.0857792	0.159527	0.168459	0.188434	0.122524	0.0554297	0.0835271	0.130264	0.203607	0.103172	0.193567	0	0.164543	0.154531	0.144424	0.188247	0.0872521	0	0.261413	0.0852255	0.088141	0	0.0515853	0.0584474	0.099881	0.065715	0.143109	0.0965815	0.0365917	0.0205118	0.119312	0.125292	0.0974392	0	0.09932	0.133937	0.0504826	0.108878	0.0527994	0.0844358	0.125856	0.192409	0.0457719
TJAP1	0.182272	0.237998	0.199703	0.187181	0.22035	0.177762	0.309382	0.271126	0.289551	0.216478	0.195495	0.161183	0.22068	0.227027	0.242347	0.212678	0	0.221633	0.197255	0.238607	0.25676	0.224734	0.104448	0.226939	0.155709	0.130821	0	0.160618	0.136011	0.174282	0.202677	0.242477	0.221067	0.220553	0.0829016	0.23657	0.204542	0.256043	0	0.189016	0.203334	0.0903987	0.211323	0.140167	0.208981	0.258944	0.199697	0.280713
LRRC73	0.0543346	0.0624555	0.0850287	0.0817851	0.0532557	0.0578518	0.101242	0.124361	0.107391	0.0588889	0.0552654	0.0553141	0.0491138	0.177415	0.0721645	0.0870288	0	0.0889454	0.174742	0.0851768	0.112934	0.0686074	0	0.12778	0.144085	0.0757385	0	0.0302173	0.0908553	0.0467433	0.0878822	0.105665	0.0669782	0.0868865	0.0419299	0.0654056	0.0770718	0.0452151	0	0.102416	0.0627234	0.0375726	0.0886267	0.071501	0.125998	0.102599	0.0645549	0.063074
POLR1C	0.209832	0.171658	0.347312	0.325734	0.276721	0.124206	0.451443	0.325136	0.346237	0.19681	0.143216	0.143925	0.100793	0.518405	0.236932	0.484418	0	0.367234	0.289519	0.161229	0.307195	0.372525	0.0952383	0.510128	0.116249	0.0921336	0	0.126592	0.31567	0.189821	0.122558	0.4837	0.185795	0.281376	0.0759904	0.182567	0.29095	0.205004	0	0.19742	0.195434	0.0832378	0.371501	0.125891	0.135574	0.407867	0.270548	1.85802
YIPF3	0.138819	0.119497	0.24575	0.169861	0.132677	0.181675	0.405944	0.330572	0.221398	0.156508	0.106018	0.134903	0.140073	0.324344	0.147033	0.220748	0	0.179118	0.440429	0.146672	0.235799	0.2178	0.064858	0.206379	0.238496	0.148034	0	0.173351	0.271246	0.108849	0.159165	0.310483	0.238707	0.183478	0.0603468	0.12714	0.317301	0.19777	0	0.199073	0.0976248	0.149534	0.227681	0.152362	0.23007	0.307052	0.121741	0.128162
XPO5	0.463108	0.499999	0.622721	0.532981	0.463029	0.384978	0.653975	0.709121	0.623256	0.539564	0.418331	0.456138	0.357146	0.800275	0.630563	0.666703	0	0.642241	0.652615	0.564382	0.591358	0.729903	0.368062	0.666604	0.447195	0.464075	0	0.416591	0.459303	0.309531	0.495478	0.745932	0.584855	0.598822	0.358473	0.563163	0.712267	0.582512	0	0.630593	0.535924	0.374921	0.6137	0.365672	0.521849	0.632993	0.513181	0.410683
POLH	0.280822	0.267265	0.263913	0.215839	0.242734	0.235778	0.136146	0.284734	0.31857	0.233131	0.241582	0.204808	0.162993	0.335985	0.318328	0.343994	0	0.28686	0.224692	0.205266	0.253598	0.353567	0.132218	0.327178	0.184462	0.238631	0	0.142324	0.184265	0.15935	0.140936	0.302226	0.228025	0.191056	0.236569	0.32799	0.224409	0.216789	0	0.258168	0.291436	0.211191	0.267768	0.116076	0.195763	0.313475	0.454225	0.466852
GTPBP2	0.13399	0.110741	0.206021	0.21766	0.197761	0.110696	0.139938	0.220006	0.23096	0.108018	0.0893346	0.0855662	0.115331	0.306335	0.153887	0.239953	0	0.23157	0.273914	0.179698	0.207094	0.227762	0.0618128	0.28693	0.0967412	0.0992989	0	0.0981081	0.173543	0.110893	0.0967428	0.274198	0.14118	0.106933	0.0314136	0.112582	0.192746	0.154417	0	0.196688	0.162293	0.104282	0.194977	0.106862	0.134148	0.206942	0.138713	0.452067
MAD2L1BP	0.0480083	0.0288034	0.0713915	0.0539769	0.054553	0.0500633	0.122808	0.0762037	0.0604808	0.0469859	0.0239389	0.0301903	0.0306927	0.063272	0.0434153	0.0612302	0	0.0493703	0.11867	0.0366437	0.0584526	0.0678792	0.0398919	0.0711119	0.0392545	0.032912	0	0.0412389	0.0608485	0.035435	0.0457988	0.112964	0.0489884	0.0607527	0.0192774	0.0439143	0.084657	0.0501901	0	0.0738744	0.0393984	0.0369432	0.04177	0.0358585	0.0766864	0.0872811	0.00717891	0.0773521
RSPH9	0.0543107	0.0439484	0.0475202	0.0501371	0.055712	0.0255551	0.0251223	0.0456882	0.0651339	0.0421755	0.0418866	0.0677895	0.0592674	0.0586619	0.0893979	0.0595398	0	0.0607524	0.0439194	0.0427803	0.0364761	0.0806837	0.0189877	0.0946711	0.0429218	0.0280544	0	0.0334716	0.0404915	0.0499461	0.0173617	0.0934692	0.0409537	0.0562406	0.0293438	0.0528249	0.0425029	0.0416358	0	0.0594066	0.0812764	0.0329045	0.074469	0.00161133	0.0610937	0.0957165	0.0866864	0.134983
MRPS18A	0.0591989	0.0638436	0.10231	0.0606829	0.0649129	0.0648892	0.115087	0.150199	0.110905	0.0826653	0.069548	0.0693131	0.0746184	0.177329	0.0716183	0.100738	0	0.0966267	0.197484	0.0644902	0.100489	0.141422	0.0672996	0.0907782	0.11424	0.060719	0	0.0485747	0.0942151	0.0459282	0.100519	0.122219	0.0847411	0.102588	0.0595888	0.0806891	0.122258	0.101062	0	0.0979278	0.0532765	0.0707686	0.0790763	0.0864256	0.085326	0.192349	0.107918	0.0221203
VEGFA	0.0338445	0.0541662	0.0561139	0.110342	0.176509	0.130514	0.207619	0.323443	0.160984	0.113743	0.0704936	0.121411	0.0927676	0.0985905	0.0818537	0.103126	0	0.0920416	0.115467	0.143839	0.101104	0.0939162	0.0727475	0.093686	0.113287	0.0703905	0	0.0697276	0.0939809	0.11396	0.0680986	0.0895538	0.0847348	0.0539483	0.0642172	0.113756	0.182882	0.0490828	0	0.0580322	0.104839	0.0198099	0.0450161	0.0645709	0.211289	0.377275	0.0892101	0.394615
C6orf223	0	0	0	0.00113014	0	0	0.00333902	0	0	0	0	0	0	0	0	0	0	0	0	0	0	0	0	0	0	0	0	0	0	0	0	0	0.000270403	0	0	0	0	0	0	0	0	0	0	0	0	0.00288364	0	0
MRPL14	0.0472667	0.0585586	0.0868002	0.0959652	0.0812315	0.0443909	0.11782	0.12938	0.131877	0.0730932	0.0399333	0.0496764	0.0320639	0.145588	0.0840917	0.0987347	0	0.0928784	0.169943	0.0779135	0.104257	0.112756	0.0296258	0.14079	0.0757679	0.0394478	0	0.0452346	0.10487	0.0547412	0.0524165	0.138812	0.0742106	0.0684281	0.0433755	0.0725507	0.139573	0.0888323	0	0.093615	0.113537	0.0205979	0.104402	0.0439465	0.0824384	0.128723	0.144227	0.0941026
TMEM63B	0.422338	0.432693	0.421425	0.361632	0.378757	0.37799	0.648211	0.530511	0.603211	0.433493	0.488168	0.360723	0.466569	0.559917	0.548039	0.539749	0	0.472663	0.517824	0.481299	0.49162	0.514447	0.365834	0.531739	0.463133	0.428773	0	0.343376	0.422602	0.355009	0.641175	0.659996	0.498524	0.53714	0.400091	0.432741	0.511268	0.439368	0	0.545787	0.439963	0.364629	0.434575	0.414792	0.527361	0.561473	0.479665	0.468037
CAPN11	0.00228474	0.0105895	0.0100086	0.012679	0.00440085	0.0037193	0.0134064	0.00499454	0.00453129	0.00327311	0.00468621	0.00428429	0	0.0121957	0.0102333	0.00518248	0	0.0120127	0.00464762	0.00931756	0.00208242	0.00393395	0	0.00770509	0.00218385	0.00571457	0	0.00191674	0.00807395	0.00425507	0.00622443	0.00602341	0.00617632	0.0247399	0.00393337	0.00396406	0.00436034	0.00662405	0	0.0079436	0.00254598	0.00280711	0.00693937	0	0.00103224	0	0.0164894	0.188055
SLC29A1	0.1417	0.18621	0.216989	0.225	0.187684	0.149196	0.218511	0.358208	0.373597	0.146381	0.147072	0.159619	0.120528	0.541999	0.243143	0.381119	0	0.325237	0.293934	0.308513	0.308259	0.259876	0.0811333	0.324662	0.172948	0.148179	0	0.144305	0.190915	0.158373	0.289104	0.411442	0.27888	0.134814	0.110876	0.154968	0.305776	0.220778	0	0.156443	0.17056	0.143073	0.311001	0.132064	0.279065	0.213391	0.22465	0.235007
HSP90AB1	1.40377	1.21652	1.53638	1.00062	0.81289	1.44032	2.55997	1.93393	1.20099	1.32004	1.25853	1.21155	1.13768	1.42716	0.876507	0.98553	0	0.895077	2.02808	0.902149	1.32989	1.43028	1.10891	1.17349	2.19712	1.54479	0	1.45378	1.48664	0.746243	1.53529	1.66944	1.56383	1.34023	1.09193	0.884852	1.82997	1.39983	0	1.29305	0.711559	1.17858	1.15029	1.77297	1.96167	1.64125	0.468946	1.90926
SLC35B2	0.0524049	0.0378974	0.0527571	0.0347988	0.0299962	0.0511527	0.0525617	0.0749032	0.0549962	0.0381408	0.0330149	0.0355276	0.0131746	0.0685798	0.0537716	0.0390792	0	0.0313667	0.0977516	0.0425268	0.072334	0.0512134	0.0319883	0.0339467	0.0581114	0.0517291	0	0.0606512	0.0326611	0.0297248	0.048916	0.0696543	0.0540425	0.0850158	0.0313794	0.0310624	0.0630692	0.044582	0	0.0494673	0.0277206	0.029759	0.0446976	0.0236515	0.042941	0.0757477	0.00705249	0.043546
NFKBIE	0.0144744	0.0171659	0.0167794	0.00840269	0.0131131	0.017306	0.0238791	0.0137195	0.0273499	0.0219426	0.00994412	0.00580471	0.00777552	0.0227161	0.0247947	0.0230215	0	0.0139561	0.0281438	0.00692693	0.0238025	0.0133685	0.00947734	0.0365552	0.041509	0.0189653	0	0.0147496	0.00870831	0.001191	0.015421	0.019511	0.0106055	0	0.00523448	0.0274699	0.0157767	0.0114482	0	0.0208896	0.0174316	0.005879	0.00796088	0.0110046	0.0181244	0.0131916	0.0165686	0.0596376
TMEM151B	0.0124292	0.0122386	0.0338548	0.0210822	0.0264102	0.00624063	0.0251918	0.0413482	0.0476036	0.0210361	0.0266781	0.0134639	0.0190728	0.0415708	0.0242078	0.0543489	0	0.0334115	0.028903	0.0198258	0.0242448	0.0490752	0.0287653	0.0691001	0.00850389	0.00759044	0	0.00982605	0.00636758	0.0125717	0.0142573	0.0387685	0.0218975	0.0481703	0.00590382	0.0379092	0.0172877	0.0241019	0	0.0101929	0.0158853	0.0126273	0.0190321	0	0.0146401	0.0554586	0.0358199	0.0399443
AL353588.1	0.0280191	0.0246875	0.0257766	0.0427121	0.0362518	0.0332165	0.0230132	0.0392586	0.0400316	0.0290844	0.0247906	0.050737	0.0161907	0.0476932	0.0412926	0.0265271	0	0.041999	0.026856	0.0243248	0.0659177	0.0606908	0.051632	0.0589752	0.0202434	0.0188267	0	0.0136907	0.0195679	0.0132684	0.0205462	0.0475115	0.028366	0.0497291	0.0181299	0.0428032	0.0316249	0.0185173	0	0.0369742	0.0271981	0.030843	0.0373283	0.0101247	0.0157871	0.0637192	0.0513909	0.108564
TCTE1	0.0455264	0.0277902	0.0377981	0.0402823	0.0344537	0.0321119	0.0205656	0.0402552	0.0504585	0.0241084	0.0285557	0.0388885	0.0326983	0.0665155	0.051759	0.0605935	0	0.0758239	0.0450662	0.0327935	0.0546088	0.0618561	0	0.0837974	0.01935	0.0328903	0	0.00885497	0.0238783	0.0295553	0.0261213	0.0481368	0.0300367	0.04056	0.0213995	0.0543984	0.0236512	0.0218824	0	0.0163709	0.0407917	0.0158837	0.0537736	0.026625	0.0159958	0.0761587	0.0483691	0.0733329
AARS2	0.0504463	0.061649	0.0720083	0.0617925	0.058283	0.0424545	0.0759971	0.0962848	0.0998859	0.0857158	0.0665398	0.0765062	0.130387	0.108898	0.136289	0.0713044	0	0.0786892	0.089681	0.0819583	0.0726917	0.117125	0.0383927	0.121958	0.0491705	0.0410862	0	0.0311107	0.0523797	0.0592742	0.0461658	0.0868492	0.0839225	0.0499439	0.0587412	0.0859915	0.0567233	0.0807419	0	0.0666701	0.0708242	0.0263669	0.0745815	0.0525691	0.0554514	0.0879507	0.108307	0.0392484
CDC5L	0.344468	0.387597	0.384854	0.274674	0.270194	0.350088	0.400183	0.427039	0.34709	0.332509	0.352931	0.29372	0.267543	0.415189	0.311735	0.367012	0	0.298698	0.406128	0.354389	0.314034	0.445649	0.245606	0.405399	0.39627	0.325601	0	0.385903	0.282479	0.336256	0.346087	0.381922	0.350918	0.378985	0.269017	0.40208	0.424052	0.405112	0	0.425778	0.269336	0.257173	0.299216	0.230962	0.322117	0.498398	0.260669	0.361544
SUPT3H	1.9841	1.99397	1.9549	1.91239	2.05319	2.01985	1.7469	1.88617	1.9001	2.07144	1.96879	1.97791	1.81373	2.09968	1.9065	2.00846	0	2.05588	1.90249	1.97802	1.95798	2.0504	1.64412	2.0042	2.0397	1.97119	0	1.88465	2.11032	1.9193	1.71294	1.92503	1.90858	1.9818	1.89019	1.9417	1.90542	1.89845	0	1.95349	1.79258	1.92661	1.98449	1.73106	1.84849	1.89241	1.93735	1.72713
RUNX2	0.0376585	0.0616907	0.145119	0.199366	0.152611	0.0748875	0.0934042	0.103014	0.131337	0.0363141	0.0505477	0.0441405	0.0223358	0.200308	0.0526322	0.13549	0	0.117634	0.130392	0.0792587	0.0841309	0.152326	0.0315734	0.226064	0.0288735	0.0373025	0	0.0314559	0.16631	0.0834214	0.04018	0.165445	0.0863008	0.129828	0.0244798	0.073648	0.0928877	0.0777511	0	0.0748434	0.0413164	0.0431285	0.155605	0.0265669	0.0611973	0.137477	0.0180946	0.203018
CLIC5	0.158904	0.200184	0.209091	0.136671	0.143149	0.125333	0.112352	0.171038	0.119134	0.28297	0.116769	0.140922	0.0989892	0.126761	0.157646	0.144027	0	0.0984204	0.120033	0.190793	0.161222	0.383638	0.112396	0.260847	0.183834	0.117708	0	0.218556	0.186909	0.152634	0.0987264	0.213658	0.256205	0.224911	0.266279	0.22588	0.186395	0.266906	0	0.189915	0.163831	0.227461	0.188024	0.130011	0.105403	0.132617	0.168642	0.542879
ENPP4	0.337795	0.348948	0.431795	0.267026	0.264182	0.382099	0.421472	0.386946	0.287394	0.346861	0.29034	0.294432	0.175224	0.300728	0.192987	0.245459	0	0.22334	0.484992	0.241519	0.328217	0.351528	0.115489	0.318155	0.423098	0.353148	0	0.343117	0.418805	0.195087	0.216073	0.402338	0.339067	0.356079	0.228629	0.30547	0.403167	0.294943	0	0.37169	0.176313	0.252077	0.282675	0.236156	0.404457	0.445998	0.166621	0.157449
ENPP5	0.255185	0.220187	0.327661	0.267324	0.242599	0.258028	0.440666	0.406769	0.391455	0.201136	0.251961	0.194974	0.200725	0.430916	0.255151	0.4005	0	0.35917	0.425285	0.191577	0.338688	0.298385	0.195567	0.354878	0.256876	0.195427	0	0.203522	0.209968	0.170139	0.172549	0.364285	0.217276	0.315574	0.151189	0.26143	0.354355	0.291623	0	0.293923	0.175952	0.152936	0.193394	0.217985	0.33345	0.364611	0.231499	0.224255
RCAN2	1.78301	1.72682	1.72142	1.42736	1.62683	1.90128	1.87697	1.92111	1.77843	2.02598	1.65136	1.73874	1.52904	1.65691	1.88127	1.54309	0	1.74567	1.92293	1.85605	1.73543	1.72408	1.54014	1.57784	1.69979	1.49899	0	1.72798	1.61599	1.69847	1.74965	1.54207	1.85537	1.9141	1.45342	1.97541	1.57451	1.72486	0	1.7429	1.43698	1.76576	1.4309	1.72334	1.7144	1.64093	1.44336	1.60025
CYP39A1	0.019035	0.0255727	0.0654306	0.0586917	0.0554011	0.0532192	0.73258	0.0555768	0.0437119	0.0671507	0.0297194	0.0360757	0.0231073	0.0239332	0.0092423	0.0295834	0	0.0320554	0.060155	0.0236363	0.0269516	0.0215267	0.0219844	0.0407668	0.106339	0.0171273	0	0.0840191	0.0628499	0.044443	0.0840985	0.0629308	0.0665227	0.0749113	0.0429663	0.0413247	0.218712	0.20388	0	0.0781302	0.0338914	0.0287301	0.0349981	0.265242	0.173278	0.0152275	0.0393318	0.870194
SLC25A27	0.903602	0.719897	0.919226	0.718293	0.781236	0.876978	1.16422	0.919447	0.766472	0.887999	0.774333	0.801554	0.540412	1.16523	0.647954	0.877898	0	0.755063	0.982616	0.696496	0.74336	0.912339	0.577847	0.844122	0.928379	0.650219	0	0.791156	0.85117	0.685323	0.814669	0.884943	0.80343	0.764695	0.782627	0.854251	0.950693	0.994334	0	0.89589	0.6372	0.806375	0.934301	0.7755	0.799403	0.896108	0.688538	0.966958
TDRD6	0.21814	0.190359	0.184192	0.118312	0.10769	0.0934769	0.236237	0.143247	0.133671	0.132644	0.147004	0.108142	0.0781741	0.0827643	0.134438	0.0898864	0	0.0776764	0.138853	0.157948	0.124888	0.212789	0.0465036	0.150214	0.138661	0.113507	0	0.19127	0.165017	0.169645	0.189938	0.233077	0.160491	0.201247	0.123854	0.15687	0.17822	0.172239	0	0.180351	0.149786	0.178562	0.133375	0.167085	0.158557	0.233235	0.110041	0.28993
PLA2G7	0.224228	0.154604	0.203976	0.173818	0.268863	0.184953	0.0905639	0.25178	0.251362	0.179841	0.223903	0.164609	0.179782	0.228237	0.219636	0.266459	0	0.21673	0.201961	0.224609	0.181263	0.245142	0.0968716	0.265025	0.189905	0.140387	0	0.0899142	0.129132	0.143567	0.170511	0.175391	0.229564	0.181159	0.179937	0.209271	0.121185	0.142917	0	0.132566	0.1605	0.125055	0.180741	0.0765339	0.0926931	0.225291	0.297365	0.050216
ANKRD66	0	0.00395337	0.00525287	0.00257551	0	0.00199687	0	0.00252513	0.000690967	0.00792663	0	0.00180729	0.00466897	0.00448938	0	0.0094691	0	0.00579582	0.00835724	0.00489757	0.00181199	0.000265157	0	0.00559757	0.00383165	0	0	0	0.00101657	0.00255105	0	0	0.000748712	0.00776401	0.00175877	0.00119811	0	0.00130468	0	0.00190566	0	0	0	0	0.0017079	0.00600259	0.00590119	0
MEP1A	0.00328014	0.00401934	0.00608335	0.010679	0.00948414	0	0	0.000755454	0.00248773	0	0.00183844	0.00240395	0	0.00325027	0.00157928	0.00208678	0	0	0.000657612	0.00866784	0.00166098	0.00248963	0	0.00223898	0.00526214	0.00868702	0	0.00275119	0.000737588	0.00328455	0	0	0.00539954	0	0.00472343	0.00343002	0.00243347	0.00801635	0	0	0	0.00179368	0.00473939	0	0.00250558	0.00763005	0	0.00291545
ADGRF5	0.0667413	0.0759244	0.191662	0.304237	0.112681	0.12706	0.064765	0.188565	0.135398	0.085556	0.175397	0.0799886	0.088453	0.148335	0.13099	0.137716	0	0.124151	0.226182	0.140531	0.0915686	0.230268	0.0484614	0.256705	0.207611	0.134268	0	0.0993248	0.10841	0.146302	0.110786	0.177153	0.198145	0.0747207	0.135094	0.117241	0.167786	0.16786	0	0.188727	0.183126	0.106165	0.191814	0.044653	0.0841614	0.149929	0.139638	0.0716633
ADGRF1	0	0.00596077	0.00588627	0.00700676	0.00355229	0	0.00257101	0.000604902	0.00217356	0	0.00157162	0.00495582	0	0.00274465	0.000800432	0.00123777	0	0	0.00380012	0.00220815	0	0.00408575	0	0.00210928	0.0030243	0.00152954	0	0.00260185	0.00782869	0.00382959	0	0.00265506	0.00111947	0.00587611	0	0.00122347	0.000643071	0.000877147	0	0	0	0	0.00151906	0	0.00382188	0.00251769	0	0.00266481
TNFRSF21	0.711822	0.632151	0.873901	0.693276	0.741433	0.666756	0.814823	0.828879	0.74382	0.71837	0.665351	0.685142	0.538212	0.73471	0.74557	0.723325	0	0.734211	0.851458	0.623994	0.81424	0.806424	0.586198	0.832943	0.628804	0.695753	0	0.645545	0.539746	0.692918	0.691584	0.762712	0.704527	0.782537	0.472077	0.769664	0.823004	0.86001	0	0.736502	0.648043	0.572697	0.804741	0.641582	0.695825	0.660823	0.748084	0.494332
CD2AP	0.618787	0.518328	0.612935	0.503117	0.51491	0.541743	0.327029	0.59734	0.538766	0.540755	0.519045	0.553261	0.528008	0.59896	0.560427	0.554213	0	0.696232	0.529842	0.498635	0.595104	0.700926	0.354677	0.584568	0.55525	0.537065	0	0.505045	0.650292	0.469565	0.453022	0.639559	0.578791	0.552376	0.461134	0.583043	0.503708	0.485409	0	0.519615	0.409354	0.534747	0.54779	0.328475	0.441013	0.604105	0.550808	0.319148
ADGRF2	0	0	0.000834636	0	0	0	0	0	0	0	0	0	0	0	0	0	0	0	0	0	0	0.000463289	0	0	0	0	0	0	0	0	0.00466469	0	0	0	0	0	0.000545837	0	0	0	0	0	0	0	0	0	0	0.0113189
ADGRF4	0	0.0010093	0.000755323	0.000547724	0.00185192	0	0	0	0	0	0	0	0	0	0.00131612	0	0	0	0	0.00150507	0	0.00142516	0	0	0.000667032	0	0	0	0.00105812	0	0	0	0	0	0.00124882	0	0	0.000747633	0	0.00194592	0	0	0	0	0	0	0	0.00271004
OPN5	0.0015826	0.00262435	0.0015608	0.00170226	0.00341357	0	0.00330101	0.00199915	0.00145866	0.00716606	0	0	0	0	0.000757275	0.00162338	0	0.00126537	0	0	0.00425001	0.00832379	0	0.00204278	0	0.00529248	0	0	0.00136092	0.00101411	0.00266873	0	0.000991477	0.0168992	0	0.0010763	0.0017587	0	0	0.00313145	0	0	0.0062641	0	0	0.00186904	0	0.00261236
PTCHD4	0.555748	0.214788	0.263963	0.171299	0.070828	0.269627	0.07387	0.207876	0.139039	0.187413	0.203924	0.0868995	0.128786	0.252828	0.33359	0.1734	0	0.364368	0.252997	0.38785	0.216529	0.427204	0.204757	0.174769	0.19727	0.330643	0	0.221592	0.181077	0.137883	0.228179	0.183441	0.29827	0.147245	0.209072	0.157813	0.130511	0.0980974	0	0.316767	0.0830509	0.186867	0.166072	0.0748368	0.157863	0.128122	0.0970961	0.104465
CENPQ	0.0910796	0.0598274	0.0573582	0.0577535	0.0411834	0.0540065	0.0371647	0.0825997	0.0656558	0.0202193	0.052646	0.0442707	0.0504247	0.0546548	0.0549916	0.0560757	0	0.0498763	0.0738407	0.0787544	0.0435515	0.0802605	0.0277526	0.0692739	0.0510084	0.0452758	0	0.0700002	0.0746236	0.0517863	0.0564337	0.075262	0.0561409	0.0534388	0.0418038	0.040911	0.0613685	0.0495182	0	0.0498271	0.0449057	0.062091	0.061925	0.0250923	0.0518136	0.0642194	0.0267972	0.0319366
GLYATL3	0.00123887	0.00516869	0.00799738	0.0105427	0.00473792	0.00463277	0.00409016	0.00691851	0.00747081	0	0.00508672	0.0018685	0	0.0160088	0.00530476	0.00877253	0	0.00442448	0.00429677	0	0.00333952	0.00831005	0	0.0106092	0.00540272	0.00408864	0	0.0126142	0.013879	0.00500649	0.00973701	0.0122702	0.00401988	0.0195713	0.00531227	0.00467205	0.00533372	0.00457098	0	0.00727623	0.00767101	0	0.0173765	0.00150432	0.00528174	0.00752305	0	0.0187697
C6orf141	0.00169348	0	0.00472111	0.00747606	0.0284576	0.00461008	0	0.000791578	0.00421872	0.00657843	0.00473865	0	0	0.00598378	0.00082175	0.053512	0	0.0126222	0.00151727	0.00451809	0.00664938	0.00178535	0	0.0365139	0.000586728	0.00826636	0	0	0.00700653	0.00492303	0.00269852	0	0.00202701	0	0.00401622	0.00158298	0	0	0	0.00209847	0.00590094	0	0.00515676	0	0	0.0028731	0.0685572	0.00269289
RHAG	0.00240674	0.00306882	0.00857349	0.00381488	0.00132941	0.00556758	0.00972253	0.00272445	0.00553754	0	0.000528212	0.00127135	0.00261394	0.00944395	0.00429682	0.00335778	0	0.00292838	0.00444476	0.00139375	0.00217969	0.00431016	0	0.00701116	0.00676912	0.00234231	0	0	0.00755138	0.005865	0	0.00426459	0.00327944	0	0	0.00239323	0.00477514	0.00307727	0	0.00175247	0	0.0022813	0.00722765	0	0.00519473	0.00535362	0	0.0149798
CRISP2	0	0.00215122	0	0.00177814	0	0	0	0	0.000561964	0	0	0	0	0	0	0.00361188	0	0	0	0	0	0.000343618	0	0	0.000996564	0	0	0	0.00109787	0	0	0	0	0	0	0	0	0	0	0	0	0	0	0	0	0	0	0
CRISP1	0.0012595	0.00570089	0.00276425	0.0042703	0.00169969	0.00446433	0	0.0027471	0.00455386	0	0.00169583	0.00506515	0	0.00624595	0.00346856	0.00411172	0	0.00381619	0.00365181	0	0.00241627	0.0031482	0	0.00431648	0.000715923	0.00369646	0	0	0.00467819	0.00209855	0	0.0047619	0.000374579	0	0	0.00423963	0.000551723	0.00077754	0	0.00399181	0.003301	0.00263471	0	0	0	0.00416624	0	0.00586514
TFAP2D	0.00408353	0.00276364	0.00251167	0.000911375	0.00100489	0	0	0.000736911	0.000410208	0.00555592	0	0.00409463	0	0.00386453	0.00374387	0.00199697	0	0	0.00439061	0.00166893	0.00391058	0.00124728	0	0.0051346	0	0.000723407	0	0.00216268	0	0.00416084	0	0.0025751	0.00159533	0	0.002292	0.00388897	0.00115496	0.000882464	0	0	0.00213718	0.00385693	0.00437344	0	0	0.00928086	0.00858933	0
PKHD1	0.0819686	0.0587961	0.090365	0.130988	0.0615357	0.0653969	0.0753572	0.0700313	0.0546881	0.0390926	0.0930041	0.0665181	0.0258816	0.0853103	0.0347584	0.0533385	0	0.0356194	0.0948133	0.0474391	0.0511488	0.0800486	0.0308525	0.0941688	0.0494926	0.0584477	0	0.057918	0.11892	0.0452509	0.0275916	0.0843265	0.0653334	0.0921939	0.0723151	0.0906037	0.151095	0.134754	0	0.0799182	0.0434031	0.0626771	0.050039	0.0360657	0.0254655	0.0647171	0.0166655	0.103362
IL17F	0	0	0.00152006	0.00243485	0.00148247	0	0	0.000604367	0.00130299	0	0.00116951	0	0	0	0	0.00314878	0	0.000917024	0.000766427	0	0	0.00213198	0	0.00271467	0.00123457	0	0	0	0.00126375	0.0013484	0	0	0.000470289	0	0	0.00363359	0.00202567	0	0	0	0	0.00201695	0	0	0.0025185	0	0	0.00203527
MCM3	0.0268481	0.0358955	0.0531226	0.0217205	0.0251839	0.0365392	0.0679667	0.0740422	0.049425	0.0404496	0.0266532	0.0256418	0.0344534	0.0538806	0.047323	0.0340185	0	0.049198	0.0839238	0.0470265	0.0537822	0.0605946	0.0272155	0.0428746	0.0324833	0.0244918	0	0.0404827	0.047502	0.0285244	0.0191733	0.0652237	0.0439513	0.105865	0.0259455	0.0307437	0.0670296	0.0608786	0	0.0440178	0.0186474	0.0568507	0.0452029	0.0291899	0.0505051	0.0475361	0.0832909	0.0296407
EFHC1	0.416274	0.398114	0.478715	0.375016	0.42625	0.375658	0.517784	0.485089	0.492921	0.512389	0.352904	0.376276	0.333425	0.465034	0.435676	0.450414	0	0.382324	0.453522	0.366049	0.429594	0.550108	0.398051	0.514782	0.414029	0.402193	0	0.352427	0.395276	0.31737	0.318511	0.502862	0.530339	0.729065	0.39091	0.47832	0.586859	0.499941	0	0.471348	0.403361	0.37911	0.409993	0.412442	0.466253	0.533142	0.464499	0.49119
TRAM2	0.273527	0.358995	0.398572	0.342729	0.471711	0.35819	0.332935	0.499214	0.550604	0.440552	0.326986	0.428586	0.358527	0.455841	0.482242	0.548926	0	0.383987	0.349616	0.375515	0.521538	0.300157	0.336378	0.614174	0.310719	0.258805	0	0.287569	0.183019	0.27752	0.251814	0.353098	0.374616	0.507569	0.173325	0.542133	0.389825	0.411525	0	0.365827	0.544718	0.382104	0.31711	0.350836	0.272013	0.512051	0.652743	0.795817
TMEM14A	0.487391	0.314809	0.553818	0.552858	0.506585	0.431201	0.549558	0.782103	0.582698	0.391204	0.433807	0.419676	0.349575	0.894412	0.473828	0.718642	0	0.720403	0.9282	0.440635	0.71455	0.749769	0.185198	0.749428	0.525219	0.416909	0	0.459314	0.694194	0.259805	0.35173	1.03642	0.518546	0.440864	0.354559	0.391751	0.626998	0.489586	0	0.490733	0.335211	0.414735	0.939624	0.284913	0.582245	0.443017	0.377895	0.279345
GSTA2	0.00644863	0.000939449	0.00231814	0.000982668	0.0027295	0.00459563	0	0	0	0	0.00108409	0	0	0	0.000536717	0.00210074	0	0	0	0	0.00237667	0.00247848	0	0	0.000830704	0.00214857	0	0	0.00255056	0	0	0.00195379	0	0	0	0	0	0	0	0	0	0.00174276	0	0	0	0	0	0
GSTA1	0.00227864	0.00123856	0.00196683	0.00168966	0	0	0	0	0.000820574	0	0	0	0	0	0.00115948	0	0	0	0	0	0	0	0	0	0.000878108	0	0	0	0.00245972	0	0	0	0	0	0	0	0	0.00124242	0	0	0.00297328	0	0.00141839	0.00254273	0.000699301	0	0	0
GSTA3	0.00168918	0	0.00121183	0.00180372	0.00200527	0	0	0.00104376	0	0	0	0	0.00309866	0.00600588	0	0	0	0.00175216	0	0	0.000879786	0.00137667	0	0	0	0	0	0	0.00327721	0.00128326	0	0	0.001613	0	0	0	0	0.000736421	0	0.00284463	0.00457425	0	0	0	0	0	0	0.00600321
GSTA4	0.843235	0.732769	0.920614	0.864761	0.921372	0.851968	0.797586	0.985994	0.778103	0.831362	0.592802	0.634313	0.534337	0.913094	0.684493	0.795354	0	0.616683	0.909709	0.645435	0.812142	0.944351	0.402321	0.881533	0.727834	0.682849	0	0.935436	0.912532	0.791733	0.728458	0.918343	0.921954	0.957275	0.587641	0.768665	0.881517	0.83385	0	0.75768	0.555437	0.720668	0.824767	0.635909	0.827739	0.836101	0.520262	0.450462
ICK	0.234565	0.287375	0.350436	0.237389	0.24384	0.309316	0.36947	0.320735	0.251991	0.352483	0.170841	0.269144	0.255325	0.231284	0.246637	0.236918	0	0.160851	0.299034	0.15994	0.304768	0.210616	0.236109	0.333294	0.260283	0.161088	0	0.275187	0.148593	0.235951	0.277347	0.171572	0.257045	0.278697	0.144883	0.309561	0.27477	0.292762	0	0.287701	0.182752	0.269066	0.195828	0.211371	0.203207	0.275399	0.262347	0.262728
FBXO9	0.801075	0.676778	0.800945	0.641597	0.676165	0.783872	0.837985	0.812671	0.657077	0.725552	0.639386	0.651624	0.559555	0.830817	0.65322	0.755072	0	0.64575	0.853376	0.637093	0.777702	0.902177	0.413282	0.79403	0.79925	0.714966	0	0.635852	0.701721	0.544406	0.706034	0.870258	0.694454	0.814009	0.524493	0.679419	0.828759	0.702373	0	0.778357	0.485651	0.584713	0.771573	0.613056	0.735044	0.819934	0.618506	0.616312
GCM1	0.00156598	0.00512557	0.00792696	0.00961111	0.00252571	0	0.00381995	0.00241671	0.00153479	0	0	0.00171096	0.00233772	0.00743457	0.00197003	0.00210382	0	0.00121421	0.00141994	0.00262972	0.00218153	0.00138081	0.0181982	0.000953459	0.000328802	0	0	0.00538936	0.00741812	0	0	0.00446563	0.00220612	0.00831563	0	0.00374057	0.00162541	0.00210364	0	0.00308466	0.00202065	0.00353651	0	0	0.000669401	0	0	0.0243501
ELOVL5	0.23521	0.298044	0.281917	0.301811	0.318872	0.278742	0.99348	0.302693	0.349211	0.415582	0.188197	0.21593	0.184454	0.236749	0.321086	0.300119	0	0.236989	0.263242	0.283347	0.287974	0.290624	0.212607	0.314779	0.513199	0.247861	0	0.270556	0.502886	0.209744	0.250809	0.321867	0.350278	0.461775	0.229954	0.292241	0.363337	0.345342	0	0.321433	0.24157	0.269219	0.253201	0.412133	0.38717	0.375062	0.373798	1.89229
GCLC	0.336317	0.348072	0.338743	0.31663	0.310155	0.337893	0.292235	0.354275	0.371007	0.262409	0.403536	0.332749	0.220256	0.438088	0.351003	0.383239	0	0.324673	0.362717	0.347225	0.385737	0.440116	0.184945	0.446272	0.276496	0.300981	0	0.230474	0.312294	0.284317	0.28238	0.47614	0.321305	0.338369	0.237352	0.348458	0.355472	0.323524	0	0.487925	0.326162	0.270174	0.365871	0.223786	0.224759	0.260501	0.483094	0.165643
KLHL31	0.00246024	0	0.0015888	0.00441198	0.00494095	0.00423905	0	0.00442375	0.00257346	0	0.00204618	0	0	0.0113434	0.00322692	0.00523226	0	0.00332445	0.00403425	0	0.00319152	0.00493508	0	0.00611454	0.000844485	0.00385308	0	0	0.00192154	0.00577576	0.00234939	0	0.00146481	0.00789032	0.00746975	0.00289094	0.00156153	0.00177115	0	0.000752453	0.0043287	0	0.00219399	0	0.00938853	0	0.0308811	0.00358847
LRRC1	0.0795695	0.137621	0.139375	0.139252	0.14835	0.15908	0.149227	0.141549	0.117449	0.110114	0.110446	0.0922831	0.0901519	0.118649	0.079909	0.122353	0	0.0693384	0.0823364	0.0859328	0.0964982	0.107151	0.0853428	0.124957	0.134352	0.128124	0	0.165172	0.107523	0.104131	0.160571	0.156924	0.151705	0.175727	0.112145	0.111564	0.168138	0.125757	0	0.187413	0.0780533	0.106762	0.104525	0.0911584	0.0958557	0.0950577	0.0896431	0.104108
MLIP	2.48962	2.43055	2.32798	2.50596	2.08093	2.38259	2.17675	2.22954	2.3143	2.37169	2.44522	2.34926	2.13832	2.55663	2.26405	2.44725	0	2.39676	2.36066	2.57226	2.33747	2.37214	2.16553	2.29615	2.34989	2.54733	0	2.37185	2.63973	2.34635	1.95302	2.29864	2.29182	2.24984	2.46565	2.11881	2.18775	2.16855	0	2.35239	2.16003	2.39398	2.44103	1.88119	2.11489	1.73036	2.21561	1.31294
TINAG	0.101482	0.0628009	0.0822495	0.0722597	0.0447401	0.044266	0.0297592	0.0745847	0.0533235	0.0684271	0.0942244	0.0828068	0.0269161	0.0944307	0.0732058	0.0711288	0	0.0763922	0.0644983	0.0784583	0.0637596	0.145121	0.0705379	0.0685961	0.0490304	0.0734383	0	0.0574632	0.136659	0.0478109	0.0167859	0.17799	0.0865372	0.0262024	0.133682	0.0405045	0.0375849	0.0444076	0	0.0601805	0.0421118	0.0679229	0.090256	0.00775665	0.0388703	0.0551993	0.0728382	0.063729
FAM83B	0.00741877	0.00578378	0.0086391	0.0179137	0.0101242	0.00904233	0.00261292	0.00296012	0.00229069	0.00337587	0.00604742	0	0	0.00717824	0.00291928	0.00824853	0	0.0012569	0.00100433	0.00586108	0.0125597	0.00515347	0	0.00513533	0.00394398	0.00151213	0	0	0.00592238	0.00765191	0.00914478	0.0132666	0.00325868	0	0	0.00527403	0.00691986	0.00554925	0	0.00669866	0.00409675	0	0.00624057	0	0.00499955	0.00652302	0	0.0157243
HCRTR2	0.11028	0.187301	0.16507	0.137416	0.0787565	0.083729	0.0895449	0.102643	0.111587	0.244873	0.0984076	0.230197	0.0672848	0.112905	0.101092	0.120809	0	0.0517064	0.131863	0.115828	0.107539	0.0848465	0.16632	0.0659906	0.175895	0.0862238	0	0.146032	0.0785492	0.0716222	0.0870949	0.0709531	0.132615	0.071572	0.0449376	0.0966899	0.0588675	0.135399	0	0.23374	0.0585849	0.110775	0.103967	0.0683413	0.035239	0.0451133	0.109927	0.0925464
GFRAL	0.0142462	0.00912685	0.00730056	0.0216757	0.0183663	0.0182168	0.0172425	0.022805	0.0214693	0.0128551	0.0164703	0.0109418	0.0187111	0.0187231	0.0233932	0.00655779	0	0.00624694	0.0306411	0.0183268	0.0288683	0.0515528	0.00801703	0.0185042	0.00698603	0.00592561	0	0.021062	0.0367394	0.0137311	0.00411217	0.0429372	0.0111814	0.0236924	0.013135	0.00463538	0.020057	0.00726552	0	0.0164813	0.00613679	0.00772621	0.0255664	0.00186669	0.0108129	0.022652	0.0139101	0.01177
HMGCLL1	1.43615	1.07641	1.1113	0.872754	0.881479	1.02121	0.715642	1.09609	0.939561	1.1118	1.14329	1.04687	0.96266	0.957361	0.923226	0.819401	0	0.968819	1.04246	0.941042	0.945459	1.37771	0.719744	0.903199	1.16095	1.23384	0	1.09071	1.15246	1.01492	1.0466	0.986821	1.10304	1.17624	1.41608	0.911901	1.06628	1.13518	0	1.00668	0.85983	1.23585	1.1014	0.921925	0.994462	0.857933	0.783108	0.901934
BMP5	0.0113894	0.0212226	0.0102683	0.0106992	0.00987954	0.00452267	0	0.00572718	0.00489453	0	0.00712319	0.00139772	0.00489408	0	0.00346431	0.00848035	0	0.00500864	0.00673657	0.00724195	0.00758127	0.00709293	0	0.00314889	0.0125118	0.00462825	0	0.0236032	0.0140464	0.0243337	0.0110941	0.00730989	0.0122953	0.0163968	0.00457745	0.00562925	0.00413514	0.00893888	0	0.0103816	0.0139262	0.00759576	0.0103078	0.00357236	0.00433113	0.0114634	0.00580111	0.00899259
COL21A1	0.0580787	0.0969566	0.0852544	0.108111	0.0635223	0.0677415	0.0651391	0.074477	0.0602413	0.0287082	0.0428538	0.0370493	0.0612908	0.0448156	0.0347418	0.109331	0	0.0671806	0.0700768	0.0574424	0.048153	0.0925541	0.0615072	0.085322	0.0944786	0.0484396	0	0.0838838	0.0916816	0.120979	0.0710413	0.060416	0.0753282	0.0217009	0.0817067	0.038338	0.0453608	0.0880736	0	0.0657596	0.104149	0.0328777	0.121192	0.0599624	0.0539916	0.0474192	0.0184057	0.256489
DST	2.67738	2.65871	2.66404	2.56299	2.66452	2.63481	2.79975	2.66399	2.59533	2.63107	2.66039	2.68949	2.67276	2.60888	2.56148	2.57214	0	2.54769	2.61507	2.54704	2.67881	2.68094	2.46062	2.62444	2.65725	2.54004	0	2.63242	2.69053	2.61481	2.59033	2.7352	2.63389	2.7318	2.59834	2.69281	2.83428	2.75055	0	2.58191	2.72417	2.61036	2.717	2.70842	2.67908	2.7226	2.62573	2.7233
BEND6	0.988247	0.952768	0.908372	0.750427	0.786906	0.820333	0.724999	0.900553	0.862824	0.921465	0.900819	0.662231	0.816777	0.957057	0.932733	0.930171	0	0.872685	0.793303	0.815965	0.902684	0.922031	0.555474	0.906537	0.83029	0.921997	0	0.713002	0.678845	0.784119	0.905428	0.94102	0.902483	0.983563	0.607017	1.04972	1.07709	0.929619	0	0.875176	0.851242	0.738491	0.834624	0.662449	0.763514	0.718073	1.08107	0.355509
KIAA1586	0.212053	0.210803	0.299379	0.217331	0.177597	0.208407	0.348189	0.321036	0.230194	0.230218	0.180772	0.169601	0.153629	0.388415	0.188736	0.261196	0	0.200684	0.355759	0.162386	0.248626	0.388718	0.164899	0.256691	0.193812	0.156084	0	0.229441	0.324117	0.159616	0.172638	0.339511	0.205293	0.334442	0.163647	0.182853	0.327239	0.297489	0	0.282342	0.1354	0.195836	0.313782	0.220491	0.266926	0.271702	0.103055	0.366507
ZNF451	1.32412	1.06944	1.16617	0.99812	1.0752	1.14032	1.35128	1.15852	0.984446	0.993165	1.04671	1.13768	0.979937	1.2707	1.00625	1.05199	0	1.06264	1.07846	0.956074	1.08945	1.52484	0.575327	1.08644	1.05819	1.06679	0	1.16918	1.37594	0.931108	0.968227	1.58865	1.10797	1.19153	1.09952	1.00578	1.16162	1.11922	0	1.20264	0.811899	1.10953	1.35369	0.909438	1.15288	1.21015	0.908471	1.39882
BAG2	0.096052	0.138276	0.196504	0.129676	0.130834	0.117242	0.40528	0.184235	0.175985	0.174215	0.147757	0.122986	0.0982549	0.123978	0.0901224	0.116742	0	0.0818491	0.145653	0.114237	0.123607	0.193175	0.105139	0.214945	0.180174	0.108049	0	0.164191	0.15216	0.142379	0.132207	0.174152	0.147719	0.162995	0.103253	0.156946	0.254985	0.229268	0	0.175812	0.124922	0.121909	0.116905	0.243275	0.235015	0.144073	0.0800853	0.562304
RAB23	0.182717	0.221034	0.271843	0.239569	0.261248	0.300839	0.251737	0.254004	0.258528	0.244231	0.214565	0.18368	0.201864	0.189935	0.15311	0.215158	0	0.162135	0.271063	0.204793	0.275721	0.236189	0.179877	0.264627	0.262616	0.205154	0	0.193575	0.166285	0.20464	0.190214	0.247691	0.200169	0.275398	0.121835	0.224431	0.251981	0.290688	0	0.236469	0.196821	0.124951	0.221092	0.243632	0.222391	0.189494	0.208274	0.173445
PRIM2	0.656038	0.593016	0.567407	0.590173	0.548948	0.535427	0.542901	0.664881	0.611446	0.571101	0.614625	0.601126	0.453032	0.672382	0.619827	0.516012	0	0.543841	0.542519	0.572663	0.617961	0.574288	0.378515	0.679813	0.622823	0.451732	0	0.589411	0.623586	0.567659	0.431987	0.521657	0.639803	0.691897	0.562343	0.633159	0.567074	0.587282	0	0.40703	0.514059	0.60903	0.706514	0.481675	0.527003	0.500981	0.709001	0.528449
KHDRBS2	3.82768	3.60661	3.61902	3.50866	3.45002	3.68081	3.41263	3.50833	3.41005	3.70331	3.70969	3.6878	3.71312	3.41604	3.71217	3.54752	0	3.88086	3.47863	3.65674	3.48149	3.5222	3.62051	3.45406	3.85668	3.96856	0	3.61388	3.76005	3.52586	3.62764	3.53117	3.50509	3.58273	3.91941	3.4085	3.67329	3.55879	0	3.66273	3.60172	3.65917	3.53996	3.74258	3.84204	3.47119	3.31289	3.26736
FKBP1C	0.00154802	0.000875473	0.00644549	0.00789959	0.00340102	0	0.0118095	0.0136579	0.00894533	0.0117058	0.00276065	0.00315888	0.00428872	0.00575671	0.006006	0.00541073	0	0.000969492	0.0224857	0	0.0158492	0.0126712	0	0.00966581	0.00411692	0	0	0.00135341	0.00880284	0.00288447	0.00326144	0.0142986	0.00457865	0.0158883	0	0.00129506	0.0211312	0.00562682	0	0.00136691	0.00484913	0	0.0106961	0.00436455	0.0030875	0.0104837	0	0.00466879
LGSN	0	0	0.00126979	0.00137685	0	0	0	0.00104991	0	0	0	0	0	0	0.00071744	0.0024618	0	0	0.000724017	0	0.00130174	0.000536141	0	0.00359378	0.0024535	0	0	0	0.00132394	0.00452405	0	0.00287026	0.000527564	0	0	0.00316899	0.000612752	0.000837695	0	0	0.008356	0.00567215	0	0	0	0.0019959	0	0
PTP4A1	0.165403	0.15064	0.18424	0.14136	0.166734	0.232135	0.268217	0.216521	0.134128	0.208577	0.191554	0.185226	0.0732431	0.11371	0.107613	0.0967708	0	0.113779	0.244666	0.126332	0.160307	0.194122	0.0863102	0.119183	0.381929	0.182065	0	0.210985	0.221962	0.11995	0.136839	0.172998	0.168605	0.178236	0.103546	0.155317	0.168105	0.113218	0	0.176463	0.0702472	0.107202	0.119026	0.152189	0.293095	0.177935	0.109442	0.2112
PHF3	1.20648	1.15651	1.16227	0.950397	1.119	1.17668	1.33621	1.25753	0.95919	1.22575	1.10911	1.12988	0.959716	1.06903	1.02212	0.978679	0	1.10226	1.11944	1.06589	1.12773	1.31328	0.91474	1.07081	1.09947	1.0592	0	1.11538	0.8957	1.03843	1.20108	1.23998	1.09928	1.15337	1.00001	1.16667	1.26693	1.21307	0	1.22487	0.987091	0.958492	1.01196	1.12756	1.25352	1.28908	0.855478	1.67926
EYS	0.16694	0.159604	0.256207	0.401708	0.337534	0.168991	0.0826286	0.214931	0.174428	0.113125	0.101686	0.118641	0.0945169	0.282584	0.110499	0.248637	0	0.241179	0.207418	0.102581	0.1965	0.303563	0.0539994	0.329405	0.102704	0.104568	0	0.156005	0.400084	0.186625	0.11108	0.42162	0.134691	0.205915	0.07361	0.139287	0.136704	0.11341	0	0.144044	0.0951368	0.112934	0.285025	0.0646737	0.0896727	0.368819	0.230853	0.243522
ADGRB3	4.80824	4.57609	4.56309	4.55894	4.4529	4.75381	4.6375	4.51743	4.42993	4.61491	4.70742	4.67021	4.55524	4.48596	4.51681	4.44234	0	4.58006	4.56942	4.55569	4.51407	4.52439	4.72922	4.46158	4.75277	4.83866	0	4.71498	4.63048	4.6048	4.58571	4.40446	4.5434	4.54025	4.83062	4.51014	4.52458	4.54429	0	4.62651	4.42465	4.76522	4.55941	4.79678	4.68159	4.32636	4.30774	4.47657
LMBRD1	1.46801	1.41266	1.51858	1.43991	1.61274	1.49987	1.21299	1.50417	1.54007	1.42601	1.43814	1.51407	1.2515	1.66825	1.50782	1.67297	0	1.64927	1.56756	1.50368	1.5963	1.57663	1.05425	1.69961	1.61572	1.4458	0	1.37194	1.42827	1.30592	1.18872	1.47392	1.54874	1.35206	1.26042	1.49841	1.37828	1.38497	0	1.31942	1.24004	1.35514	1.57779	1.06949	1.30028	1.52905	1.58506	1.00027
COL19A1	1.47549	1.20521	1.14488	1.16697	1.19774	1.26971	0.854687	1.09533	1.31849	1.48013	1.46854	1.25804	1.22135	1.32444	1.41525	1.51814	0	1.37838	1.14624	1.48977	1.32672	1.16801	1.22005	1.42274	1.36433	1.52197	0	1.2021	1.41217	0.989515	1.08602	1.27444	1.31712	1.24821	1.32933	1.32641	1.15899	1.01837	0	1.16256	1.1281	1.11059	1.29495	1.19474	1.11167	0.963027	1.43216	0.797468
COL9A1	0.00836473	0.00428503	0.0111115	0.0207893	0.00982786	0	0	0.0120952	0.0169011	0	0.00384626	0.0030197	0.0118487	0.0334481	0.00943152	0.0085425	0	0.0165796	0.0117576	0.00502064	0.0104848	0.00989559	0	0.00613848	0.00552789	0.00706807	0	0.0118126	0.0251347	0.0158249	0.0137066	0.0483516	0.0133628	0.0187436	0.00656993	0.00910245	0.00400853	0.00247328	0	0.00963	0.0116028	0.00653363	0.00807209	0.00358198	0.00277132	0.0219121	0.0125777	0.0163539
FAM135A	1.58624	1.40515	1.48208	1.39665	1.37001	1.3905	1.24254	1.47953	1.39162	1.50746	1.50885	1.34295	1.3166	1.8291	1.38224	1.59013	0	1.72505	1.38636	1.47397	1.51376	1.64905	1.02392	1.4981	1.43567	1.38243	0	1.35077	1.53669	1.22461	1.18587	1.64933	1.34341	1.2381	1.25566	1.41623	1.2711	1.31837	0	1.39938	1.21371	1.39237	1.71129	1.16829	1.17533	1.5057	1.34127	1.73074
SDHAF4	0.115035	0.115113	0.192855	0.135471	0.137171	0.149201	0.0980145	0.210357	0.188629	0.118145	0.119389	0.116007	0.100244	0.252972	0.158322	0.229722	0	0.231799	0.223221	0.136222	0.162856	0.179469	0.0586324	0.19079	0.120701	0.103508	0	0.113763	0.101546	0.105288	0.0920949	0.164793	0.130392	0.199911	0.0656098	0.155018	0.149059	0.137895	0	0.14631	0.109876	0.100527	0.19481	0.0546182	0.134546	0.19386	0.147306	0.0858379
SMAP1	1.49837	1.41796	1.55145	1.49127	1.48398	1.42391	1.67188	1.6456	1.40113	1.49459	1.494	1.5544	1.10568	1.58173	1.39775	1.47172	0	1.42498	1.45191	1.31617	1.54503	1.7546	1.09132	1.44121	1.53931	1.39937	0	1.59252	1.5493	1.37459	1.60593	1.74874	1.64085	1.68265	1.39707	1.5727	1.69241	1.58852	0	1.54833	1.25988	1.64097	1.451	1.54088	1.68454	1.70169	1.37947	2.0295
B3GAT2	0.064549	0.0586353	0.127028	0.37517	0.215078	0.103745	0.10379	0.152448	0.110644	0.0502854	0.0330922	0.0371708	0.0247584	0.212113	0.0509025	0.103073	0	0.106541	0.18087	0.0630519	0.0799859	0.180041	0.0210461	0.126063	0.0622759	0.0359629	0	0.129433	0.508016	0.109134	0.045066	0.305428	0.102003	0.0332526	0.0184944	0.0684426	0.143243	0.0935203	0	0.104627	0.0244693	0.0577165	0.262569	0.0206437	0.0773769	0.176514	0.0398596	0.126274
OGFRL1	0.613441	0.450089	0.745483	0.385056	0.348367	0.601666	0.825393	0.778031	0.383064	0.509832	0.453777	0.520042	0.198813	0.774946	0.314455	0.391857	0	0.319669	0.724158	0.29868	0.4606	0.890138	0.260147	0.453192	0.52991	0.521098	0	0.620432	1.10509	0.298959	0.544833	0.807699	0.649903	0.49373	0.529874	0.354769	0.724229	0.696472	0	0.846707	0.249455	0.864227	0.815405	0.327503	0.695773	0.643138	0.198429	0.8503
RIMS1	2.65381	2.55181	2.55118	2.50978	2.68594	2.76189	2.13511	2.47943	2.69064	2.7111	2.75593	2.64928	2.55092	2.49567	2.76293	2.80909	0	2.92508	2.62211	2.72004	2.79556	2.57614	2.5083	2.79887	2.78214	2.87461	0	2.53473	2.37151	2.38179	2.26423	2.33253	2.46141	2.65992	2.44486	2.76161	2.34139	2.42147	0	2.47997	2.61313	2.40311	2.24681	2.61165	2.64233	2.54214	2.73415	2.16527
KCNQ5	4.46161	4.27841	4.2432	4.11909	4.16116	4.31531	4.08269	4.16762	4.13809	4.33145	4.22667	4.20214	4.31697	4.07567	4.18987	4.12295	0	4.22337	4.19978	4.33454	4.23589	4.11126	4.32068	4.00647	4.38689	4.48764	0	4.40054	4.04298	4.15934	4.21184	3.98014	4.195	4.29194	4.28292	4.22138	4.19028	4.21383	0	4.19604	4.13808	4.45942	4.0404	4.38131	4.22603	3.74162	4.20569	4.1423
AL365232.1	0.0384579	0.0366047	0.0574637	0.0464514	0.0375263	0.0290166	0.0372536	0.0407769	0.0425145	0.0451748	0.0280298	0.0494911	0.0515506	0.0486224	0.0497143	0.0364735	0	0.0542839	0.0202904	0.033702	0.037931	0.0610487	0.0442664	0.0502184	0.0283142	0.0191227	0	0.0499287	0.0305757	0.0313685	0.0216115	0.0553911	0.0498961	0.0426181	0.0223999	0.0559577	0.034007	0.0471461	0	0.0372069	0.0612776	0.0438022	0.0328072	0.0221264	0.0273774	0.0493029	0.0448616	0.243934
KHDC1	0.407873	0.405121	0.533815	0.593755	0.45445	0.288702	0.25276	0.487961	0.552017	0.432079	0.249839	0.392218	0.274382	0.753141	0.453383	0.675902	0	0.525875	0.492767	0.405781	0.500984	0.617881	0.319919	0.599682	0.243966	0.383906	0	0.286407	0.532124	0.363157	0.367919	0.774215	0.470183	0.504538	0.381561	0.427176	0.474917	0.365704	0	0.35954	0.35697	0.374371	0.655968	0.169955	0.362608	0.556432	0.431598	0.589785
KHDC3L	0	0.000725628	0.00139418	0.00297584	0	0.00184657	0	0	0.00115327	0	0.000729552	0.0029743	0	0	0.0026722	0	0	0.00419072	0	0.00192088	0.00334026	0.00158911	0	0	0	0.00297974	0	0	0.00163703	0.0017886	0	0.00729212	0.00286825	0	0	0.0018316	0	0.00138414	0	0.0071107	0	0.00138813	0.00718868	0.00535435	0.00134303	0	0	0.00318898
OOEP	0.0524572	0.0589767	0.122166	0.187078	0.0912308	0.0617922	0.200459	0.249889	0.16532	0.0613532	0.0328728	0.029937	0.0728909	0.28328	0.11348	0.103781	0	0.0822282	0.385729	0.154784	0.305958	0.10482	0.0357371	0.0962772	0.0518374	0.0397008	0	0.0695203	0.176398	0.0608149	0.0511658	0.295884	0.110945	0.138905	0.0143022	0.074886	0.322662	0.106517	0	0.0802128	0.0796365	0.0340399	0.455518	0.0593747	0.135273	0.114775	0.0219401	0.111572
DDX43	0	0.00279614	0.0149341	0.0129655	0.00927085	0.00266462	0.00311779	0.0043478	0.00303239	0.00267738	0.00105917	0.00286321	0	0.0104914	0.00313413	0.00252738	0	0.00561145	0.0114537	0.00363028	0.00322537	0.0100858	0	0.00309962	0.00965696	0.0098146	0	0	0.0175896	0.00237328	0	0.00565799	0.00369919	0.0175199	0.0062688	0	0.00426333	0.00181132	0	0.00401049	0.00221303	0.00947782	0.00453925	0.00355284	0.00152353	0.0050326	0	0.0423027
CGAS	0.0262907	0.0279511	0.0416589	0.0497336	0.0541274	0.0173057	0.0507527	0.0209694	0.0297693	0.025047	0.0178683	0.0147323	0.00278885	0.033927	0.0374132	0.0289585	0	0.0321787	0.0254743	0.0224789	0.0169117	0.0274982	0.00959255	0.0332631	0.0211716	0.0151714	0	0.0128362	0.0354715	0.0151022	0.00715265	0.0316353	0.026205	0.0161619	0.0175737	0.0307944	0.0322835	0.0234749	0	0.0203646	0.0233335	0.0199228	0.0291273	0.0185453	0.02433	0.0325622	0.0249369	0.107414
MTO1	0.353614	0.266035	0.317706	0.281127	0.291399	0.258121	0.342731	0.364978	0.32953	0.295569	0.196744	0.241326	0.206117	0.326056	0.303766	0.331145	0	0.24604	0.288964	0.277975	0.304723	0.396867	0.280323	0.303988	0.247098	0.245065	0	0.232808	0.318708	0.223209	0.298742	0.40904	0.327018	0.331752	0.237521	0.269407	0.318032	0.313384	0	0.257296	0.25052	0.235282	0.3411	0.186159	0.244262	0.281893	0.232494	0.158242
EEF1A1	0.318409	0.252466	0.434611	0.225204	0.170032	0.309134	0.841252	0.898669	0.393585	0.335307	0.181947	0.296978	0.264627	0.773212	0.37168	0.40595	0	0.320328	1.03087	0.293457	0.562207	0.526683	0.195506	0.392726	0.329969	0.248023	0	0.357344	0.352673	0.131368	0.328157	0.697852	0.422385	0.368505	0.155728	0.27597	1.23718	0.562615	0	0.407014	0.166318	0.295536	0.5562	0.288428	0.590271	0.496918	0.102371	0.227472
SLC17A5	0.666109	0.66084	0.729385	0.562285	0.521901	0.557618	0.421742	0.718736	0.671271	0.639254	0.555124	0.613577	0.516573	0.76003	0.693593	0.696479	0	0.683859	0.682477	0.684938	0.645255	0.829078	0.55692	0.673707	0.612797	0.595505	0	0.547563	0.771931	0.562227	0.669711	0.961746	0.731126	0.675224	0.684389	0.691391	0.658523	0.681613	0	0.703109	0.554939	0.652347	0.870656	0.390847	0.593136	0.635897	0.613807	0.199675
CD109	0.129626	0.144105	0.114652	0.127739	0.0896549	0.12009	0.0603303	0.0978021	0.124622	0.156615	0.0824792	0.117072	0.0490805	0.164263	0.0824576	0.119961	0	0.111636	0.137244	0.0900782	0.106721	0.14847	0.0689461	0.0977936	0.112458	0.100873	0	0.103128	0.156769	0.096991	0.0681708	0.182839	0.130028	0.113231	0.0901363	0.141777	0.0996418	0.10865	0	0.134388	0.124193	0.176858	0.141334	0.0457865	0.117208	0.114505	0.11289	0.0325121
COL12A1	0.192737	0.15462	0.0938008	0.135042	0.111262	0.15104	0.1238	0.0981319	0.153781	0.376146	0.105392	0.276481	0.0647734	0.229112	0.0980298	0.168307	0	0.0653054	0.321052	0.0985915	0.148774	0.124049	0.150831	0.113357	0.223122	0.100823	0	0.122703	0.150301	0.091367	0.069333	0.471181	0.0997052	0.115482	0.106135	0.495647	0.108502	0.188918	0	0.116605	0.262918	0.199945	0.0797918	0.0826419	0.054245	0.0371375	0.0770695	0.140893
COX7A2	0.226336	0.156594	0.346045	0.375617	0.317758	0.292229	0.414337	0.346143	0.227085	0.180016	0.142787	0.164676	0.125412	0.3803	0.150377	0.253713	0	0.202247	0.494526	0.150814	0.300132	0.301929	0.134291	0.27158	0.332456	0.179233	0	0.199656	0.637293	0.172611	0.174254	0.39366	0.22129	0.334746	0.182012	0.138858	0.3692	0.198583	0	0.241643	0.126027	0.173635	0.267785	0.182947	0.347839	0.345123	0.109664	0.132634
TMEM30A	0.60185	0.586819	0.70133	0.389139	0.40374	0.671001	0.893552	0.736649	0.45986	0.527501	0.505968	0.469409	0.322969	0.548518	0.383576	0.450835	0	0.437719	0.820506	0.41685	0.524387	0.635677	0.33749	0.471205	0.823411	0.559172	0	0.593415	0.691598	0.321478	0.486823	0.610979	0.625378	0.52589	0.413189	0.456536	0.689338	0.548325	0	0.614703	0.383972	0.524713	0.470235	0.337257	0.829554	0.719139	0.190896	0.338832
FILIP1	0.201706	0.104886	0.159015	0.178979	0.118447	0.124483	0.0757377	0.214009	0.121389	0.149408	0.220063	0.130437	0.108187	0.193367	0.124641	0.191008	0	0.204872	0.133704	0.179655	0.133096	0.189957	0.0670037	0.210705	0.157881	0.12403	0	0.0833646	0.175843	0.157445	0.113186	0.139437	0.175641	0.116993	0.126753	0.110209	0.11548	0.18785	0	0.0927383	0.193542	0.126138	0.211105	0.0625832	0.150188	0.138146	0.167464	0.13291
SENP6	1.60288	1.55749	1.55071	1.30835	1.28749	1.5141	1.49569	1.55151	1.44445	1.4313	1.5127	1.43124	1.38355	1.59287	1.48151	1.44605	0	1.64221	1.48108	1.44712	1.46801	1.63071	0.952267	1.44491	1.51508	1.40404	0	1.47676	1.45211	1.34292	1.29245	1.6381	1.52494	1.47661	1.30947	1.44757	1.60042	1.54121	0	1.50343	1.25885	1.41336	1.50923	1.24312	1.49419	1.55398	1.36711	1.12408
MYO6	1.47119	1.37696	1.39359	1.32666	1.22477	1.23967	1.1633	1.43041	1.36441	1.19953	1.3318	1.26285	0.928568	1.48826	1.42892	1.43641	0	1.43907	1.31917	1.24132	1.33938	1.43998	0.732181	1.33897	1.21832	1.34539	0	1.20452	1.2538	1.08437	1.04334	1.55104	1.28481	1.15267	1.08424	1.4244	1.3384	1.17486	0	1.41237	1.22745	1.16817	1.48158	1.10827	1.27062	1.43107	1.43872	1.95075
IMPG1	0.0197095	0.0118032	0.0203062	0.0305185	0.0280684	0.00961906	0.0204182	0.0153153	0.0103908	0.00729503	0.00880269	0.0153226	0.0145089	0.0273924	0.0138734	0.0318464	0	0.01519	0.0251722	0.0192817	0.0113507	0.0246167	0	0.021127	0.0104528	0.00687824	0	0.00656988	0.0403085	0.0207504	0.0184733	0.0210959	0.0145224	0.00874991	0.0228197	0.0128353	0.0207095	0.0184545	0	0.0102436	0.0028578	0.0164725	0.0191679	0.009308	0.0163994	0.032798	0.00598386	0.0338599
HTR1B	0.0019413	0.00213877	0.00449098	0	0.00125896	0	0.00865626	0.00125232	0	0.00177216	0.00167167	0	0.0071923	0.00479084	0.00175514	0.00247351	0	0.00113798	0.00224208	0	0.00154842	0.00918586	0	0.00164022	0	0	0	0	0.00430003	0	0.00416141	0.00100433	0.00222386	0	0.00152961	0	0.00464439	0.00159162	0	0.00285781	0.00146091	0.0113448	0.00748979	0	0.00328946	0.00566919	0	0
MEI4	0.0368775	0.0279884	0.0391467	0.0560334	0.0709177	0.0337325	0.0166411	0.0336514	0.0343993	0.0178982	0.020328	0.0152712	0.0372288	0.0637718	0.0452925	0.0347007	0	0.0367724	0.0399788	0.0250249	0.0276642	0.0745963	0.0293501	0.0561506	0.0292369	0.0409236	0	0.0239823	0.0759351	0.0469263	0.0414312	0.0551109	0.0412529	0.0427984	0.00881986	0.0407311	0.0359132	0.03226	0	0.042931	0.0480547	0.0223439	0.0737798	0.0161086	0.0258397	0.0729076	0.0368036	0.0413234
IRAK1BP1	1.24384	1.12101	1.19732	1.01484	0.948182	0.98048	1.3541	1.12316	1.05646	1.14977	1.27808	1.06415	1.16305	1.08976	1.13031	1.02044	0	1.03862	1.02683	0.967731	1.01586	1.32613	1.03333	1.2743	1.00074	1.08983	0	1.05801	0.920578	1.0199	1.33524	1.19099	1.12365	1.22843	1.26895	1.11063	1.2848	1.28953	0	1.24248	1.16936	1.1435	1.14494	1.14268	1.04993	1.22781	1.05748	1.29204
PHIP	1.52513	1.35994	1.4751	1.34082	1.36434	1.44164	1.48067	1.3637	1.25731	1.39885	1.20901	1.40216	1.27101	1.35701	1.16167	1.29165	0	1.35728	1.39463	1.23142	1.27318	1.45877	0.839154	1.32301	1.45987	1.25071	0	1.30576	1.40525	1.27091	1.07309	1.41243	1.32934	1.47922	1.04677	1.32623	1.35576	1.36244	0	1.24633	1.13769	1.22715	1.35251	1.31861	1.32265	1.30745	1.2309	1.11237
HMGN3	0.851356	0.786031	1.06312	1.00293	0.898538	0.942285	0.778445	1.14873	1.00286	0.647596	0.710482	0.6341	0.58702	1.40563	0.948459	1.19244	0	1.18844	1.10837	0.638489	1.00454	1.22732	0.486231	0.975406	0.813183	0.718632	0	0.942498	1.19431	0.662896	0.637273	1.78071	0.943723	1.13305	0.659316	0.699722	1.07882	0.897556	0	1.11373	0.625838	0.897066	1.47206	0.586701	0.910436	0.967622	0.706233	0.337523
LCA5	0.397324	0.367593	0.511699	0.514958	0.385586	0.400983	0.601276	0.53165	0.439666	0.379145	0.341798	0.415174	0.270447	0.451427	0.307144	0.437895	0	0.476946	0.47843	0.329103	0.405185	0.583201	0.262849	0.609505	0.399173	0.319148	0	0.446903	0.517974	0.426454	0.486627	0.518797	0.465175	0.601427	0.342344	0.39523	0.54691	0.508424	0	0.355504	0.307875	0.356967	0.443728	0.385462	0.565241	0.765391	0.346169	0.497299
SH3BGRL2	1.25377	1.36901	1.36161	1.07644	1.16247	1.33489	1.58796	1.41044	1.24315	1.34268	1.25776	1.34883	0.881762	1.25922	1.18329	1.12874	0	1.40092	1.26722	1.19104	1.28686	1.47485	0.960594	1.18089	1.31069	1.17765	0	1.36948	1.30536	1.25171	1.2472	1.42505	1.48314	1.46145	1.23624	1.24979	1.37632	1.33542	0	1.15591	1.11482	1.36011	1.2673	1.12972	1.57209	1.62775	1.0314	1.6683
ELOVL4	0.646834	0.629503	0.684387	0.558264	0.627499	0.744232	0.682773	0.665554	0.611094	0.634324	0.665495	0.550941	0.386526	0.697597	0.484011	0.591055	0	0.554265	0.771933	0.56113	0.645321	0.687229	0.308146	0.604917	0.62655	0.608884	0	0.550041	0.658847	0.496301	0.630651	0.695397	0.57204	0.704693	0.490455	0.605859	0.765435	0.579848	0	0.755795	0.446629	0.557267	0.589021	0.516465	0.685052	0.627242	0.423056	0.479815
TTK	0.00483506	0	0.00472036	0.00194509	0.00529261	0.00267432	0	0.00408781	0.00303649	0.0107624	0	0.00279902	0	0	0.00384065	0.00209069	0	0.00491652	0.00282908	0.00155048	0.00301629	0.0114181	0	0	0.00576557	0.0045299	0	0.00699384	0.00200972	0.00129131	0.012924	0	0.00430571	0	0.00262462	0	0.00535225	0.00501854	0	0.0044741	0.00192674	0.00243743	0.00146742	0.0164665	0.00334904	0.00483095	0	0.033333
BCKDHB	1.11565	0.995305	1.00827	0.904347	0.823123	1.08438	0.81087	1.02128	0.835484	0.955715	1.00277	0.948088	0.744214	0.902218	0.859686	0.854251	0	0.97426	0.911895	0.894335	0.87679	1.15926	0.741691	1.00789	1.07946	0.954372	0	1.08297	0.857627	0.877748	0.902599	0.785017	0.992356	0.963235	1.0348	0.840929	0.831626	0.971266	0	0.9748	0.766851	0.888097	0.841004	0.975266	0.977047	0.701846	0.971878	1.11857
TENT5A	0.0117359	0.0195598	0.0259268	0.0339769	0.0277463	0.00515796	0.0309059	0.0176591	0.0289133	0.00716086	0.00734879	0.0226759	0.00464597	0.0432113	0.0267105	0.0190503	0	0.0197906	0.0199329	0.0158111	0.0156637	0.0361152	0.0098258	0.0382399	0.0106916	0.0150889	0	0.00747121	0.0336515	0.00792211	0.0282357	0.048948	0.0191265	0.017505	0.00680569	0.0152829	0.0274298	0.0147672	0	0.0146059	0.0092117	0.0137047	0.0239462	0.010805	0.0149042	0.0407606	0.0646297	0.227856
IBTK	1.3078	1.09936	1.27005	1.14972	1.1538	1.18371	0.91345	1.2781	1.22252	1.07337	1.09351	1.12744	0.941757	1.50687	1.18705	1.36414	0	1.37511	1.18876	1.15146	1.21986	1.5146	0.588876	1.23182	1.13098	1.12653	0	1.05408	1.42726	1.09946	0.883652	1.51983	1.21386	1.15642	1.0622	1.0844	1.2662	1.14138	0	1.06353	0.96821	1.17664	1.39299	0.830334	1.16608	1.23392	1.12011	0.613909
TPBG	0.0141562	0.014552	0.0283796	0.0300281	0.0306792	0.0348416	0.0360705	0.0352671	0.0286185	0.0121254	0.0250542	0.0064633	0.00795414	0.0131415	0.040386	0.0213823	0	0.0619689	0.0337477	0.0341739	0.0541543	0.033597	0.00700446	0.019248	0.0150471	0.0228892	0	0.0224271	0.0191274	0.0231443	0.0101026	0.0448218	0.0328228	0.0790546	0.0107149	0.0271851	0.022633	0.0164785	0	0.0294613	0.0207272	0.0127519	0.0262111	0.0197364	0.0401495	0.0147459	0.0159655	0.0100346
UBE3D	1.1194	1.04256	1.09576	0.952484	0.887498	0.989899	0.883548	1.02092	1.01136	1.06228	1.12487	0.987776	0.833097	1.04229	1.10781	1.00427	0	1.23867	0.990628	1.03543	1.02488	1.19516	0.870559	1.03254	1.01174	0.931986	0	1.17637	0.839051	1.02063	1.01723	1.017	1.09228	1.14532	0.971587	0.981558	1.08914	1.1088	0	0.987617	0.87921	1.01901	0.911047	0.947177	1.11489	0.799491	1.06909	1.11756
PGM3	0.447616	0.397015	0.456729	0.316746	0.353288	0.458309	0.484234	0.470989	0.373074	0.342912	0.364788	0.421978	0.272128	0.388885	0.446537	0.379259	0	0.358117	0.371452	0.369432	0.423071	0.501212	0.167635	0.452095	0.395671	0.369775	0	0.351799	0.400638	0.367608	0.294526	0.46364	0.356882	0.422042	0.287651	0.425076	0.43914	0.417185	0	0.39916	0.365804	0.317646	0.437631	0.282497	0.442925	0.40857	0.295626	0.719254
RWDD2A	0.171737	0.105896	0.181407	0.124455	0.116278	0.158428	0.193396	0.241423	0.167182	0.0997452	0.124153	0.116879	0.100269	0.261956	0.134186	0.207539	0	0.15681	0.223691	0.112035	0.130583	0.188105	0.0886712	0.184644	0.145133	0.111673	0	0.116435	0.185525	0.118828	0.127843	0.268393	0.135244	0.120209	0.0592294	0.113282	0.220034	0.143439	0	0.15729	0.0429624	0.0980595	0.191794	0.0803944	0.138129	0.152267	0.0896685	0.176025
ME1	1.18661	1.29747	1.3162	1.18919	1.329	1.32769	1.63454	1.32755	1.24579	1.33179	1.44796	1.29855	1.23243	1.38754	1.30549	1.47283	0	1.40626	1.21641	1.20105	1.39228	1.39917	1.01914	1.33651	1.43545	1.2316	0	1.20427	1.30038	1.27806	1.07665	1.26446	1.34939	1.37773	1.2251	1.3897	1.48617	1.43372	0	1.18877	1.26351	1.3664	1.34009	1.29542	1.37694	1.31317	1.38407	2.61713
PRSS35	0	0.00142126	0.0056734	0.0108918	0.00155321	0	0.0115762	0.00413906	0.00283898	0.00449303	0.0016008	0.0019085	0	0.0102519	0.00451492	0.00195975	0	0.0025137	0.00328117	0.0021202	0.00143887	0.00295231	0	0.00512662	0.00301342	0.000611708	0	0	0.0113578	0.00110717	0	0.0111455	0.00406989	0.00874991	0.00512702	0.00357999	0.00469335	0.0039146	0	0.00526288	0	0.00157346	0.00357317	0	0.00102384	0.0109209	0.00692476	0.0158875
SNAP91	2.50636	2.26745	2.28258	1.94878	2.1855	2.24686	2.43933	2.28318	2.24896	2.30321	2.49251	2.40142	2.47146	2.18086	2.33132	2.2422	0	2.25065	2.24286	2.13719	2.26288	2.41976	2.10417	2.25846	2.3038	2.3475	0	2.30261	2.19921	2.18555	2.35074	2.38969	2.28289	2.41059	2.53112	2.34481	2.34132	2.41423	0	2.23503	2.36013	2.35658	2.27275	2.21191	2.35519	2.36866	2.2227	2.82893
RIPPLY2	0.064912	0.0655808	0.117389	0.0853254	0.0571471	0.0703021	0.249285	0.179123	0.12728	0.0690987	0.0525631	0.0428363	0.076685	0.159026	0.0690811	0.150507	0	0.115918	0.178198	0.0746454	0.122518	0.149452	0.0622624	0.176508	0.0771702	0.0583897	0	0.0555125	0.0959857	0.0374058	0.0744553	0.225267	0.08587	0.155356	0.0445311	0.0720693	0.150142	0.120306	0	0.104892	0.0741025	0.0762711	0.156513	0.0672584	0.109659	0.128855	0.0830588	0.144052
CYB5R4	0.617641	0.633658	0.646214	0.579263	0.6679	0.672386	0.835315	0.661335	0.639795	0.65211	0.579518	0.617402	0.552344	0.652336	0.593869	0.605011	0	0.601416	0.66155	0.585545	0.647576	0.764171	0.394917	0.68847	0.68172	0.592473	0	0.542237	0.560615	0.560164	0.52705	0.692491	0.681428	0.802524	0.594054	0.686701	0.770949	0.733547	0	0.604598	0.540296	0.600305	0.543229	0.624244	0.709894	0.786057	0.75265	1.09441
MRAP2	0.220069	0.289444	0.390601	0.201958	0.298777	0.284179	0.341452	0.40141	0.337484	0.325955	0.252596	0.278322	0.187604	0.330808	0.301169	0.227385	0	0.278357	0.455365	0.246725	0.301318	0.284646	0.125008	0.332284	0.338278	0.316468	0	0.180106	0.194069	0.187379	0.210247	0.221727	0.309565	0.309094	0.153878	0.406754	0.321449	0.290779	0	0.227651	0.34051	0.19909	0.18649	0.333597	0.362741	0.623629	0.25453	0.34973
CEP162	0.683466	0.57382	0.656284	0.573908	0.665686	0.593078	0.667957	0.587326	0.717634	0.713869	0.676703	0.526485	0.617908	0.550678	0.663707	0.693927	0	0.498444	0.587761	0.571157	0.628059	0.686248	0.404274	0.765825	0.681742	0.617117	0	0.484276	0.433144	0.519606	0.557299	0.56673	0.587753	0.83604	0.494434	0.644548	0.683787	0.697969	0	0.653422	0.571467	0.557335	0.576393	0.542172	0.675887	0.579534	0.998063	0.558241
TBX18	0.00201373	0.00514671	0.0100537	0.00529755	0	0	0.00486501	0.00149734	0.00224666	0	0.000497797	0.00281596	0	0	0.00496629	0.00242974	0	0.00121421	0.00254033	0.0105795	0.000730342	0.00300071	0	0.00391101	0.00396021	0	0	0	0.000894087	0.00304521	0	0.00211165	0.00183093	0	0.00202756	0.0030975	0.00371924	0.00241106	0	0	0	0.00189201	0	0.0063105	0.00192249	0.00345788	0	0
NT5E	0.0151914	0.019873	0.034188	0.0173175	0.0282717	0.0213139	0.0175397	0.0339566	0.0345107	0.0351709	0.023606	0.0135666	0.0123118	0.0339686	0.0119395	0.0376268	0	0.0258689	0.0272651	0.0119007	0.0585402	0.0485911	0.0131167	0.0587725	0.015794	0.023737	0	0.0204771	0.0256327	0.00820882	0.0164428	0.064396	0.0154791	0	0.0203793	0.0402576	0.0267878	0.0144713	0	0.0226141	0.0282655	0.011071	0.0217707	0.0103151	0.010662	0.0478442	0.0163452	0.094506
SNX14	1.10312	0.988787	1.01273	0.877337	0.963898	0.925715	0.95209	0.940289	0.92961	0.89188	0.977725	0.983039	0.8592	1.05275	0.929669	0.996502	0	0.96646	0.947522	0.870183	0.952837	1.19081	0.690473	0.987851	1.01645	0.913339	0	0.831767	1.1288	0.735347	0.847505	1.09932	0.951325	0.923945	1.01262	0.972552	0.995282	0.947587	0	0.952995	0.826301	0.988006	1.06756	0.724534	0.913159	1.01889	0.92637	0.757222
AL589666.1	0.0485494	0.0448894	0.0810425	0.0490485	0.0574238	0.0563376	0.0895207	0.0653022	0.0657677	0.0503914	0.0546682	0.07304	0.0530949	0.0466457	0.0495061	0.0564355	0	0.0552332	0.0466687	0.0444874	0.0625823	0.0995041	0	0.0642993	0.0539869	0.0552216	0	0.0441943	0.0472322	0.0386609	0.0422735	0.0906857	0.057054	0.0796931	0.0461138	0.0668774	0.0680978	0.0785856	0	0.0641127	0.042533	0.0432421	0.0707485	0.0644349	0.057708	0.0845037	0.0825887	0.161675
SYNCRIP	0.209519	0.215522	0.212696	0.211598	0.23151	0.178189	0.198176	0.171962	0.214375	0.171751	0.17511	0.106781	0.108317	0.279058	0.216546	0.263832	0	0.245303	0.220066	0.226712	0.247133	0.254089	0.0951388	0.264068	0.150358	0.199574	0	0.140142	0.170099	0.200254	0.117589	0.264547	0.15094	0.216937	0.088049	0.234663	0.171712	0.164918	0	0.179519	0.189007	0.0989014	0.242684	0.156563	0.136994	0.239002	0.224026	0.284751
HTR1E	2.00741	1.81328	1.79026	1.42847	1.50019	1.71786	1.96613	1.61265	1.71373	1.78101	1.88936	1.7318	2.0096	1.67084	1.73809	1.64594	0	1.48542	1.53581	1.54477	1.64834	1.71683	1.96689	1.59464	1.64917	1.88394	0	1.79401	1.09974	1.67938	2.13744	1.37286	1.7072	1.66561	1.80216	1.79585	1.72082	1.98939	0	1.64139	1.64255	1.90808	1.63113	1.78718	1.44867	1.50797	1.69739	1.37278
CGA	0.00394698	0.00637771	0.00656337	0.00472395	0.00871717	0.00485279	0.00717499	0.00716896	0.00525452	0	0.00221368	0	0	0.0333231	0.00226527	0.0124189	0	0.00715239	0.00929259	0.00521796	0.00525869	0.00810776	0.0122699	0.00648473	0.00159882	0	0	0.00235689	0.00883641	0.00252892	0.00328234	0.0212757	0.00151201	0	0	0.00162968	0.00142355	0.00337169	0	0.00655291	0	0.00175317	0.0210587	0	0	0.0108213	0	0.0270457
ZNF292	1.88447	1.72101	1.7932	1.70972	1.74486	1.8383	1.57887	1.88391	1.73741	1.73257	1.7947	1.79063	1.60143	1.71169	1.74147	1.67886	0	1.89028	1.77945	1.68085	1.76889	1.88895	1.28894	1.71958	1.84877	1.71128	0	1.61287	1.63653	1.66727	1.67959	1.80993	1.67484	1.74091	1.70805	1.74007	1.74284	1.72363	0	1.69365	1.61467	1.4839	1.78535	1.54522	1.83766	1.79883	1.55522	1.83094
GJB7	0.0175071	0.0136003	0.0149256	0.0239981	0.0136058	0.0141778	0.0021445	0.0120407	0.0118694	0.00995218	0.00943928	0.0122499	0.00465832	0.0234096	0.0132535	0.0172998	0	0.016545	0.0148503	0.0164829	0.00951567	0.0300611	0.022186	0.0306744	0.00551324	0.00568753	0	0	0.0288903	0.0175082	0.0118812	0.0346381	0.0114624	0	0.0073538	0.015328	0.0131424	0.0120071	0	0.0142946	0.00765143	0.00342357	0.0157361	0.00266917	0.00513506	0.0134741	0.0467675	0.023423
SMIM8	0.833812	0.6738	0.724924	0.608249	0.659531	0.659846	0.46953	0.690294	0.775626	0.726402	0.685383	0.667547	0.692538	0.809923	0.773789	0.715615	0	0.733695	0.667177	0.762596	0.734715	0.850455	0.596065	0.586302	0.630741	0.658734	0	0.419225	0.536048	0.591087	0.663378	0.794364	0.656272	0.635311	0.713087	0.743874	0.644267	0.649303	0	0.726988	0.653324	0.618354	0.742176	0.499471	0.576983	0.800357	0.871036	0.426457
AL049697.1	0.00614717	0.00585639	0.00793176	0.00774959	0.00621892	0.00267432	0	0.011402	0.0102183	0.0184587	0.00424757	0.00355971	0	0.0123197	0.0154532	0.00109127	0	0.0101146	0.0074003	0	0.00759848	0.0076537	0	0.0156603	0.000489064	0.00128616	0	0	0.00676689	0.008443	0	0.00384339	0.00684063	0.00874991	0	0.0084656	0.0104218	0.00372908	0	0.00551466	0	0.00253451	0.00309279	0.00221072	0.00480482	0.0103621	0.012554	0.0109729
SLC35A1	0.226596	0.244243	0.266281	0.287465	0.309582	0.318089	0.219029	0.350146	0.265085	0.172945	0.234463	0.221759	0.218224	0.32585	0.243389	0.277085	0	0.294467	0.297544	0.22967	0.30503	0.259964	0.0530587	0.227002	0.219312	0.15495	0	0.194071	0.214541	0.199789	0.219051	0.411615	0.26496	0.151685	0.11487	0.171671	0.169719	0.197441	0	0.220094	0.206586	0.135286	0.282479	0.114713	0.191222	0.238684	0.0924137	0.0515785
RARS2	0.63274	0.571328	0.680657	0.601399	0.588487	0.640915	0.532878	0.643677	0.589275	0.565268	0.618285	0.604192	0.496425	0.644027	0.572359	0.590499	0	0.699555	0.56153	0.575963	0.627317	0.713188	0.356757	0.630782	0.617314	0.529794	0	0.586216	0.551166	0.510582	0.477483	0.59009	0.584908	0.541397	0.567874	0.631357	0.577826	0.564479	0	0.575223	0.437748	0.500371	0.637841	0.535297	0.646938	0.614121	0.593225	0.468588
ORC3	1.08959	0.865622	0.995946	0.861144	0.798519	0.742509	0.666047	0.911594	0.905606	0.872472	0.862407	0.925091	0.779551	1.12676	1.01632	0.991441	0	1.00285	0.866791	0.927188	0.947371	1.12668	0.77316	0.990333	0.832528	0.771204	0	0.6333	0.989339	0.792213	0.726405	1.08891	0.899568	0.943593	0.897386	0.909396	0.788013	0.813372	0	0.784209	0.840159	0.67279	1.13977	0.593374	0.771707	0.866652	1.00675	0.557438
AKIRIN2	0.170215	0.163908	0.238388	0.197283	0.219265	0.177749	0.283601	0.259773	0.216867	0.249822	0.167813	0.194064	0.123271	0.278368	0.164805	0.204454	0	0.162952	0.274007	0.153337	0.242207	0.250212	0.0883094	0.257077	0.224522	0.147183	0	0.196361	0.166585	0.153815	0.158251	0.243309	0.171516	0.268608	0.146728	0.199351	0.274616	0.213719	0	0.1925	0.147767	0.155993	0.186224	0.166784	0.280038	0.251368	0.200885	0.179337
SPACA1	0	0.000591166	0.00577251	0.00844479	0.00549124	0	0.0021445	0.00465828	0.00525941	0	0.0025574	0.00198899	0	0.00602919	0.00089891	0.0029908	0	0.00244078	0.00236775	0.00342862	0.00609324	0.00321002	0	0.00311035	0.00279986	0.00264661	0	0	0.0108919	0.00089746	0	0	0.00147991	0	0	0.00290584	0.0024337	0.00074161	0	0.000916825	0.00188262	0	0.00313554	0.00694132	0.00385074	0.00239762	0	0.0142378
CNR1	0.433492	0.610084	0.737086	0.865809	0.736519	0.770043	0.769801	0.739155	0.729737	0.949742	0.615802	0.716502	0.631218	0.589669	0.602203	0.782445	0	0.612907	0.763188	0.623426	0.779103	0.695169	0.547588	0.928308	0.871615	0.638342	0	0.6684	0.625768	0.626492	0.527639	0.706057	0.618419	0.675472	0.438212	0.791174	0.768919	0.817334	0	0.636356	0.652906	0.420248	0.575737	0.657495	0.822817	1.09507	0.9445	0.412699
RNGTT	1.21094	1.23763	1.31196	1.22654	1.2429	1.29609	1.22427	1.29771	1.20783	1.21907	1.12692	1.29593	1.00942	1.30852	1.19583	1.30328	0	1.29079	1.18503	1.24004	1.30491	1.3037	0.718992	1.24772	1.33545	1.20466	0	1.26869	1.42197	1.19955	1.07101	1.16923	1.29456	1.28368	1.15181	1.27685	1.20442	1.17007	0	1.09861	1.09992	1.25583	1.24294	0.983419	1.22732	1.32724	1.34421	1.37361
PNRC1	0.139273	0.119097	0.243703	0.136619	0.0947887	0.186593	0.319842	0.265658	0.144528	0.107424	0.0829937	0.0801037	0.0459949	0.243025	0.107456	0.128672	0	0.0681839	0.286342	0.0803765	0.136466	0.220643	0.0468273	0.173241	0.152767	0.0825003	0	0.179955	0.242454	0.118947	0.182947	0.319571	0.14714	0.159926	0.0828901	0.087587	0.346288	0.221829	0	0.243044	0.0474502	0.173784	0.182811	0.136172	0.252123	0.216901	0.102336	0.117174
SRSF12	0.414865	0.357457	0.481036	0.366852	0.320619	0.30529	0.353391	0.477943	0.417621	0.39825	0.366805	0.44985	0.344992	0.492335	0.398548	0.392496	0	0.318205	0.368566	0.376183	0.442071	0.528306	0.27716	0.499304	0.300277	0.350407	0	0.285691	0.422734	0.286156	0.391926	0.526448	0.385329	0.352356	0.304579	0.430423	0.422206	0.443208	0	0.432473	0.348307	0.350684	0.507887	0.230763	0.333837	0.442509	0.34474	0.160604
PM20D2	0.363137	0.312246	0.371662	0.370545	0.317899	0.34914	0.173502	0.379152	0.340022	0.282523	0.260598	0.301159	0.215502	0.419393	0.211772	0.298504	0	0.210683	0.320583	0.208828	0.284508	0.464946	0.208962	0.356724	0.310595	0.21526	0	0.340227	0.378188	0.275368	0.294205	0.508727	0.311174	0.257401	0.22458	0.292384	0.278576	0.317978	0	0.342833	0.174723	0.204319	0.415197	0.197066	0.185068	0.338426	0.186247	0.110785
GABRR1	0.0189121	0.0182835	0.0275823	0.0599543	0.0360336	0.0169623	0.029106	0.0495198	0.05338	0.0307706	0.0224978	0.0155543	0.0329982	0.0902579	0.0383447	0.0518744	0	0.043401	0.039366	0.0176741	0.0393908	0.0864934	0.00617948	0.119399	0.00584751	0.0081033	0	0.00749805	0.078732	0.0204958	0.0165427	0.0950669	0.0337342	0.0830891	0.0162949	0.0541813	0.0456472	0.047583	0	0.0214693	0.0260237	0.0230927	0.070193	0.00496663	0.012957	0.0709437	0.0612949	0.0423334
GABRR2	0.0146002	0.00562874	0.0062906	0.00636881	0.00933954	0.00154607	0.00770138	0.00727662	0.0085388	0.00543656	0.00471751	0.00524691	0.00820968	0.00857747	0.00809754	0.00937129	0	0.00572567	0.00629977	0.012807	0.00408217	0.0170571	0	0.01638	0.00370002	0.0075763	0	0.00254095	0.0133171	0.00731049	0	0.0255082	0.00769202	0	0.00935307	0.00345286	0.00360297	0.00314698	0	0.00792825	0.00929912	0	0.00850538	0.00843951	0.00658239	0.00845964	0	0.0315582
UBE2J1	0.372516	0.282326	0.442978	0.379987	0.301739	0.381036	0.272752	0.525171	0.431657	0.403965	0.382446	0.373809	0.300475	0.639337	0.391361	0.551056	0	0.338236	0.460786	0.330514	0.414193	0.472152	0.142725	0.492976	0.419579	0.355113	0	0.373214	0.319798	0.227728	0.316194	0.423864	0.350067	0.452788	0.193497	0.393814	0.437604	0.440003	0	0.402272	0.283284	0.230608	0.396553	0.302393	0.42353	0.404863	0.326142	0.246758
RRAGD	0.34861	0.301819	0.34108	0.329538	0.357312	0.35131	0.334238	0.426807	0.399659	0.313255	0.310086	0.287234	0.211148	0.259667	0.29676	0.390955	0	0.368444	0.434994	0.377144	0.383477	0.444416	0.167882	0.442516	0.293499	0.232233	0	0.278844	0.2915	0.300258	0.281776	0.463265	0.340906	0.332074	0.218056	0.322891	0.369963	0.30278	0	0.310143	0.303267	0.202127	0.364583	0.213179	0.321484	0.518655	0.37734	0.336337
ANKRD6	0.242192	0.290274	0.298842	0.645928	0.511393	0.247135	0.588927	0.301648	0.501807	0.428078	0.457775	0.632343	0.312271	0.373875	0.295523	0.480146	0	0.490528	0.458704	0.445187	0.219451	0.359118	0.194173	0.650115	0.518742	0.248929	0	0.356681	0.358016	0.527556	0.390156	0.515648	0.355083	0.41454	0.216787	0.324241	0.427499	0.559154	0	0.362928	0.570175	0.297941	0.496229	0.282573	0.352517	0.486433	0.668427	0.712896
LYRM2	0.348601	0.295064	0.489516	0.519492	0.335658	0.30675	0.443298	0.471423	0.416226	0.354965	0.290833	0.325807	0.235763	0.598498	0.307669	0.530153	0	0.386165	0.598483	0.281638	0.361207	0.616316	0.229849	0.527894	0.291004	0.332033	0	0.236946	0.515839	0.21058	0.270793	0.745294	0.416328	0.474539	0.374701	0.310179	0.500134	0.422015	0	0.429722	0.322926	0.306944	0.533703	0.29264	0.295096	0.53277	0.258488	0.505582
MDN1	1.20229	1.13473	1.14666	0.905794	1.016	1.09149	1.10916	1.18032	1.05318	1.07807	0.970781	1.15931	0.95103	1.18553	1.15104	1.08833	0	1.09347	1.01991	1.22888	1.19005	1.47538	0.797646	1.14406	1.11064	0.993594	0	1.06099	1.17053	0.978756	0.968529	1.33997	1.21658	1.24303	1.00174	1.12477	1.09519	1.12366	0	1.19208	1.03204	1.08585	1.22833	0.912869	1.08968	1.07434	1.02349	0.955195
CASP8AP2	0.712264	0.589827	0.597954	0.441771	0.455733	0.467451	0.433341	0.635372	0.589967	0.653615	0.664813	0.585661	0.745208	0.635876	0.62708	0.568993	0	0.470464	0.611158	0.464126	0.548286	0.674348	0.591172	0.576027	0.568325	0.607696	0	0.433867	0.519171	0.420915	0.690447	0.654339	0.61189	0.608415	0.677383	0.628219	0.599838	0.645536	0	0.611047	0.533348	0.536114	0.56167	0.512445	0.572897	0.60875	0.51276	0.287305
GJA10	0	0.0063532	0.00549148	0.00733089	0.00511639	0.00752954	0	0.00158505	0.000905393	0.00581104	0	0.00412895	0.00542844	0.00311487	0.00200275	0	0	0.00179079	0.00340156	0.00382206	0.00126921	0.00346485	0.00900372	0.00397633	0.00392548	0.00182201	0	0.00265564	0.00817439	0.00134135	0	0.00176246	0.00242702	0	0.0028335	0.00450721	0	0.00261243	0	0.000933037	0	0	0.00290089	0	0.00213263	0	0	0.00509745
BACH2	0.783154	0.930111	0.77816	0.797482	0.921692	0.908716	0.402075	0.80494	1.03661	0.992223	0.712138	1.0722	0.785654	0.66201	0.969469	0.857676	0	0.791919	0.711854	0.905434	0.919753	0.751611	0.701685	0.966413	0.919754	0.765452	0	0.807425	0.607931	0.700033	0.810229	0.555639	0.829934	0.740349	0.537756	1.13338	0.484121	0.575663	0	0.837922	0.941331	0.656615	0.629485	0.567597	0.511653	0.700887	1.084	0.542795
MAP3K7	0.958996	0.894084	0.955159	0.932902	1.00498	1.032	1.06923	1.03347	0.931983	0.945357	0.984866	0.962704	0.809096	0.855379	0.845855	0.894497	0	0.978909	1.05849	0.908909	1.0264	1.04465	0.661645	0.918924	0.940524	0.836114	0	0.949415	1.10355	0.888287	0.825687	1.05153	0.931651	1.10273	0.848212	0.911278	0.952121	0.929645	0	1.00404	0.742922	0.868621	0.936383	0.796297	0.932947	0.964775	0.916839	1.19617
EPHA7	0.869792	0.915449	1.20069	0.832007	0.945298	1.12932	0.825395	0.972843	0.761729	1.01258	1.07082	1.03784	0.847543	0.904382	0.69184	0.797641	0	0.621595	0.965203	0.83935	0.889254	1.00969	0.95096	0.814286	1.13629	0.974453	0	1.13488	0.98041	0.951016	1.15214	0.854472	0.961339	0.975483	1.23862	0.932951	1.05083	1.3088	0	0.990867	0.688292	1.16523	1.04548	0.998285	1.05916	0.773846	0.913144	0.686475
MANEA	0.073635	0.0429911	0.0891963	0.0686561	0.0641642	0.0632439	0.0996502	0.0884003	0.0774562	0.109538	0.062175	0.0487368	0.0381951	0.103917	0.0484981	0.0724699	0	0.0818109	0.106208	0.0540697	0.0714364	0.092925	0.0163272	0.111954	0.0563401	0.0593942	0	0.0667523	0.0553495	0.0249271	0.02932	0.0832166	0.0560444	0.0441157	0.0219457	0.0760731	0.102605	0.0865166	0	0.0699163	0.039097	0.0344722	0.0600511	0.0349063	0.102876	0.108112	0.0562324	0.101714
FUT9	2.21601	1.91664	1.94052	1.97879	2.09966	2.25422	2.16665	1.92906	1.96057	2.09836	2.21448	1.99206	2.02061	1.70293	2.0852	2.02162	0	2.18545	1.91376	2.35298	1.91077	2.07654	1.93144	1.96316	2.31497	2.05097	0	2.03845	1.92711	2.02841	1.89938	1.95427	1.93954	2.07521	2.00724	1.93462	2.23466	2.02904	0	1.89697	1.72487	1.80073	1.76431	2.21566	2.52616	1.71201	1.84844	2.00004
UFL1	0.463241	0.353949	0.443329	0.354782	0.342536	0.422922	0.280743	0.378346	0.340518	0.291444	0.32674	0.331446	0.245627	0.565212	0.285053	0.437671	0	0.435491	0.483314	0.315279	0.412151	0.501194	0.106759	0.463847	0.380316	0.317164	0	0.252769	0.534866	0.24358	0.268088	0.59901	0.362389	0.380309	0.277547	0.255926	0.384237	0.317016	0	0.360535	0.288524	0.288484	0.514111	0.181233	0.355224	0.375587	0.252592	0.168844
FHL5	0.00736387	0.00296766	0.00512457	0.00342517	0.00530672	0.00196666	0	0.000869856	0.00126913	0	0.00128394	0	0	0	0.00166111	0	0	0.00499375	0.00162196	0.00251913	0.00193063	0.00330629	0	0	0.000338243	0.00257662	0	0	0.00167087	0	0	0.00440685	0.00140369	0.0085633	0	0.00228234	0.00128906	0.000731549	0	0	0	0	0.00246918	0	0	0.00195224	0	0.0800306
GPR63	0.625383	0.585316	0.712698	0.622812	0.643821	0.742141	0.718122	0.693848	0.62815	0.691535	0.724604	0.57532	0.397297	0.571909	0.537044	0.631996	0	0.591202	0.56489	0.563797	0.643912	0.713323	0.253101	0.670151	0.698139	0.523018	0	0.720387	0.526571	0.724277	0.583285	0.729125	0.629058	0.741581	0.506682	0.599245	0.659203	0.619757	0	0.640285	0.46858	0.562441	0.623723	0.547439	0.827742	0.498622	0.481583	0.735172
NDUFAF4	0.184021	0.159286	0.249966	0.203992	0.152896	0.19478	0.48492	0.354632	0.187479	0.174431	0.143063	0.143174	0.105003	0.28748	0.170356	0.301382	0	0.160253	0.371392	0.142808	0.210334	0.260736	0.0698477	0.23913	0.227234	0.126336	0	0.176914	0.216978	0.119005	0.160558	0.301666	0.206972	0.160641	0.0902434	0.154631	0.393921	0.322895	0	0.236577	0.0994028	0.1518	0.191081	0.124111	0.299095	0.279457	0.170431	0.146955
KLHL32	0.966325	0.827178	0.703642	0.627346	0.626236	0.727714	0.407416	0.763579	0.648882	0.762356	0.558876	0.71676	0.548576	0.636923	0.579172	0.622929	0	0.569517	0.647719	0.614458	0.607217	0.833047	0.563554	0.690955	0.688905	0.716061	0	0.840909	0.805607	0.810165	0.912489	0.686386	0.846366	0.895218	0.736149	0.797128	0.622836	0.704539	0	0.631536	0.5845	0.853121	0.867896	0.517596	0.556642	0.474747	0.643835	0.324142
MMS22L	0.28283	0.190863	0.176016	0.137949	0.071361	0.168474	0.0447414	0.219834	0.0871243	0.0497438	0.101894	0.126446	0.113961	0.192912	0.16614	0.119	0	0.185754	0.157685	0.143025	0.154722	0.313191	0.0348836	0.122293	0.128504	0.138127	0	0.184493	0.20394	0.124084	0.0973024	0.156264	0.14469	0.265883	0.137345	0.125596	0.0871246	0.121805	0	0.125004	0.0806228	0.295209	0.200043	0.0949823	0.0838737	0.0941453	0.109669	0.236324
POU3F2	0.0400812	0.0243123	0.0459703	0.0328166	0.0229951	0.0705071	0.085385	0.0526011	0.0381556	0.0298192	0.0286515	0.0352459	0.0247689	0.0372418	0.0311189	0.0223225	0	0.0260996	0.0451182	0.0316873	0.0275231	0.0482167	0.038595	0.0787192	0.0671994	0.0442144	0	0.0596623	0.0354544	0.0310132	0.0439627	0.0845107	0.036197	0.0927034	0.0133741	0.034461	0.083288	0.0507816	0	0.0815486	0.0453065	0.0209965	0.0167871	0.0484176	0.0671658	0.0335016	0.0262131	0.700349
FBXL4	0.882294	0.677389	0.681734	0.621719	0.606841	0.719903	0.164641	0.65272	0.503552	0.551666	0.613868	0.563717	0.407864	0.513335	0.609462	0.579379	0	0.776538	0.608686	0.701717	0.65928	0.845701	0.444362	0.548425	0.648733	0.630393	0	0.494171	0.581027	0.484778	0.439863	0.617582	0.588367	0.609816	0.5956	0.592179	0.489065	0.469166	0	0.676118	0.396743	0.467909	0.638687	0.394154	0.400927	0.600379	0.624907	0.195909
FAXC	0.933425	0.878216	0.975343	0.725844	0.758551	0.868607	0.726466	1.01403	0.971238	0.839395	0.808676	0.771575	0.64888	0.999592	0.889164	0.976182	0	0.9882	0.975156	0.911531	0.86848	1.07998	0.473683	1.01271	0.814547	0.750938	0	0.79885	0.751	0.775044	0.67854	1.02221	0.942115	1.08611	0.674478	0.911189	0.948782	0.876683	0	0.847634	0.789925	0.626814	0.94409	0.561162	0.92433	1.02856	0.809987	0.73876
COQ3	0.173061	0.152864	0.170257	0.132908	0.13726	0.100259	0.132346	0.2293	0.163017	0.13079	0.11939	0.0919553	0.0974281	0.19591	0.159189	0.183528	0	0.150806	0.230201	0.14525	0.152782	0.194058	0.0810251	0.224162	0.125743	0.105009	0	0.101819	0.120438	0.107692	0.117647	0.162385	0.146818	0.160534	0.0970542	0.11222	0.163769	0.15716	0	0.115033	0.113188	0.0993262	0.171529	0.0726655	0.103582	0.155786	0.143854	0.178679
PNISR	2.07307	1.97276	1.97566	1.85767	1.7805	1.9485	2.2446	2.17317	1.86715	1.9737	2.16143	1.99961	2.24553	2.17498	2.03793	1.81822	0	1.81648	1.9012	1.64715	1.81948	2.22788	2.05386	1.96447	1.96522	2.11405	0	2.0422	2.0351	1.7843	2.12755	2.29539	2.0624	2.05134	2.13323	1.92911	2.20934	2.20951	0	1.95642	1.91405	1.95035	2.00741	2.02822	1.97576	1.87933	1.64586	2.12457
USP45	0.599684	0.554557	0.662123	0.514927	0.583809	0.545138	0.860646	0.627423	0.526056	0.521096	0.431917	0.467413	0.2746	0.779494	0.540464	0.560663	0	0.546261	0.500679	0.408896	0.593133	0.794356	0.294031	0.576285	0.531806	0.439356	0	0.542397	0.719195	0.43949	0.485632	0.834583	0.624812	0.708508	0.536708	0.497105	0.695054	0.679253	0	0.638557	0.452089	0.577317	0.676528	0.556568	0.675572	0.713772	0.372737	0.796304
TSTD3	0.0704914	0.0638633	0.0874381	0.0783835	0.0558815	0.0294541	0.0623438	0.111048	0.0848365	0.092464	0.0481583	0.0379206	0.0438979	0.118425	0.070511	0.0774541	0	0.0621936	0.101968	0.0498538	0.0804995	0.0938197	0.0213656	0.066904	0.0500494	0.0444531	0	0.0609846	0.125266	0.0505185	0.0837832	0.137599	0.0726023	0.127675	0.0352867	0.048393	0.0891817	0.092277	0	0.0477367	0.0457633	0.0830975	0.10797	0.0556257	0.0810622	0.0857555	0.0191918	0.0234221
CCNC	0.893299	0.602489	0.773259	0.693845	0.637486	0.636578	0.697665	0.75258	0.702961	0.674448	0.620035	0.61803	0.465436	1.09174	0.620415	0.836232	0	0.764616	0.864125	0.573308	0.799291	0.937401	0.329924	0.797252	0.672331	0.679882	0	0.528869	0.891118	0.488976	0.428566	0.981796	0.635639	0.542256	0.736381	0.637832	0.703808	0.541514	0	0.640473	0.455944	0.636526	0.883679	0.517978	0.599344	0.720058	0.603434	0.343745
MCHR2	1.26829	0.822447	0.965705	0.87283	0.902992	0.897746	0.588211	0.824309	1.2845	0.924649	1.6051	1.01436	1.08024	1.28919	1.38021	1.32656	0	1.46739	0.930989	1.40992	0.857586	1.38206	0.882055	1.08565	0.974435	1.32212	0	0.720277	0.777082	0.906932	0.723296	1.13217	0.90794	1.13764	1.1699	1.34884	0.753988	0.612746	0	0.881592	1.01188	0.791708	0.876678	0.493137	1.07362	1.05842	1.10409	0.43826
SIM1	0.00241398	0.00595372	0.00260999	0.00825818	0.00729631	0.00213924	0.00393207	0.00201657	0.00389834	0.00247435	0.000741544	0.00346328	0.00322378	0.0117712	0.00229144	0.00697171	0	0.00480508	0.00214862	0.00324376	0.00885519	0.00438362	0	0.00942409	0.00131709	0.00376014	0	0	0.016044	0.00175377	0	0.00186297	0.00281583	0.0092193	0.00921818	0.00306588	0.00542223	0.00111288	0	0.00634277	0.00201399	0	0.00590389	0	0.00121778	0	0	0.00564527
ASCC3	1.56638	1.38403	1.55205	1.38671	1.44269	1.61395	1.47933	1.44358	1.38885	1.47183	1.57249	1.49948	1.33116	1.42299	1.41449	1.46628	0	1.63487	1.46267	1.35567	1.4299	1.55861	1.31944	1.45079	1.59377	1.49787	0	1.52911	1.46554	1.35619	1.3678	1.38851	1.45452	1.65556	1.5675	1.49833	1.51247	1.51283	0	1.53743	1.25981	1.55645	1.40597	1.42802	1.52253	1.46791	1.35072	1.6442
GRIK2	3.116	2.79239	2.83666	2.79308	2.74098	3.01857	2.73607	2.76241	2.55966	2.79365	2.96042	2.88446	2.66965	2.68173	2.74117	2.69956	0	3.04321	2.70087	2.65513	2.85038	2.82165	2.60096	2.77966	2.94995	2.79705	0	2.9847	2.9968	2.89623	2.66015	2.78884	2.67449	2.7152	2.93448	2.65168	2.80854	2.79939	0	2.73458	2.5922	2.87012	2.99079	2.9391	2.84839	2.59212	2.53744	2.5985
HACE1	1.11859	0.959917	1.13566	1.0961	1.0797	1.18118	1.26046	1.30724	1.125	1.11512	0.927424	0.939225	0.787993	1.15783	0.984139	1.17059	0	1.11643	1.1074	1.04232	1.03829	1.28995	0.703528	1.0889	1.08275	0.962902	0	1.19776	1.20006	1.02155	0.846071	1.30348	1.15653	1.21773	0.9152	1.03499	1.25052	1.13347	0	1.00061	0.816652	1.0273	1.11878	1.05518	1.17848	1.1043	1.0323	1.18525
LIN28B	0.336848	0.263673	0.470537	0.373777	0.414949	0.318076	0.240458	0.324143	0.347743	0.488184	0.349806	0.276607	0.17477	0.396641	0.346571	0.34722	0	0.470232	0.366327	0.301393	0.37516	0.649289	0.304832	0.332293	0.386396	0.379474	0	0.30682	0.422965	0.28478	0.268779	0.605165	0.323005	0.402538	0.195001	0.450463	0.421095	0.28753	0	0.501129	0.282782	0.178911	0.341466	0.323931	0.28372	0.377326	0.36046	0.546147
BVES	0.0222094	0.0488147	0.0370338	0.0288522	0.0360369	0.0203956	0.0620381	0.0536412	0.0560134	0.0406738	0.0209902	0.108432	0.0113605	0.0276059	0.0240493	0.0453631	0	0.0328541	0.0267599	0.025095	0.0476255	0.0337563	0.0390462	0.0389391	0.0235246	0.0242616	0	0.0111143	0.0198034	0.0312694	0.0466244	0.0609996	0.0484754	0.111239	0.0206329	0.0727747	0.0408611	0.0488344	0	0.0681053	0.0398906	0.0298873	0.0238397	0.0205805	0.0323281	0.0308841	0.0232564	0.026926
POPDC3	0.167837	0.169681	0.205546	0.145042	0.159348	0.151576	0.211902	0.230088	0.207748	0.208831	0.156668	0.151029	0.0811765	0.210654	0.191486	0.18027	0	0.170958	0.258436	0.125787	0.223948	0.235082	0.145852	0.240724	0.102464	0.126878	0	0.137395	0.120076	0.160346	0.154605	0.234898	0.165241	0.260689	0.100234	0.194167	0.201946	0.186982	0	0.207831	0.155335	0.130417	0.177585	0.152858	0.113534	0.265682	0.158876	0.0830348
PREP	0.820022	0.998483	0.979126	0.728767	0.812326	0.792174	0.930861	1.10648	0.945085	0.974255	0.888804	0.961068	0.723728	0.947813	0.964053	0.76243	0	0.799198	0.917465	0.836586	1.1239	1.0458	0.94689	0.985309	0.835697	0.813857	0	0.834105	0.703254	0.745509	0.792503	0.868701	1.08069	1.07597	0.82312	1.07002	0.882686	0.972175	0	0.983804	0.833694	0.973947	0.726367	0.796186	0.708905	1.01815	0.839086	0.634959
ATG5	1.2025	1.15077	1.11023	0.969212	1.02173	1.19989	1.01201	1.19874	1.06195	1.16427	1.08307	1.20051	0.943803	1.33174	1.12384	1.09882	0	1.16804	1.18157	1.07914	1.24177	1.42228	0.875558	1.17766	1.08414	1.09258	0	0.967865	1.11293	0.898394	0.863639	1.2455	1.2239	1.12297	1.28991	1.20761	1.10868	1.05806	0	1.04402	0.955271	1.16638	1.24063	0.858529	0.89242	1.19937	1.10266	0.971715
PRDM1	0.00749939	0.0086001	0.0281835	0.0173418	0.0280945	0.0344201	0.0105189	0.023813	0.0192272	0.0267234	0.0090154	0.0123706	0.0106149	0.0422536	0.00808551	0.0313567	0	0.0296401	0.0383857	0.0068834	0.0414022	0.0683831	0.00646347	0.0355142	0.00366616	0.00544739	0	0.0124833	0.0251351	0.0064858	0.0331375	0.0392532	0.0236058	0	0.0200978	0.0325476	0.00891225	0.0159016	0	0.00877968	0.00221223	0.0136334	0.0789178	0.0121241	0	0.0334219	0.00549873	0.00351014
CRYBG1	0.0464948	0.0367857	0.134836	0.272175	0.134114	0.0517496	0.0413287	0.0998253	0.0950628	0.0657214	0.0266675	0.0496495	0.0246672	0.218912	0.0441822	0.149336	0	0.132623	0.104281	0.0530724	0.0981142	0.143644	0	0.178853	0.028566	0.0154215	0	0.0505031	0.270951	0.0831539	0.0410728	0.180158	0.0521682	0.0568047	0.0171914	0.0668755	0.0511821	0.0687597	0	0.0601153	0.0578073	0.0348107	0.181979	0.00874956	0.0253536	0.137932	0.119627	0.0570186
RTN4IP1	0.381315	0.300462	0.341713	0.268692	0.274121	0.263844	0.199133	0.348332	0.351826	0.299915	0.282366	0.329811	0.229872	0.491646	0.354881	0.347801	0	0.34834	0.275623	0.336295	0.299463	0.512057	0.185846	0.34435	0.305296	0.301918	0	0.1981	0.444932	0.224917	0.263612	0.488385	0.3664	0.32153	0.44482	0.336519	0.280359	0.275215	0	0.288897	0.209953	0.355375	0.371339	0.167883	0.324084	0.312287	0.352818	0.134667
QRSL1	0.235445	0.251084	0.268098	0.215718	0.220981	0.259973	0.211338	0.293101	0.255263	0.21928	0.237456	0.257925	0.208575	0.292598	0.232636	0.340727	0	0.26617	0.30316	0.287806	0.230578	0.377859	0.119253	0.256807	0.225901	0.1712	0	0.171614	0.374476	0.170647	0.20678	0.312728	0.322655	0.220532	0.219624	0.269028	0.290647	0.247908	0	0.228729	0.187225	0.264249	0.305615	0.134368	0.192022	0.275427	0.324977	0.159425
CD24	0	0	0.00892167	0.00591366	0.00463062	0.00973743	0.0234556	0.00451792	0.00525524	0.00564336	0.0013247	0.0083163	0.00546895	0.00395206	0	0.00379654	0	0.00582804	0	0.00136976	0.00591807	0.00134212	0	0.0181714	0.00390321	0.0020103	0	0.00403277	0.00311116	0.00406828	0.0145942	0.0107927	0.00463592	0.0183886	0.0013507	0.00491165	0.0040099	0.00637566	0	0.0026129	0.00836145	0	0.00493859	0.00306653	0.000951003	0.00200436	0.00580111	0
BEND3	0.0386863	0.0471555	0.0470797	0.0503747	0.0319987	0.0273951	0.0202707	0.0364343	0.051481	0.0125793	0.0329283	0.0490433	0.0314572	0.048197	0.0502722	0.0849795	0	0.11673	0.0334834	0.0508557	0.0552974	0.0560926	0	0.0706561	0.0395469	0.042997	0	0.0309115	0.038995	0.0378524	0.0449594	0.0765709	0.03476	0.00587611	0.0281671	0.0480257	0.0255477	0.0240449	0	0.0319457	0.025301	0.0160699	0.043534	0.00928235	0.0169082	0.033576	0.0692327	0.0807837
PDSS2	0.877506	0.873972	0.888546	0.766639	0.715711	0.669652	0.787283	0.840875	0.806533	0.813593	0.739782	0.771056	0.757075	0.777472	0.823896	0.857926	0	0.765178	0.822102	0.793459	0.837468	0.888334	0.717774	0.844301	0.83625	0.694432	0	0.824585	0.858225	0.827102	0.904238	0.728861	1.00649	1.00614	0.870501	0.763048	0.901486	0.998532	0	0.717715	0.717741	0.898493	0.799533	0.734561	0.879868	0.85538	0.960592	0.982654
SOBP	1.83345	2.01537	1.94549	1.90566	2.05392	1.94734	1.83623	1.90883	2.09539	1.98361	1.89902	1.87264	1.8694	1.73214	2.00826	1.97074	0	1.98965	1.94713	1.9801	2.05758	1.95229	1.69922	2.14017	1.95271	1.89518	0	1.7936	1.3552	1.87334	1.7052	1.85056	1.88046	1.95213	1.57888	2.16512	1.72874	1.80659	0	1.80783	2.07985	1.36995	1.72647	1.76319	1.86619	1.89849	2.01804	1.63153
SCML4	0.00811857	0.00965336	0.0105169	0.0136151	0.0308093	0.00823079	0.0244574	0.0119432	0.0144363	0.00492483	0.00811325	0.013208	0	0.0179026	0.00821892	0.016508	0	0.0135461	0.0122205	0.00450555	0.00741974	0.00688077	0.015705	0.0106381	0.00381758	0.00811941	0	0.0101814	0.0158941	0.0214638	0.00955217	0.0146284	0.00924547	0	0.0137283	0.0226599	0.0121055	0.00724809	0	0.00840092	0.00693219	0.0105357	0.0206784	0.00884417	0.00838854	0.0158914	0	0.0300051
SEC63	0.768367	0.781943	0.809277	0.668073	0.745732	0.770288	0.74815	0.873763	0.80558	0.725515	0.825535	0.77963	0.651386	0.87341	0.865427	0.782058	0	0.847706	0.800979	0.793375	0.805974	0.977948	0.502609	0.874392	0.712117	0.719672	0	0.66197	0.700613	0.718054	0.575067	0.941692	0.771484	0.773712	0.672777	0.812709	0.728177	0.719821	0	0.792955	0.720677	0.700318	0.810095	0.461351	0.674838	0.88448	0.821175	0.859739
OSTM1	0.448461	0.487261	0.554092	0.46116	0.478456	0.462096	0.454365	0.568623	0.564841	0.349365	0.394681	0.353686	0.363729	0.684464	0.507286	0.571958	0	0.573512	0.51203	0.467707	0.571473	0.576054	0.3716	0.573146	0.453899	0.383583	0	0.390452	0.308603	0.327987	0.384392	0.587279	0.447239	0.526208	0.264416	0.425549	0.496476	0.487883	0	0.53523	0.409711	0.254228	0.442597	0.359184	0.383484	0.515444	0.48568	0.639351
NR2E1	0.00119581	0	0.00207759	0.00607546	0	0	0.00430073	0.00394199	0.0024689	0.00183049	0.0026695	0	0.0085097	0	0.000621215	0.00320955	0	0	0.000854229	0.00392069	0	0.000751404	0	0.00156776	0.00287051	0.000620815	0	0	0.0030835	0	0	0.00235291	0.00150975	0	0	0.002585	0.00144308	0.00048049	0	0.00200831	0.00296807	0.00441296	0	0	0	0	0	0.00495104
SNX3	0.535811	0.548239	0.723137	0.653062	0.541386	0.586943	1.35138	0.89741	0.734444	0.648105	0.534533	0.528299	0.435469	0.844306	0.590681	0.680314	0	0.571734	1.06013	0.53446	0.684921	0.718503	0.521878	0.742506	0.771657	0.551198	0	0.621943	0.780731	0.407388	0.56703	0.883261	0.671031	0.778168	0.481027	0.609506	1.02651	0.765489	0	0.644481	0.562601	0.555473	0.606647	0.740018	0.901911	0.749183	0.51533	1.05748
AFG1L	0.781824	0.7934	0.727037	0.712638	0.751071	0.710431	0.623086	0.848277	0.757856	0.852808	0.754118	0.835694	0.682551	0.87068	0.802964	0.763582	0	0.772403	0.757683	0.817612	0.769317	0.786519	0.59003	0.852568	0.785132	0.790741	0	0.644784	1.0845	0.613007	0.639893	0.772129	0.895864	0.801738	0.845508	0.834846	0.820025	0.774539	0	0.716996	0.785999	0.814443	0.70284	0.604597	0.738336	0.672327	0.74491	0.831867
FOXO3	1.19379	1.31295	1.26776	1.08822	1.13416	1.30255	1.19207	1.37763	1.25014	1.28431	1.06858	1.06579	0.91885	0.989694	1.30871	1.0007	0	1.29843	1.19827	1.21137	1.30163	1.35569	0.884085	1.27848	1.03909	0.943121	0	1.28304	0.795559	1.18772	1.13445	1.26773	1.21452	1.34588	0.891122	1.20767	1.17431	1.22207	0	1.20916	1.14994	0.76245	1.01035	0.997648	1.24246	1.38084	1.03101	1.53635
ARMC2	1.20836	1.154	1.12351	1.01871	1.15407	0.975027	0.788673	1.1963	1.32277	1.07694	1.08781	1.11924	1.03516	1.18728	1.19256	1.20253	0	1.21923	0.962491	1.2127	1.23424	1.31478	0.971621	1.27983	0.985917	1.02245	0	0.958895	0.955009	0.98512	0.951298	1.24393	1.16404	1.23944	1.0684	1.26374	0.939707	1.06931	0	0.929659	1.03599	0.830288	1.05063	0.859368	0.987727	1.09041	1.16208	0.862524
SESN1	1.63477	1.38646	1.75364	1.29593	1.27693	1.44872	1.51556	1.68714	1.35588	1.5151	1.39757	1.43239	1.09516	1.64777	1.31291	1.32798	0	1.36565	1.55595	1.28436	1.49375	1.72013	1.17336	1.3839	1.53113	1.41498	0	1.73254	1.83919	1.40586	1.77472	1.88118	1.61961	1.57534	1.76314	1.3403	1.90541	1.76917	0	1.73988	1.0923	1.86962	1.74525	1.24298	1.75822	1.45388	1.14597	1.03325
CEP57L1	0.544072	0.471029	0.562557	0.449127	0.494268	0.488734	0.374495	0.533824	0.51504	0.564833	0.540336	0.47189	0.371869	0.659047	0.543672	0.555347	0	0.600466	0.513162	0.507599	0.521174	0.607885	0.278364	0.586874	0.450241	0.517449	0	0.385581	0.439164	0.412581	0.422652	0.575409	0.468791	0.529939	0.399714	0.548584	0.45578	0.476093	0	0.51956	0.503765	0.422164	0.527476	0.330266	0.375321	0.539557	0.595814	0.33546
CD164	0.226338	0.240526	0.292789	0.283092	0.284189	0.345166	0.344175	0.348404	0.261557	0.249479	0.229441	0.238424	0.125018	0.350643	0.199121	0.271056	0	0.258588	0.392373	0.242519	0.300721	0.307117	0.101059	0.295195	0.194908	0.202545	0	0.273654	0.299701	0.177387	0.225593	0.396075	0.233901	0.276666	0.168776	0.247865	0.332892	0.24584	0	0.304304	0.149985	0.140357	0.274559	0.153767	0.282868	0.299969	0.140882	0.197461
PPIL6	0.44065	0.319046	0.550895	0.304988	0.30965	0.269432	0.495043	0.465508	0.416576	0.427769	0.286993	0.367471	0.198743	0.539833	0.341709	0.339921	0	0.330742	0.413659	0.210701	0.292629	0.648135	0.24851	0.485884	0.270528	0.271216	0	0.319629	0.384815	0.366451	0.371242	0.528553	0.534178	0.576329	0.335261	0.324658	0.60939	0.614099	0	0.563631	0.284393	0.372461	0.441929	0.285104	0.432596	0.679403	0.329774	0.774845
SMPD2	0.0211068	0.0478337	0.0578158	0.0359941	0.0348341	0.0561628	0.0893781	0.0885493	0.0617453	0.0255123	0.0264663	0.0211259	0.0299945	0.111102	0.046038	0.0778969	0	0.0566561	0.0769118	0.0344457	0.029984	0.0472388	0.0205391	0.0552743	0.0225657	0.0277343	0	0.0238098	0.0296211	0.0411422	0.0402093	0.044874	0.0414025	0	0.00404707	0.039233	0.0831147	0.0659107	0	0.0807706	0.0338652	0.035216	0.0877294	0.0457595	0.0335722	0.0573432	0.0239765	0.0269314
MICAL1	0.251045	0.321821	0.255493	0.258182	0.256738	0.227541	0.356227	0.395347	0.389837	0.311243	0.271107	0.262665	0.35563	0.466992	0.425209	0.345172	0	0.391561	0.295043	0.315013	0.265736	0.330276	0.24319	0.338037	0.326928	0.26894	0	0.312189	0.211871	0.233957	0.425777	0.448779	0.387714	0.354647	0.199514	0.321946	0.397296	0.397465	0	0.385022	0.384064	0.249505	0.235969	0.324293	0.305533	0.241844	0.437828	0.287755
ZBTB24	0.0840631	0.071509	0.12442	0.0727512	0.0698168	0.0704541	0.0563798	0.132081	0.134566	0.0654511	0.0952011	0.0643487	0.0670536	0.190183	0.136169	0.159993	0	0.145098	0.0918695	0.0827864	0.151361	0.211628	0.0402726	0.225958	0.0396503	0.0781304	0	0.0304366	0.0456364	0.0791992	0.0818632	0.184693	0.0745594	0.156506	0.0402347	0.106397	0.0940295	0.0931109	0	0.14893	0.133198	0.0611246	0.10431	0.0311246	0.0547821	0.123105	0.13123	0.0479792
AK9	0.53638	0.553623	0.584798	0.459373	0.500236	0.468316	0.729711	0.60547	0.490036	0.565966	0.581125	0.590368	0.494872	0.507404	0.535799	0.413152	0	0.432822	0.488787	0.468913	0.485902	0.674867	0.424324	0.609198	0.45954	0.468296	0	0.447661	0.480921	0.507675	0.704629	0.505363	0.631695	0.74163	0.465833	0.583353	0.774309	0.762579	0	0.540072	0.460227	0.442071	0.462772	0.501626	0.517406	0.700872	0.526934	1.0885
FIG4	0.75596	0.671477	0.703927	0.603758	0.669213	0.588591	0.795281	0.691723	0.716677	0.658741	0.66213	0.710237	0.620293	0.698509	0.663245	0.634445	0	0.693121	0.663618	0.668701	0.693782	0.90769	0.480051	0.716222	0.719336	0.596913	0	0.63388	0.584233	0.635305	0.721977	0.782194	0.748263	0.813091	0.697012	0.727737	0.822479	0.67447	0	0.72798	0.596797	0.71104	0.699288	0.561087	0.759369	0.86977	0.74986	0.507832
GPR6	0.00367857	0.00308058	0.00650846	0.00110259	0.0028692	0.0072697	0.0546001	0.00828143	0.0059198	0.00798359	0.0109818	0.00139846	0.00359539	0.00533259	0.00142555	0.00335519	0	0.00371303	0.00521314	0.00380042	0.00714373	0.00288355	0	0.0146923	0.002829	0.00133837	0	0.0157432	0.00424009	0.00835709	0.0175283	0.0124183	0.0088503	0	0.00637995	0.00597425	0.0577189	0.0176822	0	0.002841	0.00434664	0.00786636	0.0187379	0.00675649	0.0136975	0.00846581	0.0129612	0.00271844
WASF1	1.91585	1.75185	1.90254	1.83854	1.86804	2.08859	1.98376	1.94269	1.80105	1.83819	1.97755	1.84784	1.82607	1.8068	1.7051	1.85985	0	1.91533	1.92652	1.75082	1.81588	1.91341	1.45414	1.89032	1.94502	1.89256	0	1.94086	1.72892	1.92099	1.80035	1.95449	1.84717	1.90646	1.80975	1.82724	1.95874	1.87559	0	1.81187	1.72952	1.80473	1.92741	1.66865	1.95598	2.00894	1.7716	1.053
CDC40	1.07757	0.891147	1.14085	1.01794	0.974748	1.10276	1.00829	1.21794	1.07158	0.926568	0.975627	1.13079	0.766878	1.26107	1.03098	1.05065	0	1.11457	1.14197	0.950927	0.966884	1.29425	0.731666	1.04401	1.05479	1.03861	0	0.992113	1.39419	0.902828	0.807093	1.49789	1.0548	1.02683	1.11836	1.0135	1.18783	1.04213	0	1.21865	0.820072	1.08767	1.24338	0.703276	1.12686	1.23853	1.0803	0.794639
METTL24	0.434493	0.165613	0.164037	0.193156	0.180697	0.149272	0.229224	0.19968	0.184211	0.12553	0.169764	0.185866	0.116486	0.224509	0.195433	0.221408	0	0.244346	0.16512	0.269272	0.196206	0.293306	0.0675989	0.214076	0.138259	0.235966	0	0.132303	0.187361	0.239726	0.173309	0.144703	0.204314	0.178107	0.212972	0.25212	0.189452	0.142709	0	0.106741	0.153818	0.21364	0.200804	0.102925	0.114229	0.259892	0.142168	0.243246
DDO	0	0.00136655	0.00148275	0.00118399	0.00524281	0	0.00420993	0.00105015	0.00172741	0.00249197	0	0	0	0	0	0	0	0.000838687	0.00120748	0	0	0.000531147	0.0107721	0.00326391	0.0009602	0.00213576	0	0	0.00518694	0	0	0.00260462	0	0	0	0	0.00215419	0.00117953	0	0	0	0	0	0	0	0.00629297	0	0
SLC22A16	0.00582754	0.00828209	0.0107327	0.00922373	0.00922246	0.0160609	0.0101945	0.00183807	0.00580462	0.00267738	0.00155655	0.00530136	0	0.00407515	0.00432117	0.00648081	0	0.00465429	0	0	0	0.00438407	0	0.00565606	0.0100753	0.00867147	0	0.00192129	0.0145868	0.00515418	0	0.00422709	0.00432685	0	0.00175877	0.00104833	0.00398118	0.000648007	0	0.00323919	0	0.00415619	0	0	0.00133211	0.0063686	0	0.00497566
CDK19	1.004	0.896002	0.988047	0.935455	0.878488	0.791588	0.587639	0.983164	0.925006	0.916043	0.857951	0.935861	0.813702	1.15012	0.954237	1.01966	0	1.06072	0.74702	0.978982	0.922854	1.11543	0.730309	0.975156	0.927425	0.82097	0	0.824119	1.05226	0.838512	0.819493	1.1456	0.950067	0.901974	0.971557	0.950803	0.784764	0.753025	0	0.807193	0.760629	0.845148	1.172	0.538751	0.836453	1.1041	1.04073	0.790644
AMD1	0.333679	0.35858	0.499786	0.354873	0.366964	0.436	0.86866	0.552779	0.430675	0.43121	0.336625	0.35246	0.254034	0.407528	0.297978	0.362771	0	0.273243	0.616062	0.33793	0.403742	0.454387	0.235807	0.448346	0.499502	0.315403	0	0.441034	0.4991	0.294988	0.371995	0.517928	0.414767	0.461726	0.282304	0.349814	0.490911	0.440336	0	0.395145	0.25857	0.323378	0.471136	0.396168	0.531744	0.550498	0.285533	0.396135
GTF3C6	0.0563422	0.0595931	0.0955141	0.0754898	0.0519007	0.0453362	0.125667	0.128171	0.0998007	0.066095	0.042096	0.0351022	0.0252369	0.209301	0.0516221	0.126612	0	0.108853	0.135347	0.0584535	0.084549	0.0970551	0.0126389	0.0916453	0.0592147	0.03598	0	0.0577785	0.0865621	0.0296703	0.0292919	0.131071	0.0687946	0.0279041	0.0264869	0.0552398	0.167549	0.0833066	0	0.0729049	0.075626	0.0517642	0.117739	0.0520543	0.0529724	0.0970611	0.107678	0.0646139
RPF2	0.205724	0.263475	0.265179	0.232447	0.224993	0.202057	0.244211	0.250979	0.28311	0.26001	0.17815	0.190505	0.179724	0.28698	0.253028	0.264063	0	0.23241	0.271667	0.229881	0.244863	0.287367	0.162029	0.270279	0.230408	0.213815	0	0.180414	0.172983	0.147912	0.193022	0.293654	0.231704	0.21014	0.169754	0.268532	0.23791	0.249329	0	0.259368	0.254816	0.12296	0.265396	0.134228	0.184261	0.280765	0.228359	0.242417
SLC16A10	1.04096	1.00727	0.989319	0.968585	0.952277	0.853605	0.86394	0.921662	1.04861	1.10024	0.935837	1.0389	0.710713	1.14495	0.858402	1.06048	0	0.844544	1.04339	0.829431	0.967751	1.07783	0.849826	1.09979	0.912484	0.845808	0	0.891149	0.640541	0.97364	1.00695	0.911764	0.980916	1.33397	0.849799	1.08163	0.811203	0.932851	0	1.04931	1.18484	0.821991	0.993973	0.778846	0.735554	1.13551	0.887816	0.777139
MFSD4B	0.107549	0.116537	0.199135	0.149543	0.158367	0.127155	0.172312	0.187731	0.21719	0.167336	0.120965	0.138266	0.0857262	0.296875	0.188334	0.275999	0	0.193477	0.136791	0.149572	0.169248	0.227442	0.093708	0.251901	0.109875	0.117504	0	0.111292	0.125411	0.10854	0.182278	0.23412	0.151037	0.273812	0.13258	0.15984	0.216008	0.173736	0	0.158284	0.152611	0.116527	0.173657	0.0725575	0.121629	0.255627	0.25446	0.179358
REV3L	1.57578	1.467	1.45958	1.35113	1.35468	1.36364	1.27351	1.55819	1.39609	1.41937	1.45272	1.42097	1.27262	1.72468	1.41675	1.52209	0	1.67875	1.43565	1.34435	1.50806	1.64735	1.02536	1.49943	1.34621	1.32722	0	1.31453	1.37241	1.28259	1.38253	1.59847	1.52475	1.63396	1.29321	1.42983	1.41396	1.61104	0	1.42694	1.42337	1.38991	1.57082	1.38912	1.29429	1.80462	1.29734	1.3582
TRAF3IP2	0.0436879	0.0436291	0.140356	0.227402	0.139632	0.0856588	0.136783	0.159282	0.113702	0.0561839	0.0453727	0.0402953	0.0221148	0.163414	0.0413853	0.116116	0	0.096757	0.149488	0.0678217	0.119589	0.152648	0.026404	0.191431	0.0333468	0.0276128	0	0.0755694	0.18063	0.0668461	0.0357582	0.233759	0.0946465	0.0968482	0.0201852	0.0755619	0.114666	0.0940064	0	0.0600561	0.0420644	0.0444119	0.194352	0.0362055	0.0585038	0.283726	0.114446	0.100802
FYN	1.28438	1.39019	1.35359	1.29404	1.33624	1.26808	1.39798	1.39557	1.47913	1.41691	1.35395	1.42349	1.37038	1.45709	1.43811	1.40766	0	1.35114	1.30893	1.37501	1.46046	1.54227	1.16568	1.55778	1.35337	1.25506	0	1.23092	1.18139	1.30106	1.4027	1.33449	1.46875	1.50796	1.19833	1.51644	1.29085	1.26668	0	1.27362	1.45137	1.29194	1.31649	1.19321	1.23869	1.60464	1.58342	1.33612
TUBE1	0.494632	0.41973	0.547438	0.514836	0.448537	0.544253	0.809763	0.606548	0.473355	0.486293	0.383204	0.352054	0.349468	0.629893	0.402252	0.543826	0	0.431824	0.612116	0.35007	0.513341	0.852513	0.239301	0.547496	0.375027	0.355395	0	0.440326	0.582595	0.372682	0.460877	0.64898	0.586578	0.421375	0.311678	0.426902	0.570913	0.578986	0	0.557929	0.248028	0.368593	0.571355	0.450533	0.448382	0.51231	0.416908	0.45981
FAM229B	0.244359	0.164574	0.271242	0.198097	0.17169	0.176568	0.212061	0.315956	0.269281	0.214517	0.200114	0.170644	0.154721	0.333206	0.241866	0.3038	0	0.236622	0.227331	0.152434	0.206297	0.292557	0.176024	0.32218	0.146645	0.145593	0	0.172485	0.163317	0.155829	0.231841	0.307036	0.185181	0.256428	0.143465	0.201425	0.230376	0.254596	0	0.232911	0.193115	0.172841	0.292181	0.177376	0.155931	0.270612	0.253236	0.163619
LAMA4	0.65604	0.374753	0.342139	0.234715	0.267323	0.283423	0.267321	0.325588	0.307683	0.427639	0.276521	0.280412	0.318469	0.554481	0.333958	0.324067	0	0.161009	0.372564	0.352909	0.332169	0.36468	0.246221	0.242612	0.296648	0.323468	0	0.309084	0.200028	0.293165	0.447805	0.191659	0.420318	0.279061	0.292563	0.401767	0.234623	0.362441	0	0.441315	0.308861	0.348267	0.292033	0.255862	0.241417	0.132268	0.221767	0.168219
AL365214.3	0.00238585	0	0.00174704	0.00141287	0.000671662	0	0	0.000989036	0	0.00256505	0.00119354	0	0	0.00400289	0.00238412	0.00430121	0	0.00406545	0.000825189	0	0.00412975	0.00413421	0	0.00164022	0.000591545	0	0	0	0	0	0	0.0026844	0	0	0	0.000991861	0.00194404	0.00158933	0	0.00136881	0.00159307	0	0.00203889	0	0.000923598	0	0	0.0152719
MARCKS	0.427568	0.406801	0.665452	0.427728	0.34623	0.507904	0.938488	0.66837	0.426907	0.511038	0.388388	0.463002	0.296541	0.623255	0.336446	0.492031	0	0.347841	1.1019	0.263871	0.566006	0.56595	0.212152	0.50831	0.851339	0.431237	0	0.563831	0.645717	0.225616	0.375376	0.632391	0.490748	0.526408	0.212406	0.35454	0.637501	0.478395	0	0.652577	0.265635	0.394328	0.450876	0.360696	0.776248	0.682449	0.214768	0.514386
HDAC2	0.456467	0.425316	0.549599	0.436394	0.395539	0.437791	0.503523	0.599814	0.480522	0.474132	0.439009	0.417319	0.395089	0.554705	0.372535	0.58055	0	0.4639	0.601287	0.364725	0.451741	0.658509	0.320739	0.477465	0.460999	0.391233	0	0.480251	0.506917	0.376748	0.338777	0.577411	0.448462	0.350949	0.398603	0.428974	0.562706	0.458724	0	0.494617	0.303773	0.393621	0.612474	0.372614	0.464833	0.554567	0.429281	0.314565
HS3ST5	2.5401	2.04987	1.98642	1.72214	1.9232	2.27518	1.71342	2.15957	1.93108	2.20192	2.07333	1.94645	1.89461	1.66169	2.32787	1.69141	0	2.05858	2.15456	2.14291	2.04186	2.14621	1.68753	1.77163	2.1916	2.18534	0	2.28039	1.93722	1.84578	2.30905	2.00102	2.22133	2.22082	2.03423	2.09034	2.15487	1.97912	0	2.01934	1.84993	2.02207	1.85707	2.16923	2.5192	1.80466	1.65307	1.53221
FRK	0.247856	0.149988	0.186539	0.150841	0.181052	0.235463	0.0871284	0.144233	0.160504	0.195781	0.158544	0.144901	0.131886	0.22921	0.297334	0.190218	0	0.238462	0.148667	0.272916	0.22714	0.17837	0.108887	0.243218	0.122849	0.234396	0	0.113791	0.127138	0.106662	0.0872629	0.134278	0.196495	0.245931	0.175893	0.225299	0.172624	0.113568	0	0.137838	0.143641	0.126791	0.139353	0.157451	0.196615	0.103355	0.194813	0.214337
NT5DC1	1.41953	0.996209	1.23071	0.981005	1.04658	1.36379	0.975795	1.27365	1.09129	1.25728	1.1271	0.995314	0.946775	1.01013	1.27428	1.01464	0	1.24378	1.23376	1.27602	1.0665	1.45909	0.959116	1.07962	1.23707	1.24505	0	1.19175	1.25594	1.0304	1.11514	1.30251	1.23166	1.28476	1.28522	1.18322	1.30055	1.03486	0	1.31828	0.908745	1.10381	1.09263	1.2305	1.35739	1.02521	0.913988	1.06843
COL10A1	0.184666	0.236758	0.165688	0.2489	0.200347	0.168337	0.0973813	0.106019	0.196205	0.168742	0.154469	0.137953	0.201656	0.259646	0.158727	0.205198	0	0.182721	0.149066	0.14117	0.219109	0.167606	0.0900987	0.23514	0.114354	0.113081	0	0.139311	0.239198	0.184654	0.0837338	0.169279	0.167703	0.174698	0.173677	0.185988	0.14117	0.181025	0	0.0612164	0.118158	0.207337	0.203363	0.107355	0.076033	0.285101	0.122283	0.0931197
TSPYL4	0.56459	0.366575	0.380674	0.206632	0.213023	0.502719	1.1233	0.563484	0.288578	0.491911	0.470546	0.459096	0.345009	0.218376	0.211479	0.195328	0	0.13337	0.57125	0.212037	0.339884	0.413892	0.214158	0.298529	0.921807	0.725876	0	0.566902	0.311491	0.179507	0.393065	0.377005	0.515011	0.480756	0.398125	0.32271	0.459045	0.359882	0	0.390441	0.147771	0.385679	0.248168	0.646293	0.952419	0.410748	0.138837	0.944838
DSE	0.620865	0.655275	0.771118	0.67123	0.631726	0.501851	0.978625	0.710953	0.628651	0.69792	0.618628	0.653045	0.613036	0.869808	0.603725	0.727778	0	0.706388	1.05468	0.538126	0.807075	0.792524	0.450741	0.88988	0.698456	0.635565	0	0.636815	0.808213	0.666232	0.623158	0.808004	0.681249	0.893404	0.808885	0.616406	0.899651	0.805461	0	0.651279	0.579823	0.611347	0.753792	0.726704	0.784848	0.894962	0.528392	1.35883
TSPYL1	1.06945	0.863974	0.926715	0.548228	0.544105	1.09383	1.6796	1.17471	0.634839	0.956973	0.900702	0.989637	0.724465	0.67791	0.502504	0.447517	0	0.515841	1.43108	0.553385	0.932509	0.945916	0.637687	0.563608	1.60934	1.25027	0	1.33412	1.07284	0.4311	0.943645	0.92073	1.06784	0.912267	0.811304	0.651254	0.926879	0.792293	0	0.841083	0.339064	0.94082	0.649784	1.21639	1.63372	0.889597	0.245463	0.998559
Z84488.2	0.00732466	0.0167182	0.0193157	0.0082537	0.0106703	0.00671424	0.012698	0.016066	0.0137233	0.0246512	0.0119022	0.0106413	0.0117753	0.0157517	0.0144696	0.0130201	0	0.00386132	0.00966837	0.0225415	0.0193024	0.023923	0.0100126	0.0143356	0.0160057	0.00718076	0	0.0212237	0.0242543	0.0125324	0.0239283	0.0456566	0.0161866	0.0312146	0.0292495	0.00959284	0.0380187	0.0338237	0	0.027088	0.00745158	0.00648398	0.0106316	0.0358391	0.0290537	0.0336805	0.00829288	0.0683585
CALHM6	0	0.00214122	0.00171175	0.00759802	0.00127721	0.00182199	0	0.00208836	0.00415806	0	0.000788124	0.003691	0	0.00385435	0.00125659	0.00683878	0	0.00207263	0.00528897	0.0015911	0.00253717	0.00446648	0	0.00372187	0.00134029	0.00232802	0	0.00866652	0.00111169	0	0	0.0036075	0.00228615	0	0.0050965	0	0.00169547	0.00621009	0	0	0	0.00481196	0.00143856	0.00712793	0	0.00270621	0	0.00319783
TRAPPC3L	0.00195126	0.00646265	0.00342546	0.00206299	0.000937604	0.0044207	0	0.00338962	0.00409134	0	0.00274037	0.00165924	0.00367661	0	0.00389571	0.00401149	0	0.00151016	0.00542854	0	0.00726921	0.00353638	0.00776061	0	0.00176863	0	0	0	0.00414355	0.00612593	0	0.00589798	0.00271659	0	0	0.00469038	0.00157464	0.00266241	0	0.00083209	0	0	0.00585482	0	0.00379388	0.00896272	0.00598386	0.00551168
CALHM5	0	0.0018858	0.00175682	0	0	0	0	0	0.00239693	0	0	0.005155	0	0	0.00098677	0	0	0.00229785	0.00143803	0	0	0.00191685	0	0	0.000558876	0.00235771	0	0.00268605	0	0.00218779	0.00378591	0.00468296	0.00187335	0	0	0	0.00212208	0	0	0.00437543	0	0	0	0.006264	0.00293698	0.0019131	0	0.0222098
CALHM4	0.00407207	0.0018858	0.00139843	0.00357396	0.00540784	0	0	0.00266633	0.0021051	0	0.000937639	0	0	0	0.00129668	0.00812622	0	0.00372089	0.00191969	0.00561723	0.0011579	0.00156984	0	0.0055686	0.000515112	0.0038554	0	0	0.0015467	0	0	0.0054316	0.000820484	0.00999975	0.00294638	0	0.00161795	0.00194343	0	0.00217711	0	0.00212242	0.00164081	0.00683462	0	0.0032731	0	0.00909328
RWDD1	0.270606	0.256662	0.299454	0.273331	0.239037	0.192114	0.313684	0.353796	0.276384	0.251651	0.214998	0.202784	0.169415	0.369976	0.220385	0.321485	0	0.247757	0.394873	0.24882	0.283706	0.316001	0.0901543	0.338585	0.200405	0.183159	0	0.195072	0.272414	0.157004	0.197555	0.384032	0.241205	0.242023	0.122148	0.233422	0.36423	0.261955	0	0.256137	0.157831	0.13828	0.27081	0.142766	0.249277	0.404839	0.175557	0.132112
RSPH4A	0.0112167	0.00720489	0.012688	0.0173968	0.00566251	0.00391198	0.00252236	0.0109846	0.0130789	0.0074768	0.0102325	0.0194837	0.0158	0.0138002	0.0102683	0.0177568	0	0.0267755	0.016616	0.00568185	0.0236722	0.0119063	0	0.0163158	0.00652617	0.00747191	0	0.00803091	0.00632111	0.00678094	0.0134976	0.0128649	0.00285814	0.0125745	0	0.00553552	0.000580249	0.00711187	0	0.00621741	0.00713924	0.0028044	0.0130174	0.00479132	0.00449239	0.0190184	0.0292694	0.029827
ZUP1	0.240841	0.285188	0.339848	0.275506	0.323627	0.276761	0.297206	0.348871	0.316217	0.269788	0.272136	0.271339	0.201632	0.457041	0.266168	0.336587	0	0.320161	0.343928	0.259978	0.3186	0.416952	0.0900061	0.388326	0.269268	0.201337	0	0.221126	0.403004	0.226154	0.180528	0.472653	0.261898	0.2044	0.199373	0.298896	0.34475	0.279087	0	0.314016	0.247192	0.185109	0.406298	0.203768	0.267466	0.359758	0.282572	0.346729
KPNA5	0.711425	0.582722	0.806835	0.658549	0.657167	0.742761	0.908376	0.712721	0.661902	0.595482	0.584212	0.566975	0.41569	0.796628	0.500381	0.72805	0	0.625498	0.854021	0.584368	0.758743	0.813539	0.32161	0.685744	0.640181	0.565147	0	0.76831	0.864954	0.509203	0.469564	1.00528	0.667975	0.735811	0.451166	0.693819	0.87157	0.688396	0	0.712493	0.422522	0.471423	0.699603	0.516127	0.755661	0.808948	0.476993	0.888039
FAM162B	0.0631041	0.0132385	0.0202583	0.0546405	0.0191247	0.020688	0.25852	0.013992	0.187504	0.010726	0.155794	0.185272	0.0276103	0.257988	0.00881997	0.333581	0	0.147792	0.355552	0.0163937	0.207114	0.109409	0.0418274	0.0908401	0.0233182	0.025278	0	0.0412837	0.195006	0.0880487	0.00704198	0.28083	0.0596172	0.235148	0.0145354	0.207438	0.282236	0.0485045	0	0.0151552	0.0949657	0.0133921	0.0426597	0.0520602	0.109166	0.185288	0.0642526	0.0787811
GPRC6A	0.00080538	0.000939449	0.000706921	0.0049978	0.00200714	0	0	0.00190143	0.00192536	0	0.00116551	0.0036088	0	0.00995737	0.000735463	0.00478944	0	0.00375786	0	0	0.00467831	0.00267777	0	0.00599009	0.00107652	0.00242198	0	0	0.00950311	0	0	0.00558622	0.000707528	0	0.00201634	0.00494535	0.00286557	0.000509717	0	0	0.00637997	0	0	0	0	0.00764194	0.00692476	0
RFX6	0.00583473	0.0028812	0.00210641	0.00314043	0.00288089	0.00186614	0	0.000569045	0.00245736	0	0.0130989	0.0135664	0.00234835	0	0.0020406	0.00417218	0	0.00881299	0.00938537	0	0.00314364	0.00667463	0	0	0.00175807	0.00305824	0	0.00259027	0.0128807	0.00584108	0.00297452	0.0106649	0.00285304	0	0	0.00406249	0.00411417	0.00106276	0	0.00101838	0.00514069	0.00545796	0.0019051	0	0.00584726	0.0188727	0	0.00465629
ROS1	0.0329198	0.0401051	0.0453633	0.0138359	0.0161999	0.0115184	0.0705969	0.0431272	0.00684952	0.0231617	0.0272026	0.0262154	0.0317107	0.0544117	0.0117693	0.001572	0	0.00788202	0.0224543	0.0140927	0.0189927	0.0380449	0.0299286	0.00633381	0.0140671	0.010835	0	0.0780401	0.0395927	0.02036	0.0428379	0.0374948	0.0702855	0.00817331	0.059957	0.0196402	0.0417661	0.0839831	0	0.0350194	0.00514411	0.0593896	0.0356913	0.0330681	0.0158735	0.0447695	0.00946447	0.0532379
AL132671.2	0.0516079	0.0405876	0.0832528	0.0802071	0.0252876	0.0233527	0.025065	0.0488064	0.0311953	0.0313513	0.0382667	0.0555208	0.0316516	0.0874154	0.0180243	0.0495173	0	0.0347342	0.0647669	0.0174908	0.0490054	0.0844163	0.0227046	0.0750371	0.0286445	0.0324201	0	0.0368338	0.0590073	0.0340175	0.0465578	0.0799608	0.0347951	0.0306415	0.0321432	0.0418245	0.0517934	0.0507408	0	0.0327527	0.0124525	0.0463916	0.0407959	0.0236109	0.023635	0.0932536	0.0324895	0.0571299
DCBLD1	0.298246	0.311181	0.48648	0.322552	0.273508	0.318901	0.436387	0.391089	0.22925	0.36618	0.349062	0.458865	0.249641	0.530447	0.15475	0.308016	0	0.368616	0.483451	0.33195	0.408461	0.593187	0.168556	0.375675	0.291989	0.300113	0	0.374059	0.356498	0.24616	0.290236	0.615994	0.312522	0.333521	0.284955	0.466648	0.382393	0.403382	0	0.495225	0.235236	0.348059	0.336597	0.222811	0.317187	0.476798	0.266499	0.304167
GOPC	0.591305	0.566641	0.652964	0.4926	0.402366	0.443072	0.640703	0.563591	0.521855	0.493655	0.627591	0.638538	0.369081	0.741159	0.504147	0.579516	0	0.638538	0.573138	0.53282	0.616231	0.848055	0.341926	0.750036	0.532994	0.593995	0	0.47911	0.480567	0.396773	0.374246	0.694395	0.492458	0.45486	0.437668	0.569114	0.571696	0.571413	0	0.607615	0.477238	0.48902	0.572363	0.331482	0.406456	0.728741	0.574601	0.473866
NUS1	0.595342	0.53863	0.524662	0.489534	0.521429	0.49504	0.484364	0.585302	0.576661	0.579183	0.573757	0.545984	0.518438	0.644744	0.505452	0.635158	0	0.599114	0.583601	0.476627	0.553435	0.635593	0.250626	0.65322	0.496506	0.515567	0	0.410512	0.378951	0.402115	0.389863	0.534558	0.512855	0.501139	0.398273	0.564977	0.506987	0.533622	0	0.527489	0.510897	0.347177	0.422587	0.379149	0.408246	0.602804	0.662726	0.171235
SLC35F1	2.81394	2.8082	2.83597	2.78044	2.75082	2.81812	2.68802	2.83134	2.86764	2.89347	2.89024	2.82717	2.86776	2.63014	2.81734	2.62084	0	2.61528	2.79381	2.8839	2.85729	2.70182	2.93633	2.82837	2.8976	2.90422	0	2.83518	2.59567	2.77196	2.75212	2.68466	2.83721	2.85327	2.85246	2.92004	2.94853	2.85764	0	2.82711	2.81087	2.71447	2.55588	2.75941	2.74741	2.72791	2.85392	2.56608
CEP85L	1.29387	1.18906	1.20021	1.22491	1.15675	1.23572	1.13245	1.24741	1.20217	1.24146	1.11773	1.13821	0.953475	1.22058	1.20872	1.24383	0	1.26167	1.07318	1.21754	1.12556	1.36489	0.881551	1.15148	1.27884	1.12679	0	1.25297	1.20034	1.03539	0.896661	1.28773	1.18323	1.33399	1.10225	1.1808	1.22991	1.12552	0	1.28504	1.08749	1.05566	1.11717	1.00255	1.14357	1.14916	1.27909	1.32362
PLN	0.00132752	0.0061379	0.0138259	0.0340378	0.0171188	0.00179411	0.00643694	0.00316832	0.013637	0.00664589	0.00326942	0.00150259	0	0.0258597	0.00745884	0.0172218	0	0.0299641	0.0158724	0.010665	0.0151247	0.0176341	0.00562911	0.0230023	0.0054921	0.00131	0	0.00261106	0.0458355	0.0100534	0	0.0274707	0.00933156	0.0122214	0	0.0109843	0.00767393	0.00642617	0	0.00769074	0.00589954	0.00571624	0.0247836	0	0.00141631	0.0108467	0	0.0159783
MCM9	0.317011	0.289102	0.301228	0.283831	0.271008	0.233154	0.175993	0.252572	0.294951	0.34805	0.219385	0.193305	0.235632	0.412654	0.30046	0.37297	0	0.289162	0.258471	0.235261	0.27529	0.39812	0.156227	0.334129	0.187535	0.228662	0	0.176181	0.204559	0.213065	0.186273	0.319024	0.239111	0.312521	0.293516	0.292812	0.211183	0.258758	0	0.270748	0.283377	0.201784	0.308768	0.167182	0.193513	0.264658	0.278203	0.116958
ASF1A	0.0906701	0.0777523	0.0990774	0.0459604	0.05886	0.060758	0.0860671	0.111843	0.0638396	0.0760393	0.0685467	0.0457877	0.0373527	0.0764495	0.0392991	0.0375279	0	0.0461406	0.104125	0.0527937	0.0728264	0.0848611	0.0555953	0.042927	0.071229	0.0504098	0	0.0995608	0.0863803	0.051342	0.0659537	0.0902226	0.0739379	0.055048	0.0501936	0.0524259	0.103913	0.0951297	0	0.0903335	0.0349471	0.0664573	0.0799097	0.0509401	0.0858346	0.0655169	0.00706703	0.0121226
FAM184A	0.714238	0.617445	0.630942	0.580008	0.646396	0.619682	0.515783	0.609746	0.66895	0.670191	0.626333	0.553053	0.480833	0.818168	0.604557	0.863282	0	0.727528	0.662072	0.734367	0.668634	0.819148	0.409968	0.814139	0.618387	0.5831	0	0.3725	0.385967	0.498784	0.401416	0.659719	0.517882	0.682046	0.450319	0.656142	0.483809	0.596215	0	0.59961	0.656462	0.543202	0.586369	0.48477	0.486578	0.95244	0.841813	0.818996
MAN1A1	0.352431	0.526405	0.43877	0.371766	0.462936	0.431513	0.59718	0.319447	0.441059	0.568607	0.394567	0.467081	0.372243	0.387488	0.249022	0.649239	0	0.231992	0.402226	0.326525	0.437551	0.323421	0.50718	0.544314	0.366552	0.311344	0	0.391143	0.301746	0.276243	0.34659	0.429274	0.468429	0.40993	0.242448	0.56287	0.43171	0.487471	0	0.277174	0.52324	0.588549	0.254886	0.493061	0.338032	0.686106	0.737697	0.843057
TBC1D32	1.45961	1.21151	1.28678	1.14787	1.24831	1.26076	1.21759	1.18772	1.27461	1.28071	1.47327	1.36287	1.29548	1.47519	1.33358	1.40469	0	1.56491	1.17887	1.27265	1.30067	1.41036	0.854743	1.38744	1.26902	1.23516	0	1.02287	1.17262	1.13231	1.12138	1.27944	1.22653	1.31731	1.21899	1.21611	1.14509	1.22425	0	1.13878	1.32751	1.3007	1.40007	0.886294	1.0084	1.21345	1.29806	1.18698
GJA1	0.0325999	0.0301174	0.0299582	0.0414867	0.0381661	0.0254066	0.0586943	0.0523545	0.0412279	0.0379541	0.0297738	0.0233522	0.0271683	0.00976869	0.0175249	0.00379317	0	0.0085195	0.0204886	0.00887963	0.0191066	0.0304381	0.0584585	0.0251187	0.0286008	0.0232234	0	0.0566159	0.0443915	0.0613016	0.0912162	0.0405623	0.040574	0.0484607	0.0348075	0.0100386	0.0163322	0.0275764	0	0.0100944	0.00354976	0.0127768	0.032462	0.0429451	0.0322446	0.0190451	0.00959871	0.0313211
HSF2	0.475823	0.462476	0.462991	0.365219	0.406379	0.523105	0.394083	0.474723	0.370567	0.347301	0.353418	0.451234	0.291867	0.410486	0.32985	0.395123	0	0.365881	0.442278	0.33279	0.4767	0.546971	0.189071	0.416825	0.402654	0.369187	0	0.372538	0.5934	0.328156	0.314547	0.643458	0.426146	0.451314	0.286449	0.336961	0.455052	0.431671	0	0.387968	0.379118	0.365581	0.456163	0.338134	0.446976	0.38344	0.3204	0.411879
SERINC1	1.27784	1.12328	1.27437	0.836709	0.877963	1.33421	1.8024	1.62717	0.98136	1.04282	0.863869	1.00411	0.67331	1.0143	0.773037	0.814016	0	0.789877	1.6956	0.883007	1.22129	1.19377	0.455784	0.876917	1.3147	1.12874	0	1.23698	1.39637	0.721815	0.963131	1.38052	1.24829	1.09246	0.7186	0.881653	1.40855	1.16726	0	1.11891	0.632926	0.935986	1.1663	0.876343	1.64945	1.31006	0.556163	0.754241
PKIB	0.104208	0.0924988	0.110008	0.105729	0.0887277	0.144626	0.094387	0.117434	0.0874533	0.0508273	0.0689774	0.0654355	0.0339234	0.159191	0.0919677	0.117055	0	0.0942361	0.105511	0.0885235	0.121546	0.116864	0.0301031	0.0959376	0.076855	0.109047	0	0.108141	0.133568	0.115772	0.0635853	0.132198	0.098069	0.0965247	0.110737	0.105485	0.0697074	0.0825608	0	0.104176	0.055491	0.119192	0.101474	0.0509266	0.0603648	0.0982599	0.0474093	0.139127
FABP7	0.0139651	0.00872042	0.0155456	0.0203194	0.0201783	0.0113809	0.016996	0.0263291	0.0164426	0.00298907	0.00904799	0.0115019	0.00547918	0.0037907	0.0118016	0	0	0.0069594	0.0176904	0.0108432	0.0103719	0.0146993	0.0216004	0.00778387	0.00643966	0.00690438	0	0.0249506	0.0199821	0.0200945	0.0294089	0.0101056	0.0131497	0	0.00925649	0.00941454	0.0108852	0.0127439	0	0.0128494	0.00130458	0.00602268	0.0128463	0.0209357	0.00900353	0.00876849	0	0.0127948
SMPDL3A	0.0678825	0.0728556	0.117441	0.0703029	0.0772178	0.0836097	0.109908	0.102215	0.0788148	0.0782431	0.0768057	0.0688488	0.0391198	0.105269	0.0691185	0.0887518	0	0.0720968	0.11979	0.0770501	0.0971006	0.122873	0.0401198	0.127179	0.0562956	0.0673273	0	0.081451	0.101993	0.0756885	0.072125	0.143022	0.0836172	0.0935642	0.0643566	0.0758807	0.136649	0.120159	0	0.103156	0.0483145	0.04633	0.0978742	0.0533663	0.059432	0.125477	0.0624096	0.0675048
CLVS2	1.86031	1.50131	1.81743	1.43781	1.31815	1.57804	1.76705	1.65443	1.31689	1.69013	1.78426	1.7203	1.25921	1.59561	1.30175	1.49299	0	1.46198	1.6872	1.47657	1.48444	1.77617	1.41312	1.34506	1.67237	1.60337	0	1.84674	1.84266	1.576	1.88391	1.66563	1.65322	1.72145	1.86691	1.47157	1.95733	1.79345	0	1.69394	1.22729	1.85464	1.72174	1.37428	1.72419	1.80151	1.12376	1.46077
TRDN	0.0206755	0.0148721	0.0221569	0.0335728	0.0137948	0.00719644	0.0110834	0.0194301	0.0197086	0.0143251	0.00961091	0.0130971	0.00833689	0.0167718	0.0200388	0.0181965	0	0.0152152	0.0130177	0.00642487	0.00939815	0.0300157	0.0130461	0.0175841	0.0153143	0.00151009	0	0.00460155	0.0287727	0.019089	0.0254781	0.0322034	0.0170723	0.0369681	0.00555601	0.00916584	0.0230318	0.0108765	0	0.0110489	0.0293799	0.00624357	0.0178712	0.0119318	0.00992296	0.0244022	0.0176407	0.0370943
NKAIN2	4.06169	4.05508	3.88644	4.03579	3.94484	4.03342	4.0235	3.82354	3.93491	4.15708	4.09473	4.10639	4.1114	3.86161	3.90113	3.99769	0	4.00312	3.91231	4.06479	3.92956	3.80571	4.1652	3.90957	4.24237	4.18611	0	4.14374	3.9157	3.87153	3.88858	3.69026	3.79895	3.94589	4.11733	3.96096	3.89054	3.93959	0	3.94704	3.9144	3.81379	3.86497	4.17767	4.01195	4.01666	3.93486	3.97226
RNF217	0.746649	0.729381	0.720507	0.653906	0.719256	0.736347	0.643554	0.703965	0.7213	0.692724	0.711513	0.652859	0.53658	0.609545	0.670885	0.65889	0	0.63698	0.709523	0.710249	0.781392	0.825747	0.690743	0.679411	0.720869	0.710023	0	0.765375	0.490058	0.698031	0.635719	0.739937	0.687272	0.859001	0.5984	0.815299	0.653806	0.663496	0	0.721097	0.626525	0.406574	0.588004	0.627309	0.752071	0.756518	0.674944	0.824508
TPD52L1	0.191599	0.17733	0.147788	0.126424	0.0766747	0.145742	0.136735	0.0542869	0.13502	0.207025	0.0843989	0.183081	0.139837	0.130045	0.160922	0.0724408	0	0.170563	0.231035	0.236821	0.275238	0.186882	0.106799	0.041962	0.185724	0.182426	0	0.110381	0.172373	0.108465	0.279852	0.24423	0.257049	0.125085	0.115489	0.283994	0.350697	0.137327	0	0.189646	0.11365	0.140225	0.0979275	0.0735146	0.188157	0.127133	0.235837	0.170662
HDDC2	0.241983	0.15723	0.181028	0.108608	0.134043	0.174189	0.127765	0.175267	0.0962366	0.104819	0.110038	0.15635	0.0730631	0.264593	0.117902	0.146359	0	0.174559	0.320076	0.14268	0.222576	0.203127	0.0427007	0.142027	0.156137	0.17518	0	0.0904106	0.15754	0.113514	0.0998422	0.261189	0.176967	0.178852	0.0969687	0.166071	0.208964	0.142822	0	0.231023	0.108209	0.0922117	0.168862	0.0701389	0.115813	0.160245	0.0953446	0.148666
HEY2	0.00491216	0.00176376	0.00562774	0.000841639	0.00365199	0.00454868	0	0.00398042	0.00481083	0.00294344	0.00408766	0.00439953	0	0	0.00133492	0.00802443	0	0.00106252	0.00440813	0.00219527	0.000872101	0.00164812	0.00562911	0.0037279	0.00659849	0.00510212	0	0.00598136	0.0123066	0.00767491	0.00414534	0.00453157	0.00538719	0	0	0.00229365	0.00402497	0.00800456	0	0.00997979	0.00329633	0.00491686	0.00160355	0.00264197	0.00331918	0.00270522	0	0.0167378
NCOA7	1.43444	1.47423	1.65741	1.55217	1.40057	1.60335	1.7688	1.65565	1.44812	1.37471	1.35674	1.49112	1.31815	1.49064	1.40555	1.39831	0	1.38198	1.73933	1.27053	1.55302	1.54995	1.13688	1.52295	1.54783	1.31353	0	1.38945	1.49863	1.39917	1.35307	1.59073	1.52888	1.56558	1.12911	1.53119	1.73633	1.72656	0	1.30829	1.36262	1.24556	1.49307	1.47477	1.53809	1.71236	1.28472	1.21057
HINT3	0.35541	0.298315	0.503106	0.277182	0.239772	0.31447	0.562671	0.549178	0.307836	0.35576	0.351878	0.379984	0.208668	0.339476	0.287137	0.363415	0	0.296919	0.542381	0.219352	0.369294	0.548549	0.168701	0.371373	0.497353	0.38939	0	0.36389	0.49147	0.206481	0.306669	0.574643	0.443645	0.404108	0.334029	0.33352	0.528366	0.383482	0	0.391439	0.218239	0.449951	0.459398	0.379305	0.44773	0.535143	0.347573	0.212029
TRMT11	0.726514	0.727359	0.735908	0.622298	0.60497	0.681901	0.725597	0.702444	0.631912	0.651807	0.703705	0.666252	0.561724	0.931342	0.631595	0.693336	0	0.618631	0.670191	0.64633	0.672505	0.87243	0.280341	0.716893	0.637011	0.566299	0	0.679474	0.797298	0.5886	0.549975	0.7885	0.662154	0.596802	0.614166	0.647558	0.698671	0.689658	0	0.729007	0.522761	0.65231	0.79448	0.506231	0.595476	0.73431	0.635021	0.588534
CENPW	0.0178951	0.0177396	0.0256368	0.0261535	0.022964	0.0157438	0.0451186	0.0405236	0.0198368	0.0445284	0.024268	0.0273108	0.0112134	0.047824	0.0159971	0.0271572	0	0.0179148	0.0185809	0.0177136	0.0305292	0.0376265	0.0149301	0.0334503	0.021042	0.0276893	0	0.0451396	0.0170518	0.0170074	0.0449465	0.025597	0.0235364	0.0438228	0.0443891	0.0170058	0.0338812	0.0303069	0	0.0367686	0.00979358	0.0289044	0.0121417	0.00813656	0.0311565	0.0401019	0.0627136	0.0368868
RSPO3	0.137944	0.166496	0.188933	0.234673	0.195879	0.219196	0.28373	0.199567	0.259973	0.256442	0.281595	0.279314	0.159986	0.218588	0.0863296	0.200454	0	0.15809	0.340428	0.137332	0.177802	0.205566	0.232801	0.241163	0.232671	0.242096	0	0.226781	0.146588	0.240642	0.192662	0.194446	0.157224	0.221516	0.225268	0.205648	0.375023	0.32788	0	0.222136	0.145466	0.142462	0.242971	0.195762	0.22969	0.170478	0.290193	0.126873
RNF146	0.74234	0.665303	0.717036	0.715675	0.598162	0.828862	0.591092	0.817115	0.674675	0.699259	0.714345	0.617265	0.517002	0.832646	0.562117	0.754684	0	0.775021	0.82114	0.650083	0.729147	0.783921	0.380397	0.759411	0.70456	0.685859	0	0.666099	0.654414	0.606929	0.532243	0.921285	0.632437	0.676235	0.555483	0.593883	0.691671	0.659817	0	0.671313	0.460841	0.448394	0.747679	0.486922	0.681678	0.737915	0.53708	0.363803
ECHDC1	0.595439	0.506357	0.550718	0.551189	0.553943	0.559005	0.277531	0.552578	0.5597	0.533036	0.507588	0.477249	0.423829	0.581982	0.507956	0.567834	0	0.579514	0.56752	0.515288	0.578683	0.599035	0.455064	0.59941	0.482124	0.499128	0	0.372195	0.381067	0.479833	0.339762	0.547049	0.477937	0.4459	0.385073	0.534322	0.408444	0.489913	0	0.509604	0.440658	0.313808	0.508228	0.370013	0.362853	0.382194	0.404423	0.155723
AL096711.2	0.361794	0.356615	0.39068	0.34673	0.410125	0.408828	0.622898	0.411917	0.347175	0.403299	0.369922	0.357326	0.328939	0.281585	0.349811	0.242698	0	0.28551	0.392076	0.327222	0.394311	0.3533	0.301853	0.379817	0.420958	0.342098	0	0.386905	0.242748	0.345292	0.387933	0.357679	0.385123	0.364143	0.296652	0.414621	0.417232	0.444644	0	0.375676	0.3156	0.289612	0.263419	0.519228	0.464504	0.361981	0.225463	0.540503
C6orf58	0.0415755	0.0231601	0.0630514	0.170701	0.0532315	0.0274313	0.115565	0.095897	0.0486509	0.0456657	0.0172525	0.021311	0.0132796	0.0951296	0.0244541	0.0868309	0	0.100475	0.0738655	0.0240823	0.0672552	0.0703711	0	0.134124	0.0176158	0.0152564	0	0.0206133	0.108037	0.0324382	0.0152662	0.176906	0.0462652	0.104491	0.0152758	0.0194668	0.0651419	0.0401604	0	0.0407836	0.00909873	0.0215177	0.0887217	0.00844224	0.0478888	0.182506	0.00661403	0.071093
THEMIS	2.01774	1.56923	1.55293	1.4331	1.4467	1.7101	1.05301	1.72361	1.49924	1.7068	1.67968	1.49163	1.50178	1.54819	1.40515	1.75479	0	1.59067	1.59032	1.76006	1.46048	1.53428	1.49103	1.22554	1.7245	1.66675	0	1.87468	1.3148	1.61648	1.90917	1.51529	1.81122	1.51548	1.5521	1.65227	1.62304	1.45604	0	1.41811	1.15966	1.58925	1.54807	1.37973	1.91404	1.48272	1.31975	0.541024
PTPRK	3.33813	3.33507	3.28179	3.20749	3.18698	3.35501	3.15525	3.32913	3.0133	3.36774	3.20926	3.27639	3.1193	3.15198	2.88604	3.22164	0	3.22157	3.3055	3.25352	3.02336	3.27254	3.17915	3.07799	3.56854	3.37197	0	3.67581	3.44872	3.53589	3.59399	3.12792	3.28634	3.23211	3.78875	2.92931	3.20784	3.56082	0	3.11809	3.13761	3.62753	3.64266	3.4942	3.55438	3.48817	3.0366	2.81911
LAMA2	0.476755	0.363671	0.452094	0.501607	0.358763	0.32899	0.50378	0.368249	0.344521	0.350822	0.505652	0.352231	0.250152	0.416045	0.287869	0.397865	0	0.370341	0.47389	0.359802	0.36487	0.462651	0.192819	0.508318	0.504976	0.379426	0	0.430653	0.614087	0.572325	0.532579	0.458271	0.566627	0.365839	0.415737	0.296902	0.427067	0.487363	0	0.303658	0.273057	0.543686	0.658739	0.370567	0.44903	0.447383	0.418613	0.407623
ARHGAP18	0.66865	0.558217	0.598193	0.414954	0.453276	0.58762	0.447691	0.461307	0.456674	0.654421	0.541528	0.526951	0.409525	0.519609	0.499476	0.495057	0	0.471013	0.484269	0.416706	0.618909	0.707458	0.432853	0.612625	0.573874	0.605538	0	0.616434	0.565011	0.52828	0.634206	0.699635	0.680351	0.618603	0.700021	0.581767	0.672314	0.740796	0	0.633101	0.537518	0.78264	0.686425	0.602416	0.660921	0.66906	0.565789	0.290676
TMEM244	0.351372	0.244873	0.264928	0.170673	0.115505	0.299477	0.0999425	0.227297	0.172725	0.259487	0.234077	0.204695	0.177404	0.29218	0.199898	0.265668	0	0.269755	0.254963	0.163331	0.269052	0.279374	0.112818	0.219676	0.180798	0.194317	0	0.230823	0.264834	0.231601	0.268784	0.189065	0.249718	0.286533	0.244279	0.18525	0.245487	0.306625	0	0.223781	0.157988	0.311231	0.35256	0.140763	0.257619	0.413337	0.110305	0.0314333
L3MBTL3	0.290414	0.325721	0.374712	0.271826	0.31608	0.304962	0.436556	0.343059	0.309965	0.348718	0.198993	0.223546	0.16447	0.236408	0.246228	0.308499	0	0.192897	0.280739	0.29043	0.20748	0.341818	0.144867	0.238362	0.408178	0.221364	0	0.45002	0.326122	0.274989	0.255252	0.398063	0.326998	0.467707	0.216623	0.350873	0.353413	0.390759	0	0.344603	0.28799	0.287217	0.330398	0.333147	0.57046	0.424256	0.34774	0.490109
SAMD3	0.0254504	0.0319153	0.055246	0.0772239	0.0634865	0.0235779	0.0172553	0.0222935	0.0269222	0.0101295	0.0087385	0.0141575	0.02428	0.0445589	0.0345251	0.0310246	0	0.0411946	0.0248184	0.0157992	0.035439	0.0467324	0.0252516	0.0681261	0.0281108	0.0213904	0	0.0284894	0.0775998	0.0374367	0.00983526	0.0505965	0.0262361	0.0334878	0.0315423	0.0224641	0.0241001	0.0225323	0	0.0335343	0.0351183	0.015778	0.0279594	0	0.0145889	0.0540974	0.0567994	0.0983791
TMEM200A	0.00637525	0.00249833	0.00798327	0.00878507	0	0.00245392	0.00617661	0.00699686	0.00238062	0	0.00114442	0.00113434	0	0.0110094	0.00359395	0.00122748	0	0.00532878	0.00365079	0.00875894	0.00619301	0.00705936	0.0100126	0.0114002	0.00285876	0.00360023	0	0.00855958	0.0102432	0.00395723	0	0.00949485	0.00421911	0.00762398	0.00484933	0.00186861	0.00359042	0.00283725	0	0.0041001	0.00573914	0.00206651	0.00350667	0.00333059	0	0.00782697	0.0176919	0.00608284
SMLR1	0	0	0.00100747	0.00108885	0	0	0	0.000703839	0.000758248	0	0	0	0	0	0	0.00474108	0	0	0	0.00476953	0	0.00191538	0	0.00243766	0	0	0	0	0.00231452	0	0	0	0.0010035	0	0	0	0	0	0	0	0	0.00187633	0	0	0.00194336	0.00269728	0	0
EPB41L2	1.75708	1.51811	1.45517	1.41128	1.44592	1.62812	1.32384	1.58995	1.50898	1.51981	1.53132	1.36248	1.43605	1.43162	1.73376	1.5564	0	1.81662	1.45967	1.69218	1.51708	1.87151	1.13048	1.64925	1.48392	1.53177	0	1.50961	1.59073	1.4054	1.67187	1.81356	1.59414	1.75408	1.37185	1.52859	1.4778	1.33044	0	1.50841	1.35326	1.38863	1.61069	1.13002	1.6333	1.52586	1.56196	1.26524
AKAP7	0.430503	0.435897	0.430561	0.328962	0.309171	0.330766	0.218103	0.486367	0.406821	0.356536	0.32079	0.28575	0.253784	0.438873	0.377133	0.393939	0	0.460937	0.410529	0.427396	0.320101	0.535076	0.174384	0.38905	0.34683	0.3486	0	0.415309	0.353099	0.364274	0.390378	0.429384	0.432709	0.424975	0.229859	0.280462	0.312302	0.311672	0	0.264056	0.273349	0.287665	0.385093	0.208086	0.268832	0.368084	0.372641	0.160574
ARG1	0	0.00195238	0.00349838	0.00528098	0	0.00459655	0	0.00455803	0.000554987	0	0.00169375	0	0	0.011847	0.000611343	0.00138407	0	0.000780276	0.00509162	0.0021202	0	0.004752	0	0.0159664	0.00176253	0	0	0.00224169	0.00504997	0.00105364	0	0.00454967	0.00403659	0.0096659	0	0.00274063	0.00189216	0.00138668	0	0.00179193	0	0	0.00565267	0.00333528	0	0	0	0
MED23	0.806146	0.72302	0.747442	0.853314	0.861811	0.852543	0.669529	0.797412	0.755494	0.652838	0.654054	0.646616	0.462699	1.04526	0.698502	0.914307	0	0.960165	0.876778	0.760073	0.865601	0.807542	0.37631	0.786814	0.664596	0.660741	0	0.678094	0.778621	0.696499	0.492163	0.885306	0.686045	0.775761	0.40892	0.662909	0.769198	0.711669	0	0.715367	0.610069	0.524623	0.906387	0.48343	0.607667	0.770494	0.69404	0.276887
ENPP3	0.0520938	0.0264219	0.0278282	0.0260309	0.0127439	0.0374401	0.0115479	0.0370013	0.0315411	0.0309049	0.0256413	0.0297509	0.0350328	0.024623	0.036826	0.0476033	0	0.0377391	0.0316219	0.0288866	0.0363658	0.0285853	0.00750984	0.0164165	0.0282699	0.0184323	0	0.00736662	0.034368	0.0288673	0.0273539	0.0270347	0.0418147	0.073756	0.0293838	0.0236177	0.0202345	0.0333144	0	0.0258784	0.0377909	0.0269028	0.0279586	0.0158357	0.023509	0.0059553	0.0128247	0.0230041
ENPP1	0.0730124	0.0577914	0.0597633	0.0480631	0.0464245	0.0509636	0.0309032	0.047094	0.0610602	0.0712869	0.0387125	0.0242012	0.0173898	0.0918234	0.0582566	0.0985067	0	0.103533	0.0679307	0.0577689	0.0676063	0.0823001	0.0420127	0.107148	0.0428537	0.0449641	0	0.0458021	0.0539331	0.065582	0.030515	0.0440746	0.0391116	0.0156398	0.0211814	0.0355821	0.0371125	0.0556402	0	0.0414251	0.0517569	0.0369037	0.0526216	0.0357451	0.0363693	0.0667011	0.082205	0.0667654
MOXD1	0.641573	0.440887	0.622757	0.583294	0.564871	0.589631	0.546632	0.473192	0.620727	0.607914	0.675883	0.469109	0.540524	0.724562	0.571194	0.73127	0	0.548808	0.628423	0.66808	0.454118	0.520799	0.462811	0.585458	0.697018	0.638938	0	0.861547	0.396032	0.999189	1.03096	0.504732	0.472724	0.52267	0.651741	0.499683	0.750738	0.684185	0	0.618509	0.547708	0.728013	0.867708	0.317097	0.581987	0.484354	0.732598	0.68426
STX7	0.966073	0.896207	1.0826	0.831565	0.828797	0.924359	1.03027	1.13166	0.941751	1.04141	0.968614	0.979113	0.794812	1.13017	0.851371	0.987508	0	0.962643	1.03559	0.873918	1.02585	1.2467	0.626645	1.04431	1.05086	0.899915	0	1.04432	1.03771	0.786198	0.911368	1.19466	1.06006	1.11176	0.966552	0.952869	1.13975	1.02962	0	1.05934	0.75199	1.05133	1.0502	0.87067	1.12772	1.22569	0.910217	0.871842
TAAR2	0	0	0.000682459	0	0	0	0	0	0	0	0	0.00301106	0	0	0	0	0	0	0	0	0	0	0	0	0.000805488	0	0	0	0.00265057	0	0	0.00221798	0.000501723	0	0	0	0	0	0	0.00158801	0.00240608	0	0.000831946	0	0.00135217	0	0	0
VNN1	0.00333299	0.004362	0.00616318	0.00794067	0.0032245	0.00180924	0	0	0.00259328	0	0.00111558	0	0	0.00317585	0.000744456	0	0	0	0.0017243	0.00159909	0.000548824	0.000686833	0.00923247	0	0.00222836	0.000945416	0	0.00536056	0.015071	0.00314136	0	0.00241994	0	0	0	0	0.00293046	0.000735686	0	0.00322184	0	0	0	0	0	0	0	0.00560093
VNN3	0.00142595	0.00146371	0.00131755	0.00213737	0.00131862	0	0	0	0	0	0.000881303	0	0	0.00374309	0	0	0	0	0	0	0	0.000854515	0	0.00195374	0	0	0	0	0.00103917	0	0	0	0.000435686	0	0	0.000826653	0	0	0	0	0	0.00258075	0	0	0.0016359	0.00223641	0	0
VNN2	0.00502037	0.00581368	0.00466777	0.0108016	0.00758905	0.00345249	0.00465371	0.00109572	0.00288016	0	0.00191445	0.00150741	0	0	0.00135453	0	0	0.00302561	0	0.00081771	0.00285828	0.00316242	0	0	0.00233795	0.00415694	0	0.00324375	0.00748437	0.00471422	0	0	0.00152767	0	0	0.00166781	0.00134497	0.00136328	0	0	0	0.00932571	0.002856	0.00272391	0	0.00380494	0	0.00585799
SLC18B1	0.691349	0.513205	0.602536	0.426316	0.542992	0.548787	0.406122	0.62444	0.520662	0.496481	0.4514	0.433114	0.372451	0.701904	0.454297	0.515711	0	0.440915	0.555163	0.451205	0.499267	0.700625	0.258484	0.497085	0.444684	0.46407	0	0.509647	0.686394	0.392072	0.558791	0.690085	0.522951	0.546199	0.553458	0.40893	0.472399	0.504608	0	0.700119	0.329718	0.460575	0.675344	0.29565	0.455735	0.413136	0.435554	0.138014
RPS12	0.144274	0.141876	0.253921	0.372249	0.239513	0.198475	0.184819	0.347762	0.23063	0.0808243	0.0883573	0.0986363	0.101334	0.381012	0.180458	0.27773	0	0.215443	0.382615	0.140098	0.269178	0.242137	0.0884042	0.268172	0.0875429	0.12175	0	0.14514	0.343198	0.147331	0.101712	0.365533	0.139629	0.126657	0.0533048	0.133626	0.372915	0.157729	0	0.181894	0.167186	0.0698673	0.394553	0.0645284	0.148145	0.316709	0.112685	0.114169
EYA4	0.0314129	0.0286518	0.0568111	0.0396862	0.0513283	0.0320832	0.026754	0.0226184	0.02699	0.0105499	0.0261112	0.0338167	0.0350831	0.0518929	0.0366856	0.0218898	0	0.0217053	0.0260423	0.0299014	0.0186462	0.0421156	0.0346482	0.0575036	0.034749	0.0284532	0	0.0302374	0.0532058	0.0410783	0.0271918	0.0384288	0.0196111	0.0552544	0.0267134	0.0378279	0.0356084	0.0291723	0	0.033259	0.0352438	0.0217969	0.0449674	0.0189771	0.0162365	0.0538647	0.0404671	0.0703607
TBPL1	0.424563	0.456664	0.597163	0.553967	0.551026	0.553677	0.887523	0.646555	0.561562	0.519399	0.434118	0.466333	0.345378	0.621281	0.436977	0.560618	0	0.46804	0.650812	0.45748	0.57648	0.624033	0.188902	0.590123	0.505579	0.432547	0	0.442839	0.563844	0.389294	0.394926	0.691641	0.511855	0.374624	0.303903	0.462438	0.670201	0.582714	0	0.538424	0.316467	0.329712	0.52706	0.488469	0.601265	0.540004	0.547665	1.02213
SLC2A12	0.115766	0.175869	0.214606	0.146595	0.107609	0.157683	0.24436	0.224498	0.187334	0.201558	0.11388	0.212767	0.143021	0.111718	0.179028	0.1339	0	0.12858	0.124354	0.153356	0.0934193	0.179919	0.0870329	0.20816	0.171782	0.111206	0	0.146844	0.168606	0.213295	0.231555	0.119939	0.161629	0.183741	0.181409	0.169647	0.199687	0.259354	0	0.162684	0.132963	0.192606	0.193852	0.116107	0.238927	0.108294	0.135008	0.198032
SGK1	0.679911	0.944572	0.856869	0.980487	1.06472	0.703716	0.594386	0.840987	1.01861	0.947152	0.763371	0.881091	0.796875	0.777473	0.832299	1.09915	0	0.771701	0.975541	0.902326	0.818854	0.483703	0.801596	1.10324	0.919244	0.742849	0	0.764511	0.532011	0.801475	0.827511	0.57938	0.846202	0.965473	0.511245	0.906317	0.844299	0.926649	0	0.632707	0.864416	0.587592	0.708	0.833589	0.627794	0.86167	1.14932	0.32055
ALDH8A1	0.197177	0.195265	0.248116	0.208194	0.21803	0.233796	0.266731	0.26601	0.217331	0.182691	0.316555	0.172907	0.192769	0.230131	0.296654	0.234502	0	0.29062	0.159621	0.277138	0.282436	0.488813	0.282943	0.367389	0.127733	0.173592	0	0.160002	0.103578	0.155523	0.155682	0.423639	0.237143	0.281054	0.319717	0.334697	0.205028	0.251421	0	0.335803	0.261985	0.138467	0.261591	0.105736	0.198457	0.44479	0.505358	0.567423
HBS1L	0.727904	0.631572	0.838098	0.744215	0.760948	0.749778	0.771809	0.783262	0.686698	0.701435	0.741862	0.657407	0.549598	0.775268	0.674528	0.755563	0	0.793014	0.676706	0.680794	0.784588	0.987834	0.449442	0.855704	0.699434	0.639586	0	0.570844	0.749145	0.552359	0.487299	0.879363	0.72028	0.741472	0.771262	0.784312	0.76029	0.714922	0	0.743336	0.575894	0.667995	0.751469	0.513391	0.718267	1.00087	0.820275	0.720676
MYB	0.00697063	0.00652595	0.0195567	0.0114552	0.00849253	0.0106821	0.00765869	0.00624707	0.0161233	0	0.00725259	0.00341109	0.00432139	0.00939755	0.00509237	0.0136033	0	0.00655056	0.00674688	0.00537692	0.0103368	0.00982068	0.00617948	0.0208134	0.00712466	0.00482844	0	0	0.00853642	0.00329547	0	0.00796286	0.00508348	0	0	0.00491793	0.0147153	0.00396305	0	0.00934563	0.019937	0.00834256	0.00668174	0	0.00895594	0	0	0.0112943
AHI1	2.68876	2.56162	2.57709	2.5429	2.58395	2.60228	2.35503	2.6229	2.57738	2.45536	2.5234	2.48173	2.70349	2.78189	2.6509	2.5143	0	2.62143	2.40969	2.5352	2.62385	2.64173	2.03347	2.63974	2.523	2.45084	0	2.41643	2.64099	2.49626	2.48562	2.88217	2.62509	2.51288	2.61685	2.84315	2.46792	2.54167	0	2.55982	2.65956	2.53043	2.82866	2.36242	2.12157	2.5466	2.36985	2.00116
PDE7B	0.207317	0.227518	0.298422	0.354922	0.281028	0.218467	0.178248	0.205274	0.269315	0.179023	0.153715	0.266101	0.222677	0.254116	0.269629	0.241781	0	0.211067	0.273546	0.230803	0.282412	0.244524	0.196156	0.335488	0.35978	0.398191	0	0.225014	0.279731	0.178133	0.189897	0.26867	0.262091	0.357111	0.278815	0.63489	0.212472	0.216232	0	0.320428	0.211643	0.210781	0.233935	0.1351	0.312038	0.156281	0.208013	0.142995
MTFR2	0.0023239	0.00209804	0.00513835	0.00862572	0.00605569	0	0	0.00403278	0.00085767	0.00446914	0.00272547	0.0110458	0.00388684	0.0131481	0.00466196	0.00175825	0	0.00313258	0.00392494	0.00284912	0.00716837	0.0029594	0	0.00637446	0.00226613	0.00252523	0	0.00261106	0.00702519	0.00128326	0	0.00653475	0.00208218	0	0.00513388	0.00167494	0.00336106	0.00277279	0	0.00175753	0	0	0.00601891	0	0.00107107	0.00764156	0	0.00753838
BCLAF1	1.26335	1.22114	1.13584	0.883626	0.930692	1.10649	0.999441	1.02621	0.911859	1.02912	1.0239	1.04719	0.838804	0.963382	1.00792	0.83811	0	0.839873	1.03396	0.933133	0.975419	1.2395	0.65802	0.89256	1.12718	1.08036	0	1.03176	1.03342	0.906195	0.831851	1.08853	1.00528	0.986889	0.979157	1.07668	1.05132	0.94111	0	1.08141	0.808523	0.959789	0.97216	0.707847	0.932421	1.11535	0.862468	0.703617
MAP7	2.29181	2.15973	2.26041	2.18829	2.09358	2.17764	2.32482	2.33908	2.11397	2.23867	2.15758	2.2146	2.03091	2.20816	1.99131	2.05052	0	2.03593	2.16644	1.99397	2.07678	2.34389	1.94178	2.20707	2.13966	2.01717	0	2.28563	2.28336	2.42879	2.2111	2.20994	2.25441	2.15124	2.1744	2.01967	2.23242	2.37019	0	2.11697	1.896	2.16764	2.41292	2.28552	2.2073	2.21859	1.84334	1.96091
MAP3K5	1.71443	1.60146	1.73961	1.50891	1.63405	1.61822	1.63533	1.63905	1.6772	1.64051	1.5846	1.68228	1.39968	1.69895	1.80076	1.62111	0	1.75283	1.58729	1.73651	1.46913	1.86894	1.21888	1.74697	1.668	1.69602	0	1.69612	1.8057	1.6912	1.65244	1.87543	1.89668	1.75873	1.68269	1.61807	1.7807	1.78242	0	1.61509	1.64879	1.71174	1.76671	1.47559	1.94882	1.6171	1.65431	1.84073
PEX7	0.346922	0.306925	0.288929	0.270482	0.213498	0.241302	0.0870921	0.28885	0.268999	0.259983	0.290306	0.235396	0.212759	0.305734	0.27823	0.248393	0	0.317677	0.266456	0.326865	0.259689	0.351416	0.190554	0.311758	0.227882	0.281468	0	0.248998	0.266307	0.305358	0.209992	0.256698	0.29442	0.289838	0.230431	0.252092	0.220474	0.213752	0	0.192724	0.241179	0.237407	0.295734	0.12194	0.192085	0.310324	0.276603	0.0847543
SLC35D3	0	0	0.00051514	0	0.001269	0	0	0	0.000652399	0	0	0	0	0	0	0	0	0.00251136	0	0	0	0	0	0.00212291	0.00133331	0	0	0	0	0	0	0	0	0	0.00227797	0	0.000500732	0	0	0	0.00275905	0	0	0.00329472	0	0	0	0.00418195
IL20RA	0.00400835	0.00479704	0.00258331	0.00356135	0.00362134	0	0.00479625	0.00277665	0.000335553	0.00202633	0	0.00540505	0	0.00371108	0.000635685	0.00361806	0	0	0.000904442	0	0.00138216	0.00131746	0	0	0.00259152	0.00277309	0	0.0030188	0.00713977	0.00411811	0	0	0.00210088	0	0.00179441	0.00301687	0.00193381	0.00287711	0	0	0	0	0.0027348	0	0	0	0.00875819	0
IL22RA2	0	0.00463304	0.00243782	0.00539814	0.00548451	0.00299054	0	0	0.00300018	0	0.000863423	0.00126526	0	0.00384269	0.0010976	0.00136138	0	0.00266829	0	0	0	0	0	0.00203912	0.00378781	0.00126988	0	0	0.00270116	0.00227567	0	0	0	0.0244905	0	0.00107329	0.000666561	0	0	0.000930068	0	0	0.00366032	0	0	0.00266599	0	0
IFNGR1	0.286277	0.252767	0.318992	0.200561	0.211909	0.244014	0.264581	0.396709	0.265907	0.329243	0.235851	0.268736	0.252849	0.3626	0.245235	0.306438	0	0.2446	0.306871	0.214637	0.315811	0.384029	0.167977	0.303589	0.292845	0.186619	0	0.250427	0.294738	0.197989	0.232836	0.391663	0.281299	0.313237	0.205597	0.228337	0.265733	0.256188	0	0.274466	0.209777	0.224396	0.301847	0.147602	0.254051	0.328179	0.160392	0.121556
TNFAIP3	0	0	0	0	0	0	0	0.00281083	0	0	0.000765441	0.0022289	0.003773	0.00275204	0	0	0	0.00107999	0.00103269	0	0	0.000432438	0	0.0024293	0	0	0	0.00466402	0.00123745	0	0	0	0.00205105	0	0	0	0.0018321	0.000955931	0	0	0	0	0.00184345	0	0	0	0	0.00625669
PERP	0.0240724	0.0262984	0.0456519	0.0242963	0.0233635	0.0224233	0.0288689	0.0465446	0.0222863	0.0411565	0.0120442	0.0199831	0.0117992	0.053005	0.016976	0.0233663	0	0.00874591	0.0357337	0.0104506	0.0168134	0.0270961	0.0111938	0.0314054	0.0289894	0.0122366	0	0.034066	0.0254061	0.0160715	0.0258709	0.0330982	0.0231913	0.0279098	0.00114964	0.0170047	0.0456083	0.0473942	0	0.0336654	0.00170451	0.0178798	0.0244191	0.0124068	0.0504166	0.0409278	0	0.0141067
ARFGEF3	1.7052	1.77151	1.80125	1.64175	1.79861	1.62664	1.71856	1.83736	1.86457	1.78502	1.64896	1.75779	1.67546	1.72356	1.80853	1.74339	0	1.75661	1.73769	1.73417	1.90501	1.81101	1.4497	1.92804	1.77059	1.60312	0	1.63571	1.8016	1.64965	1.74229	1.89706	1.74158	1.72264	1.66931	1.83987	1.80085	1.75481	0	1.82638	1.65637	1.71432	1.7982	1.57489	1.80597	2.00322	1.73403	1.62929
PBOV1	0.00207892	0.00239185	0.00391952	0.00614398	0.00916559	0	0.00394599	0.00316966	0.00523737	0	0	0	0	0.00345214	0.000861896	0.00160453	0	0.00348352	0.00315695	0.00197092	0	0.00787774	0.00712898	0.00854907	0.000638915	0.00131	0	0.00332428	0.00949218	0.00689221	0.00191402	0.00435172	0.00148229	0	0.00262462	0.00333452	0.00118726	0.0021687	0	0	0.00271078	0	0.00183523	0	0	0.00743787	0.00661403	0
SMIM28	0.00212446	0.00329793	0.000649238	0.00472852	0.00141726	0	0	0	0	0	0	0.00165568	0	0	0.000781385	0	0	0.0010174	0.00173808	0	0	0.00053121	0	0.00152366	0.000832229	0	0	0.00489353	0	0	0	0.00606956	0	0	0.00465356	0	0.00231261	0.00156542	0	0	0	0	0	0	0.0010632	0.00402963	0	0.0258498
HEBP2	0.0622631	0.0423673	0.0818032	0.0294921	0.0216093	0.0127951	0.166995	0.126121	0.0310926	0.0377836	0.0201142	0.0599167	0.0259816	0.0579671	0.0338455	0.0267951	0	0.022426	0.0987213	0.0283562	0.0474897	0.0958796	0.0321787	0.0380023	0.0338232	0.0310829	0	0.0666873	0.071323	0.055718	0.0897626	0.0979017	0.0701559	0.0761716	0.0426601	0.0312751	0.144524	0.137961	0	0.0982336	0.0369374	0.0659643	0.0674469	0.0408166	0.0831797	0.243333	0.00590119	0.13067
NHSL1	0.111394	0.121592	0.14333	0.184497	0.137973	0.106989	0.102116	0.140112	0.0893512	0.0969898	0.0996266	0.0924725	0.0582672	0.124835	0.0927928	0.112479	0	0.167668	0.11476	0.0754967	0.120519	0.186647	0.0676192	0.175315	0.105569	0.106698	0	0.159625	0.139697	0.09051	0.095527	0.134841	0.0962692	0.0639069	0.0681112	0.0803678	0.114024	0.0978769	0	0.0977571	0.0875331	0.10377	0.165888	0.0724588	0.106001	0.186227	0.11542	0.133096
GVQW2	0.128896	0.0951757	0.106114	0.093053	0.0743765	0.0510734	0.0318477	0.0908351	0.11475	0.112341	0.076579	0.0722451	0.065257	0.132951	0.14128	0.136984	0	0.180735	0.0866617	0.107001	0.103814	0.187825	0.028641	0.141284	0.0568551	0.106051	0	0.0548456	0.0618758	0.0587478	0.0507973	0.0699542	0.086572	0.0918638	0.0643346	0.133407	0.0522361	0.057041	0	0.0401279	0.0987193	0.0584812	0.0897369	0.0515524	0.0478728	0.0974354	0.0905814	0.0543849
CCDC28A	0.424968	0.338536	0.41355	0.357294	0.403141	0.508693	0.458997	0.539333	0.412221	0.440247	0.335092	0.351094	0.241164	0.440377	0.418468	0.372174	0	0.432364	0.5311	0.354532	0.444589	0.562912	0.162736	0.461105	0.380143	0.369591	0	0.406437	0.452296	0.351487	0.288974	0.542512	0.386709	0.42088	0.266969	0.34487	0.391096	0.377622	0	0.365728	0.32728	0.315428	0.473927	0.340457	0.448955	0.401943	0.257642	0.251212
ECT2L	0.0661187	0.0607117	0.121601	0.177949	0.132096	0.0661321	0.135368	0.106435	0.0970303	0.0549271	0.0331361	0.0495793	0.0585153	0.125656	0.0655839	0.0852499	0	0.0788673	0.0804453	0.0539785	0.0738588	0.138387	0.0161851	0.165372	0.0438781	0.0378154	0	0.0533363	0.146849	0.059255	0.08434	0.221695	0.0613584	0.0943414	0.0799079	0.075162	0.101306	0.0802875	0	0.0824565	0.0549241	0.058299	0.205649	0.0462243	0.0493155	0.170534	0.0957424	0.290397
REPS1	1.38164	1.26216	1.29139	1.22803	1.23823	1.21846	1.2308	1.32295	1.31274	1.3146	1.19657	1.27913	1.1592	1.4546	1.26338	1.28926	0	1.19432	1.25541	1.25528	1.27897	1.42674	0.846904	1.26374	1.185	1.11798	0	1.21793	1.19751	1.09891	1.19806	1.35364	1.32239	1.32294	1.02893	1.27965	1.26248	1.28435	0	1.25941	1.13502	1.21359	1.37499	1.11884	1.18055	1.31049	1.10622	0.865258
ABRACL	0.11734	0.126176	0.150763	0.128345	0.123013	0.150982	0.14657	0.203538	0.190435	0.107686	0.108652	0.117021	0.0594153	0.242485	0.138033	0.247206	0	0.171473	0.281025	0.162056	0.204641	0.165838	0.0608157	0.167284	0.159326	0.109214	0	0.118418	0.157293	0.0637222	0.065934	0.237053	0.134277	0.133889	0.0715088	0.139017	0.186141	0.12798	0	0.173893	0.0835351	0.0825589	0.180449	0.0441773	0.172854	0.114046	0.217735	0.0424411
HECA	0.37324	0.281786	0.345825	0.269757	0.257493	0.245578	0.493519	0.354508	0.384353	0.378756	0.276953	0.229187	0.140748	0.348139	0.282628	0.386231	0	0.226161	0.35961	0.25696	0.335246	0.441004	0.2173	0.330566	0.289337	0.286777	0	0.216324	0.32198	0.172553	0.271552	0.451553	0.295145	0.356738	0.163641	0.401183	0.39635	0.236789	0	0.340934	0.24121	0.226199	0.246497	0.136683	0.393952	0.294428	0.251211	0.164482
TXLNB	0.0417098	0.0398627	0.0447776	0.0214377	0.0189865	0.0396667	0.0231376	0.0345035	0.05788	0.0423677	0.0266281	0.0490363	0.0286868	0.0716963	0.053323	0.069398	0	0.0552313	0.0477433	0.024225	0.0304661	0.0962838	0.0140493	0.0639158	0.0247884	0.0280825	0	0.0515722	0.0349824	0.0250888	0.0560633	0.0382183	0.101477	0.0735021	0.0196114	0.0345003	0.0494701	0.0300761	0	0.0244163	0.031109	0.0399055	0.0471779	0.0128522	0.0431967	0.0519028	0.0956118	0.0398196
CITED2	0.104512	0.0378883	0.0690007	0.0479853	0.0411927	0.0620547	0.156494	0.082464	0.0688545	0.0367734	0.0433077	0.0251448	0.0399096	0.101054	0.0447612	0.058318	0	0.0343301	0.163386	0.0352252	0.0548672	0.0828909	0.0112654	0.038026	0.110245	0.0842652	0	0.0837629	0.0997385	0.0227891	0.0483069	0.12758	0.0554013	0.0500182	0.0387591	0.0328568	0.0884122	0.0553508	0	0.168906	0.0148734	0.0621648	0.036437	0.040291	0.118451	0.018403	0.0177471	0.0581107
NMBR	0.0128113	0.0171797	0.0141875	0.00357334	0.0142252	0.0119567	0.00354719	0.0332383	0.00952913	0.0127593	0.0143739	0.0181863	0.00571037	0.0229569	0.0224938	0.0140648	0	0.0161028	0.0170431	0.00968849	0.0242431	0.0182421	0.00761381	0.00627387	0.0195856	0.0176713	0	0.00278751	0.0124652	0.0202478	0.0162063	0.016449	0.0177519	0.0276418	0.0121175	0.0227405	0.0102925	0.0117047	0	0.0172964	0.00641685	0.0102256	0.0102723	0.00921113	0.0185098	0.0240968	0	0.0101412
VTA1	0.599906	0.536327	0.630549	0.489572	0.487047	0.509074	0.592982	0.603633	0.553459	0.606864	0.532987	0.54243	0.499361	0.4872	0.504036	0.510655	0	0.533893	0.609503	0.48482	0.558274	0.608966	0.454033	0.514237	0.691457	0.537369	0	0.443844	0.39318	0.451673	0.496458	0.528223	0.538851	0.528354	0.382915	0.557153	0.510625	0.560868	0	0.531648	0.428404	0.362207	0.458572	0.452145	0.534084	0.624272	0.442102	0.2467
ADGRG6	0.00867814	0.01517	0.0109866	0.0116579	0.0181743	0.00444285	0.00768209	0.00872799	0.0105796	0.00666719	0.00202705	0.00275206	0.00500988	0.0218445	0.0125557	0.00166519	0	0.00288937	0.010723	0.00426263	0.00717515	0.00859007	0	0.0195909	0.00588562	0.00337877	0	0.00319647	0.00653261	0.00374849	0.00281546	0.0121933	0.00401915	0.0466655	0.00375817	0.00449889	0.00725039	0.0121766	0	0.00744477	0.00361561	0.00157346	0.0204514	0	0.00444937	0.00326125	0.0164894	0.0325888
HIVEP2	1.77151	1.82969	1.78348	1.80424	2.05457	1.95444	1.93719	1.87035	2.01199	1.99056	1.6767	1.61512	1.69993	1.61928	1.95895	1.71574	0	1.82237	1.88414	1.77054	2.17078	1.72854	1.65947	1.96903	1.89018	1.70987	0	1.72052	1.57294	1.4683	1.41019	1.68405	1.82179	1.84589	1.51472	2.04985	1.77077	1.5906	0	1.7917	1.71274	1.58033	1.3414	1.90117	1.85595	1.60526	2.096	1.64219
AIG1	1.58319	1.64033	1.60914	1.52611	1.53141	1.61038	1.43586	1.53151	1.78773	1.54264	1.53459	1.59464	1.49391	1.6589	1.66417	1.60063	0	1.47051	1.56564	1.54489	1.64323	1.72777	1.53381	1.68903	1.59	1.607	0	1.56102	1.54268	1.3261	1.32349	1.56385	1.66832	1.85357	1.37989	1.75352	1.50114	1.48374	0	1.55527	1.58783	1.61154	1.37022	1.48613	1.55705	1.42003	1.62023	0.986919
ADAT2	0.14121	0.176932	0.153077	0.226064	0.183433	0.200322	0.0547843	0.214647	0.203089	0.179209	0.147303	0.125484	0.104698	0.208695	0.167583	0.265458	0	0.195976	0.191892	0.203626	0.208745	0.192225	0.0295837	0.202412	0.115215	0.126879	0	0.130165	0.157023	0.105522	0.0834199	0.198925	0.133594	0.146993	0.0614013	0.161529	0.0770291	0.0944852	0	0.168428	0.116396	0.0619504	0.173782	0.0800066	0.117515	0.102563	0.106381	0.108268
PEX3	0.918745	0.683716	0.779762	0.60937	0.646657	0.698984	0.472799	0.714861	0.6563	0.66824	0.738899	0.645406	0.577114	0.907192	0.638391	0.804725	0	0.692049	0.66541	0.654052	0.723368	0.987762	0.459578	0.67445	0.724623	0.619046	0	0.60391	0.605976	0.552464	0.589069	0.834277	0.662195	0.649424	0.688075	0.621135	0.618915	0.647241	0	0.736688	0.502847	0.638908	0.777502	0.49105	0.570753	0.704928	0.648953	0.438881
FUCA2	0.0732524	0.0652164	0.148831	0.147608	0.0982618	0.077181	0.0965416	0.154031	0.153311	0.0771018	0.0783705	0.0644034	0.0547929	0.307639	0.0963914	0.233048	0	0.171388	0.160791	0.105815	0.127408	0.241948	0.0321383	0.184956	0.0685493	0.0577788	0	0.0564597	0.155907	0.0846585	0.0620049	0.273399	0.127323	0.13134	0.0562278	0.0890155	0.163074	0.0990802	0	0.12912	0.0832619	0.0700332	0.213056	0.0578358	0.0616109	0.156366	0.110047	0.0613588
PHACTR2	0.387812	0.377419	0.55898	0.387278	0.456346	0.378654	0.689339	0.34538	0.417074	0.40482	0.355707	0.432917	0.315139	0.412915	0.497516	0.447944	0	0.410916	0.488222	0.457011	0.378101	0.708676	0.466078	0.546721	0.441655	0.431486	0	0.436913	0.41459	0.474881	0.35075	0.649942	0.475833	0.408937	0.51824	0.352968	0.490232	0.609394	0	0.494388	0.430442	0.414927	0.490725	0.422568	0.518771	0.524122	0.672505	1.3997
AL049844.1	0.0116463	0.00625921	0.00630015	0.00573731	0.00481735	0	0.00591021	0.000636975	0.00869201	0.00318655	0.0008706	0.00668516	0	0	0.00572505	0.00303108	0	0.00367137	0.0151799	0.00297836	0.00214398	0.00418658	0	0.0103935	0.00219077	0.00452828	0	0.00413689	0.00856027	0.00124128	0	0.0043026	0.00145572	0	0.00332862	0.00553895	0.00889272	0.00579536	0	0.00339282	0.012127	0.00235292	0.00896463	0.00370205	0.0048894	0.00814026	0	0.00247268
LTV1	0.0421607	0.0234723	0.0353252	0.0289863	0.0297576	0.0394652	0.0351418	0.0506784	0.0432887	0.0347537	0.0452181	0.0336502	0.00307183	0.0503331	0.0468406	0.0613048	0	0.0353845	0.0396461	0.0531624	0.0501161	0.0535864	0	0.0569775	0.0293706	0.0374732	0	0.013018	0.035805	0.0382665	0.017891	0.0556755	0.0385485	0.02523	0.0434161	0.0503629	0.0282929	0.0330284	0	0.0380799	0.0271447	0.0220051	0.0515313	0.0371797	0.0267972	0.0422824	0.0214553	0.0226169
AL049844.3	0	0.00129835	0.00150629	0	0.00215882	0.00613179	0.00319062	0.000939043	0	0	0.00221921	0.00233107	0	0.00651982	0	0	0	0	0.0029619	0.00586092	0	0.000385474	0	0	0.000577328	0.0010918	0	0	0	0	0.00208175	0.00241994	0.00147343	0	0	0.00312891	0.00189977	0.00481021	0	0.00145395	0	0	0	0.00582422	0	0	0	0.00514476
PLAGL1	0.260752	0.193151	0.350354	0.379529	0.408754	0.36678	0.208287	0.225605	0.315487	0.246511	0.374641	0.226422	0.239566	0.368042	0.411163	0.390048	0	0.351584	0.428953	0.398995	0.267157	0.549894	0.212453	0.546479	0.39197	0.371084	0	0.243084	0.272892	0.392614	0.267283	0.379915	0.249016	0.240445	0.352827	0.210136	0.311675	0.331815	0	0.477063	0.354668	0.243302	0.345514	0.23071	0.361293	0.233013	0.48923	0.21874
SF3B5	0.0422	0.0342137	0.0952669	0.0790079	0.0483354	0.0830185	0.13675	0.13159	0.0821779	0.0646072	0.0419851	0.02433	0.0539353	0.0720714	0.0475451	0.0759471	0	0.0405762	0.186752	0.0508153	0.101163	0.0962022	0.0306454	0.0750184	0.123714	0.0437049	0	0.107476	0.119445	0.0224228	0.046153	0.104907	0.0710026	0.0425597	0.0323635	0.0308787	0.0708967	0.0581214	0	0.0853447	0.049263	0.0655582	0.0833376	0.056946	0.114262	0.0781056	0.0349729	0.0386978
STX11	0	0.00188231	0.00436651	0.0047808	0.00261016	0.00393185	0.00300472	0.00263985	0.00332681	0	0.00104503	0	0	0	0.00451163	0.00247227	0	0.002892	0	0	0.00238835	0.000836404	0	0.0014916	0.00416336	0	0	0	0.00213564	0.00472846	0	0	0.00159	0	0	0	0.00212109	0	0	0.00376394	0.00674389	0.00283242	0.00281576	0	0.00150232	0	0.00692476	0.00225292
UTRN	0.175965	0.148208	0.178144	0.195805	0.260982	0.176355	0.169799	0.119547	0.214948	0.277799	0.190039	0.122071	0.148077	0.206709	0.118122	0.326985	0	0.176866	0.173329	0.202869	0.156645	0.167648	0.0960213	0.222371	0.197942	0.356243	0	0.171617	0.218595	0.224668	0.257201	0.215508	0.169857	0.158071	0.204514	0.187637	0.247818	0.150239	0	0.130637	0.200437	0.131603	0.222388	0.125316	0.363571	0.157025	0.319795	0.150724
EPM2A	0.37599	0.404032	0.365231	0.305651	0.305285	0.379639	0.229225	0.443249	0.316512	0.452467	0.344241	0.367851	0.311845	0.48152	0.37138	0.360961	0	0.458891	0.385537	0.41294	0.417001	0.492659	0.369668	0.465507	0.323187	0.433192	0	0.244885	0.238558	0.341578	0.346631	0.403268	0.353888	0.353571	0.292948	0.376317	0.261988	0.303628	0	0.421828	0.297088	0.263576	0.301066	0.238507	0.23815	0.434107	0.410093	0.313226
FBXO30	0.113031	0.111201	0.101017	0.106387	0.112782	0.147647	0.121829	0.132446	0.112232	0.144127	0.128356	0.11812	0.0811258	0.0895566	0.0634007	0.0907751	0	0.0794834	0.0912046	0.0950308	0.0900915	0.148111	0.0660898	0.120888	0.130882	0.118073	0	0.165286	0.0800323	0.103122	0.127477	0.142807	0.0993141	0.180079	0.102987	0.128598	0.124377	0.0915101	0	0.104884	0.0863075	0.0631659	0.0644344	0.131929	0.126521	0.149964	0.0566468	0.119535
SHPRH	1.59513	1.34772	1.535	1.3536	1.38501	1.4167	1.5619	1.53073	1.3153	1.42987	1.47209	1.36526	1.2562	1.46524	1.28455	1.3813	0	1.29343	1.36396	1.25238	1.31992	1.71899	1.02473	1.41303	1.51243	1.42227	0	1.4902	1.54209	1.27817	1.35023	1.72364	1.48896	1.63973	1.47765	1.35896	1.63914	1.52249	0	1.55312	1.20075	1.44343	1.42865	1.35224	1.50689	1.58131	1.18799	1.70954
GRM1	2.11219	2.26147	2.30945	2.27486	2.25744	2.30025	2.38011	2.27177	2.19033	2.34115	2.15695	2.23858	2.04937	2.07962	2.02246	2.14525	0	2.09419	2.11652	2.23598	2.04747	1.9935	2.05578	2.14369	2.37665	2.22114	0	2.32391	2.01383	2.40216	2.3216	1.88504	2.16953	2.335	2.23368	2.08413	2.36945	2.3824	0	2.0963	2.09605	2.19306	2.18144	2.39118	2.17725	2.02135	2.07648	2.47947
RAB32	0.0669834	0.0458209	0.0554462	0.04901	0.0411141	0.0442653	0.0620896	0.0816128	0.0553103	0.0403739	0.0420397	0.0403735	0.0434247	0.0575072	0.0357158	0.0660409	0	0.0833414	0.0840531	0.0443161	0.046707	0.068952	0.0126625	0.0547597	0.0392487	0.0431394	0	0.0260945	0.0489297	0.0335367	0.0540533	0.0817398	0.0468094	0.0338576	0.00510519	0.0507196	0.0745545	0.0575334	0	0.0434974	0.0406946	0.0246228	0.0663983	0.0245181	0.0348873	0.0785188	0.0427232	0.0412712
ADGB	0.0411082	0.0157416	0.0420633	0.0494125	0.0255607	0.0153288	0.00522241	0.0206251	0.00966701	0.020877	0.0152605	0.0244132	0.0199055	0.0533406	0.0214498	0.0180712	0	0.0305025	0.0242353	0.02749	0.0288678	0.0221815	0.0129971	0.017757	0.0183451	0.0243721	0	0.0135135	0.0358874	0.0176073	0.0153437	0.0371869	0.0212619	0.00956853	0	0.0205187	0.0332013	0.0103952	0	0.0197719	0.0159635	0.00526814	0.0223533	0.00912712	0.0244855	0.0220723	0.0231147	0.0420883
STXBP5	2.54649	2.30842	2.39505	2.19036	2.38035	2.49848	2.49441	2.22183	2.21104	2.39019	2.43989	2.47923	2.44458	2.3237	2.1311	2.41201	0	2.30834	2.26349	2.1864	2.26541	2.36555	2.05945	2.2953	2.53929	2.47116	0	2.34622	2.40878	2.23526	2.31483	2.42593	2.22293	2.36638	2.4749	2.28793	2.50137	2.40189	0	2.38057	2.31364	2.33939	2.41194	2.29221	2.35938	2.42761	2.25409	2.32529
SAMD5	0.881927	0.76306	0.95833	0.892045	0.807152	1.00579	0.680827	0.922499	1.41846	0.944218	0.655783	0.818748	1.00813	0.71039	1.25728	1.14051	0	1.21995	1.0951	1.15714	0.527335	0.785482	0.719065	1.14927	0.929953	0.917732	0	0.833154	0.571407	0.804215	0.961616	0.65791	0.884773	0.753604	0.806705	1.01596	1.0412	0.731575	0	1.2189	0.980242	0.508595	0.680144	0.90603	0.975927	0.646311	1.28175	0.370803
SASH1	0.725562	0.539337	0.608788	0.752001	0.43494	0.669309	0.593373	0.666854	0.973538	0.551135	0.378402	0.645865	0.774998	0.711671	0.900022	0.900077	0	1.01026	0.660623	0.788679	0.513353	0.741109	0.393119	0.835293	0.568438	0.66477	0	0.472818	0.829668	0.524133	0.624763	0.742323	0.782567	0.611343	0.613583	0.879633	0.893022	0.470398	0	0.679907	0.631317	0.343793	0.589654	0.444023	0.76132	0.555992	0.91583	0.312989
UST	0.213994	0.445308	0.366718	0.722341	0.589247	0.655273	0.227597	0.38217	1.00347	0.503343	0.477263	0.515744	0.559745	0.668047	0.517429	0.851598	0	0.408155	0.484803	0.619995	0.58508	0.224333	0.487568	0.774669	0.371607	0.521304	0	0.106742	0.232518	0.130416	0.154653	0.266506	0.281342	0.359189	0.274151	0.92042	0.256269	0.145841	0	0.624932	0.622409	0.157573	0.0995273	0.186896	0.215508	0.148277	1.05152	0.483667
TAB2	0.963818	1.02814	1.10126	1.09169	1.06813	1.17592	1.21214	1.07176	1.05722	1.10783	1.02563	0.960215	0.86233	0.87778	0.934874	0.9799	0	0.977022	1.08146	0.936694	1.09127	1.10037	0.659056	1.0548	1.13479	0.969187	0	1.09938	0.837336	1.01956	0.961947	1.08335	1.03173	1.21098	0.830965	1.00337	1.15432	1.16594	0	0.961918	0.877985	0.827789	0.900048	1.12639	1.15872	1.11017	1.048	1.13847
ZC3H12D	0.0331223	0.02522	0.0387914	0.0292521	0.0264375	0.0264857	0.022048	0.0307772	0.0470539	0.0347075	0.0433212	0.0426598	0.0665503	0.0587419	0.063604	0.0573747	0	0.0580981	0.0225107	0.0551713	0.0476137	0.0527786	0.0321933	0.0496502	0.0249183	0.0446201	0	0.0129684	0.0212598	0.0353787	0.0195051	0.0806037	0.0290299	0.043168	0.0409402	0.0319322	0.0208991	0.0292059	0	0.0209642	0.0286776	0.0135666	0.0322466	0.0277392	0.0188969	0.0278638	0.137426	0.0181188
PPIL4	0.572901	0.526503	0.620497	0.521143	0.549642	0.493982	0.726345	0.621811	0.501153	0.506985	0.476052	0.452701	0.279929	0.645786	0.425474	0.51598	0	0.457034	0.584302	0.535927	0.570014	0.695702	0.20998	0.617201	0.519396	0.453218	0	0.537646	0.613689	0.476304	0.438656	0.683129	0.464095	0.510802	0.412115	0.491231	0.649342	0.561288	0	0.562368	0.359954	0.535059	0.624718	0.410833	0.627348	0.577249	0.481284	0.869316
GINM1	0.314216	0.300222	0.382593	0.258929	0.226476	0.260728	0.400577	0.391574	0.350294	0.252429	0.263047	0.297275	0.273977	0.517032	0.35422	0.370164	0	0.315096	0.352608	0.256349	0.281046	0.529565	0.17121	0.409239	0.271156	0.208806	0	0.310537	0.429516	0.244798	0.336239	0.534161	0.345417	0.351306	0.298885	0.252808	0.442779	0.392409	0	0.419811	0.284512	0.358788	0.491745	0.200735	0.315725	0.403655	0.239672	0.469448
KATNA1	0.138948	0.165778	0.203247	0.192807	0.177037	0.150458	0.145405	0.227067	0.202001	0.165446	0.138881	0.134195	0.153497	0.303796	0.190898	0.233976	0	0.190305	0.209294	0.163448	0.170423	0.225018	0.0564191	0.208273	0.141784	0.142778	0	0.0985629	0.138945	0.137699	0.113414	0.221783	0.190254	0.207333	0.107989	0.182225	0.201219	0.200595	0	0.195546	0.146232	0.126161	0.217807	0.165886	0.177575	0.17024	0.202293	0.168377
LATS1	0.792494	0.838477	0.866421	0.733567	0.777298	0.837324	0.71241	0.813857	0.833676	0.906354	0.807594	0.801921	0.776315	0.956059	0.842972	0.79807	0	0.811013	0.865867	0.87666	0.83151	0.831779	0.714971	0.92431	0.674541	0.861375	0	0.593683	0.539735	0.658053	0.771984	0.805984	0.804293	0.729485	0.649675	0.893313	0.741005	0.778715	0	0.730317	0.884296	0.538984	0.79916	0.607685	0.603107	0.791982	0.828747	0.360689
NUP43	0.143171	0.135758	0.150112	0.112639	0.0929335	0.12069	0.0852794	0.158643	0.130867	0.0939324	0.0984026	0.119031	0.135581	0.228149	0.148649	0.138412	0	0.143751	0.126937	0.139884	0.105492	0.190601	0.125686	0.141269	0.0985194	0.135031	0	0.0656684	0.106955	0.091119	0.0988361	0.163117	0.128462	0.183238	0.0982267	0.125068	0.105128	0.108217	0	0.122606	0.131279	0.141959	0.163861	0.0786563	0.101039	0.0959552	0.106888	0.0790959
PCMT1	0.975876	1.00048	1.16401	1.0078	0.96756	0.943852	1.52539	1.31972	1.19581	0.963048	0.829995	0.965088	0.652108	1.34631	1.04601	1.2018	0	1.09229	1.46582	0.980421	1.21041	1.26936	0.790633	1.2472	1.08353	0.968531	0	0.731986	1.32774	0.778247	0.887661	1.43818	1.14702	1.18538	0.908167	1.03692	1.43292	1.12384	0	1.12072	0.997074	0.969439	1.18564	0.898639	1.3047	1.25476	0.969894	0.758283
LRP11	0.454713	0.447344	0.505608	0.350649	0.355029	0.328886	0.395452	0.500468	0.577598	0.447369	0.46438	0.425766	0.376044	0.78011	0.626491	0.582048	0	0.564674	0.399221	0.504852	0.433288	0.642662	0.438941	0.725883	0.363419	0.415764	0	0.223409	0.400062	0.375864	0.413491	0.68659	0.472452	0.526606	0.408194	0.548273	0.569912	0.49413	0	0.407471	0.51306	0.403632	0.518258	0.306627	0.340248	0.552105	0.575591	0.356768
RAET1E	0.00421361	0.00559969	0.0132941	0.0259806	0.0126483	0.0114903	0	0.00603427	0.00488979	0.00406401	0.00374467	0	0	0.0117198	0.00565312	0.0208216	0	0.0213829	0.0108673	0.00416014	0.0174539	0.0166519	0	0.0209162	0.00187922	0.00414629	0	0.00278964	0.00660598	0.00879772	0	0.00417547	0.00258855	0	0.00388371	0.0116437	0.00419608	0.00457793	0	0.001958	0.0158135	0.00140859	0.0263507	0	0.00784426	0.0174352	0	0
RAET1G	0.00180458	0.000837479	0.000931201	0.00542589	0.00104345	0	0	0	0.000654832	0	0	0	0	0	0.00100389	0	0	0.00214913	0	0	0.00159799	0.00135209	0	0	0	0.00121878	0	0	0.00132487	0	0	0.00201301	0	0	0	0.0013039	0.00059151	0	0	0	0	0.0015896	0.00651481	0	0	0	0	0
ULBP2	0.0447651	0.0173024	0.0391014	0.0236884	0.0263132	0.022359	0.144241	0.0597517	0.0464025	0.016225	0.0239662	0.0199851	0.0357261	0.0567407	0.0344455	0.0401116	0	0.0506841	0.0752574	0.0284266	0.045935	0.0434625	0	0.0410099	0.0325966	0.0383816	0	0.0190923	0.0177436	0.0212505	0.019738	0.0559665	0.0343706	0.0328843	0.00774068	0.0285052	0.0628233	0.0456372	0	0.0534204	0.0369845	0.0100965	0.0490869	0.0306416	0.0399892	0.0412624	0.0274623	0.0389864
ULBP1	0.0124367	0.00955246	0.00970054	0.000987251	0	0.00357277	0.0108467	0.00313225	0.00433885	0.00817965	0.00482754	0.00503751	0.00395461	0.00587787	0.00207086	0.00136138	0	0.00395317	0.000938098	0.00446435	0.00304114	0.00340208	0	0.0200932	0.00715302	0.00511466	0	0	0.00553758	0.00159337	0	0.00166049	0.00295006	0	0.00265324	0.0123513	0.00469118	0.000860066	0	0.00122704	0.00974368	0	0.00333102	0.00319738	0.00753671	0.00567909	0.00706703	0.0252841
RAET1L	0	0	0.00113408	0	0	0	0	0.000905082	0	0	0	0	0	0	0	0	0	0	0	0	0	0	0	0	0	0	0	0	0	0	0	0	0	0	0	0	0	0	0	0	0	0	0	0	0	0.00362695	0	0.034612
ULBP3	0	0.00243445	0.000489112	0.000891725	0	0	0.00699168	0.00159192	0.000692989	0.00449555	0.00107978	0	0	0	0.000885407	0	0	0	0	0	0	0	0	0	0	0	0	0	0	0	0	0.00218051	0.000655686	0	0	0.00287917	0.000647413	0.00120538	0	0.00220773	0	0	0	0	0	0.0023847	0	0.022002
PPP1R14C	0.671069	0.888159	0.858583	0.828306	1.07215	0.802977	0.791588	0.856032	1.12847	0.979777	0.708502	0.786811	0.75361	0.867296	1.08182	0.888122	0	0.877363	0.894216	0.797247	1.04471	0.820421	0.732189	1.22843	0.835431	0.650408	0	0.654834	0.451136	0.698206	0.612835	0.882231	0.78962	0.887374	0.587217	1.04412	0.850924	0.75318	0	0.893727	0.906659	0.465993	0.629048	0.578891	0.741938	1.05821	1.18034	0.888662
IYD	0	0.00140425	0.00697072	0.00335607	0.00269242	0	0	0.00370446	0.00529528	0.00426494	0.00234527	0.00495911	0	0.0118443	0.00536825	0.00329783	0	0.00874296	0.00100174	0.00242569	0.0150887	0.0120165	0.010284	0.00752662	0.00463533	0.0112244	0	0.0065664	0.00168713	0.0085571	0	0.00439028	0.00544197	0	0.00626144	0.00272891	0.00217961	0.00301931	0	0.00606874	0	0.012798	0.0029506	0.00759535	0	0.00474976	0.0143681	0.0182587
PLEKHG1	0.627962	0.609428	0.66084	0.600926	0.631813	0.440426	0.385466	0.625224	0.835799	0.72926	0.625076	0.545259	0.568687	0.696389	0.623425	0.803842	0	0.569072	0.413639	0.806867	0.66704	0.693211	0.517237	0.805965	0.591353	0.435453	0	0.473958	0.364652	0.449562	0.532205	0.536442	0.594667	0.436213	0.337243	0.737986	0.475406	0.504968	0	0.533959	0.702228	0.528076	0.481674	0.38855	0.38685	1.0921	0.836824	0.62602
MTHFD1L	1.22775	1.24405	1.13954	0.972215	1.20913	1.09916	1.3197	1.15577	1.39312	1.1222	1.17557	1.31816	1.08833	1.21677	1.37801	1.1718	0	1.33115	0.954145	1.08234	1.35119	1.45508	0.89712	1.45839	0.869179	1.07489	0	0.791891	0.978902	0.979868	0.929253	1.30527	1.23453	1.16386	1.10123	1.35997	0.997525	1.06425	0	1.00598	1.25978	1.20895	1.25559	0.853978	0.957823	1.54176	1.13423	1.6069
AKAP12	0.791308	1.07098	0.914529	0.744434	0.914183	0.801062	0.989087	1.03826	1.03374	0.877269	0.721361	0.778118	0.830666	0.827794	1.17658	0.854231	0	0.895258	0.875071	0.898046	1.07292	1.05317	1.03201	0.998278	0.830745	0.759572	0	0.811756	0.806614	0.714878	0.861788	1.03263	0.9512	1.09749	0.759005	1.14175	0.971911	0.889354	0	0.900895	1.04504	0.833363	0.785402	0.855764	0.909293	0.867075	0.991673	1.4597
ZBTB2	0.0649334	0.110897	0.11267	0.114282	0.135266	0.0763428	0.208437	0.112227	0.119933	0.106885	0.102532	0.0770347	0.0756524	0.0774811	0.0969878	0.0971942	0	0.0893099	0.127009	0.0956128	0.109505	0.102778	0.0472982	0.147833	0.0621298	0.0899539	0	0.0870871	0.0486039	0.0716684	0.086325	0.0986745	0.0760716	0.162922	0.0164998	0.122368	0.132543	0.143917	0	0.102898	0.107229	0.0292246	0.0746434	0.110533	0.0940343	0.109748	0.139358	0.260413
RMND1	0.450196	0.395315	0.441673	0.310997	0.342335	0.300492	0.447525	0.411281	0.457909	0.436446	0.310309	0.361044	0.309818	0.657658	0.40834	0.453286	0	0.512874	0.40413	0.386794	0.355906	0.539477	0.259678	0.498639	0.354996	0.282635	0	0.258334	0.37239	0.360654	0.352248	0.507975	0.444745	0.532184	0.309487	0.436765	0.394395	0.395788	0	0.360654	0.374474	0.323938	0.46888	0.292956	0.397478	0.623766	0.408498	0.32825
ARMT1	0.131514	0.122126	0.181786	0.128821	0.135627	0.17344	0.274223	0.178777	0.134134	0.174747	0.147114	0.104686	0.0818694	0.110836	0.0955901	0.144259	0	0.0931046	0.209329	0.107842	0.152697	0.186757	0.0492973	0.160773	0.182951	0.167873	0	0.182688	0.150913	0.0790365	0.0986573	0.204051	0.1481	0.178915	0.123232	0.123068	0.25213	0.132577	0	0.174846	0.0768394	0.110863	0.118465	0.100927	0.214667	0.137166	0.0337391	0.129304
CCDC170	0.137313	0.15443	0.218167	0.0997189	0.159482	0.126753	0.0255719	0.122098	0.143191	0.15586	0.152904	0.136769	0.135683	0.162801	0.155678	0.14681	0	0.190376	0.14192	0.189574	0.144453	0.254549	0.0964314	0.226755	0.117582	0.107784	0	0.0898763	0.119205	0.11642	0.15515	0.194936	0.174551	0.157485	0.120645	0.135681	0.112571	0.137741	0	0.129308	0.161214	0.103402	0.15698	0.0871184	0.0876838	0.137702	0.102519	0.126625
ESR1	0.19675	0.213811	0.301261	0.263642	0.230035	0.267435	0.212155	0.133369	0.198474	0.350801	0.141326	0.144141	0.130118	0.169521	0.163032	0.129163	0	0.309133	0.188279	0.245205	0.15884	0.292015	0.107321	0.290065	0.26812	0.153125	0	0.152653	0.204337	0.156268	0.209148	0.147625	0.237565	0.274981	0.240685	0.121671	0.100932	0.109328	0	0.228723	0.350902	0.174271	0.167279	0.153811	0.139814	0.248265	0.162179	0.162587
SYNE1	3.24587	2.75423	2.87868	2.63375	2.39034	2.64625	2.65857	2.76914	2.57153	2.74855	3.10064	2.73489	2.71177	3.00821	2.94987	2.69753	0	2.92257	2.8513	3.10666	2.59938	3.23931	2.47809	2.5471	2.8899	3.06529	0	2.76037	3.18404	2.63262	3.06495	2.98201	2.94869	2.70163	3.20935	2.63026	2.90442	2.79386	0	2.99917	2.61472	3.03636	2.95504	2.52772	3.09579	2.52728	2.51413	2.35417
MYCT1	0.000925787	0.00377239	0.000879714	0.000877777	0.00207782	0	0	0	0.000861933	0	0.00190369	0	0	0	0.000581938	0	0	0	0	0	0	0.000621381	0	0	0	0	0	0	0.0008198	0	0	0	0.000847554	0	0	0	0.000602625	0.000813626	0	0	0.00501668	0	0	0	0	0	0	0
VIP	0.00875243	0.00783806	0.00230522	0.0187136	0.0177036	0.0224495	0.01372	0.0246841	0.0230792	0.00636948	0.0113385	0.00274056	0.0275632	0.00722346	0.0098247	0.0149095	0	0.0290668	0.00837329	0.00587743	0.00447998	0.00819202	0.0373766	0.00965612	0.00442463	0.0146493	0	0.0317149	0.0202532	0.0156985	0.0504614	0.014358	0.0222673	0.0189989	0.00712786	0.00771416	0.00849007	0.00831481	0	0.0204654	0.0418889	0.0179832	0.00928026	0.0233125	0.00735097	0.00508444	0	0.0227473
FBXO5	0.0154026	0.00950772	0.0136958	0.0148419	0.0188348	0.021633	0.0361242	0.0247695	0.00975864	0.00874587	0.014986	0.0142276	0.00572014	0.0156306	0.012569	0.0184281	0	0.0105294	0.0144735	0.00442067	0.0128703	0.013702	0.0317609	0.0184371	0.0119597	0.0041133	0	0.0273429	0.0171745	0.0109171	0.0154943	0.0132876	0.016236	0.0187074	0.0162306	0.00871824	0.023249	0.0298766	0	0.0300788	0.00523427	0.00281118	0.0142085	0.0143469	0.0126116	0.0190465	0.0120731	0.0370811
MTRF1L	0.190495	0.194133	0.237051	0.151779	0.140262	0.158392	0.256842	0.249069	0.213761	0.210312	0.158048	0.163164	0.0971117	0.244124	0.169435	0.233995	0	0.188081	0.267189	0.174246	0.201046	0.25359	0.0702251	0.239752	0.168918	0.153387	0	0.168863	0.216013	0.121818	0.173179	0.346411	0.170133	0.264852	0.122066	0.157852	0.222961	0.206212	0	0.187486	0.108694	0.179768	0.22	0.111943	0.14629	0.268504	0.129534	0.166117
RGS17	0.537906	0.641976	0.678288	0.576008	0.609693	0.649457	0.417207	0.609266	0.634512	0.619656	0.572324	0.647405	0.563687	0.517713	0.457393	0.615641	0	0.561544	0.627657	0.616601	0.589417	0.6466	0.548967	0.670097	0.750162	0.628145	0	0.572557	0.506365	0.513085	0.512297	0.60418	0.490954	0.616592	0.565059	0.642009	0.550513	0.555018	0	0.677226	0.530065	0.460605	0.502097	0.52323	0.571727	0.517578	0.652455	0.690336
OPRM1	0.612708	1.03274	1.31308	1.2081	0.959153	1.04366	1.23454	1.08505	0.856949	0.796778	0.916648	0.964623	0.682312	0.895951	0.58204	0.729914	0	0.597869	1.14873	0.692605	0.589723	1.03263	0.645939	1.14264	0.822372	0.740403	0	1.22294	0.953623	0.982564	1.11686	0.858853	0.92433	0.899512	0.965654	0.710608	1.02857	1.34811	0	0.884049	0.820489	1.17154	1.01707	1.01602	0.83565	1.28986	0.563343	0.986228
IPCEF1	1.30574	1.24593	1.44291	1.12621	1.10048	1.38584	1.44175	1.38913	1.09314	1.23177	1.05311	1.27675	0.896959	1.24211	1.18506	0.981933	0	0.937721	1.47805	1.00245	1.15302	1.31849	0.878701	1.09331	1.22458	1.37727	0	1.35336	1.13928	0.805577	0.988629	1.12389	1.37155	1.44187	1.29256	1.17378	1.32575	1.23854	0	1.34356	1.07065	1.34265	0.892684	1.01831	1.3876	0.834802	1.06525	0.966038
CNKSR3	0.366064	0.622184	0.473834	0.316767	0.308219	0.356334	0.424754	0.467616	0.32591	0.36017	0.316551	0.449176	0.263792	0.384594	0.440943	0.264239	0	0.39213	0.420297	0.42304	0.331648	0.423691	0.28769	0.453815	0.280723	0.314786	0	0.317165	0.168422	0.197253	0.256113	0.315526	0.485789	0.505477	0.274367	0.507476	0.300822	0.452746	0	0.504001	0.375445	0.305921	0.264605	0.371795	0.378501	0.286511	0.501796	1.00892
SCAF8	1.12981	1.18179	1.19718	1.19777	1.1577	1.17521	1.13654	1.1959	1.16793	1.17233	1.06832	1.1826	0.879778	1.28693	1.12447	1.16036	0	1.28129	1.09258	1.14799	1.20249	1.30948	0.878609	1.24067	1.17741	1.0283	0	1.08375	1.3231	1.03248	0.880681	1.27436	1.24667	1.16762	1.03819	1.13937	1.20372	1.12338	0	1.08518	0.977827	1.17082	1.10822	0.831991	1.08673	1.29264	1.14591	0.749985
TIAM2	1.64114	1.79046	1.84126	1.73083	1.79138	1.7295	1.94088	1.98449	1.83617	1.83091	1.66051	1.94941	1.75031	1.85362	1.87002	1.69402	0	1.73955	1.83612	1.70408	1.77194	2.03472	1.73526	1.81402	1.68499	1.62519	0	1.83288	2.06128	1.75619	1.89765	2.03538	1.96332	1.85259	1.8961	1.82752	1.87994	2.00182	0	1.77264	1.7118	1.89485	1.74927	1.76928	1.71988	1.96372	1.75115	1.94158
TFB1M	0.450433	0.370087	0.54622	0.434251	0.412901	0.489759	0.349478	0.498942	0.43566	0.535057	0.424573	0.430578	0.317567	0.471798	0.441449	0.525538	0	0.496393	0.514486	0.440506	0.473955	0.515101	0.158187	0.580039	0.422743	0.345039	0	0.40721	0.31877	0.376778	0.317417	0.355638	0.459737	0.617338	0.288505	0.428377	0.420005	0.540951	0	0.39758	0.399116	0.208003	0.440326	0.363047	0.45891	0.40968	0.48948	0.164011
CLDN20	0.0149234	0.00567613	0.0364316	0.0578338	0.0451345	0.0106048	0.0200252	0.0481923	0.0405496	0.00637912	0.0180109	0.0149008	0.0293559	0.0369975	0.0200345	0.0591794	0	0.0472171	0.0394874	0.0240995	0.0216034	0.0532839	0.00688754	0.0918236	0.0131759	0.0119832	0	0.00942744	0.0265687	0.02224	0.011647	0.0457521	0.0236646	0.0181991	0.00671185	0.0294353	0.0298872	0.0290414	0	0.0137095	0.00411059	0.00879256	0.0575463	0.0088904	0.0152464	0.0451994	0.0686827	0.0490053
NOX3	0.00805435	0.00843261	0.00639104	0.00407482	0.00328258	0.00505224	0	0.00273808	0.00598665	0	0.000695105	0.0041715	0.00434702	0.00371396	0.00183489	0	0	0.00724611	0	0.00215706	0.00843919	0.00407846	0.0151213	0.00554816	0.00563681	0	0	0	0.00384111	0.00859544	0.0050416	0.00809882	0.00274918	0.0118073	0	0	0.00348043	0.00417156	0	0.00251989	0.00197239	0.00545515	0.00860493	0	0.00314092	0	0	0.00830367
ARID1B	2.48307	2.48335	2.46236	2.42291	2.4089	2.38109	2.39864	2.52702	2.44167	2.44367	2.41148	2.36967	2.26635	2.48056	2.45414	2.47972	0	2.67346	2.44326	2.53842	2.45125	2.60864	2.23028	2.41094	2.47195	2.4252	0	2.55276	2.61874	2.51335	2.48697	2.56054	2.52922	2.50139	2.4438	2.40191	2.55924	2.47587	0	2.41197	2.40345	2.54894	2.54775	2.42016	2.63515	2.69066	2.43742	2.20301
TMEM242	0.293473	0.288796	0.379648	0.265705	0.240481	0.255722	0.366918	0.427661	0.398298	0.31398	0.264514	0.264799	0.175855	0.481179	0.372553	0.32457	0	0.340429	0.431106	0.267918	0.298254	0.441745	0.28374	0.408073	0.263047	0.21585	0	0.226197	0.227124	0.195069	0.251705	0.529096	0.335938	0.408534	0.222566	0.385689	0.440652	0.370885	0	0.378524	0.259704	0.237675	0.279537	0.214704	0.263042	0.45616	0.359884	0.32829
ZDHHC14	1.28101	1.64594	1.67382	1.67018	1.87752	1.56522	2.02602	1.6106	1.97213	1.72581	1.67885	1.81326	1.73049	1.64876	1.85045	1.73355	0	1.52343	1.63697	1.60873	1.77102	1.54316	1.84137	2.07721	1.54668	1.46721	0	1.38239	1.16662	1.58997	1.50485	1.59536	1.63553	1.95271	1.23645	1.9891	1.76698	1.86908	0	1.60537	1.96014	1.46198	1.30858	1.7107	1.61073	1.56437	2.10694	2.67109
SNX9	1.31607	1.40113	1.31525	1.24539	1.27767	1.18709	1.38723	1.43738	1.41261	1.35405	1.13557	1.25709	1.14433	1.41615	1.53054	1.32375	0	1.32692	1.24491	1.3002	1.36539	1.50973	0.808826	1.53139	1.29055	1.1046	0	1.25579	1.242	1.15714	1.14485	1.58608	1.44708	1.47303	1.1674	1.41555	1.52478	1.39404	0	1.30995	1.34788	1.2646	1.38037	1.08932	1.18782	1.50956	1.33562	1.75052
SYNJ2	1.07017	1.42633	1.30057	1.24332	1.5309	1.28974	1.57977	1.36728	1.56604	1.40495	1.19632	1.35978	1.50448	1.39139	1.96198	1.58661	0	1.48782	1.49797	1.09001	1.72501	1.14518	1.29507	1.80259	1.03231	0.90457	0	1.10807	1.00166	1.34605	1.05222	1.25364	1.38893	1.29128	0.831892	1.61256	1.28268	1.30165	0	1.16001	1.35171	1.13914	1.07425	1.07236	1.09728	1.49757	1.63366	0.917755
SERAC1	0.417646	0.343143	0.462311	0.286996	0.266848	0.387068	0.342817	0.473426	0.366482	0.436872	0.329909	0.379224	0.272272	0.464797	0.356608	0.36283	0	0.383147	0.398952	0.37735	0.398869	0.533461	0.271627	0.355447	0.368039	0.340165	0	0.309939	0.499391	0.266748	0.350085	0.586252	0.422588	0.406315	0.390909	0.356877	0.424849	0.423731	0	0.466608	0.320948	0.399528	0.447686	0.230386	0.444246	0.63606	0.318467	0.193679
GTF2H5	0.191954	0.161099	0.243746	0.255009	0.215514	0.232929	0.331619	0.294293	0.224317	0.224293	0.194159	0.141854	0.148388	0.30344	0.223527	0.216951	0	0.214897	0.367803	0.176543	0.233157	0.26831	0.115416	0.237612	0.19973	0.22009	0	0.180885	0.245812	0.162104	0.170544	0.306895	0.233941	0.316428	0.133201	0.178656	0.333985	0.22718	0	0.224641	0.147353	0.119675	0.209094	0.171183	0.228573	0.265096	0.204465	0.376099
TULP4	1.63752	1.76885	1.76565	1.80597	1.81445	1.70568	1.58528	1.87174	1.90925	1.77094	1.6728	1.82484	1.60683	1.71591	1.92635	1.94449	0	1.9877	1.73486	1.90566	1.81944	1.87182	1.46344	1.91986	1.69732	1.614	0	1.69489	1.4371	1.62434	1.58398	1.72363	1.81397	1.72374	1.43453	1.85191	1.81238	1.83234	0	1.62371	1.8352	1.5042	1.69916	1.43863	1.70314	2.0844	1.87355	1.81664
TMEM181	0.945917	0.948373	1.14902	0.90151	0.96559	0.884291	1.08785	1.08736	1.16745	0.956229	1.0109	0.960694	0.85614	1.17231	1.16941	1.10045	0	1.14242	1.0778	1.14882	1.06766	1.19844	0.825625	1.22718	1.10992	0.940549	0	0.826283	0.890408	0.941177	0.873591	1.19451	1.09088	1.05352	0.900327	1.11218	1.1177	1.04973	0	1.06782	1.02596	0.918173	1.06735	0.765058	1.05589	1.21894	1.10373	1.08519
DYNLT1	0.162452	0.110252	0.259238	0.266824	0.188527	0.0908371	0.214164	0.337914	0.345634	0.217587	0.135213	0.123957	0.103309	0.463748	0.25695	0.423877	0	0.295879	0.328402	0.172574	0.226418	0.425521	0.117795	0.463388	0.128704	0.0966301	0	0.0951254	0.20704	0.127658	0.181808	0.521441	0.215069	0.22076	0.115852	0.197678	0.411332	0.318439	0	0.25044	0.175132	0.166151	0.376885	0.103678	0.197792	0.414718	0.273179	0.117198
SYTL3	0.0607306	0.0725426	0.0937371	0.112429	0.0818331	0.0743195	0.105379	0.0842713	0.075754	0.0648386	0.0353095	0.0419374	0.0262354	0.117907	0.0685155	0.104727	0	0.0733077	0.047758	0.0524313	0.0577799	0.0886313	0.0491339	0.0847543	0.0512292	0.0451514	0	0.0747482	0.107508	0.0507636	0.0760516	0.112004	0.062848	0.058995	0.0393821	0.0641941	0.120382	0.0670406	0	0.0668485	0.0738502	0.0639645	0.0750171	0.0430576	0.0788457	0.101762	0.063789	0.117818
EZR	0.017269	0.016703	0.0207606	0.0231125	0.0180782	0.00939432	0.0099143	0.0161108	0.0173762	0.00971432	0.00812579	0.00751674	0.0090079	0.0177564	0.0145601	0.0215755	0	0.00780931	0.0106608	0.00593076	0.012955	0.0157204	0	0.00414874	0.00889079	0.015386	0	0.0180613	0.0315894	0.00796467	0.0036104	0.017525	0.00829574	0	0.0120332	0.00875469	0.0125876	0.0118783	0	0.0102448	0.0194232	0.0147685	0.0258096	0.0034436	0.00979086	0.0126857	0.0139101	0.0609273
RSPH3	0.837274	0.598997	0.730016	0.634068	0.647992	0.572891	0.493861	0.801441	0.912555	0.743323	0.848857	0.611348	0.767908	0.795581	0.854424	0.857315	0	0.868617	0.692445	0.655788	0.702629	0.98872	0.678787	0.943491	0.645604	0.623862	0	0.457817	0.576957	0.539801	0.670054	0.879658	0.556299	0.782729	0.764011	0.646288	0.745705	0.720265	0	0.850669	0.753193	0.664912	0.698842	0.47583	0.773031	0.88681	0.846743	0.692264
TAGAP	0.0234236	0.00974655	0.0308368	0.0590407	0.0410704	0.00987528	0.00328233	0.0347772	0.0264677	0.0128076	0.00397416	0.00690186	0.00502874	0.0358024	0.0102746	0.0474255	0	0.0367856	0.0371647	0.0108177	0.0184548	0.0423038	0	0.0849802	0.010057	0.00978489	0	0.00865812	0.0618197	0.0152968	0	0.0582617	0.0183504	0.0179266	0	0.019494	0.0178139	0.0118554	0	0.0194785	0.0254002	0.0171062	0.0556098	0	0.0164873	0.0326618	0.0125311	0.0392776
FNDC1	0.00888586	0.0042455	0.00525783	0.00824914	0.00879798	0.00584003	0.00848919	0.00236108	0.00579506	0	0.00249855	0.00114553	0	0.0108641	0.00357356	0.0056832	0	0.00932299	0.00602095	0	0.00212233	0.00730824	0	0.012564	0.00502736	0.00473462	0	0.00272595	0.00364311	0.0101896	0.0097693	0.0036438	0.00557681	0	0	0.0032915	0.00391326	0.00275626	0	0.00309967	0	0.00236044	0.00818546	0	0.00151022	0.00195912	0	0.055079
SOD2	0.0197772	0.00841405	0.0153971	0.0136476	0.0137067	0.0117846	0.0204611	0.024004	0.0117217	0.0221664	0.00798096	0.0170912	0.00396574	0.0095347	0.0114215	0.0142653	0	0.00594048	0.0203142	0.0111496	0.00735835	0.0282744	0.0100126	0.023609	0.0119391	0.0168278	0	0.0231901	0.0142587	0.00344854	0.00318227	0.0150644	0.0220004	0.0217799	0.0252141	0.0111793	0.023601	0.0122632	0	0.0179539	0.0135536	0.0137292	0.00983332	0.0233765	0.0373248	0.0234679	0.0195053	0.0734734
WTAP	0.557588	0.503232	0.550298	0.579298	0.595214	0.5261	0.716504	0.621111	0.591217	0.489329	0.476499	0.45841	0.362721	0.771024	0.512979	0.685657	0	0.547449	0.683628	0.530201	0.638743	0.714814	0.220568	0.683006	0.447846	0.455453	0	0.447366	0.781298	0.459098	0.423657	0.677544	0.515327	0.650841	0.302738	0.52743	0.641655	0.57254	0	0.493896	0.487658	0.513591	0.72416	0.41817	0.524322	0.660838	0.51236	0.522188
ACAT2	0.163593	0.257384	0.215936	0.225652	0.202922	0.145578	0.227987	0.313311	0.269396	0.321057	0.226773	0.126266	0.222577	0.278506	0.349298	0.398594	0	0.265737	0.416173	0.283508	0.235768	0.223885	0.132511	0.340542	0.34382	0.134385	0	0.172228	0.543688	0.133019	0.153945	0.259664	0.24144	0.244296	0.103808	0.168475	0.22059	0.244658	0	0.13675	0.299777	0.199468	0.304075	0.0763086	0.155392	0.279823	0.306862	0.297107
TCP1	0.259086	0.201001	0.372111	0.245941	0.233241	0.294587	0.66829	0.490122	0.316656	0.223999	0.187238	0.188038	0.157026	0.411271	0.189575	0.259157	0	0.214615	0.553359	0.193092	0.344774	0.310298	0.0770489	0.329801	0.348189	0.182771	0	0.217719	0.351595	0.159235	0.235232	0.450249	0.301588	0.401666	0.165717	0.201508	0.553165	0.312881	0	0.306315	0.19266	0.207687	0.312041	0.189057	0.374703	0.367584	0.0949944	0.798289
MRPL18	0.147939	0.132257	0.231289	0.156109	0.125254	0.129166	0.423989	0.293499	0.268588	0.146908	0.162159	0.179045	0.132944	0.423498	0.171022	0.214265	0	0.221941	0.362262	0.18398	0.194804	0.264849	0.135173	0.254307	0.175196	0.125048	0	0.131297	0.170744	0.120701	0.114555	0.310121	0.173007	0.242664	0.0674788	0.15104	0.289598	0.241126	0	0.206943	0.121491	0.114818	0.240761	0.106377	0.204741	0.2353	0.224013	0.444046
PNLDC1	0.0158561	0.0138995	0.0396793	0.0276103	0.0256396	0.0178341	0.0805557	0.0206907	0.0250593	0.0179171	0.0119697	0.0279302	0.036133	0.0284077	0.0313541	0.0354029	0	0.0281526	0.0198707	0.0246877	0.0407848	0.0699066	0	0.0512584	0.0275801	0.012016	0	0.0189673	0.0266756	0.017249	0.0136516	0.0800946	0.0209126	0.0304759	0.0145557	0.0266112	0.0407772	0.0262132	0	0.0252557	0.00944575	0.00762363	0.0278011	0.0337312	0.0279236	0.0393726	0.0304316	0.856703
MAS1	0.118437	0.102577	0.14621	0.061368	0.0709041	0.102849	0.0879433	0.17596	0.148433	0.124336	0.0522107	0.083428	0.0607867	0.195235	0.0977911	0.150673	0	0.113594	0.18348	0.108988	0.156706	0.0984807	0.0526793	0.125253	0.109375	0.0610636	0	0.0491462	0.107565	0.0287244	0.0559202	0.14983	0.111509	0.124263	0.0638735	0.142333	0.145082	0.0619549	0	0.146526	0.0944763	0.0744457	0.114783	0.0455686	0.0994516	0.0696611	0.0720842	0.0778414
IGF2R	0.572154	0.645599	0.622773	0.473094	0.449067	0.477693	0.609758	0.656713	0.716909	0.711483	0.693612	0.747024	0.67443	0.687752	0.736938	0.705204	0	0.755917	0.578734	0.640557	0.631599	0.921853	0.513867	0.760356	0.531693	0.528097	0	0.43108	0.495324	0.514316	0.675785	0.897767	0.755445	0.641837	0.564109	0.686035	0.653334	0.680293	0	0.628118	0.667647	0.613325	0.638166	0.473316	0.521584	0.761559	0.874355	0.693338
SLC22A1	0.110063	0.0995518	0.102018	0.0707397	0.06309	0.0870757	0.0471212	0.100769	0.0934131	0.0791491	0.12874	0.117236	0.09647	0.141322	0.124299	0.123183	0	0.160737	0.0847345	0.131677	0.106543	0.171888	0.0918156	0.128781	0.0638788	0.0607876	0	0.0358604	0.0321255	0.0845373	0.0761821	0.168029	0.0903021	0.104421	0.081551	0.0942325	0.0942825	0.140031	0	0.0738776	0.112315	0.0852701	0.107484	0.0481282	0.0484644	0.177273	0.211821	0.0931649
SLC22A2	0.0247483	0.0214144	0.036373	0.0576387	0.0378099	0.00709424	0.0109597	0.010522	0.0151775	0.0152556	0.0229346	0.00843554	0.0185347	0.00545215	0.0128306	0.0152761	0	0.0103516	0.00946099	0.00632495	0.0179029	0.0132346	0.00722204	0.0141665	0.0163354	0.00909107	0	0.0185927	0.0356329	0.022517	0.0234114	0.0186677	0.00827877	0.0167509	0.00805149	0.0163227	0.00666555	0.0100617	0	0.00263409	0.00420804	0.00366479	0.00753923	0.00660381	0.00660777	0.0144113	0.0194047	0.0331031
SLC22A3	0.00142953	0.00550702	0.00766247	0.00829933	0.00360285	0.00702904	0.00403087	0.0107242	0.0060105	0.0018579	0.00227849	0.0137713	0.0195996	0.0140066	0.005326	0.00393399	0	0.00746266	0.00516083	0.0030108	0.003156	0.00517827	0.0171817	0.00751862	0.00759569	0.00404208	0	0.01099	0.0159084	0.0147997	0	0.00950715	0.00438155	0	0.0044617	0.00682338	0.00511349	0.00234678	0	0.00438126	0.00666118	0	0.00465009	0.00878193	0.00385541	0.0062204	0	0.00671956
LPA	0.0503208	0.0480049	0.0307643	0.0196366	0.0183661	0.0168769	0	0.0216601	0.0337071	0.0627162	0.0317443	0.0454399	0.0255681	0.0417227	0.0364627	0.0459723	0	0.0459915	0.0198928	0.0299022	0.0307883	0.0537236	0.0354494	0.0504551	0.0245389	0.0231346	0	0.0126975	0.0204301	0.036762	0.0240705	0.019447	0.0354822	0.0177234	0.0413149	0.0280823	0.0160696	0.0183473	0	0.0402833	0.0322787	0.0397931	0.016724	0.0196246	0.0251581	0.0542048	0.0430446	0.0160652
PLG	0.00303535	0.010487	0.0182476	0.031238	0.0156828	0.00682671	0.00367299	0.0148832	0.0194116	0.00876899	0.00513288	0.0116489	0.00400525	0.0235766	0.00502105	0.0181003	0	0.0194921	0.0224485	0.0106725	0.00673714	0.0331148	0	0.0531326	0.00687364	0.00589811	0	0.0179216	0.0196901	0.0099085	0	0.0158009	0.011252	0.0106263	0.00717001	0.0156062	0.0105955	0.00477744	0	0.00989435	0.0128541	0.00452959	0.0261554	0	0.00328105	0.0470347	0.0330492	0.00540588
MAP3K4	0.859709	0.811538	0.90418	0.725137	0.850789	0.86526	1.0303	0.951587	0.896529	0.978561	0.817832	0.9062	0.717498	0.878735	0.810813	0.928454	0	0.924234	0.886398	0.935057	0.881257	0.992004	0.521396	0.951919	0.897519	0.766345	0	0.822102	0.834272	0.787957	0.840815	1.03295	0.875351	0.884985	0.846803	0.910888	1.0472	0.923442	0	0.726242	0.746573	0.870439	0.865793	0.714244	0.913193	1.25017	0.876601	0.813507
AGPAT4	1.20658	1.38153	1.35421	1.20413	1.41328	1.17418	1.35412	1.39675	1.61229	1.43834	1.40113	1.46746	1.47414	1.36761	1.66577	1.47148	0	1.51832	1.2515	1.51696	1.51988	1.44087	1.22656	1.67398	1.26472	1.16765	0	0.953845	0.995011	1.27004	1.37898	1.50953	1.38554	1.47961	1.28573	1.63687	1.44773	1.43917	0	1.26277	1.72905	1.3009	1.22908	1.07046	1.25226	1.91699	1.72946	1.52158
PRKN	2.66151	2.503	2.48182	2.45652	2.49238	2.37979	1.73092	2.36163	2.57713	2.32296	2.64858	2.58978	2.39548	2.64557	2.62136	2.57223	0	2.66808	2.48498	2.59687	2.59316	2.70117	2.47126	2.75228	2.45442	2.48712	0	2.20234	2.45866	2.37404	2.21458	2.48819	2.52135	2.53953	2.69042	2.52668	2.30462	2.42508	0	2.41446	2.54189	2.57951	2.56411	2.1016	2.29525	2.46028	2.60562	1.88894
PACRG	1.92047	1.75775	1.59602	1.71565	1.67021	1.64583	1.50723	1.59009	1.92622	2.01928	1.96125	1.92477	1.76243	1.78747	1.79787	1.83732	0	2.00115	1.71248	1.91996	1.82141	1.69731	1.95884	1.86009	1.71888	1.75369	0	1.54175	1.44277	1.70243	1.61016	1.41722	1.81191	1.99739	1.97465	1.97623	1.73852	1.9148	0	1.70521	1.87849	1.68696	1.60788	1.75399	1.68532	1.88632	2.00249	1.86715
QKI	0.806463	0.850302	0.924845	1.11659	1.04442	1.05357	1.68633	0.890001	1.02647	1.04521	1.07385	0.98074	0.922639	0.847525	0.635727	1.01493	0	0.783574	0.963903	0.755286	0.798961	0.843454	1.01845	0.968112	1.21348	0.899935	0	1.04661	0.706574	1.07131	1.0098	0.736053	0.87544	0.870814	0.804593	0.939396	1.02212	1.14549	0	0.938427	0.99962	0.789676	0.750046	1.08018	0.906354	1.41933	1.15547	2.18758
C6orf118	0.00671708	0.00239399	0.0111509	0.0155792	0.0207574	0.00241716	0.0326623	0.0160427	0.0107178	0.0363263	0.021247	0.00479909	0.0141862	0.00978809	0.00405094	0.0157709	0	0.0134896	0.00771331	0.0113317	0.00644219	0.00903476	0.00755295	0.0223494	0.0103936	0.00490211	0	0.0119186	0.00362571	0.0128974	0.00458477	0.0116898	0.0108016	0.0419926	0	0.00751089	0.0153333	0.0121263	0	0.0142444	0.0117928	0.00236044	0.00742892	0.0151913	0.011534	0.0118511	0.0184803	0.0603088
PDE10A	1.37575	1.55615	1.68612	1.91194	2.22169	1.70615	1.35307	1.61045	2.53631	2.04179	1.19685	2.15163	2.12914	1.70391	1.73974	1.98227	0	1.50782	1.31447	2.06231	2.06879	1.39625	1.93905	1.78075	1.91483	1.70055	0	1.28985	1.63138	0.741377	0.622309	1.40444	1.44209	1.60895	1.48715	2.72623	1.33552	0.911077	0	2.01233	1.92582	1.20175	0.613257	1.31511	0.967645	1.28342	2.51433	2.45014
TBXT	0.00207892	0.000557487	0.0010392	0.00437132	0	0	0	0	0.000707494	0	0	0	0	0	0	0.00134451	0	0	0	0	0	0.000531782	0	0.00175419	0	0	0	0	0.00446512	0	0	0	0.000812379	0	0	0	0.000548941	0	0	0	0	0	0	0	0	0	0	0
PRR18	0.00414915	0.0134855	0.00809888	0.00784387	0.00900723	0.00522841	0.0130084	0.014597	0.00460589	0.0060342	0.00192243	0.00511633	0.0109549	0.00704011	0.0075203	0.00409722	0	0.0059448	0.0162245	0.00247898	0.00384255	0.00453304	0.00897906	0.0110148	0.00678607	0.0105942	0	0.00275119	0.00696119	0.00222638	0.00923252	0.0138574	0.00804309	0	0.0073039	0.00308108	0.00557291	0.00831068	0	0.00185483	0	0	0.00633604	0	0.00208798	0.00900472	0.0314646	0.0151555
SFT2D1	0.228792	0.245122	0.285283	0.174055	0.23498	0.218157	0.440042	0.34168	0.321286	0.282326	0.235885	0.229112	0.179617	0.320111	0.276492	0.307673	0	0.217796	0.293429	0.226562	0.277724	0.400053	0.235309	0.296679	0.232843	0.184801	0	0.189645	0.225692	0.16442	0.189301	0.452376	0.275277	0.213795	0.154961	0.248957	0.3435	0.264282	0	0.304802	0.206623	0.224318	0.251602	0.164644	0.26571	0.303878	0.2299	0.311758
MPC1	0.556621	0.528419	0.605287	0.538394	0.559587	0.527117	0.780757	0.682465	0.671823	0.633724	0.619604	0.459667	0.468292	0.661722	0.567565	0.680451	0	0.56585	0.752987	0.500807	0.684373	0.700472	0.328786	0.698353	0.553175	0.532617	0	0.410947	0.559456	0.37811	0.445269	0.748499	0.552069	0.534886	0.382775	0.579399	0.727759	0.61782	0	0.664763	0.498813	0.436416	0.586783	0.393597	0.620938	0.621052	0.644151	0.828158
RPS6KA2	1.62407	1.70599	1.77597	1.4138	1.8564	1.70147	2.10641	1.87772	1.92519	2.02119	1.61696	2.00826	1.57076	1.63	1.80416	1.7678	0	1.42619	1.53662	1.62618	1.65691	2.02648	1.86459	1.95644	1.50706	1.31102	0	1.77504	1.66026	1.89289	2.13702	1.60577	1.98106	2.25411	1.6064	2.06647	1.95448	2.03309	0	1.72393	1.80864	1.80471	1.82537	1.75083	1.84066	2.59323	2.01399	2.40736
AL159163.1	0.184298	0.165373	0.18887	0.110735	0.137869	0.139405	0.176655	0.203791	0.205367	0.147495	0.156393	0.213601	0.104115	0.212011	0.216778	0.205624	0	0.138806	0.0964174	0.13494	0.145701	0.251458	0.0806619	0.168299	0.151361	0.102374	0	0.134263	0.127718	0.134185	0.214361	0.216458	0.198521	0.0974233	0.198769	0.310296	0.21806	0.206761	0	0.193582	0.186432	0.16173	0.17974	0.0803605	0.130067	0.214017	0.28592	0.411093
RNASET2	0	0	0.00193097	0	0.00144197	0	0.00379402	0	0.0015016	0	0.00162697	0	0	0	0.00172561	0	0	0.00195465	0	0.00160398	0.00197213	0.00281539	0	0.0135354	0.000421877	0	0	0	0.00343154	0	0	0.00104235	0	0	0	0.000731053	0.00139084	0	0	0.00102076	0	0	0	0	0.00466153	0.00450266	0.00770287	0.00582808
FGFR1OP	0.966779	0.885323	0.922257	0.911307	0.903053	0.88757	0.735969	1.06142	1.01179	0.965669	1.01085	0.939412	0.817514	1.13644	1.0365	1.03878	0	0.98432	0.93796	0.932251	1.05596	1.22016	0.714161	1.23163	0.771048	0.898176	0	0.715971	0.754008	0.791159	0.675371	1.01713	0.945168	0.896883	0.798227	0.969357	0.869901	0.950919	0	0.85006	0.922603	0.623972	1.00342	0.692875	0.665917	1.02647	1.02306	0.752103
CCR6	0.0352714	0.0451561	0.0637421	0.0383604	0.0347578	0.0508929	0.0294499	0.0638951	0.051389	0.039248	0.0547466	0.0567478	0.0377284	0.076964	0.0578361	0.0502878	0	0.0504359	0.0613954	0.0534313	0.057496	0.143502	0.0500146	0.0602313	0.0323405	0.0345318	0	0.0392423	0.0233747	0.0350109	0.0140015	0.0809245	0.0414877	0.0191174	0.0233512	0.0528469	0.0328701	0.0274197	0	0.0455144	0.0267324	0.0308793	0.0605155	0.0197288	0.0189077	0.072606	0.0611779	0.0313354
TCP10L2	0	0.000875185	0.00384062	0.00461076	0.00423831	0	0	0.0034225	0.00222966	0.00689937	0.00525358	0	0	0.00318898	0.00147824	0.00183409	0	0.00577909	0.00356223	0	0	0.00588204	0	0.00333594	0.000956583	0	0	0.00348482	0.00233909	0	0	0.0148815	0.00145254	0	0.00402787	0.0025308	0.00049769	0.000697559	0	0.000809247	0.00523427	0	0.00175615	0.00710518	0.000793424	0.00601953	0	0.0127109
UNC93A	0.00159262	0.00144792	0.0035268	0.00493298	0.00324263	0.00432995	0	0.00193845	0.00214183	0	0.000878196	0.00132729	0.00348004	0.00399614	0.00400598	0.00759081	0	0.00346779	0.00305593	0	0	0.00158448	0	0.00500679	0.000811244	0.00176616	0	0.00174596	0.00595258	0	0	0	0.00357057	0	0.00173587	0.00251729	0.000752344	0.00167633	0	0.00191598	0	0.0029055	0.00455797	0.00338544	0.00138566	0	0.00590119	0.0223298
TTLL2	0.00469486	0.00628407	0.0037614	0.00891854	0.00461019	0.00637722	0	0.00210785	0.00482361	0	0.000807361	0	0	0.00306011	0.00100981	0	0	0.00241644	0.00444622	0.00300676	0.00129786	0.00435534	0	0.0131433	0.0065034	0.00321606	0	0.00645023	0.00201235	0.00297174	0.0127799	0.00809066	0.00160918	0	0.00287608	0.00329386	0.00191314	0.00202562	0	0	0.00952293	0	0.00791868	0	0.00302929	0.00200436	0	0.00218237
TCP10	0	0.0035546	0.00229553	0.00706796	0.00278073	0	0	0.00183329	0.000395513	0	0	0	0	0.00369385	0	0.00160478	0	0.00184571	0.00282576	0.00248912	0.00096854	0.00175187	0	0.00130784	0.00133656	0	0	0	0.0130503	0.00673715	0	0.0123979	0.00203232	0	0	0.00055998	0.00156361	0.00140745	0	0.00389756	0.00206022	0.00194104	0.00212359	0	0.00141785	0	0	0.00667744
AFDN	1.18593	1.23929	1.22945	1.08824	1.16791	1.23551	1.22654	1.25193	1.19076	1.19066	1.18131	1.20469	1.0947	1.18414	1.13325	1.11067	0	1.08771	1.13643	1.12283	1.14987	1.44007	0.736546	1.25702	1.16986	1.1861	0	1.21739	1.31221	1.21831	1.08387	1.35248	1.29763	1.19028	1.07973	1.21529	1.35094	1.34447	0	1.25368	1.1168	1.11023	1.20802	1.02188	1.23582	1.33622	1.24076	1.34501
KIF25	0.0137874	0.0111554	0.0166807	0.0121463	0.0390613	0.0160232	0.0084217	0.0156517	0.0455065	0.0307697	0.0197052	0.013823	0.0449662	0.0237884	0.030329	0.0277794	0	0.015491	0.00965241	0.0469376	0.0335835	0.0190147	0	0.0233455	0.0162132	0.0363224	0	0	0.0301278	0.00758704	0.00670337	0.0292679	0.01653	0.0168992	0.0121079	0.030568	0.0177852	0.0244863	0	0.00582986	0.00909016	0.0400523	0.0126022	0.0337679	0.0277459	0.0219025	0.0397143	0.0381715
DACT2	0.0018313	0.00133008	0.00214211	0.00244601	0.00104345	0.0018382	0	0	0.000447001	0	0.00248416	0	0	0.00520715	0.00178054	0	0	0	0	0	0.00269445	0.002153	0	0.00212291	0.000581769	0.00144242	0	0	0.002715	0.00267004	0	0.00886114	0.00104031	0	0	0	0.000543254	0	0	0	0	0.00451541	0.00195751	0	0.00169611	0.00582539	0	0
SMOC2	0.00222472	0.00499011	0.0102838	0.00824495	0.0176716	0.00157543	0.00626585	0.00830402	0.0038596	0.00622763	0.00304185	0	0.00414543	0.00657797	0.00757527	0.0101525	0	0.0136626	0.0137273	0.00222519	0.00615129	0.0049384	0.0125573	0.00420034	0.00631148	0.0108529	0	0.00581731	0.0141726	0.00488715	0.00956295	0.00981663	0.00540533	0.0193029	0	0.00719544	0.00413589	0.00187343	0	0.00679709	0.00455273	0.0021535	0.00544761	0.00355466	0.00166091	0.00274154	0	0.0709371
THBS2	0.00312421	0.0016431	0.00648869	0.0125444	0.0109132	0.0156276	0.00712498	0.00384358	0.011202	0.00446914	0.00450462	0.00716866	0.0073014	0	0.00579819	0.00294699	0	0.00725696	0.009226	0	0.0106232	0.00816148	0	0	0.00253899	0.00374559	0	0.0142557	0.0113136	0.0023129	0.0173889	0.00941819	0.0047019	0	0	0.00370181	0.00275535	0.00384621	0	0.00399833	0.00310322	0.00523315	0.00501842	0	0.00515601	0.0161579	0.00946447	0.0112508
WDR27	0.801868	0.770298	0.824852	0.721325	0.698385	0.739097	0.584335	0.855398	0.843138	0.828416	0.731478	0.712562	0.569307	0.900274	0.832619	0.786927	0	0.825208	0.68962	0.864791	0.835557	0.933352	0.567576	0.894875	0.675211	0.584802	0	0.710161	0.623872	0.648949	0.597155	0.828727	0.819608	0.862702	0.579147	0.824525	0.84528	0.804863	0	0.783346	0.682532	0.573761	0.749417	0.547837	0.645923	0.683951	0.874885	0.79636
C6orf120	0.0748344	0.059967	0.122756	0.066045	0.0523769	0.0713464	0.101578	0.122527	0.0815087	0.0558172	0.0461633	0.0484856	0.0228131	0.0965617	0.0349495	0.085223	0	0.0606679	0.174899	0.0445638	0.0927941	0.105696	0.034579	0.117718	0.0627356	0.0348016	0	0.0741764	0.0732989	0.0304877	0.034952	0.107122	0.0693942	0.0375377	0.0148752	0.0659488	0.124512	0.0772522	0	0.0791928	0.0404759	0.0282329	0.100698	0.0413582	0.0839108	0.125366	0.0519113	0.0912766
PHF10	0.288289	0.214291	0.308344	0.212648	0.267967	0.245449	0.479131	0.31022	0.226875	0.234094	0.183663	0.192129	0.181726	0.178536	0.176135	0.194456	0	0.180791	0.229838	0.208096	0.231656	0.285785	0.0423044	0.223848	0.251795	0.208438	0	0.39376	0.253094	0.194983	0.234196	0.310249	0.274114	0.205509	0.116947	0.182259	0.231737	0.282113	0	0.215007	0.142978	0.171098	0.24551	0.192733	0.376859	0.329043	0.121205	0.419832
TCTE3	0.0363015	0.0426193	0.0653188	0.0771101	0.0443288	0.033094	0.218605	0.0944072	0.0852494	0.0443712	0.0309156	0.0227298	0.043671	0.112615	0.0370536	0.106461	0	0.0792782	0.0741569	0.0340819	0.0827509	0.102692	0.0106077	0.0999089	0.0332306	0.0379988	0	0.0438939	0.08065	0.0241582	0.0510594	0.111205	0.0636641	0.040941	0.0215175	0.0437132	0.0935844	0.0787898	0	0.0580409	0.0300926	0.0626784	0.0607133	0.0466439	0.0586793	0.0607544	0.0518831	0.324181
ERMARD	0.234853	0.158922	0.200427	0.170412	0.162314	0.202302	0.0980859	0.203056	0.181781	0.167097	0.232697	0.128975	0.170359	0.220628	0.200163	0.209804	0	0.202698	0.193436	0.167973	0.1796	0.30743	0.0858203	0.214626	0.134505	0.139114	0	0.123349	0.154519	0.157813	0.142046	0.212999	0.161487	0.182041	0.187418	0.156077	0.124465	0.145443	0	0.113147	0.124067	0.139217	0.217257	0.089407	0.13634	0.23902	0.138259	0.0912825
DLL1	0.140648	0.13919	0.15131	0.0955828	0.112514	0.0856324	0.12943	0.15846	0.161638	0.114619	0.130888	0.149227	0.151344	0.260395	0.213555	0.151267	0	0.134624	0.111638	0.111652	0.153645	0.170097	0.149125	0.219128	0.0704429	0.128891	0	0.0844439	0.0500216	0.0908882	0.132717	0.149408	0.13181	0.171451	0.126989	0.168826	0.152331	0.135748	0	0.140767	0.114316	0.0960158	0.149123	0.119222	0.113943	0.189849	0.127164	0.469087
FAM120B	1.31302	1.20574	1.10941	1.0509	1.08386	1.01725	1.35534	1.20926	1.27921	1.21206	1.27182	1.30761	1.31799	1.2327	1.31417	1.12845	0	1.1397	1.14698	1.23623	1.23226	1.46003	1.00654	1.28172	1.20099	1.18584	0	0.965014	1.0274	1.02127	1.09125	1.16252	1.24947	1.30149	1.07651	1.36244	1.17748	1.30088	0	1.23553	1.28334	1.21352	1.04209	1.00737	1.06447	1.33424	1.37355	1.63369
PSMB1	0.351438	0.291663	0.396479	0.324849	0.343632	0.356362	0.596662	0.440586	0.346539	0.370726	0.318358	0.305647	0.292638	0.449562	0.303552	0.359389	0	0.311067	0.505269	0.281438	0.370034	0.483757	0.270668	0.387686	0.3584	0.274647	0	0.376705	0.423149	0.287894	0.410908	0.452744	0.332721	0.39756	0.340611	0.306399	0.509627	0.357388	0	0.367771	0.236177	0.350265	0.370074	0.373075	0.398897	0.498022	0.277318	0.427005
TBP	0.210154	0.164772	0.242635	0.178321	0.183149	0.16464	0.148245	0.2527	0.226969	0.181602	0.147852	0.16626	0.145465	0.359541	0.217268	0.255146	0	0.229545	0.241069	0.216464	0.272022	0.313512	0.0599338	0.252045	0.143418	0.144617	0	0.161577	0.233593	0.154608	0.135108	0.417932	0.215951	0.129893	0.136058	0.201714	0.225479	0.207133	0	0.199658	0.13549	0.193586	0.302596	0.103987	0.147098	0.259413	0.169138	0.12831
PDCD2	0.159945	0.122911	0.199707	0.226488	0.175283	0.155599	0.169024	0.219098	0.2388	0.164566	0.134998	0.112504	0.155322	0.460256	0.153692	0.298115	0	0.218849	0.220717	0.135458	0.204642	0.237061	0.0805341	0.265584	0.160764	0.122215	0	0.120559	0.202472	0.0983831	0.073271	0.323311	0.159147	0.149168	0.116358	0.137277	0.1828	0.164807	0	0.16737	0.131012	0.0896792	0.251548	0.116053	0.132008	0.182656	0.134275	0.0710618
FAM20C	0.150554	0.194156	0.226792	0.105254	0.142948	0.176519	0.314581	0.260241	0.239237	0.199492	0.154806	0.147823	0.187238	0.189767	0.296828	0.171761	0	0.21536	0.200028	0.168159	0.254547	0.302438	0.173617	0.24993	0.203762	0.151328	0	0.104404	0.142388	0.122068	0.186088	0.299586	0.242564	0.21782	0.119388	0.29107	0.288088	0.218732	0	0.333875	0.203461	0.133045	0.142198	0.143307	0.215504	0.222984	0.294441	0.440379
PDGFA	0.141721	0.149656	0.215396	0.226016	0.247099	0.154017	0.247614	0.237731	0.26108	0.173734	0.129098	0.156264	0.160934	0.285911	0.241511	0.319513	0	0.260188	0.298271	0.228501	0.227567	0.232319	0.121846	0.422453	0.204437	0.168063	0	0.164247	0.146521	0.140176	0.156225	0.220872	0.197462	0.154224	0.0722845	0.207399	0.221138	0.188507	0	0.248087	0.199379	0.124026	0.185224	0.0842155	0.212455	0.32967	0.289055	0.198908
PRKAR1B	1.42187	1.46342	1.58422	1.21974	1.25278	1.39521	2.07988	1.76698	1.73892	1.60516	1.53457	1.50867	1.59545	1.67061	1.76074	1.52254	0	1.74475	1.83514	1.51132	1.72761	1.76893	1.64143	1.62196	1.78001	1.47866	0	1.328	1.23551	1.15071	1.65082	1.75015	1.78593	1.75288	1.22839	1.63728	1.82786	1.74402	0	1.58896	1.6968	1.58553	1.4096	1.71424	1.92417	2.00643	1.75307	1.72109
DNAAF5	0.36262	0.28904	0.335161	0.296582	0.280133	0.228993	0.342464	0.410535	0.335557	0.287938	0.309571	0.360596	0.209435	0.380685	0.324912	0.253201	0	0.269996	0.337145	0.287567	0.353086	0.501496	0.231809	0.42349	0.203599	0.255546	0	0.338236	0.322623	0.34388	0.292566	0.342461	0.387354	0.482152	0.270132	0.372116	0.35583	0.431887	0	0.360232	0.366552	0.33676	0.28779	0.232355	0.302785	0.348171	0.391171	0.318093
SUN1	0.825034	0.875537	1.05989	0.971004	1.0585	0.76423	0.896916	1.21755	1.23291	0.923629	0.852252	0.905415	0.888232	1.3803	1.27228	1.18307	0	1.222	1.02287	1.11721	1.15817	1.24727	0.719045	1.36913	0.754519	0.716313	0	0.781406	0.897056	0.772934	0.900189	1.34918	1.1136	1.0606	0.752595	1.05105	1.10038	1.01806	0	0.951373	0.93891	0.884587	1.08903	0.54759	1.02171	1.39848	1.11228	0.670201
GET4	0	0.0041239	0.00155861	0.00169578	0.00252321	0.00239431	0.00376704	0	0.00156482	0	0.00193458	0	0	0	0.00244322	0.00180829	0	0	0.00420361	0.00217762	0.00365555	0.00144274	0	0.00308685	0.00201959	0.000620815	0	0.00187616	0.00116702	0.00152702	0.00618241	0.00198196	0.00251751	0	0	0	0.000768958	0.00105056	0	0.0044968	0	0	0.00199011	0	0.00548955	0.00481275	0	0
ADAP1	0.304697	0.287737	0.272498	0.165746	0.177044	0.247268	0.489267	0.384721	0.215127	0.231621	0.243305	0.231487	0.300983	0.25985	0.258007	0.162244	0	0.191136	0.421056	0.250745	0.339194	0.235902	0.246934	0.21824	0.437452	0.385335	0	0.326621	0.25511	0.162076	0.384875	0.340189	0.353553	0.255613	0.216628	0.186747	0.368164	0.266172	0	0.278816	0.189003	0.256226	0.216666	0.447727	0.431905	0.470158	0.0669184	0.223761
COX19	0.209987	0.282892	0.440302	0.271003	0.305424	0.228257	0.644271	0.451313	0.404534	0.366873	0.253992	0.295909	0.292047	0.404752	0.404968	0.388557	0	0.363283	0.373837	0.277329	0.360275	0.565282	0.383935	0.524935	0.216077	0.191202	0	0.282259	0.334376	0.310731	0.434645	0.64649	0.523622	0.592572	0.307174	0.395383	0.587347	0.575643	0	0.426317	0.342681	0.419336	0.367173	0.417306	0.435378	0.744307	0.458906	1.16081
CYP2W1	0.00205293	0	0.001074	0	0	0	0	0	0.00292236	0	0.00161676	0	0	0	0	0	0	0.00143095	0.00292395	0.00129941	0.00176869	0.000480035	0	0.00310677	0.00153838	0.000889879	0	0	0.00121618	0.00241498	0	0	0.00051332	0	0	0.00120461	0	0	0	0	0	0	0.00207671	0	0	0	0	0
C7orf50	0.499051	0.55859	0.75832	0.56119	0.570189	0.516778	0.847512	0.785059	0.894061	0.627406	0.480691	0.561525	0.602594	0.847293	0.822838	0.789545	0	0.811563	0.782078	0.649226	0.782679	0.844138	0.560211	0.973014	0.580323	0.445988	0	0.400705	0.495816	0.480027	0.665361	0.838258	0.766162	0.870957	0.387964	0.731593	0.837957	0.721195	0	0.684206	0.714766	0.409289	0.631514	0.443126	0.676967	1.06937	0.839449	2.16566
GPR146	0.0299032	0.0118404	0.0191348	0.0143606	0.0212588	0.0141959	0.0273854	0.028954	0.0197504	0.00704125	0.00600845	0.0205891	0.027174	0.0155901	0.0150076	0.0173103	0	0.0254782	0.0352425	0.0166091	0.0257611	0.0194707	0.00562911	0.0236953	0.0127741	0.013273	0	0.0206832	0.0112588	0.010975	0.0424595	0.0349591	0.0210145	0.0096659	0.00882762	0.0242828	0.029248	0.0222465	0	0.0133969	0.013433	0.0183279	0.0271669	0.0187524	0.0411663	0.0574532	0.0235788	0.0641501
GPER1	0.0149987	0.0152098	0.0355355	0.0162393	0.0246228	0.00946818	0.0222897	0.0292623	0.0272789	0.0177572	0.00346039	0.0047379	0.00871927	0.047861	0.0179469	0.0497785	0	0.0314999	0.0281674	0.0159717	0.0262715	0.0332919	0	0.0603516	0.0063248	0.00280712	0	0.0186048	0.0215307	0.0110841	0.0178549	0.0437239	0.0141936	0.0254594	0	0.0178816	0.0497297	0.0327586	0	0.0123771	0.0226967	0.00837622	0.0324532	0.0150132	0.0199803	0.0947412	0.0183921	0.0726561
ZFAND2A	0.069391	0.0633552	0.111509	0.108803	0.0821732	0.0737797	0.311572	0.140228	0.113053	0.066836	0.0635728	0.0454155	0.0469963	0.160736	0.0996327	0.115276	0	0.128427	0.185564	0.0762635	0.11675	0.132609	0.0257071	0.138741	0.12269	0.0394309	0	0.0566306	0.103701	0.0446103	0.067804	0.168504	0.0908726	0.0403671	0.0717019	0.0440076	0.156419	0.0868765	0	0.114744	0.0347411	0.054808	0.123055	0.0833373	0.103099	0.187981	0.0457896	0.428815
MICALL2	0.305092	0.312274	0.247054	0.194036	0.289294	0.236127	0.283074	0.30917	0.39266	0.265218	0.228126	0.297592	0.285552	0.386623	0.396684	0.373189	0	0.320943	0.202432	0.360885	0.350887	0.338705	0.286028	0.354671	0.249597	0.249518	0	0.234752	0.203361	0.303753	0.307584	0.381504	0.352442	0.390379	0.219211	0.276082	0.237093	0.252031	0	0.213692	0.263547	0.211409	0.30187	0.368026	0.21096	0.259955	0.411196	0.29449
INTS1	0.552964	0.629141	0.619069	0.448339	0.558775	0.57027	0.573855	0.687384	0.697672	0.518984	0.585818	0.548658	0.592412	0.6705	0.709689	0.68091	0	0.590874	0.687562	0.916601	0.75814	0.664812	0.579993	0.638422	0.785467	0.772632	0	0.367325	0.655814	0.621065	0.602341	0.684119	0.736008	0.55153	0.384966	0.635196	0.690745	0.561151	0	0.579401	0.781367	0.456118	0.623358	0.5816	0.680637	0.618848	0.62304	0.522831
MAFK	0.130379	0.175537	0.160982	0.195131	0.278727	0.196064	0.176931	0.198786	0.39516	0.134458	0.16452	0.208696	0.256074	0.284626	0.236569	0.294373	0	0.221748	0.199234	0.293358	0.315578	0.150208	0.106993	0.296946	0.203719	0.150726	0	0.127272	0.13026	0.113579	0.106383	0.240908	0.174258	0.110351	0.105574	0.325058	0.121609	0.12137	0	0.142058	0.197934	0.0661896	0.15967	0.133249	0.178149	0.313057	0.328275	0.0917055
TMEM184A	0.00500108	0.00967212	0.0125675	0.016992	0.0278303	0.00500389	0	0.00838592	0.0139817	0.00394754	0.00522906	0.000969672	0	0.0107899	0.00303383	0.0169248	0	0.00835044	0.00504169	0.0115678	0.0118783	0.0091621	0	0.0148141	0.00400572	0.00259115	0	0.00784913	0.0144434	0	0.00233001	0.0133084	0.0078586	0.00707652	0.00145752	0.00931874	0.00366024	0.00326	0	0.00295639	0.0129538	0.00388654	0.00938228	0.00437325	0.00190678	0.0179807	0	0.0373323
PSMG3	0.125979	0.089086	0.161256	0.154689	0.114208	0.127553	0.259595	0.141038	0.174419	0.120472	0.106023	0.0991301	0.103276	0.209651	0.127165	0.226977	0	0.164667	0.265652	0.0798412	0.226442	0.142133	0.0624258	0.203931	0.15634	0.120803	0	0.128386	0.170657	0.0723892	0.0832346	0.191081	0.12377	0.0984432	0.0259841	0.104352	0.172013	0.129354	0	0.119776	0.117769	0.106082	0.1494	0.0861604	0.130813	0.176668	0.0876364	0.100106
ELFN1	0.004714	0.00919282	0.0077255	0.00685145	0.0125311	0.0080597	0	0.00432067	0.00836173	0.00762152	0.00363885	0.00667305	0.00834459	0.00285779	0.00509069	0.00872189	0	0.00509623	0.00279407	0.0116598	0.00456894	0.00648132	0.00843521	0.0139059	0.00397844	0.0137569	0	0.00628792	0.00483794	0.00376871	0.00278415	0.00801297	0.00984555	0	0.00769962	0.00366181	0.00109467	0.00438566	0	0.00271188	0	0	0.00873753	0	0.0026187	0.0187234	0.0232632	0.0254111
MAD1L1	0.410856	0.468226	0.510243	0.317352	0.404798	0.292525	0.603996	0.464152	0.574194	0.44863	0.456423	0.476268	0.418585	0.491688	0.629487	0.52585	0	0.471762	0.368808	0.464426	0.462115	0.664626	0.326287	0.607083	0.373276	0.353281	0	0.297046	0.415054	0.391053	0.49119	0.496501	0.58501	0.532797	0.434715	0.559287	0.583369	0.524246	0	0.528636	0.498296	0.604919	0.377517	0.316559	0.379108	0.650236	0.719888	1.32718
MRM2	0.0667391	0.0507787	0.099605	0.0518011	0.0710047	0.0588149	0.108019	0.131902	0.138452	0.0555081	0.0520317	0.0377209	0.0893701	0.124724	0.126301	0.165489	0	0.0989265	0.126224	0.0676149	0.103909	0.122345	0.046019	0.147435	0.0344124	0.0502506	0	0.0461336	0.0461621	0.0399899	0.0502609	0.140139	0.0616034	0.090057	0.0185816	0.0619028	0.114158	0.0770125	0	0.10629	0.0627466	0.0105983	0.0899728	0.0650043	0.045921	0.0838021	0.0910575	0.158884
NUDT1	0.00902851	0.00541779	0.00709242	0.0118893	0.0118732	0	0.0277454	0.0125383	0.00837556	0	0	0.00106402	0	0.0267021	0.0052879	0.0158922	0	0.00854066	0.0208108	0.00456907	0.0119696	0.0109724	0.00937711	0.0126898	0.0124703	0.00249981	0	0	0.0111377	0.00107851	0.004417	0.0141586	0.00429558	0.00762398	0.00343898	0.00450465	0.0107925	0.00633712	0	0.00656098	0.0098127	0.00500534	0.0136663	0	0.00208813	0.00679007	0.00817536	0.00639307
SNX8	0.342515	0.390025	0.473487	0.360104	0.353423	0.388959	0.238933	0.26349	0.508543	0.229921	0.224485	0.421393	0.385949	0.54572	0.409346	0.406387	0	0.512976	0.401397	0.525941	0.497143	0.364262	0.400144	0.51127	0.298142	0.447918	0	0.156085	0.200263	0.220726	0.320906	0.314079	0.436214	0.178101	0.296448	0.596474	0.234259	0.273611	0	0.257164	0.413963	0.213151	0.366464	0.0983804	0.210491	0.346775	0.458472	0.306812
EIF3B	0.413494	0.395032	0.444127	0.27688	0.344316	0.266058	0.603559	0.544732	0.534463	0.369281	0.319648	0.37648	0.326858	0.741666	0.599411	0.566032	0	0.481671	0.490532	0.389386	0.422768	0.577348	0.161653	0.543777	0.410682	0.434108	0	0.29923	0.34289	0.303113	0.360606	0.670605	0.485415	0.542176	0.292091	0.401592	0.541443	0.475101	0	0.440138	0.44661	0.327619	0.448422	0.364587	0.437262	0.581489	0.436911	0.348782
CHST12	0.233017	0.260799	0.350377	0.212168	0.248289	0.164837	0.298958	0.352036	0.435164	0.263689	0.207931	0.28774	0.280669	0.491136	0.473974	0.379197	0	0.307839	0.283022	0.304496	0.341453	0.445462	0.338797	0.371802	0.156706	0.184777	0	0.157889	0.192815	0.185592	0.252451	0.48673	0.314816	0.396585	0.214834	0.348934	0.358439	0.337416	0	0.362358	0.350142	0.263909	0.332399	0.158571	0.227964	0.383315	0.420309	0.627087
LFNG	0	0.00114463	0.000733336	0.00628437	0	0.0041097	0.00352616	0.00167895	0.00517996	0	0	0.00465248	0	0	0.00245316	0	0	0.00143354	0	0	0.00702404	0.00218325	0.00514913	0	0.00151483	0.00510929	0	0	0.00600484	0	0.0124486	0	0.00104581	0	0	0.00225947	0	0.00129679	0	0	0	0	0	0.00265407	0	0.00194916	0	0.00245721
BRAT1	0.215901	0.232803	0.222697	0.187949	0.220749	0.16891	0.190753	0.26102	0.288074	0.170709	0.177381	0.159759	0.240996	0.285945	0.334258	0.284693	0	0.235721	0.204844	0.252959	0.230158	0.319817	0.182666	0.24705	0.198821	0.208996	0	0.224967	0.140128	0.208847	0.237924	0.314874	0.261182	0.217925	0.104963	0.231833	0.271342	0.281628	0	0.267439	0.272902	0.177471	0.237384	0.146049	0.220198	0.193141	0.405346	0.0878386
IQCE	0.323996	0.329589	0.435234	0.351507	0.364045	0.297146	0.425274	0.423126	0.423429	0.416663	0.322713	0.327215	0.32038	0.527168	0.47021	0.43448	0	0.430229	0.40242	0.343811	0.375654	0.623217	0.227352	0.543012	0.277299	0.230554	0	0.250707	0.423486	0.275489	0.348387	0.602499	0.443305	0.486925	0.288885	0.415499	0.446576	0.410742	0	0.418769	0.325486	0.327942	0.464499	0.219186	0.35866	0.54888	0.550331	0.41889
TTYH3	0.185505	0.324781	0.310014	0.200877	0.357646	0.270839	0.430476	0.405248	0.463575	0.403984	0.371604	0.333106	0.366219	0.301661	0.436125	0.298614	0	0.346242	0.338228	0.388185	0.40368	0.297071	0.344548	0.519204	0.406875	0.282592	0	0.145763	0.118098	0.179485	0.3046	0.306368	0.34129	0.448879	0.150272	0.419396	0.308792	0.29456	0	0.330971	0.367963	0.213276	0.179648	0.250679	0.372649	0.779648	0.458717	0.474804
AMZ1	0.0689412	0.0799071	0.215408	0.289057	0.313189	0.124469	0.117255	0.141619	0.281832	0.270047	0.134661	0.231207	0.223694	0.204673	0.192444	0.309758	0	0.269511	0.173717	0.19996	0.294649	0.229686	0.223072	0.570843	0.117826	0.0654402	0	0.0714537	0.232867	0.215599	0.172426	0.240956	0.143635	0.144359	0.0591916	0.204405	0.143349	0.129091	0	0.0902425	0.170541	0.0900287	0.273478	0.0447131	0.11651	0.615669	0.701983	0.403893
GNA12	0.477432	0.581247	0.599974	0.503432	0.550072	0.412892	0.566278	0.537643	0.678519	0.679363	0.525378	0.678712	0.57624	0.55444	0.755175	0.64433	0	0.591689	0.504038	0.525297	0.626642	0.736245	0.619489	0.782762	0.483171	0.417069	0	0.379752	0.371187	0.469982	0.520485	0.530198	0.665375	0.690164	0.466409	0.702886	0.54497	0.627665	0	0.522038	0.614902	0.457698	0.514266	0.369711	0.418676	0.711263	0.87634	1.04798
CARD11	0.0377518	0.0456594	0.055082	0.0702139	0.0626825	0.0308924	0.0152701	0.022808	0.0325422	0.00486894	0.00876098	0.0184695	0.0245441	0.0470303	0.0296464	0.0307292	0	0.0329731	0.0182169	0.017079	0.0233936	0.0346066	0.0117037	0.0373386	0.0335283	0.0374865	0	0.026503	0.0858804	0.035428	0.01726	0.0449269	0.0263316	0.0162667	0.0322573	0.00812764	0.0335076	0.0213603	0	0.0220438	0.0239704	0.0178617	0.0321251	0.0144267	0.0134137	0.0505773	0.0224547	0.0703662
SDK1	0.264599	0.302338	0.323692	0.342643	0.387572	0.340702	0.602345	0.363054	0.307923	0.388322	0.193711	0.471457	0.223395	0.372275	0.249326	0.363519	0	0.414464	0.289508	0.356972	0.286518	0.271203	0.233433	0.47061	0.339217	0.224974	0	0.216785	0.325112	0.315732	0.37212	0.397562	0.301075	0.264088	0.399589	0.536501	0.357605	0.458424	0	0.328192	0.584831	0.288932	0.329636	0.362816	0.282492	0.383404	0.438428	0.932429
FOXK1	0.678549	0.733988	0.804038	0.659707	0.742106	0.57295	0.796378	0.845359	0.960098	0.817649	0.646872	0.727199	0.635821	0.994821	1.15582	0.915845	0	1.00024	0.695719	0.827807	0.889422	0.966185	0.665681	1.02687	0.547032	0.529474	0	0.476234	0.649952	0.63392	0.7192	1.03923	0.862539	0.776751	0.582622	0.915236	0.856957	0.787294	0	0.719997	0.797228	0.6911	0.806862	0.583777	0.807515	1.0473	1.13554	0.948655
AP5Z1	0.241788	0.237296	0.252653	0.201962	0.208458	0.172509	0.255909	0.293402	0.331238	0.21856	0.178102	0.194611	0.251617	0.365522	0.369651	0.372128	0	0.286664	0.244953	0.340936	0.278421	0.319523	0.109205	0.369815	0.212025	0.17879	0	0.180875	0.153885	0.233987	0.295686	0.385727	0.251924	0.346647	0.12467	0.237907	0.257969	0.266564	0	0.246533	0.286485	0.164654	0.274145	0.228489	0.223279	0.285381	0.321772	0.240815
RADIL	0.0662579	0.0584254	0.0638798	0.0607804	0.0694461	0.0422745	0.0589049	0.0608619	0.0459674	0.0632369	0.0213549	0.0217183	0.0620713	0.073717	0.0829376	0.0807041	0	0.0588996	0.0419595	0.075808	0.0491788	0.0731076	0.0107133	0.0738928	0.0337953	0.0394553	0	0.045161	0.0668766	0.038828	0.0600146	0.0684661	0.0701522	0.0781005	0.0289622	0.0556274	0.0597864	0.0611641	0	0.045945	0.0394875	0.0548193	0.0632642	0.0413553	0.0654407	0.0808786	0.0383834	0.257833
MMD2	0.0282783	0.0306794	0.0646009	0.0478546	0.0439825	0.0294081	0.0305835	0.0337675	0.036014	0.0226454	0.0120704	0.0249651	0.00556538	0.0336424	0.0353978	0.0403436	0	0.0456054	0.0240443	0.0446688	0.0203083	0.0457472	0.0344764	0.0331293	0.0507225	0.041384	0	0.0285705	0.0752336	0.0419831	0.0374832	0.047889	0.0395452	0.0290563	0.029838	0.0197333	0.0391046	0.0259234	0	0.0360363	0.0365048	0.0239608	0.0483093	0.0172425	0.0220315	0.0369765	0.0632649	0.322021
RBAK-RBAKDN	0.426673	0.519476	0.638805	0.435319	0.490139	0.43478	0.879462	0.608743	0.656924	0.439048	0.460952	0.488896	0.520593	0.650795	0.701675	0.656825	0	0.520611	0.478596	0.565598	0.50819	0.666858	0.431692	0.753363	0.361655	0.436239	0	0.36994	0.326546	0.458121	0.473864	0.680603	0.503125	0.57812	0.498723	0.662253	0.680295	0.683062	0	0.682371	0.631237	0.434352	0.496228	0.369444	0.502768	0.798904	0.613262	1.44315
WIPI2	0.392163	0.369287	0.537095	0.351623	0.329985	0.41252	0.543648	0.564881	0.465699	0.368992	0.344369	0.336757	0.364146	0.515065	0.452882	0.455936	0	0.374419	0.684325	0.444253	0.500879	0.59735	0.233081	0.460109	0.457612	0.339324	0	0.345396	0.420984	0.2532	0.363047	0.681794	0.508454	0.427075	0.222181	0.3825	0.591544	0.408776	0	0.519471	0.37781	0.379267	0.415607	0.33448	0.546937	0.582021	0.338672	0.357535
SLC29A4	0.0268368	0.0240488	0.0426713	0.0689799	0.0629029	0.0392813	0.0374239	0.0423333	0.077145	0.0258924	0.0729615	0.0582034	0.0535195	0.0754746	0.0603899	0.094004	0	0.0668654	0.050558	0.0776631	0.0421106	0.0387202	0.0108378	0.134584	0.0682175	0.0520224	0	0.0265398	0.027607	0.0425249	0.0504923	0.0808548	0.0505034	0.0206063	0.0242545	0.0470473	0.112431	0.0647205	0	0.0652226	0.0789765	0.0149899	0.163054	0.0167499	0.0286106	0.0673619	0.146476	0.196356
TNRC18	0.88375	1.02521	1.06506	0.856398	0.913701	0.800593	1.04639	1.0461	1.24532	0.997842	0.709228	1.06117	1.06008	1.1391	1.44878	1.05808	0	1.18039	0.858893	1.14287	1.1496	1.17827	1.22109	1.26513	0.725995	0.785349	0	0.716665	0.873238	0.81543	1.05412	1.30911	1.14696	1.27622	0.907687	1.25386	1.09739	1.09798	0	0.995125	1.27066	0.907613	1.05645	0.731363	0.957029	1.18172	1.3796	1.19852
FBXL18	0.356807	0.437135	0.52537	0.360204	0.40211	0.275427	0.368897	0.483674	0.520244	0.392026	0.285862	0.387488	0.302831	0.617371	0.621258	0.5308	0	0.480003	0.376703	0.484224	0.509351	0.632569	0.381949	0.557284	0.294278	0.348421	0	0.24993	0.411412	0.312537	0.347094	0.689451	0.48034	0.445875	0.37283	0.442065	0.415275	0.325241	0	0.449325	0.467024	0.313057	0.469947	0.192613	0.373569	0.61017	0.564932	0.706117
ACTB	1.17608	0.94553	1.22372	0.805516	0.717489	1.47111	2.48343	1.65405	0.940334	1.18753	1.17949	1.12508	1.0179	1.33447	0.890542	0.889587	0	0.760542	2.08357	0.830915	1.33137	1.11447	0.487156	0.885714	2.06205	1.18579	0	1.49301	1.41136	0.667588	1.31293	1.36983	1.27757	1.13769	0.869891	0.75654	1.55542	1.38361	0	1.24748	0.61021	1.28748	1.25067	1.50094	2.29697	1.37216	0.334206	0.952822
FSCN1	0.257399	0.252845	0.323286	0.174099	0.227811	0.279226	0.497913	0.400284	0.336197	0.308565	0.250812	0.228757	0.297695	0.304771	0.345361	0.297883	0	0.310206	0.405665	0.311945	0.397014	0.266641	0.252128	0.333296	0.515531	0.324671	0	0.226769	0.231009	0.160803	0.275271	0.415208	0.274217	0.234322	0.118355	0.286862	0.337514	0.250149	0	0.291782	0.238639	0.138752	0.234317	0.3264	0.45265	0.439925	0.20765	0.171141
RNF216	1.04321	1.09335	1.07326	0.882038	0.798594	0.773103	1.23628	1.14488	1.1194	1.06962	0.845879	1.02382	0.95578	1.23168	1.18501	0.996363	0	1.02165	0.976827	1.03527	1.03415	1.26598	0.8135	1.13591	0.835017	0.801936	0	0.867434	0.851591	0.86903	1.04391	1.17799	1.19781	1.13426	0.995813	1.15744	1.16148	1.1337	0	1.09525	1.07188	1.12724	1.06814	0.922684	0.969881	1.19499	1.15066	1.55168
OCM	0.0304241	0.0389449	0.0387539	0.0296935	0.0420721	0.0292682	0.0188197	0.0313848	0.0344165	0.0359069	0.0211796	0.0235073	0.0146249	0.0419457	0.0620211	0.032366	0	0.0569081	0.0371193	0.04649	0.0480903	0.0356405	0.0498836	0.0464392	0.0237016	0.0109108	0	0.0241173	0.0401491	0.0295146	0.00734719	0.0509049	0.0404993	0.0258643	0.0227447	0.0461058	0.017023	0.0426031	0	0.0266336	0.0323284	0.0216644	0.0463322	0.0084681	0.00839498	0.105674	0.00661403	0.0942931
CCZ1	0.193156	0.192264	0.251278	0.268723	0.184569	0.141302	0.228005	0.360563	0.360503	0.220855	0.180734	0.194568	0.164527	0.49809	0.269321	0.305587	0	0.317332	0.31234	0.201346	0.264428	0.395617	0.14817	0.335978	0.180331	0.15291	0	0.178764	0.271638	0.175621	0.199795	0.362684	0.322993	0.260737	0.126898	0.230487	0.430278	0.380334	0	0.268687	0.229107	0.259369	0.313975	0.104962	0.170668	0.315303	0.201134	0.222339
RSPH10B	0.00781083	0.0137464	0.0172079	0.0111369	0.013409	0.00228139	0.014592	0.011647	0.00796045	0.00433932	0.00679334	0.0140208	0.00949189	0.00389378	0.00638241	0.0149564	0	0.0073949	0.0108288	0.00733152	0.00668775	0.0112762	0	0.0114949	0.0049756	0.00308231	0	0.0153954	0.0062321	0.0106939	0.00520048	0.00820574	0.0180094	0.0391933	0.00514461	0.00841593	0.0150851	0.0105318	0	0.0103692	0.0075617	0.0139756	0.0102534	0.00684637	0.0122564	0.00729786	0	0.0767117
PMS2	0.329696	0.264695	0.37904	0.283668	0.289022	0.180822	0.170936	0.392818	0.395067	0.313066	0.234306	0.296654	0.248538	0.645169	0.472368	0.425725	0	0.438087	0.355937	0.35491	0.34999	0.520429	0.22647	0.474952	0.223476	0.224698	0	0.176688	0.295981	0.198602	0.222982	0.482459	0.325062	0.306768	0.283951	0.350341	0.349577	0.374498	0	0.291325	0.338962	0.233345	0.488812	0.128561	0.173741	0.432989	0.44264	0.339927
AIMP2	0.135166	0.108926	0.167707	0.160134	0.144462	0.0825032	0.160036	0.190431	0.197952	0.123867	0.118505	0.0881508	0.146452	0.283719	0.179741	0.211576	0	0.20464	0.196394	0.132448	0.178656	0.181626	0.10897	0.252673	0.0858602	0.113638	0	0.0614575	0.104024	0.102571	0.127863	0.194045	0.130187	0.140287	0.0455632	0.131006	0.131837	0.134534	0	0.111599	0.109417	0.0513316	0.169023	0.0725519	0.0736518	0.142995	0.147555	0.211122
EIF2AK1	0.441747	0.425722	0.452593	0.314036	0.345557	0.346628	0.417139	0.509794	0.428456	0.417126	0.293647	0.29426	0.298632	0.485872	0.438328	0.439357	0	0.416474	0.519887	0.329266	0.429233	0.549992	0.29324	0.50573	0.393152	0.335911	0	0.344068	0.403462	0.288087	0.28991	0.543338	0.473305	0.383698	0.305913	0.384772	0.471793	0.377423	0	0.427676	0.300261	0.309208	0.427043	0.197965	0.425619	0.46557	0.372411	0.308941
ANKRD61	0.00400805	0.00401192	0.00682067	0.00591352	0.00451206	0	0	0.0042264	0.00647089	0.0055898	0.00244976	0.00235909	0.00324542	0.020525	0.00447825	0.00680059	0	0.00658966	0.00821594	0.00306577	0.00527922	0.00763027	0	0.0119251	0.00331595	0	0	0.0031206	0.0066573	0.00234254	0.0144531	0.009726	0.00406159	0.00989543	0.00354837	0.00635288	0.00383551	0.000835142	0	0.00150796	0.00387607	0	0.0136027	0	0	0.00569869	0.00837263	0.0112029
USP42	0.546327	0.555261	0.588845	0.490752	0.463405	0.41942	0.615814	0.587593	0.567668	0.473829	0.465708	0.57235	0.509787	0.606081	0.632364	0.605124	0	0.564142	0.510994	0.609118	0.570902	0.687559	0.396426	0.628424	0.47225	0.479212	0	0.338308	0.451821	0.448527	0.407697	0.708856	0.541669	0.594186	0.39599	0.554693	0.520372	0.551099	0	0.484922	0.521306	0.394212	0.5495	0.331561	0.419449	0.596182	0.624189	0.643372
CYTH3	1.04021	1.18019	1.22112	1.128	1.25174	1.05766	1.2294	1.29049	1.45639	1.21685	1.1066	1.23441	1.18863	1.23419	1.46507	1.16368	0	1.21704	1.17185	1.31766	1.30962	1.26222	1.25039	1.50356	1.15699	1.06211	0	0.922722	1.04113	1.02696	0.965284	1.28841	1.26883	1.29403	1.0994	1.32095	1.19733	1.34198	0	1.17101	1.48282	0.911444	1.14815	1.12874	1.27618	1.32641	1.51401	1.4229
FAM220A	0.123156	0.138253	0.16595	0.126925	0.0966139	0.120997	0.160091	0.148653	0.152217	0.192658	0.132133	0.147268	0.115693	0.144215	0.190022	0.15084	0	0.1396	0.180446	0.160179	0.137857	0.173446	0.150407	0.167763	0.142588	0.203067	0	0.123494	0.157278	0.0974403	0.186858	0.172401	0.165692	0.083791	0.0925515	0.14415	0.176711	0.140196	0	0.175191	0.110627	0.102016	0.137896	0.134434	0.22332	0.157562	0.129663	0.139166
RAC1	0.71504	0.621699	0.901795	0.669137	0.634982	0.91464	1.43328	1.04463	0.800889	0.756057	0.668691	0.775459	0.672503	0.868229	0.704827	0.728488	0	0.668791	1.23728	0.541094	0.723209	0.956917	0.565586	0.89184	1.17478	0.79528	0	0.809778	1.0152	0.421148	0.720945	1.08226	0.918366	0.768636	0.516913	0.648737	1.08141	0.827747	0	0.909019	0.544866	0.744931	0.657277	0.571602	1.07934	1.07786	0.541213	0.910326
DAGLB	0.578046	0.499667	0.509185	0.376719	0.382491	0.411145	0.666068	0.586315	0.57359	0.4318	0.395539	0.546609	0.456683	0.728649	0.742444	0.577594	0	0.72125	0.554208	0.548525	0.582555	0.717173	0.292598	0.563629	0.403028	0.415834	0	0.332939	0.533178	0.369777	0.519708	0.804494	0.594337	0.527216	0.372646	0.537033	0.564109	0.530707	0	0.499546	0.501521	0.443014	0.683212	0.369729	0.510692	0.724778	0.560987	0.890165
GRID2IP	0.0225475	0.0240356	0.0371421	0.0464862	0.0267458	0.0207224	0.0124219	0.0174795	0.0235866	0.03255	0.00493241	0.0186946	0.0167304	0.079071	0.0335489	0.0418498	0	0.0343616	0.0218949	0.0171849	0.00938511	0.0303134	0	0.1525	0.0204079	0.0168839	0	0.0210024	0.0502001	0.0160044	0.0120779	0.0444818	0.0259624	0.03134	0.00326036	0.0169149	0.0139663	0.0167099	0	0.0490314	0.0205991	0.0122483	0.0212665	0.00909274	0.0238132	0.0262676	0.0299844	0.0505668
ZDHHC4	0.105512	0.0625324	0.104283	0.0955925	0.0732308	0.0523688	0.0805567	0.128179	0.103619	0.081359	0.0334918	0.0492726	0.0348247	0.165596	0.0861191	0.106547	0	0.125255	0.180781	0.0916058	0.113255	0.132076	0.0190383	0.111129	0.10328	0.084708	0	0.0472108	0.112604	0.0504818	0.0273764	0.134872	0.0937633	0.070978	0.0280207	0.0702352	0.134453	0.0699424	0	0.118113	0.06044	0.0501424	0.0976708	0.0269168	0.0914585	0.102933	0.0813693	0.0623026
C7orf26	0.213188	0.207564	0.208105	0.196271	0.174938	0.190149	0.203879	0.24996	0.248066	0.168372	0.137616	0.174741	0.168405	0.262977	0.300731	0.25468	0	0.221613	0.246185	0.221116	0.229727	0.283183	0.0817517	0.228862	0.170851	0.145743	0	0.108579	0.144384	0.136591	0.208202	0.279438	0.236864	0.18464	0.125161	0.193575	0.197755	0.180549	0	0.187948	0.21171	0.114574	0.217996	0.12423	0.145717	0.196947	0.240248	0.0809052
ZNF853	0.0302696	0.0178481	0.0336346	0.0240673	0.0133896	0.0163456	0.0254717	0.0408236	0.0249417	0.0145039	0.00947109	0.0156384	0.00596233	0.0506222	0.0215574	0.0344516	0	0.0266273	0.0529001	0.021547	0.02502	0.0266758	0	0.0432826	0.0205023	0.0175589	0	0.0169152	0.0177907	0.00642305	0.0190598	0.0558913	0.0272454	0.00876892	0.0035781	0.0178844	0.0366793	0.0280931	0	0.0377811	0.0160946	0.00172479	0.0435379	0.00825145	0.0201402	0.018732	0.0167269	0.0338404
ZNF316	0.186804	0.231892	0.190922	0.126602	0.151363	0.187311	0.15426	0.151508	0.261779	0.150443	0.162934	0.141884	0.22564	0.200345	0.341282	0.219225	0	0.214792	0.174837	0.239444	0.222125	0.214109	0.219816	0.261604	0.194094	0.206932	0	0.147196	0.0884122	0.172924	0.208569	0.242824	0.210885	0.162886	0.10037	0.224092	0.16153	0.136247	0	0.212893	0.334865	0.115095	0.219563	0.132574	0.149553	0.196332	0.244718	0.2459
ZNF12	0.195291	0.230416	0.273106	0.166285	0.142316	0.170595	0.276128	0.312	0.229609	0.209569	0.14601	0.121878	0.1599	0.295596	0.183155	0.234893	0	0.213204	0.329237	0.184365	0.235817	0.245035	0.0572585	0.244918	0.1987	0.169787	0	0.158399	0.189589	0.119599	0.160931	0.356631	0.190899	0.277267	0.114993	0.189112	0.292001	0.230174	0	0.273219	0.145623	0.143243	0.162744	0.0979067	0.234995	0.263018	0.155819	0.382483
RSPH10B2	0.00411001	0.0045833	0.0221027	0.0196135	0.00552047	0.00498911	0.0118829	0.0269155	0.0106956	0.00673996	0.0013973	0.00244133	0.0110511	0.0122351	0.00882321	0.0101914	0	0.0119692	0.00979147	0.00359927	0.00866495	0.0366597	0	0.0178852	0.00777422	0.00282847	0	0.00572917	0.00799406	0.00591655	0.0144144	0.0123546	0.00753085	0.00783912	0	0.00474274	0.00842043	0.00972569	0	0.00657654	0.017626	0.00513793	0.0143326	0.00365237	0.00384374	0.0306003	0.0260748	0.0799209
CCZ1B	0.227671	0.15856	0.30056	0.178003	0.223945	0.191172	0.212576	0.320126	0.292454	0.276678	0.192711	0.209543	0.246829	0.715557	0.395587	0.45639	0	0.275426	0.339253	0.255087	0.299144	0.650537	0.0900297	0.42739	0.143806	0.170239	0	0.112446	0.265004	0.0921444	0.242795	0.569446	0.307323	0.312239	0.165206	0.225209	0.30739	0.25441	0	0.300662	0.232574	0.257673	0.467943	0.125263	0.237431	0.368801	0.616903	0.114674
C1GALT1	0.378775	0.322849	0.463966	0.390004	0.41019	0.418009	0.365408	0.444188	0.385986	0.376727	0.496987	0.289332	0.1665	0.412634	0.314772	0.414089	0	0.370865	0.492161	0.319975	0.351094	0.389014	0.239057	0.359318	0.423054	0.341396	0	0.451306	0.287748	0.360951	0.339067	0.399254	0.349833	0.405729	0.282799	0.346261	0.394597	0.435815	0	0.453791	0.301615	0.258913	0.319793	0.283657	0.371714	0.437562	0.315844	0.246209
COL28A1	0.595911	0.459305	0.315381	0.270549	0.306462	0.261314	0.0956221	0.369614	0.302493	0.33674	0.373412	0.326409	0.233975	0.465576	0.342145	0.259113	0	0.354824	0.416752	0.337782	0.446832	0.546656	0.235359	0.340222	0.283949	0.378834	0	0.337059	0.408059	0.344277	0.292667	0.380427	0.396441	0.317054	0.504618	0.30003	0.208008	0.399398	0	0.302065	0.281077	0.380181	0.464808	0.187573	0.255496	0.415067	0.402938	0.150457
MIOS	0.441599	0.323936	0.443418	0.274966	0.282326	0.347484	0.445225	0.403574	0.342479	0.384009	0.379228	0.302063	0.243913	0.408993	0.312074	0.294397	0	0.318935	0.398891	0.26179	0.292476	0.480057	0.199607	0.33322	0.315399	0.322547	0	0.31961	0.356165	0.29845	0.382202	0.470128	0.386131	0.42406	0.34823	0.358631	0.456858	0.479085	0	0.469785	0.243811	0.436962	0.381323	0.29351	0.288864	0.381526	0.327608	0.15329
RPA3	0.02109	0.0381951	0.10972	0.226823	0.131248	0.0560606	0.0915268	0.123419	0.1008	0.0505712	0.0218864	0.0206017	0.0216289	0.116099	0.0312654	0.126988	0	0.0913283	0.146704	0.0547538	0.0673368	0.132102	0.00731594	0.187058	0.0534148	0.0297671	0	0.0276153	0.20865	0.0623109	0.0130194	0.121584	0.0686787	0.133039	0.0246841	0.0578108	0.0735297	0.0425158	0	0.0650485	0.043176	0.0411674	0.115943	0.0368569	0.0550281	0.111575	0.0651188	0.118804
UMAD1	1.2786	1.19657	1.19367	1.12952	1.11262	1.21345	1.25648	1.2748	1.18859	1.2906	1.08368	1.08914	1.0766	1.02614	1.19781	1.04151	0	1.17309	1.13269	1.12759	1.13692	1.39896	1.13688	1.16049	1.26607	1.10799	0	1.40774	1.29462	1.11415	1.07967	1.08577	1.36179	1.29892	1.20244	1.23483	1.31346	1.28995	0	1.16975	0.997136	1.04399	1.07965	1.17558	1.30286	1.20041	1.16094	1.61069
GLCCI1	1.74744	1.66817	1.51004	1.32515	1.2865	1.46683	1.68264	1.57335	1.58503	1.73749	1.62662	1.5009	1.46955	1.54461	1.75941	1.53892	0	1.55683	1.47401	1.56677	1.52165	1.62643	1.26818	1.49372	1.70218	1.65825	0	1.50159	1.68754	1.22877	1.60896	1.61109	1.624	1.46461	1.73422	1.60791	1.79979	1.59596	0	1.71197	1.46822	1.64519	1.38426	1.36573	1.63648	1.40107	1.5376	1.2796
ICA1	1.7356	1.65153	1.57811	1.31153	1.35551	1.39268	0.558072	1.5998	1.66671	1.52603	1.61277	1.52708	1.52793	1.97263	1.79785	1.68385	0	1.72473	1.55131	1.72413	1.59809	1.92698	1.38871	1.647	1.29663	1.5165	0	1.34642	1.37603	1.35576	1.34567	1.64412	1.55435	1.46618	1.64501	1.69435	1.17349	1.28851	0	1.52882	1.43977	1.57425	1.63476	0.830191	1.08136	1.56076	1.58016	0.643747
NXPH1	0.0944495	0.0773961	0.0999463	0.115428	0.0900662	0.106492	0.0794781	0.0877309	0.0748737	0.0435203	0.0647028	0.0698087	0.0709672	0.0641283	0.0502467	0.0537482	0	0.0573568	0.0367507	0.0497889	0.0602646	0.0549591	0.0763717	0.0699825	0.0991239	0.108416	0	0.130444	0.149674	0.115448	0.118994	0.102692	0.0686755	0.0573742	0.0753414	0.0482069	0.0493472	0.0482434	0	0.0515592	0.0381972	0.0626302	0.0639317	0.0541861	0.0451025	0.054749	0.0253627	0.218569
NDUFA4	0.405021	0.32605	0.742151	0.745529	0.538218	0.6155	1.2633	1.03307	0.588836	0.340227	0.30136	0.342299	0.365011	0.793831	0.355567	0.565858	0	0.442882	1.28547	0.336345	0.68684	0.676099	0.368403	0.650966	0.739025	0.333816	0	0.532668	1.28457	0.425619	0.493521	0.873602	0.524874	0.444324	0.306367	0.334967	0.820759	0.481942	0	0.568197	0.290354	0.522638	0.811967	0.520051	0.810086	0.684372	0.254751	0.445821
PHF14	1.72997	1.71267	1.76039	1.76498	1.77042	1.8449	2.01242	1.75136	1.6621	1.74002	1.71611	1.67308	1.46057	1.80053	1.55192	1.7366	0	1.78725	1.68635	1.56805	1.70725	1.86998	1.46595	1.76324	1.84289	1.72771	0	1.77891	1.88973	1.53591	1.56493	1.91679	1.72677	1.81116	1.71655	1.67972	1.9154	1.73055	0	1.72657	1.48367	1.67823	1.81173	1.74483	1.88265	1.83932	1.67037	2.36679
THSD7A	0.080448	0.0768917	0.0868733	0.136244	0.114929	0.101574	0.0644075	0.0803379	0.0986821	0.0506035	0.071617	0.0641747	0.0317058	0.0859843	0.0679505	0.0880695	0	0.0664913	0.0736237	0.0614923	0.0469146	0.0678326	0.068538	0.0778849	0.0710441	0.0878686	0	0.102448	0.116781	0.0995447	0.0991606	0.131845	0.0632559	0.0363369	0.0881111	0.0697537	0.0702334	0.0578335	0	0.0496006	0.0339157	0.0528526	0.099758	0.0707486	0.087509	0.0564034	0.0892174	0.115939
TMEM106B	0.70755	0.679277	0.79994	0.57441	0.603022	0.871506	0.79471	0.765482	0.547745	0.696201	0.693393	0.599056	0.484474	0.716902	0.466687	0.623653	0	0.586926	0.832049	0.512211	0.671366	0.849386	0.360626	0.643643	0.747343	0.659363	0	0.87578	0.824338	0.53012	0.620017	0.816741	0.647675	0.631622	0.640755	0.581992	0.857311	0.71289	0	0.690324	0.412666	0.578201	0.672302	0.571372	0.892619	0.788983	0.381423	0.334608
VWDE	0.0435733	0.0807473	0.0373992	0.0864357	0.0921704	0.107201	0.0550351	0.0546661	0.052753	0.0483107	0.0720284	0.0905634	0.0644887	0.105116	0.087289	0.0938278	0	0.0692794	0.0623184	0.0999155	0.00848892	0.132882	0.0308066	0.0885274	0.12391	0.110362	0	0.103202	0.0830789	0.0645131	0.0401508	0.0719747	0.0472543	0.0251747	0.0327856	0.0627841	0.086496	0.0574647	0	0.0511363	0.0851074	0.0649751	0.00802633	0.0755296	0.108454	0.0402055	0.116232	0.0442069
AC013470.2	0.0190705	0.0234364	0.0351192	0.0236255	0.0200338	0.00227075	0.0168238	0.0182098	0.0153556	0.0129006	0.0242315	0.0203646	0.0331691	0.0240174	0.0219276	0.0194326	0	0.0216184	0.0190814	0.0100765	0.0146759	0.0272157	0.0410768	0.015843	0.0219089	0.0195323	0	0.0163397	0.0399592	0.0134184	0.0137941	0.0107776	0.0140023	0.0270275	0.0121638	0.0135828	0.0214826	0.0274556	0	0.0167728	0.0075204	0.0149725	0.010504	0.00736102	0.0155479	0.0226429	0.00858933	0.0421952
SCIN	0.0032316	0.00739577	0.00670072	0.0126243	0.00246523	0.00246589	0	0.0087019	0.00476027	0.00226803	0.00264146	0.00139846	0	0	0.00304081	0.00126273	0	0.00392103	0.000720748	0.0016476	0.00259281	0.00386108	0	0.00245384	0.00238437	0.00241455	0	0.00270651	0.014487	0	0.00622418	0.00872061	0.00334356	0	0	0.00191826	0.00286981	0.00107869	0	0.000960782	0	0	0.0011639	0	0.00139008	0.004713	0	0.0131376
ARL4A	0.436348	0.184053	0.504626	0.292774	0.259075	0.274455	0.391596	0.494557	0.287022	0.211091	0.279402	0.250802	0.120496	0.556005	0.201531	0.447583	0	0.266227	0.610012	0.172152	0.316886	0.67907	0.0895861	0.436218	0.25775	0.193354	0	0.428062	0.660608	0.207549	0.226712	0.797939	0.364506	0.303762	0.20217	0.240019	0.629864	0.387013	0	0.482567	0.207191	0.420463	0.766361	0.109343	0.392158	0.729555	0.108178	0.262286
ETV1	0.35132	0.573477	0.477502	0.600863	0.527368	0.57107	0.559638	0.532385	0.682157	0.708992	0.388132	0.440626	0.522093	0.572021	0.389914	0.507861	0	0.213574	0.803798	0.413778	0.622456	0.184797	0.306644	0.419526	0.712327	0.575206	0	0.374024	0.624453	0.113986	0.17913	0.21986	0.443983	0.305745	0.26983	0.736864	0.231593	0.36442	0	0.535328	0.431409	0.297204	0.1731	0.494739	0.180015	0.084841	0.473945	0.420516
DGKB	3.26613	3.11549	2.86635	3.09465	3.02677	3.1192	3.06613	2.97288	2.88478	3.13981	3.02271	3.26687	3.17774	3.02411	2.68564	3.15303	0	2.91203	2.75797	3.04987	2.85856	2.85551	3.16833	2.77219	3.23079	3.10524	0	3.23517	3.15464	3.1036	3.1644	2.95609	2.98702	2.9701	3.26316	3.09144	3.13569	3.14681	0	2.93242	2.88268	3.20388	2.9648	3.14202	3.00825	3.14665	3.00055	2.68797
AGMO	0.037635	0.0338449	0.0436876	0.037173	0.0326421	0.0428849	0.0241416	0.0293234	0.0162256	0.0194202	0.0160008	0.026536	0.0141142	0.0529714	0.0231611	0.0265253	0	0.0146787	0.018588	0.0177345	0.0152964	0.0364655	0.0235697	0.0365054	0.0168578	0.0105336	0	0.0192854	0.0449956	0.042903	0.0181001	0.0227868	0.0174075	0.0321755	0.0480948	0.0240406	0.0256626	0.0174612	0	0.0108248	0.0266996	0.0240819	0.0239703	0.0191464	0.0151115	0.0337303	0.025519	0.0699235
MEOX2	0.17027	0.105896	0.10022	0.0429837	0.06439	0.110513	0.105707	0.0704131	0.0736568	0.0874239	0.0507535	0.0816853	0.0889041	0.0576664	0.0582377	0.0618384	0	0.0391943	0.0548038	0.0601904	0.0479404	0.216186	0.084802	0.0727288	0.0969805	0.102545	0	0.0782776	0.0751903	0.0712621	0.18424	0.120426	0.117341	0.122248	0.0921832	0.133799	0.085211	0.12026	0	0.114657	0.0314597	0.0888099	0.119041	0.105761	0.112217	0.147154	0.0172422	0.141236
SOSTDC1	0.15909	0.118682	0.19656	0.0527536	0.059811	0.166331	0.257519	0.188924	0.0360663	0.0730089	0.0382258	0.0367348	0.023863	0.0684345	0.0412464	0.0632011	0	0.0578957	0.197981	0.0537392	0.0397815	0.185519	0.0242933	0.0612528	0.0738833	0.0736759	0	0.170123	0.211787	0.0400961	0.078012	0.225552	0.148324	0.0545096	0.0267222	0.0521205	0.141652	0.138824	0	0.231677	0.0517441	0.0785259	0.243581	0.0419422	0.123607	0.176782	0.00598386	0.0495138
LRRC72	0.00697335	0.00831687	0.0118927	0.0159323	0.0177558	0.01278	0.0109766	0.0111715	0.0107643	0.00356867	0.00108644	0.00414177	0.00432139	0.011136	0.01169	0.0139778	0	0.016248	0.00714276	0.00439993	0.00619019	0.0161713	0.00915768	0.011437	0.00504646	0.00588449	0	0.0112363	0.0165457	0.0100505	0.00351226	0.0208402	0.00352513	0.00783912	0.00396181	0.00272701	0.0146879	0.00539323	0	0.00820051	0	0.00371648	0.0087191	0	0.00276885	0.00995145	0.00717891	0.00395372
ANKMY2	1.05214	0.730572	1.03567	0.86375	0.86181	0.953206	1.02688	0.987349	0.873488	0.833792	1.09583	0.930685	0.719367	1.15229	0.884278	1.04745	0	1.01856	1.03347	0.915446	0.934148	1.14299	0.616032	0.968608	1.17922	1.01178	0	1.01594	1.44792	0.851944	1.03621	1.41038	1.09323	0.963554	1.0715	0.894569	1.38983	1.08023	0	1.00943	0.681414	1.22993	1.30578	0.77527	1.16484	0.993447	0.904945	0.464924
BZW2	0.948198	0.804224	0.954909	0.760225	0.825591	0.871956	0.80153	0.982635	0.870014	0.845311	0.949349	0.948596	0.628399	0.903493	0.772786	0.898181	0	0.81716	0.890917	0.75142	0.899978	1.09586	0.598982	0.940636	0.982976	0.826422	0	0.93541	1.09596	0.788077	0.887945	1.22799	0.995144	1.00772	0.90798	0.831404	1.21389	0.973136	0	0.943784	0.75657	1.12239	1.09651	0.621592	1.04806	1.03462	0.78707	0.503474
TSPAN13	0.934358	0.645752	0.793823	0.714401	0.696022	0.820257	1.03512	0.905941	0.805995	0.679897	0.734254	0.698785	0.486127	1.28835	0.801414	0.967506	0	1.07648	1.11132	0.742311	0.860233	0.842576	0.366809	0.895774	0.836559	0.701245	0	0.75236	0.956922	0.561502	0.542318	0.997259	0.767791	0.843104	0.525306	0.652248	1.02515	0.714917	0	0.73621	0.516902	0.554347	1.03933	0.565927	0.826724	0.790508	0.531456	0.727688
AGR2	0	0.00237976	0.00583432	0.00564911	0.00214084	0	0.0039	0.0023221	0.00349346	0	0.00155685	0.00154474	0	0	0.00400533	0.00568977	0	0.00389407	0.00363376	0.00172267	0.00349904	0.00422809	0	0.00561037	0.00144241	0.0010048	0	0	0.00699254	0	0.00247021	0.0130612	0.00144879	0	0.00180127	0	0.00261195	0.00671971	0	0.00115183	0	0	0.00740562	0	0.00176171	0.00262104	0	0.00179234
AGR3	0.00776549	0.00833647	0.00778479	0.0109808	0.00388565	0	0.00847385	0.00225541	0.00250731	0.00367935	0.00361796	0	0	0.0100085	0.00320294	0.011389	0	0.00154229	0.00422697	0	0	0.00602846	0	0.00778943	0.0039213	0	0	0	0.00420335	0.00316485	0.00309465	0.00604477	0.00185159	0	0.0024016	0.00248184	0.00189374	0.00421574	0	0.00324272	0.00203412	0	0.00597582	0.00322766	0.00115025	0.00919288	0	0.0135243
AHR	0.0767701	0.0534596	0.139638	0.190243	0.137539	0.0578561	0.0602288	0.0816982	0.111707	0.0246538	0.0487823	0.0462836	0.0299325	0.182219	0.0654407	0.159624	0	0.13315	0.218411	0.063486	0.145053	0.185854	0.0191821	0.301286	0.0327428	0.0395913	0	0.0590126	0.187508	0.0521658	0.0304822	0.168061	0.0639104	0.0697654	0.0409159	0.0730332	0.0630995	0.0775242	0	0.0530931	0.0284259	0.0326165	0.250985	0.0246646	0.041718	0.262847	0.169489	0.0559693
AC019117.3	0.0537693	0.0724377	0.0752771	0.047826	0.0718533	0.0892481	0.0871639	0.0672385	0.0483958	0.0503432	0.079481	0.0466326	0.0498807	0.0555266	0.056302	0.0457889	0	0.032195	0.0353365	0.0469343	0.0579084	0.0895154	0.0475596	0.0825813	0.0710054	0.050037	0	0.0704527	0.0519169	0.0575557	0.0479216	0.0967323	0.0799838	0.0836695	0.0878604	0.066199	0.0610312	0.0559497	0	0.0495608	0.0567572	0.0580963	0.0756213	0.0538115	0.080345	0.100066	0.0695928	0.104039
SNX13	1.03822	1.04734	1.07773	0.96379	1.0406	1.15352	1.19261	1.11519	0.957398	1.15077	1.09571	1.15116	0.789259	1.04279	0.876787	0.974784	0	0.94809	1.05421	0.936162	0.975661	1.21869	0.802178	1.02873	1.13336	0.9941	0	1.12544	1.27161	0.917639	0.890728	1.17303	1.06096	1.12213	1.05272	1.04788	1.17555	1.04957	0	1.09429	0.784418	1.10599	1.07364	0.929629	0.970153	1.0751	0.904631	1.04712
HDAC9	1.67786	1.60173	1.58584	1.65415	1.73013	1.66749	1.46672	1.60723	1.67011	1.76416	1.57882	1.61598	1.41585	1.62056	1.42614	1.76872	0	1.61268	1.7173	1.73844	1.51466	1.72588	1.46093	1.60945	1.90644	1.70252	0	1.72317	1.66853	1.39545	1.48598	1.51185	1.57524	1.62603	1.5395	1.72805	1.37874	1.40682	0	1.76792	1.45118	1.58168	1.42057	1.5007	1.74799	1.56004	1.79174	1.56526
TWIST1	0.00486799	0.00581637	0.0121184	0.00678593	0.00896218	0.0169692	0.0242362	0.00447707	0.00426579	0	0.00232935	0.00558749	0	0.00790073	0.00334813	0.00966279	0	0.00375151	0	0.0110212	0.00356898	0.00798106	0.0107153	0.0109087	0.00376585	0.00150777	0	0.0031215	0.0124423	0.0101415	0.0142813	0.0169572	0.00724869	0	0.0110413	0.00871076	0.0064816	0.0065162	0	0.00586475	0.00342151	0.0101185	0.0145519	0.00323094	0.0058388	0	0	0.015845
TWISTNB	0.184344	0.107105	0.226514	0.162891	0.146375	0.137429	0.171149	0.206164	0.165812	0.177821	0.130536	0.172711	0.0905979	0.19628	0.161117	0.139866	0	0.151018	0.276386	0.113113	0.189518	0.218327	0.0846032	0.205632	0.145125	0.135666	0	0.105447	0.17449	0.105278	0.113703	0.229006	0.126117	0.215384	0.118605	0.151708	0.192311	0.121373	0	0.216453	0.096563	0.111216	0.127848	0.0964936	0.136181	0.227878	0.0759211	0.149577
TMEM196	0.41195	0.248196	0.468851	0.424656	0.427476	0.337017	0.469839	0.417965	0.383842	0.519803	0.309924	0.37213	0.356211	0.381739	0.424367	0.325898	0	0.214113	0.484215	0.341408	0.417289	0.585259	0.234264	0.355662	0.591853	0.405853	0	0.52337	0.385478	0.439329	0.465927	0.543103	0.324747	0.361407	0.560199	0.297755	0.52749	0.53882	0	0.480724	0.337341	0.400361	0.52846	0.348389	0.670805	0.372416	0.469589	0.350528
MACC1	0.0238311	0.0571015	0.0575862	0.0546811	0.0552356	0.0351304	0.0237092	0.0435157	0.0418234	0.0229189	0.0249351	0.0223405	0.018149	0.0298491	0.0750757	0.0565285	0	0.0583997	0.0276878	0.0347684	0.0272659	0.0670614	0.0234706	0.0728917	0.0403062	0.0256236	0	0.0452497	0.0537114	0.0283999	0.00963467	0.0565265	0.0476533	0.0462772	0.0499933	0.0486126	0.0433615	0.0488991	0	0.0326354	0.0540022	0.0562051	0.0500216	0.0253007	0.0325729	0.063307	0.0673686	0.309781
ITGB8	0.958138	0.774968	1.10905	0.976075	0.882478	0.938387	0.994056	1.06047	0.781014	1.07984	0.974767	0.976174	0.765163	1.04353	0.822739	1.0564	0	0.95251	1.07474	0.922969	0.935245	1.06629	0.719736	1.03588	1.0653	0.887154	0	1.10339	0.561085	0.942499	0.948931	0.934395	1.03438	0.91267	0.821258	0.737523	0.947581	1.2006	0	0.923016	0.70222	0.753114	0.992772	0.748282	1.03637	1.26239	0.884864	0.573074
ABCB5	0.0378831	0.0370092	0.0389273	0.0446241	0.0322796	0.0105372	0.00585519	0.0201119	0.019477	0.0139105	0.0048859	0.00295017	0.0122379	0.0343603	0.0175977	0.0301812	0	0.0302988	0.0132591	0.021038	0.00698936	0.0289153	0	0.0179337	0.0373142	0.0317479	0	0.0359692	0.0445054	0.012761	0.00832599	0.0231638	0.0156106	0.0493583	0.00175877	0.0173949	0.0174069	0.00964898	0	0.0153218	0.00803816	0.0293145	0.00943984	0.00639987	0.00758689	0.0223389	0.0202833	0.0410066
SP8	0	0	0.00035131	0	0.0016319	0	0.00587739	0.00295414	0	0	0	0	0	0.00316595	0	0	0	0	0	0.00127175	0.00227554	0.00115342	0	0	0	0.00325745	0	0	0	0.00100727	0	0	0.00145255	0	0	0	0.00445553	0.00103026	0	0.00285768	0.00256611	0	0	0	0	0	0	0
SP4	0.576727	0.453803	0.542989	0.403189	0.421823	0.484459	0.358198	0.520866	0.46	0.536584	0.509331	0.42209	0.363881	0.38886	0.405822	0.494344	0	0.458062	0.432285	0.44259	0.456816	0.559847	0.253125	0.470629	0.464189	0.458055	0	0.553505	0.35337	0.490487	0.541341	0.428769	0.467986	0.624817	0.360282	0.460029	0.488257	0.532275	0	0.412075	0.37675	0.343421	0.437644	0.356551	0.384074	0.549786	0.448186	0.176841
DNAH11	0.10203	0.0556129	0.110854	0.0979218	0.0768101	0.0497223	0.0962838	0.0748596	0.0528439	0.0360117	0.0741405	0.0426587	0.0237113	0.104903	0.0604669	0.0669817	0	0.057393	0.0949085	0.0406672	0.0541067	0.114089	0.0190952	0.0576933	0.0486568	0.0578505	0	0.0827004	0.127001	0.110259	0.0901569	0.120383	0.0808125	0.0680539	0.0675254	0.0489795	0.146316	0.132845	0	0.108737	0.0474863	0.142739	0.164639	0.0409466	0.04442	0.162818	0.085461	0.100917
CDCA7L	0	0.00373735	0.0110976	0.0169533	0	0.0161987	0.00710213	0.00469246	0.00646703	0	0	0.0118511	0.00250553	0.0280792	0.00981848	0.00409469	0	0.00696068	0.0202089	0.00686359	0.00722887	0.0075599	0.00646347	0.0101277	0.0123117	0.00542541	0	0.014656	0.00536184	0.0227701	0.0235355	0.00887461	0.00906885	0	0.00905654	0.0121236	0.0104939	0.00858908	0	0.0278884	0.0142726	0.00513753	0.0168338	0.0106595	0.00151243	0.00965894	0.00838633	0.0201045
RAPGEF5	2.99195	2.75892	2.90523	2.64514	2.47233	2.6463	2.48109	2.83812	2.6391	2.79107	3.07324	2.9331	2.36384	3.12684	2.74171	2.85428	0	2.86232	2.88906	2.90527	2.75715	3.15698	2.56131	2.70513	2.75954	2.94866	0	2.90811	3.38933	2.64029	2.86778	3.0147	3.01539	2.61293	3.19483	2.66963	3.01191	2.73155	0	3.06887	2.46381	3.26435	3.13945	2.43671	2.84115	2.76412	2.51134	2.03704
STEAP1B	0.186169	0.157482	0.189285	0.155385	0.126159	0.145566	0.282232	0.248912	0.14115	0.175021	0.121553	0.0973251	0.0843562	0.148893	0.122813	0.165706	0	0.118296	0.237006	0.133096	0.150703	0.158983	0.0922699	0.154787	0.175618	0.131273	0	0.164187	0.158225	0.114262	0.200628	0.220678	0.164493	0.0710546	0.110411	0.14243	0.329423	0.232999	0	0.183173	0.116543	0.115359	0.177271	0.126263	0.169554	0.224893	0.134038	0.291598
IL6	0	0	0	0	0	0	0	0	0	0	0	0	0	0	0	0	0	0	0	0	0	0	0	0	0	0	0	0	0.00157643	0	0.0037764	0	0	0	0	0	0	0	0	0	0	0	0	0	0	0	0	0
TOMM7	0.212246	0.153703	0.25875	0.294889	0.273755	0.237109	0.300574	0.330421	0.218346	0.120972	0.108862	0.132587	0.0999068	0.279799	0.160182	0.300548	0	0.252865	0.455314	0.187368	0.301707	0.239929	0.13378	0.278474	0.192704	0.128701	0	0.185656	0.396747	0.16045	0.146387	0.337084	0.164307	0.211832	0.0740903	0.126398	0.377503	0.164988	0	0.187637	0.166033	0.11447	0.300406	0.113687	0.289038	0.273106	0.157572	0.0618471
FAM126A	0.126899	0.137563	0.0881784	0.103375	0.123471	0.147823	0.163808	0.100963	0.0845044	0.140029	0.0985433	0.0860016	0.0970601	0.11537	0.0724939	0.219691	0	0.0895342	0.109927	0.0966127	0.0651282	0.111659	0.0498475	0.108775	0.167778	0.128583	0	0.108746	0.107051	0.0836181	0.0887269	0.14038	0.0722695	0.197445	0.0757714	0.0916948	0.112057	0.11336	0	0.0902308	0.0991987	0.0706245	0.0972117	0.091014	0.130044	0.093069	0.184723	0.23351
KLHL7	0.943482	0.979386	0.898521	0.8347	0.854195	0.979048	0.94119	0.993534	0.906289	0.934531	0.870088	0.922945	0.851548	0.941859	0.941443	0.93275	0	0.864897	0.863964	0.956576	0.930616	1.02328	0.624017	0.990521	0.999516	0.951909	0	0.873237	0.863758	0.842791	0.89735	1.0285	0.870361	1.04685	0.939174	0.944659	0.937558	1.0352	0	0.850304	0.842025	0.912717	0.93237	0.958877	0.928492	0.909342	0.970522	0.919691
GPNMB	0.00994557	0.00345595	0.0138082	0.0144072	0.0148992	0.0125896	0	0.0162824	0.0130876	0.00738747	0.011763	0	0.00485876	0.0299738	0.007909	0.0111233	0	0.00746387	0.00921391	0.00476124	0.00545184	0.0089376	0.01338	0.00558654	0.0112846	0.0061412	0	0.011673	0.016681	0.008223	0.022297	0.0169202	0.0126749	0	0.00477861	0.0101811	0.00809482	0.0173137	0	0.00400034	0.0150288	0.00867238	0.0109756	0.0260847	0.00770398	0.0206779	0	0.0476614
MALSU1	0.251766	0.248591	0.309635	0.233	0.241821	0.2133	0.323362	0.333885	0.309516	0.217368	0.206711	0.220672	0.213353	0.335725	0.321241	0.265988	0	0.247325	0.332228	0.25814	0.282665	0.408264	0.146201	0.292848	0.275961	0.272108	0	0.239778	0.364185	0.234868	0.241824	0.386322	0.331647	0.308066	0.210172	0.237505	0.398036	0.285062	0	0.316972	0.249572	0.309081	0.3159	0.196154	0.342541	0.27044	0.240952	0.342086
IGF2BP3	0.0242181	0.0257407	0.0551182	0.0623197	0.0568039	0.0218373	0.0181359	0.0450338	0.0396987	0.0279916	0.0134283	0.0254695	0.0225855	0.09843	0.0326826	0.0540213	0	0.037215	0.0408625	0.0399513	0.0309943	0.0627977	0.0178648	0.063927	0.0204774	0.0255753	0	0.0130162	0.0692461	0.0203837	0.0328437	0.056806	0.0333575	0.0331333	0.0337895	0.0239855	0.0485749	0.0358305	0	0.0174787	0.0404982	0.0132224	0.0491056	0.0183065	0.0316857	0.034175	0.0358946	0.121344
TRA2A	1.22917	1.27585	1.41169	1.41145	1.3195	1.32502	1.5553	1.46233	1.41665	1.45194	1.3361	1.17011	1.18663	1.36225	1.30315	1.2657	0	1.13099	1.28164	1.17988	1.26394	1.53496	1.22918	1.44069	1.35419	1.18386	0	1.32314	1.07637	1.30691	1.33475	1.26188	1.38914	1.44134	1.15652	1.37866	1.53871	1.56589	0	1.42169	1.32921	1.1304	1.17191	1.45865	1.34438	1.30814	1.20067	0.755076
CCDC126	0.191	0.192277	0.278403	0.206123	0.213253	0.215403	0.316699	0.264585	0.265536	0.24174	0.147482	0.150748	0.147353	0.30327	0.228009	0.251941	0	0.207799	0.219596	0.227472	0.259215	0.336537	0.219395	0.243524	0.19169	0.190346	0	0.195722	0.193937	0.169178	0.237433	0.32838	0.231568	0.270206	0.167589	0.257269	0.290254	0.263173	0	0.238369	0.212232	0.14964	0.193058	0.179873	0.250019	0.279148	0.246053	0.245267
FAM221A	0.16027	0.100839	0.151922	0.121126	0.110682	0.185745	0.148953	0.201318	0.131331	0.159558	0.174249	0.14922	0.086681	0.260456	0.11919	0.12457	0	0.167056	0.203645	0.119601	0.156069	0.182945	0.0857649	0.161569	0.133372	0.114944	0	0.159794	0.117302	0.123141	0.110483	0.20144	0.153948	0.0626873	0.0714972	0.11515	0.148022	0.168089	0	0.162699	0.0724111	0.0819016	0.189463	0.109211	0.109586	0.120433	0.100104	0.1078
STK31	0.0695398	0.0344932	0.0373601	0.0457383	0.0400355	0.0440535	0.0248751	0.0463727	0.0357807	0.037238	0.0372868	0.0665597	0.0357675	0.0507517	0.0400926	0.0417509	0	0.0684911	0.0233032	0.057708	0.0759606	0.0688982	0.00925867	0.0443172	0.0246233	0.0460293	0	0.0287405	0.0246152	0.0470539	0.00941195	0.100889	0.0275203	0.0396972	0.0314525	0.031116	0.0266867	0.0308489	0	0.0652925	0.0513945	0.00834351	0.0310431	0.0169928	0.015214	0.0728639	0.0820002	0.107574
NPY	0.0070844	0.016209	0.0114541	0.0342522	0.0204536	0.0108227	0.030418	0.0387434	0.0203855	0.00805914	0.0110912	0.00682766	0.00839506	0.0394536	0.00733671	0.0206357	0	0.0139362	0.0112277	0.00600583	0.0129959	0.0264173	0.033027	0.0116031	0.0145473	0.0148531	0	0.0159584	0.0342904	0.0265475	0.0364189	0.0322364	0.0259125	0.0096659	0.0181504	0.0051589	0.0106872	0.0108295	0	0.0153863	0.0246367	0.0118468	0.017073	0.00374412	0.0121738	0.0203103	0.0126253	0.02557
MPP6	0.851594	1.01132	1.11042	1.16431	1.20668	1.16763	1.14585	1.04065	1.15082	1.15622	1.12524	1.02372	0.920146	0.911224	0.901926	1.02951	0	0.922832	1.12353	0.930803	0.967333	1.05577	0.689816	1.17095	1.31853	1.06139	0	1.0041	1.00149	1.21393	0.872707	1.04317	0.982005	1.14395	0.907126	1.11767	1.08825	1.24831	0	1.03163	0.989948	0.737654	1.08569	1.0162	1.2524	1.01655	1.16512	1.33724
GSDME	0.113388	0.124791	0.202089	0.18079	0.158039	0.0988824	0.123649	0.15439	0.122972	0.0708862	0.0823439	0.0943553	0.0878741	0.109224	0.109068	0.0932478	0	0.120014	0.138787	0.105695	0.117242	0.229265	0.0527855	0.265706	0.130957	0.131288	0	0.0893033	0.140983	0.137253	0.098403	0.15835	0.162447	0.120581	0.0894344	0.0792835	0.131477	0.14434	0	0.0999097	0.0803495	0.130381	0.180606	0.0740401	0.10382	0.105943	0.0994191	0.206808
OSBPL3	0.592043	0.651075	0.838153	0.735715	0.834975	0.629413	0.864381	0.663624	0.78581	0.674215	0.584364	0.566614	0.623765	0.67525	0.800468	0.720298	0	0.730247	0.951146	0.684728	0.812917	0.648091	0.44826	0.943942	0.99015	0.815545	0	0.575713	0.890946	0.51394	0.504198	0.735797	0.628342	0.839267	0.72536	0.813752	0.857409	0.658697	0	0.854868	0.630524	0.731885	0.55791	0.803119	0.899291	0.526917	0.699586	2.00478
CYCS	0.269814	0.178487	0.468605	0.284104	0.241129	0.385809	0.688074	0.597127	0.35214	0.261966	0.238953	0.225326	0.185716	0.604723	0.199563	0.409447	0	0.259672	0.84554	0.195543	0.426218	0.37625	0.142708	0.441357	0.406533	0.252158	0	0.255204	0.608653	0.129537	0.196187	0.64247	0.347886	0.384574	0.118114	0.182341	0.676517	0.308903	0	0.476254	0.17819	0.252855	0.310942	0.226917	0.424799	0.612173	0.129037	0.226233
C7orf31	0.0117487	0.0114731	0.0205185	0.0195777	0.0124212	0.00606176	0.0106744	0.0116046	0.0160151	0.00455724	0.00967372	0.0144415	0	0.0285069	0.0252189	0.0175865	0	0.0085994	0.00950112	0.00729424	0.017866	0.0170113	0.00789695	0.0273506	0.0149124	0.010694	0	0.00288598	0.0199477	0.0163982	0.00759836	0.0232385	0.0152247	0.0176771	0.0135554	0.00810508	0.0136091	0.00677238	0	0.0175128	0.00807258	0.0132643	0.0183074	0	0.0109988	0.0160378	0.0284002	0.0491688
NFE2L3	0.0189333	0.0285755	0.0933981	0.112217	0.0706412	0.0103028	0.0227967	0.097493	0.0585873	0.0209492	0.00962813	0.01257	0	0.15868	0.0254546	0.127793	0	0.0864977	0.0678057	0.0339643	0.0619298	0.112959	0	0.113128	0.0101	0.00387081	0	0.0136413	0.126443	0.026949	0.0182756	0.334596	0.0283831	0.034632	0.0116536	0.0183243	0.0532572	0.0216211	0	0.062402	0.0159444	0.0316882	0.172321	0	0.0148295	0.126497	0.0157866	0.295892
HNRNPA2B1	1.11736	0.963373	1.18989	0.904832	0.917961	1.12826	1.58542	1.32784	1.06723	0.915301	0.91834	0.889282	0.784527	1.33743	0.977932	1.11779	0	0.916935	1.34694	0.869664	1.04334	1.12673	0.618035	1.10159	1.21434	0.896334	0	0.962817	1.17547	0.87502	0.917861	1.40329	1.10805	1.11242	0.78105	0.842453	1.44171	1.22653	0	1.24915	0.837506	0.996739	1.16952	0.957752	1.22285	1.16079	0.866756	1.69318
CBX3	0.469311	0.31932	0.437692	0.358109	0.36119	0.437685	0.560912	0.495534	0.3923	0.302319	0.329239	0.325751	0.244136	0.519735	0.311389	0.467854	0	0.433204	0.558426	0.31267	0.408578	0.508485	0.15891	0.504568	0.525611	0.363346	0	0.359568	0.404292	0.25331	0.312035	0.548627	0.334639	0.232784	0.245186	0.307888	0.558387	0.394758	0	0.380181	0.187736	0.22197	0.461271	0.291536	0.486049	0.463002	0.242802	0.342908
SNX10	0.932559	0.981834	1.04152	0.897234	0.937599	0.970081	1.12144	1.06803	0.988116	0.985345	1.07494	1.00425	0.700933	0.911192	0.949405	0.988679	0	1.00636	1.00303	0.928409	1.06012	1.133	0.801295	1.02052	1.14247	0.976687	0	0.947683	0.931933	0.870686	0.777726	1.05537	1.02033	1.0981	0.8325	1.05128	1.08307	1.02253	0	0.903924	0.946611	0.865368	0.90585	0.834466	1.28666	1.24811	1.02851	1.14617
SKAP2	0.81488	0.759815	0.874633	0.904214	0.817572	0.915858	0.92373	0.768662	0.80786	0.886257	0.724738	0.751193	0.674443	0.75234	0.663453	0.718615	0	0.762846	0.841875	0.708508	0.670364	0.832658	0.684573	0.938944	0.956581	0.775868	0	0.997711	0.915498	0.715124	0.61217	0.72503	0.98074	1.00978	0.744017	0.709308	1.10911	0.857254	0	0.839284	0.660367	0.693709	0.683908	0.978366	0.925961	0.84572	0.750889	0.864765
HIBADH	0.758864	0.773215	0.758011	0.696195	0.62302	0.741441	0.598105	0.765876	0.726834	0.786525	0.730336	0.732623	0.664132	0.758617	0.786854	0.698578	0	0.761051	0.712105	0.735855	0.69757	0.844223	0.539945	0.683728	0.827035	0.627895	0	0.679444	0.380933	0.705213	0.671261	0.568903	0.749119	0.760279	0.572288	0.744629	0.636712	0.834993	0	0.735	0.65905	0.607203	0.564279	0.654828	0.665448	0.814227	0.605339	0.409475
TAX1BP1	1.31659	1.25893	1.34123	1.17668	1.18919	1.29095	1.46894	1.42487	1.10105	1.2415	1.15179	1.12075	0.925433	1.36362	1.03911	1.18528	0	1.12363	1.38527	1.05145	1.27202	1.31313	0.604319	1.23093	1.3702	1.1131	0	1.13614	1.2802	1.04171	1.08332	1.33207	1.23193	1.31059	0.994925	1.15862	1.36284	1.29491	0	1.29616	1.01288	1.09348	1.2677	1.0994	1.23081	1.34079	0.944335	1.50787
JAZF1	2.06457	2.31154	2.34773	2.30642	2.30705	2.24526	2.14839	2.26143	2.34766	2.38078	2.39909	2.25303	2.16361	2.04001	2.36286	2.30972	0	2.36683	2.34197	2.37373	2.34841	2.31496	2.33807	2.36815	2.24177	2.24499	0	2.18323	1.92121	2.35248	2.16536	2.16379	2.29238	2.44925	2.09873	2.38905	2.28293	2.2952	0	2.23239	2.44765	2.05995	2.16433	2.0689	2.21821	2.40649	2.47451	2.22717
CREB5	0.180669	0.228991	0.201141	0.368597	0.292558	0.278901	0.177463	0.202197	0.308247	0.223885	0.282372	0.27724	0.243381	0.232656	0.265306	0.310985	0	0.452918	0.256536	0.254961	0.255736	0.185319	0.256413	0.335117	0.258867	0.276221	0	0.15709	0.203938	0.293166	0.130388	0.18151	0.208381	0.265287	0.134505	0.257303	0.238421	0.19025	0	0.131095	0.275465	0.187134	0.208828	0.153215	0.10993	0.446383	0.51483	0.249897
TRIL	0.0204646	0.0191756	0.0579159	0.0216727	0.0251972	0.0121861	0.0440861	0.0378843	0.0336748	0.0362533	0.0200298	0.0108402	0.0141897	0.044459	0.0137715	0.0426679	0	0.0208978	0.0591928	0.0301692	0.035499	0.0357138	0.0189057	0.0428837	0.0575648	0.0337193	0	0.0363328	0.0368413	0.0166007	0.0162761	0.0501349	0.0285806	0	0.00835448	0.0211078	0.0400269	0.0249348	0	0.0380727	0.00779347	0.0367825	0.032603	0	0.0417098	0.0457607	0.0288659	0.019875
CPVL	0.171794	0.0841795	0.241675	0.193608	0.178551	0.112455	0.0775694	0.147151	0.130971	0.125006	0.0652518	0.0943126	0.0448459	0.345536	0.128138	0.266558	0	0.225705	0.263273	0.16409	0.171962	0.272889	0.0682028	0.382561	0.0808256	0.0906021	0	0.148253	0.212346	0.118074	0.0682708	0.378338	0.119047	0.105313	0.107231	0.120542	0.14487	0.0988745	0	0.124315	0.0985963	0.109933	0.408062	0.0410719	0.166546	0.207628	0.239868	0.254396
AC004593.3	0.0118903	0.0153137	0.0189705	0.00934863	0.0169541	0.00228558	0.0130213	0.00744703	0.00484127	0.0104249	0.0070957	0.00291966	0	0.00386453	0.0091184	0.00482286	0	0.01081	0.00962753	0.0151068	0.00369196	0.018235	0.00755295	0.0201481	0.00645174	0.00653082	0	0.00308938	0.0117974	0.0116868	0.0107821	0.0194232	0.00696536	0.0096659	0.0369949	0.00626627	0.00610002	0.00792418	0	0.0160278	0.0100475	0.00185459	0.0106617	0.00321028	0.00863528	0.0132257	0	0.0170073
PRR15	0	0	0.000765555	0	0	0	0	0.00090299	0.00124001	0	0.00118194	0	0	0	0	0	0	0	0	0	0.0019587	0.000749601	0	0	0	0	0	0.00359695	0.00271708	0	0	0.00160538	0.000939853	0	0	0	0.00238599	0.000632451	0	0	0	0	0.00232452	0	0	0	0	0.00233868
WIPF3	0.590847	0.560877	0.787953	0.309568	0.360374	0.38538	0.328745	0.763463	0.352994	0.408618	0.584562	0.815859	0.296689	0.797552	0.345123	0.336766	0	0.511356	0.591813	0.365209	0.665019	0.971599	0.499781	0.499947	0.464155	0.467385	0	0.651165	0.473052	0.573915	0.85009	0.757114	0.847406	0.487344	0.660699	0.516767	0.593282	0.761817	0	0.65954	0.464547	0.797078	0.801851	0.374756	0.555804	0.838176	0.238073	0.317703
SCRN1	0.653904	0.697351	0.849696	0.638437	0.61783	0.632462	0.986598	0.95225	0.802053	0.684334	0.676481	0.74134	0.528057	0.873506	0.734801	0.766179	0	0.773245	0.984922	0.725567	0.812859	0.940491	0.517084	0.883563	0.706205	0.583802	0	0.658003	0.64525	0.588531	0.627918	0.865734	0.85656	0.969435	0.508404	0.767766	0.932968	0.751387	0	0.768136	0.700283	0.595387	0.714161	0.513621	0.817804	0.935188	0.858282	0.588029
FKBP14	0.160795	0.138277	0.303529	0.289344	0.229665	0.192225	0.18853	0.325912	0.315434	0.267694	0.210653	0.195625	0.135191	0.351516	0.225212	0.406304	0	0.320451	0.349072	0.216983	0.238922	0.298793	0.0350836	0.42364	0.177061	0.148381	0	0.136831	0.178885	0.173928	0.169209	0.242326	0.233723	0.279229	0.111616	0.242672	0.256202	0.275581	0	0.221698	0.179435	0.0738923	0.346358	0.118942	0.15295	0.295593	0.242767	0.213979
PLEKHA8	0.487645	0.446364	0.477228	0.382599	0.454403	0.436112	0.430069	0.501417	0.428873	0.405418	0.43559	0.414158	0.274028	0.484129	0.426021	0.410595	0	0.416085	0.375175	0.411486	0.508112	0.567699	0.287582	0.461573	0.385425	0.338392	0	0.484411	0.45885	0.374051	0.363002	0.555223	0.441222	0.392061	0.486109	0.486843	0.452997	0.438119	0	0.436548	0.372421	0.383685	0.496642	0.398889	0.519289	0.556643	0.528013	0.568009
MTURN	0.919779	0.878904	1.09361	0.903613	0.883039	1.12541	1.31853	1.35219	1.04674	1.01192	0.895059	0.902244	0.732097	0.981949	0.889168	0.896147	0	1.02886	1.27031	0.809668	1.03442	1.24244	0.730929	1.25072	1.13281	0.841552	0	1.04798	0.979983	0.666685	0.859624	1.18732	1.10667	1.07211	0.737377	0.874733	1.18835	1.10837	0	0.985444	0.748285	0.843469	0.963989	0.661671	1.21954	1.2861	0.851648	0.814243
ZNRF2	0.529751	0.593503	0.608583	0.638817	0.703094	0.67342	0.349761	0.599121	0.653485	0.63817	0.520287	0.57209	0.42803	0.686365	0.559862	0.712061	0	0.717515	0.626729	0.567582	0.654448	0.647881	0.355976	0.726452	0.613923	0.409576	0	0.442934	0.632674	0.438026	0.325456	0.667201	0.566104	0.593501	0.495407	0.617541	0.540988	0.50758	0	0.537456	0.475362	0.432803	0.588798	0.46656	0.478878	0.649432	0.618436	0.226196
AC006978.2	0.359642	0.415888	0.426702	0.345035	0.390547	0.377378	0.545051	0.470035	0.445096	0.42929	0.442377	0.543068	0.353756	0.332856	0.366807	0.354975	0	0.373209	0.34731	0.349245	0.382082	0.522241	0.432115	0.404501	0.394045	0.329806	0	0.425493	0.331703	0.37339	0.433356	0.512126	0.445331	0.51701	0.351874	0.492211	0.533819	0.544373	0	0.443	0.350516	0.389002	0.3051	0.376401	0.458163	0.4572	0.420635	0.655927
NOD1	0.119955	0.165353	0.13782	0.129775	0.120646	0.0883884	0.100656	0.117717	0.176103	0.12397	0.103786	0.119115	0.0563119	0.177386	0.173091	0.156902	0	0.133436	0.0756395	0.128663	0.0944842	0.203703	0.108844	0.198143	0.0923232	0.11863	0	0.0543634	0.104249	0.0955638	0.0675231	0.182607	0.119395	0.148426	0.153187	0.14075	0.140182	0.128952	0	0.125707	0.100068	0.0623673	0.12072	0.103232	0.107327	0.0599606	0.253716	0.118934
GGCT	0.148532	0.11374	0.150555	0.114656	0.131764	0.107543	0.191987	0.190444	0.158637	0.151493	0.0976591	0.060527	0.0864467	0.113071	0.112717	0.114388	0	0.143704	0.197537	0.116535	0.159923	0.122798	0.0429941	0.136125	0.145814	0.101275	0	0.128807	0.142787	0.112319	0.135834	0.212929	0.107793	0.114041	0.0497497	0.113876	0.213245	0.1249	0	0.141478	0.101749	0.0773851	0.132108	0.0876139	0.147345	0.135683	0.0963345	0.0788922
AC005154.5	0.0201832	0.00380297	0.0280648	0.0417686	0.0315618	0.0154045	0.0137767	0.0185552	0.027166	0.00414095	0.0069141	0.00540389	0.00502874	0.0710093	0.0188485	0.0520205	0	0.0671618	0.0449984	0.00571747	0.0318769	0.0386515	0.0131756	0.0467719	0.00506835	0.0135744	0	0.00778936	0.0459505	0.0294738	0.0153737	0.0286997	0.0154073	0.0205891	0.00825596	0.020873	0.0261835	0.0168801	0	0.0136006	0.0127199	0.012571	0.0446058	0.00730871	0.00624032	0.0520316	0.0367574	0.0105775
GARS	0.453425	0.42768	0.477411	0.411616	0.411538	0.526636	1.24082	0.529537	0.486236	0.440141	0.390086	0.461844	0.281718	0.48074	0.479388	0.474608	0	0.433762	0.563324	0.425633	0.524152	0.74643	0.325864	0.456094	0.511169	0.453811	0	0.449063	0.460763	0.420372	0.421431	0.6224	0.579128	0.453539	0.385948	0.451129	0.60269	0.472048	0	0.52839	0.397694	0.444824	0.474543	0.381942	0.492503	0.660103	0.298528	0.708482
CRHR2	0.0018512	0.00244492	0.00169369	0.00541572	0.00457988	0	0.00661782	0.00754092	0.00787203	0.006335	0.00112215	0.00191593	0	0	0.00379805	0.00408041	0	0.00910217	0.00539151	0	0.00343344	0.00532041	0	0.0064786	0.00319267	0.00470126	0	0	0.00200554	0.00133436	0.01048	0.00929258	0.0109803	0	0.00901372	0.00299656	0.00302147	0.00219921	0	0.00647759	0	0.00142598	0.00629875	0.00374412	0.00384077	0.0079089	0	0.014412
INMT	0.00143767	0.00128412	0.00444866	0.00991166	0.00300358	0	0	0.00158096	0.0105995	0	0.00268273	0.00326104	0	0.00637125	0.00714711	0	0	0.00581956	0.00109158	0.00242886	0.00113081	0.00568186	0.00937711	0.00506884	0.00201648	0.00166707	0	0.00241926	0.00240726	0.00196947	0	0.00631466	0.00193044	0	0.008371	0.00811209	0.00983671	0.00373595	0	0.00647915	0.00178774	0.00745304	0.00264324	0	0.00236414	0	0	0.201933
INMT-MINDY4	0	0	0.00357847	0.000736075	0.0042251	0	0.00295298	0.00144584	0.00106076	0	0.00287408	0	0	0	0.00232609	0	0	0	0.00182504	0	0.00360336	0.00288371	0	0.00315728	0.000712576	0.00343145	0	0	0	0	0	0.00365191	0.00156746	0	0	0.00307928	0.00134633	0.00164538	0	0.00279994	0.00205018	0	0.00288586	0	0.00201306	0.00131744	0	0.0222028
AC004691.2	0.0102419	0.0200427	0.0229692	0.0115657	0.0169976	0.0126617	0.0234445	0.023416	0.0186423	0.0366495	0.0097509	0.0139916	0.0127519	0	0.0254793	0.00896933	0	0.0125583	0.00805603	0.00505501	0.0221945	0.0501972	0.0353604	0.0242219	0.00979588	0.0101791	0	0.0167063	0.00882576	0.0100916	0.00714373	0.0115996	0.0298845	0.0281864	0.0161559	0.0315258	0.0196549	0.0141535	0	0.036953	0.02417	0.0172829	0.0191088	0.00395817	0.0100662	0.0196697	0.0592516	0.0428262
AQP1	0.0261145	0.0531908	0.0446648	0.0416987	0.0540263	0.0468198	0.0480657	0.0627927	0.0672071	0.0293522	0.0241992	0.0323699	0.0236242	0.0307931	0.0679335	0.0333902	0	0.0456846	0.031204	0.0498366	0.0556683	0.0481908	0.015936	0.0347056	0.0482193	0.0611947	0	0.0403332	0.0430336	0.0540667	0.0349376	0.101982	0.0607612	0.0568492	0.0314844	0.0443494	0.0672732	0.0529595	0	0.0475433	0.0567776	0.0288263	0.0299314	0.0371142	0.0567225	0.0289261	0.0247422	0.0674838
GHRHR	0.00658475	0.00493396	0.0045581	0.00833136	0.00608682	0.00256655	0	0	0.00274275	0	0.00100293	0.00141527	0	0.00909196	0.00463021	0.0061843	0	0.00536152	0.00162722	0	0	0.00352913	0	0	0.00203967	0.00709667	0	0	0.00766382	0.00564972	0.00252243	0.00775176	0.00293138	0	0.00129472	0.00424511	0.00216419	0.00204089	0	0.00623106	0	0.00446011	0	0	0.000512008	0	0	0.167411
ADCYAP1R1	0.0984181	0.0991047	0.114265	0.0499181	0.0513506	0.103659	0.235627	0.174715	0.103688	0.100054	0.0566523	0.106526	0.0893417	0.114201	0.102301	0.085176	0	0.0792608	0.0959682	0.0932824	0.125955	0.167398	0.0414504	0.108703	0.0655535	0.0652859	0	0.123846	0.134392	0.0531227	0.121356	0.187712	0.174633	0.172398	0.0979057	0.129527	0.125678	0.158038	0	0.102424	0.100436	0.0869652	0.110602	0.13715	0.0953506	0.14792	0.0926802	0.41692
NEUROD6	0.14851	0.200851	0.240551	0.19993	0.201493	0.25315	0.327001	0.330425	0.307216	0.239066	0.174911	0.174597	0.150415	0.202502	0.162855	0.292327	0	0.123915	0.417863	0.156053	0.290848	0.160191	0.0578821	0.260016	0.337487	0.193633	0	0.130889	0.245832	0.0654379	0.130783	0.289583	0.171921	0.097253	0.110202	0.239865	0.242613	0.13581	0	0.220925	0.107965	0.0903244	0.101772	0.157724	0.161893	0.0962555	0.092342	0.123668
PPP1R17	0.00200399	0	0.000617524	0	0.00105026	0	0	0	0.000727883	0	0.000577596	0	0	0	0.00274232	0	0	0.00130894	0	0.00130732	0.000786601	0.00178258	0	0.00616021	0.00172619	0	0	0	0.00199288	0	0.003526	0	0.000695958	0	0	0	0.000549438	0.00105687	0	0.00208518	0	0	0	0	0.000838486	0.00256236	0	0
PDE1C	0.15661	0.162133	0.155502	0.186359	0.155301	0.201895	0.189859	0.138296	0.160753	0.101133	0.204648	0.098491	0.160571	0.104524	0.0852035	0.150221	0	0.141076	0.10623	0.12606	0.130486	0.126996	0.128916	0.128413	0.150632	0.226793	0	0.175031	0.24029	0.195965	0.190616	0.244426	0.166312	0.159533	0.179837	0.263215	0.255246	0.138139	0	0.136041	0.123806	0.0983144	0.177848	0.129577	0.0956927	0.0899544	0.244857	0.259463
LSM5	0.157494	0.146234	0.324491	0.221299	0.158271	0.151853	0.310384	0.336886	0.287892	0.167261	0.109016	0.119138	0.124508	0.468885	0.209442	0.358905	0	0.233965	0.330742	0.103711	0.214443	0.480367	0.0275242	0.35273	0.123722	0.0860985	0	0.114998	0.370216	0.120537	0.133946	0.686645	0.249854	0.215005	0.12172	0.138374	0.379429	0.223006	0	0.291065	0.125354	0.162975	0.387809	0.0735202	0.16347	0.305062	0.185794	0.246465
AVL9	1.27163	1.29926	1.2881	1.13286	1.12351	1.18818	1.05828	1.31615	1.21496	1.20011	1.16462	1.28351	1.12885	1.46365	1.24997	1.33057	0	1.39056	1.24642	1.34024	1.26828	1.52064	1.04967	1.35203	1.21292	1.15579	0	1.10119	1.21581	1.07368	1.1222	1.46748	1.28435	1.16553	1.24779	1.27416	1.18248	1.15981	0	1.20279	1.08407	1.20297	1.43991	0.964765	1.17196	1.38255	1.18837	0.625474
KBTBD2	0.238785	0.271057	0.339026	0.295726	0.267924	0.309816	0.283475	0.32709	0.287073	0.270148	0.246636	0.203426	0.152385	0.222203	0.233752	0.253326	0	0.263184	0.359542	0.253327	0.341076	0.309073	0.123547	0.340507	0.25929	0.241336	0	0.239136	0.223184	0.175566	0.203969	0.371014	0.248882	0.29876	0.110389	0.251618	0.328634	0.267289	0	0.32044	0.146896	0.123672	0.219369	0.21461	0.277327	0.362283	0.344781	0.257534
FKBP9	0.168714	0.177916	0.196596	0.135419	0.145202	0.170913	0.114772	0.280915	0.225382	0.132458	0.0949572	0.124796	0.103006	0.21191	0.191494	0.176247	0	0.230905	0.267727	0.251644	0.185423	0.215039	0.135527	0.206548	0.162951	0.127048	0	0.142556	0.174457	0.147624	0.205	0.275145	0.189237	0.284766	0.0919905	0.184779	0.21764	0.164532	0	0.233132	0.152328	0.165693	0.236104	0.0672617	0.191876	0.217191	0.157561	0.1176
NT5C3A	0.654666	0.566045	0.655448	0.562424	0.561356	0.562364	0.476156	0.648739	0.566981	0.580996	0.500686	0.428749	0.425928	0.782144	0.522755	0.704673	0	0.58251	0.624094	0.510505	0.650851	0.758252	0.365221	0.663088	0.526051	0.500966	0	0.508213	0.58168	0.44873	0.445043	0.720735	0.522511	0.728051	0.474419	0.560612	0.605489	0.605242	0	0.533003	0.381452	0.43036	0.666991	0.435407	0.522038	0.623747	0.455106	0.203988
RP9	0.110533	0.13303	0.144469	0.11945	0.109207	0.120859	0.196243	0.206328	0.143482	0.0934644	0.0895015	0.0954462	0.0553531	0.202489	0.127767	0.146466	0	0.0904262	0.151699	0.0811389	0.124671	0.222002	0.0634962	0.160521	0.118792	0.0959652	0	0.0639485	0.121054	0.0971606	0.0872614	0.165832	0.14336	0.133131	0.0782704	0.137989	0.17399	0.19827	0	0.147151	0.0976282	0.113499	0.116477	0.0890148	0.109932	0.162404	0.138571	0.0870395
BBS9	1.27248	1.46353	1.50792	1.37603	1.32894	1.44867	1.33481	1.41956	1.30947	1.55847	1.28842	1.42011	1.21954	1.34609	1.22377	1.26613	0	1.21753	1.27849	1.3275	1.27458	1.42716	1.08155	1.3177	1.43617	1.22747	0	1.54077	1.55962	1.5062	1.39009	1.26816	1.60432	1.66775	1.42069	1.44224	1.56162	1.57221	0	1.46731	1.30009	1.64218	1.31301	1.39004	1.35944	1.42756	1.23647	1.3665
BMPER	1.9505	2.15753	2.09684	2.24729	2.33462	2.30614	1.7544	2.18392	2.45937	2.03758	2.12397	2.13431	1.92504	1.87708	2.23904	2.09896	0	2.24656	2.06304	2.54276	2.211	2.15034	1.9222	2.16771	2.16634	2.26435	0	2.29905	2.00913	1.89666	1.97028	1.95772	2.19497	2.19639	1.70595	2.18815	2.06577	1.93457	0	1.96953	2.22685	2.09263	1.96342	2.00097	2.04659	1.72525	2.23395	1.67063
NPSR1	0.0358626	0.0223394	0.0381894	0.0663706	0.035811	0.0164277	0.00666906	0.0173836	0.0201531	0.0125816	0.0229451	0.0165284	0.0217025	0.0344765	0.0215045	0.0216936	0	0.0228309	0.0290443	0.0165305	0.0186191	0.0324357	0.0245738	0.03509	0.0156251	0.0259411	0	0.00882005	0.0608307	0.0219562	0.0091679	0.0231961	0.015619	0.0138837	0.00863128	0.0208969	0.0148537	0.0177231	0	0.0180068	0.0171357	0.0149937	0.0201908	0.00861769	0.0138433	0.0212183	0.0272424	0.0196596
DPY19L1	0.735661	0.731701	0.726591	0.685981	0.645826	0.713053	0.640376	0.925805	0.654936	0.887477	0.61033	0.675004	0.439572	0.886548	0.479629	0.655707	0	0.444479	0.719414	0.504092	0.742846	0.770754	0.470978	0.495374	0.62844	0.505982	0	0.718897	0.737829	0.542258	0.699384	0.773979	0.747034	0.691549	0.626073	0.801369	0.631607	0.679709	0	0.63476	0.52716	0.730107	0.689174	0.558112	0.496924	0.995087	0.385257	0.479863
TBX20	0	0.000811247	0.00390349	0.00324107	0.00546163	0.00544012	0	0	0.00118823	0	0	0.00155736	0	0	0.00245033	0.0061476	0	0.0023367	0.00107897	0	0.00593494	0.00402034	0	0.00157811	0.00250472	0.0020103	0	0	0.00470296	0.00170901	0	0.00138712	0.00376273	0	0.00421234	0.00107506	0.00790723	0.00379666	0	0.0050429	0.00492365	0	0	0	0.00322202	0	0.00806891	0.00468774
HERPUD2	0.361242	0.40695	0.442701	0.352162	0.42491	0.335305	0.40996	0.452449	0.410618	0.458088	0.415649	0.411183	0.378365	0.439907	0.43065	0.452674	0	0.416438	0.424886	0.41313	0.373529	0.567226	0.314204	0.475143	0.360204	0.354964	0	0.3296	0.325204	0.31691	0.388357	0.546122	0.426416	0.488169	0.3323	0.410237	0.473751	0.472387	0	0.451737	0.340582	0.361408	0.408868	0.223407	0.414546	0.558299	0.438528	0.19714
EEPD1	0.241829	0.212282	0.30878	0.207829	0.209568	0.164906	0.213537	0.261553	0.188614	0.216446	0.265764	0.217374	0.155755	0.320721	0.293313	0.202963	0	0.190885	0.223276	0.23171	0.153587	0.37382	0.378479	0.152983	0.154074	0.187081	0	0.199701	0.216745	0.251573	0.281565	0.219812	0.286622	0.291428	0.205214	0.212954	0.262558	0.291069	0	0.258601	0.1802	0.246064	0.279873	0.165751	0.251887	0.227612	0.256171	0.473575
KIAA0895	0.389921	0.304377	0.370735	0.338733	0.3401	0.389057	0.743173	0.412875	0.34458	0.438843	0.390552	0.349924	0.236945	0.252983	0.319439	0.312999	0	0.262531	0.376587	0.297796	0.346027	0.401011	0.239303	0.418308	0.395626	0.338493	0	0.368039	0.279323	0.324693	0.366107	0.374149	0.34749	0.399806	0.321632	0.36459	0.45272	0.43654	0	0.371053	0.214464	0.213913	0.270848	0.391206	0.507156	0.369719	0.396932	0.579431
ANLN	0.0664963	0.0467053	0.0844709	0.0823166	0.0907527	0.0926977	0.203734	0.0968519	0.0979547	0.0955554	0.105558	0.0700061	0.03653	0.0876551	0.0661651	0.0960862	0	0.0473203	0.0975226	0.0542451	0.0599582	0.0709539	0.0573596	0.0857065	0.109922	0.098917	0	0.0812961	0.119342	0.0936524	0.0626582	0.119982	0.0690821	0.0770529	0.0617124	0.0707791	0.157792	0.0919325	0	0.0713344	0.03192	0.0556128	0.0846356	0.0673574	0.0952273	0.0424428	0.0715764	0.359422
AOAH	0.321173	0.202635	0.189028	0.193486	0.18901	0.177616	0.0916581	0.222911	0.2602	0.158536	0.240345	0.262047	0.224135	0.316457	0.32111	0.193446	0	0.2563	0.182725	0.275895	0.192136	0.391847	0.185151	0.236211	0.176311	0.318144	0	0.154596	0.198107	0.189966	0.167887	0.299052	0.209931	0.179621	0.380865	0.24826	0.173311	0.175094	0	0.250512	0.262367	0.124427	0.260231	0.109408	0.129845	0.24063	0.267391	0.0994772
ELMO1	1.70255	1.76137	1.70736	1.50132	1.65169	1.69625	1.58396	1.76094	1.75679	1.79614	1.81113	1.58084	1.43471	1.56112	1.85207	1.59171	0	1.56708	1.6846	1.75867	1.69558	1.69273	1.39441	1.63805	1.81914	1.67326	0	1.58508	1.30727	1.48706	1.70959	1.3915	1.86217	1.8173	1.37448	1.88946	1.73867	1.551	0	1.70604	1.46758	1.62008	1.32191	1.48329	1.70017	1.48245	1.72595	1.11976
EPDR1	0.46365	0.416887	0.483441	0.390335	0.417639	0.471084	0.68604	0.49016	0.378491	0.4679	0.390129	0.331621	0.230166	0.535895	0.367281	0.466748	0	0.307351	0.606597	0.362278	0.447664	0.486216	0.155437	0.460112	0.454837	0.378418	0	0.518122	0.446465	0.30818	0.504942	0.517465	0.443788	0.573545	0.228918	0.445651	0.647472	0.531794	0	0.618798	0.394573	0.333993	0.444585	0.445657	0.536631	0.504995	0.481543	0.33149
SFRP4	0.0126638	0.026007	0.0794046	0.0936843	0.0596893	0.025736	0.0227153	0.0422359	0.0544305	0.0229065	0.011807	0.0101065	0	0.0892083	0.0221518	0.121445	0	0.0430392	0.0595763	0.022897	0.0354272	0.0710746	0.0111451	0.125308	0.0101118	0.00691713	0	0.0109304	0.107062	0.0522373	0.00983253	0.0996698	0.0210631	0.0735321	0	0.0362849	0.0420444	0.0152876	0	0.0357628	0.0217856	0.0150236	0.0989707	0.0112085	0.0102689	0.0739942	0.0806989	0.0255209
STARD3NL	0.226813	0.281583	0.287317	0.295296	0.279188	0.296663	0.398018	0.356437	0.338027	0.362978	0.295083	0.247265	0.246964	0.408194	0.278413	0.432708	0	0.320419	0.347567	0.273103	0.309773	0.342026	0.073869	0.419716	0.319612	0.20406	0	0.293621	0.263618	0.253678	0.20895	0.384348	0.266481	0.389438	0.12898	0.29079	0.304247	0.277248	0	0.310958	0.191951	0.155445	0.253455	0.214178	0.22372	0.363085	0.351068	0.245145
AMPH	2.16413	2.12425	2.15394	1.95423	1.9778	2.01083	2.24953	2.38889	1.8684	2.16625	2.13751	2.20472	1.83606	2.10344	1.9325	1.93521	0	2.02275	2.13768	1.88003	2.02345	2.28753	1.85289	1.939	2.09338	1.98132	0	2.33786	2.23977	2.30026	2.31856	2.25114	2.47934	2.22646	2.22613	2.06303	2.32685	2.346	0	2.03179	1.89351	2.42113	2.37266	2.05495	2.15987	2.50698	1.84969	2.07599
VPS41	1.6274	1.57443	1.63286	1.45288	1.49877	1.57339	1.52016	1.74021	1.55338	1.576	1.54495	1.7223	1.27556	1.55762	1.50658	1.49651	0	1.5704	1.59525	1.62681	1.54363	1.76362	1.13086	1.58119	1.56852	1.50266	0	1.55685	1.92508	1.46048	1.34025	1.72105	1.71372	1.65647	1.65799	1.57785	1.63282	1.52352	0	1.51981	1.19714	1.60779	1.58595	1.36161	1.66737	1.72758	1.57331	1.16528
POU6F2	2.93371	2.99937	2.91837	2.91405	2.93884	2.98626	2.95165	2.83904	2.99355	3.04417	2.86475	2.96409	3.07691	2.70396	2.96059	2.8134	0	2.9785	2.82797	3.07179	2.90514	2.61266	2.99054	2.929	3.01778	3.0438	0	2.93977	2.73067	2.90789	2.89641	2.65828	2.88873	2.99873	2.8866	2.90372	3.00778	2.94648	0	2.80087	3.00123	2.83092	2.63694	2.94266	2.97246	2.6775	2.93093	3.0031
RALA	0.67594	0.677792	0.760181	0.721054	0.684797	0.667755	0.64671	0.71161	0.799408	0.676599	0.719601	0.567771	0.468945	0.782732	0.696428	0.869366	0	0.826827	0.72224	0.781627	0.77971	0.73642	0.474288	0.798696	0.664563	0.580558	0	0.564328	0.42614	0.539863	0.593846	0.727343	0.664495	0.677431	0.399051	0.756771	0.721393	0.674096	0	0.710635	0.660531	0.409318	0.573863	0.44907	0.648	0.772652	0.797057	0.449666
CDK13	1.71035	1.7114	1.75646	1.63801	1.63219	1.68078	1.80588	1.78215	1.69918	1.68524	1.66839	1.66782	1.56273	1.83946	1.73874	1.77824	0	1.73347	1.68865	1.63777	1.76599	1.8518	1.33374	1.78294	1.65175	1.55632	0	1.64248	1.69567	1.55221	1.52267	1.77576	1.7671	1.74747	1.47364	1.68653	1.79585	1.76881	0	1.73772	1.65347	1.74907	1.78047	1.49037	1.60839	1.8041	1.75878	1.71659
MPLKIP	0.221466	0.166258	0.255633	0.205502	0.172182	0.231003	0.404174	0.242077	0.197109	0.163384	0.153653	0.136119	0.126138	0.255335	0.161759	0.277469	0	0.156652	0.317033	0.156645	0.224357	0.248177	0.0835134	0.248814	0.208617	0.14569	0	0.193205	0.229172	0.156739	0.210496	0.299623	0.188447	0.257056	0.112154	0.170886	0.307341	0.252864	0	0.22407	0.154222	0.171256	0.202947	0.254698	0.259975	0.211678	0.168692	0.37125
SUGCT	0.329648	0.400123	0.390564	0.416456	0.320697	0.3252	0.17337	0.341851	0.30408	0.267305	0.338117	0.34037	0.205153	0.506694	0.321539	0.352106	0	0.37388	0.291131	0.367588	0.31724	0.428579	0.309375	0.379967	0.303228	0.337049	0	0.329019	0.354823	0.345549	0.221688	0.282309	0.372878	0.355776	0.286304	0.355348	0.28156	0.302575	0	0.268933	0.346321	0.381346	0.357951	0.191085	0.251621	0.429336	0.313182	0.368281
INHBA	0.0265043	0.0262854	0.0410893	0.0215634	0.0394511	0.0293837	0.0575857	0.0233673	0.0338218	0.027323	0.024547	0.0141476	0.0348467	0.0150171	0.035094	0.0637507	0	0.0241777	0.017533	0.0315179	0.0234097	0.0247203	0.052301	0.0285764	0.0315998	0.0236172	0	0.0221844	0.0222196	0.0132054	0.0315322	0.0460806	0.0356925	0.0451656	0.0299516	0.0292277	0.0677052	0.0388734	0	0.055551	0.0224246	0.0231009	0.0282626	0.0182281	0.0219922	0.0873522	0.0416925	0.132681
GLI3	0.0224235	0.0138275	0.0281322	0.0448689	0.0392217	0.0158098	0.0121258	0.0133204	0.0151689	0.00957878	0.00972645	0.00341058	0.0155547	0.0182264	0.016626	0.0249825	0	0.0170753	0.0184714	0.0159671	0.0202968	0.0205779	0.00925867	0.0185554	0.022149	0.0232146	0	0.0151401	0.037927	0.024635	0.0206012	0.0175836	0.0160512	0.00999975	0.00994971	0.0173627	0.016521	0.0145212	0	0.0100068	0.0223709	0.00590103	0.0145262	0.014171	0.00407784	0.0317074	0	0.103053
C7orf25	0.0150277	0.01491	0.0147504	0.00624706	0.00660391	0.00773363	0.0194761	0.0148309	0.00691653	0.0150832	0.0142797	0.0179086	0.0159466	0.0146227	0.0096578	0.00664708	0	0.00752787	0.0219061	0.0015911	0.0130225	0.0175571	0	0.0134906	0.014994	0.0115817	0	0.0104423	0.00458194	0.00667779	0	0.00984767	0.0114168	0.00789032	0.0100927	0.00963816	0.0147759	0.0228116	0	0.00886916	0.00562937	0.0121283	0.0138745	0.00260226	0.00852851	0.00791954	0	0.0316002
AC010132.3	0.0108294	0.0174319	0.0196311	0.00879807	0.014265	0.0311558	0.0167602	0.01153	0.0108134	0.0146333	0.0144936	0.0140495	0.011711	0.0129741	0.00471952	0.0198851	0	0.00785368	0.0162887	0.0253784	0.0293651	0.0148492	0.0291797	0.00981582	0.0037256	0.0157647	0	0.0177377	0.00940339	0.0109633	0.00843417	0.0207106	0.0182439	0.0129832	0.0235623	0.00337758	0.0128874	0.0146422	0	0.0200306	0.0180633	0.0280998	0.00928423	0.0130569	0.0329373	0.0209478	0.0269645	0.0448478
PSMA2	0	0.00229959	0.000314055	0	0	0	0	0.00189003	0	0	0	0	0	0	0.000730948	0	0	0	0.001497	0	0.00200706	0.000487592	0	0	0.00101124	0.00193052	0	0	0	0	0	0.00189522	0.000487294	0	0.00241545	0	0	0.00100094	0	0	0	0	0	0	0.000719018	0	0	0
MRPL32	0.226972	0.209142	0.260156	0.177339	0.157366	0.212446	0.235835	0.354116	0.244712	0.20286	0.185446	0.171418	0.252383	0.375528	0.246949	0.273982	0	0.291859	0.358699	0.168128	0.259986	0.334675	0.14725	0.29771	0.224007	0.188972	0	0.215673	0.21798	0.121169	0.150273	0.340077	0.208663	0.164469	0.0939824	0.184665	0.253077	0.199527	0	0.283848	0.171057	0.0972673	0.285779	0.107104	0.19227	0.292636	0.136333	0.130588
HECW1	2.9491	3.04414	2.98178	2.84434	2.92273	2.84257	3.07347	3.07732	3.09926	3.06614	3.04216	3.16155	2.96202	3.0043	3.07128	2.87697	0	2.89604	2.88307	2.90812	3.07096	3.0248	2.94031	3.05963	2.81245	2.87456	0	2.80289	2.70118	2.82106	2.99985	2.89303	3.09917	3.13731	2.8637	3.17163	3.02476	3.05295	0	2.92489	3.08356	2.99383	2.82733	2.93917	2.89195	2.89938	2.94574	2.99566
STK17A	0.0651536	0.0978135	0.142365	0.165088	0.141717	0.119999	0.225134	0.126881	0.170735	0.137399	0.126598	0.0790039	0.0690993	0.156537	0.153186	0.155824	0	0.133906	0.0941521	0.109433	0.115966	0.1379	0.0703655	0.219046	0.12657	0.111591	0	0.0907171	0.102408	0.110377	0.097217	0.119723	0.109967	0.120816	0.0681174	0.114801	0.114371	0.126496	0	0.0987482	0.144639	0.0761884	0.125064	0.117647	0.112884	0.138005	0.192317	0.223973
COA1	1.07438	1.0037	1.01181	0.778276	0.875286	0.876484	0.687638	1.08958	0.974235	0.998626	0.890374	1.05019	0.770374	1.21447	1.04362	1.01285	0	1.05157	0.982787	0.949396	1.01647	1.24208	0.657272	1.03075	0.887279	0.741113	0	0.829512	0.952644	0.753176	0.790667	1.12324	1.01465	1.18755	0.802458	0.976427	0.916377	0.896272	0	0.977459	0.866796	0.967772	1.07224	0.630574	0.840023	1.04401	0.724476	1.07874
BLVRA	0.167583	0.170973	0.207763	0.139403	0.183241	0.135536	0.134658	0.207582	0.223233	0.153989	0.144643	0.122228	0.119556	0.19204	0.193863	0.174984	0	0.17446	0.221152	0.172585	0.189909	0.243222	0.14255	0.19444	0.128567	0.164824	0	0.160873	0.171199	0.137323	0.205507	0.19973	0.191161	0.232218	0.0999093	0.187111	0.200257	0.165333	0	0.160774	0.192877	0.104637	0.18996	0.116872	0.148151	0.168259	0.164586	0.0884081
URGCP-MRPS24	0.00184301	0.00634438	0.0111663	0.00513574	0.00883965	0.00461459	0.0103671	0.0101235	0.0126381	0.0205595	0.0062219	0.012765	0	0.00318056	0.0126459	0.0103111	0	0.00612167	0.00245865	0.0101941	0.00468574	0.00957126	0.0324197	0.00824106	0.00741435	0.00724128	0	0.0155482	0.00521792	0.00228353	0.00190494	0.0108132	0.0104725	0.0450485	0.00967532	0.0159819	0.0115064	0.0127985	0	0.00726045	0.00394917	0.00309909	0.00171503	0.00345119	0.00533716	0.00717725	0.0279977	0.0223205
URGCP	0.528849	0.545311	0.673153	0.506656	0.437023	0.386549	0.560273	0.583287	0.614535	0.525166	0.366405	0.391104	0.475529	0.749943	0.634389	0.641141	0	0.578304	0.537824	0.556979	0.502798	0.688716	0.597646	0.71238	0.380213	0.475393	0	0.372588	0.408111	0.488116	0.552554	0.60047	0.546002	0.532092	0.440985	0.497791	0.670125	0.620383	0	0.515214	0.552278	0.417115	0.569711	0.477931	0.504971	0.497953	0.638738	0.373889
UBE2D4	0.22916	0.232583	0.243412	0.158972	0.18406	0.162566	0.242252	0.309618	0.260952	0.263355	0.173822	0.212141	0.155412	0.323195	0.28408	0.288118	0	0.270218	0.260333	0.262112	0.242293	0.264811	0.136315	0.265096	0.170508	0.132984	0	0.186202	0.155305	0.130369	0.206642	0.291804	0.263819	0.232155	0.142253	0.245389	0.262791	0.247858	0	0.217449	0.215745	0.132135	0.233475	0.126077	0.140175	0.264935	0.22894	0.154867
SPDYE1	0.0525127	0.0449708	0.178565	0.202637	0.116698	0.0414064	0.0225073	0.098538	0.113262	0.0355531	0.0343882	0.0384966	0.011487	0.240552	0.0780035	0.2012	0	0.168988	0.160601	0.115033	0.102241	0.133406	0.00957995	0.193933	0.0195154	0.015646	0	0.0325439	0.185524	0.059797	0.0189975	0.210832	0.0537001	0.0714806	0.0127164	0.0383249	0.108665	0.0733952	0	0.0442312	0.0495633	0.0393834	0.278756	0.0131826	0.0388475	0.128585	0.0904913	0.0154753
DBNL	0.234772	0.207271	0.274709	0.241094	0.196308	0.215333	0.32499	0.3389	0.347251	0.324224	0.234078	0.320196	0.24599	0.393765	0.390595	0.293068	0	0.233955	0.355573	0.264326	0.315324	0.3816	0.203322	0.367065	0.290384	0.260442	0	0.183779	0.21643	0.179888	0.271204	0.37392	0.295234	0.194881	0.200351	0.310871	0.344229	0.290624	0	0.31863	0.385479	0.198253	0.260493	0.18517	0.258075	0.363698	0.243949	0.316318
PGAM2	0.00233832	0.00212596	0.00306849	0.00504352	0.00424881	0	0.00629119	0.00434156	0.0053488	0	0	0.0012852	0	0.00259076	0.00294014	0.00158735	0	0.00102872	0.00347748	0	0.000883075	0.00437126	0	0.0141612	0.000323738	0.00262722	0	0	0.00133191	0.00119858	0	0	0.00498866	0	0.00248965	0.00093702	0.00198535	0.00119354	0	0.00097577	0	0	0.0011639	0	0	0	0	0.0159167
POLM	0.0539671	0.0481367	0.0827878	0.0631259	0.0548484	0.0379312	0.0321181	0.0738549	0.139769	0.0440138	0.0453472	0.0402477	0.0484275	0.190238	0.0984851	0.082731	0	0.120631	0.084074	0.0506088	0.0798758	0.118248	0.00844716	0.159106	0.0262601	0.0379951	0	0.02337	0.0577445	0.0316249	0.0470233	0.123193	0.0758868	0.108717	0.0392305	0.05371	0.0760003	0.0526458	0	0.0869795	0.0650351	0.0480344	0.0986709	0.0274692	0.0351308	0.0725568	0.11562	0.0418893
AEBP1	0.00827908	0.00118755	0.00173045	0.00517734	0.00132941	0.00243779	0.0223106	0.0166213	0.0131997	0	0.00626956	0	0.00491395	0.00763927	0.000903138	0.0019254	0	0.00099311	0.00119567	0.00394084	0.000943328	0.00394606	0	0.00792665	0.00708156	0.0060351	0	0.0133259	0.00108472	0.00975508	0.00892645	0.0153556	0.0115329	0	0.00529938	0.00305959	0.00332847	0.00210188	0	0.00155309	0	0	0	0.00270217	0.00111638	0.00517547	0	0.010372
POLD2	0.0847841	0.0814948	0.135948	0.124641	0.0873069	0.132183	0.136887	0.159671	0.125536	0.0835788	0.0564387	0.0775975	0.0655967	0.164124	0.133017	0.128527	0	0.0738691	0.133775	0.11335	0.114187	0.157233	0.0198044	0.160741	0.143467	0.0825589	0	0.0593646	0.162967	0.0864873	0.0921431	0.184074	0.120736	0.0673942	0.0451749	0.0500533	0.134427	0.0911047	0	0.113709	0.0818095	0.0364908	0.160972	0.108114	0.168639	0.0862157	0.115505	0.0941585
MYL7	0.00687204	0.00391538	0.00555723	0.00603126	0.00197256	0	0.00329351	0.00453067	0.00362446	0	0.00280715	0.0103626	0	0	0.00270651	0.0049648	0	0.00304071	0.0022164	0.0048242	0.00200706	0.00388363	0	0.00110188	0.0031749	0.005813	0	0.00447799	0.00150816	0.0022522	0	0.00678726	0.00647965	0	0.00604578	0	0.00217394	0.00244632	0	0.00637768	0	0	0.00185622	0.0161593	0.00353976	0.00183831	0	0.00489038
GCK	0.00651544	0.0128187	0.025125	0.0257825	0.0259928	0.00987137	0.0246098	0.0200839	0.0232536	0.0216211	0.00313037	0.0109404	0.00550463	0.0164343	0.0147143	0.0236663	0	0.0183894	0.0188752	0.00615237	0.013529	0.0259515	0.00947427	0.0313074	0.0201012	0.0226245	0	0.0153123	0.0123163	0.00273793	0.00412077	0.0555775	0.0131505	0.0093964	0.00327665	0.00812212	0.0264644	0.00664008	0	0.0293503	0.00403373	0.00502332	0.0116164	0	0.0149957	0.0210737	0	0.039606
YKT6	0.140001	0.0960786	0.153454	0.126346	0.124995	0.137002	0.26885	0.17532	0.184518	0.163989	0.134766	0.130251	0.116608	0.175561	0.143123	0.135661	0	0.13629	0.236927	0.159862	0.198913	0.168421	0.0881296	0.180042	0.21184	0.1454	0	0.108583	0.129415	0.079542	0.132287	0.187673	0.17645	0.196321	0.0930208	0.139718	0.172029	0.141928	0	0.149226	0.127811	0.112205	0.123737	0.17908	0.200891	0.197508	0.128403	0.370762
CAMK2B	1.63449	1.65945	1.8353	1.47537	1.62367	1.8637	2.23715	2.06185	1.90342	1.85948	1.93589	1.78825	2.02535	2.00685	1.96892	1.80652	0	1.87576	2.06006	1.80284	1.90331	1.91946	1.95048	1.96634	1.96999	1.7663	0	1.81915	1.55245	1.41501	1.94177	2.01367	1.99425	1.92761	1.58891	1.74815	2.00334	1.9663	0	1.7941	1.81537	1.70663	1.58287	1.82974	2.04004	1.99596	1.81108	2.06616
NUDCD3	0.95018	0.832336	1.0265	0.756821	0.83847	0.867638	1.25299	1.1539	1.01167	0.933614	0.787524	0.834991	0.791554	1.01976	1.00209	0.858485	0	0.905338	1.17761	0.930703	1.00503	1.13497	0.656681	1.01555	0.945163	0.847168	0	0.892047	0.906859	0.764348	0.785986	1.15275	1.11307	1.05487	0.763426	0.946891	1.12479	1.01212	0	0.955516	0.849682	0.773054	0.965042	0.788072	0.994691	1.09962	0.960436	1.07084
NPC1L1	0.012357	0.0113075	0.00518386	0.00755805	0.00548259	0.0051576	0.140285	0.00567359	0.00298699	0	0.00217506	0	0	0.00692559	0.00482656	0.00174859	0	0.00271011	0.00247387	0.00499945	0.00595075	0.0117946	0.0237944	0.00220314	0.0112777	0	0	0.0306193	0.0157986	0.00513934	0.00931393	0.0268156	0.00862436	0	0	0.00458799	0.0225278	0.00474938	0	0.021181	0	0.00316231	0.00289437	0.0299564	0.0284252	0.00770278	0	0.673407
DDX56	0.143053	0.122609	0.140224	0.108322	0.0964987	0.102487	0.237876	0.215154	0.168145	0.118979	0.100693	0.0919652	0.132091	0.183641	0.168415	0.156799	0	0.112963	0.189527	0.112118	0.148364	0.177614	0.0809194	0.143356	0.169665	0.12398	0	0.126428	0.135023	0.123755	0.232531	0.208878	0.183939	0.104527	0.124276	0.113664	0.21868	0.216949	0	0.161188	0.107593	0.152982	0.12876	0.168422	0.159356	0.212392	0.181553	0.24142
TMED4	0.285796	0.221447	0.382838	0.309825	0.231377	0.28487	0.311153	0.473839	0.353403	0.230959	0.270081	0.241575	0.242373	0.599107	0.309612	0.45902	0	0.373576	0.531813	0.254432	0.368643	0.440601	0.141132	0.421964	0.272055	0.233103	0	0.19448	0.280128	0.207024	0.30076	0.522111	0.342782	0.243584	0.142228	0.220783	0.340653	0.321027	0	0.312047	0.161688	0.253405	0.506886	0.159122	0.278953	0.613176	0.257313	0.170176
OGDH	0.705072	0.777831	0.902128	0.728107	0.789121	0.602773	0.882513	0.886521	0.952062	0.79302	0.829483	0.849164	0.789396	1.02361	0.919657	0.887456	0	0.901804	0.775788	0.864246	0.838058	1.02294	0.668732	0.913525	0.743778	0.710969	0	0.588241	0.755718	0.785509	0.899064	0.990587	0.981847	0.896272	0.737956	0.878492	0.880917	0.897677	0	0.86719	0.813002	0.878502	0.863103	0.625179	0.768691	1.18719	0.941598	0.716122
ZMIZ2	0.507861	0.47107	0.469057	0.368388	0.355282	0.394403	0.438339	0.523602	0.552625	0.340891	0.410101	0.343875	0.443409	0.609272	0.616936	0.496914	0	0.541766	0.471043	0.584203	0.546315	0.571489	0.383697	0.547423	0.434136	0.463667	0	0.448841	0.361737	0.44287	0.551707	0.615456	0.575291	0.304425	0.314511	0.427542	0.48368	0.460946	0	0.469263	0.417253	0.353478	0.601811	0.290086	0.429381	0.659879	0.631314	0.252538
PPIA	0.714024	0.505066	0.749355	0.520148	0.539224	0.790478	1.59546	1.2386	0.66958	0.680342	0.689568	0.680975	0.538377	0.780881	0.602125	0.637636	0	0.516625	1.4442	0.497997	0.81246	0.716118	0.327302	0.671252	1.19664	0.764561	0	0.775481	0.820041	0.351825	0.830826	0.968944	0.76921	0.673719	0.47131	0.419831	1.10942	0.88097	0	0.726017	0.345583	0.659793	0.731548	0.794531	1.20767	0.919391	0.364169	0.455595
H2AFV	0.447712	0.360869	0.4106	0.260519	0.250805	0.458637	0.689083	0.510246	0.324236	0.384015	0.31459	0.312567	0.185938	0.289677	0.284222	0.232814	0	0.226384	0.486821	0.241693	0.357726	0.407998	0.262342	0.338807	0.529441	0.413974	0	0.471527	0.384133	0.261354	0.41859	0.446636	0.461542	0.428483	0.263965	0.260195	0.589786	0.495672	0	0.34562	0.206812	0.331897	0.325524	0.395718	0.600012	0.507522	0.181537	0.60663
PURB	0.35412	0.276452	0.451285	0.320539	0.244307	0.368852	0.465512	0.419289	0.304071	0.306914	0.261246	0.28564	0.128388	0.353514	0.239396	0.251971	0	0.265036	0.545081	0.234608	0.405674	0.457791	0.175395	0.347901	0.318724	0.246943	0	0.34849	0.423195	0.22207	0.256662	0.552433	0.339002	0.405395	0.172169	0.270666	0.459987	0.285374	0	0.416955	0.162659	0.265702	0.30876	0.218227	0.425752	0.570339	0.184772	0.754367
MYO1G	0.00327218	0.00133838	0.00255256	0.00715319	0.00850931	0.00218326	0	0.00177273	0.00144248	0.00246758	0.00283766	0.00129591	0.00825721	0.00291801	0.00235389	0.00292713	0	0.00739252	0.00437717	0.00272785	0	0.00205591	0	0.00367287	0.000847172	0.00166707	0	0.0018015	0.00309028	0.00342565	0.0071899	0.00217956	0.00189117	0	0	0.00774214	0.00197345	0	0	0.00101306	0	0	0.000925263	0	0.00307749	0.00161722	0	0
CCM2	0.590191	0.514634	0.622242	0.48087	0.575371	0.488139	0.472142	0.669941	0.645645	0.519172	0.498359	0.491122	0.512141	0.727908	0.64576	0.663842	0	0.563432	0.695242	0.551472	0.62911	0.671073	0.417993	0.672724	0.526077	0.453232	0	0.341495	0.433328	0.41762	0.485993	0.782491	0.527412	0.756707	0.326717	0.672627	0.630475	0.518766	0	0.600166	0.647212	0.396059	0.576765	0.29995	0.536718	0.702206	0.801657	0.466194
NACAD	0.0731426	0.0567992	0.122782	0.0771868	0.074153	0.112102	0.125675	0.127217	0.0965983	0.0638359	0.0497257	0.0699478	0.089005	0.0614357	0.0695693	0.0535932	0	0.0616582	0.159326	0.0389794	0.119657	0.090256	0.0258639	0.119088	0.137218	0.0874032	0	0.0803075	0.107201	0.0342742	0.0631696	0.111656	0.0854968	0.10878	0.0333827	0.0874455	0.126251	0.0830684	0	0.112469	0.052171	0.0386897	0.0697797	0.08917	0.0960841	0.18303	0.036317	0.0629978
TBRG4	0.0989337	0.0978123	0.128675	0.0913101	0.0918449	0.11067	0.261284	0.174721	0.145498	0.116435	0.103834	0.0740374	0.12444	0.146844	0.125637	0.11528	0	0.107453	0.174858	0.103415	0.132439	0.125702	0.0460678	0.0985149	0.139336	0.113837	0	0.0743952	0.0795116	0.0984144	0.148638	0.207674	0.141861	0.0871964	0.0393108	0.101651	0.163668	0.134658	0	0.131514	0.113739	0.113365	0.111186	0.114928	0.160455	0.14194	0.0864843	0.0382993
RAMP3	0.0239616	0.0283681	0.0336607	0.0587106	0.0759831	0.0275373	0.0482797	0.0259449	0.124541	0.0328456	0.057049	0.0189384	0.069129	0.062301	0.0767557	0.0826181	0	0.0837028	0.0761398	0.0349174	0.0632763	0.0389684	0.0743247	0.123262	0.0653823	0.0526447	0	0.00518471	0.0362667	0.0160799	0.0294695	0.0359993	0.0207676	0.0532624	0.0124882	0.0679412	0.061732	0.0713416	0	0.055385	0.0697776	0.0106421	0.0288908	0.0496309	0.0579137	0.029489	0.209514	0.0826582
ADCY1	1.63913	1.49616	1.72191	1.42505	1.56927	1.51097	1.67088	1.78416	1.81182	1.58279	1.85817	1.73898	1.40066	1.82415	1.7874	1.67148	0	1.76138	1.78642	1.69018	1.65257	2.05767	1.39445	1.80841	1.6429	1.6316	0	1.38184	1.57245	1.2855	1.41593	1.99213	1.78239	1.77205	1.61416	1.8226	1.76365	1.63544	0	1.94322	1.67112	1.59707	1.70651	1.27526	1.83783	1.97086	1.86537	1.71694
IGFBP1	0	0.000875473	0.00154437	0	0.00149698	0	0	0.00283241	0.000678969	0	0	0.00109814	0.00242738	0.00311236	0	0.0018451	0	0.00157865	0.00671586	0	0.00115105	0.000318261	0	0.00229287	0.00159577	0.00181249	0	0	0	0	0	0.00853589	0	0	0.0022744	0	0	0.000722352	0	0	0	0	0	0	0.00364061	0	0	0
IGFBP3	0.0378601	0.0290669	0.0555242	0.0206276	0.0220099	0.0944842	0.0817597	0.0689247	0.0505977	0.04936	0.0642133	0.0347254	0.0407047	0.0524743	0.0263283	0.0242813	0	0.0341494	0.0814334	0.0408117	0.0410169	0.0860566	0.02859	0.0288455	0.0663757	0.0929447	0	0.0557283	0.02273	0.0185181	0.046275	0.0786716	0.0535886	0.0490196	0.040932	0.0544812	0.0573352	0.0413891	0	0.0659079	0.0259747	0.0516148	0.0493302	0.0494268	0.0540288	0.0342539	0.0378484	0.0254367
TNS3	0.182455	0.142793	0.284987	0.118764	0.108486	0.307129	0.382054	0.127285	0.102427	0.23703	0.156617	0.0558349	0.0865613	0.370635	0.0391994	0.12638	0	0.0941316	0.124271	0.132583	0.0358889	0.0867969	0.32724	0.245902	0.273613	0.0454029	0	0.194238	0.179063	0.466324	0.348818	0.163589	0.126692	0.192688	0.215564	0.271776	0.248027	0.436847	0	0.0348249	0.0295684	0.0962902	0.258468	0.185396	0.0847702	0.325457	0.153846	0.296888
HUS1	0.466144	0.354814	0.390663	0.279346	0.30498	0.362422	0.518667	0.432892	0.315029	0.301257	0.28547	0.291041	0.218546	0.336022	0.256224	0.298404	0	0.308059	0.303383	0.30845	0.301631	0.416934	0.166649	0.346651	0.304868	0.19877	0	0.369103	0.278149	0.271577	0.220471	0.464215	0.41561	0.354051	0.194299	0.30941	0.402102	0.439033	0	0.388003	0.254933	0.374412	0.33251	0.267957	0.324583	0.392078	0.252366	0.697889
SUN3	0.0964174	0.0560278	0.0521997	0.0237993	0.0493365	0.0424501	0.0103416	0.0492508	0.0434887	0.0284499	0.0423208	0.0572928	0.0586963	0.105968	0.0762716	0.0462932	0	0.069501	0.0506047	0.056598	0.0659185	0.0972112	0.0244677	0.0462218	0.0311001	0.0493664	0	0.0151232	0.0533404	0.0457119	0.02671	0.0962665	0.0394081	0	0.0452032	0.0649925	0.017829	0.0231768	0	0.0415494	0.0549428	0.068443	0.0879666	0.0190329	0.0125665	0.0578859	0.065775	0.0291095
C7orf57	0.00712872	0.0120481	0.0110784	0.00971236	0.0200285	0.00413056	0.00235587	0.0101562	0.0075563	0.01311	0.000594315	0.00322745	0.00748768	0.0551989	0.0073613	0.0136044	0	0.0241058	0.00706305	0.0136633	0.0132459	0.0186279	0	0.0235602	0.00202235	0	0	0.010091	0.00725155	0.00752686	0.00555993	0.0064771	0.00854681	0	0.00258623	0.00180465	0.00697843	0.00462625	0	0.0175292	0.00224205	0.0097058	0.0207433	0.00782483	0.00231569	0.00969684	0.013504	0.0102479
UPP1	0.326117	0.233489	0.217666	0.183815	0.15803	0.249504	0.295156	0.293407	0.231043	0.226281	0.183839	0.183914	0.284291	0.310351	0.266936	0.223447	0	0.255232	0.236048	0.220409	0.222767	0.376385	0.157891	0.252217	0.246841	0.237857	0	0.296252	0.281118	0.169635	0.302637	0.295987	0.290336	0.296907	0.145845	0.254543	0.198042	0.221725	0	0.242879	0.171788	0.213371	0.235614	0.271526	0.180307	0.239511	0.188684	0.209649
ABCA13	0.0161448	0.0246083	0.0201139	0.0202961	0.0223446	0.00168457	0.00895054	0.0111174	0.0115237	0.00806996	0.00149208	0.00145015	0.0101912	0.0203283	0.00733174	0.0100923	0	0.0148531	0.0134143	0.00464734	0.00646994	0.0173039	0	0.00551317	0.00619054	0.00876447	0	0.00231922	0.0190792	0.0118411	0	0.00715914	0.00374374	0.0374761	0.00926179	0.00142501	0.00750687	0.0045877	0	0.00593642	0.00939067	0.0161705	0.011233	0.00393927	0.00613603	0.0197725	0.0196792	0.0318309
VWC2	0.219129	0.223804	0.195798	0.0894494	0.0745143	0.137857	0.147003	0.129729	0.138892	0.14981	0.0451247	0.13946	0.0812135	0.125165	0.103812	0.16601	0	0.110234	0.102338	0.18706	0.159024	0.179606	0.124782	0.133919	0.214078	0.118763	0	0.178038	0.151053	0.0736131	0.102807	0.197579	0.151125	0.198162	0.11966	0.103209	0.113256	0.0946649	0	0.11383	0.0776806	0.159461	0.0915936	0.0897426	0.118894	0.102853	0.0827478	0.176357
ZPBP	0.052313	0.0651897	0.0737227	0.0860504	0.0532798	0.068319	0.0249421	0.0340258	0.0413669	0.0182717	0.016999	0.0277731	0.0138441	0.0575155	0.0353877	0.0679607	0	0.0437969	0.0264515	0.0459259	0.027103	0.0506507	0.00755295	0.0758239	0.103298	0.0813274	0	0.0415484	0.0697288	0.0536817	0.0200055	0.0420521	0.0253224	0.023723	0.0197894	0.0359159	0.031743	0.0217696	0	0.0335337	0.0272848	0.0107898	0.0498083	0.00466402	0.0250599	0.0311781	0.0387043	0.0292341
SPATA48	0.00527792	0.013001	0.0112163	0.00478943	0.00624776	0.00493259	0.00329351	0.00781897	0.00660172	0.00422173	0.000946325	0.00720977	0.0102692	0.0312389	0.00761466	0.0103387	0	0.00761226	0.00594181	0	0.0115535	0.0165221	0	0.0114972	0.00573308	0.0137911	0	0	0.00861741	0.00537459	0.00515727	0.00859938	0.00272709	0.0243173	0.0162952	0.0102363	0.00491448	0.00542335	0	0.0065843	0.00438617	0.00412941	0.00846479	0.00218718	0.00894566	0.00450078	0	0.015118
IKZF1	0.0101634	0.0126628	0.00830557	0.0107342	0.0141132	0.00211314	0.00406772	0.00503595	0.00747204	0.00367935	0.00473411	0.00230764	0.0042207	0.00359051	0.00912218	0.00440232	0	0.0039218	0.00602608	0.00161356	0.00268061	0.00428336	0	0.00389118	0.00202976	0.00444995	0	0.00144696	0.00815934	0.00672762	0.00226127	0.010749	0.0033818	0.00687027	0.00654887	0.00103691	0.00752069	0.00314883	0	0.0096963	0.00247932	0.00179368	0.004199	0.00707007	0.00430094	0.00587294	0.0138802	0.0106563
FIGNL1	0.0907838	0.0889117	0.15907	0.13618	0.12257	0.12017	0.0744476	0.173948	0.133249	0.117225	0.0922956	0.0925202	0.105514	0.295326	0.158693	0.205229	0	0.153636	0.125584	0.122438	0.111451	0.192383	0	0.204952	0.104352	0.142991	0	0.0631065	0.107448	0.064516	0.078056	0.223022	0.0895775	0.162648	0.0593909	0.114836	0.179413	0.0969481	0	0.159485	0.100845	0.0946812	0.181127	0.0545669	0.078641	0.121831	0.0867715	0.0228018
DDC	0.00558836	0.00734928	0.00794299	0.00651964	0.00535042	0	0	0.00104399	0.00304488	0.00177216	0	0	0.00348473	0	0	0	0	0.00497241	0.000854229	0	0	0.00159805	0	0.00180413	0.00825538	0.00315368	0	0.00390215	0.0127275	0.00412443	0.00614405	0.00160058	0.00128136	0	0.00201634	0	0.000880605	0.00375509	0	0	0	0.00240073	0	0.0038575	0.00259729	0	0	0
GRB10	0.995471	1.05651	1.10342	0.931084	0.972546	0.886296	1.15919	1.19297	1.16747	1.03537	1.08277	1.14297	0.756423	1.18371	1.12556	1.01996	0	1.11826	1.03042	1.05239	1.17793	1.35183	0.878609	1.27197	0.865716	0.829849	0	0.927148	0.797547	1.0384	0.990342	1.08334	1.17967	1.24999	0.8629	1.13829	1.01594	1.11601	0	1.02909	1.02546	1.04477	0.971804	0.841536	0.963277	1.21432	1.04388	1.11777
COBL	2.01856	2.22659	2.15328	2.21494	2.2554	2.23393	2.48987	2.22348	2.40761	2.24751	2.28317	2.39605	2.30971	2.01835	2.48121	2.10902	0	2.2516	2.12808	2.21485	2.39018	2.21701	2.32181	2.37362	2.17966	2.14463	0	1.99854	1.95657	2.22563	2.10361	2.06225	2.46768	2.38865	2.10992	2.4911	2.2139	2.24614	0	2.11342	2.44447	2.16633	1.97396	2.3629	2.29051	2.35158	2.46945	2.92054
VSTM2A	0.616827	0.400829	0.542398	0.330436	0.191518	0.317269	0.52951	0.50895	0.412485	0.274745	0.459996	0.321523	0.18018	0.236596	0.272346	0.143257	0	0.171473	0.372708	0.311501	0.389265	0.422327	0.298545	0.300036	0.340801	0.22448	0	0.354082	0.512136	0.413073	0.542338	0.582318	0.46786	0.48717	0.625335	0.277812	0.4269	0.345196	0	0.313521	0.188895	0.498732	0.481936	0.446478	0.563806	0.143383	0.0818508	0.200527
SEC61G	0.0714909	0.0487584	0.107106	0.1539	0.118272	0.129694	0.190358	0.149467	0.0807617	0.0614274	0.0495165	0.0367779	0.0448738	0.132029	0.0537093	0.0687247	0	0.0548667	0.141601	0.0513783	0.113009	0.0995626	0.0282157	0.0786932	0.0761035	0.0479084	0	0.0989725	0.187119	0.0822626	0.0813494	0.110488	0.0680504	0.0851404	0.036857	0.0406749	0.137173	0.0737219	0	0.0697762	0.0354794	0.0449692	0.0909481	0.0735349	0.120462	0.0987765	0.0216633	0.0582861
EGFR	0.0175184	0.0122537	0.0135978	0.0178718	0.0167972	0.0134781	0.0260661	0.0192994	0.0171446	0.0295131	0.0209005	0.00682848	0.0180442	0.015705	0.0112476	0.00862856	0	0.0112409	0.0134783	0.00482049	0.0101505	0.0128377	0.00915768	0.00983959	0.0141609	0.00899335	0	0.00266914	0.0211548	0.0152803	0.0251224	0.0187062	0.0165832	0.0125162	0.0132601	0.00924446	0.00710843	0.0106101	0	0.013961	0.00899499	0.00842862	0.0163216	0.00498067	0.0116048	0.0193719	0	0.0222153
LANCL2	0.597511	0.616302	0.6094	0.583421	0.53403	0.544068	0.834587	0.710161	0.670398	0.612775	0.631901	0.620752	0.596221	0.813125	0.663904	0.701604	0	0.678671	0.68201	0.658296	0.663475	0.721808	0.545594	0.816202	0.600961	0.509953	0	0.394375	0.537863	0.454719	0.551623	0.667498	0.66775	0.716608	0.54624	0.658832	0.686521	0.652531	0	0.462426	0.565525	0.535549	0.584258	0.458442	0.484295	0.742484	0.692977	0.530135
VOPP1	0.422287	0.524987	0.570683	0.589208	0.570826	0.453866	0.457748	0.585631	0.761636	0.707415	0.610171	0.563157	0.484889	0.737287	0.74782	0.632717	0	0.713953	0.694623	0.691311	0.642491	0.758378	0.441645	0.930615	0.54189	0.482712	0	0.393226	0.50066	0.41223	0.427354	0.707259	0.565246	0.621628	0.348365	0.676834	0.573655	0.432529	0	0.654574	0.651927	0.360728	0.47912	0.34617	0.488111	0.837697	0.841877	0.593228
AC092647.5	0.0554043	0.0532245	0.0473567	0.0517558	0.0547426	0.0757193	0.0987152	0.0716529	0.0773838	0.078027	0.040885	0.0596789	0.0417072	0.0645282	0.0484965	0.0557871	0	0.0597644	0.0454003	0.0910766	0.0750029	0.0503887	0.0328194	0.0736836	0.05578	0.0620209	0	0.0258853	0.0467471	0.0692603	0.0826914	0.0583355	0.0630049	0.0836905	0.0374178	0.0599942	0.0730461	0.06903	0	0.0324949	0.0827751	0.0231225	0.0384441	0.0502183	0.0668622	0.0633744	0.0688212	0.125037
NIPSNAP2	0.734123	0.80633	0.689597	0.517569	0.526898	0.4567	0.360694	0.647762	0.719475	0.574238	0.556681	0.601538	0.599796	0.770537	0.754858	0.608463	0	0.602353	0.579708	0.650308	0.61482	0.812679	0.535073	0.622274	0.535169	0.627797	0	0.472904	0.637623	0.543932	0.63254	0.851947	0.684207	0.718847	0.681424	0.769875	0.5489	0.518492	0	0.546333	0.632672	0.656958	0.676596	0.274672	0.513785	0.688946	0.570735	0.186629
PSPH	0.170944	0.220461	0.258612	0.200231	0.191933	0.136709	0.350417	0.253917	0.249026	0.153143	0.118209	0.217358	0.169742	0.328288	0.268612	0.214715	0	0.270789	0.255482	0.186397	0.213242	0.209147	0.246003	0.274413	0.14034	0.192699	0	0.112175	0.246176	0.171477	0.290203	0.206239	0.292618	0.289429	0.227949	0.234871	0.318845	0.300101	0	0.211344	0.194775	0.137216	0.214314	0.204596	0.233231	0.175999	0.233651	0.461261
CCT6A	0.31878	0.277018	0.349371	0.21424	0.205788	0.294281	0.533298	0.389669	0.295299	0.228137	0.187452	0.199602	0.22126	0.453511	0.273534	0.339612	0	0.277223	0.429222	0.20921	0.30874	0.340874	0.0840692	0.305958	0.327682	0.26027	0	0.201404	0.276785	0.177646	0.240383	0.386394	0.291721	0.227222	0.131273	0.242385	0.403936	0.267853	0	0.244417	0.186874	0.246885	0.37171	0.231445	0.291028	0.280784	0.21175	0.35008
SUMF2	0.343696	0.352037	0.490086	0.43078	0.323368	0.320869	0.267955	0.566797	0.552795	0.271682	0.301854	0.308384	0.464438	0.747054	0.508776	0.6601	0	0.56908	0.528861	0.43	0.479571	0.505811	0.223081	0.558435	0.264828	0.326589	0	0.230362	0.416632	0.301509	0.263574	0.566873	0.388859	0.341913	0.259122	0.38063	0.410593	0.442204	0	0.446164	0.343373	0.322525	0.721144	0.188676	0.235361	0.527961	0.335525	0.243462
PHKG1	0.0128021	0.0318265	0.0715881	0.104921	0.0775898	0.0314713	0.0398732	0.0541913	0.06157	0.0400558	0.0309831	0.0248171	0.0309734	0.0927445	0.076356	0.0829745	0	0.0793589	0.138747	0.0604297	0.0816047	0.0786158	0.0180414	0.0950445	0.0369539	0.027978	0	0.0406547	0.0747557	0.0451766	0.0324432	0.122327	0.055959	0.0632714	0.0302719	0.0627194	0.0669908	0.055705	0	0.0524362	0.0493618	0.0352969	0.128092	0.0635295	0.034556	0.0901624	0.0564731	0.331311
CHCHD2	0.237913	0.173177	0.416392	0.331833	0.254069	0.280278	0.826036	0.576594	0.355359	0.218989	0.167847	0.208148	0.222217	0.538613	0.246892	0.387825	0	0.342832	0.770314	0.233539	0.438377	0.481825	0.0769433	0.46104	0.453384	0.197148	0	0.221234	0.584851	0.180876	0.293764	0.663346	0.401711	0.332874	0.108043	0.240969	0.593576	0.31405	0	0.344719	0.19639	0.361525	0.481137	0.232167	0.498235	0.591555	0.200249	0.259304
NUPR2	0.00849468	0	0.0173615	0.0139309	0.0106584	0.00189149	0.00295212	0.00303889	0.00844117	0.00323485	0.00106572	0.0107502	0	0.00291801	0.00535067	0.0109078	0	0.0140938	0.0255089	0.00346446	0.00384337	0.0170358	0.00733715	0.00459293	0.0217961	0.00226807	0	0.00359695	0.00569836	0.00554623	0.0088115	0.0200399	0.00829493	0.0136151	0	0.00260508	0.00936405	0.00645998	0	0.0115799	0	0.00213765	0.0131684	0	0.0108481	0.0024818	0.00951436	0.0175399
ZNF479	0.00137744	0.000643814	0.00355862	0.010425	0	0	0	0.0026737	0.00296571	0	0.00101174	0	0	0	0.000633924	0.00312633	0	0.00143132	0.00168169	0.00355714	0	0.00578367	0	0	0.000944427	0.00171797	0	0	0.00266237	0.00137097	0	0.00263706	0.000569556	0	0	0.00153872	0.00449508	0.00141631	0	0	0.00248085	0.00409904	0.0036659	0	0.00221115	0.00789031	0	0.00188252
ZNF716	0.00583157	0.000931742	0.00594394	0.0078689	0.00533083	0.00763467	0.00286276	0.00474178	0.00153115	0.00383519	0	0.00226836	0	0.00748122	0.0026073	0.0019069	0	0.00228683	0	0.00152119	0.0015301	0.00552833	0	0	0.00667036	0.00191651	0	0.00773736	0.00581921	0.00837128	0	0.0019576	0.00318243	0.0180353	0.0042966	0.00130651	0.00167853	0.00216646	0	0.00580475	0.00251666	0.00821107	0	0.0029308	0	0.0103808	0.0110421	0.0120652
AC115220.1	0	0.00298312	0.00302739	0.00114711	0.00275163	0.00213154	0	0	0.000730401	0	0.000629385	0	0	0	0.000965701	0	0	0.00138196	0.00153475	0.00119112	0.00328565	0.00258192	0	0.00167782	0.000862023	0.00212367	0	0	0.00187369	0.00176363	0	0	0.000455227	0	0	0	0.00071546	0	0	0.00138735	0.00271078	0	0.00131227	0	0.00132941	0	0.00875819	0
ZNF727	0.226951	0.0751718	0.321024	0.211141	0.240557	0.243984	0.297518	0.14437	0.271544	0.216958	0.125672	0.201949	0.0644967	0.203044	0.0242476	0.211436	0	0.239412	0.217942	0.318819	0.197443	0.370386	0.0911068	0.341756	0.335876	0.179625	0	0.139964	0.148293	0.238603	0.0180075	0.321322	0.1761	0.18129	0.308036	0.236349	0.143911	0.108324	0	0.171282	0.140694	0.211261	0.170244	0.15316	0.266624	0.0990764	0.31185	0.204951
ZNF735	0.00479702	0.00240372	0.00497119	0.0046575	0.000881016	0	0	0.00200067	0.00269405	0	0.00265364	0	0	0.0037292	0.00571445	0	0	0.00241119	0.00188564	0.00666509	0.00207772	0.00667352	0	0.00430027	0.00299244	0.0019592	0	0	0.00590503	0.00222028	0.0053497	0.0117506	0.0013321	0	0.0022744	0.00237409	0.00214725	0.0038609	0	0.0122058	0.00370687	0	0.00196066	0	0	0.00266793	0	0.0129764
ZNF679	0.00639162	0	0.0103028	0.00637579	0.013133	0.00184657	0	0.00175042	0.00262465	0.00582969	0.00200317	0.0030756	0	0.0038334	0.00503005	0.0127294	0	0.00389064	0.00193676	0.00895336	0.00152195	0.00674272	0	0.0099322	0.00607602	0.00320289	0	0.00201754	0.0124689	0.00161341	0.00435108	0.0169067	0.00387401	0	0.00414509	0.00374556	0.00551545	0.0029552	0	0.00178141	0.0063503	0.00394353	0.00504332	0	0.00120001	0.00213297	0.00661403	0.0463349
ZNF736	0.693043	0.48026	0.561819	0.501122	0.568291	0.643358	0.367649	0.467159	0.451153	0.567883	0.601385	0.535577	0.552139	0.569205	0.460768	0.468447	0	0.580979	0.481948	0.574988	0.529438	0.812109	0.284629	0.561926	0.547794	0.608933	0	0.491682	0.607159	0.45649	0.380184	0.601014	0.506989	0.346505	0.631202	0.559584	0.463364	0.433852	0	0.52417	0.376392	0.488363	0.546234	0.296363	0.581578	0.56532	0.493852	0.431762
ZNF680	0.429734	0.315342	0.450363	0.339718	0.398907	0.37045	0.596466	0.533479	0.404951	0.321915	0.342427	0.380883	0.223365	0.572381	0.364408	0.397096	0	0.409822	0.398169	0.289509	0.386668	0.791815	0.137534	0.449644	0.32527	0.346959	0	0.354506	0.803036	0.30465	0.460453	0.925775	0.508324	0.645467	0.523207	0.440753	0.704593	0.47848	0	0.502998	0.262966	0.590371	0.548216	0.528317	0.513491	0.401909	0.397677	0.911696
ZNF107	0.108908	0.0915055	0.119063	0.0957111	0.0921274	0.11559	0.074558	0.193225	0.118297	0.136741	0.104071	0.133202	0.067669	0.181314	0.10071	0.174791	0	0.160875	0.146628	0.0999478	0.0947476	0.174405	0.0629032	0.141515	0.0691086	0.0548674	0	0.0539177	0.155304	0.0712478	0.102688	0.175066	0.0933698	0.108208	0.141004	0.114718	0.121139	0.0959444	0	0.163832	0.0929193	0.154818	0.18667	0.0496831	0.0863356	0.126364	0.145414	0.0748958
ZNF138	0.599611	0.545125	0.649681	0.581312	0.585733	0.575717	0.588398	0.693399	0.64749	0.572045	0.626491	0.616237	0.376077	0.854684	0.613484	0.702607	0	0.681462	0.605128	0.516628	0.615823	0.902204	0.385281	0.820258	0.464058	0.442803	0	0.501075	0.523649	0.497495	0.48003	0.710457	0.618108	0.784854	0.509322	0.701114	0.709224	0.672711	0	0.634047	0.543314	0.519781	0.660195	0.361289	0.51615	0.742884	0.581186	0.479941
ZNF273	0.594729	0.53553	0.581466	0.444898	0.399014	0.460958	0.95202	0.58626	0.60625	0.496793	0.466765	0.542356	0.519285	0.5274	0.466718	0.648437	0	0.493013	0.412736	0.553113	0.508983	0.61847	0.372498	0.465928	0.451625	0.391067	0	0.604997	0.565264	0.497999	0.600621	0.77716	0.560284	0.707796	0.392451	0.570044	0.641138	0.649994	0	0.389935	0.503905	0.509552	0.673392	0.53939	0.46992	0.687474	0.422169	1.09445
ZNF117	0.173826	0.129048	0.160586	0.16649	0.171209	0.245526	0.392542	0.226927	0.180256	0.327537	0.185038	0.174055	0.212202	0.203746	0.140278	0.130409	0	0.131258	0.216273	0.163175	0.158282	0.233135	0.0986939	0.176164	0.193367	0.164612	0	0.124023	0.154034	0.108258	0.173424	0.212385	0.171429	0.242282	0.119197	0.201972	0.211074	0.23618	0	0.18268	0.169577	0.117013	0.119271	0.210467	0.24931	0.194325	0.145293	0.406798
ERV3-1	0	0	0	0	0	0	0	0.000485606	0.000745478	0	0	0	0	0	0	0	0	0	0.00406415	0	0.000672606	0.000660352	0	0	0	0	0	0	0	0	0	0	0.000335012	0	0	0	0.000927583	0	0	0	0	0.00140859	0.00121229	0	0.000511315	0	0	0.00327903
ZNF92	0.116187	0.113339	0.155026	0.0946593	0.127816	0.0943548	0.173975	0.160559	0.141195	0.0944455	0.0977333	0.0941605	0.0798926	0.186083	0.0986482	0.160957	0	0.114262	0.171871	0.0808365	0.170589	0.221807	0.0476081	0.178689	0.0910896	0.109238	0	0.104443	0.164151	0.101292	0.129196	0.197754	0.120923	0.17507	0.0983055	0.116082	0.17071	0.118244	0	0.152481	0.0812245	0.160695	0.177693	0.0479059	0.120694	0.180204	0.114436	0.0725984
VKORC1L1	0.881053	0.895784	1.0056	0.83462	0.840827	0.763543	0.747776	0.961655	1.00061	0.869557	0.900565	0.8084	0.876303	0.959148	1.02587	1.00605	0	0.983425	0.905805	0.968308	0.965917	1.04117	0.914491	1.06339	0.817943	0.790295	0	0.652242	0.662927	0.724182	0.765516	0.978366	0.923321	0.770812	0.754218	0.969562	0.820277	0.832136	0	0.869818	0.901137	0.656942	0.837538	0.614863	0.813566	1.04621	1.14107	1.05621
GUSB	0.336906	0.284937	0.364153	0.339672	0.278716	0.25659	0.223062	0.36438	0.466482	0.25835	0.273572	0.27017	0.313914	0.679238	0.489773	0.521917	0	0.522556	0.327712	0.364398	0.327851	0.459422	0.249172	0.48872	0.191599	0.305644	0	0.1933	0.31573	0.301236	0.326497	0.520603	0.349382	0.221304	0.256091	0.378135	0.341871	0.346843	0	0.346603	0.400431	0.257679	0.416634	0.179162	0.216676	0.56911	0.501141	0.111702
ASL	0.135217	0.101035	0.122872	0.084219	0.0614146	0.0574398	0.0808147	0.133523	0.13884	0.0876185	0.0527843	0.0721325	0.130729	0.229769	0.194888	0.14652	0	0.224447	0.120999	0.115576	0.112007	0.165269	0.133453	0.192081	0.0436559	0.0702725	0	0.0478534	0.0637995	0.0722544	0.117084	0.147282	0.101387	0.103367	0.0533663	0.111306	0.101675	0.121054	0	0.140069	0.114296	0.050125	0.163025	0.0357112	0.0512596	0.136333	0.157927	0.129522
AC068533.4	0.270159	0.255073	0.260844	0.175934	0.200884	0.132482	0.120479	0.197469	0.228778	0.181245	0.117431	0.231035	0.238198	0.15643	0.343405	0.212801	0	0.232352	0.168488	0.212006	0.199542	0.269287	0.235462	0.230467	0.142368	0.187744	0	0.149869	0.158756	0.177982	0.212663	0.165225	0.269082	0.254474	0.197447	0.273581	0.164474	0.205299	0	0.191112	0.286022	0.181601	0.15654	0.129151	0.134241	0.212256	0.228535	0.252452
CRCP	0.0982928	0.0879125	0.140058	0.0929119	0.0582424	0.0850279	0.134929	0.148635	0.118506	0.0807258	0.0654591	0.0753435	0.0923916	0.191375	0.130747	0.126555	0	0.123622	0.164746	0.0966352	0.100716	0.154976	0.0626725	0.168324	0.0952563	0.0796391	0	0.0713987	0.0924328	0.0581446	0.0732444	0.162055	0.116692	0.174889	0.0376526	0.0933886	0.192485	0.132833	0	0.138173	0.103016	0.130048	0.140527	0.0349744	0.0959939	0.239425	0.190563	0.158743
TPST1	1.38752	1.39725	1.43415	1.31639	1.49421	1.30561	1.41075	1.37604	1.52307	1.39113	1.37852	1.45052	1.39822	1.63259	1.63719	1.43503	0	1.45264	1.31155	1.37013	1.51503	1.66138	1.38328	1.61164	1.23138	1.39495	0	1.10772	1.43948	1.19358	1.24788	1.68405	1.44506	1.56274	1.55829	1.58516	1.33166	1.43084	0	1.51422	1.49216	1.5087	1.47408	1.06997	1.33053	1.46325	1.47658	2.00841
AC027644.4	0.628561	0.652652	0.659211	0.421729	0.518951	0.37153	0.377238	0.464086	0.686821	0.670212	0.507465	0.581249	0.696664	0.651528	0.801684	0.619215	0	0.632031	0.473226	0.621396	0.611796	0.758572	0.871863	0.718709	0.341821	0.513887	0	0.437146	0.383063	0.437084	0.514024	0.673833	0.567764	0.505479	0.52019	0.529238	0.482439	0.530733	0	0.549445	0.84179	0.583849	0.534006	0.336876	0.417553	0.673781	0.883445	0.929253
RABGEF1	0.0976498	0.0746202	0.114859	0.0732632	0.10494	0.0867061	0.0804697	0.133419	0.0832605	0.0467637	0.0597297	0.0590955	0.0511534	0.080332	0.0525595	0.0642038	0	0.0871143	0.130826	0.0791862	0.0930896	0.119971	0.0308781	0.122243	0.0876242	0.0553779	0	0.153124	0.0874554	0.0488029	0.0700388	0.166642	0.0864492	0.0280194	0.0249952	0.0515028	0.11275	0.0853502	0	0.101611	0.018535	0.0694925	0.109046	0.0429174	0.0803642	0.133376	0.0330566	0.0449827
TMEM248	0.515068	0.513624	0.597308	0.396986	0.418238	0.517435	0.688388	0.684996	0.5207	0.473108	0.409319	0.550882	0.291088	0.491061	0.527492	0.522183	0	0.515676	0.601574	0.522875	0.566954	0.635862	0.31924	0.471934	0.540133	0.441473	0	0.475514	0.543348	0.331317	0.42947	0.638058	0.607465	0.608563	0.383487	0.496565	0.632539	0.546889	0	0.539425	0.385799	0.438336	0.598947	0.352545	0.680884	0.647459	0.400346	0.491281
SBDS	0.224777	0.176461	0.30933	0.155888	0.13027	0.201582	0.503565	0.444775	0.2063	0.168926	0.146272	0.186115	0.185406	0.254181	0.168262	0.241416	0	0.178212	0.509964	0.143184	0.273642	0.344349	0.153164	0.223322	0.316317	0.172498	0	0.188454	0.275558	0.109532	0.27806	0.371303	0.251366	0.209941	0.0793115	0.124208	0.354909	0.243892	0	0.239453	0.12362	0.15746	0.254593	0.149137	0.325307	0.406383	0.126057	0.135271
TYW1	0.825277	0.875331	0.909509	0.739593	0.790862	0.690315	0.631671	0.882164	0.889072	0.83322	0.686981	0.845535	0.663766	1.05292	0.941072	0.884635	0	0.991592	0.820579	0.923072	0.839502	1.12124	0.569162	0.922013	0.703811	0.628091	0	0.693856	0.929866	0.755829	0.761972	1.05114	0.873327	1.03837	0.614223	0.799726	0.787972	0.776575	0	0.777256	0.720165	0.747315	1.04254	0.475944	0.756127	0.768402	0.896224	0.831794
AUTS2	2.54913	2.95964	2.69674	2.93472	2.94749	2.68282	2.94518	2.73592	2.95401	2.97251	2.70953	2.85202	2.76002	2.75209	2.52096	3.02285	0	2.90385	2.56832	2.94405	2.72787	2.55517	2.81538	2.69542	2.75272	2.62772	0	2.86502	2.86953	3.05734	2.88391	2.66416	2.67764	2.82823	2.8732	2.81536	2.78662	2.89411	0	2.62147	2.95043	2.86743	2.77949	2.78804	2.64026	3.27503	2.94918	2.89278
GALNT17	2.66507	2.92837	2.78322	2.69613	2.79484	2.6374	2.73286	2.80906	3.04738	2.9483	2.69314	2.96085	2.85247	2.83867	3.18234	2.92421	0	3.01687	2.64349	3.01148	2.84439	2.71921	2.89049	2.98868	2.58675	2.80239	0	2.6021	2.52218	2.66184	2.70892	2.68923	2.96601	2.95848	2.49961	3.12728	2.69009	2.69218	0	2.71512	3.16952	2.66725	2.56	2.6371	2.6853	2.87052	3.1061	3.15452
CALN1	1.27751	1.60654	1.34026	1.50923	1.82715	1.25709	1.69718	1.4685	1.67297	1.91744	1.50325	1.7999	1.3128	1.48073	1.65171	2.07071	0	1.81533	1.3958	1.59485	1.67491	1.20184	1.77191	1.88051	1.31765	1.69194	0	1.37217	1.13284	2.02223	2.02954	1.19523	1.76308	1.84257	1.35585	1.54162	1.52517	1.72025	0	1.67886	1.66018	1.4168	1.45775	1.465	1.3295	2.18841	2.05338	1.50645
TYW1B	0.520971	0.573731	0.631216	0.77025	0.589421	0.55068	0.554016	0.565494	0.608284	0.559715	0.433722	0.504717	0.440534	0.707802	0.65194	0.580148	0	0.661272	0.445105	0.547668	0.601254	0.606112	0.493707	0.691397	0.442987	0.430055	0	0.47409	0.622588	0.530183	0.384107	0.613645	0.710302	0.69627	0.395727	0.635322	0.633735	0.599746	0	0.458093	0.511282	0.486074	0.518843	0.401181	0.5494	0.571573	0.607802	0.860969
POM121	0.685399	0.781165	0.79163	0.780814	0.768889	0.768164	0.896363	0.888023	0.935565	0.939047	0.75469	0.706672	0.771554	0.88166	0.945688	0.934827	0	0.822008	0.880624	1.0097	0.906085	0.968058	0.747524	0.918953	0.629166	0.714655	0	0.683767	0.697901	0.712618	0.638878	0.945558	0.85833	0.808981	0.702495	0.908768	0.774838	0.854618	0	0.793884	0.790109	0.588158	0.774988	0.654437	0.729245	0.892601	0.999948	0.924777
TRIM74	0	0.00251036	0.00131155	0	0	0.00378133	0	0.0024487	0.000474347	0	0	0.00225728	0	0	0.00401894	0	0	0.00639024	0.000851132	0.00143725	0.00110118	0.00270959	0	0.0036459	0	0	0	0	0.00127866	0.000901175	0	0	0.00189388	0	0	0	0	0.0010504	0	0.00103882	0	0.00190615	0.00162426	0	0	0.00406756	0	0.00580914
NSUN5	0.197525	0.170033	0.209799	0.211696	0.221554	0.173112	0.266447	0.246831	0.264964	0.139705	0.116556	0.142104	0.163201	0.318213	0.266476	0.209144	0	0.193513	0.28401	0.220595	0.209088	0.223995	0.0656464	0.203266	0.22303	0.176586	0	0.211815	0.162738	0.158104	0.174536	0.279303	0.263659	0.160082	0.136145	0.182359	0.281231	0.226289	0	0.175589	0.145589	0.123469	0.222971	0.159516	0.270412	0.143374	0.155132	0.106319
TRIM50	0.00113426	0.00803761	0.00515351	0.0113219	0.00696091	0	0.00356974	0	0.00155068	0	0.000675757	0	0	0.00190987	0.00148574	0.00714603	0	0.000887702	0.00166694	0.00232038	0.00210097	0.00133053	0	0.00382432	0.00392456	0.000751995	0	0.0027939	0.0121756	0	0.00335134	0.00670068	0.00116971	0.00587611	0	0	0.00208785	0	0	0.00436862	0.00192009	0	0.0041725	0	0.00102384	0	0	0.0087283
FKBP6	0.00907243	0.00438386	0.0152102	0.0176642	0.0148431	0.00173532	0.00877138	0.0121987	0.011275	0.00414095	0.00182768	0	0.00239145	0.00919029	0.00438709	0.00877515	0	0.010397	0.00536015	0.00739393	0.00631214	0.0136591	0	0.0105315	0.0116006	0.00747218	0	0.00915751	0.0168943	0.00531868	0	0.0110959	0.0100105	0.00587611	0.00478628	0.00238859	0.00525428	0.00481813	0	0.0055933	0.015424	0.00644025	0.0133294	0.00270738	0.00557131	0.00425935	0	0.0276628
FZD9	0.00202503	0.00076846	0.00587572	0.00293743	0.00338779	0	0.00711088	0.00593726	0.00424133	0.00246966	0.00290119	0	0.00599509	0	0.00349196	0.00684091	0	0.00326866	0.00377281	0.000958626	0.00243114	0.00380632	0	0.00585865	0.00604881	0.00873006	0	0.00313055	0.00132861	0.0049659	0.0169588	0.00582382	0.00414004	0	0	0.0012349	0.00933503	0.00561003	0	0.00680636	0	0.00822087	0.00440215	0	0	0.00248935	0	0
BAZ1B	0.80864	0.817035	0.735863	0.571627	0.577115	0.589955	0.968778	0.799024	0.696623	0.740164	0.672846	0.761806	0.752251	0.825717	0.801902	0.664094	0	0.698187	0.709657	0.67445	0.686067	0.864342	0.64765	0.622257	0.744894	0.770263	0	0.607004	0.658909	0.552934	0.703383	0.845385	0.852709	0.924964	0.725437	0.817665	0.844816	0.782068	0	0.668572	0.735365	0.718889	0.674233	0.705136	0.726059	0.835023	0.607266	1.33759
BCL7B	0.158987	0.144456	0.219007	0.131536	0.171882	0.171334	0.371093	0.276047	0.214751	0.155914	0.126324	0.146945	0.134191	0.316095	0.177903	0.181398	0	0.169975	0.349395	0.167853	0.268072	0.2265	0.149655	0.166337	0.21541	0.153736	0	0.138232	0.18196	0.0866774	0.176355	0.347233	0.221753	0.237003	0.111376	0.171411	0.316983	0.173208	0	0.184338	0.130195	0.129446	0.186546	0.14362	0.248175	0.25701	0.156698	0.295208
TBL2	0.0816475	0.0741813	0.106511	0.0747897	0.057868	0.0468653	0.116819	0.131312	0.0942669	0.0492147	0.043133	0.0503153	0.0792846	0.145812	0.0994716	0.0974994	0	0.124349	0.113044	0.0556104	0.094271	0.104304	0.0473245	0.12141	0.0496176	0.0684881	0	0.0265455	0.0488217	0.0340002	0.0699622	0.118638	0.0711024	0.0492692	0.0371045	0.0911488	0.0824722	0.0802393	0	0.0947063	0.0885261	0.0532638	0.10808	0.0367336	0.0606893	0.0638493	0.0653946	0.156968
MLXIPL	0.566315	0.629273	0.536648	0.578124	0.612484	0.539877	0.743273	0.513439	0.735696	0.806169	0.526932	0.641754	0.740864	0.657336	0.685987	0.766626	0	0.544413	0.587094	0.710334	0.412471	0.500628	0.525999	0.708638	0.384313	0.498751	0	0.532404	0.523489	0.686127	0.89267	0.701802	0.695228	0.707323	0.388169	0.72603	0.81893	0.694733	0	0.5673	0.922406	0.591581	0.706865	0.658845	0.622021	0.525128	0.834079	0.681255
VPS37D	0.0383363	0.0227246	0.0448658	0.0259528	0.0349806	0.0261303	0.120054	0.0389009	0.0498884	0.0341587	0.0179815	0.0218553	0.028181	0.0487668	0.0316794	0.049526	0	0.0389615	0.0544945	0.0193661	0.0599707	0.0290561	0.0184822	0.0535222	0.0643872	0.0441208	0	0.0154756	0.0270935	0.0148678	0.0327657	0.0706653	0.0338801	0.0305358	0.0134865	0.0341859	0.0510777	0.0437467	0	0.0356521	0.0140765	0.0154944	0.0428513	0.0487756	0.0768672	0.0372961	0.0369096	0.151774
DNAJC30	0.0875046	0.0943187	0.145139	0.0807057	0.088175	0.0605282	0.202489	0.16847	0.142501	0.0898995	0.0834264	0.129606	0.0587178	0.235494	0.11924	0.16898	0	0.0978628	0.206942	0.11078	0.1414	0.176596	0.0754385	0.170618	0.133523	0.0989755	0	0.0643122	0.0959981	0.0615668	0.0832759	0.192889	0.1314	0.115986	0.0609011	0.106705	0.123783	0.0983925	0	0.117871	0.109729	0.0762891	0.137104	0.0830223	0.116336	0.171083	0.0746992	0.267387
BUD23	0.193134	0.204164	0.303764	0.257327	0.236829	0.218441	0.420082	0.323036	0.350937	0.242148	0.141317	0.202476	0.258691	0.383093	0.314084	0.300461	0	0.246745	0.317317	0.209409	0.29213	0.318949	0.218872	0.343907	0.222049	0.220941	0	0.144572	0.255239	0.165036	0.239478	0.363808	0.285248	0.283582	0.151167	0.210937	0.387013	0.346993	0	0.300225	0.262671	0.234219	0.29887	0.238358	0.264711	0.325742	0.298171	0.99224
STX1A	0.619943	0.743737	0.858768	1.02265	1.07758	0.794954	1.28963	0.958687	1.30997	0.789522	0.701512	0.684168	0.894379	1.36049	1.08667	1.28927	0	1.09593	1.12758	1.05298	1.12638	0.665074	0.4717	1.08091	1.05429	0.721232	0	0.608939	0.802059	0.629603	0.724536	1.2219	0.882306	0.830928	0.37181	0.963822	1.00355	0.84646	0	0.626196	1.06982	0.519775	0.804306	0.928187	1.13211	0.931477	1.21835	0.777729
ABHD11	0.100262	0.102812	0.0688671	0.105419	0.108911	0.0687665	0.0619104	0.0962455	0.128307	0.0409539	0.0933014	0.0666741	0.0639122	0.165406	0.152218	0.106661	0	0.114342	0.118419	0.134447	0.105362	0.0986247	0.00731594	0.126368	0.0807994	0.0665639	0	0.0664617	0.0731283	0.0904158	0.0773746	0.122673	0.101603	0.066905	0.0286121	0.1059	0.0848933	0.0798823	0	0.0622958	0.132298	0.0690314	0.106419	0.0537211	0.0905418	0.0623293	0.052841	0.0466444
CLDN3	0	0	0	0	0	0	0	0	0	0	0	0	0	0	0	0	0	0	0	0	0	0.000583172	0	0	0	0	0	0	0	0	0	0	0	0	0	0	0	0	0	0	0	0	0	0	0	0	0	0
CLDN4	0.0367572	0.0354209	0.0607706	0.0602386	0.04344	0.0142665	0.0325377	0.0393454	0.0582427	0.0491001	0.0256116	0.0191607	0.0277088	0.0865138	0.0617576	0.0237958	0	0.0557183	0.0437908	0.0631451	0.057346	0.0413902	0.0271951	0.04288	0.0397981	0.029878	0	0.0209221	0.0434513	0.0195202	0.0270167	0.0745233	0.0350176	0.0533912	0.0338219	0.0473561	0.0863463	0.039685	0	0.0346731	0.0343347	0.0337834	0.0427683	0.0155282	0.0396725	0.0316517	0.0301995	0.203172
METTL27	0.0198709	0.0207365	0.0347856	0.0250342	0.0167597	0.00923203	0.0107332	0.0950434	0.0451969	0.0442764	0.00993454	0.0270911	0.0228619	0.057996	0.0359987	0.0945037	0	0.0703297	0.0245933	0.0175282	0.0163525	0.0541744	0.0166932	0.0465314	0.016351	0.0384043	0	0.00164548	0.0138395	0.0105026	0.0415865	0.0292981	0.0230803	0.0799869	0.0146316	0.021504	0.0243847	0.0424968	0	0.0283405	0.0452204	0.0155239	0.0464351	0.00390877	0.0131712	0.0228542	0.0825676	0.133288
TMEM270	0	0.00211997	0.00186249	0.00879543	0.00185522	0.00350468	0	0	0.000904241	0	0	0	0	0	0.00132221	0.00982831	0	0.00522682	0.00271572	0	0	0.000589139	0	0.00288544	0	0	0	0	0.00400904	0.00190591	0	0	0.00209275	0	0	0	0.00161457	0	0	0	0.00161898	0	0.00160888	0	0.000822999	0	0	0
ELN	0.0390963	0.0335595	0.0358746	0.0494171	0.0337644	0.0191574	0.075511	0.0651376	0.0347911	0.0382829	0.0168571	0.0191533	0.0114185	0.0602269	0.0307525	0.0364814	0	0.0356529	0.0381206	0.0363171	0.0460514	0.0579229	0.00959255	0.0169009	0.0324832	0.020266	0	0.0496516	0.0585258	0.0268364	0.0386581	0.0628629	0.0884742	0.0823218	0.029532	0.0196411	0.0550776	0.151131	0	0.0203003	0.0172735	0.0463625	0.0623944	0.0457704	0.029044	0.0627727	0.0408492	0.0960031
LIMK1	0.411879	0.292588	0.436088	0.25972	0.263817	0.230936	0.273188	0.399055	0.42127	0.402179	0.288396	0.387732	0.36719	0.543238	0.462087	0.444178	0	0.339661	0.346227	0.344206	0.33763	0.445001	0.429835	0.429117	0.35657	0.340494	0	0.19774	0.314283	0.188733	0.381138	0.573168	0.443033	0.422851	0.322521	0.432358	0.40517	0.355044	0	0.362428	0.418852	0.311539	0.379597	0.224195	0.318561	0.396918	0.441888	0.246016
EIF4H	0.270426	0.252197	0.420693	0.25061	0.272802	0.316763	0.674812	0.648206	0.327105	0.349925	0.292532	0.294288	0.158929	0.548672	0.319564	0.341061	0	0.330832	0.689536	0.269029	0.420134	0.466537	0.127324	0.439142	0.353989	0.19301	0	0.264465	0.366229	0.158989	0.268263	0.587994	0.4044	0.50522	0.179252	0.27894	0.530852	0.411003	0	0.393624	0.246147	0.272138	0.373122	0.136724	0.380082	0.545556	0.226568	0.353141
LAT2	0.0582409	0.0523388	0.100588	0.0983312	0.0780036	0.0368297	0.0887032	0.074944	0.0847891	0.0543533	0.047968	0.0544538	0.0437261	0.110724	0.071752	0.0752616	0	0.0834259	0.0499644	0.0599972	0.0682573	0.0663202	0.131956	0.0966021	0.0359064	0.0373259	0	0.0407434	0.0575105	0.0678006	0.0185802	0.0817491	0.0576762	0.0347576	0.0216342	0.0812484	0.0700913	0.0689351	0	0.0496202	0.069861	0.0345636	0.0886168	0.0679691	0.0309681	0.0898829	0.0580447	0.405119
RFC2	0.0815269	0.0754246	0.0851563	0.0597698	0.0662672	0.0640008	0.0840439	0.0921859	0.0999601	0.0598383	0.069725	0.0559649	0.110302	0.167829	0.117326	0.120796	0	0.0843771	0.0994053	0.0811046	0.110101	0.0992954	0.0845789	0.101233	0.0741796	0.060396	0	0.0299637	0.0668778	0.0587507	0.0631616	0.132603	0.0875067	0.0432579	0.0580255	0.0847063	0.0895662	0.0646639	0	0.0575899	0.110319	0.0901677	0.0741831	0.0258943	0.0529932	0.10529	0.0737484	0.156757
CLIP2	1.25587	1.44888	1.29245	1.11623	1.09724	0.994782	1.12436	1.12638	1.4636	1.10548	0.909036	1.14397	1.43523	1.26582	1.72456	1.2556	0	1.25758	1.08263	1.3809	1.27896	1.33728	1.45757	1.29481	1.0641	1.28284	0	0.932692	1.07543	1.05277	1.45759	1.55134	1.25361	1.46916	1.23612	1.4289	1.39109	1.28508	0	1.2699	1.46975	1.18094	1.19009	1.00423	1.19353	1.10048	1.54969	1.06821
GTF2IRD1	0.422022	0.481264	0.472492	0.35866	0.290738	0.283333	0.630627	0.424401	0.437992	0.435564	0.224218	0.464148	0.498101	0.561988	0.622191	0.426342	0	0.53821	0.255469	0.39654	0.421843	0.508767	0.638779	0.421013	0.286209	0.266244	0	0.258594	0.366889	0.359501	0.478381	0.422927	0.488237	0.433389	0.339727	0.454204	0.350396	0.555317	0	0.397075	0.47849	0.44984	0.438968	0.389165	0.376654	0.775691	0.472701	1.95302
GTF2I	1.92007	1.83705	2.0535	1.84824	1.83588	1.92989	2.16701	2.14324	2.02682	1.83087	1.82768	1.84892	1.94895	2.25227	1.96721	1.98645	0	1.91896	2.04074	1.9186	2.03616	2.16087	1.54446	1.97431	1.90276	1.84711	0	1.77337	1.97007	1.75119	2.03263	2.29028	2.00971	2.04288	1.7107	1.96142	2.11241	2.04463	0	1.99912	1.87832	1.90623	2.04728	1.75907	1.94175	2.10801	1.88153	1.89855
NCF1	0.00220791	0.00336234	0.00558013	0.000639238	0.00208419	0	0.0120001	0.00554276	0.00570455	0	0.000711281	0	0.00390715	0.00680985	0.00150859	0.0112336	0	0.00714232	0.00420806	0.00164577	0.00128207	0.00669004	0.00825104	0.00321563	0.00324084	0.000477125	0	0	0.0102194	0.00472031	0.00437554	0.0156538	0.00410999	0	0	0.00373063	0.00582161	0.00178455	0	0.00462386	0	0.00142347	0.0143469	0.0067786	0.00106303	0.00290688	0.00692476	0.328104
GTF2IRD2	0.0668108	0.0899642	0.0844045	0.0862969	0.0724849	0.0475339	0.0603385	0.109223	0.105047	0.0857927	0.048647	0.124783	0.116346	0.215825	0.140486	0.148937	0	0.0764989	0.0744977	0.100512	0.110335	0.103648	0.0648465	0.173122	0.0562032	0.0778081	0	0.0515389	0.066944	0.0678131	0.0698808	0.107906	0.0781271	0.0776459	0.0518113	0.120379	0.0546841	0.0881716	0	0.0594103	0.116855	0.0836483	0.0963736	0.0386895	0.037793	0.144432	0.130499	0.369032
CASTOR2	0.592368	0.72048	0.726852	0.496557	0.531181	0.450254	0.634248	0.691045	0.811858	0.764016	0.352502	0.648224	0.760224	0.742921	0.941506	0.700326	0	0.576252	0.555513	0.653556	0.692341	0.848905	1.0154	0.826815	0.334473	0.466137	0	0.304913	0.314319	0.500063	0.887244	0.767989	0.742554	0.825724	0.554082	0.930029	0.852186	0.838042	0	0.694098	0.861335	0.560183	0.596989	0.474392	0.665915	0.855951	0.877387	0.8641
RCC1L	0.319782	0.244812	0.278973	0.2048	0.208162	0.176951	0.175907	0.30848	0.300735	0.228562	0.180605	0.21798	0.261191	0.503495	0.362362	0.328047	0	0.317372	0.271813	0.30199	0.284442	0.459953	0.161103	0.371583	0.169728	0.208434	0	0.139488	0.333958	0.208037	0.234521	0.384018	0.3159	0.229534	0.261753	0.322941	0.243498	0.220307	0	0.242406	0.187375	0.204827	0.307939	0.212045	0.198408	0.334133	0.326613	0.181232
GTF2IRD2B	0.166361	0.142531	0.120444	0.114984	0.117198	0.0452328	0.131711	0.109565	0.14927	0.128747	0.0848548	0.127881	0.0936711	0.205148	0.188927	0.148208	0	0.178224	0.107231	0.120743	0.11958	0.118576	0.0964337	0.195166	0.068401	0.0676918	0	0.0456304	0.109023	0.0523584	0.108578	0.11677	0.064059	0.102456	0.0745808	0.17566	0.0795386	0.10934	0	0.0895285	0.163528	0.0785814	0.116755	0.068247	0.0498083	0.151416	0.206358	0.373601
TRIM73	0.0581415	0.0553099	0.150941	0.186359	0.0534249	0.0534307	0.1045	0.165414	0.193851	0.0679715	0.0363085	0.0633314	0.0353342	0.308445	0.17383	0.226064	0	0.166914	0.149627	0.0820099	0.111178	0.290643	0.0336499	0.289348	0.0305464	0.0280101	0	0.0346207	0.186088	0.0595603	0.0551086	0.257767	0.14275	0.173192	0.0398676	0.141362	0.134964	0.106054	0	0.0893512	0.103242	0.0942949	0.27865	0.029532	0.0649444	0.220508	0.2284	0.169407
POM121C	0.753692	0.799502	0.788378	0.753248	0.777461	0.776101	0.744784	0.885266	0.923159	0.788675	0.774457	0.846552	0.824302	1.02595	0.954218	0.887989	0	0.894172	0.830987	0.957201	0.915086	0.932802	0.710942	0.895533	0.670818	0.690126	0	0.724008	0.769168	0.727022	0.811409	1.06825	0.902489	0.890133	0.678964	0.929769	0.844146	0.784535	0	0.7521	0.760759	0.651566	0.919817	0.612231	0.732821	0.939913	0.932828	0.88739
SPDYE5	0.136123	0.139355	0.41398	0.426456	0.274691	0.103991	0.0770394	0.214728	0.253014	0.147117	0.0840171	0.106678	0.0279782	0.618661	0.159819	0.503428	0	0.389908	0.354198	0.17996	0.34393	0.35175	0	0.508314	0.0710778	0.0425572	0	0.0760652	0.498777	0.121178	0.0528933	0.447541	0.143099	0.20521	0.0409786	0.113709	0.210489	0.154167	0	0.138242	0.106262	0.135756	0.630629	0.047151	0.105854	0.366169	0.356152	0.0575427
HIP1	0.114864	0.142964	0.224496	0.268829	0.249179	0.143152	0.142882	0.1548	0.289979	0.15648	0.132791	0.118764	0.198137	0.223239	0.341667	0.377771	0	0.341187	0.122193	0.287569	0.203647	0.145712	0.232235	0.347745	0.163666	0.19767	0	0.0973943	0.179291	0.144381	0.107577	0.158196	0.122171	0.168373	0.0460405	0.21997	0.130131	0.0879552	0	0.141784	0.26791	0.0768966	0.138052	0.0979354	0.10851	0.217271	0.674372	0.310083
CCL26	0.00334233	0.00420389	0.00711166	0.00839109	0.00701157	0	0	0.00159505	0.00322347	0.00599802	0.00131022	0.00404239	0.0100699	0.00384036	0.00261098	0.0024114	0	0.0056891	0.00367526	0.00259099	0.00488376	0.00440414	0	0.00493269	0.000818854	0.0011276	0	0	0.00481208	0.00767491	0	0.00472927	0.00165536	0	0.00182927	0.00479368	0.00399565	0.00372003	0	0.00506743	0.00591565	0.00206651	0.00358953	0	0.00472865	0.00927522	0	0.00682655
CCL24	0.00103944	0.0022479	0.00451831	0.00695741	0.00624882	0	0	0	0.00103224	0	0.00147888	0	0	0	0.001311	0	0	0.00218679	0.000973779	0	0	0.00168762	0	0	0.00190521	0.00151009	0	0.00683517	0.00442867	0.00159337	0	0	0	0	0	0.00110881	0.00221289	0	0	0	0	0	0.00298516	0	0	0.00345788	0	0.00322317
RHBDD2	0.598092	0.549829	0.714786	0.399698	0.352109	0.587276	1.21865	0.767191	0.537729	0.539061	0.365907	0.43048	0.47159	0.563152	0.491092	0.514587	0	0.421635	0.964388	0.512059	0.690928	0.542096	0.367203	0.519913	1.03924	0.671486	0	0.604306	0.52456	0.26317	0.599834	0.568049	0.581996	0.500683	0.278261	0.371723	0.803468	0.615641	0	0.618886	0.362627	0.56892	0.532763	0.803334	1.04032	0.5961	0.402671	0.703761
POR	0.304557	0.262653	0.352809	0.267196	0.249295	0.228788	0.579832	0.359928	0.361924	0.284727	0.218885	0.226511	0.259948	0.368066	0.341723	0.365968	0	0.292212	0.345908	0.303642	0.254261	0.363284	0.180188	0.36093	0.27599	0.217926	0	0.247209	0.275684	0.22304	0.323447	0.477542	0.34229	0.296723	0.202598	0.26827	0.350485	0.338423	0	0.336439	0.302936	0.249917	0.377834	0.28832	0.290069	0.403233	0.440121	0.930093
TMEM120A	0.0894512	0.0941702	0.107206	0.0889369	0.0907573	0.0801302	0.140559	0.159154	0.127991	0.0991945	0.0430305	0.0622649	0.0472217	0.12344	0.140031	0.106447	0	0.0798906	0.146463	0.0939264	0.0951685	0.0874914	0.0295597	0.153872	0.12576	0.0879749	0	0.0640812	0.0937517	0.0838254	0.123743	0.120007	0.116085	0.0945274	0.0310689	0.0781315	0.105159	0.106581	0	0.0840548	0.101414	0.0765601	0.127343	0.114745	0.124288	0.0583266	0.107101	0.172751
STYXL1	0.362223	0.474191	0.429095	0.403865	0.453597	0.408591	0.435652	0.456475	0.512183	0.555165	0.244495	0.393594	0.326033	0.367279	0.583125	0.357451	0	0.402966	0.42887	0.508517	0.475587	0.397139	0.378628	0.370501	0.421374	0.390597	0	0.376282	0.452903	0.520787	0.454195	0.34137	0.431755	0.682286	0.335178	0.427494	0.417843	0.470038	0	0.381754	0.531748	0.24734	0.290551	0.540659	0.454828	0.358658	0.468987	0.782312
MDH2	0.160304	0.160442	0.274707	0.167546	0.155879	0.199448	0.521569	0.393093	0.270018	0.19346	0.137713	0.155269	0.151261	0.350637	0.222924	0.306199	0	0.174398	0.514807	0.140474	0.241348	0.335226	0.223003	0.265309	0.382884	0.194759	0	0.177319	0.309465	0.10229	0.253006	0.409881	0.256124	0.239013	0.131238	0.187845	0.308509	0.205042	0	0.221801	0.154123	0.256225	0.237054	0.270707	0.404208	0.312415	0.228043	0.196119
SRRM3	1.72162	1.85576	1.77333	1.45477	1.47842	1.31951	1.79586	1.77088	1.84064	1.67597	1.5805	1.69284	1.92096	1.87062	2.08816	1.72626	0	1.76939	1.45712	1.7658	1.61818	1.95962	2.02096	1.78421	1.444	1.53808	0	1.3493	1.38751	1.5646	1.97453	1.86247	1.90737	1.8183	1.59948	1.83499	1.71793	1.87784	0	1.7264	2.08515	1.79341	1.76419	1.70137	1.53433	1.73003	1.91478	2.64593
HSPB1	0.10379	0.0788735	0.157015	0.0898121	0.0810172	0.138769	1.59789	0.232076	0.103075	0.0673858	0.0316044	0.0482308	0.0867382	0.090401	0.0441111	0.0294488	0	0.0464564	0.181048	0.0335364	0.0690496	0.0830961	0.089155	0.0816711	0.660244	0.0711977	0	0.274099	0.202607	0.107533	0.277827	0.142887	0.173051	0.150592	0.0562275	0.033904	0.378839	0.238407	0	0.122325	0.0334264	0.204029	0.0891545	0.60853	0.498517	0.156867	0.0387509	1.3447
YWHAG	1.28962	1.24396	1.37757	1.07812	1.15403	1.63263	2.17792	1.61233	1.14755	1.33545	1.23885	1.2734	0.852352	0.911095	1.11518	0.902954	0	0.806113	1.78224	1.02332	1.3737	1.28889	0.949046	1.13266	1.83878	1.47611	0	1.46762	1.40661	0.859082	1.22723	1.32093	1.41884	1.46434	0.873703	1.2127	1.44449	1.22652	0	1.23039	0.907935	0.976859	0.93464	1.54288	2.00638	1.33496	0.773865	1.81979
SSC4D	0.0196664	0.0210419	0.0501217	0.0426274	0.0265026	0.0140197	0.0227524	0.0276072	0.030004	0.0195617	0.00399482	0.0134239	0.00758778	0.0323073	0.0155691	0.0397857	0	0.0391542	0.0311943	0.0235294	0.0405279	0.0333548	0.0104947	0.0625267	0.00954751	0.00945412	0	0.0138644	0.0353039	0.0145848	0.00814312	0.0565722	0.0246156	0.0147005	0.00521941	0.0213083	0.0190868	0.0124673	0	0.0142005	0.0228453	0.011881	0.049649	0.00708637	0.0105545	0.0232929	0.0320571	0.129308
ZP3	0.0890282	0.0690973	0.0965989	0.109838	0.0981282	0.052903	0.0562752	0.103225	0.0710462	0.0389995	0.0358748	0.103899	0.0708278	0.0941877	0.0972997	0.0951662	0	0.104565	0.0694403	0.0636071	0.110898	0.14938	0.0590476	0.170724	0.0352398	0.0730629	0	0.0302988	0.0824697	0.0596768	0.0562006	0.0965832	0.0808009	0.0345031	0.0601407	0.0846469	0.0363192	0.0594917	0	0.0574982	0.0881197	0.0737605	0.112173	0.0361893	0.0431333	0.0971591	0.0670099	0.167947
DTX2	0.122234	0.131065	0.142984	0.128105	0.135668	0.101542	0.159139	0.147443	0.183633	0.118159	0.0893897	0.074425	0.0959671	0.160988	0.208589	0.144579	0	0.136606	0.111206	0.178022	0.122097	0.14894	0.0984263	0.203269	0.113279	0.0910454	0	0.128209	0.0649808	0.11649	0.179999	0.125569	0.140859	0.14729	0.0647015	0.156799	0.154271	0.166867	0	0.13312	0.185179	0.0663086	0.142564	0.0871417	0.126524	0.0915103	0.193698	0.283452
UPK3B	0.00389975	0.00292322	0.00465979	0.00123406	0.00435385	0	0.00385806	0.0045548	0.00322644	0.0119386	0.00140929	0.0075978	0	0	0.00722978	0.00210691	0	0.00240176	0.00364639	0.00170578	0.00341934	0.00645315	0.010086	0.00747216	0.00153686	0	0	0.00493752	0	0.00169688	0.00234679	0.00163667	0.00389888	0	0.00744649	0.00376307	0.00319322	0.00845768	0	0.00922993	0.00945074	0.00241349	0.00340101	0	0.00489705	0.00326578	0	0.0361082
SPDYE16	0.0414166	0.0414887	0.125224	0.136055	0.126828	0.0592564	0.0352619	0.0841296	0.0903573	0.0402897	0.0328229	0.0692632	0.00716439	0.117147	0.0502189	0.191764	0	0.206228	0.104693	0.0595446	0.0635297	0.139291	0.0289767	0.166506	0.0313292	0.0314857	0	0.0426339	0.148281	0.0530661	0.0191025	0.109751	0.0535594	0.0749681	0.0161116	0.0350562	0.0490264	0.0576542	0	0.0720146	0.0529784	0.0572004	0.120106	0.0160174	0.0264497	0.13631	0.0937914	0.0304719
POMZP3	0.153748	0.156436	0.219751	0.267805	0.15561	0.103997	0.148633	0.131371	0.262189	0.205643	0.0790461	0.105799	0.111398	0.428847	0.197076	0.315124	0	0.210077	0.197076	0.191241	0.165713	0.189229	0.0890055	0.18985	0.102186	0.112138	0	0.125405	0.166683	0.170675	0.11635	0.264985	0.182408	0.167593	0.0529945	0.150267	0.199289	0.112119	0	0.15052	0.158978	0.0573664	0.290471	0.119529	0.0979319	0.232227	0.213503	0.0747225
CCDC146	0.839096	0.812441	0.809833	0.753387	0.834811	0.618035	0.59745	0.840238	0.808533	0.842235	0.79227	0.781235	0.609617	0.612625	0.869754	0.733752	0	0.707014	0.602432	0.703948	0.83843	0.969921	0.641154	0.826052	0.942234	0.937163	0	0.733789	1.06643	0.759198	0.630336	0.615039	0.706635	0.914258	1.00082	0.797954	0.703449	0.881492	0	0.925788	0.728312	0.991683	0.634792	0.653015	0.93718	0.823671	1.03885	1.28427
FGL2	0.00438163	0	0.00568433	0.00912188	0.00615352	0	0.00213253	0.00247966	0.00899087	0	0	0	0	0.00744518	0.00135948	0.00549331	0	0.00558908	0.000641729	0	0.00380536	0.00628089	0	0.00932505	0.00202577	0	0	0.00337046	0.0170579	0.00413757	0	0.0113306	0.00206406	0	0	0.00319343	0.000615786	0.0019076	0	0.00325089	0	0.00142347	0.00855334	0	0.000934286	0.00766844	0	0
GSAP	0.293691	0.380593	0.412028	0.295092	0.278475	0.322445	0.14842	0.349178	0.274037	0.300467	0.266157	0.188678	0.216768	0.386904	0.241295	0.331351	0	0.281796	0.417385	0.296341	0.377841	0.453002	0.111131	0.364694	0.230402	0.240728	0	0.367714	0.294911	0.272496	0.120765	0.412033	0.2973	0.424881	0.276125	0.307293	0.278346	0.247259	0	0.339676	0.224378	0.402918	0.298349	0.176993	0.285586	0.280018	0.278269	0.159813
PTPN12	1.1893	0.920728	1.25243	0.948159	0.901721	1.10003	1.00074	1.06877	1.07003	0.984425	0.905947	1.01662	0.842551	1.06144	1.02848	1.0685	0	1.13793	1.02464	0.915867	1.01172	1.14845	0.681503	0.920922	1.08391	1.05759	0	0.889315	1.02372	0.84395	0.961941	1.17388	1.12004	1.14959	0.908788	1.14905	1.0623	1.00994	0	1.19397	0.87021	1.05542	1.0865	0.749293	0.987631	0.969365	0.950589	0.829852
RSBN1L	0.795078	0.714899	0.897475	0.833987	0.753939	0.737223	1.04319	0.963086	0.866506	0.740908	0.722906	0.73442	0.615552	1.06092	0.845471	1.00452	0	0.9621	0.964085	0.7301	0.853732	1.02769	0.646047	1.02424	0.670998	0.601047	0	0.573974	0.941578	0.662412	0.734355	1.0938	0.821778	0.875574	0.582921	0.854492	0.94479	0.911002	0	0.76175	0.709164	0.731674	1.05624	0.695238	0.816726	1.00587	0.726382	1.13805
TMEM60	0.057013	0.0384097	0.0957398	0.0750465	0.0701958	0.0875289	0.157856	0.135201	0.0740852	0.0758691	0.0440105	0.0354255	0.0369716	0.121603	0.0370406	0.0727394	0	0.0617505	0.155114	0.0350146	0.062446	0.0727156	0.0230968	0.0860615	0.0595926	0.0473041	0	0.034569	0.0993217	0.0344672	0.0633913	0.133937	0.0568444	0.0756897	0.0288608	0.0514947	0.132243	0.0801421	0	0.0805646	0.0362543	0.0496353	0.10165	0.024868	0.0699155	0.0675431	0.0521601	0.0239857
PHTF2	1.5285	1.25233	1.39155	1.24159	1.31742	1.25768	0.974895	1.38938	1.3164	1.15652	1.27068	1.2243	1.06958	1.55361	1.35358	1.41006	0	1.47181	1.30144	1.30435	1.34361	1.70521	0.800202	1.31725	1.26942	1.24852	0	1.23954	1.5015	1.23249	1.18324	1.80093	1.31081	1.11649	1.37481	1.17866	1.32603	1.2312	0	1.41441	1.07576	1.33489	1.70894	0.838039	1.22044	1.50928	1.16907	0.905919
MAGI2	4.1446	4.06419	3.92263	3.96289	3.90384	4.00209	4.21521	4.0006	3.82201	4.11307	3.9006	4.03031	4.01263	3.84609	3.67777	3.76974	0	3.76009	3.94563	3.93942	3.78146	3.87144	4.24299	3.59989	4.09528	4.04734	0	4.34112	4.01182	4.06943	4.26208	3.69542	3.99611	3.95139	4.21737	3.90326	4.08216	4.1183	0	4.06648	3.85976	4.01127	3.91106	4.25331	3.96198	3.86211	3.77758	3.95239
GNAI1	0.912141	0.86579	0.930483	1.0202	1.02216	1.13537	0.908431	0.989214	0.93037	0.921767	0.794047	0.676317	0.605733	0.793605	0.714241	0.842548	0	0.770517	0.95859	0.887686	0.958369	0.957168	0.571475	0.972087	0.940047	0.836236	0	0.981967	0.868678	0.890755	0.765433	0.906882	0.821747	0.958712	0.690215	0.917424	0.949673	0.88707	0	0.807078	0.666701	0.702331	0.824232	0.725945	1.14731	0.867112	0.868717	0.774608
CD36	0.0915943	0.107472	0.108449	0.0750301	0.0839802	0.0858335	0.0728793	0.0890668	0.0661616	0.0371758	0.0878695	0.0550198	0.041221	0.103812	0.0774729	0.0898777	0	0.0916135	0.0447042	0.0793106	0.0682884	0.0992991	0.0434679	0.149353	0.0706584	0.0903653	0	0.0375652	0.100513	0.0546293	0.0269917	0.0672579	0.0643137	0.0384175	0.0836943	0.109041	0.0541332	0.0886017	0	0.0438465	0.0715343	0.0681909	0.103513	0.0389136	0.0753349	0.0702134	0.0564815	0.070567
GNAT3	0.00558713	0	0.00600491	0.0114713	0.00369272	0.00153283	0	0.00223118	0.00422869	0	0.000660505	0	0	0.00347653	0.00190558	0.010017	0	0.00340051	0.00488131	0.00265708	0.00562813	0.00533745	0.00514913	0.0102649	0.00448695	0.00217504	0	0	0.0081719	0.00154887	0.00301418	0.00419947	0.000809488	0.0083581	0.00180127	0.000792259	0.00350672	0.00468291	0	0.00126359	0.00231751	0	0.000908988	0	0	0.00501748	0	0
SEMA3C	0.0437609	0.0957818	0.114129	0.169313	0.105871	0.0891927	0.082576	0.0698114	0.108442	0.133544	0.0752401	0.119759	0.0677368	0.0866743	0.0556644	0.0991998	0	0.0629433	0.117805	0.0866428	0.0613924	0.106326	0.103898	0.127606	0.113282	0.0831285	0	0.256371	0.140154	0.179464	0.0843236	0.0758975	0.0795147	0.0359171	0.0986681	0.0440473	0.104837	0.140282	0	0.0795565	0.0611317	0.0673147	0.107891	0.0536787	0.145224	0.040047	0.042227	0.0908128
HGF	0.013732	0.0088918	0.0123476	0.0202093	0.0189583	0.00339465	0.0128597	0.00145945	0.00543257	0.00199187	0.00724837	0.00863823	0.0120078	0.0149964	0.00336427	0.00679422	0	0.00957113	0.0039005	0.00147459	0.00257102	0.00920065	0	0.0122183	0.0042942	0.00590491	0	0.0234698	0.0181888	0.00423675	0.0065803	0.00831804	0.00601386	0	0.00858426	0.00388354	0.00547681	0.00257313	0	0.0102814	0.00452977	0.00903783	0.00588351	0	0.003485	0.00381891	0	0.0196326
CACNA2D1	3.04598	2.66715	2.78985	2.82786	2.68164	2.70629	2.67638	2.80311	2.60335	2.79972	2.93277	2.72071	2.83791	2.65307	2.715	2.82383	0	2.86392	2.85141	2.79574	2.73689	2.91472	2.65533	2.61354	2.98224	2.95479	0	2.85937	3.00056	2.82986	2.7189	2.72145	2.75482	2.67011	2.87242	2.52663	2.82796	2.75207	0	2.72333	2.4115	2.84838	2.67791	2.83652	2.96021	2.71572	2.48428	2.42559
PCLO	2.69124	2.57507	2.58633	2.50106	2.50011	2.61813	2.52002	2.61978	2.49926	2.615	2.68193	2.62057	2.65022	2.5077	2.48265	2.54152	0	2.67885	2.52906	2.40152	2.55056	2.57992	2.68196	2.49711	2.7582	2.71356	0	2.49888	2.5194	2.33291	2.65395	2.59424	2.49805	2.65169	2.60735	2.56621	2.62287	2.65934	0	2.69473	2.49016	2.53793	2.37466	2.63644	2.57616	2.50054	2.4711	2.58639
SEMA3E	0.0613093	0.0584496	0.0703137	0.0625299	0.0563023	0.049484	0.0567658	0.0528703	0.0547977	0.043708	0.0373722	0.0469071	0.0605926	0.0497412	0.0382934	0.0459317	0	0.0370387	0.0378423	0.0297024	0.0401225	0.0529716	0.0554302	0.047284	0.0388512	0.0356821	0	0.0499907	0.0525218	0.0498466	0.0821386	0.0670201	0.0624782	0.0422173	0.0498677	0.0287896	0.0378967	0.0583774	0	0.0454705	0.048031	0.050637	0.0368047	0.0586089	0.0313631	0.0433657	0.0679898	0.0792596
SEMA3A	2.58778	1.5516	1.91786	1.70382	1.1907	1.39621	1.2118	1.9114	1.09513	1.46023	1.83192	1.66466	1.59407	1.83315	1.41324	1.17172	0	0.99187	1.8535	1.2547	1.21538	2.25979	1.46517	1.41799	1.80617	1.90647	0	1.87733	2.32154	1.91155	2.06247	1.74333	2.14027	1.23331	2.31223	1.23895	2.20627	1.87559	0	1.90089	1.12204	2.58162	2.52581	1.75581	1.61223	1.09124	0.853678	0.76034
SEMA3D	0.102979	0.0917804	0.0729883	0.0618729	0.0503053	0.20019	0.226917	0.0645508	0.0971293	0.185729	0.0811241	0.0634948	0.0780294	0.130703	0.0369257	0.212107	0	0.186622	0.088098	0.0617602	0.0562925	0.152408	0.0417026	0.105676	0.0566378	0.0680153	0	0.141397	0.0863162	0.103212	0.117958	0.149669	0.0889582	0.183234	0.0440048	0.0577573	0.151857	0.0994093	0	0.151898	0.0621074	0.108386	0.0708415	0.112776	0.0827942	0.28772	0.113904	0.251501
GRM3	1.6062	1.43379	1.5656	1.7221	1.64415	1.8803	1.41124	1.37517	1.64598	1.87509	1.7944	1.54879	1.4962	1.27955	1.68095	1.54488	0	1.56828	1.63082	1.77884	1.49869	1.46311	1.77224	1.63917	1.97236	1.98851	0	1.59534	1.21022	1.4614	1.24835	1.41683	1.53201	1.3613	1.6378	1.60715	1.64049	1.70687	0	1.68902	1.53986	1.2873	1.3119	1.76436	1.92182	1.40157	1.7497	1.37956
KIAA1324L	0.691125	0.618701	0.710878	0.569062	0.560352	0.613916	0.589363	0.683802	0.565032	0.632851	0.495679	0.537491	0.475997	0.548061	0.527866	0.498157	0	0.507596	0.713797	0.57779	0.540588	0.806109	0.374639	0.563362	0.647508	0.600324	0	0.731509	0.595633	0.620744	0.594307	0.640931	0.610819	0.717367	0.538574	0.660193	0.650524	0.651533	0	0.972989	0.515981	0.592601	0.613934	0.43815	0.660191	0.785223	0.42179	0.489619
DMTF1	0.982812	0.872342	0.999111	0.919216	0.93418	0.982845	1.07189	1.01474	0.921709	1.11915	0.959808	0.822124	0.812815	0.851101	0.787103	0.858894	0	0.801848	0.939253	0.768714	0.890068	1.04822	0.538846	0.857505	1.05358	0.885973	0	0.918553	0.951685	0.759528	0.896964	1.03659	0.931304	0.992814	0.840014	0.86823	1.04356	1.02372	0	0.92297	0.660898	0.73327	0.872653	0.983569	1.01169	0.924173	0.783592	0.506729
TMEM243	0.386339	0.216868	0.436724	0.255846	0.251055	0.271241	0.430396	0.508735	0.335301	0.251591	0.240612	0.267518	0.150193	0.530247	0.264952	0.331962	0	0.32885	0.483339	0.275672	0.299419	0.520701	0.169021	0.395089	0.269519	0.210779	0	0.250733	0.291945	0.217715	0.352796	0.641678	0.314471	0.299319	0.249997	0.263365	0.516182	0.348862	0	0.523965	0.237611	0.272754	0.514508	0.178953	0.247705	0.340284	0.190579	0.268587
CROT	0.341716	0.255518	0.490709	0.310271	0.307589	0.324188	0.218746	0.397335	0.324438	0.374182	0.391454	0.328509	0.2769	0.442612	0.321327	0.314954	0	0.343275	0.432128	0.29059	0.300676	0.465426	0.204816	0.290315	0.372501	0.424116	0	0.290914	0.358926	0.261212	0.316111	0.390263	0.385151	0.465221	0.355883	0.338815	0.411891	0.384167	0	0.528636	0.337753	0.32012	0.345691	0.192631	0.330967	0.28821	0.453499	0.189298
ABCB4	0.00420736	0.0096606	0.0108586	0.00923353	0.0118596	0.00266797	0.00841823	0.00571797	0.00935204	0	0.00121514	0	0	0.0103747	0.00131552	0.00244657	0	0.00605842	0.00359528	0.00580503	0.00181961	0.0119447	0	0.00874071	0.00207392	0.00552027	0	0.00406073	0.0208511	0.00132034	0.00524795	0.0202763	0.00427531	0.0264567	0	0.00149105	0.00134572	0.00390431	0	0.00661465	0.00162111	0.00265624	0.0154395	0.00281149	0.00612413	0.0046718	0	1.00342
ABCB1	0.104868	0.0745026	0.247269	0.401442	0.245827	0.159645	0.284215	0.187301	0.200438	0.10124	0.0436635	0.0724627	0.023127	0.330991	0.0656203	0.26394	0	0.218912	0.239471	0.0802744	0.150638	0.28687	0.0480652	0.354868	0.137701	0.0812246	0	0.138257	0.372455	0.155023	0.0683002	0.315139	0.110457	0.1393	0.0217207	0.10779	0.149013	0.134665	0	0.0887923	0.0445782	0.0481783	0.265488	0.017933	0.0767445	0.333171	0.0940725	1.79671
RUNDC3B	1.70997	1.53063	1.5868	1.29891	1.29305	1.51991	1.48061	1.58206	1.48435	1.61903	1.57106	1.55329	1.48968	1.46321	1.53809	1.4647	0	1.60874	1.50336	1.37326	1.44642	1.79874	1.30292	1.54685	1.67798	1.49893	0	1.60897	1.43032	1.31441	1.52351	1.64595	1.60867	1.64125	1.49189	1.51645	1.65023	1.64769	0	1.63612	1.42797	1.50488	1.46093	1.33114	1.61244	1.84679	1.48698	1.42707
SLC25A40	0.484453	0.391849	0.461305	0.420854	0.40428	0.474681	0.388126	0.534052	0.408554	0.446782	0.431193	0.406586	0.332726	0.503066	0.323509	0.433064	0	0.362282	0.469323	0.334893	0.375947	0.570838	0.199813	0.433135	0.464044	0.3423	0	0.47265	0.488929	0.332176	0.36416	0.53882	0.41223	0.554968	0.47402	0.421452	0.508459	0.461048	0	0.467194	0.277321	0.418361	0.45021	0.438415	0.495282	0.424105	0.361796	0.275475
DBF4	0.217043	0.219142	0.247893	0.198242	0.223296	0.229637	0.262057	0.228954	0.187403	0.22619	0.234846	0.162287	0.196787	0.295067	0.20134	0.219257	0	0.158622	0.227262	0.184677	0.215081	0.281511	0.163586	0.207897	0.222418	0.219705	0	0.17058	0.334555	0.128028	0.178292	0.260092	0.202162	0.277323	0.169827	0.203357	0.272373	0.232248	0	0.251795	0.122476	0.207907	0.222003	0.155921	0.198065	0.209354	0.180375	0.160389
ADAM22	2.17192	1.97005	2.05476	1.96643	2.04967	2.11355	1.92932	2.042	1.90744	2.04034	2.02504	1.97918	1.88573	2.09444	2.13032	2.14049	0	2.31464	2.07579	2.19094	2.156	2.24379	1.51469	2.02302	2.09353	2.09142	0	2.07086	2.23658	1.9147	1.80401	2.2494	2.05397	2.04505	2.09692	2.01008	2.18686	1.8596	0	2.0554	1.75453	2.10141	2.18264	1.82884	2.11171	2.12643	1.96895	1.80895
SRI	0.30429	0.245237	0.510577	0.278422	0.246616	0.341994	0.539178	0.591182	0.335589	0.308155	0.307723	0.262749	0.226655	0.493451	0.203928	0.392375	0	0.26124	0.672682	0.21027	0.356364	0.482561	0.212027	0.426381	0.390739	0.265815	0	0.345992	0.4422	0.189999	0.313043	0.640863	0.332655	0.291367	0.20003	0.243481	0.622207	0.478157	0	0.466459	0.153861	0.290571	0.424584	0.239058	0.406211	0.498181	0.22629	0.138326
STEAP4	0	0.00458952	0.0106851	0.0230067	0.0166341	0.00693424	0.0083227	0.00824833	0.0114679	0.0033996	0.00193094	0.00293662	0.00464597	0.0315555	0.00212473	0.0186421	0	0.0244841	0.0103208	0.00505106	0.0135719	0.00575191	0	0.0187905	0.00182161	0.00365376	0	0.00440862	0.0182048	0.0016319	0.00530233	0.0206557	0.00189891	0	0	0.00218889	0.00949867	0.0042266	0	0.00218583	0	0.00389328	0.0140277	0	0.00170253	0.0404983	0.023835	0.00907185
ZNF804B	3.09879	3.08135	2.84127	3.21063	3.01814	3.12352	2.71997	2.90189	2.9374	3.12864	3.14513	3.16451	3.07435	3.07938	2.93114	2.75796	0	2.79921	3.07928	3.0264	2.88287	2.76468	3.15817	2.77162	3.04389	3.30316	0	2.71965	2.7757	2.64885	2.63297	2.47497	2.71825	2.60098	3.15202	2.9765	2.77241	2.94837	0	3.04696	3.09711	2.74322	2.26601	3.1681	2.82023	2.11369	2.91362	2.20826
STEAP1	0.0859448	0.0465568	0.111476	0.105998	0.088313	0.0698869	0.1399	0.183158	0.084028	0.0797184	0.058379	0.0610942	0.0392878	0.11348	0.0954763	0.0806192	0	0.0714186	0.126337	0.0571122	0.0943921	0.141674	0.00688754	0.103956	0.111208	0.0486012	0	0.126189	0.0890217	0.0579333	0.051951	0.125882	0.0717395	0.0796592	0.0285307	0.0803854	0.1614	0.123378	0	0.0923062	0.0773881	0.04366	0.0888921	0.0776421	0.189109	0.105094	0.0712648	0.171981
STEAP2	1.13745	0.865408	1.03535	0.786581	0.788036	1.07186	1.12514	0.948739	0.675725	0.722496	0.840898	0.711626	0.537316	1.07643	0.616786	0.878726	0	0.870274	1.08742	0.702445	0.854223	0.97784	0.306641	0.76291	0.942968	0.778515	0	0.959353	1.05084	0.733319	0.763202	1.12306	0.778832	0.81804	0.577445	0.747145	1.08139	0.884188	0	0.839833	0.575104	0.70106	1.15987	0.731644	1.02974	0.930744	0.495341	1.14091
CFAP69	0.837513	0.566047	0.682198	0.441969	0.57326	0.574698	0.489761	0.675631	0.529558	0.696289	0.578136	0.590648	0.448376	0.751603	0.645572	0.520131	0	0.566726	0.54771	0.529003	0.647814	0.940099	0.419357	0.59104	0.576671	0.595327	0	0.606795	0.72759	0.447146	0.490791	0.77328	0.618094	0.616501	0.632916	0.574075	0.624889	0.558737	0	0.637301	0.414886	0.589195	0.73814	0.561836	0.705577	0.571926	0.366475	0.819235
FAM237B	0.00167267	0.00146289	0.00138288	0.00472496	0.00192813	0	0	0	0	0.00183049	0	0	0	0	0	0	0	0	0	0	0.0067529	0.00293566	0	0.00178241	0	0	0	0	0.000702489	0	0	0.00300359	0.00139668	0	0	0.00306226	0.000700534	0.00089093	0	0.00101306	0	0	0.00446716	0	0	0.00627336	0	0.00466098
GTPBP10	0.388648	0.294647	0.379295	0.291484	0.266065	0.254929	0.219759	0.293856	0.342218	0.256486	0.262212	0.258152	0.154791	0.485367	0.263838	0.356276	0	0.404153	0.296296	0.264768	0.299732	0.42991	0.167894	0.355638	0.201046	0.256848	0	0.244381	0.352899	0.252912	0.263398	0.438769	0.297367	0.316088	0.255146	0.337195	0.334038	0.298185	0	0.287069	0.221134	0.233609	0.404351	0.144914	0.196877	0.341113	0.20633	0.19031
CLDN12	0.624447	0.580151	0.650083	0.611645	0.624225	0.610374	0.821071	0.667899	0.686574	0.656081	0.597429	0.532376	0.487391	0.613845	0.638743	0.62756	0	0.609817	0.630383	0.549523	0.578714	0.772315	0.388507	0.684837	0.488317	0.607049	0	0.592213	0.475723	0.527369	0.509877	0.760992	0.671173	0.715475	0.496477	0.665393	0.757413	0.686323	0	0.682673	0.511208	0.374684	0.498138	0.522296	0.621511	0.708156	0.555205	0.67479
CDK14	2.67956	2.57222	2.48436	2.2741	2.40266	2.57531	2.28664	2.38835	2.41289	2.57453	2.64094	2.45562	2.41038	2.45399	2.62438	2.4787	0	2.65007	2.54051	2.59911	2.59898	2.56688	2.38979	2.418	2.6153	2.68453	0	2.35743	2.7364	2.32583	2.41567	2.59267	2.64019	2.57288	2.66604	2.58724	2.54278	2.41205	0	2.42512	2.42574	2.67697	2.34097	2.40529	2.58814	2.33587	2.38699	1.77064
FZD1	0	0.00579028	0.00760181	0.00390757	0.00227774	0.00481731	0	0.0117826	0.00363434	0.00270149	0.00375787	0	0.00585477	0	0.00131838	0.00378175	0	0.00222414	0.00713676	0	0.00322922	0.00724639	0	0.00780502	0.00550908	0.00150864	0	0.0025282	0.0112092	0.00351591	0.00466643	0.00393332	0.00488798	0	0.00250313	0.000938518	0.00550192	0.00306453	0	0.00539471	0	0	0.00171174	0.00405777	0.011453	0.00610282	0	0.0177881
MTERF1	1.3637	1.0606	1.08231	0.823582	1.05971	0.964362	0.575588	1.14084	1.07365	0.972041	1.0965	0.965495	0.918494	1.13947	1.127	1.14544	0	0.998129	0.918571	0.945691	1.12119	1.80259	0.672589	1.31115	0.848799	1.02431	0	0.695134	0.953345	0.843053	0.88234	1.54088	0.932793	0.932237	1.38068	1.12884	0.841746	0.833939	0	1.49205	1.02599	0.884071	1.21788	0.658893	0.798375	1.17482	1.35191	1.76073
AKAP9	1.56516	1.55003	1.62388	1.41376	1.39246	1.35123	1.61749	1.58787	1.47175	1.57974	1.66476	1.5529	1.64835	1.70751	1.52876	1.50344	0	1.37141	1.66225	1.39993	1.52716	1.68734	1.46918	1.48957	1.5272	1.4636	0	1.34678	1.63594	1.30722	1.46462	1.62977	1.52211	1.65301	1.54337	1.56353	1.67206	1.63439	0	1.48034	1.44466	1.50689	1.6936	1.35859	1.46985	1.55528	1.2284	1.74874
CYP51A1	0.00525783	0.00756867	0.00623144	0.00187695	0.00699732	0.00280192	0.00346933	0.0138889	0.00481214	0.0114286	0	0.00298756	0.0100787	0.00702741	0.00562343	0.00183808	0	0.00123409	0.013463	0.00344532	0.00726421	0.00613295	0	0.00705031	0.0136827	0.00483132	0	0.0130378	0.0109893	0.00839071	0.0222162	0.00166458	0.0128417	0	0.00309544	0	0.0107211	0.00754148	0	0.00617835	0	0.0150051	0.00920221	0	0.0084529	0	0	0
LRRD1	0.0855351	0.0538103	0.0706491	0.0442285	0.0531955	0.0588001	0.0610551	0.0596121	0.0516532	0.0600145	0.0557061	0.0580321	0.0670186	0.0721033	0.0594495	0.0510889	0	0.0748763	0.0380165	0.055084	0.063002	0.0662298	0.0357215	0.0664506	0.0514366	0.0500197	0	0.0464284	0.0366541	0.0288266	0.0951226	0.105911	0.0433816	0.0238049	0.0476356	0.0457997	0.0731617	0.0627774	0	0.072203	0.0558726	0.0677316	0.0673442	0.0541093	0.035134	0.0582801	0.0685946	0.569737
KRIT1	1.00304	0.83208	0.999996	0.717262	0.820813	0.832512	1.05885	0.984864	0.862972	0.913999	0.763884	0.750593	0.807452	0.918461	0.874134	0.880591	0	0.909267	0.959772	0.769406	0.87745	1.09188	0.627293	0.86716	0.867054	0.695104	0	0.858844	0.930592	0.709101	0.802699	1.03811	0.982168	0.983433	0.799193	0.84832	1.20933	1.05545	0	0.926451	0.726609	0.846771	0.964351	0.75226	0.95422	0.893214	0.719526	1.11725
ANKIB1	1.67408	1.58744	1.63815	1.58301	1.59986	1.57644	1.73867	1.60734	1.58592	1.49842	1.5485	1.5451	1.39613	1.68053	1.53953	1.63996	0	1.6027	1.55422	1.49855	1.67396	1.83207	1.31751	1.62891	1.6028	1.49343	0	1.5164	1.74798	1.45304	1.42564	1.75389	1.60966	1.65246	1.5659	1.61523	1.6424	1.6104	0	1.57332	1.39604	1.65858	1.76919	1.4096	1.68629	1.70418	1.59668	1.6107
GATAD1	0.418407	0.380249	0.460514	0.346751	0.312611	0.292596	0.299524	0.441481	0.508949	0.366077	0.336121	0.354468	0.192759	0.637223	0.52219	0.633516	0	0.53066	0.486924	0.431003	0.455881	0.762347	0.232088	0.602746	0.234047	0.319322	0	0.214339	0.442812	0.293992	0.235418	0.677998	0.46428	0.52776	0.299354	0.507787	0.487277	0.372847	0	0.430819	0.404131	0.320524	0.588402	0.136853	0.281892	0.613057	0.442887	0.236266
ERVW-1	0.00168138	0	0.00296448	0.00345394	0.00522304	0	0	0.0014024	0.00393283	0	0.000497797	0.00101756	0	0	0	0.00152226	0	0.00194198	0	0.00135593	0.00117976	0.00472906	0	0.0118795	0.00107692	0	0	0.00523467	0.00379958	0	0	0.0137037	0.000350089	0.0132039	0	0	0.00139165	0.000474656	0	0	0	0	0.00199992	0	0	0	0	0.00397077
PEX1	0.607289	0.344555	0.519144	0.341053	0.307825	0.373857	0.320038	0.568742	0.390171	0.385173	0.416339	0.380948	0.255052	0.716593	0.464252	0.516625	0	0.584264	0.562198	0.365623	0.467929	0.759258	0.160265	0.472725	0.365475	0.372512	0	0.320131	0.418553	0.324753	0.396107	0.657372	0.396179	0.334306	0.384901	0.334719	0.437109	0.466787	0	0.510223	0.309531	0.403852	0.663619	0.272098	0.427119	0.530207	0.309065	0.295331
RBM48	0.275422	0.243584	0.443946	0.424811	0.213985	0.270566	0.694534	0.409884	0.337316	0.393511	0.318575	0.250222	0.325469	0.477066	0.271082	0.347988	0	0.273991	0.535778	0.177418	0.330437	0.525343	0.246434	0.391801	0.329622	0.233557	0	0.417682	0.418458	0.273321	0.543945	0.500216	0.373662	0.375028	0.276972	0.283715	0.561392	0.524385	0	0.431968	0.253412	0.378018	0.430143	0.323822	0.411559	0.504046	0.273036	0.295626
FAM133B	0.541856	0.448966	0.624605	0.454148	0.396036	0.476486	0.813103	0.58304	0.419748	0.439374	0.507939	0.419732	0.322405	0.858201	0.422009	0.473883	0	0.42518	0.650424	0.433323	0.47964	0.699026	0.21248	0.457742	0.362049	0.382254	0	0.459023	0.615272	0.361248	0.379746	0.678966	0.597957	0.509206	0.461669	0.446441	0.754536	0.603834	0	0.490816	0.352658	0.530274	0.608733	0.314247	0.585259	0.563869	0.337499	0.465209
CDK6	1.19055	1.32549	1.39357	1.24752	1.1889	1.19352	1.32608	1.23184	1.25636	1.42486	1.30006	1.35965	1.20818	1.09432	1.11753	1.11841	0	1.1644	1.12874	1.02621	1.29204	1.28851	1.11021	1.32083	1.41542	1.08607	0	1.32546	1.07062	1.2063	1.03119	1.1313	1.31762	0.995668	1.10898	1.28032	1.19862	1.27858	0	1.1987	1.21944	1.19979	1.15579	1.16324	1.24729	1.13768	1.19275	1.67704
SAMD9	0.00401289	0.00192046	0.00502917	0.00178379	0	0	0	0.00675068	0.00133007	0	0.00171742	0.00437123	0	0.0043592	0.00350269	0.00822317	0	0.00485866	0.00498562	0.0012494	0.00490876	0.00238876	0	0.00627035	0.00228955	0.00144188	0	0	0.00477629	0	0.00457386	0.0119129	0.00293967	0	0	0.00827743	0.00221516	0.0069277	0	0.0019002	0.00311804	0	0.00507799	0	0.0026651	0.00378868	0	0.00491768
SAMD9L	0.0065634	0.00411924	0.00226226	0.00385897	0.00379316	0	0.00968736	0.00751759	0.00333494	0.00426135	0	0.0042882	0	0.00300402	0.00373144	0.00307527	0	0.00587781	0.00439021	0.00123589	0.00121166	0.0153072	0	0.00168176	0.00327648	0.00954261	0	0.00660825	0.00500598	0.00649141	0.00414243	0.00122406	0.00337041	0	0	0	0.00197079	0.00268416	0	0.00158913	0.0028009	0	0.0110127	0	0.00117202	0	0	0.00376838
HEPACAM2	0.000760755	0.00379579	0.00133947	0.000666434	0.00471171	0.00393409	0.00694602	0.0046276	0.00137966	0.00270149	0.00252998	0.00254985	0.00577949	0	0.00334548	0	0	0.00388237	0.00214793	0.00155264	0.00541459	0.00337668	0	0.00128794	0.00357891	0.000870318	0	0.00897537	0.00531313	0.00355327	0	0.0039752	0.00179059	0.0092193	0.00327665	0.00104833	0.00204668	0.00237711	0	0.00241944	0	0.00563214	0	0	0.00202548	0.00412542	0	0
VPS50	1.15596	1.10321	1.15219	1.00188	1.15393	1.12681	1.36435	1.20916	1.10837	1.23864	1.15429	1.19545	0.931842	1.2001	0.991045	1.16841	0	1.02199	1.19053	1.08793	1.11052	1.33528	0.913311	1.11533	1.20225	1.11072	0	0.967017	1.29321	1.01434	0.986172	1.20661	1.15367	1.41258	1.26686	1.18662	1.31666	1.18746	0	1.19849	0.921917	1.24145	1.09617	1.18478	1.18283	1.0864	1.04011	1.15913
CALCR	0.00829427	0.000939449	0.00492999	0.00773397	0.00307774	0	0.0105608	0.00270156	0.00476951	0.0117202	0.00230539	0	0	0.0116538	0.00243779	0.0104921	0	0.00453397	0.000676393	0.00107095	0.0040533	0.00327261	0	0.0115966	0.00357629	0.00228925	0	0	0.00586605	0.00401483	0.0039521	0.0107065	0.00466028	0	0	0.00240973	0.00303472	0	0	0.00388984	0.00544856	0.00201695	0.00442611	0.00323094	0.00382046	0.00465246	0.00838633	0.00617274
GNGT1	0.077478	0.0550563	0.0313178	0.0274235	0.0295618	0.0644257	0.110836	0.0841041	0.0393875	0.0846858	0.177705	0.149678	0.0832897	0.0234267	0.0391866	0.00842574	0	0.0231757	0.0467919	0.073523	0.0493707	0.0393729	0.0394305	0.0257897	0.0535578	0.0720704	0	0.0746856	0.0431168	0.0527212	0.110295	0.0317574	0.074307	0.100518	0.106785	0.0722966	0.0292319	0.0759487	0	0.0294471	0.0299485	0.0434988	0.0558869	0.0881531	0.070792	0.0464043	0.0426811	0.0897044
TFPI2	0	0	0.000518665	0	0	0	0	0	0	0	0	0	0.0051454	0	0	0	0	0	0	0	0	0	0	0	0	0	0	0	0.000900954	0	0	0	0	0	0	0	0.00135984	0.000990495	0	0	0	0	0	0	0	0	0	0.01649
GNG11	0	0.00252706	0.000939563	0	0	0	0	0	0.00145254	0	0	0	0.00531577	0	0	0.0024618	0	0.00260088	0	0.00253819	0	0	0	0	0	0.00144242	0	0.004382	0.00191955	0	0	0	0	0	0	0	0	0	0	0.00187793	0	0	0	0	0	0	0	0
BET1	0.251517	0.159211	0.260279	0.170932	0.157011	0.213708	0.385498	0.272954	0.202876	0.167567	0.181019	0.164483	0.100341	0.296455	0.161804	0.20666	0	0.179529	0.249858	0.139597	0.176945	0.356578	0.128348	0.232231	0.201452	0.152403	0	0.170497	0.187375	0.149348	0.125944	0.316375	0.217267	0.299123	0.196999	0.148077	0.324012	0.240238	0	0.305179	0.147577	0.183378	0.194108	0.205463	0.238137	0.233262	0.141221	0.344616
COL1A2	0	0	0.000535499	0	0.00131915	0	0.00572429	0.000557925	0.000925424	0	0	0	0	0	0	0	0	0.000875204	0	0	0	0	0	0	0	0	0	0	0.00094192	0.00325305	0	0.00231976	0.000320719	0	0	0	0	0	0	0	0	0	0	0.00221072	0	0	0	0
CASD1	1.03979	0.895101	1.0709	0.825185	0.832718	0.896997	0.784954	1.04947	0.781286	0.906261	0.823351	0.8199	0.608323	1.00279	0.703183	0.901534	0	0.728483	1.0901	0.640364	0.854118	1.01611	0.464089	0.872801	0.982021	0.851919	0	0.922334	1.04826	0.868561	0.739628	1.00545	0.916675	0.95249	0.775182	0.748186	1.0125	1.04714	0	0.809998	0.656234	0.964208	1.20303	0.669596	0.798774	0.912113	0.634421	0.209821
SGCE	1.04718	0.804214	0.973874	1.03666	0.944896	0.903595	0.80369	0.980262	0.84397	0.830697	0.809318	0.875755	0.764953	1.0633	0.6179	0.882372	0	0.838995	1.02826	0.704524	0.926579	0.975602	0.613202	0.938948	0.983596	0.748582	0	1.00081	1.07369	0.885852	0.868198	0.969405	0.859599	0.945879	0.699795	0.822328	0.905191	0.928173	0	0.821298	0.705737	0.62963	1.10769	0.756228	0.819372	0.972902	0.730708	0.553258
PEG10	0.236533	0.151872	0.378742	0.159774	0.150053	0.202009	0.832197	0.38927	0.123395	0.216274	0.139486	0.180139	0.0855771	0.145601	0.0732254	0.129939	0	0.0755013	0.607698	0.0921461	0.168116	0.232424	0.0829241	0.165779	0.304218	0.144005	0	0.375082	0.34684	0.148743	0.366892	0.282998	0.251577	0.206675	0.121488	0.10525	0.257979	0.350218	0	0.327219	0.0751636	0.149774	0.43755	0.115781	0.280253	0.296868	0.0217189	0.168138
PPP1R9A	1.90416	1.86124	1.97612	1.84	1.82403	1.79949	1.90476	1.91614	1.79892	2.03134	2.00981	1.9229	1.76283	1.87975	1.78378	1.86434	0	1.8431	1.93271	1.78745	1.81605	1.9315	1.53715	1.80926	2.09009	1.92657	0	2.00194	1.89219	1.82801	2.09432	1.76265	1.849	2.01811	1.95627	1.85113	2.0488	2.02081	0	1.76723	1.71064	1.93979	1.90123	1.83238	1.96512	2.22123	1.72942	1.39635
PON1	0	0.00430001	0.0054885	0.00617966	0.00362897	0	0.0089462	0.00372724	0.0091129	0	0.00291179	0.0014735	0.00279061	0.0139319	0.000565001	0.0109251	0	0.010771	0.00285848	0	0.00385361	0.00502306	0	0.00462642	0.000636791	0.00163795	0	0	0.00997761	0.00496855	0	0.0129334	0.00459003	0	0.00617029	0.00406135	0.00423762	0.00641422	0	0.00120505	0.00174314	0	0.0109642	0	0.00225209	0.00851875	0	0.00299692
PON3	0	0	0.00418247	0.00578358	0.00386258	0.00178342	0	0.00251577	0.00239914	0	0	0.00276854	0.00384691	0	0	0	0	0.00103187	0.00519608	0.00374059	0.00114354	0.00213973	0	0	0	0	0	0	0.00881712	0.00862437	0	0.00198392	0.00153565	0	0.00208198	0.0013229	0.000872978	0	0	0.0014222	0	0.0024334	0.00152896	0.00366973	0.00208926	0.00326578	0	0
PON2	0.0340105	0.0272338	0.0195518	0.0368551	0.0309041	0.0157982	0.0262084	0.0283337	0.0359406	0.0229334	0.0283747	0.0275166	0.0351711	0.0165491	0.0179285	0.0103924	0	0.00940481	0.017392	0.0230922	0.0134931	0.0170553	0.0479166	0.0184716	0.027254	0.029718	0	0.0329855	0.0293368	0.0249358	0.0531941	0.0389214	0.0327258	0.015882	0.0272264	0.0124808	0.0181169	0.023428	0	0.0219655	0.0172274	0.00493317	0.0270278	0.0110471	0.00994972	0.0148269	0.0176682	0.0305985
ASB4	0	0.00322122	0.00368462	0.00102948	0	0.00506957	0.00381995	0.00319071	0.00195141	0	0.00104991	0	0	0	0	0	0	0.0028165	0.00365387	0	0	0.000484519	0.011773	0	0.0020116	0	0	0	0.00225391	0	0.00208175	0	0.00198236	0	0.00124882	0	0.000465626	0.00204062	0	0	0	0.00304977	0.00505327	0	0	0	0	0.00448995
PDK4	0.0241996	0.0153212	0.0168583	0.0104813	0.0162876	0.0224102	0.0062028	0.00973733	0.0149986	0.0152374	0.0048244	0.0027809	0.00934209	0.0145047	0.00314977	0.00894976	0	0.00742721	0.0112441	0.0015548	0.00843609	0.00841542	0.038618	0.0122012	0.0137107	0.0168295	0	0.0161251	0.0126803	0.0079052	0.0122035	0.0186502	0.0154137	0.0168992	0.00573422	0.0028404	0.00652213	0.00993611	0	0.00978077	0.00298003	0.0062896	0.0106739	0.0120281	0.00528304	0.0223618	0.00537509	0.0135301
DYNC1I1	2.79513	2.66929	2.61151	2.5411	2.5107	2.61437	2.48671	2.62629	2.53252	2.56407	2.73756	2.72794	2.52605	2.61842	2.58541	2.54425	0	2.69362	2.66923	2.65723	2.60063	2.68437	2.65351	2.57697	2.59299	2.71091	0	2.78962	2.75316	2.61334	2.56852	2.68048	2.64205	2.68135	2.86135	2.63128	2.57788	2.59761	0	2.63147	2.56951	2.74401	2.72167	2.53126	2.57115	2.63111	2.45572	2.26969
SLC25A13	0.390397	0.385001	0.337686	0.309978	0.358724	0.338344	0.255115	0.419393	0.372411	0.373736	0.290525	0.281507	0.221878	0.455223	0.346248	0.367241	0	0.419316	0.343669	0.31795	0.358966	0.478016	0.262655	0.40754	0.31615	0.28516	0	0.302648	0.30949	0.28883	0.267323	0.34935	0.404733	0.49848	0.172839	0.377235	0.298475	0.376276	0	0.374631	0.316177	0.340068	0.363446	0.262478	0.262685	0.338898	0.275079	0.308181
SEM1	0.563483	0.568099	0.722148	0.588697	0.600768	0.622423	1.19561	0.68491	0.594636	0.704293	0.563696	0.513179	0.363042	0.75342	0.48685	0.562998	0	0.56514	0.669733	0.548399	0.53191	0.678247	0.578854	0.704313	0.564106	0.456115	0	0.649312	0.552711	0.582206	0.699324	0.619689	0.740646	1.02441	0.586875	0.644529	1.02861	0.890082	0	0.558471	0.475472	0.459652	0.531573	0.872709	0.894982	0.704543	0.554746	1.20887
DLX6	0	0	0.00133941	0.000696002	0.00151286	0	0.0122787	0.00142278	0.00360439	0	0	0	0	0	0.00196933	0.00207815	0	0	0.00103841	0.00164851	0.00131232	0.00160886	0	0	0.000495707	0	0	0	0	0	0.00225407	0.00264136	0.000847776	0	0	0	0.00177887	0.000583338	0	0	0	0	0.000708043	0.00317192	0	0	0	0
DLX5	0	0.00147677	0	0.00198585	0	0	0.00669755	0.00183338	0.0019685	0	0.00268331	0	0	0	0	0.00128697	0	0.0013823	0.00307073	0	0.00313849	0.00238798	0	0.00229287	0.000924598	0	0	0	0.00284152	0.000876296	0	0	0.00251618	0	0.00227797	0	0.00159464	0.00062711	0	0.000955281	0	0	0	0	0	0	0	0
SDHAF3	0.134776	0.114784	0.202404	0.241651	0.141854	0.182655	0.187863	0.203487	0.197681	0.132105	0.150971	0.113079	0.124365	0.21539	0.133531	0.196597	0	0.195066	0.270743	0.150109	0.185995	0.184647	0.0373282	0.273561	0.137163	0.125169	0	0.168852	0.0871662	0.170998	0.0961605	0.181164	0.146728	0.240825	0.0811063	0.222682	0.215703	0.207494	0	0.167022	0.120928	0.0938866	0.153473	0.123886	0.121337	0.15565	0.166115	0.129417
TAC1	0.0255294	0.00941829	0.00701937	0.0210384	0.0167837	0.0120898	0.0338658	0.0283174	0.033111	0.00629726	0.00779749	0.00361432	0.0250649	0.0143333	0.0062141	0.00770213	0	0.010194	0.00362875	0.0066633	0.0194737	0.0137013	0.0163272	0.00138877	0.00985483	0.0146223	0	0.0202121	0.0280792	0.0172889	0.0420569	0.0316068	0.0245729	0.0105751	0.0115061	0.00558093	0.00738034	0.00539242	0	0.0197204	0.0184058	0.0195025	0.019248	0.03406	0.00860192	0.0179296	0.00981635	0.016513
ASNS	0.513868	0.452991	0.531175	0.514802	0.531885	0.541725	0.905887	0.528008	0.539818	0.460856	0.38583	0.4143	0.465708	0.609029	0.520673	0.53992	0	0.542404	0.59616	0.472039	0.621943	0.766518	0.240986	0.54864	0.528149	0.451462	0	0.44477	0.558525	0.401032	0.46936	0.663364	0.57332	0.557544	0.300692	0.588497	0.606814	0.540769	0	0.5168	0.37412	0.374582	0.5073	0.467971	0.481593	0.54723	0.579827	0.504751
OCM2	0.00560494	0.00691947	0.00525861	0.00497117	0.00135438	0	0.00254771	0	0.00346755	0.00802583	0	0.00512663	0	0.00458045	0.00510458	0	0	0.00918843	0.00253481	0.00337758	0.00197184	0.00423226	0	0.00585289	0.00493233	0.000959326	0	0	0.0105223	0.00217858	0	0.00990219	0.00187355	0	0.00175666	0.0075586	0.00194805	0.000587634	0	0.00217781	0	0.00142347	0.00793009	0	0.0027226	0.00975812	0.00817536	0.0249766
LMTK2	1.38794	1.30142	1.49301	1.12287	1.24711	1.19543	1.50471	1.55119	1.51335	1.23184	1.32622	1.35067	1.27332	1.54307	1.56888	1.46503	0	1.5883	1.37947	1.51968	1.44325	1.63898	1.00221	1.55395	1.3714	1.29853	0	1.15181	1.54105	1.19647	1.34335	1.83582	1.59153	1.72563	1.41355	1.4254	1.77176	1.48676	0	1.45889	1.29265	1.59461	1.51863	1.07598	1.59924	1.61554	1.38529	1.2849
TECPR1	0.372977	0.476524	0.53402	0.397397	0.384317	0.33924	0.346447	0.548092	0.65603	0.398154	0.422118	0.415206	0.47039	0.77848	0.93013	0.646196	0	0.711124	0.590245	0.607968	0.581315	0.719569	0.368215	0.676827	0.367207	0.43469	0	0.323833	0.375861	0.266164	0.359852	0.668067	0.552465	0.556153	0.324948	0.54002	0.545893	0.412649	0	0.584766	0.638486	0.393826	0.518908	0.259253	0.465634	0.541502	0.794735	0.199764
BRI3	0.398608	0.394995	0.541465	0.413373	0.34676	0.27806	0.548793	0.592009	0.54831	0.301066	0.246995	0.42199	0.305166	0.663476	0.556413	0.520182	0	0.559922	0.615221	0.444346	0.428651	0.688483	0.340338	0.609097	0.319666	0.270203	0	0.304757	0.514913	0.222264	0.379235	0.759081	0.524456	0.372176	0.306233	0.468836	0.5574	0.374281	0	0.485218	0.370216	0.363069	0.57821	0.187273	0.424111	0.642584	0.448239	0.437827
BAIAP2L1	0.116034	0.124522	0.294655	0.392742	0.241357	0.131648	0.222602	0.528179	0.348028	0.0975061	0.0628531	0.0835293	0.142888	0.486849	0.217846	0.515628	0	0.339528	0.61152	0.232073	0.326649	0.393493	0.138489	0.366538	0.104567	0.0889598	0	0.105826	0.351197	0.121096	0.153279	0.429033	0.200279	0.220293	0.0609581	0.156308	0.56056	0.192039	0	0.327012	0.231118	0.132229	0.450027	0.107175	0.146431	0.339192	0.115457	0.206709
NPTX2	0.0980601	0.331991	0.328248	0.306796	0.338546	0.238438	0.363708	0.379136	0.445553	0.452659	0.26762	0.275691	0.287848	0.525566	0.291134	0.557207	0	0.397669	0.552382	0.336143	0.599258	0.229914	0.207293	0.541249	0.35064	0.263805	0	0.0815498	0.10489	0.0867719	0.0690075	0.226873	0.180529	0.16354	0.129168	0.392422	0.209194	0.0827822	0	0.404166	0.318271	0.0475473	0.084308	0.0670377	0.149302	1.00382	0.363929	0.196275
TMEM130	0.94753	0.921515	1.00926	0.664033	0.679081	0.815682	1.21686	1.11581	0.995734	0.852742	0.756854	0.859872	0.944883	1.00884	1.07924	0.954177	0	0.928808	1.16143	0.881371	0.906788	1.03472	0.869595	1.17546	1.01182	0.960574	0	0.709531	0.65533	0.647012	0.95401	1.05805	0.992118	0.8951	0.498208	0.944397	0.943862	0.94471	0	1.01748	0.913385	0.735728	0.893461	0.804488	0.96716	1.00141	0.901663	0.786286
TRRAP	0.715162	0.760175	0.879407	0.799747	0.789131	0.658557	0.966763	0.924262	0.938068	0.832451	0.737563	0.833891	0.725946	1.11079	0.92902	0.966915	0	0.907022	0.779988	0.802065	0.867603	0.966009	0.606959	1.01664	0.648704	0.702175	0	0.611878	0.787221	0.767533	0.771496	1.03547	0.923911	1.03319	0.61919	0.91091	1.02234	0.987616	0	0.855403	0.792774	0.892332	0.917827	0.601269	0.715752	1.12627	0.996337	1.41986
SMURF1	0.916321	1.06245	0.945986	1.0062	1.06444	0.862623	0.773894	0.949005	1.10456	1.03965	0.88779	0.819145	0.712699	1.05452	1.14196	1.15367	0	1.04619	0.928647	1.18921	1.11559	0.975724	0.551661	1.12902	0.987446	0.865848	0	0.84183	0.787754	0.768822	0.759488	0.935453	0.920979	0.808118	0.660537	1.07046	0.798479	0.781545	0	0.860836	0.986056	0.645207	0.866721	0.688469	0.743748	0.996687	1.11343	0.977608
KPNA7	0.00776336	0.0178285	0.0202104	0.0292773	0.0133683	0.0122427	0.0140707	0.00643174	0.00483846	0.00285176	0.002421	0.0141372	0	0.0118531	0.0140096	0.0249644	0	0.00686244	0.00987917	0.0210006	0.0049	0.0140927	0.00755295	0.0137797	0.00750387	0.0175404	0	0	0.015664	0.0112227	0.00223666	0.0275953	0.0113978	0.0118073	0.00765191	0.0117765	0.00606328	0.00630111	0	0.0012687	0.0110415	0.00751182	0.00937424	0	0.00607175	0.00451915	0.00924124	0.0439838
AC004922.1	0.0278292	0.0275102	0.0270301	0.030065	0.0259841	0.0112079	0.0336032	0.0236444	0.0266673	0.0247365	0.0141191	0.0313801	0.0242154	0.0196815	0.0267706	0.0319616	0	0.0419752	0.0239359	0.0263593	0.026878	0.0365938	0.0492802	0.0312719	0.0128353	0.0226813	0	0.0241717	0.0196608	0.0191729	0.015401	0.0438351	0.0258311	0.00956853	0.00828307	0.0340583	0.0254229	0.0157481	0	0.036084	0.0280054	0.018418	0.0270196	0.00265407	0.02756	0.0319541	0.0100861	0.0685907
ARPC1B	0.0164949	0.0131644	0.024627	0.0115426	0.0186367	0.0105284	0.0146483	0.0219831	0.0206557	0.00856633	0.00808096	0.00566787	0.011744	0.00964134	0.0144259	0.0283864	0	0.0198474	0.0246227	0.00642295	0.0152219	0.0245603	0	0.0217097	0.0162727	0.0090107	0	0.0208536	0.0232649	0.0152896	0.0235653	0.027058	0.0284334	0.0165139	0	0.00498813	0.0283145	0.020424	0	0.0167859	0.00593403	0.0143956	0.0315813	0.00653963	0.0162157	0.0238081	0.0327206	0.0216883
PDAP1	0.169841	0.148344	0.221231	0.160097	0.118468	0.162391	0.234927	0.361888	0.240464	0.160039	0.134928	0.130304	0.146486	0.324342	0.211863	0.196315	0	0.203141	0.395872	0.159489	0.203407	0.29338	0.0544715	0.267018	0.191539	0.14222	0	0.13997	0.259308	0.120486	0.183353	0.371292	0.243436	0.174254	0.119084	0.152035	0.295403	0.198353	0	0.202533	0.105027	0.142695	0.256289	0.104971	0.207332	0.255975	0.187854	0.151481
BUD31	0.0740677	0.0595246	0.0892229	0.0949426	0.095162	0.110556	0.221489	0.151031	0.13543	0.0444564	0.0491645	0.0491936	0.0870537	0.0937214	0.101696	0.109927	0	0.0847193	0.165971	0.079772	0.124615	0.110435	0.0467452	0.154547	0.0880168	0.0383301	0	0.0370759	0.12478	0.0535533	0.0570922	0.146362	0.0829152	0.109451	0.0441227	0.0723803	0.147792	0.108013	0	0.106354	0.0735025	0.0480921	0.100486	0.0636942	0.115386	0.146537	0.106957	0.25526
PTCD1	0.0318187	0.0559133	0.0513952	0.0276813	0.0224993	0.0331765	0.0788786	0.0501061	0.0438327	0.0402958	0.0353507	0.033118	0.0237361	0.0411085	0.0454994	0.0290111	0	0.033481	0.0759917	0.0292867	0.0420398	0.0483079	0	0.0364841	0.0453505	0.0308131	0	0.0261521	0.0325452	0.0209319	0.0479929	0.0612478	0.0470152	0.0476683	0.0224311	0.0261417	0.0500591	0.0444511	0	0.0313093	0.0251372	0.0155604	0.0314551	0.0473429	0.0413715	0.0613317	0.0154099	0.0680359
CPSF4	0.24574	0.239365	0.225247	0.199441	0.209746	0.150758	0.254776	0.219101	0.308735	0.139343	0.18114	0.163012	0.155508	0.358059	0.342343	0.267144	0	0.279956	0.208614	0.279021	0.267683	0.274836	0.100657	0.301934	0.156527	0.141705	0	0.130193	0.174215	0.132748	0.183369	0.416607	0.225271	0.109248	0.119885	0.222788	0.174073	0.150262	0	0.188105	0.197038	0.166981	0.313785	0.101707	0.142044	0.221653	0.261711	0.292766
ZNF789	0.237105	0.257196	0.371883	0.296269	0.269181	0.194265	0.310461	0.424644	0.334532	0.230279	0.228895	0.290548	0.280895	0.460355	0.355405	0.350407	0	0.336004	0.319966	0.302312	0.293828	0.426903	0.229451	0.422356	0.202964	0.196132	0	0.239052	0.270533	0.258476	0.296236	0.425776	0.363129	0.360519	0.199657	0.333815	0.41764	0.386042	0	0.285879	0.341918	0.227598	0.375654	0.180524	0.278865	0.483576	0.310787	0.489236
ZNF394	0.106315	0.108321	0.186128	0.087233	0.115456	0.0929455	0.228867	0.175104	0.146796	0.129403	0.0978704	0.0930459	0.118162	0.218845	0.159053	0.150301	0	0.147754	0.188704	0.133488	0.14685	0.177366	0.115553	0.168669	0.0965106	0.102001	0	0.126244	0.13615	0.0791864	0.0948372	0.165919	0.125661	0.124471	0.0805784	0.123926	0.192275	0.181437	0	0.142128	0.0937083	0.0911002	0.195677	0.0686103	0.154293	0.120159	0.178962	0.51887
ZKSCAN5	0.238232	0.194948	0.219724	0.160955	0.145525	0.11207	0.179841	0.224926	0.244122	0.192764	0.137273	0.204438	0.213988	0.238109	0.248632	0.244163	0	0.216596	0.198511	0.229777	0.237836	0.271407	0.16415	0.21019	0.160756	0.207399	0	0.0820119	0.125423	0.154908	0.142749	0.190453	0.226613	0.201874	0.166419	0.213745	0.234116	0.184673	0	0.23732	0.202755	0.164033	0.175168	0.168889	0.161991	0.225788	0.164443	0.34582
FAM200A	0.152466	0.146955	0.247823	0.286556	0.200661	0.193417	0.252156	0.319124	0.275865	0.160386	0.141543	0.110098	0.122997	0.284262	0.182644	0.272876	0	0.260536	0.2527	0.142551	0.177237	0.299382	0.144887	0.303113	0.111854	0.114133	0	0.201187	0.353127	0.171722	0.175097	0.356736	0.213263	0.192776	0.0943664	0.208423	0.246996	0.240953	0	0.209918	0.156447	0.198543	0.3091	0.106635	0.192701	0.301848	0.159771	0.286342
AC005020.2	0.0174793	0.00669208	0.0140005	0.0102453	0.012874	0.0134732	0.0037734	0.0182274	0.0169725	0.0173612	0.0146383	0.0290429	0.0173734	0.018231	0.0199601	0.00767103	0	0.0214074	0.0154181	0.0267395	0.0202704	0.0348579	0.0229131	0.0125322	0.00543985	0.0236829	0	0.018815	0.0272861	0.00978123	0.0277498	0.0625002	0.0202708	0.0165901	0.0418022	0.0222861	0.0112454	0.0201025	0	0.0247432	0.0107925	0.0231252	0.0280144	0.00281149	0.0146832	0.0227383	0.0178691	0.0315739
TMEM225B	0.0108138	0.00585582	0.00483843	0.0085487	0.00110448	0.00606843	0.00739684	0.00409353	0.00579418	0	0.00614582	0.00228591	0.0056916	0.014031	0.00666322	0.00546903	0	0.00588143	0.00265883	0.00274093	0.00240227	0.0184609	0	0.0104118	0.00551196	0.00307715	0	0	0.0045789	0.0061703	0.00523669	0.0290941	0.00545917	0.00783912	0.00746566	0.00104833	0.00308142	0.00242962	0	0.00429313	0.00358088	0.00272757	0.0147923	0	0.00302134	0.00288364	0	0.00263881
ZSCAN25	0.149248	0.12727	0.160024	0.120517	0.0955678	0.120867	0.189319	0.171963	0.152545	0.173997	0.124061	0.115209	0.129198	0.132813	0.123694	0.139765	0	0.131117	0.161406	0.148679	0.120056	0.257798	0.0858313	0.174078	0.0993601	0.10607	0	0.0750089	0.0987227	0.0876882	0.0908969	0.244625	0.150048	0.128006	0.1338	0.169955	0.160812	0.15552	0	0.155793	0.109492	0.0864758	0.144332	0.096958	0.131325	0.196851	0.185322	0.14299
CYP3A5	0.0209791	0.0269453	0.103202	0.238708	0.126013	0.0481877	0.0243968	0.0767509	0.0825203	0.0373376	0.0140916	0.0149958	0.0119108	0.244283	0.0324851	0.210369	0	0.103439	0.124582	0.0448929	0.0656665	0.152772	0.00795546	0.173549	0.0130935	0.00275034	0	0.0315751	0.244095	0.0525798	0.00423778	0.245381	0.0390573	0.0604328	0.0145935	0.0314372	0.104529	0.0492958	0	0.0576847	0.0374759	0.0326131	0.214905	0.00261189	0.034094	0.103973	0.059194	0.0328136
CYP3A4	0.00600695	0.00458797	0.0175022	0.0106058	0.0179466	0.00274638	0.00713785	0.0129582	0.00990353	0.00292096	0	0.0035047	0	0.039326	0.00460337	0.0127884	0	0.0120908	0.0124992	0.00690715	0.00860946	0.0486933	0.0114916	0.0345326	0.00261332	0	0	0.010032	0.0437102	0.00535792	0.00175087	0.0700981	0.0044554	0.00753316	0.00130846	0.00608523	0.0126993	0.00280759	0	0.00933728	0	0.00125549	0.0236407	0	0.00299024	0.0265968	0	0.00620807
CYP3A43	0.142895	0.0978227	0.116336	0.0603191	0.0779678	0.064148	0.0311736	0.115999	0.0922815	0.0935015	0.057517	0.0922554	0.0502156	0.0701178	0.0768348	0.0668001	0	0.0610778	0.0961447	0.0769806	0.0878386	0.267149	0.0603426	0.105396	0.0547861	0.0839711	0	0.0806203	0.13741	0.0785546	0.0753112	0.249144	0.136415	0.139681	0.230746	0.0703217	0.0837796	0.0862975	0	0.142206	0.0845351	0.136094	0.14566	0.0389734	0.0892042	0.0740543	0.0750607	0.0912144
OR2AE1	0	0.00172829	0	0	0	0	0	0	0	0	0	0	0	0	0.000893027	0	0	0	0	0.00161473	0.00275883	0	0	0	0.000500148	0	0	0	0.00104471	0	0	0	0	0	0	0.00133358	0	0	0	0	0	0	0	0	0.00184584	0	0.00717891	0
TRIM4	0.393182	0.382188	0.405084	0.29793	0.308317	0.32008	0.432616	0.426055	0.452444	0.419764	0.402664	0.293559	0.376524	0.413479	0.445111	0.349817	0	0.350661	0.354506	0.354038	0.368591	0.430088	0.233527	0.467797	0.281659	0.333168	0	0.216826	0.186383	0.258214	0.276249	0.370993	0.366328	0.429781	0.232859	0.501062	0.385777	0.423418	0	0.334301	0.346303	0.251652	0.272269	0.242976	0.289153	0.331837	0.53929	0.198515
GJC3	0.00244885	0	0.00274979	0.011758	0	0.0064278	0	0.00248393	0.00663969	0.00182722	0	0.00139772	0	0.00290314	0.00314522	0.00443584	0	0.0036002	0.00309671	0.0022613	0.00183746	0.00696769	0	0.00540832	0	0	0	0.00432911	0.00632121	0.0055831	0	0.00227339	0	0	0	0.00395308	0.00125892	0.00138258	0	0.00112245	0.00201898	0	0.0102448	0	0	0.00629155	0.00959871	0
AZGP1	0.00404457	0.00738184	0.00616839	0.0075652	0.00749495	0.0099472	0.0107032	0.0070106	0.00373101	0.00334281	0.00122479	0	0.0114981	0.00812297	0.00343406	0.0045925	0	0.00254543	0.00272206	0	0.00132635	0.00469649	0.0108007	0	0.00192758	0.00222036	0	0.00284394	0.00132721	0.00468639	0.00318063	0.00212741	0.00545708	0	0	0	0.00259609	0.00380998	0	0.00148949	0.00192674	0	0.00250346	0	0.00382114	0	0.00703319	0.00522105
ZKSCAN1	1.0664	0.947618	1.10842	0.819309	0.865792	0.822196	0.692437	1.04013	1.21816	0.983344	0.835408	0.946929	0.812991	1.27933	1.20793	1.24189	0	1.03432	1.0771	1.16487	1.15192	1.32197	0.809356	1.20484	0.754992	0.852839	0	0.565368	1.12511	0.818567	0.84377	1.47438	1.03254	1.10883	0.976035	1.02305	1.06309	1.06672	0	1.06216	1.03068	0.913258	1.35871	0.584063	0.728451	1.25307	0.94794	0.482368
ZSCAN21	0.0683751	0.0954666	0.113076	0.0873664	0.0724304	0.0920569	0.0981697	0.116866	0.114321	0.0842737	0.0741541	0.0663601	0.100861	0.167308	0.145858	0.15995	0	0.104507	0.110331	0.100341	0.111302	0.117154	0.0566952	0.130577	0.0413262	0.0652184	0	0.0599143	0.0480785	0.0690719	0.0628362	0.149877	0.0959587	0.0926937	0.0505188	0.0910772	0.122812	0.0836954	0	0.0865503	0.0915698	0.0512192	0.0828772	0.0607788	0.0708951	0.0806255	0.0724895	0.108199
ZNF3	0.13893	0.105725	0.148464	0.116876	0.130847	0.114399	0.159448	0.163498	0.1777	0.14095	0.0927774	0.0997095	0.123638	0.199382	0.18068	0.148512	0	0.127455	0.14757	0.13389	0.163961	0.172614	0.0886387	0.152846	0.083008	0.113068	0	0.0801104	0.0879574	0.107877	0.145269	0.186387	0.143741	0.144727	0.0789405	0.124484	0.136981	0.123067	0	0.145452	0.114281	0.0842627	0.171828	0.0952583	0.108051	0.159824	0.20029	0.165959
COPS6	0.298772	0.242885	0.440694	0.398187	0.2917	0.22713	0.590965	0.507615	0.449031	0.284765	0.209122	0.189311	0.222652	0.761078	0.403172	0.589461	0	0.48449	0.569069	0.308971	0.413184	0.421165	0.170998	0.499373	0.314354	0.204768	0	0.201542	0.468211	0.238198	0.297841	0.658843	0.330897	0.241366	0.126097	0.258551	0.572277	0.451656	0	0.430123	0.281322	0.302226	0.54547	0.213206	0.399855	0.475206	0.304678	0.164653
MCM7	0.0329641	0.0537541	0.0592424	0.062155	0.0721486	0.0777867	0.111259	0.085765	0.0743379	0.0554736	0.0240455	0.0338742	0.0280155	0.100036	0.0632083	0.0655636	0	0.0617848	0.0606194	0.0700882	0.0633449	0.05224	0.0124484	0.0747746	0.03804	0.0396235	0	0.0263691	0.0328678	0.0281572	0.0419377	0.0668657	0.0633355	0.081983	0.0083528	0.0391811	0.0669772	0.0443288	0	0.0504941	0.0631738	0.0339071	0.0462455	0.0379122	0.0486663	0.067941	0.0298354	0.0342105
AP4M1	0.136774	0.172403	0.230287	0.230704	0.17747	0.130439	0.137885	0.255637	0.26817	0.110417	0.0696248	0.0995321	0.0837601	0.391527	0.240096	0.317051	0	0.203545	0.248648	0.167701	0.212233	0.24996	0.0421719	0.298598	0.100334	0.112016	0	0.0888795	0.232025	0.115258	0.10053	0.379393	0.1766	0.172517	0.0772209	0.160216	0.261254	0.194594	0	0.124774	0.148541	0.0940082	0.337572	0.0481658	0.134464	0.201455	0.244889	0.103645
TAF6	0.159231	0.147927	0.209035	0.140392	0.132418	0.191693	0.364001	0.306079	0.203388	0.153822	0.15362	0.147908	0.140273	0.235031	0.230322	0.17262	0	0.171399	0.304234	0.173906	0.244564	0.223382	0.104944	0.15112	0.208339	0.144599	0	0.202489	0.193898	0.13309	0.216588	0.344085	0.223019	0.114886	0.0660803	0.144635	0.354267	0.256701	0	0.214874	0.1511	0.185456	0.206532	0.115084	0.307035	0.229044	0.157381	0.121338
CNPY4	0.0692123	0.0688695	0.0831905	0.065223	0.0570467	0.0399825	0.057838	0.104817	0.127735	0.0631316	0.0596757	0.0683891	0.0732374	0.208423	0.109576	0.0927905	0	0.0762869	0.0952393	0.0852889	0.0895079	0.0887678	0.0496508	0.11858	0.0352259	0.0515486	0	0.036068	0.0603274	0.0431141	0.0873816	0.15043	0.0765014	0.0701037	0.0471761	0.0601614	0.104494	0.0911682	0	0.092572	0.0692432	0.0427575	0.129658	0.022817	0.0418033	0.0895924	0.0996238	0.0714551
MBLAC1	0.0172117	0.0261786	0.0431837	0.030251	0.0183432	0.0193312	0.0406252	0.0542368	0.0434947	0.0277688	0.0114088	0.0247559	0.0242098	0.0549799	0.036074	0.0690636	0	0.0481865	0.0686248	0.028051	0.0442778	0.0664271	0	0.0737226	0.0202582	0.0211119	0	0.0187447	0.0536978	0.022016	0.0115098	0.0457644	0.0388726	0.032524	0.0209285	0.0195047	0.0579926	0.0378675	0	0.0289951	0.0334377	0.0416344	0.0410034	0.0297475	0.0376001	0.0946965	0.0487861	0.0266781
LAMTOR4	0.20893	0.22135	0.251331	0.237183	0.216829	0.153381	0.366208	0.359831	0.287811	0.231307	0.142541	0.195373	0.187451	0.323796	0.296088	0.248261	0	0.247921	0.452825	0.246947	0.331603	0.245543	0.195025	0.307786	0.242716	0.2333	0	0.177778	0.262341	0.177505	0.316249	0.342264	0.250836	0.188134	0.155228	0.218111	0.279561	0.230185	0	0.243228	0.189278	0.184272	0.273039	0.304103	0.328755	0.261256	0.180605	0.267992
GAL3ST4	0.00727794	0.00518797	0.010168	0.00962224	0.00909642	0.00467339	0.00532314	0.00653289	0.010157	0.00256505	0.00407422	0.00319878	0.00850633	0.0189081	0.00315694	0.00407976	0	0.0183347	0.00626314	0.00565735	0.00793765	0.0113212	0	0.0129566	0.00915297	0.0046321	0	0.00807673	0.0166912	0.00904149	0.016115	0.0218321	0.00426947	0	0.00484027	0.00722549	0.00468848	0.00270845	0	0.00101306	0.00677576	0.00834339	0.0155791	0	0.00430361	0.00502355	0	0.011822
GPC2	0.00292856	0.00347192	0.00148306	0.0012288	0.00284975	0	0	0.00548197	0.00222957	0	0.00201193	0.0037647	0.00315687	0.0034281	0.0034697	0.00444511	0	0.0042226	0	0.00176066	0.00302104	0.00224879	0	0.00480278	0.000558876	0.00411663	0	0	0.00411232	0.00262077	0.00284427	0.0072819	0.00257909	0	0	0.0114562	0	0.00491832	0	0	0.00762944	0.0088507	0.00480073	0.00287362	0.00266712	0.00194184	0	0.0534334
STAG3	0.159071	0.147761	0.327582	0.324705	0.247849	0.177761	0.0736079	0.242538	0.246729	0.0900332	0.0917714	0.151906	0.0708355	0.451056	0.169014	0.332013	0	0.270111	0.184853	0.155148	0.263583	0.306772	0.121034	0.344326	0.0943941	0.105486	0	0.142895	0.285715	0.138144	0.0789645	0.483994	0.154254	0.208172	0.0533834	0.188046	0.134347	0.100541	0	0.145241	0.141352	0.130917	0.399756	0.0302966	0.063902	0.377616	0.2621	0.216053
CASTOR3	1.05678	0.976013	1.17772	0.945201	0.944634	0.970409	1.0808	1.18115	1.22171	1.07805	0.819356	1.09973	1.01319	1.16939	1.31164	1.08532	0	0.960071	1.03115	1.13469	1.04459	1.2684	1.31092	1.15236	0.906798	0.802941	0	0.979964	0.907154	0.929435	1.26798	1.18633	1.30695	1.26753	1.0334	1.31682	1.31917	1.22273	0	1.13624	1.16054	1.10857	1.02356	0.941382	0.956286	1.38037	1.15631	0.94978
SPDYE3	0.116978	0.167965	0.610092	0.732506	0.55733	0.158783	0.092421	0.387665	0.461175	0.11734	0.102148	0.0995125	0.0559293	0.789164	0.208871	0.693514	0	0.633396	0.336452	0.204323	0.420012	0.599588	0.0460989	0.771578	0.0905172	0.0509219	0	0.151965	0.741505	0.25948	0.106061	0.600556	0.255069	0.32578	0.0350854	0.233242	0.256839	0.233074	0	0.248988	0.158837	0.148501	0.787839	0.0267337	0.107599	0.538999	0.389764	0.114406
PILRB	0.423297	0.407556	0.541895	0.490815	0.433196	0.272565	0.584723	0.55709	0.544863	0.620113	0.44635	0.450319	0.498403	0.67662	0.790137	0.525074	0	0.731117	0.436716	0.546376	0.521592	0.830285	0.263322	0.552167	0.374008	0.315682	0	0.311757	0.345524	0.355612	0.404255	0.692283	0.974363	0.546143	0.445518	0.548256	0.754024	0.570373	0	0.36913	0.549573	0.452174	0.489836	0.30648	0.330677	0.528771	1.1221	0.274378
PILRA	0.314582	0.404948	0.455002	0.340186	0.419746	0.323936	0.511888	0.424741	0.431282	0.342201	0.263873	0.354564	0.339717	0.426812	0.466636	0.308501	0	0.506461	0.252301	0.339688	0.370968	0.528643	0.224564	0.367294	0.315314	0.218705	0	0.373885	0.360797	0.391155	0.356666	0.528928	0.560919	0.269655	0.248756	0.34494	0.385131	0.417616	0	0.295909	0.431289	0.438651	0.356434	0.295655	0.295916	0.49608	0.662683	0.960973
ZCWPW1	0.124811	0.102535	0.160528	0.106598	0.0833546	0.0552333	0.0863618	0.148975	0.14515	0.0754028	0.102421	0.0653002	0.0860024	0.195373	0.141451	0.131277	0	0.175829	0.114605	0.132114	0.136884	0.201949	0.091097	0.138614	0.0679411	0.0980813	0	0.0544408	0.132629	0.0893335	0.0931945	0.203507	0.16666	0.0926921	0.0958601	0.149421	0.120112	0.114927	0	0.0869999	0.0859657	0.0675767	0.192359	0.0712937	0.0820478	0.184747	0.137721	0.0678173
MEPCE	0.0742036	0.0635294	0.0929133	0.044939	0.0409495	0.0583277	0.14831	0.108454	0.073497	0.0525821	0.0327738	0.0222819	0.0290678	0.0470988	0.0473691	0.0488547	0	0.0416055	0.120265	0.0555411	0.0812341	0.072147	0.0188801	0.0499078	0.0900074	0.0620522	0	0.057643	0.0591334	0.036233	0.0644223	0.0967062	0.0627269	0.0567428	0.0311697	0.0469512	0.120443	0.0869755	0	0.068724	0.031278	0.0465335	0.0397396	0.0538325	0.113684	0.0648128	0.00769325	0.0996254
PPP1R35	0.108872	0.0767228	0.143063	0.232024	0.168869	0.126998	0.12869	0.226812	0.195895	0.104371	0.0861738	0.0742152	0.122559	0.289287	0.149182	0.23083	0	0.217913	0.227024	0.101174	0.186198	0.156423	0.0246766	0.207736	0.104812	0.0795317	0	0.116809	0.139892	0.103216	0.100619	0.280657	0.14359	0.0724204	0.0325328	0.113367	0.146481	0.144798	0	0.192608	0.10137	0.0580028	0.250296	0.0773512	0.109054	0.170992	0.168525	0.0206877
C7orf61	0.0184283	0.0175616	0.0289074	0.0378672	0.0283493	0.0266852	0.0542736	0.0233258	0.020689	0.0232621	0.0049684	0.010356	0.0187103	0.0248568	0.02299	0.0202944	0	0.0166786	0.0206429	0.0218058	0.0165508	0.0201596	0.0132211	0.030496	0.020885	0.00821004	0	0.0233341	0.0253683	0.0138635	0.0246728	0.0397801	0.0316842	0.0058886	0.0091967	0.0285465	0.0345221	0.0289155	0	0.0175618	0.0186291	0.0134673	0.00896876	0.0424057	0.0283978	0.0112701	0.00817536	0.12263
TSC22D4	0.0918185	0.0945511	0.107446	0.0716857	0.0876909	0.0649215	0.11383	0.140694	0.104398	0.0920619	0.0396718	0.0554082	0.111973	0.111737	0.11899	0.0589033	0	0.0758488	0.0919201	0.075287	0.107438	0.136321	0.0993347	0.130333	0.0727782	0.0627875	0	0.0606834	0.0622353	0.0886586	0.128464	0.136539	0.100168	0.117444	0.0489218	0.0899493	0.0951048	0.120691	0	0.126262	0.0610069	0.0490234	0.0665976	0.0794516	0.0877049	0.077838	0.0642049	0.225828
NYAP1	0.214256	0.245946	0.284439	0.186446	0.215806	0.161493	0.208003	0.267609	0.30185	0.207188	0.179737	0.155633	0.146333	0.228438	0.28517	0.245755	0	0.214064	0.256241	0.287633	0.267731	0.286868	0.149739	0.308688	0.165617	0.148844	0	0.191582	0.178751	0.227357	0.228215	0.320168	0.248244	0.225525	0.0843223	0.273273	0.27543	0.260967	0	0.255988	0.314579	0.147672	0.256058	0.145127	0.227697	0.317825	0.264978	0.195354
AGFG2	0.164581	0.178835	0.236799	0.203338	0.124887	0.108882	0.174975	0.205533	0.237301	0.164737	0.118752	0.197758	0.162287	0.318122	0.27986	0.226953	0	0.198355	0.2032	0.210835	0.190933	0.273445	0.24834	0.26557	0.153712	0.141122	0	0.151264	0.1152	0.121664	0.15943	0.284843	0.209269	0.226391	0.13474	0.225394	0.186788	0.215598	0	0.183021	0.256292	0.108915	0.21348	0.131004	0.148587	0.23681	0.375755	0.393175
SAP25	0.00934132	0.0140436	0.0146296	0.0136981	0.0214277	0.0277762	0.0469992	0.0207925	0.0217728	0.0145118	0.00539356	0.0154549	0.0140554	0.00764727	0.0206486	0.00482875	0	0.00491549	0.0134869	0.0103769	0.00612201	0.00869212	0	0.00562942	0.0165461	0.0271952	0	0.0310227	0.00842677	0.0139108	0.0366333	0.0195341	0.0252553	0.018783	0.00505659	0.0252729	0.0351167	0.0178499	0	0.0146248	0.00514604	0.00931537	0.0125174	0.0422002	0.0299962	0.0112694	0.0376899	0.0486139
LRCH4	0.20502	0.257822	0.215406	0.225271	0.287237	0.257595	0.229808	0.235901	0.292259	0.190437	0.193646	0.193415	0.1823	0.281931	0.301083	0.240893	0	0.217008	0.257336	0.299864	0.310548	0.212798	0.175974	0.244535	0.215065	0.223936	0	0.198818	0.195698	0.210306	0.260478	0.249863	0.252089	0.184038	0.154501	0.246987	0.259083	0.229756	0	0.181926	0.216211	0.177652	0.227082	0.196177	0.22457	0.206093	0.250345	0.0768541
FBXO24	0.0099874	0.012909	0.00944466	0.00393863	0.0118202	0.00882588	0.00576162	0.00593351	0.00741336	0.0157633	0.00088578	0.00924569	0.00300377	0.0132391	0.0106828	0.0110094	0	0.00940995	0.00695327	0.00409951	0.00581114	0.00945791	0	0.00615523	0.00595143	0.00981174	0	0.0112604	0.0127602	0.0122022	0.0185085	0.0231708	0.0120572	0	0.00325732	0.00753926	0.00514926	0.0122664	0	0.00767011	0.00602679	0.00919559	0.00630091	0	0.0115106	0.00717232	0	0.0467124
PCOLCE	0.00400857	0	0.00412409	0.00321632	0.00174576	0.00897397	0	0.00462168	0.00201358	0	0.00133223	0	0	0	0.00472057	0.00222484	0	0.00522332	0.00109158	0	0.00106999	0.00294614	0	0.00344821	0.00288447	0.00561508	0	0.00411965	0.00589352	0	0.00412077	0.0122139	0.00267886	0	0	0	0.00819797	0.000564201	0	0.0055914	0	0.00273396	0.00356457	0	0.00408637	0.00334004	0.00806891	0.0199514
MOSPD3	0.0347474	0.0557973	0.0872918	0.0782667	0.0762887	0.0885586	0.0717741	0.0959916	0.0971732	0.044105	0.038026	0.0482083	0.0449414	0.135671	0.0707584	0.108195	0	0.0698767	0.0802293	0.0496531	0.0563936	0.104333	0.0638479	0.132671	0.0529257	0.0436387	0	0.0379111	0.0790755	0.0647402	0.0587441	0.107247	0.0939075	0.0446017	0.0121844	0.07129	0.0773859	0.0753664	0	0.0627613	0.0573496	0.042361	0.0690124	0.0327117	0.0645711	0.125493	0.0899129	0.102391
TFR2	0.166599	0.153925	0.181372	0.113716	0.108722	0.0874729	0.144349	0.248253	0.204902	0.136749	0.0508467	0.124974	0.0944601	0.26269	0.244623	0.166687	0	0.200029	0.120689	0.155016	0.141145	0.310253	0.0290018	0.216679	0.0975466	0.0768477	0	0.137134	0.225577	0.0967481	0.122755	0.445175	0.192304	0.192458	0.0991315	0.121267	0.184218	0.153856	0	0.263202	0.178711	0.0986846	0.256694	0.0838936	0.141467	0.223645	0.0832707	0.271639
ACTL6B	0.365178	0.44467	0.580277	0.401419	0.407909	0.281819	0.836698	0.663565	0.674269	0.451869	0.304602	0.449983	0.405764	0.735285	0.658364	0.61509	0	0.502689	0.513852	0.54361	0.503629	0.647893	0.169087	0.609322	0.34252	0.345594	0	0.342956	0.466469	0.408309	0.486117	0.666148	0.620068	0.557376	0.296212	0.46769	0.870377	0.780942	0	0.585379	0.414132	0.503842	0.620753	0.418287	0.559115	0.62758	0.657899	0.487579
GNB2	0.329338	0.30663	0.291652	0.241173	0.24743	0.34589	0.480135	0.370873	0.333119	0.363741	0.373547	0.317967	0.370422	0.269493	0.271738	0.246651	0	0.243668	0.399466	0.305581	0.333971	0.253108	0.14691	0.287933	0.636939	0.371366	0	0.317823	0.259145	0.250773	0.345545	0.338563	0.314898	0.229257	0.211315	0.253012	0.283088	0.283427	0	0.327816	0.220092	0.216446	0.260978	0.359017	0.498677	0.308516	0.180247	0.228732
GIGYF1	0.541562	0.421533	0.473848	0.448663	0.408922	0.364855	0.554699	0.546959	0.58042	0.347184	0.448524	0.429207	0.398576	0.834195	0.565606	0.567744	0	0.508076	0.611213	0.498098	0.518721	0.594431	0.384497	0.590131	0.332576	0.409607	0	0.384601	0.343823	0.420868	0.519727	0.587502	0.543725	0.460547	0.233917	0.467515	0.501232	0.535202	0	0.531397	0.485685	0.338805	0.560063	0.373278	0.400688	0.596422	0.525107	0.411291
POP7	0.0653139	0.0458057	0.108464	0.0499613	0.0553341	0.0722786	0.269111	0.169648	0.0849369	0.0649687	0.03073	0.0513937	0.0292923	0.125796	0.0522888	0.0943385	0	0.0505494	0.253413	0.0539414	0.123136	0.114635	0.0399969	0.091331	0.131263	0.0423859	0	0.0727384	0.131682	0.0483895	0.0778915	0.129374	0.0859738	0.0383308	0.0221781	0.0571703	0.145049	0.0630403	0	0.121974	0.0407039	0.0823477	0.116426	0.0563029	0.16853	0.131792	0.0146829	0.0716599
EPO	0	0	0.000923538	0	0	0.0037393	0.00352616	0.00189863	0.000597158	0	0	0.00395857	0	0	0.00139718	0	0	0	0	0	0.00144037	0.00149116	0	0.00217951	0	0.00116436	0	0	0	0	0	0.00304186	0.00395124	0	0.00562239	0.00492333	0.000719634	0.00149303	0	0.0014024	0.00368063	0.00581451	0	0	0	0.00219871	0.00875819	0.0120412
ZAN	0.0295987	0.0318333	0.0519352	0.0616012	0.0493202	0.0201315	0.0171078	0.0284925	0.0374575	0.0106005	0.00774443	0.0221429	0.0106369	0.0494126	0.0211953	0.0755073	0	0.0328084	0.0241875	0.011132	0.0225602	0.0430177	0	0.0525294	0.0176142	0.031181	0	0.0323293	0.0599122	0.027765	0.0126649	0.0535904	0.0268663	0.0397176	0.0128615	0.0269342	0.0394551	0.0197876	0	0.0157376	0.0303768	0.0266812	0.0489557	0.0142641	0.00605309	0.0287627	0.0297089	0.11563
EPHB4	0.00688514	0.00359804	0.0122036	0.0156025	0.0173884	0.00382774	0.0115167	0.00583242	0.00604057	0	0.0008169	0.0112309	0.00604563	0.00290445	0.00617902	0.00408971	0	0.0109347	0.00138143	0.0046521	0.0153371	0.00471444	0	0.0118875	0.00512056	0.00252457	0	0.00781512	0.0209718	0.0107873	0.00329731	0.00566136	0.00619735	0.00762398	0	0.00400145	0.00643151	0.00402614	0	0.000963159	0.00133188	0.00256776	0.00417859	0	0.00403087	0.0122281	0	0.0238083
SLC12A9	0.0838341	0.0759816	0.143935	0.0973984	0.113055	0.0684003	0.167755	0.151427	0.143675	0.133758	0.089258	0.0919557	0.144916	0.157642	0.147967	0.136064	0	0.135615	0.115367	0.114508	0.109681	0.143167	0.0242796	0.187457	0.120076	0.0900192	0	0.0898976	0.102202	0.131807	0.178336	0.158412	0.137138	0.107677	0.0571331	0.122138	0.125048	0.147038	0	0.129592	0.106742	0.0780784	0.0981158	0.161098	0.100983	0.0919075	0.0836595	0.103987
TRIP6	0.0120096	0.00499674	0.0104791	0.00514012	0.0112411	0.00772447	0.00281353	0.0114766	0.0137301	0.0147303	0.00610829	0.00950471	0.0163856	0.00667072	0.00758855	0.00879346	0	0.0105456	0.0107344	0.0126773	0.00964804	0.016588	0	0.00841535	0.00696796	0.014385	0	0.011545	0.00617186	0	0.0173143	0.0095945	0.0104138	0	0.00804368	0.0102912	0.00396204	0.00894423	0	0.00723361	0.0104629	0	0.00227387	0	0.00128571	0.00438932	0.0125466	0.00324817
SRRT	0.1855	0.190649	0.204918	0.147114	0.144596	0.126795	0.20578	0.213334	0.235266	0.128257	0.121901	0.11968	0.166029	0.356699	0.254084	0.283568	0	0.205601	0.192632	0.193875	0.191665	0.219615	0.06539	0.301395	0.149552	0.145924	0	0.105819	0.126182	0.123279	0.132746	0.211154	0.183423	0.165414	0.0935934	0.221204	0.22011	0.170748	0	0.168426	0.162205	0.130251	0.206743	0.119276	0.141823	0.22856	0.291484	0.218782
UFSP1	0	0.00398087	0.00604446	0.00626213	0.00553373	0.00543943	0.0153025	0.00498619	0.00973197	0.00877193	0.001211	0	0	0	0	0.0143873	0	0.00305774	0.0101345	0.00150028	0.00807047	0.00453939	0	0.00772891	0.00554529	0.00142569	0	0.00527408	0.00169593	0	0.00346251	0.0073313	0.000932578	0	0	0.00419849	0.00458253	0.00694142	0	0.00433168	0	0	0.00582716	0	0.00577838	0.0019131	0.00806891	0.00577413
ACHE	0.0660886	0.0677194	0.0873252	0.0666978	0.0632809	0.0632609	0.371418	0.13577	0.101641	0.101178	0.0545623	0.038023	0.0540575	0.0938133	0.0747867	0.0627977	0	0.0829096	0.113674	0.0701583	0.0921612	0.062614	0.0472382	0.0865618	0.105792	0.0492495	0	0.0791386	0.0456405	0.0689352	0.111076	0.0857661	0.131404	0.0938665	0.0336831	0.0751099	0.22991	0.160567	0	0.108593	0.0686964	0.0253499	0.0752006	0.116976	0.164055	0.0980536	0.0757499	0.328865
MUC3A	0.00169577	0.00076846	0.00362632	0.00252685	0.00356521	0.00702118	0.00644792	0.00515363	0	0.00490373	0.000757847	0.000969672	0	0.00373577	0.00149414	0	0	0.00239956	0.000974593	0	0.00422632	0.00297597	0	0.00850626	0.00203204	0.00151067	0	0	0.00453226	0.00282588	0.00368293	0	0.0020362	0.00874991	0	0.00437438	0.004426	0.000684324	0	0	0.00243719	0.00292606	0.00256385	0	0	0.00297852	0	0.077818
MUC12	0.0327691	0.0258552	0.0520469	0.0713271	0.025916	0.0464257	0.178941	0.0554946	0.033574	0.0137111	0.0201037	0.0190438	0.0105656	0.0730057	0.0243188	0.0458347	0	0.0248919	0.0603343	0.0321054	0.0539113	0.0345379	0	0.0472133	0.0212863	0.0259689	0	0.0400522	0.0463213	0.0365739	0.0133447	0.0336931	0.042146	0.0853893	0.0240065	0.0281674	0.0701909	0.0387151	0	0.0100231	0.0200735	0.0125091	0.0398107	0.012212	0.0319001	0.0463881	0.0223896	0.148019
MUC17	0.00596669	0.00575866	0.0156464	0.0131096	0.0171471	0.00861863	0.00561161	0.00566963	0.00622383	0.00288558	0.0017797	0.00600373	0.00307183	0	0.00103922	0.00985033	0	0.0105435	0.0125834	0.0111349	0.0137237	0.0146063	0.0113108	0.0160702	0.00328815	0.00158663	0	0.018412	0.0150471	0.00669827	0	0.00684362	0.00723192	0	0.0112238	0.00348885	0.00754415	0.00547387	0	0.00327163	0.00343674	0.00402757	0.00744207	0	0.0015113	0.0136573	0	0.264445
TRIM56	0.00485563	0.011043	0.0161349	0.0108919	0.0155659	0.00184657	0	0.0096395	0.00756174	0.00232115	0.00468447	0.00445736	0.0180203	0.0093197	0.00587951	0.0112184	0	0.00477446	0.00574557	0	0	0.0114789	0	0.0109242	0.00480155	0.00186897	0	0.00793813	0.00995068	0.0118917	0.0150072	0.0155359	0.0134769	0	0.00331459	0.00790566	0.00786681	0.00543238	0	0.0126348	0.010542	0.00632005	0.0134412	0.00370205	0	0.0138754	0.0301827	0.0139357
SERPINE1	0.0133227	0.0213607	0.0185219	0.0168122	0.0208871	0.00362464	0.0420077	0.0222936	0.011256	0.00544809	0.00389195	0.00835932	0.00602809	0.0235013	0.0193704	0.0230747	0	0.0166254	0.0326183	0.0113692	0.0219663	0.0103735	0.0253796	0.0253092	0.0151357	0.00821754	0	0.00941188	0.00809523	0.00816269	0.0136822	0.0148263	0.0118261	0	0.00175666	0.0036872	0.013799	0.014202	0	0.0178313	0.0110851	0.0157603	0.0144858	0.0231343	0.0215473	0.16171	0.00858933	0.100108
AP1S1	0.262631	0.222802	0.467766	0.353478	0.340472	0.38474	0.668268	0.730963	0.461175	0.348528	0.20937	0.242477	0.260147	0.677554	0.294885	0.588818	0	0.442705	0.974061	0.319068	0.544278	0.466823	0.269279	0.634709	0.459839	0.276003	0	0.239881	0.54278	0.202791	0.280616	0.681065	0.368455	0.337254	0.124754	0.261969	0.586528	0.330179	0	0.38448	0.194378	0.334289	0.361772	0.422075	0.549891	1.05736	0.224665	0.26905
VGF	0.173619	0.387478	0.446088	0.236145	0.264468	0.443242	0.607175	0.527362	0.455286	0.406071	0.309376	0.314306	0.306059	0.728852	0.279082	0.448564	0	0.337226	0.756026	0.371831	0.676733	0.346763	0.22632	0.344069	0.681972	0.277873	0	0.28763	0.323835	0.0854701	0.245953	0.27535	0.297361	0.320037	0.201674	0.335215	0.257501	0.210419	0	0.389168	0.226882	0.156967	0.185693	0.334252	0.383513	0.606227	0.134408	0.290879
NAT16	0.0133936	0.00829345	0.0143621	0.000743895	0.00824053	0.0172762	0.0326082	0.0220617	0.0149526	0.00996811	0.0059503	0.0111802	0	0.0150474	0.00328076	0.0263925	0	0.0166874	0.0112207	0.00432788	0.00955705	0.00958131	0	0.023894	0.00859238	0.00357626	0	0.00272056	0.0106464	0.00424542	0.00503343	0.00496861	0.00916767	0.016375	0.00315908	0.0109853	0.00293383	0.00751683	0	0.00717487	0.0179755	0.00592206	0.0110351	0.00748495	0.00451185	0.0297406	0	0.121527
MOGAT3	0.00110278	0.00146605	0.00306624	0.000739153	0.00208561	0	0	0.00228341	0.00118459	0	0	0	0	0.00318898	0.00198789	0	0	0.00150072	0.00155875	0	0.00233829	0.00249736	0	0.00179377	0.00157567	0	0	0	0.00229345	0	0	0	0.00120441	0	0	0	0.00129772	0.000835302	0	0.00512473	0	0.00153981	0	0	0.0031533	0.00223483	0	0.349458
PLOD3	0.188571	0.250022	0.341368	0.245383	0.233657	0.18558	0.707047	0.307026	0.345364	0.248178	0.173961	0.198683	0.219861	0.320665	0.356591	0.345289	0	0.276322	0.265736	0.228715	0.316791	0.285602	0.0852518	0.358683	0.205645	0.141095	0	0.19848	0.246586	0.195231	0.238844	0.340915	0.316299	0.408754	0.104579	0.27979	0.516574	0.401803	0	0.279134	0.287898	0.259514	0.309273	0.342365	0.329905	0.29501	0.32897	1.08974
ZNHIT1	0.0846912	0.0643501	0.116894	0.0904771	0.0908696	0.0769495	0.243827	0.162023	0.102682	0.056644	0.0672025	0.0600113	0.0601416	0.143829	0.0956434	0.0978964	0	0.109866	0.220064	0.0842274	0.110595	0.151078	0.0678067	0.137686	0.150475	0.0672628	0	0.0795821	0.127315	0.0613977	0.103495	0.172172	0.115787	0.0975916	0.0367247	0.0676272	0.160653	0.0985234	0	0.164809	0.0575712	0.0965327	0.128809	0.131002	0.169681	0.160946	0.11797	0.140852
CLDN15	0.0315946	0.0333257	0.039314	0.0361507	0.0316387	0.0282015	0.0465759	0.0465298	0.0493138	0.029785	0.0262921	0.0265683	0.0120047	0.062713	0.0491058	0.0486111	0	0.0415284	0.0285464	0.0306074	0.0325197	0.040729	0.0674726	0.0427959	0.017792	0.0188102	0	0.0364822	0.0260688	0.0367043	0.0376154	0.0652241	0.0404726	0	0.0257	0.0257707	0.0428494	0.0444134	0	0.0321274	0.0379174	0.0619556	0.0608773	0.0418175	0.0414946	0.0432482	0.00590119	0.185375
FIS1	0.150873	0.184714	0.273718	0.23789	0.221054	0.170476	0.386939	0.404544	0.310501	0.214162	0.130617	0.176074	0.224925	0.507383	0.25438	0.301947	0	0.274247	0.543513	0.200005	0.339875	0.329226	0.170349	0.447641	0.249813	0.162952	0	0.177959	0.313685	0.154213	0.289588	0.422809	0.269443	0.310642	0.155229	0.213564	0.45743	0.208047	0	0.277702	0.247119	0.233292	0.313955	0.220592	0.321389	0.416904	0.182861	0.221841
IFT22	0.117905	0.104171	0.163256	0.11675	0.103156	0.0585471	0.117795	0.182488	0.163198	0.106072	0.0721247	0.0913547	0.0984318	0.245231	0.138414	0.172319	0	0.139496	0.218568	0.0868348	0.147076	0.166811	0.102971	0.196542	0.0698745	0.0902532	0	0.0662656	0.141091	0.0965999	0.0686284	0.206513	0.10096	0.132766	0.0504208	0.106148	0.167628	0.138475	0	0.16038	0.0998276	0.0493805	0.186157	0.0619241	0.0975105	0.193393	0.107328	0.305146
COL26A1	1.07445	1.07124	1.15892	0.913315	1.14346	0.809868	0.867725	0.976439	1.37686	1.05379	0.91764	1.1997	0.95898	1.1402	1.58325	1.34405	0	2.8038	1.06408	1.35259	1.2164	1.23437	1.68066	1.37538	1.0503	1.20961	0	0.714626	0.941118	0.935007	1.21781	1.3486	1.17306	1.25582	1.20332	1.2218	1.12948	0.983349	0	1.12363	1.35345	1.01424	1.07854	0.830674	1.04574	0.909782	1.56391	1.69087
MYL10	0	0	0.00256976	0.00107743	0.00435661	0	0	0.000746065	0.00135883	0	0.00271902	0.0045059	0	0.00319797	0.00146839	0.00144411	0	0.00273216	0	0	0.00302045	0.000867313	0	0	0.00135931	0.0026512	0	0	0.00124676	0	0	0.00108045	0.000962962	0	0	0.00406237	0.00258812	0.00299876	0	0.00233617	0	0.00304412	0	0	0.00161259	0	0	0.0119533
CUX1	1.19817	1.29934	1.26907	1.14585	1.19904	0.999696	1.15924	1.1811	1.38359	1.14687	1.09521	1.27263	1.27117	1.35578	1.63121	1.38143	0	1.41546	1.05308	1.32063	1.26008	1.21549	1.46759	1.36566	1.00958	1.12581	0	0.960081	1.1737	1.00624	1.32555	1.13233	1.37339	1.35706	1.03063	1.39409	1.15752	1.20894	0	1.05741	1.45325	1.16334	1.08228	0.948094	1.15321	1.4224	1.64187	1.65859
SH2B2	0.0411359	0.0462364	0.0393312	0.0311148	0.0290978	0.0230997	0.104952	0.0562363	0.0361599	0.0455264	0.0192713	0.0302669	0.0308993	0.0410175	0.0327005	0.0264114	0	0.0587112	0.039157	0.0407427	0.0440206	0.0489097	0.0632418	0.057095	0.0367036	0.0324522	0	0.0676182	0.0355454	0.041843	0.0333108	0.0770924	0.042884	0.0346539	0.0153424	0.0597016	0.072038	0.0376433	0	0.0941918	0.0426523	0.0268606	0.0555994	0.0346559	0.0224702	0.0578562	0.0100861	0.13038
SPDYE6	0.00138221	0.00742741	0.0156418	0.0114457	0.0110383	0	0.00735049	0.0159619	0.00742352	0	0.00285559	0.00118554	0.0042264	0.00336683	0.00142226	0.0344856	0	0.0274117	0.0111825	0	0.00592269	0.0141274	0	0.0133415	0.00197085	0.00533331	0	0.00297662	0.00983068	0.012674	0.00175087	0.00231976	0.00657978	0	0.00484933	0.00266348	0.00493562	0.00725076	0	0.00735453	0.0135481	0.00440741	0.0283581	0	0.00163858	0.026266	0.022468	0
PRKRIP1	1.20398	1.09734	1.11733	0.96381	0.928964	0.788462	0.744289	1.00408	1.12525	0.991386	0.916442	1.13108	1.08811	1.3233	1.34475	1.11583	0	1.11687	1.02334	1.1711	1.12261	1.25815	1.15738	1.12407	0.835666	1.0073	0	0.710117	0.917252	0.956202	1.03752	1.12038	1.04745	0.779064	0.95054	1.19748	0.901247	0.946797	0	0.911452	1.10721	0.842361	1.15767	0.799317	0.82255	1.08256	1.23216	0.661144
ORAI2	0.204609	0.274136	0.452213	0.305571	0.257571	0.16028	0.401962	0.427285	0.330659	0.232803	0.218695	0.212044	0.316064	0.375841	0.348337	0.446781	0	0.425388	0.386879	0.255792	0.387842	0.330673	0.313798	0.459633	0.211746	0.182136	0	0.14232	0.203072	0.173013	0.287033	0.472708	0.302375	0.418987	0.162663	0.247728	0.565688	0.401841	0	0.245621	0.354996	0.238172	0.376957	0.120304	0.271004	0.957617	0.394518	0.764253
ALKBH4	0.1021	0.130857	0.195554	0.131126	0.132208	0.0841024	0.18201	0.178648	0.168757	0.106157	0.0824226	0.0812542	0.0578621	0.279302	0.184735	0.225854	0	0.161999	0.18788	0.129761	0.151039	0.236242	0.084112	0.208136	0.0895396	0.104682	0	0.0538666	0.152342	0.100776	0.0928526	0.302027	0.140528	0.16855	0.0429484	0.112872	0.178274	0.128923	0	0.15858	0.141923	0.155729	0.177372	0.0750481	0.0998618	0.176349	0.149582	0.226236
LRWD1	0.0380972	0.0591373	0.0905218	0.0794034	0.056082	0.0807611	0.113522	0.0994753	0.0910557	0.0453802	0.0363043	0.0289123	0.0455982	0.107357	0.0639981	0.0694441	0	0.0693773	0.110385	0.0389385	0.0957841	0.0647759	0.00956424	0.0887455	0.0610973	0.0492339	0	0.0922026	0.0628686	0.0706066	0.103365	0.106045	0.0684267	0.0669327	0.0269297	0.0494015	0.120802	0.0963884	0	0.0739313	0.0689674	0.0385988	0.056421	0.035728	0.0790343	0.0813628	0.0448092	0.0438717
POLR2J	0.0568386	0.0511787	0.130271	0.0965531	0.125797	0.0944434	0.233613	0.178472	0.132438	0.0363327	0.0621144	0.0744956	0.0700859	0.195208	0.0945083	0.117737	0	0.0968796	0.211762	0.066694	0.137162	0.123455	0.0591398	0.149529	0.152295	0.0699152	0	0.0882106	0.210498	0.0494304	0.0609511	0.183462	0.102697	0.0866791	0.0347082	0.0506264	0.16112	0.0929436	0	0.134893	0.0798091	0.0754447	0.128323	0.135624	0.117356	0.175723	0.0860387	0.0839451
AC093668.1	0.0257681	0.0230848	0.0203715	0.0188098	0.0213645	0.00468104	0.0163417	0.0281782	0.0359219	0.00455634	0.0112485	0.0206595	0.0223317	0.0328606	0.028996	0.022941	0	0.0196039	0.0223012	0.0280171	0.0295896	0.0425412	0.0212736	0.0250744	0.0150683	0.0215822	0	0.00453236	0.0100304	0.0149907	0.0355833	0.0322591	0.0279049	0.0282779	0.0121179	0.0140196	0.0239979	0.0162757	0	0.0263799	0.00594303	0.0442183	0.0403954	0.0247749	0.0239182	0.059554	0.0342322	0.10732
SPDYE2	0.0697594	0.0366846	0.259407	0.449672	0.360538	0.0435709	0.0573434	0.534927	0.368601	0.0585497	0.0304768	0.0905524	0.0189042	0.322595	0.088934	0.238775	0	0.223182	0.303789	0.116026	0.155897	0.183571	0	0.586555	0.0441972	0.0202503	0	0.0978752	0.354134	0.145295	0.0522554	0.754486	0.108758	0.175165	0.025555	0.0511714	0.143226	0.115982	0	0.143298	0.0545269	0.0352801	0.396156	0.0153346	0.0375157	0.668177	0.337343	0.169711
AC105052.1	0.107662	0.123348	0.137362	0.0667552	0.117331	0.0670066	0.176121	0.237203	0.224733	0.128022	0.0786379	0.212331	0.151429	0.135885	0.21936	0.124467	0	0.12831	0.114875	0.092908	0.130531	0.27741	0.136621	0.181329	0.0616192	0.118622	0	0.140274	0.102723	0.119322	0.181927	0.212805	0.254287	0.23006	0.25402	0.172268	0.201228	0.159476	0	0.137213	0.162708	0.161775	0.122809	0.141507	0.106996	0.212243	0.286277	0.485235
AC105052.3	0.331921	0.306895	0.382259	0.275707	0.289278	0.124356	0.305233	0.62466	0.489631	0.302851	0.364423	0.442249	0.398314	0.554407	0.620421	0.535245	0	0.587734	0.419262	0.304523	0.328781	0.567398	0.190693	0.70201	0.156822	0.291533	0	0.161143	0.187894	0.17939	0.314877	0.368437	0.485702	0.430668	0.441634	0.426196	0.393875	0.549752	0	0.344443	0.575344	0.280116	0.340927	0.16823	0.225266	0.647025	0.599484	0.533821
SPDYE2B	0.00200542	0.0018631	0.00550313	0.0163362	0.015847	0	0.00403168	0.0164234	0.0193698	0.0055385	0.00301425	0.00206111	0	0.0388894	0.00720785	0.0343471	0	0.0166017	0.0215415	0.00780313	0.0143148	0.0149945	0	0.0250126	0	0.0028705	0	0	0.00968248	0.00610827	0	0.0113538	0.0123779	0	0	0.00395393	0.0152575	0.00767318	0	0.00101306	0.00399254	0.00178994	0.0228729	0.00366973	0.000810514	0.0201833	0.035704	0.0017687
FAM185A	1.02986	0.963516	1.03974	0.811001	0.776457	0.974151	0.837252	0.890638	0.840947	0.905369	0.901261	0.981476	0.764336	1.00493	0.988256	0.838335	0	0.896024	0.948814	0.820202	0.804129	1.12144	0.7111	1.04181	0.846856	0.816687	0	0.913867	0.97904	0.810561	0.937465	0.986957	1.0267	1.13529	0.88479	0.961803	0.945766	1.00526	0	1.01869	0.823061	0.871269	0.911894	0.871097	0.955783	0.973461	0.843919	0.623764
FBXL13	0.454531	0.479569	0.527885	0.568666	0.489944	0.359127	0.338047	0.509518	0.438807	0.417616	0.395281	0.482295	0.380864	0.603399	0.459113	0.501748	0	0.610277	0.470617	0.470091	0.430256	0.652616	0.243007	0.638144	0.366084	0.33436	0	0.31965	0.517101	0.414283	0.365436	0.655772	0.43809	0.47608	0.3321	0.453074	0.386789	0.500907	0	0.364595	0.442827	0.404889	0.624299	0.256297	0.358715	0.613599	0.477156	0.385865
LRRC17	0.161281	0.118497	0.129288	0.0730068	0.107427	0.0702007	0.0476378	0.119918	0.117132	0.133506	0.107747	0.116764	0.0842497	0.0665592	0.0961809	0.0997476	0	0.147727	0.103517	0.0722015	0.132196	0.192651	0.127902	0.127236	0.102579	0.0873028	0	0.131445	0.0719037	0.0828184	0.11306	0.209283	0.117764	0.101546	0.147921	0.116142	0.0932064	0.0932794	0	0.175713	0.105897	0.125768	0.139808	0.0789183	0.093971	0.154216	0.0734785	0.15306
NFE4	0	0.00386983	0.0077038	0.0175027	0.00843201	0.00211314	0.00257101	0.00765922	0.00637728	0	0.000547591	0.00397315	0.00539357	0.00730605	0.00195646	0.00112234	0	0	0.00849774	0.00196562	0.00428431	0.0129528	0	0.0198412	0.00372315	0.00382911	0	0.00622805	0.0105351	0.0026219	0.002883	0.00915677	0.00453859	0	0	0.0072804	0.00161157	0.00295837	0	0.00273509	0.00193343	0.00138813	0.0126797	0	0.00437428	0.0149513	0.00878656	0.00791422
ARMC10	0.413434	0.280957	0.368181	0.319811	0.284766	0.337377	0.347501	0.479173	0.38703	0.291824	0.33919	0.302747	0.232873	0.471784	0.322154	0.427907	0	0.42458	0.461491	0.302642	0.338278	0.477921	0.115599	0.426702	0.324443	0.288212	0	0.297542	0.291618	0.220582	0.208148	0.483382	0.334163	0.306523	0.170804	0.340615	0.361683	0.346273	0	0.353716	0.275475	0.282958	0.357816	0.183357	0.277155	0.428392	0.30957	0.14947
NAPEPLD	0.992429	0.854843	1.05121	1.01411	0.894195	0.914611	1.2691	1.24608	1.10204	0.925641	0.744129	0.695298	0.903546	1.21204	1.11448	1.01495	0	1.2406	0.992319	0.884751	0.947542	1.26311	0.569776	1.02191	0.831235	0.812671	0	0.843771	0.974537	0.658607	0.759661	1.37538	1.08923	1.12543	0.776805	0.890019	1.26847	1.24728	0	1.01129	0.695325	0.732324	1.01351	0.800474	1.16062	0.842805	0.833099	1.03474
PMPCB	0.482471	0.505674	0.616221	0.513307	0.492978	0.494074	0.977086	0.664505	0.466825	0.463956	0.372272	0.45524	0.314294	0.626972	0.368807	0.553334	0	0.394663	0.673035	0.387252	0.489057	0.562801	0.258361	0.514414	0.455653	0.405369	0	0.524252	0.608997	0.428389	0.514621	0.678388	0.520232	0.563444	0.365138	0.446674	0.892739	0.697454	0	0.501543	0.3004	0.449384	0.647119	0.520695	0.575207	0.537978	0.316438	0.668147
DNAJC2	0.517141	0.524972	0.611698	0.479643	0.466938	0.429748	0.578009	0.579086	0.592033	0.408906	0.457165	0.476272	0.410646	0.542094	0.586131	0.562568	0	0.46836	0.523757	0.473523	0.450175	0.570467	0.374274	0.593797	0.473548	0.415235	0	0.377806	0.523492	0.342002	0.498914	0.630093	0.509026	0.553446	0.413267	0.488143	0.715296	0.622843	0	0.482366	0.537237	0.412381	0.589338	0.359824	0.499657	0.509808	0.438873	0.394219
PSMC2	0.55626	0.390991	0.534129	0.418236	0.43396	0.437252	0.353391	0.526908	0.471871	0.388669	0.374827	0.406666	0.309114	0.679967	0.450354	0.537015	0	0.461348	0.569058	0.429113	0.514626	0.548044	0.199381	0.480189	0.422841	0.340172	0	0.413538	0.634402	0.326756	0.360918	0.680175	0.476627	0.533657	0.35114	0.395936	0.519581	0.416507	0	0.423654	0.304639	0.403201	0.555407	0.304066	0.413853	0.532029	0.325475	0.20797
SLC26A5	0.0419705	0.0424109	0.127232	0.17353	0.144935	0.0387337	0.0406881	0.0774857	0.0779775	0.0266511	0.0177309	0.0340418	0.00983131	0.207578	0.0457044	0.142363	0	0.118701	0.142724	0.0425765	0.0925536	0.13267	0.0319793	0.18519	0.0360824	0.0368856	0	0.042833	0.236985	0.0653255	0.0195954	0.160934	0.057506	0.0502513	0.0308469	0.0409596	0.0857148	0.0405562	0	0.0363313	0.0606398	0.0320055	0.228349	0.00669353	0.0356326	0.144065	0.071253	0.100218
RELN	0.0460852	0.0406368	0.0662227	0.103169	0.102864	0.0638361	0.0562989	0.0659423	0.0586649	0.0182621	0.0377561	0.0240677	0.0211461	0.0681262	0.0427588	0.0642289	0	0.0858326	0.0504226	0.0411857	0.0355104	0.0602254	0.0474205	0.0686696	0.0462193	0.0504552	0	0.0542381	0.119124	0.0661171	0.0682925	0.069205	0.0652941	0.0379408	0.0388124	0.0490571	0.0589639	0.0371377	0	0.0550493	0.0496777	0.0485126	0.0740272	0.0507338	0.053553	0.0652079	0.0315053	0.0931276
ORC5	0.701304	0.604093	0.74198	0.566177	0.585921	0.619586	0.587611	0.762622	0.612853	0.663192	0.625958	0.635992	0.497028	0.78776	0.603052	0.591599	0	0.672704	0.684769	0.632908	0.672244	0.835927	0.311067	0.620854	0.726005	0.613479	0	0.645427	0.705698	0.547322	0.594971	0.658747	0.733363	0.684322	0.589722	0.663277	0.698353	0.692462	0	0.705597	0.447962	0.802303	0.691611	0.488573	0.713385	0.615872	0.706848	0.362277
LHFPL3	0.179166	0.127553	0.172293	0.180224	0.153394	0.146436	0.166188	0.162631	0.15657	0.134744	0.133597	0.100998	0.130807	0.228049	0.157468	0.149108	0	0.151441	0.178604	0.10212	0.13993	0.206355	0.233969	0.155196	0.139155	0.268809	0	0.117091	0.172997	0.13331	0.158662	0.225536	0.14455	0.128796	0.13117	0.109408	0.209811	0.11802	0	0.176237	0.117387	0.123698	0.137759	0.0896448	0.0819875	0.186926	0.104794	0.154812
KMT2E	1.6872	1.61156	1.62755	1.59603	1.61333	1.74903	1.79476	1.63896	1.62223	1.5029	1.5137	1.54167	1.51204	1.59626	1.67809	1.53207	0	1.60354	1.58897	1.62437	1.57076	1.71211	1.08824	1.6468	1.71223	1.49615	0	1.60672	1.64858	1.53588	1.21732	1.75399	1.58415	1.56287	1.45886	1.63128	1.65505	1.66464	0	1.54426	1.55106	1.38081	1.57472	1.53587	1.68898	1.787	1.57937	2.14061
SRPK2	2.20209	2.25572	2.27308	2.36912	2.3814	2.29464	2.21873	2.37071	2.35835	2.31078	2.18395	2.35265	2.1417	2.38717	2.33628	2.32346	0	2.34238	2.28738	2.3503	2.32705	2.35558	2.31447	2.41169	2.22585	2.19632	0	2.1194	2.1813	2.16045	2.08154	2.40819	2.39089	2.31194	2.13566	2.32935	2.29376	2.35844	0	2.31084	2.36263	2.05157	2.29433	2.1696	2.20113	2.36404	2.34522	2.41109
PUS7	0.791401	0.698467	0.811258	0.669119	0.756333	0.654995	0.762079	0.80886	0.884765	0.808103	0.729406	0.694127	0.648473	0.892339	0.953657	0.823996	0	0.984545	0.729417	0.870208	0.881343	0.990206	0.471388	0.996233	0.628831	0.733552	0	0.539637	0.649073	0.62133	0.673369	0.975598	0.781356	1.02857	0.722159	0.853054	0.901237	0.766382	0	0.770271	0.780566	0.640707	0.660506	0.569457	0.82004	0.817845	0.727281	0.560548
RINT1	0.385085	0.376309	0.394809	0.434488	0.413211	0.345664	0.303245	0.407955	0.424268	0.366648	0.334266	0.323739	0.309352	0.648828	0.471077	0.558645	0	0.576859	0.456795	0.387091	0.527834	0.480061	0.203264	0.565353	0.281868	0.331335	0	0.240568	0.383164	0.287399	0.293808	0.509216	0.322239	0.24978	0.210761	0.362679	0.339455	0.334204	0	0.351775	0.342461	0.191748	0.517406	0.205348	0.2381	0.418301	0.418268	0.156891
EFCAB10	0.105248	0.0544624	0.134216	0.100005	0.099416	0.0778102	0.076337	0.102003	0.103096	0.078438	0.0898517	0.0905779	0.0548017	0.159072	0.122086	0.163934	0	0.17103	0.11692	0.0905061	0.105169	0.151343	0.0763685	0.170837	0.072221	0.0740252	0	0.0568674	0.112737	0.0650824	0.0747135	0.174937	0.0853237	0.118373	0.0722922	0.0746887	0.118849	0.107252	0	0.0854856	0.0759703	0.0712772	0.136973	0.0640426	0.0671985	0.148749	0.0361123	0.263742
ATXN7L1	1.39185	1.45645	1.41494	1.3779	1.47064	1.24494	1.40601	1.42026	1.64639	1.5519	1.43799	1.41591	1.3785	1.50982	1.67344	1.50061	0	1.50891	1.30837	1.55182	1.4227	1.54041	1.53481	1.56676	1.26016	1.35371	0	1.16402	0.892695	1.37228	1.41907	1.37615	1.50263	1.67338	1.22822	1.67097	1.36137	1.53258	0	1.34741	1.63942	1.23707	1.25869	1.3349	1.33456	1.55651	1.79477	1.70159
CDHR3	0.701071	0.603313	0.683225	0.721797	0.751863	0.51994	0.634457	0.710012	0.815945	0.757082	0.649896	0.683105	0.550777	0.522736	0.789648	0.726556	0	0.759399	0.522933	0.739538	0.547418	0.581789	0.640957	0.792606	0.836408	0.728838	0	0.735786	0.731729	0.747819	0.689393	0.826783	0.85903	1.00024	0.805882	0.697298	0.70123	0.870181	0	0.931299	0.794491	0.580196	0.657352	0.81757	1.09754	0.716118	0.905004	0.690916
SYPL1	0.0960445	0.129238	0.151084	0.16849	0.160176	0.128746	0.107644	0.117694	0.107744	0.109843	0.0786685	0.0900483	0.080958	0.124148	0.0772939	0.110067	0	0.120071	0.100018	0.0771385	0.104429	0.140543	0.0415614	0.137019	0.140419	0.0924016	0	0.12591	0.178434	0.13278	0.10101	0.159785	0.096804	0.0830974	0.0528167	0.0904418	0.119486	0.105524	0	0.100904	0.0799838	0.0618365	0.113059	0.0836161	0.0807352	0.214835	0.118819	0.0446466
NAMPT	0.299635	0.281926	0.297099	0.277335	0.270703	0.411872	0.319418	0.325419	0.242538	0.394079	0.248017	0.256601	0.198184	0.253882	0.278651	0.294379	0	0.280706	0.34094	0.203784	0.267927	0.335166	0.0924185	0.295911	0.373026	0.230471	0	0.327153	0.342287	0.186001	0.221992	0.342705	0.27364	0.275269	0.161209	0.237743	0.282479	0.222013	0	0.272522	0.186091	0.185453	0.275372	0.202223	0.291318	0.376058	0.176387	0.455088
CCDC71L	0.0240766	0.0183805	0.0427735	0.0302303	0.0203216	0.0283686	0.0198976	0.0302724	0.0326736	0.0187773	0.0194143	0.0249893	0.0204501	0.0472996	0.0186082	0.0307952	0	0.0250445	0.0339665	0.0235513	0.0336493	0.0431579	0	0.0255911	0.0275156	0.0187847	0	0.0323409	0.0192713	0.00900047	0.0372422	0.0632541	0.0265962	0.0302028	0.00985688	0.02357	0.0427468	0.017766	0	0.0528201	0.0123064	0.0193575	0.0410834	0.00662873	0.016872	0.0457106	0.00692476	0.016163
PIK3CG	0.0120867	0.0264213	0.0609757	0.0787997	0.0308206	0.0451355	0.019682	0.0288094	0.0399606	0.0300628	0.0357126	0.0422272	0.0263951	0.0266778	0.0310576	0.0575059	0	0.0468378	0.0403173	0.0236625	0.0272795	0.0361239	0	0.0636439	0.0443051	0.028531	0	0.00933717	0.0337746	0.0217496	0.0192086	0.0214011	0.0315432	0.0335311	0.0218341	0.0211503	0.0173359	0.0529334	0	0.00868432	0.0439512	0.0104849	0.0484237	0.029025	0.0381749	0.0115588	0.0475706	0.0300608
PRKAR2B	1.65702	1.65091	1.90485	1.58206	1.66544	1.68487	1.91168	1.95314	1.59329	1.69532	1.5237	1.69544	1.39898	1.72536	1.77675	1.56783	0	1.61899	1.74664	1.44085	1.8183	1.78656	1.49837	1.81541	1.92263	1.50366	0	1.83744	1.99707	1.64758	1.77709	1.78328	1.91743	1.72627	1.68711	1.57614	1.98113	1.90666	0	1.81079	1.35884	2.22464	1.93408	1.61787	1.86023	1.85546	1.47128	1.24688
HBP1	0.396195	0.410819	0.474479	0.370033	0.343801	0.461808	0.573417	0.538831	0.365221	0.414189	0.279133	0.392311	0.292968	0.359581	0.385549	0.358769	0	0.357864	0.451486	0.328181	0.438509	0.475164	0.195117	0.433676	0.41468	0.273729	0	0.436737	0.33324	0.333954	0.33185	0.435604	0.444855	0.367136	0.287498	0.401007	0.465134	0.471884	0	0.427099	0.269591	0.407075	0.399693	0.39421	0.420093	0.437701	0.396072	0.452404
COG5	1.56355	1.58255	1.63499	1.55571	1.46392	1.52004	1.81323	1.5975	1.51175	1.66106	1.50734	1.56595	1.29189	1.59964	1.54777	1.56235	0	1.65291	1.47599	1.51553	1.5042	1.69848	0.913707	1.56211	1.71648	1.46854	0	1.70969	1.75768	1.48768	1.35929	1.54209	1.67117	1.72585	1.43421	1.47525	1.68423	1.70229	0	1.54439	1.46185	1.54571	1.63838	1.56985	1.62125	1.5049	1.50797	2.26885
GPR22	0.544212	0.303974	0.669346	0.494928	0.393856	0.54888	0.682193	0.637681	0.369876	0.396511	0.513548	0.353269	0.242025	0.617618	0.251394	0.490169	0	0.379193	0.814895	0.2489	0.439729	0.579797	0.119966	0.447393	0.508342	0.402712	0	0.528823	0.932431	0.257148	0.401513	0.880208	0.390544	0.504589	0.312168	0.319717	0.772263	0.48655	0	0.53518	0.254854	0.446673	0.720713	0.202165	0.587913	0.56481	0.108092	0.195456
DUS4L	0.114113	0.0491558	0.0803715	0.0619354	0.0594844	0.0354515	0.00642873	0.0951908	0.0633076	0.0770046	0.0751788	0.0499205	0.0387175	0.112586	0.0858437	0.0686499	0	0.0968488	0.0724744	0.06843	0.0761384	0.133967	0.0263144	0.0980769	0.0649776	0.0716884	0	0.0651346	0.0983503	0.0555811	0.053641	0.0862058	0.0718369	0.0686492	0.0872621	0.0702539	0.0637465	0.0570305	0	0.0618847	0.0363052	0.0718952	0.0876879	0.0283276	0.0550117	0.0679257	0.0377111	0.0376293
BCAP29	1.26292	1.09203	1.35348	1.10414	1.02519	1.3332	1.42071	1.32433	1.00518	1.23205	1.12465	1.17804	0.985018	1.24328	0.879907	1.1663	0	0.998685	1.47739	0.91931	1.10924	1.23863	0.865188	1.17432	1.30653	1.09333	0	1.28028	1.4008	1.03758	1.1363	1.35314	1.14229	1.24481	1.17741	1.03439	1.39344	1.30552	0	1.22267	0.857949	1.17048	1.22615	1.17762	1.38957	1.20427	0.79613	0.613283
SLC26A4	0.961887	0.868523	0.921364	0.756077	0.724178	0.735073	0.726867	0.862364	0.980662	0.747148	1.0219	0.765	0.708413	0.997813	0.874105	1.0577	0	1.11432	0.829588	0.882084	0.795419	1.27533	0.472663	0.982624	0.820707	0.827919	0	0.736141	0.98551	0.658173	0.859256	1.30622	0.942754	0.974878	0.820033	0.849703	0.879123	0.791305	0	0.894492	0.743894	0.930747	1.1625	0.547899	0.855295	0.690979	0.78449	0.617178
CBLL1	0.200779	0.158052	0.223828	0.189041	0.184925	0.190738	0.197608	0.225572	0.181455	0.157778	0.169643	0.192699	0.0773619	0.177412	0.159393	0.23428	0	0.173391	0.2533	0.143354	0.212256	0.240716	0.0333494	0.25426	0.157831	0.157014	0	0.143845	0.156614	0.126426	0.102029	0.247604	0.168893	0.189907	0.0884864	0.150982	0.258972	0.19194	0	0.183257	0.137132	0.128021	0.236508	0.116649	0.155204	0.229513	0.11361	0.0656318
SLC26A3	1.09519	0.955461	0.874625	0.638632	0.674517	0.890531	2.03706	1.61872	1.49885	0.57182	0.502797	0.522107	1.35418	0.992183	0.944149	0.930003	0	0.953416	1.11806	0.812883	0.91738	1.05856	1.34166	0.902628	1.30506	1.18605	0	0.683245	0.828583	0.723236	1.99844	1.59482	1.61625	0.557962	0.596558	0.398826	1.07868	1.08236	0	1.20802	0.973587	1.04712	0.904279	1.50266	1.04525	1.10253	0.734648	1.3135
DLD	0.450712	0.40193	0.540738	0.470034	0.471333	0.509037	0.462846	0.596272	0.474296	0.393204	0.334129	0.493835	0.270587	0.603763	0.39748	0.502076	0	0.454778	0.617041	0.432336	0.533238	0.597804	0.287236	0.486248	0.446423	0.339556	0	0.389055	0.69112	0.377153	0.325691	0.623727	0.473991	0.468803	0.442997	0.449842	0.510711	0.429378	0	0.453684	0.319939	0.440136	0.514396	0.303745	0.462176	0.618286	0.374557	0.391242
LAMB1	0.554799	0.788566	0.778669	0.722399	0.819555	0.81128	0.611689	0.843815	0.955464	0.871681	0.886997	0.905172	0.982076	1.02852	0.924971	0.965151	0	0.884292	0.73391	0.799409	0.736332	0.761104	0.897029	0.940469	0.776332	0.806965	0	0.522821	0.699336	0.676422	0.728857	0.834098	0.748791	0.956035	0.704528	0.977616	0.687533	0.741833	0	0.765292	0.85911	0.691102	0.772491	0.626627	0.490821	0.535497	1.05307	0.538112
LAMB4	0.0297945	0.0305191	0.0434816	0.0521866	0.0284335	0.0146291	0.0930339	0.0370995	0.0326494	0.0394071	0.0186491	0.0118409	0.00271637	0.031801	0.0320482	0.0463935	0	0.0358408	0.0291873	0.018756	0.0279488	0.0323071	0.0316539	0.0441539	0.0278545	0.0173229	0	0.0270354	0.0463822	0.0338684	0.0102079	0.0408606	0.0265562	0.0457744	0.0115978	0.0305972	0.0693849	0.0411249	0	0.0202654	0.0129446	0.00728414	0.0390914	0.0276709	0.0302849	0.0285812	0.0149078	0.129713
NRCAM	3.19876	3.12272	3.02615	3.06688	3.14301	3.27624	2.97013	3.13626	3.14137	3.17985	3.36719	3.19119	3.22568	3.04531	3.27754	3.07729	0	3.36264	3.12604	3.2203	3.23872	3.13154	2.96096	3.1703	3.18528	3.12349	0	2.94743	3.12886	2.99977	3.00138	3.22912	3.1553	3.17697	3.11775	3.19697	3.06194	3.1172	0	3.00114	3.07491	3.07476	3.08452	3.00197	3.19015	3.05734	3.0725	2.28929
PNPLA8	0.626432	0.578732	0.655812	0.536307	0.564651	0.586151	0.775071	0.625299	0.528138	0.721582	0.543306	0.45046	0.452368	0.601967	0.555275	0.551747	0	0.591164	0.67725	0.530019	0.598432	0.70145	0.387554	0.577529	0.578726	0.522252	0	0.48453	0.581002	0.433484	0.506911	0.709949	0.515308	0.625764	0.425982	0.56428	0.681589	0.570078	0	0.579645	0.469157	0.346888	0.563541	0.45588	0.558331	0.688991	0.476552	0.929266
THAP5	0.000765512	0	0.000716817	0	0	0	0	0.00242409	0	0	0.00112265	0	0	0.00311236	0.000893027	0	0	0	0.00688952	0	0.00109414	0.002359	0	0	0.00125135	0	0	0	0.00243391	0	0	0.00342704	0.00175165	0	0	0.00292455	0.00246578	0	0	0.000845684	0	0	0.00349526	0	0	0	0	0.00556107
DNAJB9	0.138767	0.126475	0.209227	0.178821	0.141218	0.239621	0.233628	0.2614	0.145212	0.128787	0.0804357	0.0836276	0.0471578	0.206305	0.0809123	0.181512	0	0.113359	0.341556	0.0943944	0.181878	0.184618	0.0524514	0.175764	0.14379	0.131269	0	0.160966	0.286195	0.0650267	0.100242	0.239135	0.176852	0.171817	0.0581238	0.10321	0.282116	0.12612	0	0.212082	0.0776215	0.110573	0.180006	0.0718197	0.202732	0.222987	0.0353486	0.141637
IMMP2L	2.29706	2.29696	2.27959	2.38607	2.16152	2.43979	2.24537	2.43221	2.05136	2.38674	2.16812	2.34099	2.05532	2.11133	2.10822	2.06514	0	2.25185	2.25102	2.24466	2.24143	2.49788	2.11287	2.27324	2.30465	2.25575	0	2.67554	2.37326	2.4174	2.06365	1.96699	2.44012	2.54949	2.34598	2.28426	2.25191	2.3493	0	2.25124	2.09844	2.32315	2.11369	2.68138	2.52705	2.06091	2.09902	2.57187
LRRN3	1.38221	0.882978	1.24111	1.08385	1.03061	1.0765	0.895814	1.16131	1.05324	0.964117	1.15636	0.916448	0.831745	0.968064	0.781294	1.07305	0	0.872554	1.39728	0.943362	1.10299	1.14393	0.731802	0.97627	1.08364	1.13572	0	1.0878	1.0386	0.755459	1.11142	1.26683	0.908304	1.02575	0.777142	0.916072	1.31765	1.02387	0	1.15792	0.656844	0.877531	1.07298	0.884829	1.10896	0.95608	0.854777	0.262806
DOCK4	1.63655	1.88304	1.89995	1.69288	1.63161	1.732	1.7347	1.96896	1.70787	1.74581	1.61691	1.75883	1.73004	1.98687	1.42965	1.48476	0	1.29697	1.71405	1.55354	1.52116	1.66237	1.39918	1.49902	1.7156	1.55372	0	2.09331	1.84325	1.54057	1.77647	1.51386	1.88896	1.59931	1.8488	1.82416	1.63595	1.97627	0	1.93419	1.42829	2.18572	1.61348	1.66828	1.41636	1.18414	1.43776	1.7301
ZNF277	0.69928	0.626951	0.743995	0.587049	0.627019	0.682813	0.581111	0.703713	0.67578	0.754245	0.668955	0.604132	0.534805	0.661013	0.612583	0.660386	0	0.59448	0.659031	0.589295	0.715817	0.727402	0.526493	0.709502	0.653137	0.639892	0	0.591636	0.513169	0.543768	0.576442	0.612747	0.676251	0.712301	0.592536	0.681479	0.616747	0.655521	0	0.668572	0.611122	0.621292	0.553298	0.610254	0.545957	0.74656	0.637291	0.566494
IFRD1	0.35142	0.410658	0.582596	0.557992	0.539017	0.482474	0.907736	0.631841	0.536092	0.616504	0.408163	0.460711	0.315698	0.728234	0.406331	0.600389	0	0.41003	0.634921	0.352385	0.512827	0.562696	0.307714	0.623327	0.493555	0.390231	0	0.343281	0.365487	0.416073	0.348405	0.477632	0.461835	0.605721	0.284979	0.510069	0.615723	0.605263	0	0.651037	0.334698	0.372414	0.349207	0.492802	0.359066	0.601403	0.509001	0.840536
LSMEM1	0.108629	0.0884898	0.143421	0.0965048	0.148101	0.114363	0.234711	0.0950191	0.127589	0.116909	0.0990829	0.133846	0.0643293	0.119553	0.073521	0.0587067	0	0.0540831	0.0892577	0.094247	0.137705	0.136529	0.040995	0.118315	0.123191	0.111242	0	0.119356	0.107001	0.110459	0.120861	0.11005	0.0921419	0.202945	0.101758	0.0809258	0.153426	0.161189	0	0.129566	0.0959208	0.0760288	0.0712275	0.159589	0.114145	0.192174	0.0951786	0.49862
TMEM168	0.53324	0.313096	0.415279	0.371225	0.383989	0.38599	0.225427	0.411988	0.408657	0.338203	0.438316	0.347247	0.328265	0.559078	0.457137	0.509905	0	0.487041	0.47336	0.365596	0.338592	0.649131	0.131331	0.517082	0.354235	0.343631	0	0.289646	0.321314	0.300904	0.398049	0.465008	0.396045	0.387648	0.248988	0.343505	0.358961	0.297249	0	0.500418	0.379218	0.250839	0.459865	0.211784	0.258108	0.373244	0.30263	0.235719
BMT2	0.937532	0.883985	0.986234	0.888688	0.979572	0.977775	1.57924	0.967157	0.933108	0.985788	0.916255	0.966802	0.776252	0.944101	0.844276	0.914979	0	0.783181	0.939604	0.873847	0.937874	1.03598	0.632884	1.01714	1.07747	0.841241	0	0.921398	0.76278	0.856615	0.846937	0.895667	0.897016	1.19545	0.865892	1.00913	1.07682	1.05976	0	0.927304	0.811152	0.821964	0.868842	1.25178	1.04315	1.03809	0.948053	1.97392
GPR85	0.225615	0.203321	0.271076	0.264801	0.238324	0.319741	0.358231	0.264718	0.198391	0.205273	0.146235	0.159544	0.105911	0.216403	0.140758	0.207476	0	0.131952	0.336401	0.189716	0.227916	0.242341	0.082442	0.193184	0.236486	0.195133	0	0.277013	0.342054	0.202017	0.259483	0.320929	0.22984	0.323973	0.12167	0.123847	0.323265	0.222202	0	0.270122	0.121862	0.224226	0.274675	0.187255	0.256844	0.217164	0.155329	0.234807
SMIM30	0.0505716	0.0287745	0.0325205	0.0422409	0.0365172	0.029175	0.0633417	0.0350971	0.0227335	0.0464085	0.0368822	0.0402587	0.0439337	0.0166166	0.0142186	0.0278448	0	0.0171823	0.048219	0.033967	0.024124	0.0318568	0.013667	0.0282842	0.0564473	0.036343	0	0.0304044	0.0264638	0.0421448	0.0239794	0.0277137	0.0346016	0.0201682	0.0290095	0.0338668	0.0364599	0.0447802	0	0.0518045	0.0369434	0.0227445	0.0326715	0.0244728	0.0846944	0.04997	0.0237351	0.0337965
PPP1R3A	0.0317734	0.027636	0.0213754	0.023753	0.0217794	0.00951031	0.00716728	0.0188814	0.0122699	0.00725508	0.0117348	0.0201754	0.00468863	0.0212622	0.0110825	0.0128403	0	0.0190216	0.018148	0.0159812	0.0104863	0.0250088	0	0.0213261	0.0119096	0.0230245	0	0.0110585	0.0278634	0.0068862	0.0114658	0.0379638	0.015154	0.0457442	0.0117544	0.013692	0.0136603	0.00833752	0	0.0177474	0.00116946	0.0218221	0.0230379	0.00569425	0.00730923	0.0156127	0.00682769	0.0264777
FOXP2	2.13138	1.53133	1.33891	1.04249	1.02149	1.50242	1.15864	1.5213	1.02527	1.5187	1.51148	1.3083	1.21045	1.0685	1.65128	1.26387	0	1.75197	1.66246	1.49892	1.55882	1.87679	1.06339	1.52653	1.43842	1.65473	0	1.32141	1.2595	1.0757	1.33087	1.52902	1.57753	1.42792	1.20852	1.07533	1.44162	1.15707	0	1.7249	1.14638	1.5298	1.08932	1.42204	1.78135	1.51763	0.773939	1.52455
MDFIC	0.209113	0.158408	0.239354	0.166228	0.103231	0.266982	0.144871	0.182249	0.123075	0.166457	0.182138	0.121732	0.130471	0.124425	0.110896	0.28749	0	0.150576	0.258734	0.275309	0.0849848	0.237638	0.138471	0.219831	0.285658	0.32331	0	0.208138	0.211776	0.240789	0.187387	0.137354	0.238552	0.211175	0.129751	0.167393	0.194103	0.220788	0	0.314209	0.272385	0.225694	0.248298	0.16295	0.207934	0.347448	0.192475	0.0931471
TFEC	0.00834921	0.0164148	0.0253444	0.0249317	0.0217229	0.00898042	0.0110563	0.0120943	0.0143011	0.0132476	0.00919946	0.00400531	0.00361254	0.00311487	0.0111369	0.0198337	0	0.0109159	0.00772588	0.0147721	0.0108076	0.0183861	0.0121132	0.00989496	0.0130593	0.00283075	0	0.00759523	0.0195864	0.0106948	0.00424697	0.0228454	0.0141746	0.0206175	0.00179441	0.0124035	0.0142588	0.0288445	0	0.0107807	0.0187618	0.0185767	0.0121516	0.00568086	0.00587786	0.0060379	0.0110421	0.0326721
TES	0	0.00109498	0.00208521	0.00527963	0	0.00638707	0	0.00413512	0.000895412	0.00320897	0	0.00653309	0	0.00386139	0.000637378	0.00207815	0	0.00395834	0.00645139	0	0.00451364	0.0055803	0	0.00521309	0.00061706	0	0	0	0.00562477	0.0049144	0	0.00392952	0.00248665	0	0	0	0.00217898	0.00227241	0	0.00255728	0	0.00362501	0	0	0.00114627	0	0	0.00271739
CAV2	0.0372671	0.0473451	0.0564072	0.117694	0.0393534	0.0243339	0.0708551	0.06662	0.0626351	0.0484762	0.054744	0.0615315	0.0477005	0.0958762	0.0484431	0.0797957	0	0.0344656	0.06143	0.0653004	0.0555734	0.0794742	0.0438431	0.109776	0.0858391	0.039007	0	0.0313676	0.0560007	0.0455913	0.0615681	0.0884892	0.0499405	0.0368351	0.0589588	0.0421661	0.0608285	0.0786541	0	0.0654446	0.0807547	0.0410299	0.0772246	0.0308239	0.0289174	0.086167	0.0518113	0.0524508
CAV1	0.0082551	0.0106147	0.0134357	0.0193586	0.00852009	0.0167912	0.0166461	0.0134922	0.0087886	0.0110643	0.00544	0.0164668	0.00992322	0.00370963	0.00133492	0.0132159	0	0.00256807	0.00189163	0.00303349	0.00356981	0.0117251	0.010284	0.0199254	0.0118057	0.0149555	0	0.00696879	0.00603402	0.005285	0.00329113	0.0118968	0.010902	0.022532	0	0.00793865	0.00273983	0.0187166	0	0.00745628	0.0236849	0.00253451	0.0129328	0	0.00357833	0.00615712	0.0153564	0.0176862
MET	0.00984833	0.0159849	0.0203646	0.0205438	0.0253493	0.0219607	0.0247772	0.010745	0.0196779	0.00861086	0.0114618	0.0135572	0.0158641	0.0207716	0.0132247	0.0307602	0	0.0155527	0.0114274	0.00810817	0.0106484	0.0164098	0.0288462	0.00624644	0.0193605	0.0109771	0	0.00996762	0.0281381	0.0275458	0.0196988	0.0173125	0.0173335	0.0530945	0.00933358	0.00667361	0.0154788	0.00432288	0	0.00758834	0.0194499	0.0130065	0.0202633	0.00277952	0.00756303	0.0189811	0.00703319	0.0285454
CAPZA2	0.735354	0.684612	0.86169	0.817864	0.769365	0.796651	0.827371	0.911914	0.801099	0.723756	0.768669	0.6482	0.444639	0.883883	0.679153	0.847553	0	0.76649	1.02371	0.66025	0.84451	0.898134	0.481171	0.846261	0.80721	0.731556	0	0.703701	0.847219	0.624439	0.648995	0.913774	0.79792	0.715539	0.477193	0.677586	0.871833	0.773565	0	0.697367	0.549497	0.581409	0.866934	0.523397	0.836758	0.88949	0.598071	0.362503
ST7	1.83871	1.91939	1.87845	1.89554	1.87241	1.88343	1.74898	1.96094	1.91515	1.91852	1.8104	1.88494	1.70647	1.85645	1.92755	1.82173	0	1.94444	1.76305	1.94565	1.85316	1.89155	1.54351	1.87043	1.87875	1.75979	0	1.91909	1.81209	1.82644	1.65568	1.83393	1.97854	1.8886	1.78793	1.9317	1.79935	1.83108	0	1.74775	1.8493	1.85932	1.84771	1.63514	1.87079	1.85389	1.92794	1.57091
WNT2	0.00838405	0.00362671	0.00703154	0.0130672	0.0109898	0.0015168	0	0.00328422	0.00351724	0.00893031	0.00200062	0.00101756	0.0038204	0.00501746	0.00254613	0.00336263	0	0.0105744	0.00349728	0.00617575	0.0117327	0.0039587	0	0.0140161	0.00804854	0.00567284	0	0.00987894	0.00985982	0.0076775	0.00194032	0.00422411	0.00525674	0	0.00130846	0.00258689	0.00669971	0.00533739	0	0.0133515	0.0103292	0.00674375	0.00465244	0	0.00195869	0.0080264	0	0.0153664
ASZ1	0.0036393	0.00563452	0.0062982	0.0328635	0	0.00210093	0.00406772	0	0.00248019	0.00327311	0	0	0	0.00799611	0.00240726	0.00822876	0	0.00709332	0.00301233	0.00296365	0	0.00212288	0	0.0113282	0.0019896	0.00265411	0	0.00333883	0.00432868	0.0075324	0	0.00961028	0.0031758	0.00831563	0	0.00330965	0.00462174	0.000596662	0	0.0028295	0.00799414	0.00161273	0.00542483	0	0.0023122	0.00881707	0.00924124	0
CFTR	0.0368904	0.0481705	0.107177	0.249769	0.127951	0.0665987	0.0305308	0.0475008	0.0797443	0.0169371	0.0265819	0.0352057	0.0162047	0.090109	0.0198795	0.067139	0	0.0863256	0.0835726	0.0470713	0.117901	0.0808922	0	0.159837	0.0308486	0.0313066	0	0.0416271	0.179344	0.0761399	0.0217604	0.0998314	0.0482621	0.0425937	0.00174183	0.0281244	0.0280056	0.0301801	0	0.0353711	0.0160864	0.0277793	0.150778	0.00912593	0.0385373	0.0959961	0.0460705	0.0338419
CTTNBP2	1.1384	1.23242	1.10316	1.05021	1.06704	1.12418	1.12544	1.10496	1.16471	1.17732	1.21249	0.965442	0.981993	1.05845	1.1279	1.23918	0	1.16955	1.12322	1.34459	1.03306	1.17005	0.723564	1.23754	1.1521	1.03179	0	1.15793	1.01439	0.944501	0.925605	1.05318	1.08261	1.04436	0.820985	1.19142	1.01727	1.09269	0	1.1513	1.05656	0.980935	0.999223	0.968541	1.00126	1.19937	1.17534	1.07986
LSM8	0.136691	0.0968628	0.160429	0.120963	0.108247	0.0888267	0.14519	0.189981	0.189946	0.115955	0.10838	0.115537	0.0390985	0.260423	0.136128	0.148373	0	0.141675	0.179491	0.104362	0.150747	0.23745	0.0552244	0.168163	0.0928417	0.0996222	0	0.0935502	0.190409	0.0829289	0.0931215	0.235219	0.155942	0.109722	0.0662742	0.107853	0.220705	0.198119	0	0.222108	0.104272	0.118495	0.173356	0.0774435	0.101838	0.135789	0.0960383	0.0843455
ANKRD7	0.718095	0.620873	0.745105	0.677629	0.60519	0.681014	0.407312	0.555499	0.652918	0.871688	0.721683	0.611591	0.626941	0.591641	0.608341	0.562777	0	0.580173	0.616407	0.717516	0.710179	0.769629	0.64109	0.804063	0.723434	0.701382	0	0.563481	0.572459	0.573487	0.403736	0.604933	0.791575	0.932372	0.664344	0.732596	0.5844	0.693785	0	0.722684	0.648091	0.475957	0.560244	0.690046	0.586394	0.597551	0.770973	0.485787
KCND2	2.79152	2.47591	2.64924	2.59394	2.48439	2.64107	2.40183	2.31913	2.40473	2.51546	2.69132	2.55132	2.62193	2.41074	2.43923	2.16995	0	2.47937	2.65907	2.46811	2.49736	2.33876	2.94104	2.36674	2.7333	2.90333	0	2.73604	2.37501	2.68955	2.64003	1.93771	2.40724	2.3127	2.70994	2.4309	2.57897	2.63171	0	2.61093	2.20487	2.49743	2.37576	2.71632	2.58215	1.77834	2.21453	2.1317
TSPAN12	0.00687434	0.00500566	0.00588974	0.00522631	0.0078911	0.00759186	0.00411965	0.00723853	0.00437621	0.00230792	0.00296925	0.00142229	0.00647164	0.00661864	0.00138733	0	0	0.00181805	0.00160229	0.00568646	0.00145921	0.000431228	0	0.00677244	0.00126943	0.00272306	0	0	0.00795183	0.0020698	0.00349713	0.0017789	0.00178348	0.00816846	0.00337875	0.00126983	0.00181453	0.00306593	0	0.00297879	0.00441976	0.00448144	0.00481678	0	0	0.00419444	0	0.00609277
ING3	0.144287	0.177116	0.213138	0.14984	0.189921	0.19797	0.189903	0.197311	0.18939	0.153943	0.163336	0.094461	0.0798312	0.169668	0.143835	0.164084	0	0.153794	0.181564	0.16566	0.206575	0.199314	0.0643309	0.191576	0.189867	0.135382	0	0.0927569	0.199836	0.142483	0.12106	0.170072	0.157152	0.182812	0.0628098	0.14457	0.213582	0.180034	0	0.140672	0.122912	0.115	0.156418	0.10469	0.127309	0.117606	0.0931017	0.0896456
CPED1	0.00860658	0.0299406	0.020174	0.024226	0.0188167	0.0265009	0.0106735	0.011785	0.0192908	0	0.00848931	0.014684	0.00945142	0.0138302	0.0128313	0.0161063	0	0.0136367	0.00894407	0.0179678	0.00919289	0.0150626	0.0380862	0.023541	0.0156885	0.0306689	0	0.0111409	0.0193469	0.0244147	0.0024921	0.00623212	0.0121363	0.00876892	0.0247172	0.0153807	0.00817986	0.0104863	0	0.0132885	0.0126472	0.0123153	0.0166208	0.0149631	0.0198301	0.0250092	0.00924124	0.272098
WNT16	0	0.00110802	0.000389806	0.00118722	0.00143746	0	0	0.00324895	0.00068046	0	0	0.00505679	0	0	0.0024258	0	0	0	0.00115465	0	0	0.00089827	0	0	0.00107561	0	0	0.00410309	0.00137698	0.00508698	0	0	0.00183482	0	0.00246268	0	0.00218051	0.00130859	0	0.00626865	0	0.00320124	0	0	0	0.00297812	0	0
FAM3C	0.50895	0.411775	0.535647	0.372372	0.37738	0.565565	0.662839	0.652918	0.418174	0.442991	0.389525	0.363855	0.258473	0.564125	0.328016	0.416536	0	0.449798	0.668488	0.433451	0.487371	0.5811	0.160038	0.474392	0.499466	0.398081	0	0.476919	0.648371	0.373997	0.459912	0.687692	0.489219	0.463373	0.318102	0.373248	0.537112	0.370207	0	0.485136	0.277643	0.35541	0.560949	0.325745	0.583244	0.505257	0.256345	0.198769
PTPRZ1	0.0654884	0.0432185	0.0625832	0.087412	0.0959226	0.102995	0.129004	0.100639	0.0852644	0.0464476	0.0567047	0.0489302	0.0730066	0.0460041	0.0315893	0.0438988	0	0.0446096	0.0467208	0.0603568	0.041562	0.0574779	0.0981948	0.0478553	0.0674719	0.0760734	0	0.108707	0.123794	0.0777293	0.167926	0.0810988	0.0734725	0.0246142	0.0739606	0.0542135	0.0505034	0.0475256	0	0.0428214	0.0360028	0.029614	0.0647828	0.0679754	0.0414305	0.0530284	0.115584	0.102996
AASS	0.0105858	0.0214941	0.00657179	0.0167159	0.0186609	0.00393125	0.00554999	0.00871457	0.00919145	0.0119911	0.00898285	0	0.0120339	0.00545096	0.00187665	0	0	0.00487747	0.00603631	0.00516529	0.00481753	0.00673588	0.00603225	0.00331577	0.00701733	0.00804464	0	0.0159616	0.00621729	0.0223352	0.00967442	0.0118028	0.00230023	0.00770841	0.00586402	0.00236968	0.00555268	0.00356047	0	0.00474291	0.00531459	0.0033539	0.0106639	0.00417819	0.00267103	0.00607524	0	0.0122351
FEZF1	0	0	0.00103202	0	0.00159431	0	0	0	0.000520925	0	0.000565083	0	0	0	0.000673359	0	0	0.00286138	0	0	0	0.000318261	0	0	0.00206791	0	0	0.0022749	0	0.00108337	0	0	0.000717963	0	0	0.00120461	0.00059151	0.000509717	0	0.00162521	0	0	0	0	0.00332127	0	0	0.0170845
CADPS2	3.61162	3.14595	3.2354	2.69163	2.56284	3.21596	2.7787	3.15005	2.64007	2.94418	3.05615	3.04759	2.55746	3.37584	3.19515	2.52773	0	3.43913	3.27462	3.10674	2.92339	3.712	2.8153	2.58991	2.94068	3.50552	0	3.32791	3.42296	2.61608	2.95055	3.31477	3.40855	3.04946	3.45141	2.89347	3.16542	3.05974	0	3.35373	2.50915	3.58604	3.24384	3.16716	3.5103	2.74808	2.20836	3.23868
SLC13A1	0.0151584	0.0045989	0.00665856	0.00544793	0.00262077	0.00672825	0	0.00906272	0.00351453	0.00654899	0.00225	0.00442417	0	0.00318898	0.01152	0.00356308	0	0.00282634	0.00315132	0.000970892	0.00423531	0.0122517	0	0.017057	0.00313937	0.00496441	0	0.00180636	0.00415291	0.00754755	0.00412077	0.00392943	0.00433013	0	0.0148555	0.00183037	0.00201989	0.000586246	0	0.00895424	0	0.00187136	0.00506695	0	0.00241216	0.00324738	0	0.00885198
IQUB	0.294484	0.196945	0.264347	0.194669	0.163275	0.181991	0.260813	0.244724	0.204481	0.199031	0.217191	0.235295	0.117884	0.270685	0.19234	0.164456	0	0.20793	0.221896	0.219004	0.194735	0.441904	0.121563	0.215519	0.215405	0.197932	0	0.277112	0.358465	0.173762	0.166662	0.286532	0.269219	0.296254	0.396425	0.196993	0.319584	0.225906	0	0.282613	0.151227	0.269206	0.224547	0.171742	0.343116	0.245707	0.188807	0.462279
NDUFA5	0.550343	0.485827	0.677241	0.697868	0.612957	0.647055	0.691089	0.925354	0.616751	0.522417	0.484134	0.590722	0.328246	0.851466	0.450072	0.7031	0	0.615165	0.994677	0.481584	0.703969	0.806728	0.28641	0.696864	0.598882	0.483698	0	0.528937	0.969175	0.412002	0.399962	0.87514	0.645353	0.655611	0.385761	0.493941	0.784762	0.559422	0	0.649223	0.408158	0.480151	0.730136	0.347914	0.586644	0.828807	0.4704	0.347968
ASB15	0.00317452	0.00412566	0.0155432	0.017111	0.00965638	0.00474543	0.00654433	0.00654025	0.00785714	0.00323485	0.00182119	0.00132729	0	0.0109276	0.00506537	0.011278	0	0.00915952	0.00835768	0.00791155	0.0118918	0.0101883	0	0.0114647	0.00483247	0.00768972	0	0.00358471	0.0223782	0.00776437	0	0.02024	0.0103486	0	0.00570976	0.00365921	0.00437647	0.00179065	0	0.00205279	0.00167644	0.00970325	0.0117555	0.00314793	0.00370976	0.0181727	0	0.022428
LMOD2	0.002643	0	0.000641876	0.0036824	0	0.00806631	0	0.000843955	0.00146571	0	0.000701094	0	0	0.00401474	0.000645903	0.0029908	0	0.00168445	0.00418844	0	0.0017027	0.00353504	0	0.00118308	0.00238553	0.00147879	0	0	0.00795012	0.00170413	0	0.0094443	0.000931791	0	0	0.0011784	0.00213086	0.000700423	0	0	0	0	0.0139679	0.0023115	0.00116225	0.0121518	0	0.00491102
WASL	0.846184	0.743412	0.912847	0.644357	0.790005	1.01756	1.12681	0.8657	0.631688	0.901885	0.789211	0.822949	0.518736	0.607482	0.597016	0.613714	0	0.556321	0.944224	0.608501	0.809796	0.894652	0.422337	0.747233	1.0055	0.864489	0	0.989454	0.805098	0.735655	0.711474	0.774538	0.783219	0.764186	0.656715	0.688693	0.762332	0.864353	0	0.828692	0.570907	0.782683	0.73377	0.710777	1.08224	0.80645	0.53763	0.755473
HYAL4	0.0160261	0.00690407	0.00791725	0.00738133	0.0044358	0.00204939	0	0.00282941	0.00171435	0	0	0	0	0.00571069	0.00546045	0.00564041	0	0.00179971	0.00231525	0.00756328	0	0.00234687	0	0.00153767	0.00148597	0.00256078	0	0.00258845	0.00849384	0.00313659	0.00404756	0.00612471	0.000396438	0	0.00213043	0.00436504	0.00137086	0.0024773	0	0.00381835	0.00184773	0.00309909	0.00137889	0	0.00298679	0	0	0.0147779
SPAM1	0.00244885	0.00384729	0.00640774	0.00664558	0.00308947	0	0	0.0016328	0.00340006	0.0141879	0	0	0	0.00805956	0.0021437	0.0025235	0	0.00227079	0	0.00688764	0	0.00423634	0	0.00800555	0.00464017	0.00546297	0	0	0.0112035	0.00141138	0	0.00789967	0.00170139	0	0	0	0.00299682	0.000875565	0	0.003996	0.00313913	0.0029055	0.00659278	0	0.00150128	0	0	0.00525888
TMEM229A	0.007402	0.0107502	0.0262934	0.0172031	0.00139885	0.0139872	0.019517	0.040925	0.0198357	0.00433932	0.0109234	0.026379	0.00743606	0.0309224	0.0132315	0.0252315	0	0.0210059	0.0248961	0.00638469	0.0243464	0.0396696	0	0.0288728	0.0158555	0.0199128	0	0.0198641	0.0104268	0.00678056	0.00329731	0.056675	0.0162541	0	0.0041027	0.0139068	0.0413127	0.0249175	0	0.0286936	0.00766456	0.019138	0.0122776	0.00706041	0.00763108	0.0256275	0	0.0444202
GPR37	0.131812	0.157201	0.225115	0.252186	0.228007	0.22196	0.293177	0.221738	0.292456	0.240829	0.189562	0.217498	0.163529	0.28796	0.194711	0.32269	0	0.135224	0.243662	0.188456	0.179258	0.17367	0.0783118	0.274202	0.271741	0.191654	0	0.149601	0.242201	0.130331	0.141991	0.30929	0.165144	0.185868	0.121831	0.243036	0.284672	0.227396	0	0.194029	0.152818	0.123826	0.148806	0.163165	0.19356	0.112676	0.218731	0.142805
C7orf77	0.00530035	0.0023487	0.00564024	0.00969505	0.00519394	0.00350484	0.00721959	0.00294131	0.00449235	0.00899035	0.0017736	0	0	0.0192875	0.00391926	0.00737355	0	0.00495796	0.00681717	0	0.00404776	0.00569206	0.00957995	0.0067058	0.00331218	0.00179948	0	0.00317292	0.0120661	0.00276416	0.00553661	0.00238766	0.00200453	0	0	0.00426664	0.00294997	0.00603749	0	0.00508473	0.00197239	0.00159316	0.0108574	0	0.0031936	0.00527079	0	0.015018
POT1	0.563221	0.441197	0.51417	0.51453	0.441032	0.494448	0.399283	0.51066	0.423915	0.416107	0.421117	0.409131	0.337391	0.599058	0.403797	0.447286	0	0.477475	0.460637	0.405976	0.437266	0.591154	0.270892	0.47149	0.492053	0.430808	0	0.471824	0.541202	0.397101	0.359732	0.483286	0.452167	0.518583	0.507699	0.429203	0.445984	0.468701	0	0.436051	0.331381	0.39616	0.505754	0.329428	0.432953	0.511862	0.348876	0.144878
GRM8	0.889471	1.12571	0.845887	0.929547	1.06012	1.07537	1.63855	0.870185	1.00902	0.937124	1.01568	0.936362	0.721776	0.92335	0.59851	1.06465	0	0.686855	0.809834	0.575765	0.885305	0.535794	0.653402	0.82281	0.62368	0.950739	0	0.943722	0.809547	0.869941	0.946659	0.723885	0.821625	1.15548	0.707533	1.39865	0.987163	1.03864	0	0.825874	0.816626	0.980052	1.02841	1.12837	0.726082	0.554566	0.77456	1.44054
ZNF800	0.662911	0.667642	0.683547	0.491318	0.598003	0.705327	1.0073	0.659295	0.53791	0.653399	0.626978	0.517276	0.453067	0.637273	0.509191	0.466799	0	0.512336	0.571205	0.461366	0.537383	0.696497	0.354654	0.569516	0.595306	0.54555	0	0.804957	0.539141	0.546561	0.606877	0.681695	0.605692	0.675862	0.456558	0.62813	0.78741	0.759029	0	0.649647	0.422524	0.59644	0.63161	0.576563	0.685585	0.623804	0.426419	1.16452
GCC1	0.0257356	0.0241554	0.0302006	0.0237668	0.0314371	0.0283725	0.0488501	0.0399362	0.0310915	0.0221466	0.0167754	0.0387414	0.00428725	0.0126106	0.0258568	0.0382522	0	0.0190698	0.0463018	0.0354562	0.0394616	0.0433862	0.0312252	0.0490073	0.0178642	0.0270301	0	0.0255989	0.031574	0.0202163	0.0315554	0.0441027	0.0242407	0.0621531	0.00463811	0.0191184	0.0312083	0.0224492	0	0.0205675	0.0178607	0.00712889	0.0208179	0.0184726	0.0236086	0.0421649	0	0.0660197
ARF5	0.0141277	0.0293609	0.0735064	0.0573394	0.0295965	0.0538707	0.164713	0.216323	0.137549	0.0830541	0.053179	0.0686524	0.0537141	0.272563	0.107404	0.112245	0	0.088358	0.27251	0.0676911	0.155424	0.124568	0.0361121	0.125563	0.0607453	0.0239345	0	0.021851	0.0677507	0.0166991	0.0698648	0.238765	0.0958889	0.12041	0.0316228	0.0764707	0.240526	0.139771	0	0.0841637	0.0270072	0.0526916	0.133483	0.0636837	0.137845	0.16622	0.0435377	0.0364575
FSCN3	0.0198588	0.0205045	0.0162667	0.00890897	0.0175175	0.0127266	0.0430751	0.0126292	0.0245998	0.0147556	0.0096291	0.0145802	0.0188214	0.0436045	0.0295532	0.0285383	0	0.0193017	0.0126962	0.0191009	0.0246921	0.0245671	0.0224813	0.022693	0.00646202	0.0186322	0	0.0044305	0.00929754	0.0118958	0.024168	0.0361129	0.0145714	0.00707652	0.0118464	0.0175121	0.0301031	0.0250484	0	0.0210427	0.0288927	0.0190937	0.0241465	0.01683	0.0161473	0.0285016	0.00858933	0.19706
SND1	1.29532	1.40396	1.31134	1.27048	1.46329	1.33969	1.30666	1.42081	1.4043	1.30894	1.21534	1.40716	1.05798	1.32608	1.38983	1.36771	0	1.31333	1.22296	1.37165	1.40044	1.37623	0.997265	1.43536	1.18742	1.21335	0	1.34075	1.38667	1.3463	1.20546	1.36641	1.50462	1.55872	1.22186	1.42571	1.35137	1.32598	0	1.28895	1.27842	1.38031	1.23729	1.08298	1.31436	1.43465	1.43304	1.42062
LRRC4	0.184852	0.242649	0.305913	0.18282	0.207594	0.185428	0.342405	0.417603	0.338927	0.272621	0.229452	0.258442	0.209611	0.267614	0.274656	0.197897	0	0.187971	0.29755	0.203191	0.319155	0.240001	0.137706	0.291821	0.252098	0.190203	0	0.13749	0.2044	0.115529	0.238705	0.474701	0.260676	0.303548	0.138086	0.253099	0.400663	0.343959	0	0.310968	0.2435	0.162055	0.185446	0.140979	0.262885	0.342806	0.180779	0.157991
LEP	0	0.00690873	0.00545731	0.00948268	0.00824826	0.00877349	0.00381488	0.00964965	0.00269934	0.0025461	0	0	0	0.00459619	0.00440045	0.00349903	0	0.00366799	0.00481423	0.0022613	0.00827729	0.0192772	0.00915768	0.00326066	0.00354517	0	0	0.006504	0.0207497	0.00133292	0	0.0228977	0.00332496	0.0096659	0.00271135	0.00761381	0.00212353	0.00383778	0	0.00246942	0.00477624	0.00773403	0.0126694	0	0.00235495	0.00498965	0.0111992	0.0415782
RBM28	0.377237	0.351271	0.426922	0.35348	0.322441	0.289556	0.449517	0.458644	0.490684	0.368553	0.325908	0.32809	0.219137	0.51212	0.45163	0.402971	0	0.429555	0.389748	0.33731	0.402011	0.569787	0.324485	0.514724	0.294241	0.284621	0	0.288607	0.344954	0.271279	0.280498	0.538439	0.413759	0.487499	0.369206	0.401022	0.447716	0.411366	0	0.367335	0.332544	0.319172	0.374517	0.247365	0.358511	0.46532	0.416012	0.588519
PRRT4	0.0223409	0.0129624	0.00886752	0.00608202	0.00207633	0.0117548	0.00526645	0.020368	0.00547328	0.00419548	0.00317748	0.0144507	0.0114354	0.00473604	0.00928386	0.00467382	0	0.00965549	0.00446207	0.00247898	0.0049863	0.00803825	0.00795546	0.00311118	0.00495473	0.00278931	0	0.0116431	0.00589582	0.00336184	0.0192719	0.00578667	0.0118187	0	0.00658938	0.0108975	0.00578531	0.00870501	0	0.00501667	0.00862431	0.00709741	0.0073652	0.00937029	0.00077189	0	0.00924124	0.0594006
IMPDH1	0.121617	0.139712	0.161285	0.138049	0.161725	0.198408	0.277789	0.224403	0.242541	0.214968	0.120163	0.105652	0.161374	0.19131	0.201252	0.173177	0	0.188732	0.248544	0.16439	0.189117	0.159531	0.0600652	0.175315	0.179503	0.139362	0	0.17852	0.149952	0.1742	0.14069	0.206815	0.175833	0.171394	0.0861721	0.169816	0.266152	0.22403	0	0.214757	0.212555	0.148876	0.182927	0.212779	0.233346	0.142227	0.113683	0.1449
HILPDA	0.0265012	0.0197673	0.0750548	0.0575315	0.0530894	0.0373979	0.11133	0.107957	0.0853639	0.0371528	0.0294778	0.0246704	0.0341171	0.143025	0.0588118	0.0956545	0	0.0552661	0.0993172	0.0333063	0.0574493	0.108375	0.0108378	0.104569	0.0218931	0.0231609	0	0.026482	0.0392301	0.0221356	0.0310693	0.142173	0.0670965	0.0732614	0.0129064	0.0428212	0.133077	0.0893477	0	0.0606538	0.0527936	0.0527229	0.0544827	0.0238588	0.0377469	0.10497	0.0714377	0.087247
METTL2B	0.44408	0.419459	0.410105	0.256964	0.286353	0.251678	0.284402	0.432204	0.384866	0.354048	0.272871	0.353659	0.360673	0.672616	0.463312	0.455238	0	0.394555	0.37454	0.356114	0.368433	0.577367	0.391211	0.514727	0.263541	0.353364	0	0.171809	0.342592	0.282367	0.326345	0.534463	0.431793	0.47877	0.389533	0.437168	0.348452	0.342555	0	0.343038	0.390191	0.341664	0.466172	0.205978	0.248124	0.46919	0.437575	0.278629
FAM71F2	0.0828035	0.12643	0.1437	0.171986	0.177019	0.12964	0.208103	0.168614	0.232322	0.172719	0.131627	0.200083	0.146654	0.167234	0.227262	0.172698	0	0.165225	0.142503	0.142777	0.184058	0.185053	0.135277	0.16443	0.0809876	0.117728	0	0.091645	0.0606954	0.128963	0.175883	0.189632	0.141921	0.133102	0.129234	0.184913	0.125616	0.144405	0	0.106221	0.188191	0.107785	0.126053	0.102882	0.0965759	0.218342	0.206007	0.159437
FAM71F1	0.011662	0.0186013	0.0196538	0.0256655	0.0239779	0.021015	0.0153305	0.0271902	0.0311283	0.00226148	0.0126153	0.0259726	0.00807944	0.0302239	0.0262543	0.0338178	0	0.0368145	0.0255155	0.0259421	0.0146515	0.0153362	0.0116791	0.0161046	0.00819841	0.00553513	0	0.018873	0.00909559	0.0164123	0.0146063	0.021874	0.0159492	0	0.0157849	0.0164811	0.00846571	0.0154507	0	0.00954487	0.0465676	0.0169926	0.0294932	0.0118102	0.0082195	0.0407956	0.00703319	0.122691
CALU	0.371117	0.438831	0.482414	0.403115	0.506571	0.46822	0.388626	0.458703	0.549357	0.469816	0.425394	0.427937	0.387213	0.585149	0.470331	0.502412	0	0.502445	0.456375	0.4779	0.514824	0.513979	0.270181	0.573996	0.436601	0.378486	0	0.315294	0.424907	0.296003	0.275663	0.588817	0.399095	0.477851	0.275399	0.463037	0.429163	0.306816	0	0.538452	0.362563	0.288749	0.482396	0.24125	0.383906	0.553485	0.482063	0.45294
OPN1SW	0.00215612	0.00175009	0.00266122	0.00183681	0.00443136	0	0	0.00301295	0.00166653	0	0	0.00230045	0	0.00672719	0.00202122	0.00136138	0	0.00428645	0.00522873	0.00663097	0.00227493	0.0055255	0	0.00808511	0	0	0	0	0.00484237	0	0	0	0.000616402	0	0	0.00542542	0.00129921	0	0	0.0022758	0	0	0.00887898	0	0	0	0	0.010457
CCDC136	0.354579	0.375364	0.380258	0.24725	0.351311	0.374108	0.446317	0.485346	0.542504	0.359506	0.326764	0.327361	0.267547	0.387817	0.584334	0.400735	0	0.401816	0.424414	0.315317	0.426091	0.527659	0.3057	0.470537	0.343692	0.287988	0	0.317407	0.303331	0.319888	0.392751	0.432462	0.441936	0.562694	0.234503	0.416894	0.501628	0.39556	0	0.442661	0.34659	0.323003	0.377226	0.295249	0.422174	0.357064	0.440583	0.852368
FLNC	0.00530982	0.00109695	0.00183213	0.00260367	0.0019181	0	0.00273276	0.00241216	0.00230796	0	0	0.00203786	0	0	0.00113422	0.00154334	0	0.00466784	0.00211006	0.00167144	0.00131232	0.00397055	0	0.00217951	0.0028544	0.00331703	0	0.00273272	0.00110725	0.00359583	0.00886691	0.00381089	0.00367046	0	0	0.00262924	0.000947052	0.00124107	0	0.00283918	0.00471764	0.00172479	0.00250128	0.00471154	0.00104306	0.00258878	0	0.0382195
KCP	0.016966	0.024178	0.0289767	0.0274285	0.0220216	0.00860263	0.0334585	0.0423456	0.0564908	0.0211124	0.0171834	0.0142095	0.0410051	0.0492858	0.0521057	0.051751	0	0.0396216	0.0373998	0.0381184	0.032814	0.0309193	0	0.0357427	0.0182966	0.0197112	0	0.0104123	0.025398	0.0171694	0.0172525	0.0528094	0.026008	0.023506	0.0131453	0.0214216	0.0448388	0.043048	0	0.0350708	0.0141759	0.023063	0.0464285	0.00493773	0.0160824	0.019478	0.018188	0.111131
ATP6V1F	0.229279	0.181991	0.46809	0.354613	0.258952	0.334899	0.900223	0.662117	0.323966	0.259197	0.196623	0.223688	0.201905	0.604472	0.200329	0.351952	0	0.277379	0.971045	0.170939	0.474864	0.370623	0.141392	0.47281	0.593948	0.185769	0	0.349345	0.612963	0.115478	0.288409	0.624492	0.321822	0.371497	0.103186	0.159082	0.682599	0.363366	0	0.426002	0.141429	0.380202	0.430265	0.246324	0.643286	0.732419	0.0702251	0.22064
ATP6V1FNB	0.00866649	0.0127585	0.0124958	0.0105143	0.0140508	0.0243198	0.0182743	0.020789	0.0184158	0.0218799	0.016189	0.00936078	0.0128886	0.0258584	0.0134509	0.037353	0	0.0200334	0.022921	0.0141187	0.0319804	0.0259622	0.0173972	0.0127408	0.0105781	0.0120085	0	0.0101465	0.00624508	0.00731461	0.011585	0.0226509	0.0120898	0.0201985	0.0218293	0.0178119	0.0168012	0.0116196	0	0.0185632	0.00236787	0	0.0129957	0.0102864	0.00764047	0.0182841	0.0262991	0.118293
IRF5	0.00360858	0.00322558	0.00339527	0.00270755	0.00737917	0	0.00880994	0.010897	0.00562067	0	0.00117542	0.00736571	0	0.00457373	0.00330594	0.00386039	0	0.00582273	0.00540691	0.0017304	0.00341718	0.00499854	0	0.00481471	0.00746111	0.000951021	0	0.011352	0.00770864	0.0104812	0.00683596	0.00205221	0.0114984	0	0	0.00366122	0.00545315	0.00601438	0	0.0143884	0	0.00283242	0.0153931	0	0.00408876	0	0	0.00437658
TNPO3	0.817283	0.758376	0.865538	0.734203	0.783287	0.738657	0.948035	0.891236	0.849349	0.76964	0.720352	0.788831	0.692068	0.948185	0.871302	0.853688	0	0.864443	0.787212	0.813939	0.792134	1.06476	0.469491	0.873205	0.862047	0.673649	0	0.660984	0.927983	0.727911	0.689866	1.0719	0.962811	1.02295	0.760946	0.840305	0.971201	0.854583	0	0.835356	0.684935	0.88567	0.941129	0.655211	0.942167	0.957436	0.864584	0.965841
AC011005.1	0.00403795	0.00443087	0.00922085	0.00338426	0.00484288	0	0.0137609	0.00324245	0.00114106	0.00243859	0.00120766	0	0	0	0.000533846	0.00504849	0	0.00411614	0.00110072	0	0.00325304	0.00296135	0	0.00370216	0.00968244	0.00353677	0	0.00406743	0.00350889	0.00175168	0	0.00897947	0.0023153	0	0.00287867	0	0.00320396	0.00455227	0	0.00588826	0	0.00276313	0	0	0	0.00263041	0	0.0137647
TSPAN33	0.0860614	0.0993559	0.109438	0.0703876	0.0514737	0.0811684	0.130622	0.0694925	0.0940811	0.102025	0.0697169	0.075101	0.0765835	0.0792528	0.0657014	0.0948656	0	0.0414099	0.127564	0.0961456	0.0832783	0.159854	0.023558	0.0893369	0.126099	0.0679265	0	0.0649265	0.0583094	0.05688	0.127506	0.124425	0.105794	0.0425126	0.0426485	0.0742814	0.0767122	0.114474	0	0.112163	0.0551042	0.0583585	0.126825	0.0465732	0.0763431	0.136108	0.134165	0.188247
SMO	0.0445884	0.0628515	0.0841933	0.0944329	0.0837174	0.0528581	0.011911	0.0311326	0.0420048	0.0194111	0.0145553	0.0171558	0.0213804	0.0575668	0.033378	0.0509611	0	0.0414771	0.0177401	0.0365386	0.0197281	0.0563462	0.0324502	0.0907269	0.0471269	0.0383653	0	0.0540127	0.0642225	0.0437148	0.0591439	0.102415	0.0304705	0.0284143	0.0251833	0.0176694	0.0200736	0.045832	0	0.0309035	0.0188394	0.0462732	0.0281055	0.0243457	0.0254168	0.0949103	0.0816564	0.113983
AHCYL2	1.3426	1.49927	1.50619	1.45259	1.51435	1.33242	1.57509	1.47493	1.52632	1.50272	1.39204	1.42626	1.18384	1.51315	1.3903	1.57307	0	1.50612	1.35271	1.58567	1.45303	1.59508	1.27945	1.51514	1.55369	1.40213	0	1.37584	1.4107	1.40834	1.34988	1.40395	1.5147	1.57518	1.25494	1.4822	1.4576	1.48974	0	1.44082	1.3831	1.36778	1.37817	1.34195	1.44922	1.56422	1.63187	1.62377
STRIP2	0.165657	0.168156	0.146784	0.0922747	0.12538	0.109613	0.202558	0.192403	0.167144	0.132743	0.0889113	0.12764	0.0528069	0.185335	0.184329	0.144419	0	0.186429	0.182765	0.15194	0.169982	0.20562	0.0728084	0.13873	0.116852	0.118662	0	0.101593	0.156674	0.090759	0.107642	0.160747	0.149936	0.209177	0.109572	0.17179	0.156798	0.154714	0	0.160922	0.112445	0.15743	0.132323	0.0783116	0.155477	0.194663	0.148577	0.239062
SMKR1	0.0196488	0.02214	0.0515361	0.0366943	0.0261164	0.0325073	0.0399934	0.0748564	0.0369311	0.0407752	0.0338812	0.0273782	0.00430945	0.0588998	0.0432144	0.0644896	0	0.052867	0.102598	0.0229871	0.0699892	0.0528391	0.00755295	0.0871798	0.0268649	0.0268863	0	0.0244524	0.0283975	0.0214645	0.0366662	0.0697741	0.02659	0.00770841	0.00550821	0.0285574	0.0698862	0.0327141	0	0.0434016	0.0328339	0.0216289	0.0447737	0.0174534	0.0426796	0.0599835	0.00769325	0.0181563
NRF1	1.44861	1.24282	1.38045	1.11803	1.31123	1.24378	1.44779	1.29318	1.26411	1.33512	1.22513	1.20031	0.991194	1.462	1.24463	1.35585	0	1.28286	1.24693	1.26176	1.39052	1.53937	0.882087	1.27876	1.21448	1.18612	0	1.24085	1.25858	1.13875	1.20896	1.56738	1.37656	1.28319	1.12709	1.32402	1.35111	1.31602	0	1.52792	1.12231	1.22383	1.17675	1.08848	1.28304	1.44013	1.06242	1.38045
UBE2H	1.37112	1.21771	1.36184	1.20138	1.20327	1.22632	1.47601	1.36971	1.26902	1.16275	1.13039	1.13942	0.933288	1.34134	1.34638	1.28593	0	1.33095	1.25187	1.34524	1.27201	1.45877	0.826652	1.1725	1.24633	1.21446	0	1.30986	1.45886	1.22596	1.26151	1.49698	1.38906	1.25232	1.16772	1.21811	1.39691	1.24615	0	1.308	1.06301	1.33229	1.44239	1.12795	1.41152	1.46751	1.16861	1.74888
ZC3HC1	0.280226	0.276058	0.267679	0.272733	0.216635	0.179919	0.230461	0.27999	0.299497	0.210025	0.167922	0.267396	0.1847	0.3804	0.250191	0.347502	0	0.243524	0.274827	0.273852	0.229751	0.307553	0.170843	0.295815	0.189606	0.198835	0	0.205969	0.186346	0.211094	0.224725	0.264803	0.25302	0.258891	0.22227	0.236756	0.289108	0.269022	0	0.246402	0.232978	0.188959	0.25451	0.186757	0.193911	0.261249	0.280273	0.128049
KLHDC10	1.07459	1.1006	1.11586	1.0921	1.07154	0.987807	0.805819	1.19848	1.13427	1.14827	1.0667	1.04292	1.18005	1.18894	1.22922	1.18736	0	1.19696	1.05997	1.13635	1.16059	1.21898	0.8081	1.17689	1.06902	0.98326	0	0.840902	0.860639	0.93503	0.820518	1.16362	1.07254	1.22553	0.90628	1.1466	0.894388	1.08134	0	1.03828	1.10096	0.840679	0.961686	0.797373	0.932573	1.19393	1.19069	0.719998
TMEM209	0.138903	0.123578	0.176225	0.147765	0.132982	0.188312	0.108562	0.206294	0.157679	0.16259	0.129519	0.127862	0.0963136	0.2138	0.154805	0.176981	0	0.193642	0.190114	0.150373	0.183087	0.224562	0.0703541	0.194145	0.151217	0.0945413	0	0.195789	0.176354	0.126208	0.140065	0.154019	0.176465	0.212208	0.1276	0.154543	0.163668	0.129971	0	0.112843	0.124199	0.09779	0.157954	0.0842681	0.16507	0.226176	0.187256	0.116206
SSMEM1	0.00198374	0.00133008	0.00412125	0.00216714	0.00469721	0.00423769	0	0.000619311	0.00333254	0	0	0	0.00414543	0.00846237	0.00255799	0.00546736	0	0.00199756	0.00141638	0.0014193	0.00346561	0.00267347	0	0.00729966	0.00173764	0.00208304	0	0	0.00981013	0.00541026	0	0.003428	0.00117552	0	0	0.00128753	0.00062936	0.0015892	0	0	0	0	0.00425107	0	0	0	0	0.00521699
CPA2	0.00176722	0.000974117	0.0110843	0.0095921	0.00494457	0.00640187	0	0.000856859	0.00388603	0	0	0	0	0.00316595	0.00236067	0.00840853	0	0.00349363	0.00457704	0.00293292	0.00744083	0.00283629	0	0.00514583	0.00530706	0.00151213	0	0.00288598	0.0123748	0.0013335	0	0.00279204	0.000924894	0	0.0036238	0.00363999	0.00573049	0.00221671	0	0	0	0	0.00321155	0.00272391	0.00310724	0.00379329	0	0.021184
CPA4	0.00270571	0.0070883	0.00566631	0.00530444	0.00249823	0	0.00372181	0.00333596	0.00319884	0	0.00476955	0	0	0	0.00569015	0.0048684	0	0.00742559	0	0.0016301	0.00447533	0.00337782	0.00915483	0.00234624	0.00303351	0.000781745	0	0	0.00644196	0.00803837	0.00788301	0.00625694	0.00393783	0	0	0.00781976	0.00403989	0.00216719	0	0.00423748	0	0.00234035	0.00124478	0.00490585	0.000793424	0.00678635	0.00959871	0.00779392
CPA5	0	0.000856556	0.00463195	0.000788268	0.00379163	0.00260307	0	0	0.000932272	0	0	0.00162938	0	0.00350704	0.00120219	0.00238013	0	0.00226279	0.00242252	0.00161356	0	0.000597641	0	0	0.000421877	0.00518417	0	0	0.00449557	0.00286608	0	0.00122406	0.00258189	0	0	0	0.00232003	0.000699208	0	0	0	0	0.00275453	0	0	0.00171073	0.00590119	0
CPA1	0.0032449	0.00170837	0.00372758	0.00312073	0	0	0	0	0.00125612	0	0.00108523	0	0	0.00645067	0.00172443	0.00454922	0	0.00160361	0.000798096	0	0	0.000431728	0	0	0.0022644	0	0	0.00261106	0	0.00114539	0	0.00265205	0.00125767	0.00776401	0	0	0.000475697	0.00048684	0	0	0	0	0.00125081	0	0.000787398	0	0	0
CEP41	0.207757	0.205501	0.274384	0.240923	0.200246	0.271303	0.271123	0.319222	0.208046	0.295652	0.148576	0.164878	0.134222	0.229083	0.188032	0.232384	0	0.21062	0.285379	0.211619	0.252551	0.2443	0.0856598	0.194034	0.247869	0.217639	0	0.222191	0.288763	0.151803	0.203923	0.211367	0.272029	0.27097	0.108454	0.189998	0.28996	0.285343	0	0.221064	0.106399	0.17824	0.171077	0.240854	0.288551	0.262882	0.203701	0.301421
MEST	0.436999	0.46066	0.613103	0.461239	0.465926	0.441899	0.648784	0.582905	0.618119	0.438953	0.417444	0.43804	0.342578	0.761254	0.520733	0.59313	0	0.516878	0.53218	0.510418	0.515885	0.686663	0.275467	0.71692	0.467195	0.361793	0	0.389499	0.530346	0.353945	0.392306	0.814393	0.560232	0.570441	0.427621	0.531616	0.710953	0.549026	0	0.500344	0.411769	0.402248	0.60288	0.318244	0.597002	0.793801	0.459171	0.488898
COPG2	0.587065	0.640373	0.643414	0.61633	0.539634	0.52942	0.265602	0.603494	0.614569	0.545295	0.535385	0.583837	0.420522	0.766816	0.603152	0.689901	0	0.713897	0.648559	0.587527	0.612244	0.802986	0.456684	0.697431	0.537314	0.566672	0	0.408389	0.610827	0.474392	0.530838	0.639123	0.537202	0.626639	0.557378	0.606516	0.522362	0.536816	0	0.534128	0.553813	0.51133	0.674033	0.357256	0.451601	0.761322	0.73725	0.233907
TSGA13	0.00580529	0.00932376	0.0101221	0.00786064	0.00275021	0.00188677	0	0.00559482	0.00726005	0.0018285	0.00374493	0.0043604	0	0.0149521	0.00968839	0.00443833	0	0.00662057	0.0073085	0.00562649	0.00285138	0.00671313	0	0.00313073	0.00236956	0.00278205	0	0	0.00971901	0.00410756	0.00802014	0.00395015	0.00442348	0	0	0.00480187	0.0044548	0.0028401	0	0.00202498	0	0	0.00604752	0.00357648	0.00809581	0.00657316	0	0.0113249
MKLN1	2.25408	2.31029	2.35893	2.2296	2.26448	2.2301	2.38054	2.35515	2.31611	2.34746	2.21595	2.34971	2.30173	2.17348	2.26479	2.04377	0	2.08561	2.1444	2.34368	2.22562	2.24042	2.30352	2.14137	2.24234	2.11337	0	2.46276	2.18468	2.28585	2.32693	2.23536	2.39418	2.45165	2.22895	2.39553	2.31204	2.43265	0	2.19184	2.334	2.37216	2.25191	2.29049	2.26409	2.3629	2.15296	2.65991
PODXL	0.0829724	0.0718811	0.0937102	0.113823	0.0908341	0.0895658	0.0943887	0.108555	0.157959	0.100068	0.117041	0.0806949	0.0690672	0.119692	0.0985782	0.117986	0	0.144826	0.0922855	0.124395	0.10285	0.112132	0.0401545	0.134876	0.083594	0.0642507	0	0.0560443	0.0629776	0.083668	0.0985203	0.103447	0.100847	0.15814	0.0405164	0.127142	0.0967677	0.0872384	0	0.0673174	0.0915391	0.0477202	0.086438	0.0695107	0.0904644	0.113903	0.160201	0.0628592
PLXNA4	1.52284	1.91568	2.00683	1.91878	2.24963	1.71437	2.04605	1.93995	2.35748	2.16737	2.1984	2.35006	2.04338	1.92338	2.14747	2.30897	0	2.02212	1.85552	2.06558	2.20188	1.86012	2.43049	2.37916	1.76006	1.74071	0	1.56083	1.45419	1.90783	2.14572	1.96043	2.02534	2.29014	1.63174	2.57584	2.0687	2.05822	0	1.92294	2.30348	1.95045	1.73246	1.70585	1.63266	2.38805	2.68679	2.12212
CHCHD3	1.54592	1.70861	1.64381	1.63316	1.745	1.57871	1.6902	1.73944	1.7642	1.65369	1.57081	1.81983	1.45279	1.82639	1.65167	1.82027	0	1.65982	1.68067	1.7247	1.78919	1.70346	1.52409	1.70565	1.71581	1.55973	0	1.58142	1.76275	1.58017	1.40053	1.72859	1.74312	1.64612	1.60613	1.73653	1.67763	1.56618	0	1.58363	1.67737	1.7443	1.71076	1.56668	1.62043	1.82469	1.76399	1.48981
EXOC4	2.20858	2.33608	2.33291	2.40538	2.43063	2.44824	2.11951	2.30817	2.39756	2.38346	2.35152	2.38544	2.22562	2.26879	2.3184	2.38872	0	2.48515	2.29486	2.5088	2.40297	2.30908	2.24084	2.46733	2.3528	2.30346	0	2.32137	2.31997	2.46657	2.20775	2.12531	2.35196	2.35479	2.32003	2.34371	2.24664	2.27413	0	2.18433	2.32376	2.2726	2.29192	2.21741	2.33559	2.61289	2.51308	2.32912
LRGUK	0.216843	0.308672	0.292583	0.392351	0.418454	0.255737	0.407596	0.267434	0.391568	0.306206	0.386588	0.420157	0.324644	0.327062	0.416644	0.406408	0	0.385012	0.287894	0.356108	0.354331	0.343841	0.217729	0.529771	0.273394	0.333989	0	0.261443	0.25321	0.394517	0.298558	0.391312	0.316871	0.441499	0.311114	0.320629	0.427646	0.4182	0	0.294757	0.274183	0.304871	0.341912	0.361807	0.326023	0.442697	0.519096	1.06742
SLC35B4	0.298989	0.273445	0.39086	0.307362	0.284918	0.304804	0.369048	0.439016	0.366635	0.29806	0.268461	0.247465	0.283488	0.515934	0.301673	0.400853	0	0.3327	0.457713	0.312882	0.381056	0.443883	0.210649	0.421826	0.334213	0.281678	0	0.245605	0.274306	0.23887	0.29008	0.496167	0.362359	0.453165	0.205774	0.330721	0.487142	0.349782	0	0.443754	0.221267	0.283995	0.319174	0.180707	0.282321	0.428409	0.291728	0.234581
AKR1B1	0.117397	0.0808539	0.156931	0.123926	0.0845201	0.127896	0.423091	0.233478	0.153247	0.104107	0.109148	0.0882053	0.118619	0.290898	0.131773	0.162299	0	0.128905	0.23783	0.120878	0.164592	0.204549	0.0587799	0.158587	0.213991	0.0922183	0	0.155627	0.151686	0.0862537	0.114032	0.316501	0.175059	0.0707081	0.0725049	0.13362	0.250825	0.134777	0	0.200534	0.0944009	0.145761	0.193663	0.178572	0.195794	0.143758	0.0779101	0.24788
AKR1B10	0	0	0.00151943	0.00122316	0.00132696	0	0.00273276	0	0	0	0	0	0	0	0.000663332	0	0	0	0	0.00157232	0.00122334	0.00168016	0	0	0.000402389	0	0	0	0.000767665	0.00177046	0	0	0.000553013	0	0	0.00115644	0	0	0	0	0	0	0.00361147	0	0	0	0	0.00254077
AKR1B15	0.00203609	0	0.00415312	0.00425261	0.000929981	0.0038343	0	0.00122485	0.00105008	0.00251739	0	0	0	0	0.000802402	0.00129635	0	0.00193909	0.00215344	0.00147581	0.00187427	0.00322844	0	0	0	0.00145658	0	0	0.00931877	0.00305877	0	0.00179566	0.000576589	0	0.0014556	0	0.000500732	0	0	0	0	0	0.00404015	0.00335658	0.00186698	0.00679195	0	0.00247615
BPGM	0.0454374	0.0263659	0.0667595	0.0464504	0.0595105	0.0386987	0.0799248	0.126611	0.102559	0.0553581	0.0467338	0.0503535	0.0246496	0.185944	0.0702829	0.0898553	0	0.0643022	0.147254	0.06463	0.0903242	0.118919	0.0184516	0.148838	0.0638842	0.0389398	0	0.0436352	0.0838224	0.0426829	0.00548683	0.126905	0.0710941	0.0772839	0.0368173	0.075068	0.0994604	0.0610522	0	0.0597878	0.0431957	0.038608	0.122261	0.0340541	0.0495594	0.0899591	0.0866992	0.0682333
CALD1	0.677489	0.665363	0.693766	0.611943	0.471734	0.521278	0.647715	0.645979	0.645287	0.702782	0.651752	0.610812	0.544647	1.03329	0.771754	0.777774	0	0.671534	0.724091	0.591811	0.600018	0.70235	0.539395	0.786806	0.548505	0.632154	0	0.473658	0.707672	0.605229	0.808361	0.766165	0.585247	0.70673	0.44772	0.678777	0.536076	0.658932	0	0.749363	0.6632	0.759624	0.836149	0.409939	0.383736	0.923223	0.621385	0.357984
AGBL3	0.375587	0.30032	0.469972	0.425312	0.375069	0.253083	0.158791	0.423721	0.337871	0.148064	0.35545	0.257056	0.273858	0.552875	0.360447	0.39362	0	0.525748	0.373547	0.37213	0.348341	0.581739	0.218537	0.466302	0.310171	0.251968	0	0.326367	0.40286	0.350725	0.272199	0.687722	0.224011	0.164629	0.356387	0.357182	0.277036	0.239169	0	0.388964	0.227723	0.465963	0.517349	0.132196	0.178055	0.489866	0.372887	0.189898
CYREN	0.505191	0.371466	0.289363	0.210294	0.209255	0.283663	0.210386	0.293073	0.304855	0.24472	0.268064	0.325898	0.215391	0.368511	0.333101	0.225623	0	0.316213	0.222128	0.314794	0.325989	0.531923	0.190835	0.3388	0.195636	0.238463	0	0.178564	0.226754	0.206378	0.167774	0.378956	0.254632	0.214925	0.33057	0.344982	0.17502	0.180202	0	0.262013	0.25534	0.248153	0.307588	0.12473	0.182504	0.484836	0.302459	0.406678
TMEM140	0.00337029	0.00595969	0.0270716	0.0538445	0.0267767	0.0241973	0.00799173	0.0176482	0.0231642	0.0125266	0.00880625	0.0183818	0.0072586	0.0609303	0.00883478	0.0382078	0	0.0156694	0.0255836	0.00682443	0.0255155	0.0591794	0.0116401	0.0392	0.00598448	0.00569722	0	0.0191165	0.0630757	0.0188757	0.00747672	0.0477825	0.0147274	0.0141648	0.00327665	0.00974416	0.0134188	0.00775693	0	0.0158013	0.00205501	0	0.0543252	0.00304137	0.00560066	0.059797	0	0.0167385
WDR91	0.143418	0.109377	0.140789	0.108347	0.116285	0.122114	0.151176	0.169792	0.166826	0.146676	0.123965	0.132549	0.0919128	0.236802	0.167309	0.18755	0	0.193482	0.17229	0.150322	0.155938	0.249743	0.0415659	0.171221	0.104822	0.0903231	0	0.0977141	0.113118	0.0873539	0.129246	0.211869	0.135431	0.167389	0.069406	0.151411	0.153836	0.12566	0	0.164031	0.134479	0.108965	0.183493	0.0553079	0.107521	0.156112	0.187	0.0667484
STRA8	0.00158371	0.00166799	0.00582299	0.0107863	0.00662158	0.00233814	0	0.00085344	0.00141019	0	0.000701094	0.00342538	0	0.00353615	0	0.00543342	0	0.00216014	0.00130081	0	0.00484238	0.00451902	0	0.00178241	0	0.000578026	0	0.00899289	0.0135488	0.00682198	0	0.00155106	0	0.00770841	0.00319054	0.000920098	0.00247184	0.00105066	0	0.0057872	0	0	0.00436831	0	0.00183846	0	0.00705249	0.00406988
CNOT4	1.0895	1.15442	1.21378	1.18792	1.24486	1.21008	1.43526	1.21541	1.21808	1.26482	1.21406	1.19223	0.973718	1.25431	1.12753	1.2033	0	1.15283	1.24313	1.13695	1.23536	1.30129	0.912064	1.32276	1.15772	1.06653	0	1.16948	1.04401	1.07195	1.08104	1.2593	1.17254	1.17136	0.952918	1.21002	1.29132	1.26569	0	1.21174	1.00698	1.05527	1.14828	1.02297	1.07182	1.36882	1.14495	0.896383
NUP205	0.435864	0.418183	0.437622	0.328039	0.389111	0.357092	0.42515	0.42711	0.402694	0.356411	0.341864	0.412264	0.269779	0.483489	0.391919	0.42356	0	0.396318	0.341837	0.386411	0.406935	0.535069	0.185769	0.440447	0.372426	0.328417	0	0.312611	0.487646	0.30756	0.330275	0.511019	0.445361	0.491808	0.376304	0.394398	0.3616	0.374653	0	0.40608	0.329815	0.450713	0.458471	0.255229	0.362268	0.439648	0.372938	0.347463
STMP1	0.248761	0.216504	0.310338	0.232324	0.24192	0.256401	0.243987	0.337108	0.299734	0.322109	0.213331	0.198879	0.126092	0.282334	0.271204	0.252312	0	0.281021	0.287588	0.190737	0.266192	0.359604	0.129317	0.325649	0.207384	0.190224	0	0.167636	0.199922	0.161383	0.13393	0.356893	0.304755	0.321025	0.182033	0.303206	0.352732	0.204891	0	0.274376	0.182454	0.108125	0.217778	0.140994	0.238195	0.288459	0.248745	0.211845
SLC13A4	0.0165204	0.0173857	0.0624647	0.0920083	0.0688876	0.0160934	0.0198257	0.0431598	0.0630734	0.0205081	0.0122432	0.00361102	0.0154475	0.0536302	0.0258644	0.0513814	0	0.06633	0.0365098	0.0179951	0.0407748	0.07038	0.0335847	0.0750939	0.0163308	0.0116911	0	0.0311568	0.0702915	0.0143437	0.00778736	0.107052	0.0390641	0.0332127	0.01512	0.0340947	0.0519856	0.0224593	0	0.0278062	0.0151167	0.0131165	0.0586964	0	0.012773	0.053552	0.0585857	0.0402498
FAM180A	0.00423588	0	0.00923629	0.00160734	0.00797894	0.00354139	0.00546567	0.00612656	0.00400586	0.00591689	0.00196637	0.00665458	0.00324542	0.0213504	0.00135883	0.00703916	0	0.00983199	0.00105579	0.00321235	0.0036393	0.00367564	0	0.00558307	0.00203565	0.00449856	0	0.00734995	0.0111206	0	0.00427951	0.00188036	0.0033655	0.0189989	0.00175666	0.00111481	0.00750477	0.00210486	0	0.00286874	0	0	0.00583103	0.00398957	0.00343087	0	0	0.00592088
MTPN	0.54704	0.520993	0.658701	0.392883	0.468483	0.816461	1.05821	0.73583	0.451025	0.689004	0.695443	0.627865	0.490474	0.384022	0.40824	0.375952	0	0.395727	0.786801	0.430427	0.560873	0.658161	0.380605	0.632679	1.03879	0.806305	0	0.745416	0.534291	0.33525	0.61052	0.627145	0.610625	0.509228	0.519559	0.523671	0.67177	0.573448	0	0.591943	0.284663	0.551566	0.33731	0.784275	0.952885	0.749225	0.374938	0.51241
CHRM2	0.310934	0.201079	0.162247	0.170397	0.219751	0.247503	0.0680765	0.131547	0.326767	0.293501	0.152355	0.0674335	0.186301	0.0619667	0.386705	0.299982	0	0.233642	0.208123	0.382243	0.20753	0.20683	0.0690897	0.187112	0.303047	0.263633	0	0.258248	0.112624	0.115422	0.143549	0.218645	0.186419	0.257087	0.126158	0.228434	0.271995	0.0993774	0	0.420979	0.194269	0.0935186	0.0786436	0.105124	0.569862	0.191621	0.274711	0.165942
PTN	0.105802	0.070632	0.056022	0.057941	0.0497805	0.0874985	0.0509616	0.0837317	0.0650647	0.0297094	0.0387485	0.0413727	0.119025	0.0705976	0.0698565	0.0506451	0	0.0735659	0.0469238	0.0322211	0.0597615	0.107601	0.088214	0.0691495	0.0501891	0.0627946	0	0.0629782	0.0774685	0.0479119	0.117373	0.135234	0.0535884	0.0865185	0.0760196	0.0423375	0.0382079	0.0535319	0	0.0522305	0.0773907	0.0747114	0.0515544	0.0385797	0.0486755	0.0788373	0.10507	0.233232
DGKI	2.99226	3.19478	3.08649	3.07579	3.18168	3.12416	2.88001	3.13672	3.10173	3.04824	3.05155	3.1586	2.93379	3.17702	3.12746	3.05426	0	3.29531	2.96223	3.32731	3.24461	3.11795	2.87435	3.05717	2.92726	3.07554	0	3.037	3.19831	3.12548	2.86852	3.19057	3.07883	3.09075	3.15596	3.14431	2.92873	2.86161	0	2.84513	3.01473	3.13341	3.06484	2.96081	2.96095	2.82852	3.07543	3.37202
CREB3L2	0.076231	0.0955289	0.103291	0.0754827	0.105349	0.0787205	0.0367329	0.110675	0.126858	0.0970204	0.0769816	0.0758006	0.0517517	0.0628608	0.128512	0.101302	0	0.120535	0.0747119	0.0777793	0.111236	0.0994764	0.100519	0.106786	0.0865163	0.0990845	0	0.0776571	0.0517055	0.0826969	0.0733904	0.0780929	0.0959744	0.0980938	0.028798	0.138447	0.0784901	0.0581815	0	0.108868	0.10256	0.0523078	0.0518361	0.0438732	0.0766106	0.10779	0.130405	0.0984219
AKR1D1	0.011226	0.0119796	0.0233454	0.0210391	0.02327	0.0046345	0.00927722	0.00615782	0.00804762	0.00530848	0.00513971	0.0018685	0	0.0207039	0.00578688	0.0125764	0	0.0170404	0.00756917	0.00731846	0.00940761	0.0130363	0	0.00806844	0.0133428	0.0100691	0	0	0.032563	0.0147842	0	0.0190978	0.0117121	0	0.0045831	0.0112317	0.00964033	0.00718781	0	0.0113564	0.0129635	0.00981045	0.0109644	0.00616531	0.00502028	0.0162309	0.00858933	0.0231169
TRIM24	0.553094	0.49466	0.670854	0.47858	0.508118	0.502725	0.603563	0.531619	0.558491	0.524482	0.535875	0.478045	0.408241	0.502225	0.519398	0.551024	0	0.558247	0.543906	0.54613	0.4753	0.785956	0.347593	0.60408	0.555417	0.511098	0	0.462705	0.531117	0.424744	0.334788	0.583061	0.559958	0.694972	0.559148	0.517803	0.521311	0.498884	0	0.578229	0.511911	0.572264	0.621013	0.342139	0.490878	0.596112	0.62512	0.676052
SVOPL	0.0407387	0.0156375	0.0496458	0.0485941	0.0418206	0.0271526	0.0321838	0.0243811	0.0271193	0.030091	0.022712	0.0201477	0.0159459	0.0723138	0.0347503	0.0316989	0	0.0476571	0.0280927	0.0339553	0.0237374	0.0412586	0	0.0352102	0.0248963	0.0253685	0	0.0192791	0.05746	0.0191772	0.014935	0.0529476	0.030065	0.0294892	0.0203596	0.0213489	0.0322527	0.0297215	0	0.0156904	0.028674	0.0287708	0.0315043	0.0226433	0.0227136	0.0287714	0.0481009	0.383042
ATP6V0A4	0.0573185	0.0305706	0.0632886	0.0513223	0.0465574	0.0260289	0.0523299	0.0345719	0.0372231	0.0629155	0.0152983	0.0422041	0.0180128	0.0403824	0.0296398	0.037436	0	0.0342921	0.0371856	0.0237952	0.0283831	0.0641342	0.0618544	0.0390988	0.0305861	0.0206654	0	0.0260598	0.0883644	0.0481043	0.105301	0.162105	0.0474116	0.0863819	0.0376769	0.0495899	0.0694255	0.0556714	0	0.0660121	0.035836	0.0843784	0.0583696	0.0227161	0.0780552	0.0971039	0.0214881	0.531722
TMEM213	0.00944836	0.00940536	0.0586409	0.0808188	0.07008	0.0270212	0.0454252	0.0406467	0.0469625	0.0100641	0.0101433	0.0141901	0.00674878	0.0838887	0.0188597	0.0566101	0	0.0290941	0.0518366	0.00519304	0.028396	0.0587381	0	0.0722074	0.00758317	0.00476577	0	0.0181287	0.168079	0.0362446	0.00625656	0.239472	0.0320196	0.0537198	0.00269491	0.0171381	0.061233	0.0288018	0	0.0530774	0.0109108	0.0343071	0.141684	0.00274371	0.0373678	0.12089	0.0753722	0.0647436
KIAA1549	1.00008	1.15602	1.14599	1.04206	1.27358	0.983661	1.69156	1.1803	1.4184	1.28833	1.16465	1.15116	1.25252	1.21725	1.35964	1.43469	0	1.30146	1.12895	1.29007	1.29584	1.1847	1.05476	1.47284	0.990719	1.00127	0	0.868963	0.813369	0.914193	1.10912	1.27477	1.16972	1.46711	0.839753	1.45054	1.23477	1.25979	0	1.06944	1.39611	0.930105	0.947316	1.0018	1.11854	1.45113	1.61468	1.68031
ZC3HAV1L	0.0106725	0.0155424	0.0192058	0.0176111	0.019047	0.0132408	0.0230745	0.0180259	0.018338	0.016727	0.0130114	0.0170198	0.00760274	0.0167206	0.0218246	0.0476048	0	0.0359606	0.0374597	0.00949776	0.0225117	0.041334	0	0.0374217	0.00568954	0.0107504	0	0.0138141	0.0125864	0.00336562	0.00742469	0.034176	0.011879	0.0150954	0.0116519	0.0176293	0.0236972	0.0165889	0	0.0142059	0.0351021	0.0191571	0.0196718	0.00379985	0.012426	0.0199907	0.0264104	0.0126152
ZC3HAV1	0.0375315	0.0219216	0.0300741	0.033454	0.0279017	0.0361584	0.0531958	0.0343673	0.02041	0.0303286	0.0165394	0.0244401	0.00367451	0.0192689	0.0557533	0.0176804	0	0.0351114	0.0206986	0.0182125	0.0112524	0.0401327	0.0173082	0.024433	0.0239827	0.0127457	0	0.044365	0.0512435	0.039555	0.0195485	0.0407026	0.0514642	0.0165139	0.0163008	0.0212049	0.0271223	0.0523914	0	0.0547421	0.0278253	0.0192066	0.0263693	0.0313919	0.0473416	0.0350503	0.00817536	0.204934
TTC26	0.461733	0.421891	0.540069	0.380873	0.437312	0.436044	0.434246	0.514601	0.483663	0.469028	0.400723	0.386938	0.376492	0.531551	0.506144	0.4394	0	0.477521	0.415845	0.374814	0.458168	0.637287	0.278254	0.543383	0.429012	0.388887	0	0.375842	0.389215	0.362099	0.479203	0.486908	0.533343	0.583255	0.41718	0.490641	0.516265	0.534849	0	0.390152	0.397816	0.438079	0.436843	0.39678	0.49682	0.486111	0.443582	0.249653
UBN2	1.32945	1.31364	1.25177	1.14363	1.27394	1.39139	1.29563	1.26469	1.17341	1.21783	1.22531	1.24893	1.00657	1.18457	1.23859	1.04943	0	1.0994	1.14245	1.18132	1.23936	1.44406	0.840384	1.19067	1.23307	1.1842	0	1.25068	1.22243	1.21953	1.08031	1.26975	1.21358	1.36156	1.17076	1.27956	1.18737	1.25833	0	1.19657	0.979381	1.05496	1.17441	1.16372	1.17431	1.29422	1.02707	1.28779
LUC7L2	0.394007	0.505105	0.475031	0.444446	0.616352	0.569157	0.343807	0.570422	0.468174	0.352638	0.326103	0.36389	0.319206	0.581523	0.505832	0.41146	0	0.595021	0.593057	0.585164	0.629447	0.383183	0.124512	0.428095	0.43358	0.444842	0	0.363141	0.332613	0.405277	0.211557	0.427642	0.39678	0.413433	0.148461	0.372977	0.348804	0.340521	0	0.33461	0.342407	0.158992	0.436317	0.279417	0.390658	0.388846	0.332207	0.279413
KLRG2	0.0112093	0.0145605	0.0236829	0.00882619	0.014211	0.0016811	0.00353726	0.00364646	0.00603793	0.00411069	0.00118194	0.0084058	0	0.0192921	0.00747366	0.021355	0	0.011271	0.00271508	0.00576157	0.00297928	0.00920617	0	0.0054345	0.006781	0.0131184	0	0.00350965	0.0227313	0.0108079	0	0.0168694	0.00695081	0.00590667	0.00147321	0.00847191	0.0059019	0.00551041	0	0.00267555	0.00804505	0.00595131	0.00732993	0.00432377	0.00172918	0.0155182	0	0.020125
CLEC2L	0.723709	0.775779	0.773492	0.515318	0.663942	0.651549	0.726371	0.768993	0.898196	0.760868	0.745075	0.638098	0.651749	1.16169	0.734247	0.904963	0	0.724051	0.766174	0.723359	0.755301	0.851826	0.663854	0.666787	0.582868	0.599868	0	0.533633	0.568141	0.602064	0.886501	0.751003	0.930348	0.860377	0.786719	0.953677	0.754703	0.721246	0	0.699829	0.912763	0.73019	0.828429	0.550888	0.558245	0.788864	0.87683	0.704778
HIPK2	0.490385	0.560977	0.546513	0.395644	0.480853	0.378951	0.46048	0.511338	0.568824	0.645156	0.477186	0.559498	0.388556	0.679962	0.444526	0.542219	0	0.409411	0.439541	0.4195	0.549631	0.642299	0.423492	0.584233	0.375869	0.396336	0	0.371295	0.275156	0.340979	0.379283	0.499689	0.518184	0.565981	0.325956	0.678044	0.287227	0.459478	0	0.456099	0.50906	0.410952	0.426338	0.358198	0.248081	0.725209	0.686485	0.815985
TBXAS1	0.0223052	0.0430272	0.0442981	0.0478278	0.0451702	0.0263874	0.0389295	0.038465	0.033934	0.0404634	0.0234152	0.024369	0.0248804	0.036096	0.0178675	0.0508235	0	0.0271193	0.0317666	0.0318496	0.0280929	0.0374036	0.0114916	0.0407314	0.0264997	0.0168392	0	0.0272065	0.0441046	0.0369569	0.023194	0.053811	0.0285185	0.0531696	0.0356945	0.0290649	0.0147537	0.0210444	0	0.0173993	0.0149993	0.0394716	0.0361597	0.00383953	0.0197327	0.0351323	0.0461625	0.0700379
PARP12	0.011371	0.0132292	0.00942744	0.00651895	0.00743858	0.00927096	0.0113431	0.00875385	0.012772	0.0146879	0.00105657	0.0125591	0.00300377	0.0178465	0.00799075	0.0116103	0	0.0167231	0.00516017	0.0199479	0.00543337	0.0124669	0.012076	0.0097937	0.0110205	0.00715777	0	0.00335035	0.0118468	0.00545114	0.00241235	0.0127131	0.0094031	0.00956853	0.00883822	0.00840337	0.00958905	0.0105879	0	0.0116427	0.0309583	0.00934842	0.00416933	0	0.00346671	0.00867929	0.0307352	0.0188028
KDM7A	0.295267	0.345443	0.39547	0.363333	0.377325	0.416724	0.489138	0.387609	0.479451	0.50398	0.406026	0.366843	0.349448	0.490432	0.4041	0.441705	0	0.424241	0.47377	0.31626	0.420078	0.42401	0.250915	0.605987	0.366398	0.293602	0	0.242425	0.209006	0.288673	0.235371	0.445726	0.35166	0.53483	0.194802	0.389233	0.402741	0.429832	0	0.351983	0.369805	0.275942	0.334022	0.264138	0.313401	0.866262	0.601806	0.454505
SLC37A3	0.615514	0.699786	0.745169	0.619353	0.756178	0.587682	0.51997	0.663893	0.788983	0.667293	0.695247	0.623814	0.556101	0.920423	0.840215	0.85857	0	0.920992	0.639555	0.756335	0.841549	0.936269	0.557041	0.837835	0.600324	0.634588	0	0.50171	0.630333	0.546787	0.550388	1.0156	0.714465	0.721533	0.66501	0.816508	0.635809	0.675648	0	0.744429	0.707206	0.622755	0.838119	0.444674	0.465737	0.906234	0.932484	0.619121
RAB19	0.0178975	0.0196586	0.0251416	0.0334034	0.0336627	0.0167972	0	0.0158181	0.0261872	0.0114613	0.0047082	0.0112806	0.015296	0.0319175	0.0183243	0.028367	0	0.0210696	0.0194343	0.0170619	0.0292367	0.0263359	0	0.0369559	0.0128584	0.0127083	0	0.0158426	0.0473056	0.0169047	0.015943	0.0470612	0.0134178	0.0249152	0.00996257	0.0124672	0.023649	0.0171778	0	0.0144247	0.00998342	0.00639256	0.0274792	0.0014956	0.0056184	0.0270481	0.0164415	0.0617495
MKRN1	0.434827	0.374925	0.456884	0.348411	0.384787	0.404554	0.517031	0.566793	0.438635	0.355108	0.298424	0.407257	0.298835	0.592905	0.449861	0.458383	0	0.460939	0.556253	0.409538	0.495911	0.574781	0.27805	0.479714	0.364657	0.34331	0	0.327525	0.476168	0.344213	0.315622	0.7412	0.42812	0.466864	0.327299	0.363853	0.462178	0.370888	0	0.398924	0.319193	0.336461	0.536337	0.273497	0.427715	0.61322	0.413765	0.338296
DENND2A	0.093994	0.172254	0.190329	0.227022	0.177463	0.103301	0.505588	0.17062	0.195817	0.200273	0.0946439	0.224624	0.114039	0.171255	0.212202	0.222703	0	0.239785	0.12894	0.211445	0.100107	0.21627	0.083605	0.23401	0.182502	0.130515	0	0.158244	0.175602	0.141612	0.176745	0.218438	0.218817	0.215533	0.0781417	0.142145	0.247055	0.217999	0	0.164304	0.185173	0.121129	0.179729	0.296262	0.238924	0.163651	0.180961	2.55251
ADCK2	0.0456237	0.0471562	0.0508272	0.0384169	0.0456649	0.0229539	0.114011	0.0615226	0.0830008	0.0572556	0.0407322	0.0462584	0.0515746	0.0989854	0.0684952	0.054821	0	0.0755679	0.0419201	0.0480225	0.0367882	0.0793874	0.0476686	0.0714476	0.0339989	0.0323695	0	0.015562	0.021172	0.0344796	0.0655539	0.0582283	0.0493868	0.076528	0.0360547	0.0586659	0.0613642	0.065214	0	0.0568654	0.0501548	0.0306865	0.0636997	0.043979	0.0524639	0.0631493	0.0728782	0.433411
NDUFB2	0.177195	0.189576	0.304413	0.414376	0.323759	0.269712	0.437613	0.369928	0.313991	0.242085	0.172587	0.149513	0.150483	0.43323	0.265638	0.305361	0	0.239833	0.439473	0.247235	0.370629	0.282734	0.170429	0.391003	0.239043	0.158475	0	0.17518	0.460571	0.163687	0.175994	0.354809	0.225556	0.391534	0.0893198	0.173692	0.527662	0.243947	0	0.213134	0.19909	0.148745	0.318472	0.201797	0.296601	0.337124	0.260815	1.00241
BRAF	2.00596	2.11537	2.05805	1.95387	2.01129	2.04517	2.04437	2.03554	2.0169	2.04718	2.05462	2.07247	2.01305	2.0101	2.06186	2.01291	0	2.09255	1.95314	1.87551	2.09683	2.08321	1.74497	2.05969	2.0987	1.9133	0	1.93287	1.90684	1.86867	1.85774	2.02954	2.03841	2.16986	1.77245	2.09847	1.98718	2.04192	0	2.03186	2.00465	1.96374	1.91344	1.84657	1.93375	2.09153	2.02867	1.55555
MRPS33	0.128806	0.114255	0.169077	0.187875	0.179757	0.116815	0.196333	0.218129	0.157872	0.12929	0.102266	0.0735107	0.0885515	0.210878	0.143859	0.181525	0	0.157618	0.249553	0.114132	0.192788	0.170655	0.103389	0.218382	0.0884143	0.106656	0	0.10094	0.148075	0.10081	0.111967	0.173154	0.109758	0.216645	0.0439171	0.111209	0.170306	0.148075	0	0.116754	0.105705	0.0736856	0.16331	0.0774699	0.128692	0.157383	0.0807738	0.0884033
TMEM178B	2.8832	3.34843	3.1802	3.10443	3.14892	3.00662	2.91573	3.19984	3.36197	3.2472	3.21115	3.29639	3.02488	3.10273	3.43941	3.07387	0	3.10719	3.00789	3.22353	3.28732	3.05053	3.33779	3.31422	2.9444	3.15944	0	2.952	2.55731	3.01877	2.97019	3.08593	3.20256	3.1864	2.88657	3.47473	3.11781	3.03629	0	3.18241	3.35883	2.93342	2.80199	2.88845	2.85732	3.01248	3.45979	3.60479
AGK	0.616732	0.656536	0.688933	0.574906	0.611658	0.560115	0.641081	0.670943	0.673454	0.626859	0.589655	0.61258	0.447756	0.739592	0.684335	0.677486	0	0.606754	0.641701	0.611893	0.659198	0.760237	0.391976	0.719455	0.645017	0.571539	0	0.590712	0.522506	0.521066	0.534995	0.741536	0.699296	0.710325	0.452963	0.663895	0.681701	0.610573	0	0.675762	0.560597	0.598309	0.6117	0.469131	0.552427	0.701242	0.765835	0.816768
WEE2	0.00276914	0.00267674	0.00362007	0.00443003	0.00618637	0	0	0.00872863	0.0024347	0	0.00207308	0.00606311	0.00379147	0	0.00648445	0.00425789	0	0.0139817	0.00724052	0	0.00691071	0.00660355	0	0.00478722	0.00235574	0.00140584	0	0	0.00309794	0.00313085	0.00309465	0.00773674	0.00414789	0	0.00654925	0.00127333	0.000626188	0.00326662	0	0.00884863	0.00116946	0.00459892	0.00409913	0.0045977	0	0.0113079	0	0.0110809
SSBP1	0.379824	0.4242	0.505899	0.393929	0.411265	0.409152	0.494376	0.51734	0.438048	0.365431	0.337313	0.348458	0.187935	0.60328	0.398276	0.505389	0	0.422015	0.465522	0.409453	0.424508	0.640547	0.156198	0.517797	0.307011	0.271601	0	0.399175	0.541886	0.382981	0.289987	0.716578	0.452951	0.518773	0.318316	0.386643	0.52532	0.364475	0	0.449561	0.278424	0.389015	0.569908	0.299279	0.370799	0.582879	0.387919	0.601503
TAS2R5	0	0	0.00552902	0.00245356	0.00283121	0.00146581	0	0.00713451	0.00355755	0.0087551	0.00286196	0.00137099	0.00656054	0.00423958	0.0021202	0.0021936	0	0.00297312	0.00148501	0.00216404	0.00138798	0.00856288	0.00923247	0.00384018	0.000973348	0.00131	0	0	0.000737588	0.0027835	0.00710723	0.00399077	0.00583372	0.00687027	0.00344087	0.00630181	0.00775304	0.00629369	0	0.00510071	0	0.00841593	0.00150929	0.00215583	0	0.0160588	0.00717891	0.00762001
MGAM	0.0129694	0.0254306	0.0329452	0.023925	0.0233721	0.0235381	0.00563487	0.0241935	0.0367976	0.0814519	0.0184135	0.047733	0.013749	0.0253795	0.0151914	0.00843062	0	0.00936557	0.0104147	0.0159006	0.014808	0.0446854	0.0297012	0.0170802	0.0589417	0.243562	0	0.0107161	0.142553	0.0401909	0.00279784	0.0800635	0.103568	0	0.0415492	0.00109527	0.0375301	0.0399741	0	0.0172932	0.0282825	0.0313306	0.0643129	0.0330462	0.027658	0.0199344	0.0764939	0.184046
CLEC5A	0.00128605	0.000594364	0.00328298	0.00521371	0.00512438	0.00106659	0	0.00304537	0.00126994	0	0.00055646	0	0	0	0.0018177	0.00208592	0	0	0.00126928	0	0	0.0029052	0	0	0.00140177	0.00301517	0	0	0.017381	0.00157837	0	0.00239754	0.00195657	0	0	0	0.00180855	0.00143696	0	0	0	0	0.00616552	0	0	0	0	0.00299241
MGAM2	0.00431575	0.0210842	0.0180491	0.0128506	0.0221352	0.00394285	0.00882872	0.010508	0.0130312	0.0315216	0.00888773	0.0138107	0	0.00764592	0.0087904	0.0130283	0	0.0113167	0.00132071	0.013947	0.00319219	0.00882038	0.00897906	0.01347	0.0204721	0.0547237	0	0.0141639	0.043378	0.0169611	0.00472447	0.0263381	0.0481598	0.0174589	0.013806	0.00431576	0.0155133	0.0177113	0	0.00442745	0.00235129	0.0220248	0.0131537	0.00482969	0.00735937	0.00939111	0.0344456	0.0261935
MTRNR2L6	0	0	0.000317561	0	0	0	0	0	0	0	0.000919292	0	0.00239743	0	0	0	0	0	0	0	0	0.000537112	0	0	0.00342867	0.00174741	0	0	0	0	0	0.00201869	0.000514311	0	0	0.00186989	0	0	0	0.001145	0	0	0	0	0	0	0	0
PRSS2	0	0.00130288	0.000555346	0	0.0015291	0	0	0.00170183	0.000453032	0	0	0	0	0	0.000786918	0	0	0	0	0	0.00147903	0.00270937	0	0	0	0	0	0	0	0	0	0	0	0	0	0.00130682	0	0	0	0	0.00216996	0	0	0	0	0.00297812	0	0
EPHB6	1.12599	1.09909	1.2448	1.04383	0.898446	1.02387	1.38216	1.38551	1.18616	0.977314	0.85799	0.864175	1.17696	1.38068	1.25408	1.10021	0	1.09006	1.48252	1.05016	1.217	1.17176	0.721834	1.20493	1.26593	0.985078	0	1.23765	1.25507	0.833536	1.19052	1.49099	1.26647	1.13985	0.602185	0.902196	1.36052	1.19534	0	1.29527	0.886162	0.887247	1.24916	1.18783	1.41333	1.73625	0.856156	0.822351
TRPV6	0.00394698	0.00267664	0.00447118	0.00188984	0.00125195	0.00350617	0.0024299	0.00438982	0.00313929	0	0.000866709	0.00766332	0	0.00325027	0.000820456	0.00394886	0	0.0046014	0.00585078	0	0.00660051	0.00560272	0.00757375	0.00199655	0.00156698	0.0033789	0	0.00644568	0.00525894	0.00321879	0	0.00909461	0.0050244	0	0.0026402	0.0107661	0.00166366	0	0	0.00474153	0.00130458	0	0.00561539	0.00277952	0.000934286	0.00176918	0	0.0148127
TRPV5	0.00408082	0.00338526	0.00571662	0	0.00421273	0	0.0030392	0.00152804	0.00222747	0.00225001	0.00135642	0.00162094	0	0.0098013	0.00557945	0.00425578	0	0.0114305	0.00124605	0.00192088	0.00119795	0.00725758	0	0.0100633	0.000843227	0.000999783	0	0	0.00263443	0.00173232	0	0.0106895	0.00652796	0	0	0.00497079	0.00367439	0.00409522	0	0.00824456	0	0.00235292	0.00732411	0	0.00274949	0.00297974	0	0.00812427
KEL	0.0234046	0.0216462	0.0199682	0.0148803	0.0206307	0.00981621	0.0251911	0.0334526	0.0287283	0.0212437	0.0211626	0.0218953	0.0207989	0.0514185	0.0554446	0.0253352	0	0.0390577	0.0281812	0.0272784	0.0309099	0.0419795	0	0.0306347	0.0196804	0.0209162	0	0.0271327	0.0243676	0.0186417	0.029447	0.0569551	0.0500908	0.0675979	0.0387325	0.0237075	0.0243681	0.0519224	0	0.0285358	0.0282919	0.0595263	0.0528173	0.0109	0.0359409	0.0188185	0.0151206	0.03044
PIP	0	0	0.000236764	0	0	0	0	0.000554571	0	0	0	0	0	0	0.000790492	0	0	0.0012665	0.00131796	0	0	0.00039106	0	0.00177138	0	0	0	0	0	0	0	0	0.00093073	0	0	0	0	0	0	0	0	0	0	0	0	0	0	0
GSTK1	0.231105	0.248377	0.430832	0.391148	0.268714	0.212583	0.305727	0.455727	0.443747	0.287474	0.213608	0.193227	0.220853	0.79789	0.372788	0.581821	0	0.464193	0.504452	0.268713	0.40682	0.47071	0.104714	0.526992	0.195498	0.162223	0	0.196519	0.398133	0.204163	0.221313	0.545804	0.322572	0.319741	0.137699	0.270637	0.420196	0.338391	0	0.364484	0.279626	0.244834	0.518581	0.14396	0.225884	0.320118	0.402242	0.094561
TMEM139	0.00328735	0	0.00168293	0	0.00271757	0	0.0200051	0.00357757	0.000883109	0	0.000564065	0.00158592	0.00783731	0.0038334	0.00208552	0.00154707	0	0	0.00187597	0	0.00166111	0.0013287	0	0.00130784	0	0.00117788	0	0	0.00328347	0	0.00389919	0.00189522	0	0	0	0.00295444	0	0.000790093	0	0	0	0	0	0.00781252	0.00251199	0.00556032	0	0.00230149
CASP2	0.175829	0.14893	0.173307	0.146665	0.16293	0.15738	0.128067	0.178069	0.191362	0.20119	0.177533	0.189532	0.119691	0.247772	0.191104	0.194463	0	0.199259	0.183876	0.211365	0.190149	0.225446	0.113262	0.183778	0.160101	0.138584	0	0.100328	0.24357	0.13756	0.162515	0.25651	0.202552	0.185977	0.145806	0.202791	0.199114	0.182895	0	0.141256	0.0973992	0.137908	0.205382	0.113528	0.135005	0.191675	0.187188	0.0640605
CLCN1	0.0107185	0.00420819	0.0113901	0.00888468	0.0123403	0.00868797	0.0119507	0.0055731	0.00808105	0	0.0034977	0.00111722	0.00336708	0	0.0119719	0.00693412	0	0.0057054	0.00863928	0.00353025	0.00457945	0.00781821	0	0.0101605	0.00683861	0.00503307	0	0.0122289	0.0168576	0.00722404	0.00509831	0.00728415	0.00414295	0	0	0.00710131	0.0145993	0.00859638	0	0.0141564	0.00133188	0.00731025	0.0128174	0	0.00162395	0.0156993	0.00806891	0.0626067
FAM131B	0.347067	0.326529	0.486053	0.213793	0.270935	0.348982	0.441244	0.466669	0.299803	0.23801	0.195539	0.190698	0.240681	0.317703	0.264194	0.25041	0	0.232436	0.549138	0.315537	0.488137	0.348464	0.170981	0.316057	0.475228	0.379682	0	0.328368	0.320411	0.136044	0.240681	0.611301	0.377843	0.368297	0.136688	0.247919	0.483882	0.302351	0	0.400552	0.173345	0.240845	0.30228	0.293274	0.536892	0.474432	0.163369	0.122512
ZYX	0.526443	0.584293	0.560608	0.610279	0.678665	0.627785	0.690366	0.647255	0.85617	0.422245	0.441984	0.452762	0.605011	0.932778	0.818123	0.681866	0	0.624843	0.64488	0.740501	0.801902	0.586883	0.188385	0.675296	0.494366	0.416335	0	0.464256	0.515832	0.528424	0.444986	0.761794	0.606021	0.591865	0.220976	0.611492	0.602939	0.572715	0	0.43725	0.647464	0.388092	0.567108	0.522948	0.609491	0.564222	0.651407	0.246026
EPHA1	0.0119851	0.00687495	0.0227972	0.0287874	0.0162457	0.00848927	0.0160443	0.0264553	0.0235969	0.0194709	0.00671782	0.0121301	0	0.012676	0.0100398	0.0151846	0	0.00885743	0.0149555	0.00738697	0.0104474	0.0156311	0.00680628	0.0212644	0.00583744	0.0034554	0	0.011273	0.0200198	0.011756	0.0218409	0.0236951	0.0157797	0.0183154	0.00456095	0.0141146	0.00328821	0.00528168	0	0.00540335	0	0.00302097	0.0181684	0.00586732	0.00950674	0.00863559	0.0349784	0.00809182
TCAF2	0.166143	0.166332	0.115444	0.0913167	0.0832855	0.171851	0.186582	0.221782	0.151002	0.211849	0.130974	0.148226	0.131385	0.0822449	0.115954	0.08918	0	0.108958	0.128208	0.116278	0.133546	0.140472	0.138292	0.114597	0.108933	0.114867	0	0.179352	0.109355	0.106976	0.151606	0.186632	0.177211	0.179525	0.186821	0.223315	0.24549	0.221413	0	0.161136	0.178931	0.148665	0.0934089	0.168446	0.170823	0.368529	0.140934	0.465942
TCAF2C	0.00387364	0	0.00174632	0	0	0	0	0.000604902	0.00146457	0	0	0	0	0.00325907	0	0	0	0.00198279	0	0	0	0.000471711	0	0.00474758	0.00108271	0	0	0	0.00197081	0	0	0.00155295	0.00150157	0	0	0	0.00109714	0.00175619	0	0.00283378	0	0	0	0	0	0.00631815	0.00537509	0
CTAGE6	0.00308855	0.00113411	0.000270786	0	0	0	0	0.000759205	0.000633582	0.00537995	0.00278305	0	0	0	0.000624159	0	0	0	0	0.00131055	0.00163281	0.000340877	0	0	0	0	0	0	0	0	0.00226449	0.00147585	0.000441118	0	0.00152503	0	0	0.00451426	0	0.00138511	0.00343674	0	0	0	0	0	0	0
TCAF1	0.950727	0.92009	1.11111	0.732761	0.861708	0.926463	1.21771	1.17731	0.979108	1.01344	0.990349	0.914698	0.978002	0.946263	0.922882	0.866191	0	0.832816	1.15671	0.815233	0.968039	1.16116	0.712686	0.984974	0.885946	0.924245	0	0.830032	0.849083	0.852402	1.09932	1.16369	1.05743	1.11707	0.844226	1.03832	1.17326	1.11036	0	1.10452	0.911686	0.9414	0.889322	0.778659	1.03675	1.21243	0.698186	0.947472
OR2F1	0	0.00460635	0.00367107	0.00396543	0.00305419	0.00218709	0.00744639	0.00225276	0.00458488	0	0.00449559	0	0.00758862	0.00378318	0.00357229	0.00284025	0	0.00240239	0	0	0.00241211	0.00228655	0	0.00199655	0.00180333	0.00224884	0	0	0.00466645	0.00108243	0	0.00363486	0.0026725	0.0168992	0	0.00287648	0.00527183	0.00303738	0	0.0056799	0	0.00995435	0.000708043	0	0	0.0072195	0.014528	0.00259407
OR2A5	0	0.00102975	0.00040719	0.00333347	0	0	0	0	0.000580256	0	0	0	0	0	0.00119509	0.00148502	0	0	0	0	0.00112177	0.0004078	0	0.00244467	0	0	0	0	0	0.00133292	0.00229594	0	0	0	0	0	0	0.00113707	0	0	0	0.00140859	0.00161757	0	0	0	0	0
OR2A25	0.00080538	0.000908128	0	0	0	0	0	0	0	0	0	0	0	0	0	0	0	0	0	0.00181373	0	0.000443288	0	0.0019265	0	0	0	0	0	0	0	0	0	0	0	0	0	0.000735686	0	0	0	0	0	0	0.0008177	0	0	0
OR2A12	0	0	0.000600363	0.00206109	0	0	0	0	0	0	0	0	0	0.00400289	0	0	0	0	0	0.00121447	0	0	0	0.00161801	0	0	0	0	0.00280281	0	0	0	0	0	0	0.00142685	0	0	0	0	0	0	0	0	0	0	0.0100861	0
OR2A14	0.00111373	0	0.00123669	0.00193144	0	0	0	0	0	0	0	0	0	0	0	0	0	0.00113277	0	0	0	0.000551645	0	0.00128794	0.00132832	0	0	0.00443443	0	0	0	0.00246981	0	0	0	0.00154477	0	0	0	0	0.00686718	0.00140859	0	0	0.00125531	0	0	0
ARHGEF5	0	0.00281912	0.00149804	0.000633621	0	0	0	0.000653274	0.000666952	0	0	0.00162094	0	0	0	0	0	0	0	0.00159509	0	0.000520157	0	0	0.0027474	0.00145246	0	0	0	0	0	0	0.00145973	0	0	0	0	0	0	0	0	0.0015896	0	0	0.00147569	0.00253706	0	0
NOBOX	0	0.00189995	0.00230969	0.00386015	0.00143746	0.00275395	0	0.00600783	0.000581419	0	0.00184116	0.0142439	0.00619643	0.00319797	0.00512034	0.00813131	0	0.0010174	0.00827986	0.00169116	0.0058966	0.00551584	0	0.002227	0.00637758	0.0038897	0	0.00254095	0.00512895	0.00262815	0.00602429	0.00982848	0.00561268	0	0.00797687	0.00244154	0.00445313	0.00112251	0	0.0116859	0.00789622	0	0.00129378	0	0.000669401	0.0055673	0.0224995	0.0117695
TPK1	1.76755	1.36467	1.27543	1.19679	1.09444	1.22744	0.998089	1.24531	1.25746	1.33484	1.26503	1.37894	0.979	1.38152	1.24139	1.41347	0	1.43694	1.36719	1.31601	1.24947	1.53119	0.886813	1.33272	1.29315	1.25127	0	1.22426	1.40091	1.18245	1.30253	1.23244	1.53717	1.05921	1.48675	1.45983	1.17115	1.197	0	1.19682	1.13927	1.45537	1.3944	0.781988	0.960392	1.38971	0.929127	0.717664
CNTNAP2	4.50294	4.5272	4.26829	4.4127	4.24309	4.43978	4.5326	4.24962	4.29523	4.54947	4.31967	4.5418	4.59635	4.33509	4.28269	4.23658	0	4.45649	4.23881	4.45782	4.38758	4.1647	4.64818	4.13173	4.62091	4.70182	0	4.54249	4.38613	4.20768	4.33944	4.03507	4.32066	4.39859	4.53389	4.45038	4.42685	4.3069	0	4.55075	4.28525	4.28111	4.08087	4.70174	4.33642	4.23962	4.25368	4.8707
C7orf33	0.00457836	0.00337932	0.00654122	0.00244557	0.00250126	0	0	0	0.00329928	0	0	0	0	0.00747703	0.000659754	0.00564675	0	0.00335552	0.00247112	0.00177442	0.0010682	0.00149741	0	0.0050528	0.00333355	0	0	0.00443443	0.00973054	0	0	0.00600364	0.00161802	0	0	0.00210151	0	0	0	0.00341687	0	0	0.00337427	0	0	0.00248069	0	0
CUL1	0.969788	0.983518	1.13964	0.903424	0.930725	0.982537	1.30015	1.22616	1.1372	1.0855	0.920746	0.916497	0.802906	1.18961	1.07186	1.00086	0	1.00057	1.07472	1.02521	1.04365	1.29568	0.762452	1.1387	1.00908	0.801118	0	0.94366	0.992078	0.90831	1.00064	1.23458	1.17988	1.1315	0.899087	1.06027	1.1775	1.17125	0	1.05212	0.955521	1.0661	1.0712	0.902998	1.04027	1.21719	1.1486	1.03452
EZH2	0.181361	0.135666	0.173148	0.139531	0.111149	0.16719	0.128134	0.183478	0.137551	0.129462	0.104823	0.0890499	0.06631	0.221998	0.106299	0.11296	0	0.123811	0.148293	0.152039	0.119799	0.283888	0.0442514	0.118138	0.101844	0.104814	0	0.123151	0.142846	0.094747	0.134108	0.221467	0.183434	0.147435	0.108751	0.139716	0.144711	0.127945	0	0.187766	0.0820873	0.14962	0.208811	0.114005	0.14209	0.13646	0.169326	0.268227
PDIA4	0.0499908	0.0438049	0.0794528	0.057675	0.0471814	0.0653292	0.0805866	0.0722065	0.0654656	0.0620422	0.0338723	0.0329172	0.0424619	0.0605655	0.0481235	0.0849168	0	0.0541919	0.0764791	0.0446624	0.0616035	0.0635036	0.0558226	0.0711833	0.0862683	0.0501154	0	0.0490468	0.0863006	0.0560741	0.0509861	0.0714702	0.0593176	0.0603268	0.0446303	0.0425443	0.083698	0.0584533	0	0.0436574	0.0356039	0.0425099	0.0719832	0.1112	0.100363	0.0540061	0.026724	0.0705459
ZNF786	0.378298	0.374554	0.49295	0.299069	0.325185	0.230285	0.309163	0.384812	0.464711	0.359282	0.29885	0.311885	0.363633	0.574696	0.558847	0.457424	0	0.416193	0.400001	0.360596	0.428125	0.453719	0.323017	0.562406	0.237288	0.323073	0	0.220479	0.179667	0.286499	0.334045	0.469745	0.311285	0.409023	0.210898	0.454522	0.439865	0.459636	0	0.395696	0.455826	0.207476	0.342572	0.230493	0.290918	0.418281	0.485098	0.299843
ZNF425	0.198448	0.184988	0.221592	0.186759	0.182151	0.117144	0.170666	0.214268	0.242365	0.172202	0.157819	0.135879	0.108097	0.376093	0.228816	0.288869	0	0.234726	0.204314	0.226505	0.172561	0.26029	0.144082	0.278836	0.0828297	0.142526	0	0.119528	0.18204	0.145301	0.19493	0.276281	0.167431	0.165326	0.0854038	0.181357	0.186191	0.210832	0	0.199803	0.202633	0.122875	0.2521	0.0860962	0.119429	0.202889	0.187939	0.218975
ZNF398	0.640664	0.66055	0.647937	0.490646	0.488238	0.416597	0.509818	0.634154	0.701604	0.49045	0.513246	0.595393	0.685086	0.719888	0.792911	0.653458	0	0.623849	0.609098	0.641504	0.589177	0.696637	0.587931	0.80141	0.388315	0.562486	0	0.376856	0.474951	0.489054	0.57305	0.707097	0.584862	0.632641	0.428285	0.70298	0.556062	0.617025	0	0.572931	0.673307	0.423566	0.614038	0.318175	0.402669	0.656523	0.534274	0.562679
ZNF282	0.155932	0.191913	0.22736	0.127657	0.146268	0.0928353	0.185598	0.208109	0.223382	0.134893	0.134532	0.121758	0.145145	0.220758	0.256183	0.164392	0	0.17953	0.201667	0.191842	0.1477	0.236155	0.134866	0.20843	0.11373	0.138899	0	0.151348	0.0937612	0.115026	0.15318	0.239679	0.197187	0.26387	0.0796063	0.179507	0.210476	0.181001	0	0.158664	0.190514	0.125468	0.169785	0.135887	0.129886	0.186691	0.258276	0.147108
ZNF212	0.133363	0.154031	0.134864	0.0922621	0.106902	0.0908821	0.136995	0.162909	0.157251	0.149653	0.0898897	0.117766	0.127646	0.210227	0.165738	0.130931	0	0.176125	0.162514	0.136799	0.161932	0.14922	0.103253	0.151466	0.0809555	0.125304	0	0.0831349	0.0368473	0.0914367	0.106581	0.150537	0.11798	0.21884	0.0473422	0.164291	0.137471	0.125679	0	0.143688	0.117864	0.0322941	0.12168	0.108139	0.125945	0.0891653	0.102329	0.155098
ZNF783	0.404294	0.420201	0.291852	0.325111	0.329187	0.383793	0.31092	0.455572	0.496914	0.333701	0.278382	0.273455	0.359256	0.48499	0.484036	0.388781	0	0.423019	0.284276	0.47647	0.404516	0.431548	0.23601	0.391025	0.344923	0.396545	0	0.413121	0.386814	0.408601	0.454795	0.494442	0.397275	0.439698	0.264029	0.37116	0.298517	0.357188	0	0.30606	0.358387	0.324052	0.36566	0.357531	0.373296	0.40124	0.329816	0.312436
ZNF777	0.16178	0.187262	0.231246	0.0959404	0.1443	0.127505	0.199317	0.243928	0.232553	0.145414	0.195433	0.167262	0.200848	0.204866	0.239003	0.245789	0	0.201369	0.176846	0.13799	0.177378	0.232084	0.0896072	0.248411	0.146237	0.133727	0	0.0866148	0.0892453	0.130465	0.148912	0.243476	0.168828	0.153371	0.100558	0.273353	0.174041	0.176545	0	0.244868	0.216902	0.118804	0.188994	0.124363	0.131428	0.245267	0.232679	0.217979
ZNF746	0.177878	0.18287	0.281818	0.187401	0.271904	0.201951	0.304825	0.301897	0.281643	0.226211	0.187243	0.197475	0.206669	0.312776	0.250926	0.301848	0	0.24227	0.266962	0.213795	0.298659	0.267735	0.0763143	0.318622	0.164633	0.137578	0	0.158376	0.192809	0.191857	0.163486	0.365948	0.237703	0.229242	0.144251	0.236819	0.300519	0.297083	0	0.242416	0.22495	0.190505	0.295907	0.15154	0.227721	0.272253	0.295588	0.324475
KRBA1	0.100966	0.148694	0.135726	0.0885283	0.117158	0.106526	0.0525459	0.171267	0.150851	0.120755	0.081983	0.0949139	0.0838324	0.148515	0.133565	0.0926277	0	0.0978879	0.103841	0.148811	0.129457	0.190463	0.0933555	0.194165	0.102418	0.109563	0	0.0925686	0.134771	0.08211	0.147722	0.176665	0.162597	0.110118	0.047412	0.0987074	0.123419	0.132491	0	0.14264	0.126358	0.0884881	0.170826	0.0451855	0.104069	0.147788	0.152658	0.116032
ZNF467	0.0011992	0.00221737	0.00344693	0.00418331	0	0.011969	0.0123137	0.00665468	0.00208862	0.00229349	0	0.00449345	0	0.0038334	0.00416469	0.00895021	0	0.0103894	0.0070069	0.00660908	0.00387003	0.00527338	0	0.00218453	0.00241417	0.00488878	0	0.00766013	0.00500035	0	0.00745533	0.00799861	0.00546144	0	0	0.00200274	0	0.00314193	0	0.00575521	0.00940827	0	0.00476803	0.00450005	0.000685337	0.00462769	0.0240558	0.00160673
SSPO	0.00631103	0.0268835	0.0145177	0.0241984	0.00860836	0.00585504	0.0228442	0.0181201	0.0152964	0.0206011	0.00627311	0.00836306	0.00367661	0.005191	0.015045	0.00855786	0	0.0171028	0.0157866	0.0288321	0.013043	0.0121627	0.0253424	0.0107944	0.0156495	0.0130654	0	0.0215115	0.0146863	0.0032667	0.0128523	0.0278669	0.0214645	0.0560402	0.0451826	0.0152471	0.0190035	0.036876	0	0.0150921	0.0278202	0.00446033	0.0107623	0.0154704	0.0112459	0.0110273	0.0405876	0.0223164
ZNF862	0.439418	0.439658	0.527968	0.476815	0.435397	0.349454	0.48163	0.639455	0.593435	0.41719	0.352379	0.310645	0.349017	0.925112	0.509303	0.722656	0	0.583062	0.535096	0.461198	0.49175	0.692745	0.240418	0.707663	0.344055	0.39406	0	0.368225	0.378326	0.413166	0.395188	0.798905	0.49808	0.428922	0.259495	0.445042	0.68231	0.525811	0	0.506873	0.376947	0.460232	0.602117	0.349582	0.419644	0.521447	0.546698	0.22138
ATP6V0E2	0.512964	0.384035	0.636442	0.422042	0.311982	0.506422	0.744253	0.719572	0.537133	0.346937	0.266601	0.321472	0.287327	0.74212	0.354067	0.624923	0	0.450269	1.10646	0.421357	0.784148	0.550067	0.291209	0.599174	0.696568	0.435366	0	0.396406	0.63663	0.207555	0.385566	0.772504	0.589264	0.462896	0.193318	0.368521	0.64714	0.408595	0	0.548241	0.297329	0.360524	0.556921	0.371597	0.646093	0.740514	0.133844	0.270203
ACTR3C	0.121447	0.122032	0.166493	0.133817	0.174254	0.135109	0.371309	0.149803	0.169966	0.183051	0.129513	0.113499	0.129749	0.188538	0.146995	0.21016	0	0.121842	0.146651	0.170667	0.0985835	0.141127	0.149374	0.197319	0.165189	0.0934078	0	0.0903045	0.106867	0.153969	0.131031	0.0971148	0.184884	0.31565	0.089816	0.203076	0.218906	0.182717	0	0.128062	0.186837	0.126816	0.138113	0.180504	0.192583	0.133352	0.200456	1.36063
LRRC61	0.00939841	0.0103329	0.042376	0.0287923	0.0413871	0.02055	0.131579	0.0376582	0.0419176	0.0300286	0.0279815	0.011473	0.0384286	0.0246575	0.0350101	0.0258159	0	0.0243617	0.0518929	0.0211929	0.0170012	0.0274832	0	0.0796601	0.0440635	0.0100001	0	0.0031206	0.010633	0.0248622	0.0274918	0.0185492	0.0450493	0.0355014	0.00893205	0.0528411	0.0538578	0.033045	0	0.0343718	0.0522849	0.0226978	0.0245488	0.056429	0.0519147	0.0509254	0.0413763	0.0858875
RARRES2	0	0	0.00140682	0.00455722	0	0	0.0112574	0.0029523	0.00298088	0	0	0.00287488	0.00351696	0.00478838	0.00228771	0	0	0	0.0014495	0.00471399	0	0.00241014	0.00731594	0.00172583	0	0	0	0	0	0.00410733	0.00747095	0.00300357	0.00475003	0.00928428	0.00208198	0.00430287	0.00120092	0.00264799	0	0.00155665	0	0	0	0	0	0	0	0.00272583
ZNF775	0.0134496	0.0136237	0.0216442	0.0112143	0.0064678	0.0106249	0.0255392	0.0271092	0.0296362	0.00232115	0.00730012	0.0175273	0.00473035	0.0380435	0.019344	0.0113536	0	0.0179215	0.03478	0.0205766	0.0335898	0.0233727	0.0190437	0.0215884	0.0193926	0.013745	0	0.0409325	0.0305101	0.00401061	0.0186012	0.0380583	0.0241588	0.0263978	0.0030204	0.0171592	0.027592	0.0212549	0	0.0371202	0.0186111	0.00732715	0.0218607	0.0165204	0.0314334	0.0202131	0.0162826	0.00982781
GIMAP8	0	0.00254599	0.00226114	0.00153246	0.00499516	0.00619971	0.00371221	0.00182711	0.00140223	0	0.00316818	0.00289364	0.00418828	0.00401474	0.0022821	0	0	0.000879196	0.00214834	0.00306385	0.0030046	0.00481502	0	0.00565324	0.00366482	0.00652523	0	0	0.00298383	0.00101411	0.00347817	0.00205221	0.0032361	0	0	0	0.000848462	0.00250141	0	0.00346047	0.00592621	0	0.00237082	0	0.00251639	0.00871464	0	0.115845
GIMAP7	0	0	0	0	0	0.00346772	0	0.00123653	0	0	0	0	0	0	0	0	0	0	0.00184649	0	0	0	0	0	0.000571112	0	0	0	0	0	0	0	0.00044638	0	0	0	0	0.0011392	0	0	0	0	0	0	0	0	0	0
GIMAP4	0	0.00452019	0.00237231	0.00563271	0.00109475	0.00264736	0.00235587	0.00200646	0.00189461	0.00232115	0	0.00240395	0.00369036	0.0106448	0.00224793	0	0	0.0014584	0.000975245	0	0	0.00151459	0	0	0.00352271	0.00416394	0	0.00318795	0.0043745	0.000941958	0.00406978	0	0.00359756	0	0.00265324	0	0.00197485	0.00324749	0	0	0	0.00191621	0.00247978	0	0.00129126	0.00161722	0	0.0106542
GIMAP6	0	0	0.000395935	0	0	0	0	0	0	0	0.00106948	0	0	0	0	0	0	0	0	0	0	0	0	0	0	0.00158728	0	0	0	0	0	0	0	0	0	0	0	0	0	0	0	0	0	0	0	0	0	0
GIMAP2	0	0	0.00117695	0.00377159	0.00338186	0.00186537	0	0.0013154	0.00147313	0	0	0.00219901	0	0	0	0.00493374	0	0	0	0	0	0.00206846	0	0	0	0.00165642	0	0	0.00500116	0	0	0	0.00185721	0.00771359	0	0.00195024	0	0	0	0	0.00237532	0	0.00147697	0	0	0	0	0
GIMAP5	0	0	0	0	0	0	0.00323529	0.000957137	0.000447001	0	0	0.0014712	0	0	0	0	0	0	0	0	0	0	0	0	0	0	0	0	0	0	0	0	0.000608952	0	0	0	0.000785017	0	0	0	0	0	0	0	0.00132485	0	0	0
TMEM176B	0.00239501	0.00357151	0.00026442	0.00315075	0.00123002	0	0.0276647	0.00442094	0.00655368	0.00262691	0.00482007	0	0.00691565	0.00685063	0.00355189	0.00109127	0	0.00376034	0.0065523	0.00185725	0.00374087	0.00137125	0.0173821	0.00427896	0.00535688	0.00264926	0	0.0068047	0.00735736	0.00202083	0.0226292	0.010038	0.0100586	0	0.0024322	0.000731053	0.00392917	0.00541653	0	0.0016759	0.00270954	0.00742071	0.00367825	0.00413445	0.0014751	0.0059806	0	0.00617396
TMEM176A	0	0	0.000500846	0	0	0.00383997	0.0113257	0.00259638	0.00524858	0	0	0	0	0	0.00143134	0	0	0	0.00116704	0	0	0.000896813	0	0	0.000847172	0	0	0	0.0016273	0	0.00684677	0.00158709	0.00401568	0	0	0.00211241	0.000794596	0.00282633	0	0	0.00425712	0.00521312	0	0.0053224	0	0	0	0
AOC1	0.0043905	0.00519508	0.00528918	0.00871749	0.0023769	0	0.0044449	0.00203695	0.00443056	0.0022554	0.00122332	0.00575182	0	0.00760083	0.00483872	0.00399209	0	0.00310971	0.00209116	0.00139744	0.00418367	0.00424548	0	0.0034962	0.00216138	0.00249203	0	0.00339516	0.00721962	0.00768623	0	0.00601027	0.00142474	0.00956853	0	0.00140009	0.00402921	0.0005973	0	0.00115183	0	0.00281118	0.00695763	0	0	0.00385493	0	0.00584143
KCNH2	0.103308	0.086855	0.129354	0.0792489	0.0870935	0.0780653	0.148594	0.143319	0.162659	0.12199	0.092102	0.0772877	0.156899	0.156177	0.13496	0.12696	0	0.117692	0.120116	0.116591	0.124368	0.129259	0.0669186	0.139634	0.146636	0.0881058	0	0.120385	0.0779254	0.0624441	0.167717	0.160032	0.12215	0.22016	0.0478808	0.115743	0.133536	0.151438	0	0.115105	0.105865	0.0762665	0.13075	0.124849	0.159972	0.0963639	0.22401	0.195226
NOS3	0.00400321	0.00076846	0.00306785	0.00409556	0.00459456	0	0.00341493	0.00260436	0.00193209	0	0	0.00213951	0	0	0.00500039	0.00211179	0	0.00275671	0.0026184	0.00222576	0	0.00270556	0	0.00842003	0.00346285	0.00079103	0	0.00170547	0.00733752	0.00351138	0.00433012	0.0060542	0.00155942	0	0	0	0.00392728	0.00257877	0	0.00130642	0.00626169	0.00311887	0.00680813	0.00319738	0.00135975	0	0	0.00746155
ATG9B	0.0237618	0.0192722	0.0478606	0.0293176	0.0226185	0.0212034	0.0262526	0.0580806	0.046773	0.0287009	0.0143163	0.0139564	0.00500539	0.113128	0.0427874	0.0578649	0	0.0635217	0.0308653	0.017672	0.0493068	0.0414947	0	0.0614507	0.0226174	0.0187031	0	0.0247778	0.0153943	0.0177875	0.0410622	0.0510795	0.0427421	0.0159064	0.00358713	0.0408053	0.0445896	0.0422332	0	0.0398877	0.0214857	0.0183962	0.0669127	0.014517	0.0447554	0.0153609	0.0727263	0.1021
ABCB8	0.223337	0.264846	0.48373	0.38166	0.253841	0.225439	0.43837	0.505162	0.5465	0.336197	0.229747	0.266464	0.264569	0.856996	0.512291	0.616914	0	0.642297	0.424516	0.347778	0.366337	0.594318	0.241446	0.686516	0.257713	0.197388	0	0.146451	0.297454	0.262657	0.264848	0.635066	0.418987	0.48835	0.213863	0.311525	0.487372	0.41554	0	0.35781	0.33787	0.267799	0.437867	0.18488	0.234027	0.428623	0.605842	0.143662
ASIC3	0.0972845	0.096381	0.0653311	0.0858922	0.0425924	0.0778886	0.0606859	0.0987424	0.0792918	0.052766	0.0511877	0.057143	0.0577636	0.0964425	0.09851	0.0699942	0	0.0700046	0.0600189	0.0549465	0.070545	0.0622636	0.0279977	0.0790197	0.0917494	0.0559414	0	0.125333	0.0626639	0.0989466	0.0976442	0.10701	0.105741	0.0610358	0.0511444	0.0613183	0.0617959	0.0856617	0	0.0849748	0.068302	0.122165	0.0645265	0.0707977	0.11065	0.0897711	0.0627189	0.0576782
CDK5	0.0935906	0.0661325	0.143563	0.0952796	0.0986769	0.11088	0.297036	0.153707	0.113632	0.107369	0.0905052	0.0650959	0.0763126	0.189258	0.0719394	0.124251	0	0.0854108	0.263076	0.0856851	0.14287	0.0811534	0.0853636	0.133257	0.293736	0.0882791	0	0.130871	0.149851	0.0633744	0.11994	0.159056	0.112794	0.145552	0.0414842	0.0586859	0.158342	0.108673	0	0.09548	0.0388708	0.120707	0.144825	0.170161	0.184203	0.0900347	0.033568	0.0594381
SLC4A2	0.00250237	0.00405378	0.00689611	0.00682475	0.0104456	0.0044207	0.00738535	0.0139256	0.00910044	0.00654819	0.00283946	0.00355222	0.00611197	0.0242947	0.0106218	0.013692	0	0.00712785	0.00625515	0.018541	0.0113915	0.00593651	0	0.0138448	0.0068063	0.00545257	0	0	0.0115496	0.00307078	0.00801075	0.0116335	0.00532796	0.0122214	0.00677952	0.00562874	0.00908286	0.0111206	0	0.00440261	0.00207989	0.00186815	0.00426306	0	0.00740823	0.0115208	0.0221421	0.0340386
FASTK	0.313598	0.353795	0.24916	0.191344	0.23584	0.342942	0.404858	0.367949	0.294022	0.315778	0.223778	0.257123	0.298077	0.315827	0.327784	0.223057	0	0.235422	0.29034	0.34438	0.28319	0.238537	0.104141	0.234742	0.372699	0.373057	0	0.374092	0.221774	0.318574	0.475828	0.327997	0.329247	0.275161	0.191655	0.185883	0.317111	0.345495	0	0.326275	0.273861	0.29947	0.223427	0.41757	0.362391	0.285054	0.198598	0.202109
TMUB1	0.104555	0.120968	0.106625	0.0534059	0.0611614	0.0972819	0.198682	0.132356	0.115652	0.0717096	0.0646555	0.0754554	0.166016	0.0868215	0.132895	0.0982063	0	0.0601365	0.122277	0.0964615	0.10788	0.0884585	0.0955695	0.0671391	0.138735	0.086212	0	0.117148	0.085141	0.0823648	0.132703	0.162819	0.113737	0.086498	0.0672024	0.0950857	0.140766	0.100057	0	0.0885726	0.084591	0.0590961	0.115603	0.131175	0.152353	0.114958	0.123304	0.0523588
AGAP3	0.900749	0.930294	0.955129	0.773805	0.854484	0.803573	1.60012	1.14343	1.09381	1.02367	0.851029	0.799971	1.12929	0.950785	1.14002	0.841473	0	0.835423	1.1134	0.94168	1.01405	0.996518	0.808497	1.0249	1.16194	0.856274	0	0.894327	0.781996	0.693686	1.25938	1.22917	1.06687	1.01495	0.701364	0.914768	1.14283	1.14109	0	0.975875	0.936695	0.897325	0.864805	1.12781	1.2352	1.06411	1.04697	2.36804
GBX1	0.00309999	0.00233517	0.00801335	0.00791733	0.00504426	0.00289593	0.00944859	0.000884766	0.00104537	0	0	0	0	0	0.00170595	0.00402629	0	0.00278118	0	0.0017365	0.0022135	0.00161755	0	0.0116857	0.00358324	0.0047734	0	0.00390215	0.00541272	0.00901089	0	0.00401643	0	0	0	0	0.00254211	0.00506559	0	0.00119693	0.00349384	0.00175752	0	0	0	0.0023666	0	0.217471
ASB10	0.00548824	0.00371419	0.00413115	0.00678717	0.00341559	0	0.00287687	0	0	0	0.000609028	0	0	0.00685032	0.00195947	0.00199381	0	0	0	0.00143725	0	0.00222583	0	0	0.00173789	0	0	0	0.00269226	0.00324532	0	0	0.00119327	0	0	0.00154889	0.000648508	0.000743607	0	0.00169362	0	0	0.00287726	0	0.00339796	0	0	0.0259842
IQCA1L	0.00170782	0	0	0	0	0	0	0	0	0	0	0.00182265	0	0	0	0	0	0	0	0	0	0	0	0	0	0.000986241	0	0	0	0	0	0.00219932	0	0	0	0	0	0	0	0	0	0	0.00224329	0	0	0	0	0.0900207
ABCF2	0.0212613	0.0191344	0.0120364	0.0063471	0.00274481	0.0058744	0.0205854	0.012337	0.00699502	0.00180278	0.00549768	0	0.00314172	0.0185137	0.00918325	0.00852252	0	0.00883658	0.0141285	0.00788345	0.0173347	0.00835532	0.00893288	0.00764723	0.0123334	0.00694379	0	0.00772418	0.00763191	0.00456031	0.0053704	0.0135145	0.0128179	0	0.00634559	0.00599265	0.0134626	0.0076492	0	0.0135819	0.00545074	0.00382396	0.0110455	0	0.0132094	0.0293965	0.00682769	0.0253867
CHPF2	0.0487871	0.0932297	0.149879	0.106567	0.0882409	0.123596	0.357255	0.184445	0.166159	0.115687	0.101511	0.061354	0.11626	0.203437	0.0882106	0.139626	0	0.130475	0.190991	0.110085	0.141561	0.101633	0.0311233	0.167286	0.129738	0.104334	0	0.0930604	0.107459	0.0705076	0.0954105	0.206416	0.119023	0.129032	0.05274	0.107176	0.195129	0.144367	0	0.133435	0.0630012	0.0671128	0.106512	0.0781388	0.135309	0.22103	0.140098	0.0691039
SMARCD3	0.191617	0.317747	0.325698	0.270165	0.303702	0.229523	0.431266	0.408635	0.395421	0.29346	0.237602	0.245391	0.366341	0.311994	0.349994	0.371469	0	0.313059	0.312043	0.28875	0.259293	0.285413	0.356703	0.398601	0.377066	0.206882	0	0.286734	0.203899	0.260458	0.467498	0.274318	0.351852	0.381806	0.167403	0.328483	0.34302	0.502017	0	0.222335	0.474393	0.246927	0.222231	0.39461	0.368408	0.639029	0.544565	0.432652
NUB1	0.255323	0.221166	0.348474	0.200735	0.174096	0.219081	0.396374	0.342727	0.259237	0.200358	0.200179	0.236204	0.178344	0.291908	0.274266	0.188507	0	0.200063	0.336272	0.219476	0.239085	0.439482	0.132991	0.294936	0.221505	0.174809	0	0.278757	0.305345	0.213248	0.22067	0.429734	0.328432	0.279224	0.232243	0.216159	0.41021	0.348753	0	0.359427	0.198734	0.247558	0.307172	0.162614	0.312652	0.295122	0.244215	0.400875
WDR86	0.123984	0.139552	0.104714	0.222022	0.222505	0.116573	0.164936	0.157272	0.198615	0.0866982	0.165446	0.197367	0.203022	0.376788	0.144731	0.393082	0	0.200448	0.121673	0.266254	0.102315	0.187833	0.234973	0.232434	0.0856568	0.0957075	0	0.0553594	0.0580055	0.110748	0.127616	0.26418	0.112258	0.130888	0.088518	0.186628	0.0777597	0.114246	0	0.141848	0.34744	0.0798	0.252733	0.0575167	0.117435	0.166138	0.484047	0.187106
CRYGN	0.00193978	0.0121075	0.00333527	0.0151503	0.0057926	0.0100064	0.00261292	0.00640796	0.00960582	0.00581104	0.00803951	0.012297	0.00931346	0.00892914	0.00799693	0.029964	0	0.00996414	0.00799555	0.0119184	0.0049218	0.0056339	0.00722204	0.0120268	0.00865384	0.00803354	0	0	0.00387214	0.00265355	0.0141405	0.00444607	0.00265057	0.019526	0.00450601	0.00429761	0.00248637	0.00118291	0	0.00563472	0.00952692	0	0.0056499	0.0110428	0.00733735	0.015753	0.00703319	0.00558774
RHEB	0.726368	0.751575	0.837421	0.872578	0.924808	0.910241	1.17973	1.02092	0.88474	0.766581	0.780412	0.658516	0.604565	0.980551	0.900968	0.906911	0	0.906541	1.13396	0.78893	0.952224	0.916754	0.567327	1.06482	0.898176	0.652816	0	0.824665	0.931777	0.692082	0.594196	1.07326	0.875952	0.890974	0.514016	0.846204	0.933861	0.807455	0	0.772092	0.676485	0.575208	0.705357	0.657256	0.911164	1.0571	0.82566	0.999333
PRKAG2	1.57095	2.09088	2.08992	2.02903	2.26148	1.88094	2.46784	2.12005	2.38288	2.26154	1.93337	2.40029	2.28451	2.21973	2.24556	2.32895	0	2.08969	1.91929	1.89066	2.34214	2.00298	2.58954	2.52412	1.96245	1.79158	0	1.45893	1.73007	1.88422	1.98804	1.94584	2.18471	2.34082	1.82033	2.55559	2.12236	2.29009	0	1.8314	2.41541	2.09992	1.89235	2.16039	1.9613	2.712	2.64273	2.86605
GALNTL5	0.0532293	0.0738253	0.0749818	0.0782751	0.0558061	0.0316626	0.0888845	0.136575	0.0637899	0.0626546	0.0484326	0.0520689	0.0352779	0.0911498	0.0685848	0.0730564	0	0.0688306	0.127041	0.0622561	0.0831421	0.0815528	0.0215978	0.101445	0.0642633	0.0431357	0	0.0539633	0.0749996	0.0456127	0.0337674	0.0743335	0.0740296	0.0991131	0.0325734	0.0651464	0.0668878	0.0662774	0	0.0655059	0.0514134	0.0560433	0.0433363	0.0522397	0.0513164	0.0860716	0.0443551	0.057152
GALNT11	1.24728	1.43042	1.36088	1.56366	1.54574	1.41442	1.29203	1.43596	1.55362	1.37361	1.38294	1.41325	1.17549	1.57232	1.53723	1.55933	0	1.72418	1.47891	1.4849	1.64315	1.4951	0.983968	1.65939	1.36016	1.14276	0	1.25982	1.20659	1.36846	0.970772	1.49376	1.43718	1.43434	1.04606	1.48795	1.22878	1.23847	0	1.33021	1.5525	1.05752	1.40072	0.998282	1.10548	1.69585	1.53777	0.946726
KMT2C	1.70998	1.68017	1.70748	1.60765	1.69712	1.67925	1.78645	1.67665	1.70844	1.71759	1.58834	1.75596	1.72121	1.72987	1.6536	1.71371	0	1.76481	1.56708	1.66204	1.7473	1.76233	1.36353	1.66528	1.75251	1.57448	0	1.5756	1.66385	1.5751	1.45509	1.75633	1.68369	1.81697	1.61012	1.77725	1.74234	1.66688	0	1.65773	1.68552	1.55486	1.73611	1.5509	1.71399	1.87983	1.65236	2.23059
XRCC2	0.0545152	0.0685311	0.0634219	0.0368935	0.0361101	0.0216282	0.00376704	0.0620497	0.0514032	0.0522145	0.0535466	0.0696281	0.0296141	0.0938832	0.0754167	0.0563871	0	0.0580694	0.0643437	0.0334465	0.0598961	0.110298	0.00789695	0.0841755	0.0419716	0.054603	0	0.0560956	0.0476546	0.0401751	0.0652169	0.0643127	0.0518307	0.0791771	0.0393648	0.0601263	0.0387661	0.0381173	0	0.0478619	0.0613862	0.0379393	0.0834246	0.036483	0.0359586	0.0511469	0.0923009	0.0267779
ACTR3B	0.955107	0.941625	0.998935	0.821526	0.952464	0.85398	0.74994	1.03596	1.00552	0.995416	0.889276	0.851581	0.706112	1.15297	1.0685	1.07556	0	1.02971	0.98752	1.07813	1.03076	1.15745	0.609802	1.01483	0.890624	0.889259	0	0.734846	0.850832	0.818456	0.867041	1.20053	1.00357	0.894043	0.737786	0.914887	0.931611	0.830867	0	0.963052	0.910606	0.723702	0.992635	0.684565	0.921137	1.14073	1.03115	0.756157
DPP6	2.52482	3.01874	2.82922	2.83717	2.94643	2.65944	2.98648	2.80231	3.04757	3.04198	2.78405	3.04806	3.09251	2.83358	2.57437	3.00938	0	2.73604	2.67488	2.95879	2.87115	2.55494	3.14332	2.80877	2.78599	2.66254	0	2.51641	2.52659	2.70538	2.94288	2.4904	2.73251	2.79582	2.71149	3.23807	2.77911	2.74215	0	2.69342	2.90997	2.7874	2.45692	2.89854	2.38106	3.01789	3.27982	2.87593
PAXIP1	0.280518	0.340604	0.363019	0.249327	0.259635	0.284365	0.309567	0.352867	0.370443	0.380038	0.292283	0.267179	0.203544	0.35821	0.353114	0.331278	0	0.356057	0.309409	0.289069	0.31308	0.431294	0.251311	0.405889	0.327996	0.245915	0	0.271708	0.186205	0.270559	0.270628	0.339277	0.370268	0.425841	0.184208	0.365223	0.377399	0.373461	0	0.3296	0.264529	0.213526	0.245399	0.287341	0.281201	0.401636	0.413591	0.262482
HTR5A	0.11328	0.106563	0.104885	0.0648854	0.0716131	0.102031	0.265577	0.171996	0.0977013	0.0900962	0.0899614	0.102833	0.0505661	0.121177	0.0988762	0.0800665	0	0.105294	0.165887	0.0716729	0.129426	0.13952	0.0471917	0.122498	0.13073	0.0750618	0	0.0900749	0.103796	0.0692194	0.0636322	0.114573	0.117449	0.0616147	0.05676	0.0981918	0.117808	0.111118	0	0.0835293	0.0906139	0.0488468	0.0968206	0.134254	0.158893	0.124424	0.103954	0.273964
INSIG1	0.127779	0.262989	0.140182	0.170509	0.171941	0.142054	0.361571	0.211039	0.140197	0.186623	0.174402	0.163786	0.129197	0.098687	0.140798	0.217504	0	0.113049	0.280224	0.193961	0.167471	0.112615	0.0293169	0.202491	0.388116	0.15744	0	0.249382	0.338026	0.0745889	0.15631	0.182396	0.171692	0.196811	0.0737215	0.167948	0.151707	0.187078	0	0.0761379	0.14382	0.113925	0.148878	0.157654	0.170217	0.235899	0.0889316	0.210982
EN2	0	0	0	0	0	0	0	0	0	0	0	0	0	0	0	0	0	0	0	0	0	0	0	0	0	0	0	0	0	0	0	0	0	0	0	0	0	0	0	0	0	0.00216565	0	0	0	0	0	0
CNPY1	0.0376742	0.0288039	0.0219207	0.0165388	0.00722305	0.0184771	0	0.0181396	0.0105839	0.00501014	0.00952525	0.0137302	0.0107501	0.0082153	0.0187397	0.0127974	0	0.00939184	0.00486014	0.00556926	0.0141484	0.0519352	0	0.0128176	0.00693213	0.0099325	0	0.0500612	0.0316886	0.0196593	0.0191086	0.0921655	0.0144245	0.00762398	0.0336618	0.0124966	0.00762767	0.0160343	0	0.0560278	0.0152007	0.0745761	0.0479968	0.00720103	0.012106	0.0336384	0.0420066	0.0556871
RBM33	1.14693	1.19816	1.12431	1.07751	1.14089	1.1114	1.09881	1.21392	1.19772	1.10644	1.15328	1.20092	1.00196	1.13524	1.16355	0.997686	0	1.06163	1.05724	1.16619	1.17516	1.33971	0.963917	1.23944	1.10068	0.980006	0	1.03893	1.09764	1.14401	1.04367	1.24398	1.27729	1.16488	1.06471	1.22243	1.1983	1.11696	0	1.11955	1.11033	1.11598	1.08874	0.984629	1.08159	1.29497	1.26518	0.974013
SHH	0.0106549	0.00527362	0.00637403	0.0027938	0.00563506	0.00859624	0.0200193	0.013676	0.0116809	0.0262828	0.0114151	0.00546302	0.003773	0.005191	0.00693224	0.0148771	0	0.013387	0.00923013	0.0131956	0.00929383	0.0112024	0	0.0114142	0.00737463	0.00112593	0	0.00843557	0.00558716	0.00416622	0.00478668	0.00714642	0.0110529	0	0.00524838	0.0127829	0.0122167	0.00529056	0	0.00667727	0.00192674	0.00713834	0.00215694	0.00711108	0.00792769	0.00979479	0.00706703	0.0805656
RNF32	0.0427761	0.0273028	0.0386589	0.0363902	0.0416936	0.0267212	0.0304768	0.0415	0.0347178	0.0193953	0.0217592	0.0272033	0.0134109	0.038596	0.0281066	0.0209482	0	0.0535634	0.0416426	0.0270262	0.033437	0.0456684	0.0339308	0.0459663	0.0174958	0.0267948	0	0.0341655	0.0558976	0.0277275	0.0223773	0.0453118	0.0272147	0.0642254	0.0232471	0.0354329	0.0281688	0.0262944	0	0.0182541	0.0242277	0.00664777	0.0503856	0.0240193	0.0234191	0.0448724	0.0478044	0.0422473
LMBR1	1.08943	1.10169	1.13207	0.962936	1.10368	1.03881	1.0394	1.17084	1.09335	1.03444	1.01837	1.15289	0.906201	1.04013	1.12819	1.04078	0	1.11255	1.0666	1.10535	1.18778	1.35941	0.743198	1.14445	1.10691	0.997967	0	1.07141	1.16398	0.983063	1.05981	1.43944	1.14681	1.14986	1.01446	1.11086	1.11937	1.02295	0	1.19403	0.942615	1.00071	1.16153	0.970918	1.06513	1.30123	0.948666	1.12884
NOM1	0.290939	0.242063	0.303991	0.187068	0.178747	0.163829	0.287709	0.268252	0.262302	0.236971	0.209294	0.190213	0.187597	0.314034	0.277698	0.275635	0	0.177325	0.204389	0.209228	0.217294	0.494074	0.220299	0.41071	0.165408	0.155952	0	0.126333	0.207951	0.139983	0.200961	0.33673	0.270766	0.239268	0.127999	0.278123	0.257782	0.25311	0	0.27796	0.24434	0.263042	0.300645	0.105727	0.168696	0.348982	0.421879	0.381131
MNX1	0.00308855	0.00542952	0.00939242	0.00496264	0.00777493	0.0041909	0	0.0026258	0.00661042	0	0	0.00276113	0	0.0061694	0.00621068	0.00977528	0	0.00937584	0.00692011	0.00809649	0.0152826	0.0263792	0.0112027	0.010737	0.00167258	0	0	0.00630172	0.006336	0.00730344	0	0.019988	0.00556255	0	0.00179906	0.0036115	0.0024906	0.00488704	0	0.00654387	0.00633606	0.00213765	0.0034217	0	0.00181042	0.0107768	0	0.0133683
UBE3C	1.26521	1.33161	1.36389	1.16501	1.23928	1.19162	1.26429	1.33473	1.38225	1.36504	1.28012	1.34321	1.17344	1.46019	1.45452	1.34636	0	1.35352	1.22945	1.30098	1.32628	1.50597	1.21462	1.4002	1.23197	1.21273	0	1.05441	1.27968	1.10529	1.08791	1.52727	1.43259	1.30548	1.23244	1.4307	1.30814	1.30986	0	1.34621	1.35111	1.32936	1.2821	1.09739	1.15577	1.42014	1.4196	1.52233
DNAJB6	0.701021	0.687645	0.82565	0.610066	0.647186	0.770016	1.36436	0.939829	0.785085	0.758596	0.710355	0.697245	0.439949	0.889677	0.688995	0.653013	0	0.58902	1.05714	0.580901	0.771428	0.851371	0.587698	0.928459	0.927045	0.780301	0	0.726342	0.759195	0.479428	0.571551	0.895804	0.809047	0.811126	0.557828	0.754828	1.02824	0.756956	0	0.813063	0.612401	0.587361	0.741301	0.768261	1.03355	0.85584	0.615488	2.01224
PTPRN2	2.53108	2.75002	2.66987	2.505	2.70426	2.43026	2.63106	2.71686	2.90406	2.74228	2.76344	2.81109	2.80638	2.66094	2.94542	2.63576	0	2.70102	2.37155	2.73373	2.75467	2.80874	2.80571	2.93351	2.33726	2.48593	0	2.19026	2.51739	2.64296	2.64753	2.718	2.78658	2.83297	2.81423	2.94293	2.7713	2.65582	0	2.68649	3.0145	2.71661	2.54012	2.39185	2.51073	3.00855	3.01063	3.167
NCAPG2	0.214389	0.170608	0.209388	0.12318	0.150493	0.151899	0.178843	0.251822	0.181512	0.148469	0.170949	0.174799	0.142015	0.253031	0.204693	0.162404	0	0.140872	0.20326	0.19611	0.176859	0.267399	0.102369	0.248191	0.140634	0.130914	0	0.170371	0.162756	0.157711	0.159559	0.268031	0.206478	0.173664	0.176627	0.168805	0.169721	0.272071	0	0.147491	0.184016	0.177992	0.242399	0.0809716	0.155401	0.189731	0.127155	0.122998
ESYT2	1.21029	1.25112	1.30069	1.20243	1.31426	1.09393	1.33577	1.39462	1.34671	1.27424	1.07742	1.17773	1.0559	1.42605	1.42461	1.37394	0	1.40534	1.27078	1.28037	1.47377	1.56697	0.769731	1.60404	1.13552	1.10823	0	0.991184	1.22901	0.984223	0.942265	1.46236	1.26657	1.33086	1.06771	1.33427	1.32267	1.20969	0	1.33001	1.12322	1.0229	1.24821	0.94425	1.17728	1.44382	1.22277	1.27501
WDR60	1.70634	1.67046	1.70595	1.53865	1.35861	1.33317	1.17702	1.64526	1.62659	1.45948	1.5778	1.4528	1.52483	1.75348	1.7104	1.54968	0	1.47431	1.42339	1.42801	1.50544	1.96303	1.48785	1.84031	1.23955	1.63943	0	1.26476	1.62704	1.27879	1.18633	1.7466	1.57661	1.69618	1.61521	1.59077	1.5177	1.58641	0	1.59211	1.70156	1.34859	1.78149	1.18718	1.29877	1.7536	1.68227	1.21335
VIPR2	0.0178309	0.0162606	0.0191176	0.013173	0.0140545	0.017722	0.00376142	0.0143538	0.00810428	0.00888955	0.00860321	0.00346848	0.00832628	0.007484	0.0175624	0.00803813	0	0.0192353	0.00235662	0.0159789	0.0105492	0.00869419	0.00712898	0.00319719	0.0100329	0.0140993	0	0.00421763	0.0295445	0.00899187	0.0132523	0.00502215	0.0132386	0	0.00619678	0.00960645	0.00732904	0.00514692	0	0.00422921	0.0158887	0.0102788	0.00589258	0.00926242	0.00413861	0.00800276	0	0.0180176
PLCXD1	0.0752562	0.138005	0.140234	0.159243	0.202163	0.0928354	0.172355	0.21372	0.200134	0.0414489	0.090291	0.139911	0.155667	0.183813	0.150134	0.231023	0	0.136009	0.0879663	0.0659751	0.106269	0.0879938	0.129176	0.0825962	0.0540489	0.158647	0	0.084842	0.171898	0.0626785	0.0982536	0.263985	0.161192	0.153133	0.0357336	0.214405	0.198913	0.0862219	0	0.160306	0.153854	0.198853	0.0913094	0.0441198	0.0639532	0.0586559	0.150384	0.182108
GTPBP6	0.156279	0.232811	0.23992	0.248196	0.206505	0.108811	0.350236	0.414097	0.356105	0.182963	0.201584	0.19063	0.2916	0.421544	0.300821	0.321188	0	0.280569	0.269733	0.214247	0.20954	0.284481	0.175782	0.186817	0.176096	0.209123	0	0.290195	0.263901	0.0991192	0.252843	0.546032	0.305217	0.350379	0.161804	0.252443	0.501447	0.226828	0	0.331082	0.263831	0.179979	0.253455	0.147075	0.199822	0.185425	0.383474	0.357813
PPP2R3B	0.0800283	0.0986516	0.0818815	0.0865242	0.0528452	0.0617425	0.0943943	0.0967058	0.11838	0.0689349	0.0784038	0.0889113	0.0578296	0.159658	0.129119	0.095849	0	0.107351	0.0694697	0.112284	0.0637331	0.11253	0.0333549	0.0862991	0.0539965	0.0815038	0	0.0680656	0.0954479	0.0809498	0.104296	0.127871	0.102248	0.0932638	0.058926	0.0869254	0.121482	0.0800446	0	0.091996	0.0787914	0.0341402	0.101092	0.0673544	0.0548623	0.0544993	0.172007	0.157082
SHOX	0.00284488	0.00257572	0.0102161	0.016955	0.0103466	0	0.0168561	0.00664537	0.0111933	0	0.00265533	0.0063616	0.00441494	0.0148797	0.00963207	0.00919695	0	0.0106179	0.000863658	0.00451307	0.00521418	0.0100239	0.0137334	0.0160953	0.00274067	0	0	0.00762801	0.00505335	0.0070182	0	0.0112813	0.0123783	0.0083581	0.00144609	0.00526161	0.00541382	0.00839148	0	0.00926825	0.00507496	0.0025378	0.00767225	0	0.00441724	0.00263041	0.0306292	0.0413509
CRLF2	0.00524613	0.0209742	0.0389807	0.0500019	0.0270919	0.013589	0.0120261	0.0305595	0.0365572	0.0251635	0.00189172	0.00576135	0.00376079	0.0319583	0.0189126	0.0364301	0	0.036563	0.0200087	0.00881412	0.0163622	0.0254202	0	0.0533464	0.00610295	0.0101712	0	0.0174964	0.0453282	0.0202861	0.0163285	0.0224857	0.0113662	0.04686	0.00688484	0.0125045	0.0251525	0.00793732	0	0.0197708	0.0259979	0.00833395	0.021796	0.00312028	0.00803055	0.0278679	0.00817754	0.0811682
CSF2RA	0.017928	0.0515409	0.0462537	0.0434028	0.05087	0.0155437	0.0197932	0.0339674	0.0353734	0.0280111	0.0193901	0.03502	0.0168426	0.061885	0.0550083	0.0293374	0	0.0358321	0.0256101	0.0437478	0.0215119	0.031766	0.0854351	0.050213	0.0231078	0.0262081	0	0.0115491	0.0376753	0.0174032	0.0362909	0.0332029	0.0328459	0.018024	0.0310769	0.0324537	0.0333526	0.0264249	0	0.0145044	0.0221403	0.0356352	0.0383128	0.0163826	0.0202696	0.0220778	0.0103614	0.0863328
IL3RA	0.0607826	0.0825645	0.127031	0.117137	0.0848004	0.0249135	0.0692921	0.110186	0.083561	0.0666717	0.0244298	0.0448537	0.0137499	0.147308	0.092229	0.0874115	0	0.135494	0.0638167	0.050138	0.10585	0.1975	0.0186836	0.144882	0.0309523	0.0368524	0	0.0659221	0.142958	0.072793	0.0659826	0.16657	0.0852154	0.0798941	0.0387428	0.0599439	0.120804	0.0759066	0	0.0525849	0.0472253	0.110007	0.189438	0.0276378	0.105484	0.130275	0.0772317	0.142605
SLC25A6	0.241686	0.215927	0.441683	0.253061	0.196265	0.215164	0.78092	0.528852	0.288832	0.214378	0.166569	0.153592	0.240221	0.589255	0.164264	0.36285	0	0.217159	0.748706	0.164518	0.321196	0.390136	0.100417	0.309627	0.441313	0.234172	0	0.288195	0.457034	0.100845	0.253348	0.54727	0.354305	0.337846	0.16739	0.179438	0.647334	0.280127	0	0.38993	0.130249	0.253391	0.439832	0.293296	0.421538	0.473151	0.134566	0.256353
ASMTL	0.130399	0.206091	0.213344	0.208577	0.206954	0.124596	0.262371	0.300186	0.300752	0.126623	0.160388	0.147792	0.17053	0.437548	0.244965	0.298436	0	0.246786	0.257915	0.190055	0.189735	0.250838	0.14892	0.29712	0.138587	0.138966	0	0.131436	0.234145	0.147822	0.142023	0.353451	0.232261	0.223394	0.085895	0.250745	0.217343	0.142471	0	0.242659	0.254473	0.0996995	0.23224	0.120388	0.131912	0.240145	0.244148	0.427543
P2RY8	0.0301709	0.0245288	0.0288824	0.0397177	0.0406257	0.0159826	0	0.0183594	0.0262258	0.00596252	0.00724035	0.0119068	0.0194195	0.0387132	0.0248744	0.0451728	0	0.024947	0.0138337	0.0186491	0.0155446	0.0278326	0.00988607	0.0385695	0.0174767	0.0267191	0	0.0247032	0.0632139	0.0142489	0.00852334	0.0356509	0.0199237	0.00999975	0.0100744	0.0180519	0.0276736	0.0191293	0	0.01328	0.0128933	0.027157	0.028603	0.00338666	0.0121867	0.0179945	0.0267616	0.0742595
AKAP17A	0.143748	0.157938	0.17274	0.150756	0.116141	0.118386	0.158776	0.250227	0.228924	0.0964326	0.163448	0.163927	0.107636	0.483734	0.26842	0.257561	0	0.294145	0.201999	0.167202	0.233685	0.300985	0.0796296	0.272508	0.0847962	0.108804	0	0.0986272	0.137614	0.0798436	0.104115	0.392107	0.154866	0.0789069	0.0834366	0.166798	0.177036	0.121309	0	0.169405	0.13789	0.120183	0.261925	0.0779685	0.0781275	0.201975	0.201117	0.3839
ASMT	0.0242778	0.0223307	0.0315065	0.0257422	0.0241422	0.00481704	0.00393207	0.0169681	0.0175972	0.00941295	0.0153184	0.00614398	0.00679412	0.0274883	0.0275089	0.0347271	0	0.0277939	0.0122281	0.0234153	0.0149109	0.0231363	0.0419921	0.026285	0.00723702	0.0166842	0	0.0143345	0.0188305	0.0154017	0.0050392	0.0207627	0.014186	0.0151604	0.0057939	0.0170506	0.0174014	0.00965661	0	0.0111806	0.0104683	0.0207443	0.0269933	0.00161133	0.00688421	0.0323495	0.0259833	0.132651
DHRSX	0.421373	0.674023	0.512182	0.495383	0.625079	0.429945	0.665087	0.721997	0.690164	0.508757	0.553909	0.609867	0.663584	0.752172	0.747087	0.601091	0	0.556407	0.427803	0.589644	0.441015	0.701513	0.562315	0.488661	0.339274	0.654427	0	0.518711	0.573301	0.567265	0.742264	0.785975	0.812333	0.716182	0.474278	0.658504	0.65575	0.465583	0	0.628165	0.554306	0.57958	0.439046	0.502713	0.436206	0.489884	0.673303	1.06963
CD99	0.0188106	0.0270939	0.0249778	0.0270229	0.0192317	0.0175629	0.0218882	0.021685	0.0195027	0.00799148	0.00389114	0.00601046	0.0119098	0.0175361	0.0140268	0.0161543	0	0.0105224	0.00401963	0.00650279	0.00561234	0.0261627	0	0.0119461	0.0138734	0.00650555	0	0.012368	0.0232402	0.0161484	0.0427322	0.0248541	0.0156884	0.0118073	0.0197522	0.00929297	0.0159866	0.027512	0	0.0225167	0.0287487	0.00886702	0.00957988	0.00161133	0.0179661	0.0119816	0.00590119	0.0392372
XG	0.00548517	0.0141297	0.0258184	0.0332686	0.0215174	0.00478591	0.0031594	0.0244558	0.0233876	0.00394754	0.00572833	0.0192861	0.00681798	0.0467515	0.0145045	0.027528	0	0.0202807	0.0106244	0.00981439	0.0124639	0.0249382	0	0.0452277	0.0118871	0.010491	0	0.00505918	0.0248611	0.00978452	0.00353266	0.0336956	0.0104999	0.00789032	0.00324963	0.00933777	0.0160646	0.0172035	0	0.0101959	0.00225413	0.0317	0.0261098	0.00309315	0.00509897	0.0348482	0.00598386	0.0157343
GYG2	0.0114819	0.0181005	0.0168553	0.0219991	0.0272811	0.00895232	0.00886518	0.0155416	0.0137931	0.0111127	0.00787653	0.0105738	0.0113043	0.0134891	0.00676769	0.00375942	0	0.00496705	0.00869325	0.006933	0.00931149	0.00684275	0.0269616	0.00835948	0.00989763	0.0186414	0	0.0361018	0.0191515	0.013435	0.0111082	0.00604384	0.0163477	0.0243101	0.0081069	0.0123334	0.0136235	0.00651012	0	0.00572588	0.0200286	0.00229543	0.0102196	0.0104495	0.00721308	0.00960156	0.0120731	0.0423929
ARSD	0.0168248	0.0170769	0.0183343	0.0118765	0.00914466	0.00584737	0.00846097	0.00680374	0.0115979	0	0.0133951	0.00386706	0.00358938	0.013499	0.0137567	0.00550043	0	0.0107773	0.0059785	0.00982134	0.00742867	0.0207429	0.0101588	0.0140156	0.00481049	0.0155335	0	0.0119264	0.0136691	0.0121629	0.0301756	0.01783	0.00826355	0.00783912	0.00756815	0.00737622	0.00664946	0.00617517	0	0.013309	0.0078766	0.0130006	0.0264957	0.00380458	0.00212487	0.0090311	0.0163619	0.00775704
ARSE	0.0152766	0.0121157	0.0282094	0.0228448	0.0273325	0.0148429	0.0261063	0.0347629	0.0334602	0.0151682	0.0282626	0.0157201	0.0369063	0.0474516	0.0307234	0.0522704	0	0.0365523	0.0153755	0.0225631	0.0134599	0.0310913	0.00750984	0.0235149	0.00680245	0.0119029	0	0.00619838	0.0129402	0.0108246	0.0261156	0.0213989	0.0211933	0.0498327	0.040861	0.0457035	0.0528133	0.0214935	0	0.0108596	0.0391412	0.035564	0.0234583	0.0437531	0.0196599	0.024136	0.0157622	0.031166
ARSH	0.00308422	0.00224069	0.00511348	0.00772047	0.00601288	0	0.0021445	0.00669663	0.00364574	0.00771975	0.00307055	0.00250043	0	0.00345028	0.00242383	0.0126217	0	0.00255679	0.000793257	0.00185101	0.00189766	0.00383355	0	0.00193215	0.00321441	0.0027681	0	0.002433	0.00864565	0.0013335	0.00614733	0.0115675	0.00495827	0	0.00175666	0	0.00345523	0.00615402	0	0.00464613	0	0.00648124	0.0020019	0.00397031	0.00344023	0.00819633	0.00746099	0.00407012
ARSF	0.0137008	0.0179835	0.0172074	0.0259856	0.0168567	0.0176311	0.00262361	0.0117392	0.0123945	0.00779312	0.0132862	0.0137409	0.00911934	0.0202843	0.00795678	0.0221412	0	0.0132337	0.00644679	0.00564259	0.0131242	0.0146146	0.0111319	0.0275394	0.0125706	0.012528	0	0.0181697	0.0231947	0.0181546	0.0125326	0.0137603	0.0124697	0.0189989	0.016762	0.0185884	0.00800568	0.0114758	0	0.00902543	0.0164095	0.00416994	0.017893	0.0132293	0.0106785	0.0117921	0	0.0352567
MXRA5	0.0132168	0.00404934	0.0119114	0.0124594	0.00823992	0.0015168	0.00947473	0.00820485	0.0116617	0.0120361	0.0048374	0.0104601	0.00868175	0.00542097	0.00442082	0.0148736	0	0.0180615	0.0148136	0.00639273	0.00732415	0.0256271	0	0.0357576	0.00519053	0.00905718	0	0.00171703	0.0175633	0.00511568	0.00763599	0.0210507	0.0165566	0.00753316	0.0109165	0.00748296	0.0144543	0.0104375	0	0.00990188	0.0226824	0.00988003	0.00700556	0.00595408	0.00743721	0.013118	0	0.0282244
PRKX	0.0235874	0.0677525	0.078405	0.0896763	0.0835595	0.045027	0.0304306	0.0538573	0.0603173	0.00693954	0.038678	0.0417587	0.0348628	0.0668512	0.0510229	0.0417504	0	0.0265464	0.0243505	0.0258875	0.0247959	0.0379829	0.0461091	0.0542648	0.0261197	0.0401341	0	0.0318779	0.0874607	0.0466161	0.0444112	0.0560977	0.048765	0.0861276	0.00733208	0.0519735	0.0556159	0.0340865	0	0.0323627	0.0434585	0.0287477	0.0322972	0.0168158	0.0185027	0.0435272	0.0680513	0.166981
NLGN4X	1.173	1.07732	1.12281	1.10654	1.11772	1.17395	1.1604	1.0237	1.11643	1.10744	1.11178	0.979561	0.892127	1.04126	1.08859	1.05703	0	1.09048	1.21212	1.23139	1.09522	1.17946	1.00963	1.2356	1.17418	1.0186	0	1.02646	0.784763	1.10481	1.03549	0.993615	1.10622	1.2904	0.959673	1.14369	1.03998	1.08116	0	1.08378	1.05442	0.851372	1.06128	0.824123	1.12035	1.14616	1.17067	1.06485
VCX3A	0.00140067	0	0.000530961	0.000899877	0	0	0	0.00281922	0.00283165	0	0.00106419	0	0	0	0.000732788	0	0	0	0.00159173	0	0	0.00114703	0	0.00306795	0.00215948	0	0	0	0	0	0.00488753	0	0	0	0	0	0.000725236	0.000837695	0	0	0	0	0.00146168	0	0.00274601	0	0	0
PUDP	0.194048	0.159151	0.251607	0.129668	0.176118	0.214251	0.0952565	0.198833	0.196944	0.239674	0.172083	0.112233	0.122897	0.230362	0.254905	0.184923	0	0.264164	0.253774	0.210882	0.191875	0.253732	0.0597224	0.329189	0.181107	0.139045	0	0.0832744	0.110142	0.203479	0.173869	0.186214	0.145822	0.131826	0.131919	0.163635	0.148485	0.211804	0	0.121477	0.170606	0.0953574	0.184763	0.201289	0.173668	0.218956	0.184367	0.0567108
STS	0.244214	0.223343	0.309594	0.216839	0.220029	0.314501	0.197808	0.216083	0.231783	0.218913	0.198429	0.184074	0.163359	0.257423	0.232353	0.250176	0	0.255731	0.295205	0.32215	0.309117	0.331041	0.149456	0.268182	0.301965	0.226149	0	0.15989	0.174176	0.242981	0.214292	0.165001	0.217284	0.258001	0.164473	0.203345	0.184843	0.194301	0	0.157695	0.17333	0.228525	0.164596	0.14102	0.235694	0.301887	0.246664	0.119124
VCX	0.00233585	0	0.00223633	0.00170173	0	0.00215977	0	0.00338191	0.00107961	0	0.000839098	0	0.00324542	0	0.00052973	0.00477635	0	0.00622999	0.00397501	0	0.00182488	0.000256453	0	0.00137482	0.00235202	0	0	0	0.00103179	0.00612911	0	0	0.00337737	0	0.00385185	0.000882072	0.00123504	0	0	0	0	0	0.000708043	0	0.00361003	0.00489166	0	0
PNPLA4	0.0659016	0.0224366	0.0572541	0.0388342	0.0314728	0.0505733	0.035732	0.0767795	0.049129	0.0534667	0.04706	0.0456114	0.0330116	0.0709282	0.0464765	0.0396618	0	0.0499331	0.053067	0.0542869	0.0351656	0.0642245	0.0361274	0.0426938	0.0420587	0.0339632	0	0.0492913	0.0618994	0.0457605	0.0269509	0.0595772	0.0573007	0.0664549	0.0124412	0.0424644	0.0453146	0.0442355	0	0.0453951	0.0233054	0.0297381	0.038701	0.0490391	0.0658784	0.0573292	0.0512355	0.0308672
VCX3B	0	0.00255323	0.000252342	0.000818748	0.00193304	0	0.00335948	0.000920922	0	0	0	0.00334131	0.00324542	0.00750036	0.00276647	0.00484226	0	0.00300227	0.000715425	0	0	0.00732115	0	0.00177577	0.000812987	0	0	0	0.00336742	0	0	0.00198392	0.00217813	0	0	0	0.00120317	0.00206641	0	0	0	0	0.000708043	0	0.00327262	0	0	0
ANOS1	0.182875	0.108743	0.11724	0.161916	0.130089	0.0743987	0.0950167	0.0796538	0.131322	0.112747	0.094669	0.0788572	0.0598086	0.148564	0.0679188	0.0726605	0	0.0321035	0.0862639	0.0539988	0.051759	0.125604	0.0738603	0.0940517	0.102851	0.105639	0	0.102814	0.202018	0.115993	0.12585	0.112132	0.100012	0.0827204	0.129595	0.0718411	0.149895	0.10962	0	0.228882	0.135941	0.0873673	0.138369	0.0607456	0.0638904	0.0471435	0.093008	0.114067
FAM9B	0.0108115	0.00499322	0.0142517	0.0183329	0.0115491	0.0140439	0	0.00135916	0.00601262	0	0.000946669	0.00132729	0	0.0166912	0.00684473	0.0119184	0	0.0103132	0.00664694	0.0149528	0.00345499	0.00653936	0.0126389	0.00218453	0.00702073	0.00301056	0	0.0135868	0.0224467	0.00869636	0.00335134	0.00595676	0.00575835	0	0	0.0137087	0.0074286	0.00261999	0	0.00111134	0	0	0.00759754	0.00515006	0.00144073	0.0108367	0	0.0103058
TBL1X	0.0429996	0.0374314	0.0648687	0.0554736	0.0591247	0.0501064	0.0475151	0.0344808	0.0452438	0.00885598	0.0168007	0.0241964	0.00803738	0.0284678	0.0471664	0.0385873	0	0.0368929	0.0324949	0.0419678	0.0413013	0.0624609	0.0322196	0.0524397	0.0365589	0.0322948	0	0.0131959	0.0697389	0.056752	0.0298233	0.0451063	0.0484425	0.0563702	0.00820658	0.0321748	0.0453451	0.0358513	0	0.037001	0.033922	0.0400027	0.0380726	0.0173115	0.0368307	0.0505237	0.0473875	0.106221
GPR143	0.00830191	0.00707608	0.01643	0.00718804	0.0154464	0.00247467	0	0.00356945	0.00932393	0.00843531	0.00603956	0.00877524	0.0042264	0.00812464	0.00747988	0.00731201	0	0.00763509	0.0122926	0.00571072	0.0086488	0.0114167	0	0.0151656	0.0115664	0.00485331	0	0.00441285	0.0141608	0.00256197	0	0.0241839	0.00843081	0.00771359	0.00749188	0.00416586	0.0121475	0.00829985	0	0	0.00639066	0.0060298	0.0214542	0	0.00725622	0.0116118	0.00838633	0.0107397
SHROOM2	0.181824	0.157963	0.248408	0.177759	0.235466	0.209595	0.231269	0.285203	0.296555	0.226852	0.284237	0.203764	0.206727	0.243117	0.343653	0.269342	0	0.304094	0.300056	0.156943	0.251252	0.278845	0.287442	0.347898	0.184601	0.170523	0	0.176567	0.153354	0.158069	0.187733	0.222084	0.204051	0.247815	0.140944	0.236088	0.268068	0.246648	0	0.232032	0.238121	0.121393	0.137007	0.110852	0.275093	0.162176	0.378357	0.166365
CLDN34	0.0123212	0.00488351	0.000941856	0.00210499	0.00410907	0.00217355	0	0.00836822	0.00678311	0.00821401	0.00658107	0.00537435	0.00355964	0.0099503	0.00843703	0.00802163	0	0.00758484	0.00317005	0.012242	0.00636385	0.0078222	0	0.00788351	0.00330073	0.00349164	0	0	0	0.000985469	0	0.00808857	0.00366507	0.00789032	0.0219642	0.00559534	0.00399865	0.00326503	0	0.00224391	0.00225875	0.00241349	0.00757532	0.003011	0	0.00455114	0.00703319	0
WWC3	0.506576	0.566566	0.603631	0.515476	0.542856	0.511638	0.435422	0.641258	0.697187	0.585809	0.627826	0.693898	0.516417	0.664047	0.709088	0.536002	0	0.674376	0.540654	0.604608	0.669208	0.940299	0.41791	0.7546	0.5819	0.552378	0	0.446525	0.46447	0.40851	0.533355	0.71714	0.627905	0.626186	0.498292	0.638394	0.58458	0.57622	0	0.638016	0.572882	0.524004	0.550032	0.39856	0.645632	0.787794	0.658554	0.418525
CLCN4	0.666477	0.670489	0.738134	0.524122	0.565631	0.652908	0.702674	0.810217	0.661295	0.625169	0.571649	0.527132	0.36204	0.819074	0.643584	0.62358	0	0.686582	0.933955	0.638403	0.774706	0.794845	0.394571	0.763307	0.700831	0.54483	0	0.470701	0.710719	0.416775	0.595043	0.911057	0.684788	0.808582	0.397276	0.642965	0.825114	0.524215	0	0.716497	0.556916	0.526072	0.706613	0.35077	0.756071	0.759086	0.626047	0.318634
MID1	0.092224	0.0928769	0.111863	0.11751	0.112747	0.0950685	0.0297267	0.0924769	0.0814553	0.0828722	0.085751	0.0546663	0.0419941	0.136145	0.0951598	0.0937893	0	0.110334	0.0856211	0.0685091	0.0785702	0.112741	0.100565	0.0978594	0.0958164	0.0758805	0	0.0883187	0.124227	0.0992406	0.0681825	0.0879696	0.100986	0.0827222	0.105025	0.091721	0.0907971	0.0895755	0	0.0766951	0.122139	0.090914	0.104112	0.0789407	0.0824166	0.101577	0.0626654	0.105755
HCCS	0.0598353	0.0364103	0.0654068	0.0460109	0.0253753	0.0596752	0.0912618	0.0763569	0.0512948	0.0671797	0.0373354	0.0214556	0.0301613	0.0636114	0.0295053	0.0478374	0	0.0336783	0.109396	0.0414469	0.0390121	0.0564141	0.0278242	0.0568915	0.0635513	0.0378573	0	0.0490295	0.0440842	0.0356032	0.0468647	0.0662437	0.0516026	0.00587611	0.0329631	0.0602912	0.0691632	0.0415754	0	0.0446559	0.0389392	0.063918	0.0459971	0.0259097	0.0497434	0.0676289	0.059202	0.0130325
ARHGAP6	0.0455285	0.0421675	0.0874017	0.156069	0.0739195	0.0394662	0.0348677	0.0680228	0.100571	0.122151	0.0507745	0.0747609	0.050702	0.0886157	0.042948	0.125773	0	0.082743	0.09589	0.0681957	0.0568547	0.133527	0.0206054	0.140059	0.0657134	0.0507689	0	0.0563135	0.0958195	0.10566	0.0472277	0.114606	0.0501774	0.0528148	0.0293888	0.0385307	0.0694473	0.0682618	0	0.0810847	0.0590015	0.0205925	0.115328	0.0261408	0.0622878	0.0988026	0.159996	0.0870944
MSL3	0.208827	0.145103	0.200175	0.12433	0.150467	0.173838	0.249517	0.221844	0.148673	0.167364	0.171307	0.124402	0.137818	0.169934	0.155503	0.154904	0	0.144965	0.269646	0.140049	0.157779	0.23106	0.0887624	0.143007	0.200919	0.181916	0	0.191256	0.185654	0.0939888	0.117382	0.247204	0.208197	0.189622	0.111429	0.152839	0.254882	0.139918	0	0.154757	0.0886017	0.12027	0.130926	0.171934	0.182262	0.185267	0.10103	0.0627361
FRMPD4	3.41461	3.29343	3.19237	3.1598	3.18411	3.02565	3.10675	3.22213	3.22265	3.24653	3.32481	3.1383	3.1228	3.17226	3.44303	3.10726	0	3.5817	3.27999	3.42334	3.29022	3.36497	3.19369	3.1124	3.21389	3.33737	0	3.25227	3.11949	3.22449	3.18555	3.23366	3.24437	3.29849	3.25443	3.09876	3.26038	3.19669	0	3.18665	3.32415	3.21389	3.03268	3.22354	3.39629	3.11468	3.17447	3.2447
PRPS2	0.211908	0.224062	0.273806	0.16606	0.174758	0.173664	0.317674	0.276032	0.221808	0.193455	0.159724	0.181584	0.132767	0.269954	0.196937	0.230571	0	0.166562	0.252137	0.208706	0.239059	0.30777	0.0826805	0.190345	0.22522	0.205712	0	0.195195	0.253455	0.136654	0.176605	0.286249	0.241718	0.257436	0.189375	0.175967	0.259661	0.217394	0	0.303104	0.134532	0.18729	0.226998	0.144056	0.35249	0.203239	0.207559	0.153911
TLR7	0.00228569	0.00736284	0.00488342	0.00469685	0.0051823	0	0.00716689	0.00636823	0.00107226	0	0.00106485	0.00221423	0	0.00368388	0.000654255	0.00727632	0	0.00350133	0.0127712	0.00876421	0.0033644	0.00460702	0	0.00453795	0.00540592	0.00379736	0	0	0.00920224	0	0.00505067	0.00155937	0.00183077	0.00783912	0.00242811	0.00420923	0.00106954	0.00165038	0	0.00793856	0.00290682	0.00975848	0.00461829	0	0.000914652	0	0	0.0167269
TLR8	0	0.0012413	0.00250835	0.000586647	0.00436758	0	0	0.000561188	0.000991546	0	0	0	0	0	0	0.00165413	0	0.00145994	0	0	0.00129786	0	0	0	0	0	0	0	0	0	0	0	0	0	0	0	0	0.000456264	0	0	0	0	0	0	0	0.00171073	0	0.00692631
TMSB4X	0.727313	0.546259	0.980425	0.775572	0.572449	0.945728	1.80657	1.45765	0.778802	0.770018	0.918996	0.723795	0.660995	1.14073	0.591549	0.935112	0	0.645803	1.78487	0.619406	1.02504	0.913526	0.414974	0.878705	1.31174	0.75419	0	0.881327	1.0799	0.418233	0.880124	1.4349	0.870281	0.598401	0.455446	0.503373	1.23192	0.871544	0	0.929501	0.508064	0.718879	1.10261	0.846153	1.44225	1.22078	0.295291	0.49914
FAM9C	0.00172137	0	0.00257028	0.00441777	0.0015551	0	0	0	0	0	0	0	0	0	0	0	0	0.00234095	0.00195468	0	0.000897506	0.000857223	0	0.00472478	0	0.00143741	0	0.00215936	0.00369518	0	0.00190494	0.00202154	0	0	0	0.00154889	0.000644643	0	0	0.000949845	0	0	0.00123619	0	0.00139543	0.00454817	0	0.00351465
EGFL6	0.0139236	0.0035073	0.00898487	0.00758117	0.0087258	0.0118794	0	0.00997419	0.00822374	0	0.00146452	0.0022982	0	0.00972289	0.00481581	0.00401517	0	0.0120957	0.00672064	0.0100047	0.00759151	0.0075422	0.01338	0.0174437	0.00342656	0.00175898	0	0.00366981	0.00721838	0.0106531	0.0100129	0.0124798	0.00614454	0.00999975	0.00238222	0.00474949	0.00874493	0.0047875	0	0.00352604	0.00309179	0.00273396	0.00805224	0	0.0025936	0.00419396	0.0163618	0.0139502
TCEANC	0.052151	0.0524433	0.0751322	0.0589705	0.0482635	0.0483574	0.107838	0.0632524	0.0507342	0.0275822	0.0441642	0.0642712	0.0465099	0.0521284	0.0471387	0.0604497	0	0.0530613	0.0544997	0.0528531	0.0530846	0.0668993	0.0643761	0.0507714	0.0578233	0.0485803	0	0.0375373	0.048317	0.0565125	0.0775271	0.077108	0.0506757	0.0458045	0.0507732	0.0314462	0.0623928	0.0734022	0	0.048102	0.0370577	0.0476581	0.0188465	0.0684897	0.0355956	0.061063	0.0467984	0.0938129
RAB9A	0.174578	0.153148	0.238525	0.192426	0.177606	0.193277	0.244634	0.218254	0.216209	0.201193	0.143963	0.115156	0.123361	0.201381	0.172486	0.193116	0	0.14349	0.233047	0.163957	0.207015	0.241824	0.0894503	0.219222	0.134246	0.130718	0	0.166669	0.16847	0.160215	0.147443	0.25597	0.162672	0.188717	0.088789	0.154169	0.27614	0.232318	0	0.185888	0.14022	0.103627	0.223631	0.16873	0.217158	0.190371	0.106962	0.135426
TRAPPC2	0.308343	0.249197	0.327768	0.302537	0.309318	0.240495	0.434774	0.373585	0.332391	0.247551	0.301061	0.278517	0.16309	0.48983	0.2914	0.393922	0	0.371216	0.354961	0.22878	0.264958	0.413832	0.0678939	0.370581	0.285887	0.257033	0	0.274196	0.361314	0.194019	0.263934	0.511743	0.315986	0.277484	0.216761	0.25447	0.428252	0.37684	0	0.297335	0.228777	0.287287	0.412245	0.235209	0.337946	0.387671	0.278734	0.485592
OFD1	0.509707	0.475038	0.543253	0.392487	0.425926	0.367869	0.749876	0.488233	0.521251	0.457134	0.364965	0.373882	0.464037	0.522424	0.526407	0.469499	0	0.441857	0.436933	0.42497	0.45265	0.60749	0.344797	0.537015	0.43115	0.346622	0	0.399416	0.479464	0.419612	0.42242	0.583505	0.505728	0.59216	0.340154	0.401465	0.598072	0.575616	0	0.555064	0.490089	0.366849	0.500453	0.485722	0.501661	0.50652	0.424824	1.29808
GPM6B	2.3175	2.50435	2.60365	2.61048	2.53619	2.44114	2.526	2.61567	2.55215	2.48629	2.38037	2.54249	2.32317	2.60664	2.4533	2.51806	0	2.59371	2.61266	2.47701	2.69596	2.435	2.46748	2.60006	2.302	2.40602	0	2.45981	2.34183	2.46128	2.35148	2.46599	2.57978	2.41447	2.18207	2.60041	2.29613	2.51558	0	2.37309	2.49784	2.13147	2.43975	2.35017	2.2986	2.54831	2.33611	2.02145
GEMIN8	0.261922	0.188732	0.150597	0.172733	0.167683	0.180818	0.0780497	0.208597	0.226869	0.141246	0.222047	0.234987	0.122223	0.161979	0.184381	0.160111	0	0.184689	0.2049	0.199537	0.217975	0.278633	0.122005	0.228185	0.2004	0.173684	0	0.169504	0.154543	0.182423	0.0931348	0.14251	0.224169	0.266866	0.143358	0.164297	0.101091	0.133269	0	0.110671	0.131831	0.0839006	0.130035	0.107113	0.13415	0.217364	0.142451	0.0453687
GLRA2	0.234985	0.179637	0.452346	0.346559	0.281167	0.275425	0.24821	0.266885	0.315175	0.196992	0.254123	0.259459	0.229201	0.439725	0.21146	0.286267	0	0.283085	0.202277	0.378398	0.28014	0.321265	0.21569	0.385714	0.300695	0.275316	0	0.180395	0.229235	0.387615	0.196575	0.383967	0.226451	0.165927	0.358567	0.270395	0.252355	0.178085	0	0.248634	0.228973	0.34137	0.411787	0.123118	0.276738	0.278429	0.389384	0.346636
FANCB	0.14529	0.0927943	0.10301	0.0971656	0.0989431	0.110779	0.0443512	0.137839	0.122553	0.136015	0.135173	0.0800546	0.105369	0.162751	0.110355	0.14643	0	0.144619	0.0988967	0.108575	0.111573	0.138503	0.0266641	0.141634	0.109195	0.0866769	0	0.0578822	0.0828793	0.0681578	0.0779664	0.134093	0.0887899	0.108172	0.0738203	0.0891326	0.0955068	0.0822331	0	0.0652517	0.04617	0.0702809	0.147303	0.055167	0.0644868	0.123114	0.158177	0.0392129
MOSPD2	0.351608	0.25678	0.367633	0.298052	0.296544	0.321067	0.277042	0.307652	0.262949	0.293604	0.304654	0.260186	0.200099	0.292467	0.2445	0.320066	0	0.287593	0.286939	0.282757	0.304954	0.383079	0.14841	0.306866	0.368056	0.247448	0	0.244709	0.319288	0.263563	0.220342	0.381573	0.279364	0.278106	0.214414	0.237774	0.28401	0.247087	0	0.239095	0.23761	0.230295	0.317097	0.191511	0.232294	0.320743	0.373472	0.144246
ASB9	0	0.000764636	0.00714305	0.0103694	0.00773983	0.00883561	0.00276226	0.00149557	0.014679	0.0054652	0.00194746	0.00260532	0	0.0232047	0.00235831	0.00824301	0	0.0128045	0.00298993	0.00742893	0.00384323	0.0063035	0	0.00762566	0.00126443	0.00213319	0	0	0.0268928	0.00334497	0.0107399	0.00148942	0.00185367	0.0350301	0	0.00520577	0.00184672	0.00271276	0	0.00396963	0.00589507	0.0104361	0.00538396	0	0.00711296	0.00583511	0.00549873	0.0105086
ASB11	0	0.00293977	0.0154112	0.0255392	0.0134978	0.00590717	0	0.0063372	0.00739975	0	0.00563807	0.0125772	0.00556538	0.00570451	0.00409439	0.0011057	0	0.00581105	0.010992	0.00718735	0.0122462	0.00782258	0	0.00403244	0.00642368	0.00420091	0	0.0077945	0.0195322	0.00543624	0.00282053	0.024343	0.00531304	0.0103675	0.0123326	0.013055	0.00358767	0.00450188	0	0.0033392	0.00161898	0.00814306	0.0171204	0	0.00144777	0	0.013668	0.0125762
PIGA	0.0155216	0.0309777	0.0255339	0.0333361	0.046246	0.0274921	0.0453725	0.0426663	0.0317634	0.0430544	0.0243207	0.0285461	0.0191698	0.058881	0.0244435	0.0339512	0	0.0330007	0.0324354	0.0372475	0.0366428	0.0484265	0.0280751	0.0431928	0.0403569	0.0217771	0	0.0285546	0.0358815	0.0329901	0.0227112	0.0586937	0.030366	0.0358593	0.0169804	0.0299505	0.0350085	0.0261077	0	0.0383889	0.0175793	0.0231472	0.0439357	0.0166869	0.0369624	0.0515254	0.026398	0.040901
VEGFD	0.239932	0.239925	0.287473	0.230142	0.305544	0.231467	0.225901	0.30772	0.291602	0.270281	0.274787	0.259979	0.186615	0.348697	0.287875	0.261979	0	0.321357	0.274288	0.245748	0.282894	0.316823	0.16691	0.337925	0.292676	0.224862	0	0.139345	0.230307	0.23908	0.220976	0.300542	0.349527	0.298971	0.323512	0.275029	0.358865	0.378957	0	0.273144	0.246588	0.251244	0.299523	0.297775	0.250522	0.289499	0.281789	0.25573
PIR	0.740273	0.736843	0.708171	0.578509	0.679459	0.501309	0.525239	0.753255	0.752217	0.695327	0.691069	0.678328	0.621741	0.836609	0.808271	0.630621	0	0.786148	0.572758	0.659851	0.654096	0.762662	0.558767	0.742309	0.727444	0.683198	0	0.407984	0.528041	0.595218	0.594064	0.695646	0.863219	0.889602	0.774317	0.760869	0.78532	0.7779	0	0.663831	0.687509	0.787974	0.895194	0.69852	0.616083	0.623131	0.686845	0.416
BMX	0.034254	0.0305251	0.051062	0.0707002	0.0540554	0.0324942	0.04748	0.0593155	0.0666179	0.0290675	0.0186868	0.0275322	0.00348473	0.106111	0.0400665	0.0524171	0	0.0406076	0.0720278	0.0437345	0.058753	0.0787873	0.0149301	0.0790674	0.0406714	0.0207345	0	0.0334509	0.08506	0.0197871	0.0155396	0.0661287	0.0427273	0.0753991	0.0120932	0.0329569	0.0631533	0.0505673	0	0.050252	0.0348802	0.0406558	0.0950319	0.0289049	0.0370454	0.065196	0.0732416	0.150082
ACE2	0.00540809	0.0135475	0.00533958	0.00943806	0.00518191	0	0	0.00249703	0.00517745	0.00365261	0.00402993	0.00433388	0.00446101	0.0083884	0.0039822	0.00704055	0	0.0144856	0.00266986	0.00549143	0.00460559	0.00861864	0	0.012158	0.00752244	0.00636501	0	0	0.00392921	0.00222949	0	0.00258392	0.00782718	0.00770841	0.00730051	0.0011784	0.00307131	0.00251136	0	0.00348768	0.00673387	0.0136883	0.00573867	0.00497607	0.00610093	0.00722907	0	0.00339377
CLTRN	0.0126993	0.0108398	0.00503615	0.000913436	0.0127108	0.0098286	0.00249418	0.00638828	0.0110919	0.00460461	0.00211185	0.00950911	0.00745357	0.0223147	0.00658052	0.00671664	0	0.0170276	0.00433091	0.00965652	0.0106236	0.0135091	0.0107153	0.0130493	0.00556938	0.0108545	0	0.0021702	0.00884001	0.00197009	0	0.00368513	0.0125945	0.0170666	0.00331459	0.00510163	0.00314036	0.00265188	0	0.00884434	0.00873227	0.00331767	0.0150012	0.00703174	0.00228059	0.0067933	0.00570052	0.0130594
CA5B	0.6667	0.584794	0.564393	0.455641	0.425311	0.410343	0.38281	0.570212	0.603316	0.463932	0.557848	0.621861	0.480878	0.827573	0.631948	0.648122	0	0.618102	0.525484	0.613449	0.591404	0.841745	0.360514	0.656222	0.413975	0.543541	0	0.324678	0.464536	0.44551	0.447243	0.78253	0.618866	0.563689	0.641138	0.641883	0.480425	0.506604	0	0.548255	0.492778	0.488425	0.652047	0.3139	0.335932	0.571536	0.693176	0.36637
ZRSR2	0.280046	0.224157	0.294164	0.245967	0.246642	0.284198	0.327001	0.286527	0.267115	0.237563	0.221333	0.196249	0.170323	0.284986	0.256758	0.238153	0	0.259618	0.294148	0.277471	0.297407	0.384704	0.266067	0.298054	0.297205	0.250378	0	0.269681	0.284282	0.343449	0.278985	0.316663	0.283388	0.224989	0.217818	0.269623	0.319231	0.39248	0	0.263753	0.275935	0.262102	0.228068	0.321313	0.277099	0.258532	0.232421	0.174717
AP1S2	0.0999341	0.0507645	0.106494	0.112809	0.0828167	0.0914277	0.15806	0.132034	0.0856137	0.113251	0.0710285	0.0614753	0.0820392	0.108921	0.0663953	0.0882816	0	0.0791541	0.133819	0.0900292	0.0811636	0.126708	0.029899	0.0624007	0.0831828	0.0640325	0	0.0704932	0.106324	0.057808	0.0584671	0.111146	0.0979845	0.133583	0.0456285	0.0776064	0.106584	0.0786901	0	0.0914516	0.0399715	0.0383821	0.0899431	0.05836	0.130975	0.0917217	0.0403294	0.0600091
GRPR	0.00342875	0.000836425	0.00251309	0.00336972	0.00582563	0	0	0	0.00061829	0	0.0030271	0.00101756	0	0.00659436	0.00270222	0	0	0.00108905	0	0	0.00192336	0.00155442	0	0.000953459	0.00160211	0	0	0.00426322	0.0018768	0.00228545	0	0.00347194	0.000625845	0	0.0046315	0.00816227	0	0.000599385	0	0.001224	0.00534544	0.00233989	0.00380857	0	0	0.0019131	0	0.0075273
MAGEB17	0	0	0	0	0	0	0	0	0	0	0	0	0	0	0	0	0	0	0	0	0	0	0	0	0	0	0	0	0.0013124	0	0	0	0	0	0	0	0	0	0	0	0	0	0	0	0	0	0.00858933	0
CTPS2	0.220111	0.197631	0.196421	0.133562	0.131742	0.107376	0.121767	0.192449	0.139227	0.137891	0.0850267	0.122671	0.113502	0.194784	0.170738	0.143552	0	0.146541	0.118815	0.126789	0.0973038	0.238746	0.0636849	0.134743	0.131486	0.132159	0	0.0943159	0.211294	0.143595	0.143235	0.152815	0.203154	0.182147	0.205059	0.164365	0.17845	0.188327	0	0.194347	0.104981	0.191236	0.151162	0.124784	0.206616	0.129369	0.0546192	0.22736
S100G	0	0	0.00141179	0	0	0	0	0.000905082	0	0	0	0	0	0.00383032	0	0	0	0.00134311	0	0	0	0.00188298	0	0	0	0	0	0	0.00346848	0	0	0.00204008	0	0	0	0.00142501	0.00084621	0.00124027	0	0.00419264	0	0	0	0	0	0	0	0
SYAP1	0.260084	0.237919	0.305292	0.256857	0.26021	0.222015	0.318368	0.326556	0.300964	0.315451	0.225347	0.210315	0.227704	0.315809	0.333113	0.277005	0	0.253571	0.347144	0.289374	0.348921	0.334064	0.261338	0.348799	0.244196	0.198439	0	0.184364	0.216468	0.192805	0.269105	0.251355	0.272411	0.314542	0.202524	0.278622	0.304673	0.260423	0	0.282305	0.211565	0.155953	0.215742	0.194734	0.249549	0.329954	0.314425	0.280418
TXLNG	0.578643	0.543461	0.559769	0.423962	0.460012	0.453116	0.73772	0.551737	0.577319	0.533255	0.498804	0.477376	0.478348	0.51336	0.666842	0.484165	0	0.537639	0.520945	0.509073	0.58144	0.76159	0.300768	0.619512	0.471906	0.430237	0	0.473725	0.6147	0.428827	0.482046	0.769067	0.587102	0.73046	0.525468	0.548531	0.620994	0.54357	0	0.631082	0.478164	0.533282	0.561451	0.414232	0.518236	0.482498	0.544214	0.809229
RBBP7	0.417948	0.34524	0.571566	0.411732	0.350309	0.40821	0.644432	0.563955	0.447579	0.375942	0.380454	0.406683	0.356237	0.823067	0.45447	0.545532	0	0.414413	0.623625	0.381032	0.49568	0.679581	0.183179	0.560529	0.487403	0.416417	0	0.463129	0.534528	0.394223	0.509155	0.642119	0.475292	0.367818	0.345979	0.381543	0.783694	0.593414	0	0.495231	0.405567	0.431416	0.656722	0.3356	0.588538	0.6236	0.297753	0.355138
REPS2	1.51048	1.3803	1.61526	1.44981	1.37316	1.39496	1.40191	1.61636	1.45273	1.61666	1.39736	1.45171	1.05922	1.56275	1.50721	1.40299	0	1.48805	1.56825	1.50917	1.43463	1.82116	1.22642	1.52915	1.4698	1.34844	0	1.66136	1.90488	1.44967	1.4644	1.92273	1.65997	1.54088	1.64716	1.41016	1.78212	1.52699	0	1.5325	1.29918	1.66225	1.76498	1.17198	1.67157	1.79076	1.40852	1.09254
NHS	0.347321	0.322898	0.347811	0.213507	0.303468	0.346262	0.308761	0.380898	0.349053	0.323759	0.220724	0.260395	0.215258	0.264511	0.34579	0.237502	0	0.261071	0.234761	0.281006	0.310066	0.351151	0.247973	0.348672	0.33652	0.345553	0	0.412588	0.29558	0.366411	0.377049	0.304472	0.393008	0.428349	0.296269	0.31427	0.417218	0.357421	0	0.438456	0.234656	0.36198	0.346995	0.291168	0.345352	0.154136	0.464422	0.649018
SCML1	0.244581	0.256343	0.278566	0.222966	0.226585	0.192737	0.238131	0.339289	0.249115	0.236605	0.191778	0.193168	0.176666	0.48594	0.305006	0.289117	0	0.3962	0.296469	0.229068	0.305188	0.429283	0.033021	0.435736	0.217885	0.207407	0	0.19537	0.265007	0.163079	0.140767	0.426707	0.218236	0.252096	0.130788	0.197298	0.213048	0.200936	0	0.290997	0.17533	0.1394	0.460512	0.0864329	0.148149	0.259691	0.131577	0.198696
RAI2	0.358312	0.2818	0.3474	0.289561	0.352782	0.326805	0.576444	0.343905	0.399937	0.313576	0.30564	0.26021	0.254438	0.236586	0.377381	0.340407	0	0.276719	0.300843	0.34323	0.292277	0.355095	0.24271	0.463498	0.345533	0.30132	0	0.249245	0.168136	0.286643	0.316052	0.304755	0.32506	0.34609	0.183356	0.420995	0.315066	0.315247	0	0.313008	0.366653	0.20083	0.273085	0.324767	0.341955	0.313457	0.463509	0.819339
BEND2	0.00676521	0.00222067	0.0152157	0.0165785	0.00444532	0.00430402	0.0106059	0.00400521	0.00347763	0	0.000464743	0	0.00803144	0.0268492	0.00553584	0.00686239	0	0.00779257	0.00332559	0.00460668	0.00195502	0.00762723	0	0.0154328	0.00199926	0.00278931	0	0	0.0122168	0.00475363	0	0.0143396	0.00177071	0	0	0.00533141	0.00239429	0.00252549	0	0.00471391	0.00644286	0	0.0164082	0.00442409	0.00491573	0.00962225	0	0.0422141
SCML2	0.158294	0.132414	0.142055	0.0986183	0.126235	0.0813821	0.171053	0.1446	0.121697	0.117793	0.107021	0.101474	0.0547231	0.145933	0.109933	0.127381	0	0.127223	0.108998	0.108781	0.102447	0.15686	0.0547393	0.106101	0.124819	0.0782003	0	0.118048	0.0677984	0.117321	0.0880105	0.0923393	0.14171	0.15934	0.0501872	0.109428	0.137859	0.158968	0	0.121598	0.0691158	0.0749257	0.113184	0.125679	0.101638	0.189201	0.148965	0.227737
CDKL5	1.72647	1.60593	1.88282	1.80147	1.90629	1.95179	1.67388	1.90314	1.89061	1.86735	1.88272	1.80775	1.60916	1.81571	1.95105	1.91252	0	2.08383	1.92337	2.0552	1.85248	1.99558	1.55506	1.86281	1.93344	1.76287	0	1.7177	1.86639	1.69459	1.67709	2.09492	1.97043	1.92247	1.70895	1.87769	1.92856	1.7043	0	1.72758	1.74531	1.7332	1.82828	1.53246	2.13102	2.20705	1.88986	1.42786
RS1	0.00421016	0.00787542	0.0136641	0.0118575	0.0112613	0.00241716	0	0.00393876	0.00195137	0.00892454	0.00184646	0.00142229	0	0.00386453	0.00307117	0.015712	0	0.00964028	0.00813805	0	0.00275099	0.00550498	0	0.0207342	0.00478757	0	0	0.0102853	0.0137122	0.00129158	0.00319215	0.00913473	0.00210094	0.0122214	0	0.00372863	0.00759453	0.00588738	0	0.00797908	0.00185696	0	0.0130995	0.00269181	0.00253727	0.0229891	0.00746099	0.0119967
PPEF1	0.138782	0.216386	0.260189	0.41839	0.320936	0.246792	0.0925159	0.262571	0.349457	0.299943	0.211803	0.256916	0.255138	0.237525	0.268091	0.460853	0	0.223118	0.258486	0.364111	0.260046	0.206651	0.134021	0.352351	0.393743	0.242971	0	0.202492	0.254258	0.137483	0.161346	0.185826	0.179208	0.195698	0.109486	0.349618	0.145516	0.142607	0	0.227663	0.323135	0.15155	0.145388	0.0736826	0.198443	0.264013	0.611118	0.139449
PHKA2	0.360109	0.339709	0.225895	0.172006	0.221776	0.248439	0.163995	0.325151	0.257057	0.222596	0.208688	0.267584	0.224568	0.312008	0.321226	0.202924	0	0.314297	0.217109	0.294591	0.232835	0.401531	0.161879	0.260225	0.182445	0.281585	0	0.230582	0.216853	0.266751	0.367479	0.304315	0.301289	0.286911	0.270438	0.257047	0.218446	0.298863	0	0.271295	0.236343	0.29932	0.325795	0.15132	0.249571	0.292761	0.187563	0.312492
ADGRG2	0.0271761	0.0330018	0.110552	0.150534	0.0893071	0.0481435	0.0505932	0.0927222	0.069394	0.0524421	0.0206986	0.0296361	0.0106899	0.138873	0.0367166	0.13282	0	0.095363	0.0961795	0.0415358	0.0859161	0.0952703	0	0.130519	0.0231047	0.018594	0	0.0396911	0.102917	0.0568617	0.022652	0.106373	0.0443638	0.0464478	0.0194197	0.0333607	0.0516905	0.038847	0	0.0381752	0.0203008	0.0325341	0.150462	0.0102675	0.0199347	0.133858	0.110087	0.0793949
PDHA1	0.304187	0.280872	0.426643	0.278097	0.272135	0.296589	0.460032	0.564302	0.368084	0.315584	0.23237	0.220297	0.166244	0.41548	0.298996	0.333811	0	0.275955	0.518002	0.305633	0.326567	0.511886	0.146718	0.399371	0.320682	0.260794	0	0.268212	0.406576	0.217854	0.306914	0.526956	0.438945	0.280344	0.214054	0.290758	0.456422	0.406152	0	0.476889	0.319587	0.324918	0.342092	0.238893	0.33688	0.71213	0.191875	0.201458
MAP3K15	0.239156	0.206831	0.218589	0.182812	0.176447	0.145643	0.026149	0.0469779	0.0412968	0.0235251	0.0122124	0.0191845	0.0197949	0.11668	0.040728	0.0781007	0	0.062921	0.0586995	0.0354336	0.0674826	0.06074	0.0111814	0.136111	0.297232	0.214044	0	0.134568	0.203698	0.168622	0.00787954	0.0747036	0.0377813	0.0739293	0.0212595	0.0375972	0.0526879	0.0316747	0	0.045281	0.0312498	0.0283347	0.0746572	0.00949823	0.0110408	0.207721	0.0733697	0.119305
SH3KBP1	0.840232	1.07269	1.05435	1.01709	1.06043	0.974222	1.53241	1.09149	1.21004	1.02292	1.04319	1.17654	0.90879	1.20803	1.1103	1.24257	0	1.08217	0.994298	1.20649	1.0416	1.13999	0.831229	1.26725	1.11181	0.989717	0	0.911176	0.886082	0.936948	0.864859	1.0081	1.0989	1.00595	0.847371	1.26749	1.08093	1.06626	0	0.902921	1.16659	1.03579	1.0092	0.99591	0.988533	1.29703	1.44327	1.82301
BCLAF3	0.484427	0.478276	0.475353	0.485475	0.439293	0.414218	0.483662	0.563137	0.603602	0.501156	0.5819	0.530229	0.594917	0.633432	0.6555	0.593952	0	0.572722	0.448657	0.482137	0.481298	0.610781	0.418774	0.597929	0.463723	0.447708	0	0.370442	0.387949	0.429173	0.382144	0.568954	0.488053	0.462248	0.512779	0.565464	0.467693	0.630856	0	0.539001	0.561484	0.474779	0.547756	0.31955	0.321572	0.497416	0.640621	0.537317
MAP7D2	0.762389	0.853309	0.881976	0.690218	0.720948	0.736518	1.08293	0.863981	0.888651	0.710955	0.839383	0.765065	0.665139	0.887297	0.906516	0.861878	0	0.906909	0.933674	0.789519	0.821473	1.07242	0.642808	0.897856	0.815792	0.755571	0	0.690518	0.585809	0.659714	0.843009	0.868376	0.931714	0.841597	0.514556	0.922387	0.80424	0.891702	0	0.751649	0.827959	0.636879	0.781819	0.719644	0.778012	0.987647	0.917246	0.913644
EIF1AX	0.655733	0.551878	0.852248	0.487204	0.479391	0.764354	0.948716	0.862581	0.460437	0.674329	0.505036	0.557621	0.257076	0.571814	0.327009	0.4239	0	0.389869	1.05346	0.361668	0.619513	0.781062	0.37122	0.520194	0.848915	0.755486	0	0.765894	0.78512	0.328975	0.457766	0.812532	0.670363	0.756378	0.427185	0.472192	0.777691	0.53511	0	0.788621	0.308181	0.505775	0.402056	0.557222	0.999266	0.789013	0.206466	0.527787
RPS6KA3	1.36812	1.29452	1.35414	1.27972	1.33677	1.27932	1.34468	1.28451	1.44347	1.57524	1.35495	1.36672	1.37572	1.39847	1.39878	1.48205	0	1.38568	1.29735	1.42152	1.41295	1.46326	1.28533	1.377	1.57234	1.35575	0	1.30725	1.42843	1.04944	1.23276	1.47479	1.32026	1.29176	1.45855	1.49747	1.36292	1.18729	0	1.32078	1.17321	1.38103	1.23504	1.34728	1.3628	1.29993	1.61221	1.27949
CNKSR2	2.89948	2.54567	2.62214	2.45417	2.40461	2.82016	2.84029	2.59432	2.39666	2.73268	2.84093	2.73126	2.66124	2.43235	2.56201	2.37963	0	2.59099	2.64286	2.58735	2.52274	2.68657	2.64388	2.47528	2.83616	2.73969	0	2.75167	2.74799	2.56982	2.6578	2.66701	2.5701	2.64234	2.90653	2.4664	2.83331	2.69195	0	2.67641	2.37325	2.71689	2.52066	2.86441	2.84909	2.50517	2.40971	2.45688
KLHL34	0.0375985	0.0281554	0.100074	0.210812	0.0792532	0.0577005	0.0153775	0.0776434	0.0781229	0.0392311	0.0494629	0.0372281	0.00348661	0.114042	0.0214073	0.0850994	0	0.0699126	0.164354	0.0396528	0.106499	0.107522	0	0.134732	0.0142102	0.0177821	0	0.0626604	0.107407	0.0398101	0.0171493	0.209996	0.0343565	0.0389431	0.00474248	0.0267988	0.0560189	0.0188809	0	0.0122512	0.00697023	0.00871538	0.15493	0.0141525	0.0360675	0.124221	0.0991999	0.0094985
SMPX	0.00583781	0.0150857	0.0207808	0.00716927	0.0145454	0.0207445	0.0292265	0.00852068	0.0089015	0.0177607	0.0105477	0.0108216	0.0034568	0.0491412	0.0155542	0.0189218	0	0.00500921	0.0158162	0.0106377	0.00831569	0.00832236	0	0.0139134	0.0234493	0.0104597	0	0.0175313	0.017363	0.00927478	0.00797494	0.0205592	0.0142633	0.0844546	0.00960888	0.0355702	0.0158589	0.0172674	0	0.018734	0.0137693	0.0286912	0.00430013	0.0102611	0.0279917	0.0191223	0.0139101	0.0374188
MBTPS2	0.434116	0.328183	0.320652	0.233534	0.208607	0.262933	0.131214	0.354132	0.315417	0.21028	0.276308	0.285551	0.268143	0.473011	0.288994	0.354486	0	0.366968	0.300751	0.30005	0.305047	0.488401	0.159123	0.30409	0.248632	0.264104	0	0.187836	0.348695	0.192801	0.21799	0.415958	0.312797	0.288985	0.322034	0.255128	0.248449	0.250921	0	0.256723	0.213529	0.300842	0.432461	0.12942	0.190034	0.424067	0.278222	0.0926295
SMS	0.670785	0.708107	0.856918	0.808045	0.84753	0.739336	0.905013	0.962435	0.938431	0.817111	0.632453	0.734231	0.588663	0.983226	0.901586	0.959522	0	0.857862	0.915402	0.742599	0.848659	0.91183	0.525173	1.08953	0.744578	0.63163	0	0.661311	0.739882	0.663829	0.662623	0.967518	0.845071	0.909377	0.478193	0.803339	0.924748	0.891623	0	0.70473	0.684829	0.641315	0.929655	0.630272	0.80733	0.819949	0.851703	0.703275
PHEX	0.0618051	0.0796563	0.0816043	0.112205	0.100139	0.0693188	0.0369817	0.0555141	0.0670034	0.0449062	0.0515759	0.0486434	0.0149772	0.101295	0.0532481	0.108755	0	0.102744	0.0604905	0.0559691	0.0678694	0.11699	0.0742496	0.114441	0.0481466	0.0428955	0	0.0294016	0.0984688	0.0594257	0.0113949	0.133048	0.050331	0.0332517	0.0446401	0.0552765	0.032841	0.0472007	0	0.0394351	0.0448805	0.0342917	0.0946931	0.0371506	0.0154193	0.0878637	0.0699952	0.190558
DDX53	0	0	0.00107094	0.00213899	0	0	0	0	0.000776598	0	0	0.00169877	0	0	0	0	0	0.0007895	0.0012908	0.0014597	0	0.00352312	0	0.00178779	0.000728241	0	0	0	0.00236723	0	0	0.00162671	0	0	0	0	0.000587571	0	0	0	0.00225875	0	0	0.00218718	0	0	0	0
PTCHD1	0.656042	0.69677	0.69833	0.70026	0.781372	0.737313	0.816276	0.624318	0.897771	0.752151	0.776254	0.686922	0.586581	0.56044	0.680218	0.694446	0	0.700247	0.692834	0.667122	0.602693	0.589947	0.554837	0.88577	0.705384	0.628136	0	0.50064	0.365722	0.629744	0.58454	0.70168	0.519369	0.782974	0.489072	0.712748	0.666139	0.773827	0	0.684681	0.615133	0.344022	0.602744	0.633088	0.552333	0.697361	0.700421	0.678296
PRDX4	0.0333874	0.038039	0.0563793	0.0511018	0.0477805	0.0441593	0.0267828	0.0769072	0.0730226	0.0415751	0.0326307	0.0251479	0.0487134	0.117418	0.0464595	0.0773089	0	0.0493261	0.0460996	0.0401172	0.0335112	0.0400541	0.0207978	0.0829523	0.036012	0.0323142	0	0.0208558	0.0354656	0.0309556	0.0415192	0.0695407	0.0302228	0.021199	0.0118407	0.0447269	0.0368743	0.0305041	0	0.0495924	0.0435116	0.00372748	0.0328363	0.0167504	0.0404986	0.0301801	0.050936	0.0328318
ACOT9	0.149383	0.163386	0.214224	0.163072	0.175993	0.180776	0.13432	0.169825	0.217221	0.183052	0.128112	0.162733	0.1045	0.245611	0.232327	0.178219	0	0.194891	0.176467	0.168609	0.188356	0.234483	0.109822	0.269842	0.145359	0.126595	0	0.124539	0.146533	0.139676	0.172569	0.252126	0.208748	0.324788	0.11914	0.235659	0.22102	0.224659	0	0.213428	0.158577	0.122455	0.17688	0.138531	0.159163	0.260725	0.147246	0.236651
SAT1	0.397506	0.402918	0.634811	0.874534	0.658747	0.484119	1.00309	0.844407	0.713247	0.476465	0.45627	0.35996	0.442477	0.955255	0.585336	0.732541	0	0.399034	0.752145	0.346315	0.517218	1.04177	0.328695	0.754763	0.373511	0.350931	0	0.389181	0.932343	0.471337	0.519599	1.1626	0.710607	0.54962	0.394892	0.483679	0.889579	0.901205	0	0.845075	0.593419	0.489457	0.753119	0.478559	0.407844	0.790447	0.620266	0.495295
APOO	0.725209	0.720636	0.83485	0.883492	0.702481	0.625507	0.816081	1.20732	0.987628	0.598683	0.483141	0.621183	0.660191	1.14676	0.845987	1.07482	0	0.980334	1.23324	0.84135	0.926278	0.962876	0.522793	0.90885	0.571444	0.620367	0	0.48357	0.882385	0.544992	0.629326	1.21061	0.788068	0.806087	0.585952	0.695575	1.08776	0.704213	0	0.808444	0.764367	0.570444	1.13566	0.459653	0.681343	1.01456	0.705578	0.494494
CXorf58	0.0174593	0.0126543	0.0126767	0.0212719	0.0175586	0.0066785	0.0273889	0.00747339	0.0169029	0.0107277	0.011307	0.00349382	0	0.0340797	0.0124945	0.0185195	0	0.0335228	0.0110455	0.0149238	0.0126605	0.0185807	0.011773	0.0276283	0.0117021	0	0	0.00774748	0.0263452	0.00737685	0.00528055	0.0116365	0.0081235	0.0125745	0.00394231	0.0189578	0.014318	0.0117889	0	0.00502246	0.0169816	0.0192396	0.0210002	0	0	0.0194002	0	0.018958
KLHL15	0.0774748	0.0970183	0.119536	0.0957737	0.107678	0.111292	0.184777	0.119935	0.111334	0.123839	0.0697391	0.0609355	0.0352663	0.0670458	0.0941253	0.109219	0	0.0831672	0.112311	0.0879106	0.0964111	0.140099	0.0497036	0.155565	0.078024	0.102672	0	0.0738346	0.0669064	0.0596986	0.112145	0.144322	0.0932351	0.116981	0.051613	0.0951092	0.135782	0.113761	0	0.107802	0.0602793	0.0406197	0.0736647	0.0990728	0.106294	0.125896	0.12746	0.318127
EIF2S3	0.28964	0.223638	0.347097	0.221086	0.205289	0.293733	0.324224	0.30841	0.231647	0.260615	0.240021	0.16441	0.171431	0.440994	0.279766	0.276241	0	0.309912	0.389701	0.235804	0.324178	0.418745	0.126299	0.294425	0.312903	0.229243	0	0.20371	0.259985	0.218646	0.191538	0.360424	0.280966	0.187187	0.23395	0.210759	0.295201	0.257771	0	0.235005	0.203265	0.257436	0.350177	0.16158	0.303451	0.292135	0.23032	0.197638
ZFX	0.498313	0.442581	0.625799	0.421556	0.401418	0.532941	0.506305	0.439173	0.38972	0.61237	0.383526	0.331646	0.31606	0.392436	0.524632	0.411066	0	0.552062	0.587595	0.527595	0.565996	0.579064	0.349135	0.582951	0.494056	0.343131	0	0.352578	0.300613	0.502405	0.477821	0.308217	0.416072	0.518167	0.317969	0.426026	0.44902	0.61934	0	0.300111	0.30941	0.373577	0.430047	0.415195	0.451831	0.645525	0.382354	0.310944
PDK3	1.03423	1.05938	1.06919	0.851006	0.879607	0.885005	0.945353	1.05751	1.00758	0.994685	0.930265	1.01768	0.736577	1.4183	0.960888	1.05848	0	1.10255	0.931393	0.937778	1.11805	1.37735	0.683435	1.01777	0.931765	0.88513	0	0.88161	1.22582	0.760401	0.845874	1.41798	1.02703	0.964477	1.22902	1.12379	1.01974	0.961179	0	0.991022	0.85616	1.13271	1.19283	0.782883	0.998313	1.47466	0.903126	1.03537
PCYT1B	0.191858	0.191012	0.201536	0.160124	0.17106	0.158894	0.184659	0.212748	0.225115	0.219455	0.166726	0.146289	0.115959	0.157194	0.207561	0.232058	0	0.198313	0.215259	0.179919	0.151473	0.19838	0.111737	0.213099	0.210214	0.128475	0	0.1686	0.128484	0.168633	0.16862	0.186986	0.193903	0.246623	0.110547	0.206818	0.17173	0.218616	0	0.158627	0.192015	0.1105	0.178543	0.191752	0.207487	0.326253	0.178415	0.124388
POLA1	0.688604	0.63155	0.601595	0.555647	0.645982	0.634015	0.467709	0.582567	0.612197	0.560776	0.557886	0.629459	0.45232	0.665182	0.603439	0.550726	0	0.641977	0.552759	0.688647	0.606563	0.780402	0.275291	0.57884	0.562938	0.468492	0	0.636978	0.681459	0.534457	0.392509	0.660836	0.611079	0.622715	0.558527	0.609811	0.505339	0.510297	0	0.568748	0.465352	0.629031	0.551588	0.428077	0.531748	0.559208	0.61888	0.580802
ARX	0.00373634	0.010337	0.00452825	0.0107103	0.0117205	0.00167961	0.00585519	0.0124106	0.0182304	0.00409005	0.00684571	0.00613573	0.00489804	0.0127192	0.00496524	0.00187028	0	0.00742614	0.00311863	0.00238884	0.00705659	0.00602047	0	0.00433687	0.0107699	0.0117254	0	0.014887	0.00776047	0.00744905	0.0166954	0.0158526	0.01398	0	0	0.00142501	0.00431766	0.00398323	0	0.000851619	0.00751066	0.00196751	0.0103639	0.00530137	0.00173632	0.0029088	0	0.00349402
DCAF8L2	0.00336346	0.00811315	0.0118792	0.0256088	0.0168985	0.00629621	0.00944544	0.0100568	0.0132515	0	0.000678963	0.00523364	0.0141593	0.0136056	0.0150442	0.0123374	0	0.00513604	0.0045096	0.00261464	0.0115066	0.0119698	0	0.0148083	0.00746343	0.00968876	0	0.0127551	0.0148093	0.017434	0	0.0138995	0.00884549	0	0.00759511	0.00744948	0.008909	0.00619093	0	0.00738478	0.0158286	0.00992615	0.0226973	0.00736299	0.0127122	0.0168887	0.00817536	0.0221252
MAGEB10	0.00348395	0.000939449	0.000270085	0.000826852	0.00140067	0	0	0	0	0	0	0	0	0	0.000870123	0.00184879	0	0.00148659	0	0	0	0	0	0	0.000669367	0	0	0.00324179	0	0	0	0	0	0	0	0	0	0	0	0.00174743	0	0	0	0	0	0	0	0
IL1RAPL1	3.4137	3.24531	3.33473	3.47954	3.3437	3.48954	3.33661	3.23339	3.21048	3.29007	3.44386	3.38447	3.24566	3.25563	3.15149	3.15516	0	3.24553	3.42175	3.25037	3.28028	3.23919	3.48951	3.31408	3.38815	3.41584	0	3.37059	3.34881	3.43472	3.1676	3.14778	3.20009	3.28921	3.47682	3.32462	3.29766	3.33263	0	3.3678	3.16959	3.34796	3.34669	3.49756	3.23567	2.86206	3.23122	3.5542
MAGEB2	0.00378927	0	0.000332047	0	0	0	0	0.00112335	0	0	0	0	0	0	0.000733609	0.00180796	0	0.00233046	0	0	0.00133812	0.00153981	0	0	0.000623666	0	0	0	0	0	0	0.00155106	0	0	0.00373519	0	0	0	0	0	0	0	0	0	0.00124113	0	0	0.00394785
MAGEB3	0.00465364	0	0.000651184	0	0.00345562	0	0	0.000814646	0.0013984	0.00628151	0	0	0	0	0.000643376	0	0	0	0	0	0	0	0	0.0019524	0	0.00120292	0	0	0.0019476	0.00154452	0	0	0	0	0	0	0	0	0	0	0	0	0.00135783	0	0	0	0	0
NR0B1	0	0	0	0.000888898	0	0	0	0	0.000744924	0	0	0	0	0	0	0.00116763	0	0	0	0	0.00142726	0	0	0	0	0.00216042	0	0	0.00118902	0	0	0	0.000810683	0	0	0	0	0	0	0	0	0	0	0	0.00124113	0.00152454	0	0
CXorf21	0.00387822	0.00807777	0.00604906	0.00366661	0.00386652	0.00254971	0	0.00403887	0.00295198	0	0.00129148	0.00387456	0	0.00520715	0.00289767	0.00682167	0	0.00628563	0.0011351	0.0016301	0.00200706	0.00418979	0	0.00392453	0.00571863	0.00343136	0	0.00716214	0.00422955	0.00232517	0.00466659	0.00793816	0.00443081	0	0.00436991	0.00824257	0.00740419	0.00500539	0	0.00466637	0.00901843	0.0102918	0.00391206	0.00654718	0.00215167	0.00219871	0	0.0281228
GK	0.584982	0.390634	0.50548	0.369557	0.380152	0.48355	0.314856	0.54272	0.471342	0.45131	0.448881	0.391151	0.255334	0.713312	0.51376	0.40925	0	0.585242	0.482152	0.419459	0.487053	0.744023	0.142779	0.523025	0.390591	0.403701	0	0.35171	0.536308	0.391081	0.353676	0.739939	0.517618	0.483389	0.53665	0.400796	0.500129	0.416274	0	0.466527	0.362483	0.457635	0.584332	0.25695	0.560501	0.624039	0.373853	0.387076
TAB3	0.296583	0.32863	0.325328	0.286092	0.324673	0.315168	0.395613	0.341975	0.316068	0.371604	0.27135	0.30787	0.173412	0.237325	0.275023	0.219656	0	0.2695	0.291834	0.291031	0.321748	0.346819	0.201493	0.297742	0.351145	0.295174	0	0.296783	0.257895	0.225499	0.268939	0.322939	0.295521	0.446139	0.261317	0.310844	0.336396	0.32555	0	0.353718	0.236223	0.25124	0.254656	0.220335	0.279854	0.397904	0.214468	0.149522
DMD	4.11127	3.94511	3.92302	3.87371	3.83292	3.98985	3.8012	3.79297	3.7842	3.95597	4.08745	4.09265	3.98271	3.93223	3.83143	3.81724	0	3.95977	3.78322	3.87079	3.91769	3.88704	4.10972	3.92542	4.01731	3.93736	0	4.03238	4.01342	4.02401	3.97459	3.74198	3.82733	3.74178	4.22373	3.88733	3.85271	3.85772	0	3.79157	3.8026	4.13274	4.04244	3.90921	3.9072	3.81208	3.90557	3.82278
TMEM47	0.0921359	0.0509196	0.0972577	0.0636304	0.0544078	0.0678636	0.149581	0.0975403	0.0576935	0.0729584	0.0710904	0.0672667	0.0405091	0.0541699	0.028818	0.0472001	0	0.0411412	0.0813667	0.0269852	0.0558652	0.100986	0.03499	0.0537752	0.0979532	0.0598962	0	0.101694	0.0854397	0.0698033	0.12798	0.104767	0.0730172	0.0710693	0.0536425	0.0409485	0.0873589	0.0673001	0	0.086418	0.0247791	0.0481152	0.113933	0.080459	0.157952	0.0720802	0.0271857	0.111916
CFAP47	0.0341436	0.0172155	0.0471704	0.0476833	0.0270086	0.0310785	0.0274142	0.0289651	0.0349408	0.0542151	0.0530089	0.0199313	0.0485641	0.0194665	0.0262546	0.0399248	0	0.0254513	0.0206528	0.0137006	0.0284023	0.0456909	0.0259949	0.0393588	0.0208508	0.0165273	0	0.0275606	0.0672537	0.0264034	0.078415	0.0426847	0.0263854	0.0156309	0.0252429	0.0225841	0.0243333	0.043579	0	0.018843	0.00974282	0.0145438	0.0578039	0.0287679	0.0213953	0.0351206	0.0428474	0.039783
PRRG1	0.00268726	0.000645213	0.00701185	0.00374014	0.00124455	0	0	0.00868915	0.00619134	0.00568844	0.00371148	0.00360274	0	0.0127065	0.00417077	0.00522362	0	0.00429454	0.0180521	0.00930154	0.00952195	0.0141906	0	0.00152083	0	0	0	0	0.0103854	0	0	0.0211208	0.00683626	0.0156309	0	0.00536416	0.00949431	0.00335976	0	0.00101175	0	0.00187633	0.0576006	0	0.00801846	0.00131744	0	0
AF241726.2	0.927565	0.542896	0.603363	0.426768	0.319651	0.353032	0.312269	0.466978	0.391674	0.351455	0.502113	0.401985	0.323748	0.581285	0.664305	0.406311	0	0.52205	0.526283	0.498598	0.37092	1.06725	0.253428	0.471688	0.340318	0.463957	0	0.387142	0.481304	0.466351	0.535903	0.808563	0.50842	0.518783	0.612965	0.463493	0.493567	0.469981	0	0.603792	0.445663	0.382354	0.571757	0.262	0.446149	0.605273	0.279753	0.334502
DYNLT3	0.334743	0.21913	0.368739	0.218141	0.191557	0.343168	0.528654	0.452445	0.226692	0.32036	0.195134	0.214741	0.163903	0.339191	0.152871	0.220616	0	0.160307	0.52466	0.142229	0.275749	0.368993	0.0856766	0.268679	0.401781	0.243887	0	0.324351	0.350199	0.120953	0.23483	0.38583	0.311167	0.273367	0.148482	0.230627	0.408952	0.231285	0	0.274343	0.115485	0.220289	0.226042	0.256916	0.483687	0.362802	0.0900637	0.128478
SRPX	0.0252962	0.0375172	0.0587142	0.0322225	0.0533725	0.0433273	0.0750695	0.0743071	0.0356821	0.022436	0.0552125	0.0126632	0.0384917	0.0394333	0.0450711	0.030454	0	0.0584256	0.0431346	0.013915	0.0624294	0.044446	0.0211444	0.0597089	0.0493627	0.0550457	0	0.0465477	0.042227	0.0328396	0.0552344	0.0619147	0.0878311	0.0372927	0.0415291	0.0567329	0.100555	0.0651995	0	0.0409085	0.0441176	0.0407503	0.048317	0.0315663	0.0616086	0.034007	0.0679857	0.145355
RPGR	0.480091	0.322999	0.351448	0.230248	0.290926	0.350444	0.517011	0.368748	0.284103	0.422288	0.354776	0.330047	0.331634	0.372171	0.301501	0.303873	0	0.231532	0.298314	0.243031	0.310363	0.530276	0.244005	0.253621	0.348235	0.36925	0	0.297097	0.351481	0.238687	0.317846	0.355851	0.376623	0.398633	0.423967	0.367314	0.459088	0.392509	0	0.367989	0.221456	0.3724	0.361936	0.244744	0.364602	0.299753	0.208333	0.399464
TSPAN7	1.0195	0.886571	1.08151	0.616167	0.63356	1.24054	1.73629	1.418	0.761974	1.03688	1.02933	0.859132	0.620706	0.958632	0.630993	0.754321	0	0.782339	1.45286	0.565666	0.990139	0.967539	0.42005	0.819949	1.33604	1.00049	0	1.16985	0.954458	0.490679	0.831187	1.10511	1.15527	0.995465	0.602212	0.615095	1.3287	1.07885	0	1.22166	0.607101	0.890639	0.683195	0.663474	1.32099	1.18071	0.182504	0.66259
MID1IP1	0.0433744	0.0266198	0.0570372	0.0364493	0.0075233	0.0452735	0.137075	0.073995	0.0342243	0.0207031	0.0151076	0.0143379	0.00771968	0.0433969	0.0258633	0.0151536	0	0.0239227	0.0690469	0.00569043	0.0259467	0.0416672	0.0194537	0.0360394	0.0436263	0.042838	0	0.0339338	0.0533115	0.0213906	0.0445739	0.0632859	0.0420641	0.00928428	0.00339544	0.0151991	0.0680074	0.0475643	0	0.0527406	0.00930036	0.0292562	0.0467862	0.0288534	0.0630517	0.0761685	0.00705249	0.0690086
BCOR	0.382501	0.43284	0.43787	0.333156	0.397765	0.38639	0.487607	0.39212	0.386195	0.367229	0.266007	0.317632	0.600597	0.327702	0.461154	0.474788	0	0.488487	0.438886	0.319771	0.401235	0.440498	0.375462	0.54101	0.504738	0.453092	0	0.315458	0.302102	0.304026	0.451062	0.328516	0.336021	0.331672	0.219564	0.394586	0.394871	0.414176	0	0.392692	0.44821	0.362244	0.343333	0.502866	0.481195	0.528499	0.559244	0.637639
ATP6AP2	0.557918	0.533425	0.731287	0.458366	0.487156	0.646125	0.945134	0.832572	0.592357	0.484322	0.433181	0.451217	0.230523	0.777728	0.453295	0.561009	0	0.527457	1.07703	0.482477	0.74084	0.643946	0.167106	0.570162	0.772298	0.510933	0	0.430613	0.787647	0.258525	0.347158	0.788324	0.583266	0.561771	0.2715	0.464195	0.700573	0.491607	0	0.633033	0.370038	0.404104	0.66803	0.330512	0.800064	0.745619	0.249364	0.243772
CXorf38	0.093784	0.17503	0.224301	0.281472	0.249285	0.130215	0.236808	0.219979	0.233693	0.194058	0.176698	0.130796	0.146629	0.272439	0.157968	0.398455	0	0.246278	0.203196	0.21662	0.217284	0.32298	0.115967	0.470123	0.113134	0.111083	0	0.0967298	0.233721	0.127277	0.154825	0.513872	0.253453	0.230528	0.109265	0.189005	0.247622	0.251843	0	0.269406	0.131898	0.21254	0.425876	0.105436	0.136881	0.403356	0.242482	0.324767
MED14	0.458211	0.437361	0.485224	0.491085	0.521443	0.462737	0.302327	0.476303	0.493045	0.535553	0.415917	0.400528	0.327916	0.606883	0.460636	0.565964	0	0.53042	0.509564	0.442941	0.525046	0.558063	0.156434	0.584534	0.443604	0.357661	0	0.367814	0.361448	0.415704	0.275805	0.509284	0.457395	0.432807	0.251501	0.488336	0.394262	0.421683	0	0.411436	0.461357	0.260165	0.420914	0.247124	0.351856	0.651329	0.494228	0.30858
USP9X	1.02995	0.937232	1.15725	0.944034	1.01573	1.0397	1.21219	1.09119	0.991094	1.10504	0.894919	1.02182	0.681468	1.06	0.961573	0.952588	0	1.08626	1.27203	0.965355	1.18758	1.19361	0.730061	1.14796	1.14365	0.823585	0	0.98247	1.00204	0.879873	0.897947	1.16198	1.02802	1.03928	0.891968	0.992563	1.092	1.04035	0	1.01702	0.905534	0.968224	1.0694	0.769803	1.00968	1.31769	0.976678	1.1957
DDX3X	0.562894	0.399989	0.662618	0.446782	0.454623	0.657764	0.672629	0.637782	0.464352	0.560829	0.323208	0.316282	0.247625	0.625791	0.498584	0.39697	0	0.477133	0.805612	0.490644	0.591893	0.745852	0.181409	0.633849	0.560294	0.366127	0	0.504883	0.570904	0.44834	0.566692	0.748456	0.491323	0.502674	0.302591	0.440829	0.623104	0.571459	0	0.474297	0.289119	0.434406	0.621992	0.427344	0.703969	0.6673	0.343989	0.335132
NYX	0.0104689	0.0070707	0.00866301	0.0144499	0.0133901	0.00951207	0.00319062	0.00363187	0.00366753	0.00415369	0	0	0	0.00870867	0.00530694	0.00778256	0	0.00557401	0.00331093	0.0054898	0.0053351	0.00257562	0	0.00368761	0.0013161	0.00375163	0	0	0.0181159	0.00437295	0.00529777	0.0112138	0.00541501	0.0243235	0.00420956	0.00337994	0.00495137	0.000924195	0	0.00368391	0.00620315	0.00187927	0.00525835	0.00364806	0.00389656	0.00456699	0	0.0120874
CASK	1.19461	1.17087	1.2976	1.25774	1.12095	1.10954	1.22394	1.20609	1.25112	1.18523	1.29062	1.28845	1.0592	1.23891	1.24344	1.25832	0	1.38797	1.18573	1.28418	1.2269	1.44238	0.945977	1.3619	1.27406	1.20563	0	1.06722	1.22522	1.15514	1.16826	1.31852	1.26526	1.28605	1.1584	1.25259	1.2306	1.20805	0	1.35859	1.11424	1.30115	1.31514	1.08119	1.26158	1.42226	1.50961	1.53212
GPR34	0.00349525	0.011874	0.0182027	0.0316139	0.0142751	0.0163794	0.0150055	0.016295	0.0190162	0.00553991	0.00352903	0.00109814	0	0.0468392	0.0136029	0.0243974	0	0.0186626	0.0221985	0.0200068	0.0195115	0.0165548	0	0.0183643	0.0080301	0.00588727	0	0.011888	0.0273511	0.00896785	0.00430148	0.0179851	0.0118049	0.042462	0.00669345	0.00366773	0.012896	0.00792037	0	0.0108723	0.00929738	0.00472497	0.0587559	0.0109102	0.00597779	0.0211755	0.00806891	0.0171415
GPR82	0.00281878	0.00352703	0.0314851	0.0564836	0.0216445	0.00351708	0.0168533	0.0292045	0.0322393	0.00376812	0.00622615	0.00162938	0.00234835	0.0842773	0.00891601	0.0613579	0	0.0587543	0.0361868	0.00874416	0.0283712	0.0509347	0	0.0506238	0.00401185	0.00248591	0	0.00323106	0.0573276	0.00647365	0.00751255	0.0506549	0.013522	0.0106263	0	0.00996242	0.026872	0.0115104	0	0.0246949	0.0137757	0.00991601	0.0733068	0.00321028	0.00513308	0.0322933	0.0229114	0.00622914
MAOA	0.0775186	0.0680156	0.0890354	0.0548809	0.0541591	0.0884435	0.108091	0.0953913	0.0716784	0.0747792	0.0651847	0.0579498	0.0706413	0.0660079	0.0462867	0.0787264	0	0.0590462	0.101386	0.0695293	0.0756069	0.0981224	0.0320407	0.0908779	0.116624	0.0632958	0	0.0855082	0.0639817	0.0724972	0.0926763	0.0994349	0.0900134	0.109294	0.0763668	0.0477424	0.0997492	0.0910187	0	0.0952733	0.0486093	0.0827319	0.0696048	0.0358747	0.115434	0.0762678	0.111867	0.0355975
MAOB	1.03023	0.729766	0.817223	0.624596	0.617844	0.780919	0.68945	0.822728	0.651359	0.667818	0.763819	0.739969	0.515221	0.7862	0.689964	0.666186	0	0.684605	0.742307	0.727772	0.613965	1.00053	0.522958	0.805597	0.817634	0.732212	0	0.757191	0.784266	0.732546	0.791285	0.892396	0.856769	0.614666	0.898679	0.728972	0.782628	0.745819	0	0.794506	0.612867	0.833723	0.883382	0.55698	0.877396	0.886643	0.709607	0.413702
NDP	0.0367934	0.0514557	0.0602012	0.0403468	0.0304706	0.0458981	0.100737	0.0757014	0.0572945	0.0690555	0.0294106	0.0527978	0.0340969	0.0634759	0.0300069	0.0358123	0	0.0355423	0.0635034	0.0493823	0.0434136	0.0564235	0.0107721	0.049695	0.0404222	0.0365361	0	0.0640727	0.0593842	0.0388725	0.0438227	0.0499664	0.0638325	0.0400056	0.0180853	0.0399911	0.0606371	0.0618638	0	0.072061	0.0439601	0.0291004	0.056881	0.0593795	0.104468	0.0407637	0.046026	0.0199768
EFHC2	0.102419	0.131125	0.142769	0.147375	0.112233	0.127084	0.0710147	0.127505	0.113529	0.097958	0.0916137	0.165951	0.0618736	0.123519	0.106251	0.111507	0	0.0935521	0.106747	0.133656	0.0983675	0.146732	0.0605534	0.116809	0.124272	0.0789084	0	0.125094	0.104565	0.130868	0.0853278	0.116618	0.127036	0.10822	0.0631415	0.0818073	0.0935024	0.165732	0	0.107078	0.105467	0.078203	0.155066	0.111739	0.0814515	0.110783	0.113118	0.126238
FUNDC1	0.0788351	0.0525566	0.109868	0.0727811	0.0646549	0.0733879	0.192868	0.129656	0.0761424	0.072275	0.0862127	0.0609833	0.0333099	0.0934183	0.0568163	0.0534885	0	0.0721909	0.188062	0.0522555	0.0814069	0.095052	0.0261783	0.0761784	0.105098	0.0795535	0	0.0936222	0.10954	0.0467566	0.0706729	0.0964796	0.0960419	0.0754231	0.0360531	0.0626289	0.139174	0.0943581	0	0.0727666	0.0500803	0.0730581	0.119303	0.0356977	0.123192	0.169266	0.0416929	0.0375593
KDM6A	1.21091	1.08634	1.22906	1.08106	1.12092	1.18436	1.17479	1.14081	1.10915	1.2851	0.87751	1.23241	0.78417	1.10578	1.17603	1.08059	0	1.26493	1.23319	1.14229	1.25006	1.36065	0.820343	1.31764	1.25823	0.899818	0	1.07792	1.32242	1.19315	1.02155	1.08282	1.19388	1.05774	1.10987	1.13313	1.0294	1.21175	0	1.07219	1.05314	1.33121	1.34143	1.06791	1.14529	1.45472	1.12602	0.905327
KRBOX4	0.33906	0.334341	0.4185	0.392469	0.364855	0.308753	0.387871	0.450487	0.354476	0.376529	0.3299	0.287444	0.185572	0.455414	0.353357	0.394754	0	0.408866	0.385292	0.315542	0.352119	0.454018	0.197658	0.402282	0.279222	0.26592	0	0.378775	0.318861	0.293223	0.299071	0.434332	0.337343	0.312357	0.222643	0.389269	0.382565	0.442924	0	0.38192	0.275751	0.31152	0.42049	0.238102	0.339011	0.481135	0.29689	0.475223
ZNF674	0.13756	0.15018	0.143419	0.16987	0.146849	0.146826	0.11715	0.148599	0.162017	0.152095	0.132425	0.146235	0.077954	0.141125	0.14309	0.164205	0	0.174045	0.14044	0.116978	0.164927	0.228887	0.112058	0.198024	0.112901	0.128227	0	0.132979	0.107303	0.106354	0.104839	0.159659	0.15901	0.112444	0.0593653	0.117878	0.154913	0.151125	0	0.10657	0.105049	0.127472	0.171443	0.0746114	0.121971	0.181529	0.174179	0.11238
CHST7	0.00915108	0.00905688	0.0137549	0.0144368	0.0146037	0.00666723	0.0334887	0.0132689	0.0200683	0.0122065	0.00258612	0.0016047	0.00854545	0.0158702	0.016724	0.0182255	0	0.0191341	0.013458	0.0109627	0.0145687	0.0274114	0.0126625	0.0163239	0.00964022	0.0112947	0	0.0140503	0.0194795	0.00866587	0.00606803	0.0344363	0.0174198	0.0058886	0.0179225	0.0150039	0.0210759	0.0158527	0	0.00986289	0.00882258	0.00666986	0.0198515	0.015355	0.0116827	0.0239404	0.0111992	0.0368865
SLC9A7	0.362858	0.379667	0.345355	0.237934	0.286662	0.31229	0.277542	0.366688	0.31448	0.276326	0.338221	0.280357	0.196877	0.370616	0.33178	0.323496	0	0.351143	0.377329	0.31557	0.384348	0.44498	0.217794	0.355566	0.309857	0.264253	0	0.326216	0.306233	0.287571	0.369927	0.41404	0.378349	0.404376	0.291165	0.387642	0.382061	0.323992	0	0.40429	0.221302	0.275845	0.319092	0.242122	0.304603	0.434679	0.307005	0.259944
RP2	0.0368252	0.0423769	0.0498527	0.0410115	0.0434601	0.0515856	0.0376193	0.0519479	0.0551818	0.0394886	0.0288329	0.0305566	0.0512389	0.0717013	0.0448777	0.0478789	0	0.0313941	0.0426167	0.0291693	0.0437571	0.0425978	0	0.0703113	0.0520949	0.045779	0	0.052687	0.0309168	0.0491912	0.0319786	0.0528878	0.0534455	0.0535192	0.0218442	0.0282701	0.0504143	0.0581977	0	0.0439194	0.038367	0.0314296	0.0418967	0.0363312	0.0537984	0.0269755	0.0347697	0.0578874
JADE3	0.018647	0.0280097	0.0466489	0.0548092	0.0384171	0.0239697	0.0297546	0.0417285	0.0381615	0.0176666	0.0111839	0.0198578	0.00234835	0.043058	0.0289716	0.0365923	0	0.0408505	0.0243938	0.014192	0.0168194	0.0372028	0.0107721	0.0515363	0.0223765	0.0153685	0	0.0272871	0.052422	0.024177	0.00279784	0.0476696	0.028892	0.0258063	0.0144093	0.0313561	0.0389531	0.0234533	0	0.0346435	0.0080857	0.0238138	0.0313889	0.012375	0.0223883	0.0502107	0.0401524	0.0751738
RGN	0.225724	0.154266	0.198865	0.0954075	0.119175	0.105217	0.127818	0.106073	0.0936436	0.233142	0.0642577	0.0771832	0.049997	0.37436	0.17897	0.410353	0	0.304415	0.146427	0.267797	0.124299	0.123642	0.0906462	0.101287	0.119063	0.130126	0	0.0548108	0.0573594	0.174419	0.108137	0.111264	0.108995	0.209893	0.0975822	0.192018	0.111347	0.165721	0	0.0698869	0.245739	0.0863142	0.109367	0.130412	0.0980777	0.122837	0.168436	0.0975762
NDUFB11	0.0923358	0.0771859	0.16707	0.164483	0.112357	0.112597	0.497537	0.203706	0.141734	0.0794255	0.0549228	0.0466892	0.100383	0.217271	0.0879722	0.157267	0	0.11824	0.338856	0.0839285	0.167044	0.160795	0.0504506	0.140284	0.276785	0.083453	0	0.102013	0.305296	0.0847427	0.0950569	0.247121	0.135259	0.214116	0.0430083	0.0609667	0.272101	0.113686	0	0.156606	0.0555486	0.139051	0.186563	0.178124	0.246135	0.190597	0.0641154	0.133136
RBM10	0.298149	0.399133	0.382766	0.295595	0.309992	0.317407	0.431926	0.418696	0.415067	0.353869	0.267414	0.381881	0.396447	0.339734	0.48762	0.445936	0	0.371117	0.389689	0.34556	0.390981	0.420392	0.312132	0.435208	0.337617	0.300386	0	0.320674	0.249507	0.281439	0.372755	0.431008	0.378586	0.476846	0.286774	0.410848	0.370315	0.353785	0	0.326848	0.41378	0.246637	0.297997	0.299509	0.38543	0.447399	0.475395	0.478733
UBA1	0.453589	0.353678	0.523612	0.399586	0.432461	0.417706	0.898228	0.568906	0.44313	0.484497	0.311897	0.309783	0.387516	0.404323	0.39072	0.379013	0	0.358588	0.739637	0.34427	0.503784	0.424893	0.142449	0.445432	0.579959	0.315314	0	0.442471	0.45169	0.370659	0.409378	0.502367	0.462022	0.510095	0.203611	0.320389	0.582117	0.591581	0	0.389135	0.241605	0.312705	0.373567	0.420026	0.594469	0.622803	0.286082	0.43067
CDK16	0.19723	0.224832	0.223498	0.142549	0.18989	0.23417	0.352994	0.303984	0.229134	0.249265	0.156788	0.13182	0.214186	0.151201	0.214321	0.159831	0	0.118736	0.317225	0.271909	0.286684	0.201052	0.0876587	0.20337	0.258653	0.231651	0	0.231867	0.18961	0.171373	0.283602	0.281586	0.26444	0.225943	0.135299	0.176573	0.30526	0.226819	0	0.240649	0.187465	0.182983	0.16243	0.306429	0.353226	0.312947	0.174065	0.130661
USP11	0.854076	0.708932	0.836863	0.566697	0.559289	0.768354	1.2503	0.968198	0.684563	0.661708	0.612324	0.597163	0.73543	0.953194	0.77868	0.673836	0	0.713445	1.13071	0.629299	0.801557	0.859612	0.29992	0.732754	1.09868	0.764129	0	0.789164	0.873048	0.584311	0.726759	0.880551	0.858324	0.636202	0.432043	0.603659	0.883474	0.73474	0	0.73593	0.605045	0.781169	0.735527	0.722621	1.06842	0.907726	0.444809	0.559909
ZNF157	0.090392	0.0731684	0.06854	0.0584968	0.0722508	0.0438592	0.0352433	0.0479573	0.0489118	0.0200924	0.0350104	0.0476553	0.0394546	0.0780278	0.0586877	0.0475786	0	0.0724646	0.0331889	0.0486279	0.0550002	0.0980766	0.028004	0.0908318	0.0350023	0.0406276	0	0.0306246	0.074055	0.0255575	0.067986	0.0973663	0.0510102	0.0692051	0.0601216	0.0431278	0.0550418	0.0474671	0	0.0491726	0.0493811	0.0356375	0.0678764	0.0329848	0.0455776	0.0635513	0.0568042	0.0608206
ZNF41	0.193979	0.229309	0.298002	0.24704	0.22134	0.206455	0.191847	0.232869	0.283453	0.219152	0.202642	0.197499	0.178062	0.220074	0.285914	0.257252	0	0.285779	0.23399	0.220178	0.223339	0.307854	0.210932	0.268277	0.149435	0.190317	0	0.11798	0.151122	0.176647	0.16871	0.242823	0.223415	0.249881	0.108603	0.278937	0.201822	0.231318	0	0.248457	0.236967	0.131335	0.180148	0.175409	0.182242	0.277414	0.245222	0.15305
ARAF	0.0702125	0.0641456	0.0775494	0.0496124	0.0402699	0.0465246	0.0772127	0.0904498	0.0710552	0.0677982	0.041088	0.0436461	0.044848	0.136489	0.0807024	0.0815184	0	0.0591217	0.106835	0.0543134	0.0870123	0.0702456	0.0371395	0.0805194	0.0485035	0.0629281	0	0.0546941	0.074036	0.0506926	0.10031	0.103617	0.0726348	0.0409589	0.0361845	0.033887	0.101407	0.0695992	0	0.0606416	0.048562	0.0679299	0.106182	0.0430602	0.075354	0.0970858	0.0349813	0.0413927
SYN1	0.878642	0.828671	0.893357	0.630471	0.734847	0.949243	1.81824	1.08502	0.794154	0.927897	0.860336	0.776732	0.822304	0.643477	0.80691	0.677875	0	0.668184	1.23493	0.579609	0.91427	0.791737	0.614926	0.817332	1.42443	0.825531	0	1.1172	0.698079	0.539427	1.10438	0.825996	0.952011	0.916299	0.500044	0.747855	0.985237	1.09578	0	0.833036	0.699746	0.71294	0.615863	1.10994	1.44245	1.14091	0.689155	1.09587
TIMP1	0.00154802	0.00361858	0.00661562	0.0166534	0.00676463	0.00573135	0.0248537	0.0109621	0.00751561	0.00512501	0.00364059	0	0.00969624	0.0151026	0.00441308	0.0156516	0	0.0143206	0.01797	0.00349915	0.00617748	0.0089948	0	0.0180516	0.00527489	0.00304932	0	0.00335035	0.0123547	0.00893651	0.0176172	0.0113065	0.00545598	0.00875103	0.010612	0.00771957	0.0100727	0.0117819	0	0.00901993	0.00134706	0.0116111	0.00487436	0.00577153	0.00842164	0.0445028	0.0187354	0.0127176
CFP	0.0213215	0.0233406	0.0282579	0.0239163	0.0490078	0.0540081	0.0706095	0.0241162	0.0365693	0.0138389	0.03322	0.0172306	0.0269901	0.0428774	0.0548503	0.0194655	0	0.0473475	0.0235816	0.0385469	0.0525899	0.026466	0	0.0360382	0.0252157	0.0234043	0	0.0162037	0.0132435	0.0460579	0.0266439	0.0256401	0.0330855	0.00817331	0.0164698	0.0254271	0.0294444	0.0266549	0	0.0178757	0.0556266	0.0177329	0.0340617	0.0346083	0.0164718	0.0220703	0.0390625	0.0649351
ELK1	0.185832	0.275793	0.305613	0.147035	0.133561	0.176083	0.471417	0.305238	0.207866	0.259297	0.185659	0.160578	0.238618	0.202452	0.183849	0.215496	0	0.18334	0.254093	0.180396	0.208261	0.277345	0.155481	0.233786	0.228565	0.172192	0	0.337588	0.256979	0.17041	0.403117	0.342863	0.238333	0.219742	0.215498	0.170032	0.409318	0.404156	0	0.217261	0.155529	0.337957	0.272454	0.314132	0.344661	0.283894	0.154918	0.421631
UXT	0.0573688	0.060323	0.0692398	0.0670678	0.0717956	0.0517939	0.11804	0.0756043	0.0736116	0.0728771	0.0501928	0.0621198	0.0283689	0.104956	0.0698962	0.06288	0	0.0577358	0.067013	0.06383	0.0691694	0.0579707	0.0312096	0.0415876	0.0544881	0.0496772	0	0.0583981	0.057728	0.058421	0.051965	0.0795231	0.0633703	0.0415717	0.0560638	0.0516916	0.0776966	0.0608829	0	0.0370944	0.0445073	0.0439765	0.0500529	0.0432793	0.0580232	0.0589236	0.0608956	0.0839333
ZNF81	0.399244	0.387895	0.492332	0.415492	0.444938	0.358511	0.451269	0.439462	0.456684	0.438197	0.371961	0.375386	0.241085	0.491629	0.44378	0.453318	0	0.394055	0.417951	0.390776	0.471515	0.446814	0.299106	0.50474	0.344087	0.339934	0	0.34694	0.356414	0.297762	0.289472	0.527322	0.419074	0.618542	0.249128	0.484537	0.422964	0.406983	0	0.472216	0.456429	0.290643	0.333753	0.334905	0.347546	0.493892	0.43328	0.866602
ZNF182	0.0777074	0.0551058	0.0632242	0.0477194	0.0597405	0.0218889	0.070213	0.0636909	0.0736077	0.0644285	0.0566565	0.050479	0.0755946	0.0560975	0.0678348	0.0523637	0	0.0558354	0.0647857	0.0682337	0.0571648	0.0836945	0.0180646	0.0640363	0.0670941	0.0609842	0	0.0516201	0.0334021	0.0516613	0.0834114	0.0695819	0.0592214	0.0753485	0.0275116	0.0714132	0.0772747	0.07247	0	0.0654281	0.0747144	0.0476703	0.0452855	0.039802	0.0699714	0.0942339	0.03858	0.0458999
ZNF630	0.180323	0.229373	0.186889	0.135059	0.154081	0.162071	0.151628	0.18921	0.177019	0.1913	0.129008	0.149972	0.152478	0.176667	0.194446	0.152995	0	0.189689	0.133791	0.180547	0.179003	0.28112	0.130866	0.201111	0.120174	0.102461	0	0.146401	0.155193	0.124367	0.233355	0.225061	0.204994	0.298496	0.118091	0.149953	0.171337	0.192475	0	0.117988	0.164852	0.194267	0.149229	0.106078	0.124479	0.213469	0.113514	0.255438
SPACA5	0	0.00405159	0.00900751	0.00367288	0.00686086	0.00346458	0	0.0092072	0.00607547	0.00180278	0.00489935	0.003267	0	0.0115006	0.00393677	0.0165353	0	0.00856598	0.00483588	0.00469275	0.0031712	0.0127449	0.00938913	0.030045	0.00186043	0	0	0.00205873	0.0127472	0.00305276	0.00813903	0.00751763	0.00215552	0.0103707	0	0.0014274	0.00893784	0.00700069	0	0.00495297	0.00559249	0.00481436	0.00976871	0.00358404	0.00124113	0.0136488	0.00769325	0.00541929
SSX1	0	0	0.000697856	0.00181241	0.00168342	0	0	0.000988406	0.000407076	0	0.000800234	0.00203786	0	0	0	0	0	0	0	0	0.000497273	0.000556064	0	0	0	0	0	0	0	0.00146945	0	0	0	0	0	0	0	0.00169214	0	0	0	0	0	0	0	0	0	0.00230149
SLC38A5	0.00677904	0.00643939	0.00141659	0.00401113	0.00260484	0.00665687	0.0221814	0.012296	0.00858099	0.00238287	0.00536378	0	0.0189774	0	0.00387266	0.00880987	0	0.00221638	0.00562821	0.00565084	0.006591	0.00220358	0	0.00816286	0.00378065	0.00983419	0	0.0146453	0.00243437	0.00209747	0.00666905	0.00714009	0.012836	0.0337553	0.011266	0.00599018	0.00751516	0.0087394	0	0.00195829	0.00162111	0.00264424	0.00462544	0.0123866	0.00887637	0.00658811	0.00702358	0.00567313
FTSJ1	0.0694317	0.0450677	0.0748686	0.0629805	0.0563065	0.0745768	0.13177	0.080516	0.0936618	0.0580884	0.0479327	0.0507554	0.0429833	0.122459	0.083795	0.0896972	0	0.0659156	0.0767305	0.0426386	0.0741811	0.0827234	0.0288464	0.115143	0.0640636	0.0316982	0	0.0194339	0.0471442	0.0438638	0.0360153	0.106677	0.0641938	0.0592872	0.020398	0.0575432	0.0859621	0.0698344	0	0.055863	0.0514939	0.0648713	0.0539275	0.0463505	0.0718325	0.0729989	0.0557401	0.136035
PORCN	0.111812	0.11215	0.144057	0.112886	0.0947236	0.128365	0.243737	0.185331	0.157097	0.128604	0.10812	0.107712	0.0818378	0.213681	0.135809	0.146462	0	0.13387	0.167867	0.140105	0.136258	0.134937	0.0830397	0.145156	0.179354	0.116623	0	0.13142	0.147749	0.0753806	0.124187	0.180131	0.156056	0.140484	0.0842038	0.105883	0.162554	0.160579	0	0.116122	0.093571	0.0908676	0.147117	0.13732	0.156684	0.119798	0.137556	0.0947147
EBP	0.131707	0.178782	0.125158	0.13003	0.127632	0.134668	0.228735	0.202949	0.176532	0.143775	0.0960614	0.0993553	0.134329	0.148758	0.206437	0.186224	0	0.188648	0.227407	0.146461	0.184984	0.142436	0.039549	0.158995	0.164907	0.129016	0	0.192244	0.157698	0.0812345	0.107686	0.191588	0.13625	0.123907	0.0629801	0.109708	0.152174	0.126629	0	0.0906497	0.246966	0.101692	0.170004	0.113354	0.157234	0.225078	0.137591	0.106824
TBC1D25	0.180299	0.187591	0.219018	0.181699	0.202277	0.166327	0.244297	0.228362	0.223696	0.19445	0.145157	0.152821	0.199697	0.225578	0.247737	0.214821	0	0.21413	0.233153	0.19482	0.228176	0.223723	0.198214	0.223555	0.228134	0.165897	0	0.192959	0.17273	0.137666	0.212892	0.225906	0.211584	0.259392	0.0996287	0.231928	0.188171	0.173431	0	0.172941	0.20832	0.11789	0.187045	0.175806	0.201618	0.257711	0.277222	0.254925
RBM3	0.223833	0.171921	0.203481	0.25373	0.252201	0.247796	0.0870216	0.241816	0.277991	0.169948	0.244639	0.188586	0.232077	0.449673	0.248447	0.303622	0	0.220286	0.332345	0.220377	0.256078	0.199279	0.0408228	0.29603	0.158989	0.192572	0	0.0865893	0.118345	0.183103	0.121131	0.242101	0.168427	0.0541477	0.10378	0.198224	0.0779259	0.104975	0	0.101921	0.137496	0.0730562	0.312936	0.0758823	0.0783379	0.230802	0.115903	0.216639
WDR13	0.208731	0.2339	0.332165	0.237569	0.26043	0.28031	0.412046	0.382876	0.328229	0.315171	0.22412	0.250604	0.248682	0.287166	0.284492	0.352036	0	0.261954	0.384079	0.234651	0.309949	0.280343	0.200007	0.334955	0.321677	0.282631	0	0.171503	0.251877	0.226927	0.325397	0.398716	0.336792	0.289866	0.142286	0.265308	0.339985	0.320748	0	0.276568	0.237361	0.210928	0.242094	0.290941	0.300112	0.328075	0.25901	0.678958
WAS	0.0121117	0.0193027	0.0281574	0.0217285	0.0186985	0.00487561	0.0318609	0.0211605	0.0313981	0.0163986	0.0113573	0.0220772	0.00318607	0.0589044	0.0245745	0.0415872	0	0.0170283	0.0185286	0.0165473	0.0217722	0.0329731	0.0131756	0.041714	0.0147779	0.0113398	0	0.00934314	0.0280343	0.0114788	0.0194647	0.0393744	0.0177112	0.0381881	0.0111478	0.0119089	0.0217485	0.014085	0	0.016504	0.0225736	0.0137843	0.0327612	0.0103515	0.0119394	0.0423795	0.00858933	0.0581896
SUV39H1	0.030238	0.0125758	0.0241771	0.0246039	0.0207793	0.0162492	0.0294676	0.0238751	0.0169492	0.0187025	0.0111216	0.0147781	0.013586	0.0315747	0.0154354	0.010972	0	0.017194	0.0416461	0.0125745	0.00799128	0.0262569	0	0.0296604	0.0284748	0.0145434	0	0.00571378	0.020867	0.00502133	0.0177465	0.0229518	0.0184438	0.0096659	0.00730644	0.0110785	0.0152387	0.0164659	0	0.0110782	0.00431181	0.0156713	0.0201968	0.0136237	0.0338263	0.0311942	0.050369	0.0175398
GLOD5	0.00553698	0.00451833	0.0103298	0.0158825	0.00209924	0.00584268	0	0.00548922	0.00279449	0	0.00153077	0.00305169	0	0.00821572	0.00423394	0	0	0.0156286	0.00464431	0.0033108	0.00381974	0.00931361	0	0.0134218	0.00604312	0.000604082	0	0.00366981	0.011545	0.00400358	0	0.00583138	0.000814224	0	0.00467922	0.00673249	0.00548625	0.00194302	0	0.00387617	0	0	0.0211115	0.00289327	0.000685337	0.00690929	0	0.0142236
GATA1	0.00308866	0.000875185	0.000732994	0.0029963	0.0012986	0	0	0	0.00102355	0	0	0	0	0.00371108	0	0.00239277	0	0.00371403	0.00393727	0	0.00297778	0.00313632	0	0	0	0	0	0	0.00211686	0	0	0	0	0	0	0.00120841	0.000379201	0.000625701	0	0.00188648	0	0.00225784	0	0	0	0	0	0.00356784
HDAC6	0.257348	0.308363	0.283168	0.232638	0.277254	0.236421	0.198405	0.349922	0.338642	0.220668	0.200459	0.251579	0.294241	0.399965	0.401733	0.296051	0	0.315949	0.289718	0.330359	0.303836	0.353477	0.0969952	0.339397	0.233138	0.202784	0	0.256357	0.232957	0.254162	0.268144	0.371695	0.338207	0.195612	0.12201	0.272806	0.283957	0.30012	0	0.251311	0.308274	0.222178	0.313942	0.184539	0.265274	0.254982	0.332435	0.144131
ERAS	0	0.00782773	0.0030026	0.00346855	0.00528085	0.00337939	0.0168417	0.0067131	0.0092921	0.00229349	0.00333467	0.00330024	0.00418548	0.00742962	0.00429643	0.00202913	0	0.00287682	0.00565621	0.00337973	0.00615429	0.00318236	0	0.0103911	0.00175733	0.00788441	0	0.00691977	0.00735668	0.00299578	0.0106045	0.0112828	0.00526623	0	0.00527179	0.00230923	0.0107593	0.00730966	0	0.00467408	0.0156301	0.00413408	0.00276846	0.00415948	0.010282	0	0.00705249	0.013523
PCSK1N	0.692462	0.549724	1.16457	0.851676	0.697342	0.713993	2.07582	1.34564	0.835186	0.637334	0.476443	0.418099	0.532484	1.18115	0.570489	0.975194	0	0.682161	1.68868	0.495605	1.01397	0.823601	0.357075	1.0995	1.21759	0.448723	0	0.704655	1.2591	0.355044	0.82065	1.49563	0.904381	0.629624	0.231519	0.475943	1.46178	0.952041	0	0.848031	0.464144	1.13681	1.25218	0.884304	1.22484	1.51193	0.241468	0.7071
TIMM17B	0.0590542	0.0359749	0.0851841	0.0816474	0.0516593	0.0564157	0.140013	0.123075	0.0793406	0.0468144	0.0444036	0.0292355	0.0370624	0.109337	0.0605922	0.0629913	0	0.0841404	0.19353	0.0776273	0.108982	0.0679162	0.0155882	0.102895	0.087892	0.0615863	0	0.072972	0.122531	0.0327588	0.0889009	0.10935	0.0747806	0.079569	0.0282016	0.0505684	0.127614	0.0827925	0	0.0986643	0.0299661	0.0459715	0.125681	0.0682443	0.117396	0.0941788	0.0362326	0.0452443
PQBP1	0.0648055	0.0614764	0.0762145	0.0761605	0.0625648	0.0601191	0.102405	0.0989199	0.0905054	0.0405413	0.0481667	0.0304931	0.114747	0.195286	0.0995971	0.0982971	0	0.0881521	0.0962899	0.0664711	0.115581	0.0706866	0.0491768	0.0750176	0.113223	0.0909049	0	0.0610778	0.0611728	0.0612268	0.0556063	0.0915823	0.0690048	0.0173334	0.0332389	0.0568556	0.0903225	0.0736546	0	0.0761239	0.0693852	0.0683878	0.102675	0.0669314	0.08512	0.0430569	0.0699448	0.0370846
SLC35A2	0.0374375	0.0469051	0.073794	0.0361492	0.0485115	0.0493454	0.101221	0.082028	0.0642549	0.0557214	0.0405165	0.051817	0.0363069	0.0818221	0.0525887	0.0777816	0	0.0464625	0.091842	0.055286	0.0786526	0.0618557	0.0376743	0.0565992	0.084969	0.0513733	0	0.034812	0.0685913	0.0375248	0.053758	0.0950835	0.0596	0.0105751	0.0462606	0.0403857	0.0741456	0.0606137	0	0.0660961	0.0315696	0.0235096	0.0440903	0.0555402	0.0678104	0.0876327	0.0583146	0.131699
PIM2	0.0134378	0.0277587	0.0272253	0.0269185	0.0339136	0.0382722	0.0457077	0.0381188	0.0381041	0.0271767	0.0183524	0.0207594	0.0106709	0.0101233	0.02155	0.036527	0	0.0345749	0.0638998	0.0236663	0.0330456	0.0270746	0.0108378	0.0393461	0.0425171	0.0246358	0	0.0217855	0.0243371	0.0194854	0.0180513	0.0300156	0.0278688	0.0218086	0.0094243	0.0334926	0.032598	0.0348437	0	0.0286474	0.019604	0.012984	0.0234369	0.0339061	0.0612302	0.0367295	0.0310035	0.0376543
OTUD5	0.305196	0.29187	0.356431	0.260432	0.290951	0.288907	0.607364	0.433671	0.395377	0.249133	0.256667	0.278408	0.214556	0.410183	0.376422	0.386681	0	0.365566	0.446281	0.344918	0.353982	0.429143	0.302839	0.358687	0.407468	0.267212	0	0.28201	0.263796	0.218374	0.335361	0.359581	0.373421	0.297143	0.187316	0.302161	0.393574	0.346319	0	0.338638	0.327367	0.256861	0.325082	0.24109	0.36591	0.42408	0.360138	0.496878
KCND1	0.00598664	0.00502307	0.00612327	0.00644379	0.00107229	0.00356184	0.0342242	0.00718172	0.0105043	0.00665812	0.00503165	0	0	0.0105927	0.00376629	0.00514775	0	0.00592921	0.00737166	0.00481841	0.00830561	0.00624438	0.00688754	0.00842237	0.0119671	0.00198208	0	0.00261106	0.0108574	0.0167573	0.00903407	0.00634801	0.00653729	0.00771359	0	0.0078081	0.0129702	0.0051648	0	0.0153921	0.00434808	0	0.0123287	0.0129438	0.0106522	0.00853811	0.00778202	0.0422468
GRIPAP1	0.566766	0.624749	0.697398	0.435982	0.528484	0.445816	0.658345	0.741181	0.737848	0.526162	0.444793	0.555138	0.524749	0.913014	0.832931	0.710196	0	0.720564	0.6348	0.674734	0.648189	0.856623	0.511837	0.791397	0.532743	0.546737	0	0.376101	0.478236	0.450893	0.594052	0.861015	0.773427	0.532704	0.42232	0.615049	0.65093	0.626229	0	0.696808	0.661365	0.607051	0.68974	0.480891	0.615624	0.80131	0.674504	0.726952
TFE3	0.144102	0.116223	0.197276	0.118613	0.152748	0.0952349	0.230904	0.198431	0.190376	0.15636	0.0776948	0.10905	0.124754	0.146125	0.168016	0.179219	0	0.141974	0.186214	0.162701	0.187203	0.177314	0.0981921	0.153939	0.145236	0.104017	0	0.137501	0.15705	0.10211	0.166612	0.216301	0.174412	0.175588	0.0979349	0.145361	0.239059	0.164529	0	0.150184	0.113319	0.088205	0.139221	0.0977309	0.198548	0.201021	0.140361	0.23175
CCDC120	0.0720246	0.0683994	0.0950557	0.102883	0.088407	0.0797073	0.160183	0.100286	0.155176	0.100221	0.0706877	0.084332	0.0828361	0.121907	0.129023	0.130488	0	0.101463	0.101592	0.0927615	0.115792	0.121957	0.088236	0.138334	0.0898613	0.0743431	0	0.078274	0.097925	0.0653205	0.105745	0.133221	0.119538	0.152395	0.0535976	0.103008	0.147733	0.114874	0	0.0983862	0.107185	0.0572143	0.110628	0.0975519	0.0625807	0.0870093	0.156443	0.176983
PRAF2	0.116609	0.0849472	0.113285	0.083463	0.0798079	0.130205	0.203524	0.161371	0.0977586	0.0972457	0.050889	0.0684533	0.0747498	0.110668	0.0645781	0.136219	0	0.0775699	0.230593	0.106293	0.122019	0.100732	0.0662032	0.0931262	0.17498	0.0907068	0	0.0849982	0.128249	0.0597503	0.103794	0.126058	0.100195	0.139263	0.0431849	0.0684482	0.151048	0.0810964	0	0.124497	0.0556657	0.0617438	0.0823186	0.104579	0.161923	0.123882	0.046429	0.0382533
WDR45	0.162962	0.187404	0.208083	0.124712	0.147198	0.147005	0.340232	0.217808	0.193766	0.15445	0.1109	0.141654	0.146463	0.262032	0.179304	0.18159	0	0.138582	0.245202	0.123846	0.171257	0.216036	0.162381	0.151462	0.145742	0.13908	0	0.190143	0.192478	0.133732	0.191079	0.254028	0.17356	0.226865	0.142028	0.139678	0.266949	0.222	0	0.145945	0.146953	0.200908	0.146327	0.126963	0.231517	0.209395	0.131983	0.453767
GPKOW	0.0605217	0.0486037	0.072554	0.0654596	0.0439667	0.0443218	0.0849827	0.0856438	0.080138	0.0738282	0.0408444	0.0506693	0.0366296	0.100167	0.0826427	0.0602527	0	0.0795331	0.1367	0.0844775	0.0848782	0.0862006	0.0176162	0.0898403	0.0374089	0.0516694	0	0.0327827	0.0636251	0.0461537	0.0429927	0.0769314	0.0659889	0.0615376	0.0351475	0.0509375	0.0889837	0.0745137	0	0.0716077	0.0718177	0.048158	0.0865808	0.0631835	0.0735648	0.105198	0.107816	0.121266
MAGIX	0.0454478	0.0277702	0.0425039	0.017045	0.023664	0.0125002	0.0894027	0.0460094	0.0421919	0.0394269	0.0432912	0.0287934	0.0226186	0.0521294	0.0547821	0.0303167	0	0.0347293	0.0469569	0.0306709	0.0394818	0.0354922	0.0201624	0.0480601	0.0290526	0.0179447	0	0.0121089	0.0191288	0.0284015	0.0564576	0.035558	0.034664	0.0406472	0.0137071	0.0409008	0.0508918	0.0440567	0	0.025312	0.0313719	0.0209852	0.0264679	0.0328571	0.0238869	0.0311767	0.0451675	0.0634897
PLP2	0.0236785	0.00965972	0.0151601	0.027517	0.0129711	0.00400555	0.0232781	0.0128693	0.0155845	0.00630349	0.00586136	0.0150712	0	0.0178389	0.00591001	0.0175427	0	0.019239	0.0153345	0.0129882	0.0210398	0.017556	0	0.0180526	0.00705039	0.0058562	0	0.00612145	0.0256655	0.0103299	0.0143095	0.0299737	0.0143235	0.00741091	0.0082456	0.00448355	0.0190921	0.0192622	0	0.0112974	0.0117407	0.010612	0.0200287	0.00645284	0.0115065	0.0105083	0	0.0291201
PRICKLE3	0.00439499	0	0.00686565	0.00448526	0.0103196	0.00370793	0.00815439	0.00309694	0.00361355	0	0	0	0	0	0.00430391	0.00459416	0	0.00247329	0.0034355	0.00185101	0.00905939	0.00719198	0	0.00508601	0.0053341	0.00219059	0	0.00359695	0.00853516	0.00301924	0	0.00611606	0.00309214	0.00900135	0	0.00227124	0.00118107	0.00291474	0	0.0025634	0.00475669	0.00374584	0.00334494	0.00419274	0.00499166	0	0	0.332705
SYP	1.15378	1.1496	1.48839	1.30533	1.22172	1.26136	2.04117	1.60468	1.55355	1.14243	1.20944	1.04137	1.27148	1.61075	1.58495	1.46559	0	1.512	1.8115	1.29314	1.53067	1.41172	1.29246	1.59541	1.41825	1.1955	0	1.02552	1.1441	1.0242	1.39643	1.67485	1.32425	1.4161	0.735565	1.2487	1.76398	1.4715	0	1.46759	1.27781	1.16886	1.33132	1.26693	1.72134	1.4601	1.18712	1.49848
CACNA1F	0.0247479	0.00952793	0.0289264	0.0304317	0.0278437	0.0265594	0.0256389	0.0270958	0.0247386	0.0118386	0.0159787	0.0118125	0.00895347	0.0199074	0.0192237	0.0319395	0	0.0167217	0.0311666	0.0243819	0.0178096	0.0262787	0.0122699	0.0281985	0.0154608	0.0180068	0	0.0121275	0.0122756	0.00492056	0.0129456	0.0292783	0.021054	0.0380865	0.00945404	0.0227712	0.0208155	0.0213436	0	0.0125714	0.0269867	0.0161189	0.0200485	0.012747	0.0187115	0.0085993	0.0541557	0.0484036
CCDC22	0.0636674	0.0755865	0.0776396	0.0624313	0.0820387	0.0750642	0.0487159	0.104291	0.129284	0.0388002	0.0646984	0.0765054	0.106601	0.129775	0.121783	0.0821535	0	0.133029	0.0989998	0.117939	0.108528	0.0978161	0.0861618	0.175136	0.0493466	0.040823	0	0.0325158	0.0691452	0.0529804	0.0878925	0.113634	0.0811338	0.063532	0.0514356	0.0855869	0.0890396	0.069063	0	0.0897459	0.112908	0.0604862	0.082605	0.0398424	0.0682278	0.103916	0.133826	0.0477655
FOXP3	0.00137911	0.00599124	0.00575385	0.00474153	0.00862842	0.00137773	0.00276226	0.00367977	0.00305918	0	0.00234499	0.00637631	0	0.0128678	0.00824815	0.00241257	0	0.00837273	0.00650788	0.00417293	0.0011579	0.00412342	0	0.00692282	0.00379408	0.00154524	0	0	0.000815313	0.00441823	0	0.00897144	0.0023575	0	0.0045457	0.00466191	0.00568241	0.00213083	0	0.00118913	0.00241475	0.0033629	0.0076278	0.00300445	0.00355609	0.00311984	0	0.040474
PPP1R3F	0.155332	0.182813	0.250788	0.149691	0.124556	0.144836	0.302964	0.284581	0.216861	0.154412	0.142063	0.158249	0.142052	0.297986	0.235611	0.229007	0	0.193691	0.281579	0.146594	0.185441	0.302844	0.0915629	0.21172	0.180619	0.13423	0	0.110656	0.180278	0.0977569	0.172795	0.417659	0.24559	0.243211	0.107648	0.184711	0.305819	0.230303	0	0.209876	0.159436	0.185376	0.261574	0.091562	0.224607	0.28141	0.19193	0.275019
GAGE10	0.00977068	0.0181546	0.0147774	0.00879278	0.0108953	0.00788661	0.108156	0.01462	0.018024	0.0131447	0.00929039	0.0172962	0.00779904	0.0104077	0.0141482	0.0270983	0	0.00562883	0.0062183	0.00958914	0.0103768	0.0255509	0.00780685	0.00582948	0.0125398	0.0159953	0	0.0196821	0.0133757	0.00903451	0.0182115	0.0306702	0.0210196	0.0223356	0.0234776	0.0198372	0.0511198	0.0300522	0	0.0300283	0.0114651	0.0348158	0.0156863	0.030904	0.00934063	0.0319554	0	0.250239
USP27X	0.0381396	0.0330461	0.0700995	0.0180577	0.00970811	0.0400141	0.116728	0.0852743	0.0459273	0.0453872	0.0252915	0.0382815	0.0314178	0.0640079	0.0413725	0.0521977	0	0.0293095	0.0956244	0.0264736	0.04013	0.0684536	0.00789695	0.0496908	0.0509686	0.040034	0	0.0328255	0.0443876	0.0202302	0.0532668	0.0943231	0.0511778	0.0136022	0.0299053	0.0181028	0.0677612	0.0431648	0	0.0568736	0.0259485	0.0406769	0.0332951	0.0102097	0.0495077	0.0997827	0.00858933	0.0224027
CLCN5	0.0488365	0.057457	0.0650875	0.0552488	0.0547028	0.0477053	0.0966691	0.0547019	0.0609514	0.0435592	0.0624658	0.0373333	0.0457662	0.0713021	0.0490733	0.06354	0	0.0584785	0.0414602	0.0505147	0.0382072	0.0788347	0.0519923	0.0571256	0.0440465	0.0334374	0	0.0268378	0.0523215	0.0526572	0.0727593	0.0673671	0.061894	0.0654231	0.0256217	0.0644447	0.0530603	0.067483	0	0.0489735	0.0481818	0.0361018	0.041857	0.030578	0.0308366	0.0451262	0.0560065	0.0875462
CCNB3	0.00702259	0.0184901	0.0230933	0.0194007	0.0148483	0.0110606	0.00388116	0.00915602	0.0108328	0	0.0123204	0.0130864	0.0151418	0.0208077	0.0122918	0.0142696	0	0.0174686	0.0176238	0.0130988	0.0108741	0.0260085	0	0.0174824	0.0137878	0.0148529	0	0.0175087	0.0168323	0.0192922	0.0112036	0.0243195	0.00861809	0.0183391	0.00691932	0.00595306	0.0120205	0.0153593	0	0.0134495	0.00859945	0.00723152	0.0139426	0.00339641	0.0108835	0.0176852	0.00570052	0.00801756
DGKK	0.00521051	0.0058603	0.0119419	0.0153996	0.00847873	0.00153283	0.00625586	0.0212554	0.0193287	0.012911	0.00655908	0.0139335	0.00788211	0.0407379	0.0182985	0.036534	0	0.0186234	0.0217468	0.0111482	0.0176672	0.02863	0.00915483	0.0368002	0.00524291	0.00547518	0	0	0.0198039	0.00429106	0.00390811	0.0331635	0.0179178	0.0371246	0.0113253	0.0177184	0.0196118	0.01353	0	0.0170673	0.0219446	0.0113891	0.0538432	0.00665295	0.0107607	0.0256365	0.0382052	0.0415168
SHROOM4	0.0252399	0.0309364	0.0316947	0.0448243	0.0438631	0.0288237	0.0437075	0.0167051	0.032237	0.043869	0.0132546	0.0206663	0.00638155	0.0320538	0.0230284	0.0229345	0	0.0116366	0.0237195	0.00803086	0.0249085	0.0256149	0.0429845	0.0320241	0.0333936	0.0303315	0	0.023108	0.0651234	0.0295689	0.0259875	0.02765	0.0247339	0	0.0224034	0.0189009	0.0249924	0.0364191	0	0.0167084	0.0273125	0.0282523	0.028517	0.0519464	0.00397783	0.0299985	0.0220773	0.0641238
NUDT10	0.0436574	0.0492909	0.0533837	0.0222502	0.0429264	0.0470059	0.0536662	0.0711135	0.0509552	0.0315002	0.0438379	0.0291265	0.0345055	0.0543526	0.0399657	0.0460179	0	0.0313598	0.0896635	0.0421501	0.0529007	0.0501989	0.00897906	0.0529887	0.0549616	0.0337183	0	0.0512484	0.0342253	0.019691	0.0514074	0.0749899	0.0483966	0.0361772	0.0297309	0.0315179	0.0493463	0.0390519	0	0.0612022	0.0228472	0.0180257	0.0604201	0.0348478	0.062007	0.0601937	0.0267204	0.0174096
NUDT11	0.102948	0.0746861	0.119854	0.0677774	0.0700292	0.0740525	0.204376	0.164117	0.0653907	0.0836773	0.0538924	0.0756393	0.0147829	0.0824493	0.0459367	0.0548683	0	0.0483472	0.16206	0.0360367	0.0821785	0.107537	0.0602073	0.0877152	0.155402	0.0886883	0	0.122969	0.134585	0.050842	0.116439	0.134686	0.100382	0.142893	0.0322847	0.0581317	0.120799	0.0988755	0	0.12566	0.041107	0.0756838	0.0770973	0.0724517	0.17046	0.158054	0.0253341	0.130329
CENPVL3	0.00911657	0.00266497	0.00321832	0	0.00278385	0.00978186	0.00746013	0.00877805	0.00312588	0	0.00265553	0.00375559	0	0.0058879	0.00513482	0.00134609	0	0.00155143	0.00779684	0.00196606	0.00377247	0.00549849	0	0.00658225	0.00429361	0.00442923	0	0	0.00124963	0.00231028	0.007555	0.00459279	0.00307156	0	0.00597296	0.00782344	0.00695697	0.00702787	0	0.00811249	0.00681878	0.00265926	0.0107755	0	0.00102542	0	0	0.00218237
GSPT2	0.0342951	0.0383717	0.0756684	0.0457966	0.0420892	0.0557244	0.141428	0.0975082	0.0689051	0.0494173	0.0567862	0.0450795	0.0597097	0.0989042	0.0505164	0.0938401	0	0.0452155	0.12065	0.040728	0.0547678	0.106171	0.0345894	0.0782557	0.0720529	0.0540925	0	0.0446603	0.055513	0.0222262	0.0621214	0.0946836	0.0610721	0.0466618	0.0399109	0.0388578	0.127289	0.092422	0	0.0882049	0.0329657	0.0587252	0.0581887	0.0408466	0.0634661	0.0982734	0.0153543	0.0999173
MAGED1	1.02815	1.03603	1.01927	0.937402	0.995072	0.957347	1.25184	1.08789	0.998184	1.125	0.882792	0.850713	0.730464	0.918397	0.884969	0.91803	0	0.898708	1.09277	0.864279	1.00072	0.963211	0.724323	0.907339	1.15712	0.925042	0	1.03768	0.86168	0.902981	0.968325	0.783968	0.986377	0.971075	0.766202	0.955691	1.00552	1.02486	0	0.872597	0.868728	0.736896	0.856319	0.957185	1.09262	0.891776	0.826857	0.932319
SSX7	0	0	0.000272444	0.00109848	0.00105227	0	0	0	0.00197197	0	0	0.00176942	0	0	0	0	0	0	0.000793257	0	0	0.00138299	0.0127517	0	0.00108723	0	0	0	0	0	0	0.00242172	0.000448059	0	0.00385185	0	0.000617766	0.000560877	0	0	0	0	0	0	0	0.00172438	0	0.00589278
SSX2B	0.0024445	0.00298469	0.00585945	0.00916934	0.00638265	0.00369355	0.00631285	0.0036613	0.00372936	0	0.00397365	0.00512527	0	0.00325192	0.00511238	0.0103527	0	0.00112516	0.00140023	0.00107095	0.000942197	0.00276713	0	0.001974	0.00150375	0.00150027	0	0	0.0108432	0.00655413	0.0172806	0.00162749	0.00112239	0	0.00607679	0.00245286	0.0013408	0.00334424	0	0	0	0.00515244	0.0080133	0.00348708	0.0053154	0	0	0.00968789
FAM156B	0.00114298	0	0.000436255	0	0.00155133	0	0	0.00134868	0.000615378	0.00433932	0	0.00132079	0.00261394	0.00311839	0.00072993	0	0	0	0.00234144	0.00162149	0.00139752	0	0	0.00414161	0.0030906	0.000477125	0	0	0	0	0	0	0.00217416	0	0.00207703	0.00261348	0	0.0016172	0	0	0.00127656	0.00369266	0	0	0.00206306	0	0	0
FAM156A	0.410831	0.443294	0.428947	0.351473	0.342956	0.290129	0.32579	0.467502	0.471248	0.408717	0.348513	0.361933	0.25226	0.46054	0.494491	0.387303	0	0.39739	0.353625	0.453636	0.397947	0.633759	0.2434	0.477123	0.278372	0.316782	0	0.347396	0.335352	0.390086	0.369421	0.443438	0.471011	0.578149	0.391382	0.44509	0.411096	0.383045	0	0.323059	0.392088	0.430983	0.389371	0.286511	0.386107	0.462332	0.454462	0.44498
GPR173	0.397809	0.407916	0.456868	0.400654	0.459128	0.337816	0.412931	0.511186	0.574153	0.4947	0.377838	0.441466	0.365003	0.439575	0.574242	0.491182	0	0.523212	0.462455	0.472891	0.440103	0.479783	0.364565	0.629265	0.342224	0.308434	0	0.296944	0.266407	0.421575	0.410457	0.635776	0.417677	0.481287	0.248072	0.50217	0.424163	0.489436	0	0.432774	0.579619	0.245681	0.535835	0.334093	0.382874	0.556098	0.716749	0.897139
TSPYL2	0.712961	0.682432	0.783837	0.635373	0.621551	0.672574	1.33359	1.00363	0.808533	0.565676	0.542078	0.642483	0.718018	1.03269	0.839773	0.695244	0	0.624557	1.01772	0.633244	0.844164	0.838161	0.452422	0.827061	0.70536	0.519914	0	0.809528	0.800298	0.638057	0.752512	1.04301	0.871318	0.686894	0.379182	0.584302	0.809697	0.826947	0	0.714272	0.512029	0.576438	0.958153	0.747756	0.811247	0.841799	0.68957	0.715801
KANTR	1.03952	0.999106	1.13319	0.833123	1.01464	0.994051	1.21531	1.17974	1.31001	1.11515	1.30113	1.14684	1.11949	1.08365	1.26254	1.08157	0	1.10461	0.968476	1.02814	1.15829	1.43212	1.08949	1.19225	0.881457	0.904916	0	1.00274	0.89312	0.912032	1.12162	1.36351	1.20544	1.2773	1.11319	1.25381	1.19567	1.27977	0	1.15808	1.10865	1.06411	1.11638	0.967882	1.06946	1.12066	1.21459	1.30263
KDM5C	0.458638	0.331755	0.431039	0.2569	0.272948	0.343312	0.500981	0.401567	0.401361	0.404118	0.319019	0.292639	0.292482	0.367071	0.485788	0.319713	0	0.433995	0.45748	0.445187	0.450125	0.484993	0.167987	0.447068	0.459288	0.342803	0	0.282448	0.328505	0.322405	0.504264	0.486889	0.396912	0.369736	0.301934	0.341212	0.43951	0.477331	0	0.358039	0.367061	0.444183	0.381784	0.298122	0.4321	0.510027	0.388715	0.557904
IQSEC2	0.793931	0.989419	1.0624	0.950858	1.12732	0.864581	1.03328	1.02702	1.3304	0.900825	1.01046	0.951763	0.989961	0.933387	1.29148	1.11385	0	1.21248	0.990443	1.06413	1.14486	1.18394	0.969207	1.30228	0.870909	0.826746	0	0.803579	0.771966	0.930669	0.837122	1.18897	1.09232	1.06456	0.735081	1.23317	1.0578	1.02336	0	0.879098	1.17542	0.740938	0.911548	0.782804	1.02391	1.17186	1.36961	1.18885
SMC1A	0.279048	0.254508	0.274519	0.167129	0.170072	0.172971	0.359908	0.278184	0.257152	0.278806	0.231046	0.199589	0.159975	0.262434	0.258641	0.259665	0	0.215806	0.266904	0.209462	0.238456	0.291511	0.151915	0.273863	0.208256	0.190506	0	0.183659	0.174097	0.18053	0.263734	0.231636	0.225004	0.238601	0.145183	0.242404	0.310555	0.305346	0	0.249505	0.17188	0.234282	0.188946	0.1403	0.216248	0.254865	0.224356	0.357795
RIBC1	0.00293097	0.00608381	0.00483994	0.0054791	0.00777915	0	0.00850544	0.00132952	0.0061873	0.00817965	0.00196672	0	0.00650238	0.00311487	0.00816323	0	0	0.00114485	0.00282798	0	0	0.00730859	0	0.00343202	0.00354719	0	0	0.00312692	0.00239422	0.00284815	0.00284427	0.00207824	0.00457313	0.018783	0.00367531	0.00417419	0.00189373	0.00277026	0	0.00156816	0	0.00365521	0.00333591	0	0.00283611	0.0143478	0	0.0194478
HSD17B10	0.0415333	0.017799	0.0333846	0.0432093	0.0261821	0.0381493	0.0676128	0.0746025	0.0523883	0.01736	0.0257763	0.0229968	0.0431869	0.107673	0.0528936	0.0639804	0	0.0554917	0.0728816	0.0274725	0.047339	0.0403123	0.0219094	0.0503558	0.0422124	0.0082286	0	0.0363487	0.0365592	0.0193079	0.0294371	0.0521275	0.0409222	0.00753316	0.00129472	0.0202586	0.0429607	0.0417576	0	0.0282686	0.0301118	0.0169722	0.0402767	0.0322957	0.0281969	0.0464757	0.0153261	0.0127675
HUWE1	0.997112	1.01741	1.12352	0.987939	1.01914	1.04817	1.10801	1.15377	1.03046	1.00438	0.917483	1.06132	0.75503	1.12018	0.993803	0.981605	0	1.046	1.16001	0.959771	1.14247	1.21125	0.62711	1.12281	1.01504	0.852905	0	0.97748	0.927702	0.932543	0.831646	1.16224	1.08953	1.05016	0.791692	1.06245	1.0888	1.045	0	0.964182	0.827441	0.91446	1.01948	0.756819	0.993743	1.40854	0.927147	1.13427
PHF8	0.368779	0.381724	0.471474	0.374123	0.364252	0.348529	0.696072	0.432967	0.42748	0.35013	0.318982	0.334438	0.294668	0.426315	0.408268	0.385091	0	0.430416	0.357646	0.354982	0.429094	0.503015	0.301998	0.432316	0.308435	0.309951	0	0.366555	0.314458	0.292034	0.293268	0.50101	0.453852	0.526904	0.25212	0.506305	0.515999	0.471257	0	0.359867	0.372374	0.339898	0.344876	0.364008	0.342243	0.438749	0.468756	1.72641
FAM120C	0.39822	0.36367	0.449675	0.411601	0.396603	0.336175	0.360347	0.385228	0.416583	0.367404	0.358773	0.377821	0.242148	0.494877	0.407684	0.397129	0	0.42384	0.338065	0.422273	0.422736	0.474148	0.173176	0.483042	0.309311	0.363354	0	0.297748	0.346799	0.358128	0.337031	0.485499	0.402634	0.422524	0.297162	0.422256	0.378535	0.409704	0	0.355164	0.334895	0.280318	0.413659	0.246512	0.345003	0.371973	0.428399	0.259539
WNK3	0.263246	0.257068	0.27178	0.276352	0.252373	0.212015	0.340705	0.29313	0.243572	0.273084	0.207241	0.224501	0.203252	0.354538	0.195787	0.246365	0	0.182576	0.263188	0.143775	0.256025	0.242094	0.106999	0.330611	0.236564	0.233766	0	0.219218	0.22404	0.15504	0.198111	0.222026	0.216829	0.332979	0.129243	0.235307	0.265503	0.303158	0	0.210913	0.2163	0.213337	0.2195	0.193119	0.168623	0.226337	0.253343	0.593484
TSR2	0.0993273	0.057687	0.129382	0.0662592	0.0672759	0.10162	0.17342	0.221929	0.100898	0.08293	0.0743691	0.072195	0.0458584	0.207233	0.0946586	0.109536	0	0.105744	0.311567	0.0951129	0.168856	0.162456	0.0855423	0.137379	0.126066	0.0890712	0	0.0754065	0.130037	0.0319742	0.108287	0.222267	0.129591	0.0900168	0.0451748	0.0640255	0.262536	0.114978	0	0.132041	0.0725487	0.0924595	0.127151	0.0624195	0.10465	0.230648	0.0428585	0.0964128
FGD1	0.288454	0.339153	0.382294	0.354318	0.380409	0.224991	0.378932	0.407759	0.461273	0.349843	0.298709	0.347603	0.350991	0.428553	0.45994	0.446946	0	0.409442	0.281837	0.376144	0.391963	0.403916	0.31792	0.491561	0.278362	0.300065	0	0.208757	0.24812	0.276089	0.43108	0.45763	0.3505	0.410055	0.199764	0.37179	0.40432	0.429038	0	0.4163	0.391515	0.253817	0.375465	0.21763	0.298853	0.479763	0.502406	0.397749
GNL3L	0.0570701	0.0414509	0.0920028	0.0621246	0.10116	0.0487337	0.0987094	0.101254	0.0958703	0.0773394	0.0633529	0.0677204	0.0726276	0.174036	0.104765	0.102905	0	0.0963832	0.0848045	0.0863504	0.0680564	0.112969	0.0542004	0.116012	0.0619528	0.0459205	0	0.0355358	0.0618649	0.0789818	0.0600261	0.0834761	0.0762237	0.109883	0.0789832	0.129053	0.0911191	0.0973883	0	0.0587119	0.131253	0.073288	0.112243	0.0581257	0.0533913	0.0878146	0.0663735	0.116384
ITIH6	0.011412	0.00386027	0.00854536	0.0247197	0.0152462	0.00504698	0.0081176	0.00867108	0.00651063	0.00893078	0.00827778	0.00612314	0.0137881	0.0110829	0.00726934	0.0094677	0	0.0182516	0.00555726	0.00597226	0.00850246	0.0196071	0.00795546	0.0166027	0.00773325	0.00854728	0	0	0.0130445	0.0100403	0.00225407	0.0100917	0.00861288	0	0.010582	0.00844169	0.00442205	0.00826459	0	0.0129784	0.00810827	0.00682711	0.00546447	0	0	0.0114412	0.00875819	0.0292373
MAGED2	0.105409	0.105507	0.155177	0.0984575	0.0902244	0.109622	0.213357	0.223195	0.152821	0.11008	0.073648	0.0767039	0.11393	0.308574	0.146055	0.144512	0	0.113066	0.273249	0.107077	0.172399	0.164508	0.0234573	0.149339	0.167262	0.105852	0	0.106796	0.144287	0.0887821	0.126958	0.24449	0.130538	0.106484	0.0328384	0.102749	0.189383	0.139642	0	0.146147	0.0999535	0.116932	0.200728	0.123839	0.152864	0.145444	0.0870893	0.0537216
TRO	0.293957	0.22198	0.267142	0.216669	0.174245	0.25139	0.354675	0.312342	0.31752	0.201983	0.195405	0.164741	0.180408	0.309845	0.261025	0.207022	0	0.154998	0.3191	0.210249	0.240012	0.416703	0.176031	0.200815	0.272417	0.272568	0	0.176505	0.226693	0.192101	0.311459	0.292255	0.302696	0.217907	0.135075	0.197026	0.224079	0.282059	0	0.415397	0.21917	0.215112	0.303076	0.229	0.252924	0.189551	0.271342	0.203869
PFKFB1	0.045182	0.0242386	0.0262081	0.0183345	0.0383455	0.0197362	0.0241295	0.0235826	0.0295915	0.00763242	0.03955	0.0251426	0.0289992	0.0468554	0.0277801	0.0309813	0	0.0479271	0.0220292	0.0161595	0.0350268	0.0496808	0.011773	0.0732377	0.0200623	0.0294996	0	0.00705876	0.0285231	0.0224762	0.0203481	0.0192453	0.0197376	0.012932	0.0155926	0.0243068	0.00836073	0.0261744	0	0.015283	0.0227445	0.0286821	0.0426798	0.014104	0.00927287	0.0381042	0.0162248	0.0107376
APEX2	0.0237713	0.0255949	0.0288327	0.0224268	0.0267755	0.0208067	0.0361816	0.0525727	0.01992	0.0172484	0.0228029	0.0103617	0.0194992	0.0373821	0.0191562	0.0106764	0	0.0190819	0.0441196	0.0237862	0.0324782	0.0504239	0	0.0174483	0.0390445	0.0173843	0	0.0280093	0.0210363	0.00932573	0.0141972	0.0378676	0.0399589	0.032151	0.0022522	0.021743	0.0301122	0.0224715	0	0.0249788	0.016705	0.0213899	0.0189981	0.0180129	0.0338833	0.0226016	0.00706703	0.0196355
ALAS2	0.000911459	0	0.00263789	0.00312109	0.00154795	0.00242031	0.00391826	0.00125816	0	0	0	0.00133037	0	0	0.00090361	0	0	0	0.00184503	0.00265317	0.00184637	0.00222649	0	0.00587056	0.00126761	0	0	0.00362796	0.00123505	0	0	0.0025317	0.00126895	0	0	0	0	0.00139389	0	0	0	0.0014715	0.00522953	0	0.000998724	0	0	0.00482954
PAGE2B	0	0	0.000588796	0	0	0	0	0.00109997	0	0	0	0	0	0	0	0	0	0	0.00140861	0	0	0.00124982	0	0	0	0	0	0	0	0	0	0.00186504	0	0	0	0	0.00186035	0.000684324	0	0	0	0	0	0	0	0	0	0.0040271
FAM104B	0.0863157	0.0665538	0.111944	0.08858	0.093685	0.103839	0.124669	0.116728	0.085662	0.0959345	0.0973095	0.0649278	0.0710253	0.0663721	0.0736102	0.0675684	0	0.0670442	0.151796	0.0675488	0.0841863	0.0894066	0.0255083	0.0967395	0.0951439	0.0885176	0	0.10927	0.0536157	0.0680446	0.0880542	0.0791408	0.0996738	0.124243	0.0604556	0.0849531	0.126941	0.110303	0	0.0987493	0.038561	0.0489712	0.0761919	0.0708757	0.0974959	0.105391	0.0393172	0.0464096
MTRNR2L10	0.0793604	0.0866411	0.0656374	0.0192513	0.00981314	0.0669424	0	0	0	0.0018477	0.00314574	0	0.00363603	0	0.000961205	0	0	0	0.00294256	0	0.00130688	0.000368729	0	0.00173157	0.211363	0.118523	0	0.0427828	0.027642	0.0251663	0.00895007	0	0.0019122	0	0.00181616	0.0031288	0.00183146	0.00156941	0	0	0	0	0	0.00530791	0.00480977	0	0	0.00351465
MAGEH1	0.139049	0.105481	0.218831	0.168977	0.117406	0.172279	0.408809	0.331882	0.209472	0.109613	0.0895333	0.101495	0.108504	0.300027	0.108182	0.19267	0	0.150358	0.387509	0.102568	0.205353	0.187138	0.101655	0.186601	0.210652	0.138723	0	0.130111	0.212146	0.078826	0.107517	0.291741	0.17662	0.172483	0.0747846	0.0918788	0.280097	0.160308	0	0.201673	0.0760063	0.1123	0.20283	0.111151	0.241791	0.185679	0.0625386	0.191864
USP51	0.0717522	0.0469922	0.0495004	0.0277632	0.0359733	0.0289826	0.143447	0.052276	0.0420444	0.0675884	0.0343584	0.0196405	0.0124981	0.0585383	0.0349184	0.0322944	0	0.020875	0.0535352	0.0351183	0.0381526	0.0601961	0	0.0395655	0.0546457	0.0456935	0	0.0360114	0.0304894	0.014245	0.0427145	0.0721976	0.0540965	0.00753316	0.019893	0.037509	0.0559681	0.0456663	0	0.0582668	0.0389697	0.0360138	0.0272979	0.0155215	0.0575383	0.0496652	0.0309802	0.303621
RRAGB	0.334707	0.370478	0.53653	0.452269	0.461843	0.341749	0.531972	0.556538	0.48921	0.37376	0.376466	0.346557	0.286531	0.711443	0.407373	0.440622	0	0.483956	0.512719	0.374024	0.42185	0.690602	0.227103	0.507012	0.352431	0.307018	0	0.309715	0.535593	0.332325	0.302143	0.748866	0.497476	0.456117	0.291259	0.403972	0.559473	0.494111	0	0.460371	0.335643	0.389238	0.557902	0.23706	0.41939	0.552226	0.488635	0.428073
KLF8	0.146034	0.189781	0.240839	0.202904	0.250478	0.214846	0.114132	0.218232	0.234329	0.172117	0.208857	0.165045	0.183941	0.189834	0.131468	0.248679	0	0.219198	0.208707	0.240653	0.193705	0.219437	0.0934736	0.241622	0.204676	0.132892	0	0.254264	0.156403	0.233519	0.182436	0.188828	0.16936	0.241327	0.120543	0.212009	0.131984	0.218024	0	0.19366	0.176579	0.156031	0.203552	0.152329	0.154619	0.190414	0.249455	0.146535
UBQLN2	0.251586	0.189166	0.247867	0.0974249	0.107266	0.300792	0.621064	0.318795	0.15533	0.232949	0.254779	0.233777	0.156082	0.161383	0.103318	0.0906993	0	0.093009	0.398729	0.0817873	0.200282	0.268174	0.115198	0.147737	0.526914	0.303614	0	0.311315	0.178247	0.109252	0.178812	0.254539	0.286728	0.171744	0.196144	0.115238	0.273715	0.238872	0	0.252463	0.0592214	0.258381	0.129372	0.317001	0.489066	0.277458	0.0831216	0.241941
NBDY	0.442052	0.538578	0.629449	0.444047	0.401714	0.426277	0.800999	0.569527	0.707803	0.521219	0.409253	0.509929	0.485186	0.558145	0.581901	0.553722	0	0.486492	0.596701	0.405365	0.591322	0.649921	0.582552	0.676717	0.485608	0.466564	0	0.406971	0.375368	0.377227	0.418355	0.461183	0.529093	0.666303	0.387316	0.574795	0.649902	0.551514	0	0.682995	0.682251	0.31794	0.447206	0.522085	0.492701	0.569677	0.730173	1.0665
SPIN3	0.537677	0.498865	0.581177	0.541848	0.566826	0.594553	0.686416	0.514205	0.491683	0.501969	0.483574	0.46791	0.339326	0.569039	0.455947	0.430835	0	0.437918	0.530909	0.431336	0.5744	0.730834	0.36645	0.525903	0.490993	0.414201	0	0.566822	0.461238	0.48245	0.382978	0.596416	0.534641	0.522782	0.494802	0.496746	0.487444	0.521705	0	0.586182	0.366648	0.49117	0.536882	0.35567	0.435915	0.557846	0.423218	1.01969
SPIN2B	0.0429425	0.0369851	0.0662356	0.0616212	0.0501943	0.0435925	0.0853472	0.096145	0.0830466	0.0309597	0.0279154	0.0193807	0.0290263	0.160225	0.0472368	0.104874	0	0.0834361	0.0828809	0.0422075	0.072148	0.0888039	0.0420845	0.108786	0.0389123	0.0216982	0	0.0577476	0.0698945	0.0221962	0.0474199	0.127496	0.0511048	0.0582136	0.0241984	0.0365444	0.0832268	0.0584367	0	0.0548182	0.0370093	0.0393814	0.0946392	0.0108459	0.0360795	0.0609022	0.0846303	0.0332313
SPIN2A	0	0.0016359	0.00515624	0	0.00556506	0.00186614	0.00262361	0.0082656	0.00525844	0	0.00135973	0.00165924	0	0.0109692	0.00273435	0.00597068	0	0.00245975	0.00550496	0.00159909	0.0030622	0.00533209	0	0.00771272	0.00318553	0.00321185	0	0	0.00683737	0.00122436	0	0.0151612	0.0025274	0	0	0.00572302	0.00538763	0.00183192	0	0.00518781	0.00568253	0.00181398	0.0158403	0	0.00730226	0	0.00875819	0.00528341
FAAH2	0.640924	0.647462	0.654127	0.440272	0.431603	0.446484	0.452597	0.5838	0.587391	0.504806	0.571335	0.619444	0.590193	0.505508	0.556144	0.477367	0	0.485367	0.430015	0.422805	0.487869	0.711601	0.365003	0.619131	0.551584	0.542939	0	0.441928	0.536144	0.414908	0.624714	0.503977	0.546563	0.773925	0.76852	0.526609	0.650722	0.649541	0	0.667632	0.660836	0.615156	0.513194	0.469139	0.52918	0.662443	0.676795	0.470475
ZXDB	0.0341383	0.0261121	0.0497181	0.0270378	0.0241688	0.0460204	0.0741412	0.0689517	0.0303056	0.0517342	0.0297275	0.0271654	0.0136562	0.00878844	0.0150816	0.0237927	0	0.0174944	0.0546706	0.0372706	0.0400665	0.0613616	0	0.0315554	0.0466064	0.0464616	0	0.0282277	0.0479486	0.0225272	0.00671137	0.0733247	0.0440321	0.0227075	0.0176367	0.0149624	0.0496227	0.0321181	0	0.0491365	0.0189566	0.031407	0.0319717	0.0048196	0.0560317	0.0557566	0.0134034	0.0215716
NLRP2B	0.00938687	0	0.00288438	0.000732734	0	0	0.00709169	0.00139183	0.00404219	0	0.00422824	0.000974657	0	0.00400289	0.00800714	0.00191738	0	0.00425588	0.00308359	0	0.00343678	0.00651529	0	0	0.001504	0	0	0	0.00183221	0	0	0.00590827	0.00210212	0	0.00531435	0.00144837	0.00350893	0.00217857	0	0.00706028	0	0.00365163	0.000921494	0	0	0.00177752	0	0.00180885
ZXDA	0.0189108	0.0110833	0.0175602	0.0109892	0.011653	0.0112882	0.0184575	0.0116182	0.0135107	0.00528963	0.0177472	0.0114927	0	0.0327947	0.0116749	0.0198219	0	0.0151004	0.0281103	0.0248936	0.0207888	0.0391311	0	0.0233495	0.0121341	0.015237	0	0.0132218	0.018772	0.0193905	0.00445216	0.0275631	0.0173925	0.00776401	0.0104562	0.0183948	0.0208912	0.0151002	0	0.0126113	0.00570179	0.0307871	0.0223551	0.00695734	0.020488	0.0155637	0.00590119	0.0245788
SPIN4	0.0420594	0.031574	0.037451	0.0343716	0.0476078	0.0382451	0.0360265	0.047708	0.040201	0.0394193	0.0739106	0.0433478	0.0627725	0.0245678	0.0418258	0.0422603	0	0.0416154	0.0580287	0.0297761	0.0419586	0.0375624	0.030559	0.0342167	0.0317347	0.0350451	0	0.0178385	0.0335617	0.0242809	0.0347086	0.0429139	0.0425782	0.0165362	0.0343506	0.0457296	0.0264785	0.039883	0	0.0308051	0.0270625	0.0304849	0.0184305	0.0476426	0.0379858	0.0314419	0.0370989	0.0107176
ARHGEF9	1.26315	1.24863	1.40911	1.32955	1.30058	1.23431	1.52893	1.52018	1.42053	1.2863	1.28403	1.23463	1.08029	1.4697	1.35113	1.41786	0	1.33858	1.51308	1.32241	1.39192	1.54794	1.03392	1.52249	1.3191	1.12506	0	1.2647	1.45964	1.22264	1.20936	1.44444	1.36962	1.41345	1.10645	1.33894	1.40289	1.37258	0	1.2394	1.30742	1.31167	1.36398	1.10553	1.43238	1.49519	1.44658	1.35451
AMER1	0.012635	0.0161582	0.0259203	0.0132333	0.0170181	0.0283514	0.00235587	0.0262953	0.0264653	0.0156516	0.0240421	0.0160132	0.0146933	0.00383032	0.0190625	0.0230387	0	0.0203952	0.0154139	0.0174296	0.0170678	0.0279085	0.0292893	0.0344206	0.0115066	0.0129583	0	0.00672891	0.0132385	0.0237846	0.00581202	0.0290278	0.0189871	0.0190692	0.00635994	0.0196001	0.0143386	0.0103828	0	0.0242597	0.00575477	0.0130009	0.0129354	0.00333059	0.0148521	0.0256418	0.00661403	0.0211844
ASB12	0.00149538	0.0033321	0.00155403	0.0009938	0.00135296	0	0.0024299	0.00374125	0.00470099	0	0.00309609	0	0	0	0.000749144	0.00193461	0	0.00209962	0	0.00306319	0	0.00149737	0	0	0.000753484	0	0	0	0	0.000872184	0	0.00361036	0	0	0	0.00214906	0.00176374	0.00358259	0	0.00175247	0.00502383	0.00172479	0	0	0	0.001995	0	0.00565882
MTMR8	0.208285	0.168644	0.165453	0.124944	0.0916132	0.117728	0.0961122	0.158694	0.134147	0.161341	0.172742	0.171101	0.131407	0.0956772	0.162983	0.110108	0	0.100755	0.115956	0.138296	0.100055	0.177384	0.140131	0.170698	0.114245	0.106376	0	0.17795	0.103235	0.133969	0.147037	0.110371	0.155983	0.134115	0.132475	0.151328	0.134121	0.161574	0	0.168047	0.12207	0.124138	0.147576	0.0682169	0.0978158	0.117466	0.212236	0.0724515
ZC4H2	0.672547	0.612376	0.70166	0.572699	0.640105	0.608279	0.675712	0.653998	0.701218	0.763189	0.738767	0.715304	0.739678	0.567906	0.694014	0.641833	0	0.609	0.624922	0.60968	0.626498	0.700766	0.658636	0.720918	0.569033	0.565615	0	0.58891	0.349232	0.729184	0.720859	0.458596	0.651499	0.819261	0.593875	0.716838	0.615089	0.785423	0	0.667139	0.740088	0.458114	0.468195	0.686136	0.62387	0.632258	0.781263	0.541015
ZC3H12B	0.682471	0.707653	0.695836	0.564807	0.624804	0.598878	0.590998	0.563219	0.695645	0.688029	0.755105	0.729635	0.665347	0.62443	0.744959	0.540581	0	0.701551	0.557722	0.633722	0.671945	0.785511	0.595995	0.765723	0.584966	0.694609	0	0.58472	0.604293	0.588264	0.673225	0.608511	0.685044	0.711905	0.62632	0.721892	0.628976	0.658728	0	0.675495	0.689212	0.638283	0.622158	0.40092	0.598646	0.722567	0.803225	0.755912
LAS1L	0.398555	0.398137	0.383754	0.31165	0.386507	0.283218	0.331681	0.412059	0.45958	0.282748	0.270372	0.283419	0.320739	0.418906	0.463068	0.40381	0	0.386946	0.360552	0.411383	0.38245	0.498062	0.173634	0.444514	0.358915	0.328939	0	0.34969	0.34758	0.367659	0.287547	0.439764	0.401287	0.36333	0.214161	0.358514	0.313463	0.326931	0	0.33637	0.419671	0.306093	0.377175	0.243579	0.26835	0.451152	0.37902	0.254193
MSN	0.0268498	0.0445024	0.0567492	0.0618399	0.0424098	0.0418443	0.0242374	0.0377265	0.0354673	0.0250031	0.0138444	0.0212906	0.0317565	0.0257416	0.0393669	0.030287	0	0.0378233	0.0272006	0.0311114	0.0375531	0.0461665	0	0.0413921	0.0195665	0.0197867	0	0.0164503	0.0667092	0.028487	0.0222429	0.0633901	0.0406279	0.0570723	0.0424252	0.030521	0.046874	0.0327938	0	0.035169	0.0265334	0.027635	0.0447125	0.0166663	0.0282926	0.040968	0.02175	0.11563
VSIG4	0	0.00400822	0.00160453	0.000649206	0.00168971	0	0.00337907	0.00644808	0.00444257	0.00460918	0.0051533	0	0.010611	0	0.00282497	0	0	0.00281624	0	0	0	0.0011399	0	0	0	0.00245383	0	0	0.0026856	0	0.00234939	0.00764886	0.00757913	0	0.00654714	0	0.00134619	0	0	0.00225536	0	0	0	0	0	0	0	0.00269083
HEPH	0.00862314	0.00796668	0.00630408	0.00612145	0.00210496	0.00192521	0.00377552	0.0070847	0.00555305	0.00629684	0.0152866	0.0160833	0	0.00345028	0.00345187	0.00230026	0	0.00307307	0.00375577	0.0048593	0.0081377	0.0088286	0	0.0164293	0.0074085	0.00964872	0	0.00688844	0.00572207	0.0107557	0.00636471	0.00914086	0.00730562	0.017127	0.00316421	0.0103454	0.00723234	0.00780619	0	0.00441928	0.00911864	0.00366397	0.00578162	0.0160724	0.00548047	0.00248935	0	0.00900117
EDA2R	0	0	0.00100218	0	0	0.00209312	0	0	0	0	0	0	0	0	0	0	0	0	0.00120748	0.00119112	0.000983652	0	0	0.00271467	0.00117515	0.000883228	0	0	0.00261223	0.00588079	0	0	0.001017	0.00687027	0	0	0	0	0	0	0	0	0	0	0.00161973	0	0	0
AR	0.0247806	0.0180574	0.0362587	0.0177794	0.0170237	0.0332546	0.0115173	0.0416556	0.00823586	0.0122501	0.00524696	0.0175685	0.00459728	0.033426	0.0302463	0.00868019	0	0.024264	0.0187414	0.0110469	0.0190991	0.0359954	0	0.00644691	0.0327902	0.0262997	0	0.0396962	0.0305731	0.0280791	0.0462844	0.0481679	0.0468616	0.0224498	0.0100788	0.0161101	0.0254266	0.0204927	0	0.0338843	0.0103415	0.0290981	0.0129567	0.0122822	0.0343243	0.0252424	0	0.153269
OPHN1	1.45589	1.5347	1.51926	1.43663	1.50914	1.44686	1.38823	1.46767	1.48864	1.40769	1.3362	1.47358	1.28073	1.57683	1.54355	1.49029	0	1.52743	1.41087	1.59087	1.48328	1.57628	1.1887	1.57275	1.43165	1.29257	0	1.43525	1.53008	1.52649	1.43105	1.59349	1.49236	1.60497	1.33654	1.58495	1.47275	1.50471	0	1.48515	1.45593	1.55115	1.483	1.28397	1.43405	1.42546	1.59383	1.37682
YIPF6	0.279526	0.28308	0.363782	0.270483	0.273781	0.289069	0.309699	0.359098	0.270982	0.188312	0.198218	0.220161	0.179537	0.388347	0.242411	0.298981	0	0.274201	0.394041	0.263188	0.297139	0.330034	0.224887	0.359069	0.28606	0.205617	0	0.267304	0.301214	0.200455	0.196868	0.416884	0.285251	0.354938	0.233962	0.245939	0.303573	0.277915	0	0.250855	0.211283	0.260269	0.344932	0.202538	0.265908	0.274728	0.182769	0.150385
STARD8	0.00840869	0.00798387	0.00957178	0.00729281	0.0104939	0.00212551	0.00717287	0.0042509	0.00522109	0.00382185	0.000615735	0.00236813	0	0.00634651	0.0023544	0.00401686	0	0.0102943	0.00528787	0.0109124	0.00210811	0.00803573	0	0.0163472	0.00750224	0.0103404	0	0.00855337	0.0124315	0.00156287	0.00375226	0.00390659	0.00381368	0	0	0.0024588	0.00337826	0.00686367	0	0.00206204	0.00298756	0.0104451	0.00537286	0	0.00489977	0	0	0.0237306
EFNB1	0.00620205	0.0185654	0.0188843	0.0113238	0.015418	0.0171801	0.0973902	0.0147505	0.0286923	0.0263214	0.0176577	0.0152709	0.0250529	0.0229803	0.0162982	0.00499095	0	0.0235328	0.0233316	0.0192361	0.0131689	0.0102816	0	0.0224912	0.0254327	0.00820672	0	0.0173976	0.00896226	0.0107235	0.0256081	0.0138298	0.0194729	0.0106263	0.00986426	0.016156	0.0189556	0.0187052	0	0.0111177	0.0149674	0.00730306	0.00745528	0.0137964	0.0212487	0.0454842	0.0187354	0.163755
PJA1	0.173414	0.10679	0.151811	0.0837885	0.103638	0.196714	0.406209	0.213466	0.125831	0.178579	0.170555	0.161446	0.114248	0.114365	0.115202	0.0994146	0	0.0955754	0.22614	0.113029	0.200127	0.175378	0.0612872	0.136344	0.380984	0.220801	0	0.167212	0.141344	0.104444	0.175054	0.194979	0.156245	0.105489	0.0953739	0.115638	0.173001	0.161765	0	0.135304	0.0616731	0.136236	0.123213	0.272903	0.368242	0.186241	0.0570741	0.323357
FAM155B	0.00518876	0.0109801	0.0119465	0.0116467	0.0164697	0.00985743	0.0402851	0.0108911	0.0192961	0.0158825	0.00570654	0.0120388	0.00711236	0.00810697	0.0168724	0.00928912	0	0.00230728	0.00886779	0.0119132	0.0128044	0.00504565	0.0115941	0.0106347	0.0194091	0.00248715	0	0.00170547	0.00133665	0.00453891	0.0208594	0.00910339	0.00862419	0	0	0.00283896	0.020831	0.0134902	0	0.00965448	0.0286401	0.00400565	0.0110466	0.0194515	0.0151842	0.00496526	0.0205913	0.0417361
EDA	0.188639	0.170247	0.235643	0.247806	0.243959	0.191504	0.204508	0.193814	0.252878	0.265185	0.156638	0.167306	0.159442	0.209894	0.185909	0.201569	0	0.220167	0.187368	0.236275	0.175608	0.20779	0.125292	0.311834	0.250236	0.164202	0	0.21017	0.213635	0.283033	0.268583	0.193543	0.22233	0.327498	0.223318	0.235106	0.239926	0.295303	0	0.312436	0.304879	0.249781	0.184478	0.280619	0.194137	0.189336	0.381767	0.400782
AWAT2	0.00401895	0	0.000750273	0.00056132	0.00131701	0	0	0.00382895	0.000505627	0	0	0	0	0	0.00176854	0	0	0	0.00146003	0.0021533	0.00115352	0.00191262	0	0	0.00123274	0	0	0	0.00673547	0.00167177	0	0	0.00275051	0	0	0.00220036	0.000501321	0.00130941	0	0.0014024	0.00171759	0	0.00167682	0	0.000508712	0.00287761	0	0.0053822
OTUD6A	0.00142953	0.000643814	0.00236907	0.0010944	0	0	0	0.00105954	0.00131119	0.00356867	0.000715907	0	0	0.00327625	0.000884501	0.00180829	0	0.00109218	0.00105579	0	0.00440659	0.000390311	0	0.00148377	0	0	0	0	0	0.00116883	0	0.00125732	0.00197674	0.0093964	0	0.000735329	0.000627863	0.000572286	0	0.00278683	0	0	0.00447082	0	0.00106303	0.00808076	0	0.00424447
IGBP1	0.347088	0.337692	0.375869	0.282994	0.280451	0.243955	0.35127	0.40957	0.390687	0.344	0.296465	0.300464	0.305851	0.498129	0.417909	0.346009	0	0.36368	0.418427	0.32617	0.39851	0.418347	0.283345	0.392171	0.311827	0.312499	0	0.168622	0.307537	0.228352	0.29994	0.378346	0.340859	0.368211	0.248945	0.387245	0.370175	0.347141	0	0.379653	0.394085	0.272211	0.331944	0.254576	0.284244	0.371034	0.399055	0.327915
DGAT2L6	0	0.00809975	0.00611783	0.00752456	0.0136207	0.00173216	0.00393207	0.0090266	0.00506554	0.00702715	0.0017721	0	0	0.00395206	0.0017024	0.00726138	0	0.00103767	0.00184115	0.00187185	0.00357063	0.00880161	0	0.0155582	0.00233665	0.00281655	0	0.00392587	0.0127898	0.00271132	0.00352039	0.00824476	0.00161462	0.0085633	0	0.00557785	0.00429949	0.00353183	0	0.00136501	0	0	0.00758105	0	0.00229933	0.00672573	0	0.0104465
AWAT1	0.00197395	0	0.00316374	0.00290627	0.00208064	0	0	0.000766203	0.00118212	0	0	0.00141527	0	0.00374677	0.000770781	0.00214796	0	0.00123436	0	0	0	0.00642534	0	0.00192845	0.00107744	0	0	0	0.00480083	0.00181323	0	0.00404228	0.00141265	0	0	0	0.00058806	0	0	0.00413711	0	0.0034531	0.000986568	0	0	0.00213297	0.00858933	0.00201147
ARR3	0	0	0.00136832	0.00495828	0	0	0	0.000569586	0.00149455	0	0	0	0	0	0.000906773	0	0	0.00440353	0	0.00166237	0.00146705	0.00355027	0	0.00529279	0	0	0	0	0.00117845	0	0	0.00703184	0.0010418	0	0	0	0.00196395	0.00112089	0	0	0.00118993	0	0.00147697	0	0	0.00195912	0	0
PDZD11	0.0463945	0.0183895	0.0515216	0.0258753	0.0246655	0.0461067	0.0886367	0.0868693	0.054825	0.0187335	0.0406005	0.0238164	0.0142505	0.106122	0.0327479	0.030193	0	0.0463866	0.0857719	0.0363746	0.0530986	0.0510932	0	0.0491923	0.0664572	0.034598	0	0.0260741	0.0496106	0.0195531	0.0372834	0.0630404	0.0391048	0.0635537	0.0132107	0.0408014	0.0751578	0.0566439	0	0.0406738	0.0103334	0.0344307	0.0397275	0.039945	0.0557091	0.0394599	0.0269658	0.0337068
KIF4A	0.0221687	0.0351313	0.0511594	0.0634895	0.0551123	0.0244072	0.0117791	0.0384997	0.0448022	0.0556185	0.0139762	0.0176806	0.0258375	0.0643811	0.044457	0.0619123	0	0.0572329	0.0319423	0.0249555	0.0410904	0.0544069	0.0246395	0.0551855	0.0260768	0.0201682	0	0.0368595	0.0884997	0.0402916	0.0241841	0.054706	0.0371491	0.0320209	0.0232061	0.0327506	0.0629697	0.0279493	0	0.0303915	0.024405	0.0298021	0.0774713	0.0103381	0.0243031	0.0483115	0.0415242	0.0877823
GDPD2	0	0	0.000405205	0.00105442	0	0.00311609	0	0.00167078	0.000487466	0	0.00155732	0	0	0.00381117	0	0	0	0	0	0	0	0	0	0.00128784	0.00143427	0	0	0.00180636	0	0.00360959	0.00319215	0.00356129	0.00111875	0	0	0	0.00118684	0	0	0.00207532	0.00832329	0	0	0	0.00141847	0	0	0
DLG3	0.335095	0.370234	0.457961	0.36003	0.339718	0.394019	0.556478	0.452098	0.451895	0.472751	0.333928	0.367292	0.317103	0.361285	0.465565	0.387219	0	0.400676	0.490736	0.369974	0.465465	0.451872	0.261975	0.454293	0.453397	0.37803	0	0.352962	0.331152	0.310686	0.287191	0.413699	0.411168	0.419447	0.25629	0.457901	0.403096	0.405424	0	0.498995	0.344805	0.278548	0.317838	0.362368	0.438974	0.374413	0.476757	0.977917
TEX11	0.0533278	0.055148	0.0845005	0.0866468	0.0594247	0.0420861	0.0375587	0.0693494	0.0608277	0.0474688	0.0208097	0.0467654	0.0463186	0.0685657	0.0540055	0.0856509	0	0.0585262	0.040504	0.0426249	0.0580593	0.0663771	0.0651823	0.0587967	0.0492347	0.0402147	0	0.0408579	0.0759122	0.0450361	0.0462979	0.0621998	0.0383473	0.129474	0.0565259	0.0570539	0.0614183	0.0433096	0	0.0569624	0.0513596	0.0366075	0.0820744	0.0364275	0.0244407	0.0608425	0.0469892	0.117413
SLC7A3	0.00914341	0.00364865	0.0135982	0.0155387	0.00968761	0.00637807	0.00994932	0.0153696	0.0123989	0.0211974	0.00485559	0.00775697	0	0	0.00842684	0.00441216	0	0.00498309	0.0140199	0.0184642	0.013356	0.0096669	0.00733715	0.0120092	0.0084658	0.00320811	0	0.00634391	0.0164704	0.0112876	0.00335134	0.0172569	0.01113	0	0.00572952	0.00611644	0.00590004	0.00907074	0	0	0.00247932	0.00125549	0.0127839	0.00795821	0.0104714	0.00346172	0.00817536	0.0021757
SNX12	0.144832	0.105305	0.168595	0.0939983	0.0896087	0.122896	0.231122	0.172034	0.126446	0.147367	0.0790099	0.0930021	0.0598709	0.0910558	0.0934244	0.0696627	0	0.0829595	0.1889	0.115476	0.128361	0.17346	0.103566	0.102561	0.165711	0.123641	0	0.14498	0.113211	0.0801166	0.137015	0.145713	0.166944	0.171335	0.0680339	0.139402	0.196473	0.118334	0	0.148919	0.0865717	0.0899113	0.101934	0.138789	0.217628	0.183934	0.039716	0.25225
FOXO4	0.0206816	0.0200961	0.0363594	0.0133621	0.0139032	0.0216326	0.0655162	0.0540936	0.0194201	0.0119712	0.0144872	0.021354	0.0164018	0.0309517	0.0152855	0.0106141	0	0.00942556	0.0419835	0.0201599	0.0197187	0.0314929	0.0122699	0.0108205	0.035111	0.0189645	0	0.06083	0.0189215	0.00542535	0.0194667	0.0520498	0.0316574	0.025994	0.00670855	0.0130066	0.06203	0.0384044	0	0.021841	0.0119758	0.0153942	0.024403	0.019612	0.0571004	0.0214717	0	0.00921988
AL590764.2	0	0	0.00100032	0.00161748	0	0	0.00329672	0.000928783	0.00124158	0	0	0.00654396	0	0.00384424	0.0019495	0	0	0	0	0	0.000879786	0.00168932	0	0.00479605	0	0	0	0	0.00204464	0	0	0.00477318	0.00236625	0	0	0.00243063	0.00183446	0	0	0.00185483	0	0	0.00146742	0	0.00183693	0	0	0
MED12	0.084974	0.11954	0.0972339	0.0656977	0.0491092	0.0593878	0.121812	0.0995184	0.0865315	0.0636568	0.0803998	0.0841337	0.112205	0.0943692	0.0948724	0.0909704	0	0.0849707	0.094821	0.0804225	0.0760094	0.0890896	0.0848911	0.0998107	0.0782436	0.0814697	0	0.0737765	0.0719582	0.0781418	0.100705	0.0775266	0.103427	0.101895	0.102626	0.0929509	0.108398	0.119983	0	0.101554	0.0757869	0.0910726	0.0852495	0.0893618	0.123224	0.0726663	0.1068	0.0434713
NLGN3	0.26811	0.221545	0.254371	0.234052	0.243085	0.169644	0.176608	0.247119	0.322552	0.250383	0.232635	0.213681	0.258351	0.204909	0.314383	0.28914	0	0.278533	0.248269	0.285043	0.263941	0.262056	0.3026	0.341868	0.179688	0.220558	0	0.141071	0.126245	0.179478	0.243612	0.262276	0.213276	0.261211	0.20102	0.276025	0.215888	0.24545	0	0.199966	0.345972	0.112265	0.252973	0.222	0.233343	0.265434	0.338668	0.206184
GJB1	0.0015099	0.00646343	0.00939803	0.0106277	0.00681952	0.012485	0.00486501	0.00512536	0.00880775	0.00731601	0.00536682	0.00425773	0.00625902	0.00798771	0.0093836	0.013772	0	0.00610694	0.00542625	0.00482222	0.00316295	0.010239	0.0255871	0.0126892	0.00195272	0.00352917	0	0.00483248	0.0170739	0.00405781	0.0167698	0.0166738	0.00931006	0	0.00276919	0.00413248	0.00470867	0.00458094	0	0.00871579	0.00889028	0.00459159	0.0131876	0	0.00655091	0.0047178	0.00817754	0.0344554
ZMYM3	0.288856	0.290176	0.35308	0.220649	0.227503	0.307258	0.354727	0.396935	0.311408	0.251632	0.28722	0.227932	0.345104	0.255101	0.274946	0.234889	0	0.227187	0.281334	0.310492	0.28697	0.282807	0.156367	0.244895	0.363794	0.262441	0	0.500003	0.333819	0.304713	0.341653	0.3965	0.35342	0.21251	0.147958	0.232722	0.311204	0.38224	0	0.294035	0.18312	0.219552	0.325439	0.259549	0.321832	0.253575	0.250068	0.196737
NONO	0.313977	0.240353	0.264206	0.225908	0.251516	0.258646	0.394315	0.367224	0.252133	0.184638	0.215802	0.239519	0.203069	0.295713	0.246835	0.235472	0	0.229851	0.336041	0.209732	0.288523	0.332413	0.0687429	0.210358	0.312355	0.247827	0	0.324215	0.361172	0.194553	0.274117	0.441812	0.303931	0.274458	0.15302	0.206706	0.295672	0.261743	0	0.286552	0.155551	0.260906	0.306979	0.163937	0.27892	0.354144	0.170039	0.252322
ITGB1BP2	0.00202797	0.000998502	0.000323699	0.0023301	0.00280053	0.00278893	0.0172498	0.00391099	0.00404398	0.00183049	0.000967434	0	0.00423498	0	0.0115933	0	0	0.00297995	0.00226941	0.0018141	0.00350749	0.00465427	0	0.00516243	0.00561358	0.00480216	0	0	0.00312889	0.00354319	0.00674583	0.00451291	0.00449469	0.00875103	0	0.00539638	0.00449692	0.0027456	0	0.00132886	0.0035002	0	0.00363045	0.00345119	0.00876192	0	0.00858933	0.0324682
TAF1	0.998976	0.893645	0.923948	0.763713	0.768784	0.72021	0.628926	0.867964	0.901104	0.824386	0.795642	0.806548	0.66284	0.993685	1.0062	0.914675	0	0.973747	0.836989	0.899513	0.945581	1.15316	0.706826	0.978538	0.671999	0.719694	0	0.633585	0.863614	0.66154	0.654876	1.14466	0.891077	0.803036	0.717506	0.889126	0.790488	0.78177	0	0.91587	0.869907	0.782853	1.01438	0.631314	0.70469	0.966785	0.929464	0.9057
OGT	1.1901	1.04101	1.24909	1.33601	1.27339	1.23099	1.55356	1.33909	1.22276	1.12382	0.990197	0.922952	0.886095	1.37145	1.14216	1.1952	0	1.22816	1.43465	1.06141	1.28951	1.52674	0.631308	1.20564	1.02922	0.979653	0	1.22619	1.52598	1.16004	1.00806	1.61466	1.23976	1.2243	0.882961	1.00184	1.46778	1.20974	0	1.19005	0.903541	1.11607	1.43346	1.02516	1.24881	1.33742	0.987608	1.46766
GCNA	0.35426	0.381396	0.503062	0.434348	0.425878	0.426958	0.987972	0.441703	0.4499	0.504121	0.386018	0.414042	0.312502	0.410219	0.422044	0.283261	0	0.344099	0.342187	0.3673	0.444496	0.69708	0.337074	0.470834	0.374328	0.300361	0	0.375591	0.258744	0.384071	0.411042	0.605974	0.535727	0.636281	0.310952	0.453952	0.805266	0.637292	0	0.585488	0.319159	0.241213	0.19411	0.529282	0.554671	0.623512	0.444744	1.29255
BX276092.9	0.0130436	0.00913603	0.0191781	0.0186827	0.0138857	0.0156257	0.00693673	0.00975647	0.0176523	0.00447461	0.0103435	0.00600432	0.00751618	0.0419523	0.00803706	0.0290272	0	0.0381867	0.0135785	0.00803123	0.00725576	0.0168705	0	0.0112379	0.00474514	0.00959317	0	0	0.0151004	0.0139317	0.00889809	0.0230509	0.00219561	0.00875103	0	0.00107154	0.01812	0.0103002	0	0.0112206	0.00697971	0.00762053	0.015261	0.00417701	0.00896188	0.0471828	0	0.0047184
NHSL2	0.13497	0.269155	0.311521	0.307458	0.285864	0.263044	0.421177	0.30464	0.260707	0.241224	0.268695	0.330393	0.197926	0.220374	0.204894	0.235009	0	0.205242	0.254012	0.240257	0.274281	0.219985	0.19126	0.430244	0.228557	0.148886	0	0.193244	0.174646	0.403386	0.287657	0.194856	0.230706	0.1432	0.136769	0.223895	0.180041	0.279216	0	0.222597	0.206138	0.163576	0.265331	0.192669	0.132116	0.415458	0.308674	0.570236
RTL5	0.11425	0.0768362	0.115218	0.0480431	0.0308103	0.0876124	0.108842	0.113187	0.0722189	0.0698495	0.0514073	0.0482942	0.0545799	0.0685183	0.0765245	0.0626584	0	0.0850797	0.12496	0.047845	0.0850039	0.11651	0.0126566	0.100093	0.106566	0.072737	0	0.0978028	0.0750435	0.0429017	0.0839058	0.115539	0.0916829	0.0488935	0.0163581	0.0544985	0.0970187	0.0787484	0	0.120686	0.0615423	0.0511492	0.0606982	0.0339206	0.0885865	0.174953	0.027108	0.0431749
PIN4	0.456816	0.437838	0.56498	0.406442	0.434708	0.350379	0.22129	0.432983	0.434503	0.330665	0.325525	0.444327	0.379762	0.525566	0.471502	0.401222	0	0.432794	0.366743	0.381714	0.390879	0.592675	0.309547	0.523415	0.331612	0.349493	0	0.22844	0.436733	0.349069	0.416065	0.453909	0.402112	0.446724	0.477679	0.432881	0.367696	0.306189	0	0.356814	0.378803	0.425408	0.456389	0.238795	0.3707	0.591371	0.342048	0.536844
ERCC6L	0.00855811	0.00647281	0.0324776	0.0433193	0.0267435	0.00832809	0.00381488	0.0188105	0.026404	0.00680114	0.00475268	0.00641162	0.00466897	0.0524927	0.010418	0.0219693	0	0.0217212	0.0159394	0.0184351	0.0178005	0.0406281	0.010284	0.0413685	0.00410457	0.00282372	0	0.0132612	0.0413096	0.0192974	0.00177131	0.0351	0.00836512	0.0106246	0.0165312	0.0205812	0.0133177	0.00661785	0	0.0143253	0.00276995	0.0055191	0.0355988	0.00263491	0.00612954	0.0531622	0.0137439	0.0437002
RPS4X	0.220168	0.174996	0.440908	0.362131	0.217953	0.230038	0.39278	0.637735	0.316452	0.136936	0.0949496	0.116984	0.133164	0.644691	0.269012	0.504071	0	0.414857	0.735395	0.249148	0.377253	0.391675	0.128348	0.448563	0.213262	0.163872	0	0.220475	0.401631	0.154714	0.203708	0.526435	0.264074	0.291359	0.104654	0.18822	0.837954	0.317407	0	0.269513	0.216397	0.147972	0.495618	0.126502	0.334487	0.495952	0.0555052	0.138936
CITED1	0.00312421	0.010546	0.021986	0.0111424	0.0108086	0.0111884	0.011598	0.0254517	0.0125793	0.00495666	0.00739769	0.00284591	0.00700026	0.0235615	0.0199363	0.00960318	0	0.0126534	0.0306715	0.00997464	0.0211589	0.0111346	0	0.0342359	0.0204712	0.00897885	0	0.00390657	0.0163731	0.0102638	0.00488182	0.0298607	0.0080892	0	0.00656983	0.0057963	0.0174518	0.00398964	0	0.0156237	0.011761	0.0137687	0.00915406	0.0172863	0.0125496	0.0107065	0.00829288	0.00405258
HDAC8	2.01324	1.98356	1.77708	1.53013	1.57185	1.6078	1.6872	1.73942	1.82247	1.72152	1.88211	1.84261	1.8473	1.95429	1.9666	1.76114	0	1.86888	1.66727	1.95184	1.83565	1.92248	1.85544	1.84323	1.78487	1.86384	0	1.45369	1.51568	1.61426	1.78044	1.69517	1.84858	1.97717	1.90172	1.95191	1.66218	1.71701	0	1.73038	1.85057	1.8335	1.69628	1.56091	1.52831	1.83684	1.92596	1.87262
PHKA1	0.0368909	0.0374725	0.0558368	0.0454988	0.0442469	0.0486443	0.0852564	0.0690599	0.0305575	0.04004	0.0366138	0.0214119	0.0393806	0.0571057	0.0259627	0.0503606	0	0.0421536	0.0392617	0.0227383	0.0482289	0.0658521	0.0348841	0.0479959	0.0225059	0.029805	0	0.0656335	0.049808	0.0507528	0.0684645	0.0975546	0.0546226	0.0598467	0.0550027	0.0439134	0.0862664	0.0739393	0	0.0503586	0.0236303	0.0684828	0.0699861	0.0348457	0.0272094	0.0589431	0.0182471	0.0881221
DMRTC1B	0.0469276	0.0349935	0.0230131	0.0152974	0.0456174	0.00654316	0.0100258	0.0217766	0.0296172	0.024347	0.0256072	0.00891288	0.0173911	0.0260621	0.0370018	0.0399437	0	0.0389746	0.0166583	0.0309928	0.0319553	0.0500604	0	0.0437019	0.0151836	0.0456497	0	0.0203187	0.0159975	0.0283598	0.0184301	0.034562	0.0234061	0.0221435	0.0149073	0.0648725	0.016434	0.0370011	0	0.0363703	0.0334655	0.029437	0.0328837	0.0191	0.0149824	0.0379999	0.0268034	0.0757656
DMRTC1	0.0297577	0.00921132	0.017251	0.0165254	0.00431578	0.00404707	0.0091544	0.0116717	0.0137995	0.00308317	0.0217247	0.0137502	0.0110418	0.0356632	0.0162901	0.00622775	0	0.0242989	0.0141609	0.00607044	0.0145199	0.0243322	0.0151871	0.0216122	0.00862367	0.012983	0	0.0115906	0.00632976	0.00399651	0.0155436	0.0334912	0.0151401	0.0154446	0.0109891	0.0103286	0.0122783	0.0122485	0	0.0183557	0.00835224	0.00750943	0.0115358	0.00583469	0.0062407	0.0305916	0.00770287	0.0317834
PABPC1L2B	0.0275292	0.0345512	0.0306721	0.00876331	0.0188869	0.0314821	0.100392	0.0592186	0.0226246	0.0325134	0.0268504	0.0196645	0.0148379	0.0360137	0.0188382	0.029355	0	0.0111984	0.0440952	0.0284921	0.0242722	0.0377321	0.010086	0.0242101	0.0388103	0.0279823	0	0.0362178	0.0314987	0.00616847	0.0272844	0.0439592	0.0390512	0.0358658	0.0168468	0.013825	0.043847	0.030953	0	0.0357318	0.0102697	0.0293728	0.0342951	0.0291409	0.0511073	0.0392461	0.0178853	0.0559672
PABPC1L2A	0.0369571	0.0170883	0.0277741	0.0131369	0.00950087	0.0245601	0.0650897	0.0385426	0.0212019	0.0417532	0.0255562	0.0284424	0.0309987	0.032284	0.0247662	0.0184261	0	0.0048018	0.0353568	0.0165396	0.021576	0.0464555	0	0.0370669	0.0294455	0.0191921	0	0.00892657	0.0449419	0.0120421	0.0270663	0.0478707	0.0260665	0.0142812	0.0085231	0.0281039	0.045311	0.0284332	0	0.0208271	0.0356516	0.0310957	0.0173524	0.021872	0.0432347	0.0374119	0.00770287	0.0872486
NAP1L2	0.528958	0.343227	0.509223	0.286278	0.289369	0.728371	1.20517	0.666553	0.305528	0.522279	0.510176	0.398507	0.345531	0.347337	0.221033	0.25941	0	0.190163	0.71303	0.196094	0.374796	0.453695	0.142099	0.265584	0.820439	0.528802	0	0.702614	0.541366	0.221037	0.40554	0.486777	0.547575	0.496996	0.284717	0.301507	0.591968	0.494311	0	0.523083	0.177965	0.400599	0.265778	0.490051	0.834316	0.480404	0.113364	0.529597
CHIC1	0.796036	0.718658	0.738955	0.7061	0.771203	0.932293	0.809629	0.803716	0.723508	0.725564	0.782421	0.718528	0.535833	0.68656	0.70848	0.639864	0	0.704779	0.71658	0.751908	0.800266	0.928685	0.384204	0.776519	0.714949	0.697853	0	0.816363	0.908203	0.745727	0.575938	0.768179	0.7587	0.871113	0.738308	0.829546	0.732738	0.682158	0	0.668034	0.727122	0.700805	0.698837	0.586489	0.801092	0.821951	0.784875	0.575955
SLC16A2	0.1111	0.131639	0.153234	0.158327	0.17794	0.112364	0.0633361	0.151103	0.186946	0.160413	0.189923	0.121479	0.133589	0.06808	0.162085	0.137072	0	0.188349	0.148729	0.167101	0.109678	0.170796	0.104319	0.253304	0.150737	0.105066	0	0.142469	0.0907612	0.147473	0.0537243	0.106041	0.137826	0.0748647	0.122051	0.164447	0.0754178	0.117609	0	0.220628	0.189479	0.0894076	0.12062	0.0742011	0.119751	0.168985	0.248565	0.1818
RLIM	0.295154	0.247524	0.326478	0.217485	0.191119	0.367487	0.434548	0.367287	0.235215	0.290986	0.22516	0.270475	0.126923	0.226012	0.178453	0.229402	0	0.19642	0.465508	0.190954	0.259696	0.322307	0.174073	0.257285	0.373907	0.286092	0	0.323727	0.272376	0.157535	0.222928	0.363035	0.272144	0.384938	0.142449	0.23424	0.30299	0.225357	0	0.26172	0.129532	0.181652	0.199246	0.174233	0.360028	0.268775	0.142459	0.352385
NEXMIF	1.14841	1.11263	1.08262	0.924516	1.01666	0.984454	0.851015	1.03913	1.10444	1.05787	1.10125	1.11406	1.05739	0.978986	1.09148	1.02035	0	0.923201	1.04941	0.967434	1.0859	1.20213	0.896066	1.09572	1.02129	0.953162	0	1.01189	0.876294	0.922349	0.895979	1.10473	0.993397	1.09879	0.981032	1.21452	0.992838	1.06308	0	1.18617	1.2295	0.972553	0.936813	0.856221	0.931323	1.26534	1.17165	1.0296
ABCB7	0.505991	0.41519	0.491868	0.354356	0.38761	0.411471	0.381776	0.463762	0.42876	0.439804	0.347404	0.351747	0.308848	0.542363	0.375135	0.440743	0	0.413705	0.427121	0.355204	0.393376	0.427417	0.247275	0.366104	0.402138	0.298756	0	0.397287	0.350418	0.350436	0.376811	0.500008	0.41405	0.359218	0.364585	0.415201	0.50131	0.44461	0	0.410788	0.354105	0.447561	0.40329	0.280798	0.395563	0.449176	0.267797	0.286725
UPRT	0.197863	0.165681	0.173363	0.133126	0.136844	0.148062	0.213987	0.166386	0.131077	0.182285	0.14276	0.163651	0.0918192	0.158024	0.129747	0.101178	0	0.102146	0.148981	0.114406	0.126112	0.201458	0.119601	0.136115	0.196639	0.155546	0	0.18276	0.13868	0.132461	0.0860512	0.154489	0.152562	0.260334	0.151453	0.166379	0.135063	0.189513	0	0.143113	0.115361	0.0984843	0.135627	0.135774	0.188682	0.17028	0.126177	0.832702
ZDHHC15	0.350591	0.288893	0.316334	0.286869	0.285016	0.225605	0.194871	0.322251	0.287991	0.311598	0.270666	0.276148	0.260201	0.325803	0.341215	0.326117	0	0.322145	0.282145	0.267976	0.275846	0.398041	0.175705	0.311496	0.263811	0.232724	0	0.246406	0.229089	0.264945	0.255969	0.303833	0.261126	0.249608	0.226924	0.298346	0.247989	0.302233	0	0.29376	0.262329	0.274681	0.315244	0.177782	0.226212	0.375666	0.333125	0.259316
MAGEE2	0.00521956	0.00776704	0.0104166	0.00373785	0.00160353	0.00624947	0.0410856	0.018908	0.010197	0.00723885	0.0015508	0.00132079	0.00762962	0.0103397	0.00204891	0.00303144	0	0.00264752	0.0141018	0.00635435	0.00100223	0.0127653	0	0.00624702	0.00691791	0.00173527	0	0.00285881	0.0133107	0.00190591	0.0109718	0.00921688	0.00468544	0	0	0	0.0203952	0.00913336	0	0.00649159	0.00490012	0.00906902	0.00312276	0.00706405	0.0137227	0.00224003	0	0.00449488
[truncated: 4,085,657 more chars]
