## Supplementary material for "Single-cell dissection of schizophrenia reveals neurodevelopmental-synaptic axis and transcriptional resilience": TableS7aj_Pseudobulk_mean_In-Rosehip (part 1 of 3)

### Sheet: Sheet1
Gene	CON1	CON2	CON3	CON4	CON5	CON6	CON7	CON8	CON9	CON10	CON11	CON12	CON13	CON14	CON15	CON16	CON17	CON18	CON19	CON20	CON21	CON22	CON23	CON24	SZ1	SZ2	SZ3	SZ4	SZ5	SZ6	SZ7	SZ8	SZ9	SZ10	SZ11	SZ12	SZ13	SZ14	SZ15	SZ16	SZ17	SZ18	SZ19	SZ20	SZ21	SZ22	SZ23	SZ24
SAMD11	0	0	0	0	0.00229913	0.0108706	0	0.00849037	0.00134017	0	0	0	0.00454802	0.00788975	0	0.00614267	0	0	0	0	0.00378177	0	0	0.00567826	0	0.0159527	0	0.00827505	0	0	0	0.016087	0	0	0	0	0.00185267	0	0	0	0	0	0	0	0	0	0	0
NOC2L	0.0879674	0.0844622	0.102554	0.111724	0.0918454	0.120566	0.197799	0.121554	0.202786	0.103677	0.133222	0.0837728	0.157856	0.183666	0.137682	0.149084	0	0.139329	0.193986	0.102521	0.123333	0.14649	0.104763	0.185719	0.152883	0.0565848	0	0.143822	0.0735698	0.109209	0.110982	0.133576	0.122079	0.0887488	0.0190827	0.108228	0.167885	0.135681	0	0.102129	0.105857	0.0534299	0.111778	0.118553	0.169707	0.119176	0.121026	0.174335
KLHL17	0.0129027	0.0215554	0.0321413	0.0341469	0.0482275	0.0430454	0.073028	0.0431985	0.0377888	0.049825	0.0132765	0.0395235	0.0519268	0.0565449	0.0550629	0.0294672	0	0.0345465	0.0444389	0.0511021	0.0704988	0.0390803	0.0137815	0.0397558	0.0399846	0.0312443	0	0.0153722	0.0310416	0.00973699	0.0339297	0.0228262	0.0500391	0.0600012	0	0.0277495	0.0744296	0.0387013	0	0.0469107	0.0518272	0.0403877	0.0188882	0.0571908	0.0581952	0.0215518	0.0504069	0.0813843
PLEKHN1	0.00305217	0	0	0	0	0	0	0	0	0	0.00325715	0	0	0	0	0	0	0.00280676	0	0.00529614	0	0	0.00472492	0.00857938	0	0	0	0.00295774	0	0	0	0.00537404	0.0040359	0.00386189	0	0.00648994	0	0	0	0	0.00709198	0	0.0037284	0	0	0.00628523	0	0
PERM1	0	0	0	0	0	0	0	0	0	0	0.00249258	0	0.00554771	0	0	0	0	0.0039645	0	0.00275465	0	0	0	0	0	0	0	0	0.00192754	0	0	0	0.00223333	0	0	0	0	0	0	0.00493667	0.00269852	0	0	0	0	0	0.00439559	0.00392537
HES4	0.161164	0.144294	0.198252	0.517875	0.426603	0.2747	0.261116	0.384043	0.59472	0.203294	0.175039	0.140209	0.35286	0.46942	0.330844	0.585533	0.214973	0.540955	0.395514	0.359031	0.416629	0.311595	0.119373	0.473343	0.214828	0.278087	0.120147	0.115245	0.366895	0.115515	0.167574	0.387595	0.249991	0.306239	0.0701915	0.242374	0.266051	0.120919	0	0.202131	0.351872	0.192384	0.213494	0.186458	0.22951	0.358375	0.199304	0.101895
ISG15	0.0491534	0.0349676	0.0208167	0.057195	0.0283899	0.0860296	0.137648	0.058739	0.0864616	0.0506696	0.0483223	0.0396167	0.0821404	0.0624939	0.0431237	0.0590467	0	0.074257	0.0914295	0.0686756	0.0759105	0.0503049	0.00597244	0.066421	0.0452968	0.0185604	0	0.0169778	0.046264	0.0198714	0.0479115	0.0858135	0.0483404	0.028084	0.0137913	0.0546593	0.0676506	0.032374	0	0.03167	0.0614475	0.0661853	0.00874203	0.0359637	0.0566234	0.016156	0.062634	0.0741971
AGRN	0.0939951	0.0902745	0.122441	0.12791	0.0734575	0.152411	0.121784	0.201178	0.147612	0.12404	0.0752786	0.0847441	0.128971	0.118297	0.249082	0.151009	0	0.18144	0.127478	0.160237	0.149039	0.088025	0.104831	0.105832	0.0960871	0.10858	0	0.114256	0.0777586	0.0560041	0.17077	0.162041	0.187513	0.0890989	0.0891969	0.093282	0.118497	0.171588	0	0.118835	0.126911	0.0793643	0.0612396	0.0747511	0.106962	0.0882968	0.151123	0.0929611
C1orf159	0.314138	0.25533	0.30977	0.206734	0.188679	0.186087	0.233896	0.291125	0.231972	0.217551	0.236828	0.190226	0.198576	0.201606	0.463993	0.257353	0.109646	0.327076	0.227874	0.29067	0.317561	0.303608	0.342018	0.258704	0.186881	0.158487	0.380687	0.125962	0.187762	0.194943	0.143435	0.316354	0.265891	0.250512	0.282121	0.294394	0.238108	0.238014	0	0.227958	0.267397	0.259492	0.2994	0.281612	0.279833	0.308671	0.378404	0.38568
TTLL10	0.00440891	0.00170564	0.00274887	0.00457722	0.00212401	0	0	0	0.00352467	0	0	0	0	0	0	0.00398163	0	0.00245676	0	0.00361001	0	0	0	0	0.00266026	0	0	0.00525913	0.0104067	0	0	0.0072867	0	0.00575294	0.00812974	0.0026725	0	0	0	0	0	0	0.00549788	0	0	0	0	0.00398526
TNFRSF18	0	0.00348666	0	0	0	0	0	0.00420527	0.00245057	0	0	0.00191598	0.00195377	0	0.00867472	0	0	0	0	0.0118193	0	0	0.00542365	0	0	0	0	0	0	0.00347229	0.00681474	0.00486734	0.00249862	0	0.00840753	0.0020378	0.00166661	0.00513717	0	0	0	0	0.00750134	0	0	0	0	0.008775
TNFRSF4	0	0	0	0.00805168	0.00270491	0.00729453	0.00811709	0.00240627	0.00200195	0.0111727	0	0	0	0	0.00162647	0	0	0.00341695	0.00370966	0	0	0.00423766	0	0	0.0132191	0.00589711	0	0	0	0	0	0.008092	0.0100992	0	0	0	0	0.00328197	0	0	0.00481708	0	0	0	0.00415827	0	0	0.00334829
SDF4	0.229183	0.314875	0.355675	0.329327	0.347341	0.284035	0.422937	0.446398	0.339704	0.28383	0.200514	0.220997	0.392685	0.447399	0.341104	0.43845	0.135482	0.249561	0.32756	0.317373	0.281243	0.411555	0.132302	0.333604	0.29922	0.290478	0	0.325821	0.338945	0.375486	0.266257	0.410522	0.340391	0.394509	0.108553	0.289245	0.359633	0.21601	0	0.346707	0.381031	0.181113	0.240275	0.248216	0.241261	0.411597	0.400278	0.280055
B3GALT6	0.0401094	0.00677198	0.0379767	0.0446866	0.0478454	0.0569214	0.0456316	0.0499183	0.0928782	0.0429634	0.0556944	0.0338195	0.0882499	0.121805	0.0227169	0.0721551	0.258527	0.0482674	0.0961241	0.043305	0.0658855	0.040739	0.056503	0.108059	0.051066	0.0585291	0	0.00729476	0.0367958	0.00239555	0.019295	0.100154	0.0306636	0.074835	0.00964297	0.0374905	0.0592815	0.026226	0	0.0416234	0.0298718	0.0275584	0.0573864	0.0450003	0.0515449	0.0425367	0.00604738	0.0547084
C1QTNF12	0.00646892	0.0046597	0.00203814	0.0123624	0.00799039	0.00473739	0.010663	0.00510874	0.0087088	0.00392841	0	0.00432181	0.00572344	0.00635443	0.0140293	0.0153097	0	0.0058704	0.0145328	0.00366549	0.00738852	0.00834945	0.00757356	0.00749532	0.0110661	0.00385065	0	0.0031198	0.0161568	0.00461595	0.00554856	0.0172356	0.0119022	0	0	0.00285681	0.00477695	0	0	0	0.00508169	0.00577373	0.0211201	0.0106015	0	0	0	0.0177656
UBE2J2	0.122821	0.131449	0.180689	0.146114	0.167278	0.114722	0.246791	0.199983	0.230158	0.156758	0.130942	0.128334	0.166609	0.267747	0.196802	0.176501	0	0.124169	0.202283	0.147669	0.204898	0.242318	0.135192	0.177926	0.168101	0.122777	0.120147	0.16704	0.162527	0.168295	0.1994	0.212386	0.177703	0.214178	0.0691101	0.163597	0.187155	0.151153	0	0.136234	0.169621	0.171493	0.218093	0.137733	0.203705	0.255152	0.17623	0.27687
SCNN1D	0.0557741	0.0849313	0.0578346	0.0518593	0.0573099	0.0609613	0.0532506	0.0891709	0.0929965	0.041791	0.0440739	0.0441251	0.072553	0.0523846	0.128121	0.0564983	0	0.0461115	0.0423622	0.0916018	0.0662753	0.068261	0.0618216	0.0629218	0.0671391	0.103157	0.703165	0.0472769	0.0370303	0.0318877	0.103896	0.126476	0.110431	0.0582923	0.0597137	0.087736	0.0564482	0.0777632	0	0.0821362	0.0548328	0.0528287	0.0768747	0.0800535	0.0352974	0.0298348	0.153914	0.0403717
ACAP3	0.445646	0.51244	0.397771	0.330411	0.472649	0.402051	0.439173	0.516992	0.486818	0.343969	0.371134	0.324435	0.475598	0.509446	0.689673	0.365817	0.306598	0.454935	0.341544	0.588395	0.470818	0.397159	0.299863	0.490071	0.393512	0.423483	0	0.270569	0.293634	0.431044	0.543849	0.47936	0.615807	0.295981	0.246727	0.425681	0.454538	0.417366	0	0.406727	0.454675	0.386102	0.375724	0.398773	0.44183	0.432234	0.540839	0.377751
PUSL1	0.0165508	0.0415143	0.0211678	0.0143164	0.0185462	0.0186089	0.017234	0.0248469	0.0392679	0.0184885	0.0131792	0.0100087	0.0201456	0.0157713	0.0365415	0.0133928	0	0.0287471	0.0130357	0.014134	0.0272946	0.0140804	0.0081171	0.0297514	0.0243954	0.0172427	0	0.00780224	0.00951679	0.0278226	0.0119973	0.037085	0.026249	0.0207673	0	0.0332883	0.0179999	0.0118481	0	0.00618336	0.0298252	0.00527511	0.0146298	0.0254747	0.00797997	0.00573469	0.00513521	0.0183172
INTS11	0.259552	0.238237	0.263468	0.232327	0.211772	0.121097	0.341781	0.288066	0.321041	0.16144	0.175277	0.146346	0.328778	0.481427	0.324633	0.427016	0	0.282895	0.283974	0.357006	0.270514	0.283635	0.0867329	0.300875	0.29126	0.251716	0.703165	0.251747	0.252371	0.179354	0.20815	0.395699	0.317288	0.235836	0.106691	0.230173	0.296574	0.237814	0	0.211232	0.298445	0.238313	0.331798	0.344714	0.227533	0.283143	0.318842	0.312152
CPTP	0.0484124	0.0309301	0.0434837	0.0221848	0.0265525	0.0296369	0.0738756	0.0356966	0.0678948	0.0501712	0.0241612	0.0267579	0.0747429	0.036034	0.04699	0.0333828	0	0.0305317	0.0699011	0.0421621	0.0697447	0.0619809	0.0544966	0.0352109	0.0546798	0.0267908	0.46845	0.0322231	0.0342762	0.0296316	0.0274427	0.0420274	0.0388283	0.0531834	0.0146572	0.0295008	0.046622	0.0276493	0	0.0390468	0.025831	0.0348837	0.0365697	0.036086	0.0532683	0.0295221	0.0091172	0.102754
TAS1R3	0	0	0	0	0.00637065	0	0.00965285	0.00294718	0.00236458	0	0	0	0.00313206	0	0	0	0	0	0	0	0	0	0	0	0	0	0	0	0	0	0	0	0.00257716	0.0155152	0	0	0	0	0	0	0.00274258	0.0136982	0.00878405	0	0.00397653	0	0	0.00371433
DVL1	0.0563529	0.0626806	0.0875596	0.102866	0.102876	0.119147	0.202076	0.135633	0.163493	0.106794	0.0890122	0.0896544	0.133853	0.112147	0.123799	0.141396	0	0.119411	0.158702	0.155512	0.115461	0.118365	0.0588628	0.10127	0.130288	0.0972416	0	0.123918	0.111813	0.0879314	0.138116	0.181603	0.1283	0.0829166	0.0221077	0.0677479	0.131836	0.130842	0	0.110557	0.10053	0.09083	0.0956185	0.108057	0.14294	0.0923282	0.116992	0.126299
MXRA8	0.00302254	0.00160632	0.00281977	0.00654692	0.00408988	0.00224415	0	0.00535216	0.00876968	0	0.0036716	0.00664839	0.00153559	0	0.00216596	0.00410344	0	0.00993036	0.00800312	0.00738576	0	0.00966483	0	0.0154178	0.00256564	0	0	0.00708802	0.00789596	0.00308938	0.0178994	0.0145985	0.0035083	0.00738762	0	0.00226914	0.00542394	0	0	0	0	0	0	0	0.00238102	0	0	0.0236973
AURKAIP1	0.047011	0.059003	0.0666196	0.105749	0.0785479	0.0810138	0.238863	0.0955686	0.169895	0.0992034	0.0770413	0.0461971	0.103684	0.158646	0.111169	0.0964224	0.192849	0.113532	0.188087	0.0828396	0.110293	0.0862762	0.0357196	0.137904	0.13705	0.0780845	0	0.0764885	0.13382	0.0400176	0.0958577	0.0949006	0.0965919	0.0713248	0.0479172	0.0910822	0.122477	0.0614821	0	0.0537392	0.0760951	0.0297411	0.09727	0.0779318	0.145121	0.0864418	0.030165	0.0957798
CCNL2	0.29331	0.295736	0.328739	0.340677	0.36855	0.385055	0.40678	0.377268	0.427061	0.322609	0.256981	0.285576	0.370908	0.565738	0.409642	0.394983	0.0961213	0.42821	0.373511	0.320921	0.348035	0.384929	0.240126	0.411284	0.337842	0.328013	0.120147	0.342587	0.332098	0.287486	0.371999	0.606752	0.359773	0.332056	0.18002	0.306258	0.341592	0.386497	0	0.332447	0.353137	0.264008	0.473437	0.198121	0.327728	0.464828	0.38832	0.265958
MRPL20	0.106875	0.0720091	0.160585	0.191974	0.144588	0.163004	0.289889	0.154054	0.211392	0.121781	0.119344	0.113819	0.147851	0.208217	0.148794	0.169555	0	0.176682	0.286605	0.121533	0.191792	0.18067	0.0620338	0.22608	0.143168	0.132616	0	0.137185	0.157415	0.0922624	0.134709	0.232999	0.132942	0.195889	0.105298	0.125777	0.229071	0.205756	0	0.147657	0.153091	0.0837116	0.162294	0.100896	0.11901	0.165685	0.111847	0.279307
ANKRD65	0.0175331	0.0134215	0.0204194	0.0111231	0.00904268	0.0345794	0.026148	0.0135989	0.0142581	0.0107035	0.012299	0.00553654	0.00179741	0.0162707	0.0215649	0.0175459	0	0.0290848	0.0240528	0.00638592	0.0217891	0.0105478	0.0133995	0.0444552	0.0114751	0.0182024	0	0.0138829	0.0187877	0.00265543	0.0171514	0.00981137	0.0161638	0.00395224	0.00962401	0.00695887	0.0121421	0.00899691	0	0	0.0101648	0	0.00949474	0.0097324	0.0171446	0	0	0.00848349
TMEM88B	0	0	0	0	0	0	0	0	0	0	0	0	0	0	0	0	0	0	0	0	0	0	0	0	0	0	0	0	0	0	0	0.00451559	0	0	0	0	0	0	0	0	0	0	0	0	0	0	0	0
VWA1	0.0204979	0.0383578	0.0256748	0.0474421	0.0121068	0.0559465	0.0245403	0.040243	0.0498023	0.026812	0.0415128	0.0209543	0.0307274	0.049751	0.0275242	0.00831265	0	0.0223888	0.0535348	0.0358978	0.0364836	0.0473973	0.0240226	0.0536212	0.0602105	0.0165556	0	0.0157672	0.0182497	0.029892	0.0269362	0.030179	0.0319967	0.0100636	0	0.0241999	0.0304263	0.0157234	0	0.00935064	0.0092729	0.00532423	0.0350247	0.0277865	0.0196421	0.0176902	0.0157526	0.0197807
ATAD3C	0.00509191	0.023232	0.00518078	0.0158871	0.0028376	0.00377428	0.0395333	0.0279727	0.00859221	0.00608007	0.00373793	0	0.01277	0.0156237	0.0209787	0.00754431	0	0.0148016	0.0131948	0.00647402	0.00330403	0.0283805	0.00828095	0.00671974	0.0210062	0.00717358	0	0.00587015	0.0206234	0.0122914	0.0129857	0.0141235	0.0222005	0.0187018	0	0.0118089	0.0197342	0.0175228	0	0.00423846	0.00694066	0.0123948	0	0.0147032	0.00675222	0.0216434	0.00737337	0.08087
ATAD3B	0.15052	0.148203	0.109753	0.13712	0.0809702	0.0717208	0.0812271	0.146939	0.155875	0.100928	0.0656136	0.100362	0.118526	0.285869	0.230284	0.252763	0	0.180623	0.10437	0.158764	0.0977224	0.110905	0.0410628	0.173515	0.0528258	0.0989304	0	0.10473	0.142923	0.0898563	0.0826551	0.234639	0.167287	0.097415	0.0912737	0.112309	0.143217	0.0893782	0	0.141152	0.189111	0.0795422	0.0801218	0.122267	0.0946016	0.128613	0.169969	0.101278
ATAD3A	0.044598	0.0573385	0.0640588	0.0617012	0.0688446	0.104371	0.0747528	0.105098	0.101168	0.0633591	0.047552	0.0649146	0.0578724	0.167918	0.12877	0.0580536	0	0.0891862	0.0793526	0.123339	0.0747057	0.0701261	0.0937658	0.0629609	0.0837744	0.0323947	0	0.0394318	0.0572568	0.061064	0.138492	0.119942	0.0969957	0.0906799	0.016442	0.0706314	0.0737585	0.0867323	0	0.0930195	0.104044	0.0414726	0.0842916	0.0602336	0.0563444	0.108157	0.0822125	0.0992595
TMEM240	0.00262859	0.00879633	0.0329966	0.026233	0.0286085	0.0349344	0.0326925	0.0350869	0.0446294	0.0112162	0.0116214	0.0108666	0.0274853	0.100393	0.027852	0.066057	0	0.0499918	0.0409813	0.016751	0.022076	0.0192104	0	0.0391183	0.0197607	0.0077069	0	0.0198488	0.0621361	0.0188786	0.0286867	0.0816717	0.0240297	0.0111924	0.00612866	0.0263283	0.0291264	0.0126613	0	0.0158971	0.0177732	0.0418866	0.0657226	0.0152619	0.0229196	0.0195059	0.0148556	0.0194947
SSU72	0.220418	0.142136	0.198085	0.23602	0.161211	0.212815	0.485956	0.245612	0.332987	0.165497	0.197605	0.151559	0.282635	0.340785	0.226281	0.317529	0.124268	0.186358	0.411035	0.173731	0.260013	0.274419	0.112429	0.277953	0.305189	0.148393	0	0.163579	0.248416	0.116688	0.181803	0.292487	0.219605	0.158957	0.0742532	0.177997	0.269277	0.165588	0	0.155421	0.198602	0.131387	0.171592	0.126809	0.31486	0.248279	0.128119	0.24437
FNDC10	0.0695622	0.0809843	0.0901481	0.0692466	0.0714987	0.079978	0.0183151	0.0728418	0.152507	0.0833832	0.0671574	0.124333	0.162991	0.144058	0.0554128	0.0706175	0	0.103912	0.133696	0.121462	0.0824362	0.0818046	0.0396097	0.0964528	0.0929112	0.0968878	0	0.0397162	0.0947028	0.0420629	0.0324457	0.0929597	0.0837384	0.0725452	0.0345834	0.0372644	0.0449599	0.0660176	0	0.0809853	0.0775176	0.0449404	0.0580915	0.0525518	0.065527	0.0428475	0.065181	0.0377434
MIB2	0.132532	0.166937	0.137926	0.120379	0.141791	0.15151	0.170666	0.287078	0.273631	0.149279	0.165867	0.127835	0.200563	0.258948	0.378912	0.216571	0	0.2116	0.188621	0.18094	0.181118	0.197336	0.130268	0.162615	0.144922	0.149527	0.322478	0.0621194	0.137944	0.103473	0.246562	0.284053	0.170358	0.10276	0.110202	0.205415	0.177341	0.160476	0	0.168027	0.204556	0.149618	0.168724	0.123258	0.161531	0.22141	0.297801	0.134141
MMP23B	0.0357357	0.0512655	0.0186728	0.0367759	0.0181604	0.0359845	0.0811553	0.0647172	0.0377901	0.0483242	0.0246517	0.0251434	0.0533582	0.049538	0.0565505	0.035987	0	0.0524786	0.0592437	0.0499445	0.0285033	0.047153	0.0104503	0.051382	0.0570125	0.0336524	0	0.0601127	0.0258726	0.0447165	0.0230922	0.0458907	0.0602333	0.0512189	0.0189836	0.0452975	0.0535061	0.0230508	0	0.0235279	0.034674	0.0603527	0.0338689	0.148291	0.0329369	0.0291107	0.049292	0.0366124
CDK11B	0.154593	0.123933	0.196529	0.134067	0.130435	0.170496	0.238828	0.199175	0.169804	0.124384	0.1299	0.120047	0.164205	0.223261	0.226197	0.137567	0	0.232331	0.147579	0.0970629	0.156061	0.182229	0.0929547	0.171129	0.0801281	0.161842	0	0.0784095	0.142893	0.101998	0.152911	0.235137	0.148625	0.164039	0.162221	0.206104	0.177893	0.169351	0	0.103819	0.129997	0.099619	0.14225	0.0895395	0.156205	0.235999	0.161007	0.234113
SLC35E2B	0.114164	0.0957243	0.182677	0.130069	0.151727	0.0746883	0.171815	0.205138	0.211943	0.136204	0.105345	0.13549	0.14141	0.313308	0.217015	0.220941	0	0.183205	0.179536	0.157133	0.183035	0.290781	0.138141	0.201671	0.138306	0.0731675	0.322478	0.0838782	0.118812	0.124939	0.110539	0.249804	0.162925	0.248085	0.068958	0.212801	0.203097	0.125668	0	0.127038	0.210778	0.115631	0.178797	0.0999743	0.158848	0.166962	0.17277	0.120733
CDK11A	0.0495404	0.036581	0.109819	0.0547272	0.0632409	0.0202489	0.0820416	0.0970502	0.0903632	0.0388804	0.0585732	0.0597637	0.0820184	0.163834	0.14159	0.122357	0	0.129208	0.0444238	0.0381766	0.053602	0.111714	0.0778754	0.0126894	0.0449246	0.0416372	0	0.0189816	0.0869374	0.0586985	0.0883085	0.100324	0.0707437	0.0963189	0.05082	0.0964952	0.124371	0.0940101	0	0.0891149	0.0776104	0.0854051	0.0699468	0.0422123	0.0495751	0.0771261	0.099601	0.104336
SLC35E2A	0.128371	0.104506	0.201918	0.172848	0.112305	0.140349	0.155576	0.237876	0.222835	0.117712	0.127024	0.0970307	0.158643	0.271617	0.203383	0.192662	0.181018	0.239321	0.171055	0.112549	0.132669	0.233591	0.125468	0.0401034	0.0511793	0.141049	0.200954	0.111568	0.209669	0.106856	0.110351	0.234031	0.187118	0.169161	0.0599919	0.205094	0.237746	0.192719	0	0.160598	0.222127	0.106389	0.149766	0.103585	0.133536	0.197741	0.183838	0.161832
NADK	0.0865533	0.125172	0.131419	0.141298	0.131562	0.139297	0.208345	0.158156	0.147401	0.0781657	0.0844306	0.0914359	0.161533	0.170625	0.169903	0.16062	0.0961213	0.163267	0.163709	0.168444	0.144229	0.163037	0.113836	0.119237	0.12077	0.123595	0	0.10889	0.0781353	0.108008	0.0772223	0.152656	0.143043	0.105187	0.0384035	0.106927	0.217532	0.104276	0	0.15596	0.130214	0.0681604	0.113691	0.0724058	0.160458	0.179996	0.159951	0.157258
GNB1	0.861486	0.812634	1.00991	0.922957	0.871603	0.97955	1.38409	1.12971	1.07668	0.992674	0.961666	0.980175	0.873882	1.07548	1.01714	0.981549	0.496899	0.950249	1.21221	0.985011	0.958559	1.10624	0.98362	0.950252	1.07113	0.847137	1.10135	0.73082	1.1145	0.773059	0.903934	1.12009	1.05705	1.03368	0.67813	0.961792	1.14074	0.850941	0	0.81615	0.892847	0.677586	0.857778	0.83322	1.14941	1.13075	0.968789	1.2194
CALML6	0	0	0.00164074	0	0	0	0	0.00173402	0.00307346	0	0.00164071	0	0.00239108	0.00710356	0.00456135	0	0	0.0100883	0.00242848	0	0	0	0.00780426	0	0.00558454	0	0	0.0109315	0	0	0.0102478	0	0.00573387	0	0	0	0.00504043	0.00393066	0	0	0	0.0163944	0.00423959	0.00413357	0.00651258	0	0	0.012328
TMEM52	0.0100412	0.0128015	0.0105205	0.0132723	0.0103462	0.0337786	0.0205673	0.0240852	0.0178299	0.00316197	0.00739252	0	0.0183942	0.0541974	0.0256743	0.00486141	0	0.0462754	0.0330854	0.0133944	0.0221876	0.0138622	0	0.0469026	0.0172574	0.0068167	0	0.00752206	0.0222153	0	0.00764282	0.0325044	0.0117807	0.0134987	0.0115113	0.0107738	0.0056629	0	0	0.00352032	0.00854228	0.00494442	0.0191277	0	0.00900476	0	0.0142005	0.0100896
CFAP74	0.0535018	0.0337087	0.051893	0.0960128	0.0536821	0.0545961	0.0662864	0.0595405	0.101298	0.0562739	0.0779837	0.0788961	0.0467365	0.127552	0.108917	0.103734	0	0.0831188	0.0745747	0.065954	0.105049	0.0735879	0.0556347	0.162613	0.0285332	0.0398009	0.442625	0.0365745	0.0657523	0.0477521	0.103356	0.063944	0.0617975	0.0162457	0.0479113	0.0787956	0.115635	0.0334695	0	0.0250204	0.113019	0.0409281	0.0214025	0.0190355	0.0199951	0.0300054	0.117058	0.031361
GABRD	0.41806	0.355538	0.429621	0.596066	0.482996	0.646586	0.588006	0.619783	0.866	0.479146	0.502019	0.411806	0.609161	0.757921	0.761256	0.614903	0.14413	0.746894	0.802134	0.704478	0.78615	0.661705	0.346665	0.757223	0.710446	0.388909	0.120147	0.311509	0.608962	0.301702	0.326993	0.707175	0.505381	0.353282	0.251567	0.513431	0.554718	0.31151	0	0.391392	0.63911	0.288287	0.398454	0.311303	0.584602	0.549664	0.533978	0.278775
PRKCZ	0.419227	0.452738	0.486444	0.399841	0.513467	0.442349	0.646321	0.632894	0.635474	0.418913	0.469527	0.430767	0.510328	0.633519	0.754561	0.594708	0.659439	0.611833	0.559505	0.57262	0.632234	0.78928	0.441032	0.716225	0.458566	0.405305	0	0.376093	0.466681	0.331167	0.407476	0.799723	0.602939	0.63112	0.294915	0.631259	0.6769	0.512207	0	0.412127	0.559696	0.574217	0.581484	0.375254	0.624114	0.694185	0.775718	0.77065
FAAP20	0.0466211	0.0701113	0.145984	0.133434	0.159716	0.125917	0.326151	0.167962	0.223235	0.124717	0.111721	0.121905	0.169725	0.164393	0.146298	0.185996	0.0993891	0.199192	0.198254	0.143614	0.221044	0.0917865	0.123972	0.190402	0.198403	0.103804	0	0.155114	0.204341	0.100179	0.118338	0.197206	0.11199	0.240177	0.0811254	0.117545	0.187842	0.201529	0	0.0817277	0.141743	0.0614089	0.139941	0.226141	0.194169	0.191526	0.12963	0.124343
SKI	0.244167	0.41248	0.471898	0.399691	0.366626	0.246697	0.529812	0.514238	0.515809	0.507267	0.479536	0.438657	0.386794	0.471791	0.529638	0.389394	0.461067	0.528919	0.385436	0.435995	0.454622	0.580044	0.432741	0.596937	0.434386	0.296736	0	0.327775	0.365166	0.283358	0.408361	0.57047	0.478547	0.48627	0.364509	0.454025	0.477901	0.478605	0	0.412992	0.423678	0.326347	0.382472	0.395365	0.51815	0.396758	0.635904	0.962585
MORN1	0.0813902	0.119644	0.0960187	0.0819384	0.0934392	0.0964	0.0670311	0.14035	0.15658	0.0784984	0.0844206	0.0836639	0.098339	0.0915722	0.0968389	0.122952	0.278883	0.112968	0.11059	0.088219	0.107683	0.117232	0.0420374	0.150472	0.0750816	0.100141	0	0.106529	0.0898651	0.0731913	0.0969468	0.0920824	0.114938	0.0740315	0.0369214	0.107831	0.0662334	0.0831358	0	0.111861	0.0831667	0.0664238	0.0782948	0.0336578	0.0764649	0.0703598	0.156311	0.0981634
RER1	0.119878	0.0968102	0.201612	0.149708	0.165791	0.194019	0.251369	0.25953	0.280998	0.136775	0.13643	0.123516	0.158892	0.22262	0.170284	0.19804	0	0.171577	0.273215	0.14194	0.168955	0.242796	0.0885588	0.219915	0.146272	0.0949544	0.120147	0.109763	0.18624	0.133322	0.114113	0.258381	0.144746	0.255609	0.0435923	0.122186	0.205939	0.116935	0	0.19296	0.168945	0.175427	0.213516	0.131684	0.17921	0.205444	0.153616	0.161165
PEX10	0.0429104	0.0301315	0.0754672	0.0474504	0.0333674	0.0434596	0.0507158	0.0720124	0.0955365	0.0557756	0.0290274	0.022439	0.0488849	0.15134	0.0670619	0.0985606	0	0.0672407	0.0735053	0.037302	0.0731967	0.0530684	0.0150609	0.0906341	0.0362541	0.031182	0	0.0297964	0.0592691	0.0270101	0.0351939	0.0983245	0.0416431	0.0730804	0.00612866	0.061295	0.0458043	0.0324832	0	0.00938537	0.0784782	0.0605523	0.120268	0.0133444	0.0386653	0.0998632	0.0351232	0.0427944
PLCH2	0.170028	0.234498	0.292644	0.205315	0.254695	0.336536	0.31888	0.346746	0.304336	0.237766	0.234587	0.234672	0.294457	0.362582	0.423492	0.304523	0.22039	0.479592	0.331475	0.340972	0.321193	0.298884	0.166923	0.208781	0.250766	0.194603	0.322478	0.240842	0.229096	0.245977	0.154262	0.31768	0.376077	0.291462	0.104493	0.267275	0.414284	0.268859	0	0.343866	0.355306	0.192931	0.243679	0.259248	0.2851	0.257008	0.389489	0.192656
PANK4	0.0401163	0.0364123	0.0661635	0.0171124	0.0583847	0.0214342	0.15675	0.086731	0.084381	0.0330366	0.0349844	0.0308084	0.0457084	0.119646	0.130137	0.0869352	0	0.0488268	0.0950802	0.0535639	0.0681872	0.0886363	0.0392633	0.0759111	0.0543627	0.0406441	0	0.0243962	0.067859	0.0458048	0.0537859	0.110197	0.0638289	0.0507907	0.01597	0.0435897	0.0749093	0.0951175	0	0.0566778	0.0524697	0.0623655	0.0556566	0.0271135	0.0866977	0.0643741	0.058529	0.0546348
HES5	0.0102839	0.00220127	0.00172435	0.00468291	0.0043703	0	0.0072767	0.00685789	0.0181725	0.0108933	0.0038518	0.00177404	0.00863447	0.0127257	0.0118793	0	0	0.0081215	0.0130327	0.00781089	0.00279132	0.00603134	0	0.0337109	0.0067466	0.00508421	0	0	0	0	0	0.00424622	0.00597311	0	0	0.0024747	0.00414872	0.00910659	0	0.0115303	0.00443797	0	0	0	0	0	0.00355144	0.0181013
TNFRSF14	0.0284159	0.017707	0.0276066	0.0260576	0.0448658	0.0140316	0.0118423	0.024329	0.0432169	0.0163605	0.0153061	0.0281863	0.0151901	0.0255161	0.0309245	0.0638104	0	0.020414	0.026195	0.0413423	0.0145912	0.0203307	0.00881422	0.0402356	0.00943213	0.0362428	0	0.0130313	0.0257322	0.0300175	0.0170117	0.01582	0.0357477	0.0287629	0.0198291	0.0367346	0.0266517	0.0143267	0	0.0157956	0.0240685	0.0113022	0.0391618	0.00424362	0.0150999	0.0232459	0.028351	0.00494901
MMEL1	0	0	0	0.00198351	0.00191665	0	0.00235803	0	0.00316366	0.00241477	0.00218966	0	0	0	0	0	0	0	0	0	0.00243273	0	0	0	0	0	0	0	0.00178985	0	0	0.00432515	0.00156315	0	0	0	0.00201043	0	0	0	0.00491262	0	0	0	0	0	0	0
TTC34	0	0.00736201	0.0133024	0.016778	0.0148855	0.00742104	0.00816183	0.0123669	0.0175163	0.00563229	0.00951462	0.00914824	0.0145145	0.027454	0.0235443	0.00385405	0	0.0159936	0.00183333	0.021312	0.0150084	0.0119566	0.0112698	0.0122886	0.0107545	0.0124075	0	0.0085791	0.0127098	0	0	0.00974342	0.0128461	0.00520144	0.0183431	0.0197637	0.00465063	0.00431006	0	0.0193968	0.0113603	0.00419768	0.00486468	0.00468942	0	0	0.0202173	0.0118094
PRDM16	0.00253344	0.0187669	0.00696174	0.00491351	0.00612139	0	0.0197238	0.00752997	0.00628898	0.00230828	0.00205817	0	0.0104049	0.0192785	0	0	0	0	0	0.00275465	0.0100392	0.00621224	0.00689293	0.00671974	0.00169166	0	0	0.010917	0.00985946	0.0211547	0.0130481	0.00465762	0.00691973	0.020916	0.0163144	0.00279404	0.00340474	0.00687778	0	0.00428461	0.00667231	0.0228411	0.00552026	0	0	0	0	0.0540384
ARHGEF16	0	0	0.00572927	0.00581713	0	0.00518957	0.00308043	0	0.00596588	0	0	0.00848974	0.00640898	0.00480678	0.00216596	0.00506933	0	0.00208189	0.00183333	0.00681512	0.0107248	0.00129818	0.00235028	0.0115733	0.00393989	0.00456563	0	0.0201893	0.00349384	0	0	0	0.00560125	0	0	0.00209816	0.00604527	0	0	0.0053852	0.0064233	0	0.0168517	0	0	0	0	0.00495186
MEGF6	0.00984917	0.013054	0.00851162	0.0157543	0	0.0206482	0.0105305	0.0166795	0.0286373	0.00425326	0.0119338	0.00875366	0.0152687	0.0355326	0.0371759	0.00506933	0	0.018377	0.00989376	0.0330576	0.0185184	0.0256055	0.00451531	0.0351556	0.0239044	0.00504999	0	0.0148024	0.010708	0.0164366	0	0.0244704	0.0297569	0.00526549	0	0.00953415	0.00446955	0.00478789	0	0.0320181	0.0247094	0.0156307	0.0169752	0.00502399	0.00608265	0	0.0184066	0.0762759
TPRG1L	0.0841853	0.0791203	0.0877568	0.107258	0.0659781	0.110817	0.294782	0.144596	0.151569	0.0610823	0.0890243	0.0905732	0.126574	0.0928864	0.0816313	0.073973	0.295595	0.0780991	0.202818	0.115214	0.138129	0.139668	0.0596471	0.153718	0.163564	0.107633	0.120147	0.104895	0.15216	0.107761	0.105547	0.111557	0.0813489	0.146943	0.0459754	0.0554404	0.0869916	0.0808027	0	0.0278468	0.0978458	0.0473541	0.0786334	0.118567	0.18282	0.0973955	0.0621716	0.133742
WRAP73	0.0222549	0.0439086	0.0673962	0.0657189	0.0538676	0.0352004	0.08976	0.0566559	0.102515	0.0286994	0.0438022	0.0235666	0.0731952	0.129983	0.0668047	0.0571888	0	0.0707976	0.0621037	0.0619364	0.0785775	0.051184	0.0180674	0.106661	0.0425552	0.0426076	0	0.0461905	0.043678	0.0787825	0.0356709	0.0628231	0.073665	0.0600641	0.0253097	0.0326676	0.0699235	0.0284563	0	0.0441336	0.0384332	0.0474718	0.0499756	0.0319453	0.0746077	0.0596413	0.0484626	0.0354651
TP73	0	0	0.00344616	0.00433538	0	0.00542857	0	0.00176409	0.00430925	0.00290889	0	0	0	0	0.00269478	0.00481875	0	0.00271002	0.00338221	0.00305539	0	0.00351691	0	0	0	0.00334924	0	0.00355648	0.00672442	0	0	0	0	0.00617972	0.00483597	0.00157895	0.00146887	0	0	0	0	0.00651328	0.00466709	0	0.0057165	0	0	0.0136042
CCDC27	0	0.00160632	0.00340757	0.0021379	0.00787613	0	0	0	0.00325231	0	0	0	0	0	0	0	0	0.00353066	0	0	0	0.00186411	0	0	0	0	0	0	0.0147116	0	0	0	0	0	0	0	0	0	0	0	0.00633646	0	0	0	0	0	0	0
SMIM1	0	0.012056	0	0	0.004618	0	0	0	0	0	0	0	0	0	0	0	0	0	0	0	0	0	0	0.00535317	0.00254122	0	0	0	0.00209268	0	0	0	0	0	0	0	0	0	0	0	0	0	0	0	0	0	0	0
LRRC47	0.114139	0.0647629	0.127197	0.0775288	0.0697327	0.144598	0.199113	0.144952	0.157189	0.0984831	0.0691304	0.0595042	0.103155	0.161778	0.0709027	0.14106	0.227496	0.124119	0.19897	0.0957298	0.156077	0.127174	0.0761013	0.141335	0.10836	0.0438348	0	0.0984026	0.0952898	0.0511694	0.0711564	0.20049	0.100924	0.130669	0.0472743	0.0825159	0.0877454	0.101781	0	0.102615	0.124022	0.0472709	0.0860724	0.105329	0.111557	0.0858293	0.0893019	0.141582
CEP104	0.21499	0.279072	0.296038	0.208588	0.250378	0.196307	0.259727	0.297865	0.318084	0.309653	0.220807	0.203429	0.290443	0.443664	0.309095	0.335239	0.347484	0.316364	0.223715	0.26799	0.269893	0.399229	0.235483	0.339322	0.195512	0.236053	0.261924	0.142085	0.182503	0.21884	0.0794545	0.38057	0.322587	0.336788	0.228273	0.326534	0.316549	0.265912	0	0.229784	0.293274	0.194686	0.304553	0.151493	0.247039	0.214998	0.34103	0.276974
DFFB	0.107025	0.150889	0.185464	0.129283	0.108063	0.131402	0.190481	0.205616	0.186305	0.157723	0.130966	0.111321	0.134911	0.224617	0.204992	0.174145	0	0.236026	0.141791	0.188367	0.170414	0.247099	0.130584	0.289531	0.14404	0.117665	0	0.142256	0.153727	0.103227	0.105985	0.217542	0.144899	0.202849	0.173197	0.171025	0.192907	0.173929	0	0.184421	0.187773	0.0887904	0.207577	0.157894	0.194857	0.106899	0.211923	0.130636
C1orf174	0.0227867	0.0346679	0.0414854	0.0258526	0.0411045	0.0339118	0.0559295	0.041068	0.0420085	0.0329785	0.0375827	0.0134058	0.0611545	0.0756236	0.0274589	0.0763948	0	0.0371721	0.0942085	0.0453112	0.0482493	0.050818	0.00572464	0.0584099	0.0339011	0.0356576	0	0.0436482	0.0334797	0.0311727	0.0146045	0.0815169	0.0238056	0.0141629	0.00516373	0.0389601	0.0357948	0.0338982	0	0.0235557	0.0562778	0.0157393	0.0542205	0.00593695	0.0496161	0.0336971	0.0135371	0.064305
AJAP1	0.662796	0.580959	0.932106	0.708961	0.836028	0.568058	1.11487	0.947452	1.04774	0.874219	0.837675	0.853554	0.877026	1.04158	1.0604	0.894566	0.750811	1.14711	0.85163	0.819293	0.932161	1.13705	0.953799	1.11343	0.709416	0.599208	0.351839	0.486672	0.722755	0.610452	0.699485	0.978204	0.9547	0.907587	0.733595	0.987643	1.06241	0.992743	0	0.914362	1.06838	0.603304	0.70896	0.657438	0.844524	0.968831	1.32536	1.12417
NPHP4	0.179314	0.226949	0.280091	0.194122	0.25068	0.162253	0.235128	0.304287	0.331426	0.259556	0.237223	0.329677	0.218916	0.260948	0.372952	0.35719	0	0.399759	0.205071	0.214791	0.317869	0.396312	0.229445	0.372114	0.159059	0.17687	0.451019	0.093662	0.203393	0.174973	0.252501	0.355643	0.293155	0.216226	0.267981	0.295997	0.264756	0.258213	0	0.29506	0.272351	0.208871	0.295288	0.195677	0.170664	0.461331	0.315701	0.287888
KCNAB2	0.281108	0.3186	0.420668	0.284569	0.307513	0.36128	0.491626	0.540093	0.469693	0.402735	0.407194	0.370322	0.422796	0.4046	0.496105	0.443733	0.261443	0.432926	0.408303	0.374397	0.469758	0.569261	0.396955	0.437724	0.284386	0.318494	0.322478	0.269162	0.290337	0.303258	0.290559	0.492925	0.449546	0.360711	0.349731	0.444255	0.46985	0.366781	0	0.380837	0.385339	0.316043	0.37957	0.354117	0.320843	0.476903	0.584863	0.541296
CHD5	1.01818	1.05486	0.92805	0.818168	0.78948	0.753268	0.845001	0.79312	0.825197	0.683006	0.873464	0.836134	0.914353	0.838774	1.07539	0.695054	0.50416	0.76724	0.788721	0.818145	0.820097	0.896546	0.816446	0.853709	0.792402	0.893454	0.261924	0.692798	0.656059	0.69062	0.928263	0.819552	0.947842	0.690353	1.04549	0.954923	0.876402	0.878154	0	0.548184	0.729111	0.70631	0.766158	0.725593	0.686124	0.834158	1.23924	0.869188
RPL22	0.0918598	0.114207	0.218467	0.150656	0.151322	0.167069	0.213742	0.274809	0.214084	0.174394	0.172409	0.160516	0.154702	0.231935	0.180536	0.16649	0	0.195199	0.226999	0.141248	0.192522	0.272414	0.119022	0.225047	0.124622	0.15696	0	0.143397	0.135909	0.122457	0.123576	0.237433	0.179193	0.295672	0.0943835	0.18345	0.180138	0.164531	0	0.111299	0.161034	0.0728748	0.194744	0.131349	0.195517	0.151541	0.176924	0.204438
RNF207	0.0512264	0.141859	0.104121	0.089864	0.112266	0.0792308	0.0865001	0.178531	0.165985	0.0795441	0.0646551	0.0969301	0.0626541	0.165476	0.0776761	0.122368	0	0.140766	0.164938	0.114664	0.114633	0.128459	0.0466944	0.145969	0.0682518	0.0693705	0	0.0777251	0.0702829	0.0829861	0.114414	0.125027	0.114521	0.163263	0.0424001	0.0843941	0.109288	0.120008	0	0.082269	0.11591	0.0894386	0.0979116	0.0554316	0.0892327	0.0979379	0.106805	0.0940371
ICMT	0.0228182	0.0563444	0.0728232	0.0691104	0.0680363	0.104989	0.0799687	0.0858232	0.100884	0.0482175	0.0446509	0.060797	0.0841212	0.117942	0.027703	0.112104	0	0.0763174	0.117708	0.0799887	0.0853332	0.107256	0.0307868	0.117612	0.0726026	0.0309126	0	0.0500185	0.105408	0.0591282	0.0371704	0.101748	0.053651	0.0499553	0.027135	0.0773551	0.0863414	0.0573902	0	0.101921	0.0817256	0.0242685	0.0983573	0.0450271	0.0921627	0.139256	0.0358443	0.138907
GPR153	0.0125748	0.0266624	0.0273896	0.0097205	0.0207302	0.0172887	0.025226	0.027467	0.0234578	0.0111706	0.0115496	0.0123582	0.0142943	0.086676	0.00849205	0.0451083	0	0.0553248	0.027305	0.023506	0.0132718	0.0132703	0.0129547	0.0398173	0.00689296	0.0411677	0	0.0245731	0.0211895	0.0239385	0.0160562	0.00909984	0.0131324	0.0109087	0.0194482	0.0128251	0.0133706	0.00640352	0	0.0211404	0.0177318	0.00776459	0.00381223	0.059567	0.0129784	0.227879	0.0466125	0.066436
ACOT7	0.300658	0.29858	0.43871	0.378786	0.363652	0.335262	0.667378	0.566861	0.51732	0.356717	0.334579	0.294874	0.402145	0.525142	0.434931	0.380029	0.0685803	0.474631	0.496439	0.382626	0.367484	0.444076	0.445162	0.509997	0.374583	0.29219	0	0.284688	0.260714	0.209383	0.577287	0.481682	0.424116	0.330412	0.252163	0.438091	0.474856	0.489885	0	0.276859	0.431357	0.267261	0.364881	0.427035	0.409707	0.553962	0.518639	0.6655
HES2	0	0	0.00510743	0.0055024	0.0050321	0	0.00184129	0	0.00106718	0	0	0	0	0	0.00518357	0	0	0	0	0	0.00268526	0.00277452	0	0.00758107	0.00473752	0	0	0	0.00223262	0	0.0139826	0.00488211	0.00144583	0	0	0.00125418	0	0.00370091	0	0.00314085	0.00248258	0.00320601	0	0	0	0	0	0.0151194
ESPN	0.00148356	0.00865718	0.00601704	0.00874439	0.0140954	0.00300013	0.00809624	0.00786434	0.0104731	0	0.00179601	0.00635647	0	0	0	0.0063934	0	0.00577413	0.0022448	0.00273751	0.0058356	0.00881691	0	0.00622416	0.00142244	0	0	0	0.0103286	0	0.00890777	0.011879	0.00608261	0	0.00421189	0.00549707	0.00881466	0	0	0.00594791	0.00458713	0	0.0113641	0	0	0	0.00439559	0
TNFRSF25	0.309251	0.417471	0.425009	0.376455	0.390189	0.356577	0.454604	0.459029	0.378784	0.355322	0.277098	0.230594	0.416347	0.371798	0.611533	0.421562	0.19551	0.411936	0.393332	0.381902	0.36462	0.317382	0.178772	0.345543	0.277385	0.317679	0.531826	0.409294	0.352038	0.45734	0.349241	0.534601	0.512483	0.386925	0.20202	0.335898	0.540503	0.445476	0	0.379023	0.385631	0.268125	0.529629	0.404983	0.448966	0.191722	0.424277	0.241581
PLEKHG5	0.211166	0.241336	0.255458	0.216288	0.223729	0.1734	0.124095	0.352482	0.310141	0.188565	0.220852	0.226419	0.328293	0.436444	0.372241	0.354041	0	0.333477	0.269669	0.332013	0.260788	0.318534	0.251058	0.309335	0.191433	0.223399	0.200954	0.128692	0.201678	0.152459	0.205591	0.313045	0.253378	0.248176	0.171863	0.313551	0.215695	0.175962	0	0.213695	0.33766	0.146194	0.310331	0.166685	0.224491	0.261601	0.383454	0.12771
NOL9	0.201321	0.176472	0.200195	0.143373	0.141614	0.1397	0.13323	0.233846	0.252758	0.138165	0.164621	0.200676	0.161974	0.328927	0.232412	0.232344	0	0.287742	0.183363	0.229161	0.254575	0.266117	0.186398	0.265779	0.103646	0.132675	0.380687	0.0831789	0.14172	0.117216	0.113842	0.239927	0.198384	0.167161	0.147669	0.190835	0.163198	0.178535	0	0.184374	0.234203	0.122521	0.259021	0.142666	0.159494	0.157564	0.320436	0.216568
TAS1R1	0.0121051	0.00447471	0.00705656	0.0114666	0.00774471	0.00366092	0.012095	0.0043566	0.00931066	0.00723688	0.00816401	0.00230748	0.0129028	0.00512058	0.015915	0.00799597	0	0.00563617	0.00767511	0.0088254	0.0216154	0.0113666	0	0.0112809	0	0.00116748	0	0.00831542	0.0192973	0	0.00721999	0.018395	0.00546772	0.00682755	0	0.00969279	0.0147245	0.00889454	0	0.00434543	0.00274979	0	0.00844157	0.0102798	0.00283058	0.011589	0.0147551	0.0180372
ZBTB48	0.0174264	0.051416	0.0683999	0.0670551	0.0816447	0.0429905	0.055893	0.105101	0.140257	0.0665733	0.0659949	0.0386808	0.0889192	0.226329	0.147689	0.144923	0	0.148646	0.104183	0.109835	0.0802787	0.12735	0.0608605	0.161698	0.0598272	0.0190652	0	0.0476111	0.0264261	0.0618909	0.124076	0.0930425	0.079837	0.109259	0.017768	0.0826367	0.0621191	0.0703844	0	0.0570106	0.0949424	0.0301497	0.069905	0.0395714	0.0267023	0.174298	0.135541	0.0620368
KLHL21	0.0647352	0.0404085	0.131473	0.112503	0.0722789	0.0913669	0.234571	0.110942	0.138938	0.052756	0.0810739	0.0714746	0.138622	0.160895	0.0502632	0.066398	0.116188	0.0719953	0.120039	0.0885037	0.108105	0.13242	0.0863331	0.0829552	0.101285	0.0785003	0	0.0651175	0.107926	0.0508523	0.0811027	0.138067	0.0982988	0.0987239	0.0425305	0.0550701	0.161157	0.135243	0	0.092205	0.101528	0.0851401	0.071743	0.0934703	0.133634	0.0911554	0.0612194	0.20697
PHF13	0.0359117	0.0485628	0.0315414	0.0243983	0.0258144	0.0414153	0.0722833	0.0481634	0.0520098	0.0235083	0.0227636	0.0358233	0.0329952	0.0342083	0.0290403	0.0479845	0	0.0218491	0.0580959	0.0325641	0.018372	0.0550283	0.0187543	0.0352648	0.0422426	0.0341428	0.380687	0.0175126	0.0535942	0.0160886	0.0405296	0.0399825	0.0440722	0.035679	0.0357092	0.0563017	0.0468479	0.029203	0	0.0514201	0.0233125	0.0177532	0.0542831	0.0150147	0.0384658	0.0708737	0.0406615	0.0760984
THAP3	0.0379949	0.0384013	0.0521292	0.0534333	0.0402399	0.0409713	0.0968144	0.0565432	0.0765102	0.0410876	0.0434657	0.0387501	0.0681945	0.144265	0.0556852	0.0525669	0.121139	0.0459082	0.0893618	0.0528002	0.0546693	0.0753001	0.0211151	0.0440837	0.0660075	0.0549091	0	0.0416956	0.0740093	0.0556686	0.0607126	0.0681269	0.0629103	0.0674838	0.0117666	0.0480469	0.0667958	0.045289	0	0.0371994	0.0625016	0.0510082	0.0530277	0.0484033	0.0518033	0.0656671	0.0941705	0.104905
DNAJC11	0.249536	0.286106	0.34753	0.275839	0.250739	0.230144	0.251478	0.374363	0.391676	0.269624	0.219532	0.28868	0.277182	0.512157	0.422243	0.400988	0.0685803	0.408608	0.346535	0.322151	0.356566	0.366796	0.315261	0.344206	0.310958	0.281267	0	0.153022	0.312882	0.26996	0.273157	0.551725	0.382651	0.295845	0.257839	0.358286	0.349317	0.329864	0	0.291889	0.360937	0.341246	0.479169	0.231467	0.234356	0.378474	0.512585	0.350818
CAMTA1	1.71589	1.88081	1.85433	1.73353	1.72953	1.76933	1.8529	1.82971	1.84764	1.86293	1.84882	1.85474	1.70031	1.87809	1.9634	1.75183	1.0629	1.93015	1.83354	1.84872	1.83942	1.97103	1.82088	1.90432	1.81897	1.76812	1.37257	1.76481	1.77165	1.69672	1.66373	1.8115	1.93339	1.85295	1.57805	1.93043	1.77745	1.68019	0	1.75934	1.80826	1.70356	1.70924	1.73174	1.83362	2.25408	2.0721	2.12478
VAMP3	0.0809881	0.0474324	0.103219	0.0844489	0.0976528	0.0883354	0.0814094	0.0809761	0.100246	0.0747635	0.0668684	0.0743803	0.0389008	0.10969	0.0422023	0.0539896	0	0.114658	0.10665	0.0730751	0.114306	0.108399	0.0279182	0.150942	0.0732802	0.06569	0.322478	0.0825829	0.0806147	0.064178	0.0515538	0.154413	0.0691867	0.123932	0.0746151	0.0633343	0.0625692	0.0493317	0	0.097327	0.106807	0.057973	0.0438627	0.0451099	0.0922537	0.0677632	0.0671028	0.0987694
PER3	0.734772	0.670502	0.770555	0.47614	0.593202	0.690452	0.871642	0.854919	0.815071	0.745038	0.774695	0.781853	0.552786	0.76532	0.73883	0.785001	0	0.752018	0.605673	0.514185	0.862473	0.96063	0.648283	1.00637	0.563105	0.592026	0.659697	0.498352	0.640698	0.503723	0.556411	0.862027	0.780909	0.850878	0.5608	0.820218	0.790231	0.604929	0	0.723986	0.646066	0.752547	0.777915	0.544834	0.581806	0.309363	0.689144	1.3114
UTS2	0.00823648	0.00473005	0.00717829	0.0114056	0.0111538	0	0	0.00159069	0.00797343	0.0038457	0	0	0	0.00599091	0	0.00652712	0	0.00400144	0.00636686	0	0.00334853	0.0081362	0.00334683	0.0240476	0.00356143	0.00290186	0	0	0.0141458	0.00318855	0	0.00643299	0.00371397	0.0125707	0	0	0.00443953	0	0	0.00457691	0.00216532	0.00477044	0.00760926	0	0	0	0	0
TNFRSF9	0.00388665	0.00258022	0.00581137	0.011153	0	0.00817496	0.00319629	0	0.0022382	0.00198424	0	0.00286835	0.00281009	0	0	0.0074379	0	0.00660022	0.00462146	0.00189256	0.00526391	0.00651185	0	0	0.00241645	0	0	0	0	0	0	0.00401058	0.00378775	0.00730208	0	0.00252027	0.00194695	0	0	0	0	0	0	0	0	0.00574606	0	0.00288829
PARK7	0.138076	0.138259	0.186052	0.267024	0.214539	0.238669	0.409525	0.257973	0.330298	0.155536	0.141032	0.182253	0.218915	0.387521	0.239824	0.282966	0	0.244562	0.463796	0.158926	0.29002	0.322199	0.201848	0.253318	0.213341	0.137791	0	0.146355	0.288758	0.129128	0.172233	0.26394	0.206725	0.240788	0.143142	0.163203	0.232116	0.182638	0	0.247777	0.243649	0.133915	0.201986	0.177036	0.192913	0.234404	0.230802	0.182518
ERRFI1	0.114441	0.119588	0.159575	0.131736	0.119665	0.104603	0.13366	0.154575	0.129799	0.119442	0.146709	0.0863458	0.119883	0.114084	0.122687	0.095535	0	0.111228	0.128079	0.115159	0.127059	0.197317	0.0920839	0.154364	0.0875804	0.10184	0	0.0777159	0.146152	0.0781115	0.0968007	0.161215	0.112429	0.145238	0.0438417	0.112173	0.104578	0.108903	0	0.137508	0.124332	0.0637123	0.0674439	0.123347	0.104219	0.106675	0.058447	0.169539
SLC45A1	0.100971	0.0973528	0.0982616	0.106404	0.114533	0.0928875	0.0834793	0.108795	0.162191	0.0617728	0.0714241	0.0717004	0.120392	0.260752	0.124114	0.117498	0	0.102266	0.139376	0.105056	0.140275	0.156224	0.1051	0.126319	0.0923148	0.0425251	0	0.0831758	0.0784901	0.0399722	0.0529672	0.16264	0.0755777	0.0821412	0.0484302	0.10082	0.0971435	0.0479899	0	0.0772533	0.133964	0.0524663	0.0749146	0.050951	0.114678	0.157813	0.103977	0.0520368
RERE	1.88646	2.03405	2.11503	2.07208	2.03628	1.98527	2.00559	2.14072	2.03735	1.97899	1.89121	1.85022	1.77997	2.0516	2.0904	2.08318	1.18201	2.07008	1.93344	2.0541	2.05852	2.14484	1.86546	2.04075	1.91593	1.80175	2.26301	1.99873	2.11206	2.03367	1.80094	2.1274	2.17503	2.15525	1.74448	2.08964	2.2079	2.01922	0	1.85982	2.14284	1.96334	2.14308	1.94045	2.1383	2.12077	2.20013	2.07836
ENO1	0.239476	0.19228	0.217277	0.298304	0.251132	0.283046	0.530594	0.456816	0.404459	0.195388	0.236827	0.20511	0.347955	0.339691	0.245483	0.278396	0	0.214897	0.513908	0.223129	0.349723	0.3043	0.217482	0.364739	0.409101	0.163217	0.330872	0.169268	0.273679	0.183877	0.274781	0.304836	0.274424	0.223473	0.120913	0.18415	0.269059	0.231402	0	0.189772	0.232501	0.13995	0.262604	0.252325	0.377955	0.435563	0.218557	0.244169
CA6	0	0.0038756	0.00295642	0.0127148	0.00389851	0.00554084	0	0.00283516	0.00576736	0.0021415	0	0	0.00592108	0.0117885	0.00621733	0.0035657	0	0.0028619	0.00196173	0	0	0.00163341	0	0	0.00316647	0.0100797	0	0	0.00727665	0	0	0	0.00280478	0	0	0.00117005	0	0	0	0.0083698	0	0	0.00874404	0	0	0	0	0.00755052
SLC2A7	0	0	0.00459422	0.00939173	0	0.00339794	0.00280275	0	0.00378522	0	0	0	0	0	0.00204165	0.00995868	0	0.00513983	0	0	0	0.00565987	0	0	0	0.0040019	0	0.00649928	0.00651106	0	0	0	0	0	0	0.00347012	0	0	0	0	0.00442581	0	0.00273882	0	0	0	0	0
SLC2A5	0.00755752	0.0127445	0.0163878	0.00983048	0.0157364	0	0.0142486	0.0180859	0.0147571	0.00356398	0.00465562	0.00658724	0.0058227	0.0348896	0.0169186	0.00809817	0	0.00821546	0.0114743	0.0082365	0.0139912	0.0119519	0.0126428	0.0121453	0.00258873	0.00124479	0	0	0.00968277	0.00505198	0	0.00933037	0.0116447	0.00878018	0.00468749	0.0152791	0.0177082	0.0208137	0	0.0167958	0.018999	0.0198447	0.00943551	0.0119039	0.00617036	0.0234489	0.012511	0.0111235
GPR157	0.00605017	0.0122279	0.020342	0.00636562	0.0225275	0	0.00832081	0.0220708	0.0110323	0.00628134	0.0061909	0.0189158	0.00676529	0.0119661	0.0197762	0.00448377	0.142863	0.0190765	0.0225819	0.0174503	0.0139519	0.0257356	0.0173712	0.0321762	0.0374626	0.0162759	0	0.0116567	0.0160122	0.00404218	0	0.0166581	0.0172875	0.0134337	0	0.0149428	0.0106024	0.0199653	0	0.0242805	0.0057461	0.00658104	0.0244788	0.0166382	0.0178751	0.01038	0.00376272	0.0267997
H6PD	0.109181	0.131158	0.106839	0.0811511	0.0961677	0.100746	0.114098	0.12381	0.149264	0.104262	0.125507	0.12886	0.113046	0.215005	0.206731	0.148103	0	0.196584	0.119878	0.17074	0.131703	0.18672	0.0753638	0.172905	0.0916567	0.0599654	0.322478	0.0592956	0.0904465	0.104598	0.140077	0.189367	0.167545	0.178644	0.0533853	0.179936	0.12666	0.0879321	0	0.105091	0.167413	0.106908	0.140863	0.110453	0.0971738	0.150449	0.170956	0.123522
SPSB1	0.0121073	0.0175221	0.0106587	0.00806942	0.00435135	0.00221377	0.00710742	0.0143112	0.017369	0.0377345	0.0150612	0.0277556	0.00657197	0.0389387	0.0106615	0.0127854	0	0.0524324	0.0170059	0.00158609	0.012399	0.0179819	0.0076047	0.0117086	0.0147683	0.0127956	0	0.00674668	0.00713761	0.0174264	0.0047959	0.0527261	0.0127767	0.0172322	0.0178697	0.00616865	0.00904146	0.0165667	0	0.011427	0.0118545	0.0327735	0.00441092	0.014796	0.01183	0.118208	0.0146869	0.071684
SLC25A33	0.173295	0.17687	0.163424	0.147535	0.199259	0.149444	0.123808	0.212286	0.22027	0.191491	0.13473	0.210361	0.164233	0.241832	0.211251	0.238467	0	0.213648	0.21591	0.168306	0.270305	0.229189	0.151673	0.241942	0.182616	0.139567	0.330872	0.0961578	0.167428	0.136485	0.146077	0.22995	0.156544	0.16593	0.149904	0.200157	0.150789	0.0992578	0	0.169656	0.206756	0.10385	0.146851	0.166969	0.15075	0.136469	0.326716	0.231631
TMEM201	0.0925134	0.070461	0.0891803	0.078005	0.06155	0.10007	0.0647931	0.108227	0.0981169	0.065772	0.109447	0.0736689	0.126334	0.0684168	0.0696769	0.0732362	0	0.0756385	0.111697	0.091099	0.142383	0.0828072	0.0325117	0.0614577	0.109051	0.0610821	0	0.0740227	0.0626229	0.0879938	0.0499016	0.0835857	0.0695321	0.0484533	0.0582964	0.0879497	0.0633697	0.113086	0	0.102101	0.0649759	0.0588099	0.127955	0.0445501	0.116305	0.105328	0.0632086	0.10259
PIK3CD	0.14197	0.137247	0.158391	0.103944	0.119121	0.0991223	0.1466	0.154576	0.161741	0.117861	0.0967803	0.0943321	0.135169	0.158818	0.198053	0.19147	0	0.247955	0.0799106	0.156405	0.136391	0.145589	0.202986	0.119162	0.140901	0.144012	0	0.119518	0.130382	0.0951865	0.16235	0.233	0.146981	0.112707	0.147087	0.127931	0.191427	0.187182	0	0.14363	0.179946	0.0821994	0.192253	0.0922544	0.151025	0.117841	0.272196	0.281885
CLSTN1	0.804168	0.89326	1.20619	1.00482	0.923252	1.13746	1.64287	1.1996	1.33727	1.02108	1.0009	0.927752	1.08487	1.36559	0.906568	1.04926	0.882602	1.00789	1.42495	1.12288	1.109	1.25054	0.920553	1.13077	1.32336	0.962413	1.10135	1.00471	1.24328	0.959426	1.04367	1.39496	1.10136	1.211	0.697636	0.976661	1.24492	1.11867	0	1.01579	0.940653	0.938645	1.21224	0.920544	1.25981	1.2275	0.887623	1.04412
CTNNBIP1	0.168703	0.117842	0.178054	0.11218	0.147815	0.117523	0.0666918	0.115854	0.192331	0.127136	0.132796	0.0941576	0.156204	0.191371	0.169787	0.164546	0	0.185717	0.154376	0.13893	0.18253	0.229796	0.161253	0.199468	0.112368	0.0754478	0	0.0925727	0.167041	0.163983	0.19077	0.175284	0.154114	0.179622	0.106193	0.144712	0.145875	0.164743	0	0.117036	0.162952	0.0583488	0.1899	0.0649285	0.0626857	0.253318	0.204391	0.172269
LZIC	0.0952571	0.124705	0.171839	0.178768	0.139356	0.191397	0.192851	0.146406	0.190461	0.152855	0.107305	0.13326	0.134602	0.249318	0.149003	0.131748	0	0.135739	0.22323	0.129128	0.143327	0.160385	0.0809096	0.213239	0.135927	0.113449	0	0.0824073	0.196734	0.0797445	0.097733	0.18081	0.142414	0.247438	0.0362016	0.12415	0.17546	0.166173	0	0.131303	0.16104	0.12461	0.201819	0.0342369	0.122598	0.120747	0.121748	0.249049
NMNAT1	0.0941087	0.129446	0.130485	0.137881	0.105539	0.0553474	0.0944276	0.14119	0.187549	0.130486	0.0800402	0.120974	0.123175	0.1488	0.184995	0.193398	0	0.190019	0.139265	0.108935	0.133124	0.116644	0.109324	0.151031	0.0826003	0.106506	0	0.0622725	0.0727573	0.0812437	0.0661343	0.130534	0.145739	0.141971	0.0912747	0.177921	0.124276	0.159594	0	0.0955	0.202009	0.0548342	0.0884018	0.112947	0.0653048	0.116449	0.165351	0.10856
RBP7	0	0.00356071	0.00708543	0.0105037	0.00534973	0	0.00309504	0.00453125	0.00921466	0.00215113	0.00505281	0.00190111	0.0036801	0	0.00540295	0.00681808	0	0.00863002	0.00229379	0.00196623	0.00431713	0.0129562	0.0136077	0.00385149	0.00945373	0.0105754	0	0.00736415	0.00609956	0.0026014	0.0125704	0.00646111	0.00901514	0.0120432	0	0.00821313	0.00519414	0.00736582	0	0	0.0102324	0.00676807	0.00242187	0.011356	0.0021544	0.00910604	0.00437673	0.00405757
UBE4B	0.696512	0.647803	0.755147	0.605948	0.707968	0.633479	0.560909	0.825622	0.749826	0.753447	0.657164	0.757416	0.655329	0.925441	0.959996	0.830125	0.169071	0.861937	0.66859	0.723106	0.833526	0.961517	0.676094	0.768792	0.643858	0.641062	0.942107	0.564115	0.739058	0.678219	0.589473	0.892742	0.85829	0.824014	0.794645	0.891066	0.885127	0.720642	0	0.731539	0.786411	0.776143	0.830492	0.63362	0.675866	0.771094	0.874351	0.780604
KIF1B	1.43017	1.44921	1.62109	1.48353	1.5892	1.51781	1.46049	1.58069	1.62516	1.43119	1.42793	1.48054	1.45473	1.68692	1.5785	1.64374	0.500503	1.7146	1.61945	1.66735	1.53359	1.80238	1.34303	1.6295	1.53292	1.49206	1.54154	1.37856	1.62729	1.43645	1.26495	1.80867	1.62916	1.57754	1.37068	1.58838	1.56999	1.48752	0	1.61419	1.6311	1.43563	1.6902	1.3919	1.54793	1.93569	1.67477	1.66909
PGD	0.128952	0.112569	0.0976304	0.137164	0.0645147	0.123025	0.173007	0.1211	0.170767	0.115987	0.107518	0.08269	0.146499	0.186979	0.137605	0.173678	0	0.180314	0.137824	0.129062	0.163658	0.156405	0.0786051	0.155289	0.145433	0.119242	0	0.053551	0.112878	0.0471498	0.0874804	0.0685592	0.111395	0.135395	0.0625864	0.144869	0.141256	0.102225	0	0.157627	0.148105	0.0464074	0.145827	0.0766993	0.166956	0.13904	0.0940078	0.0874843
CENPS-CORT	0.0143447	0.0110881	0.0257385	0.0255982	0.0181188	0.00565289	0.0119405	0.00964426	0.0213404	0.0168404	0.0083376	0.015696	0.0114145	0.0279889	0.00867115	0.0332417	0	0	0.0145996	0.0129953	0.0237393	0.0247576	0.0323816	0.0452241	0.00957758	0.0267049	0	0.00969031	0.00970645	0.00733611	0.00345192	0.0185345	0.0129765	0.0124351	0	0.0149161	0.0142933	0	0	0.0137421	0.0188049	0.0217616	0.00697233	0.00937469	0.0107553	0.00603052	0.00357639	0.0145667
DFFA	0.118667	0.118389	0.182755	0.139999	0.147153	0.100101	0.301605	0.191466	0.192042	0.204189	0.139938	0.173559	0.18883	0.154072	0.224122	0.189893	0.342991	0.174255	0.180139	0.139329	0.18296	0.202957	0.143298	0.171242	0.204131	0.0979037	0.120147	0.106575	0.12524	0.157513	0.143084	0.167281	0.184472	0.237421	0.0786351	0.20936	0.178264	0.140829	0	0.201401	0.180761	0.13365	0.138338	0.127162	0.160356	0.163551	0.190383	0.446477
PEX14	0.295232	0.411826	0.485869	0.389409	0.395472	0.346227	0.341454	0.460482	0.535316	0.464816	0.37383	0.346325	0.33722	0.485444	0.449833	0.528731	0.396573	0.479628	0.462349	0.393437	0.45051	0.514653	0.332505	0.571762	0.349743	0.346306	0.120147	0.309137	0.326494	0.32908	0.249442	0.517928	0.398338	0.461322	0.286865	0.476651	0.435597	0.379787	0	0.392777	0.510128	0.36327	0.455558	0.270686	0.266301	0.439695	0.578523	0.367006
CASZ1	0	0.0144748	0.0168764	0.00670137	0.00635439	0.00709358	0.00446568	0.00294604	0.00527416	0.00555733	0.00572805	0	0.00689487	0.022574	0.00325322	0.0161667	0	0.0100232	0.00292119	0.00324142	0.00474208	0.0180535	0.00436762	0.00604345	0.0156078	0.00465684	0	0	0.00692213	0.00718066	0	0.00445455	0.0143182	0.00636488	0	0.012109	0.00724421	0.00456906	0	0.0157515	0.0125847	0	0.00770695	0.0103768	0	0.0210553	0.00827641	0.00678737
C1orf127	0.00200059	0	0.0020507	0.00242177	0	0.0114614	0.00367899	0	0.000732102	0.00196712	0.00204081	0	0	0	0.00459982	0	0	0.0118146	0	0.00180508	0	0.00326576	0	0	0.0031304	0	0	0.0110653	0.00295688	0	0	0	0.00298296	0	0	0.00212778	0.00487662	0	0	0.00509711	0	0	0	0	0	0	0.00377183	0
TARDBP	0	0.0015676	0.0017813	0	0	0	0.00384043	0.00364633	0.000714891	0	0.00217244	0	0	0	0	0	0	0.00180836	0.00157864	0.00291151	0.0043434	0.00520791	0	0.00819997	0	0	0	0.00515328	0.00652879	0	0	0.00821443	0	0	0.0102134	0.00567485	0	0	0	0	0.00190192	0	0.0048632	0	0	0	0	0
MASP2	0.0172233	0.00894106	0.0443929	0.102073	0.0512708	0.0207143	0.0481421	0.0298522	0.0940291	0.0372187	0.0174112	0.0189402	0.0186257	0.133594	0.0346246	0.17554	0	0.11245	0.0845622	0.0341917	0.0570759	0.0940999	0	0.0517315	0.0234485	0.0166567	0	0.0117243	0.0717999	0.0219391	0.00955664	0.0942699	0.013933	0.110057	0	0.0200651	0.0560027	0.0266881	0	0.0431376	0.0810929	0.017279	0.0664426	0.0186618	0.0122487	0.055036	0.0431975	0.121747
SRM	0.227658	0.185538	0.316592	0.447539	0.357957	0.34261	0.398122	0.487799	0.592739	0.231749	0.389362	0.227567	0.506063	0.66207	0.404371	0.585092	0	0.568846	0.706617	0.423633	0.527315	0.531857	0.219931	0.654114	0.373985	0.322432	0.120147	0.179274	0.376239	0.228851	0.159909	0.538294	0.342856	0.317064	0.212042	0.300602	0.361714	0.235518	0	0.387086	0.456701	0.243931	0.38071	0.214619	0.336856	0.45782	0.283241	0.302405
EXOSC10	0.267874	0.319925	0.289653	0.30636	0.339225	0.261716	0.188507	0.286057	0.398411	0.325811	0.379303	0.364557	0.384039	0.561389	0.47237	0.479431	0.225833	0.383348	0.327834	0.355929	0.372166	0.426086	0.365949	0.391635	0.277433	0.320455	0	0.114328	0.272369	0.153995	0.222987	0.487611	0.333108	0.294818	0.269625	0.414699	0.422864	0.368643	0	0.336173	0.455146	0.241673	0.396814	0.193186	0.138032	0.353133	0.50327	0.169823
MTOR	0.410307	0.443912	0.528716	0.468493	0.467261	0.413445	0.388304	0.568074	0.530896	0.480376	0.444528	0.46651	0.425727	0.714934	0.592079	0.564216	0.224759	0.584463	0.468577	0.538472	0.533069	0.626032	0.408424	0.550572	0.456185	0.380264	0.380687	0.279526	0.426399	0.376057	0.26448	0.554474	0.516429	0.548822	0.316934	0.467169	0.509088	0.403931	0	0.432831	0.467855	0.433573	0.456521	0.290359	0.430207	0.681651	0.584995	0.53014
ANGPTL7	0.00277822	0.00373377	0.0111826	0.00637811	0.00592588	0.0239273	0.0216948	0.00912588	0.0158937	0.00371735	0.00189021	0	0.00567899	0.0203524	0.00864134	0.0105087	0	0.0116177	0.0110338	0.0208659	0.00168184	0.0122286	0	0.00758107	0.00165727	0	0	0.00194491	0.0168456	0	0	0.0212713	0.00911559	0	0.023822	0.00707105	0.0184113	0.00308455	0	0	0.00490037	0	0.00774471	0	0.00800161	0.0512089	0.00947418	0.00890277
UBIAD1	0.0280487	0.0679957	0.0915713	0.0872347	0.056088	0.0389865	0.0706653	0.0919414	0.112747	0.101178	0.0685651	0.0690585	0.0619505	0.0690699	0.0837671	0.151169	0	0.120437	0.0987329	0.0728254	0.0989013	0.103738	0.0319612	0.107144	0.0695853	0.0339221	0	0.0225171	0.0514307	0.0746129	0.0603547	0.0808228	0.0713889	0.108998	0.0147038	0.0690427	0.0695239	0.0482839	0	0.12774	0.110112	0.046063	0.0504942	0.0735989	0.0442116	0.0634528	0.123286	0.0531595
DISP3	0.153879	0.204596	0.191644	0.172451	0.215173	0.239469	0.203052	0.206637	0.21608	0.209426	0.214398	0.139493	0.17822	0.298111	0.203946	0.23971	0	0.391363	0.262315	0.309114	0.194002	0.208455	0.200782	0.184787	0.197234	0.175839	0.120147	0.131595	0.159433	0.292557	0.0700383	0.160263	0.217156	0.276571	0.110232	0.219352	0.260792	0.161152	0	0.202967	0.191419	0.102037	0.164528	0.211405	0.252782	0.262136	0.290191	0.125134
FBXO2	0.138168	0.0936161	0.187699	0.169183	0.124119	0.158345	0.426727	0.234768	0.296931	0.11348	0.18362	0.0947236	0.188295	0.294569	0.200226	0.18146	0	0.158991	0.347398	0.155261	0.215224	0.237293	0.11181	0.262709	0.204144	0.113922	0.380687	0.0899713	0.208706	0.117213	0.138412	0.257119	0.146673	0.125724	0.103051	0.129334	0.270008	0.205243	0	0.119982	0.155575	0.161458	0.240982	0.120502	0.222673	0.155508	0.113734	0.242334
FBXO44	0.327328	0.338444	0.343004	0.330222	0.348296	0.36839	0.568876	0.406662	0.50959	0.232275	0.253044	0.28491	0.370682	0.442424	0.363206	0.457612	0.22039	0.339133	0.497858	0.360262	0.359283	0.314376	0.228648	0.421755	0.37837	0.325449	0	0.244138	0.37519	0.285451	0.280889	0.494906	0.378097	0.320485	0.171016	0.227503	0.380965	0.368098	0	0.274878	0.357629	0.238495	0.421445	0.381351	0.37958	0.315307	0.251037	0.248035
FBXO6	0.0249105	0	0.0180226	0.0276725	0.0291448	0.00515881	0.0357373	0.0330971	0.0277774	0.016345	0.0130475	0.0193038	0.0218554	0.0904495	0.0345538	0.024413	0	0.0200267	0.0483666	0.00981239	0.0423828	0.0554715	0.0184688	0.0282965	0.0248224	0.00483789	0	0.0228521	0.0421152	0.0191537	0.0201	0.0464338	0.0300531	0.0393743	0	0.0170662	0.0346646	0.0230312	0	0.0298942	0.0225276	0.0229486	0.0196174	0.00404019	0.0363797	0.0351318	0.0347354	0.0458843
MAD2L2	0.034341	0.0296837	0.041798	0.0289086	0.0316278	0.0239543	0.0539248	0.0366273	0.0505113	0.0288492	0.017932	0.0157274	0.0278992	0.10456	0.0222409	0.0441844	0	0.0496477	0.0428439	0.0443611	0.0228153	0.0521137	0.00436762	0.0275726	0.0250056	0.0123836	0	0.0131012	0.0522074	0.0160636	0.035598	0.0642042	0.0412452	0.0221506	0.0213157	0.026538	0.0515166	0.0295554	0	0.0212343	0.0263276	0.0123176	0.0797515	0.0276195	0.0519111	0.0387535	0.00943863	0.0234674
DRAXIN	0.0284812	0.0156274	0.0304656	0.0256556	0.0354655	0.0160343	0.021001	0.0516579	0.0179083	0.0151097	0.01577	0.0169098	0.0176468	0.0491779	0.00462746	0.0244189	0	0.0383893	0.0359365	0.0299959	0.00446098	0.0882833	0.0131372	0.0257076	0.0110421	0.0153247	0	0.0199422	0.0324143	0.0317233	0	0.0262733	0.03223	0.00878642	0.0133966	0.0307841	0.015427	0.0164256	0	0.0266333	0.0357143	0.0325006	0.0559847	0	0.028936	0.109199	0.0131149	0.0187204
AGTRAP	0.00253344	0.00355637	0.000969138	0	0.00205293	0	0.0076669	0.0135222	0	0	0	0	0.00160704	0	0	0	0	0	0.0107058	0.00336314	0.00708519	0.00205602	0.00541801	0	0.00657092	0	0	0	0	0.00339504	0.0140233	0	0.00417953	0	0	0.0017693	0	0.00518241	0	0	0.00358527	0	0	0	0.00346826	0.00764706	0	0
C1orf167	0.00202968	0.00358401	0.00809178	0.0122776	0.00562012	0.00325174	0.00436801	0.00255664	0.00506311	0	0	0.00654315	0	0	0.00669837	0.00896506	0	0	0.0106372	0.00196623	0.0128312	0.00699984	0.00331521	0.00603216	0.00564473	0	0	0.00289389	0.0158929	0.0126891	0	0	0.000919302	0	0.00939098	0.00499979	0	0	0	0.0043872	0.00260918	0	0	0.00902067	0.00875724	0	0.0115149	0.00718041
MTHFR	0.191096	0.174027	0.127788	0.149352	0.166308	0.162767	0.165597	0.177262	0.188894	0.163676	0.147167	0.115017	0.19824	0.245096	0.210791	0.152417	0.135157	0.201071	0.186589	0.189392	0.153603	0.214632	0.148923	0.188468	0.169222	0.18298	0	0.0991111	0.187732	0.1533	0.168869	0.22236	0.211439	0.163532	0.0760305	0.196	0.160468	0.145546	0	0.168346	0.20812	0.201199	0.179871	0.170575	0.207589	0.302395	0.305786	0.186951
CLCN6	0.0476479	0.112276	0.112292	0.0919478	0.086914	0.0728724	0.131576	0.139125	0.13205	0.122439	0.104779	0.0942793	0.103827	0.204898	0.185816	0.15437	0	0.196557	0.0893461	0.129271	0.147428	0.219025	0.0525605	0.159068	0.0643138	0.129323	0	0.0484358	0.127589	0.0777745	0.0698336	0.197001	0.103797	0.168293	0.0916111	0.168933	0.14436	0.116342	0	0.134158	0.160165	0.0804614	0.150936	0.0738904	0.108278	0.316066	0.131741	0.162629
NPPA	0.00620008	0	0.00347918	0.00266024	0.00544218	0	0	0	0.00260828	0	0	0.00261946	0	0	0	0.00652712	0	0.00504696	0	0	0.00300242	0.00390629	0	0	0	0	0	0	0.0085935	0.0050071	0	0	0.00122569	0.00560747	0	0	0	0	0	0	0	0	0	0	0	0	0	0.00400731
NPPB	0	0.00373075	0	0.0022926	0	0	0	0	0	0	0	0	0	0	0	0	0	0	0	0	0	0.00200923	0	0	0	0	0	0	0	0	0	0	0	0	0	0	0.00139081	0	0	0	0.00378515	0	0	0	0	0	0	0.00861017
KIAA2013	0.0861467	0.103337	0.0908338	0.0837633	0.0962465	0.0972599	0.0862705	0.0980541	0.145564	0.0620496	0.0908895	0.0833251	0.0884492	0.138489	0.0684712	0.0877656	0	0.0835697	0.130666	0.0656763	0.134608	0.129725	0.0523375	0.0630822	0.107042	0.0210642	0	0.0732028	0.0779707	0.068791	0.0793216	0.117604	0.0746633	0.0548306	0.00483597	0.0775789	0.0817496	0.0602271	0	0.0847931	0.0739812	0.0360554	0.11699	0.0605398	0.0708077	0.102768	0.0813841	0.125798
PLOD1	0.0561504	0.089507	0.0872457	0.0612967	0.0627783	0.0884709	0.296418	0.176207	0.101513	0.110453	0.0626316	0.0900169	0.0885611	0.129938	0.146572	0.119318	0	0.0659487	0.0707653	0.0693242	0.0846385	0.0831924	0.0983703	0.117036	0.100925	0.0551327	0	0.0840724	0.093873	0.0380619	0.0668285	0.0759753	0.0990014	0.0857987	0.0510478	0.0917656	0.098524	0.0723303	0	0.108198	0.0958393	0.0409449	0.0475832	0.125273	0.0886624	0.0843508	0.14928	0.167039
MFN2	0.150328	0.151128	0.19453	0.191094	0.18371	0.187538	0.274835	0.252398	0.271365	0.229749	0.235022	0.202297	0.226018	0.21524	0.230534	0.22311	0.184768	0.18515	0.321688	0.218557	0.261704	0.283494	0.175311	0.235642	0.276755	0.134753	0.322478	0.143018	0.228751	0.159029	0.20777	0.270299	0.205308	0.231293	0.0808174	0.220178	0.18106	0.142016	0	0.187012	0.247051	0.0729511	0.162609	0.145763	0.208467	0.278846	0.270373	0.286059
MIIP	0.0233747	0.0452665	0.0419392	0.0556209	0.0640846	0.0493821	0.0661242	0.0540004	0.0853529	0.0408034	0.0192422	0.0208048	0.0395241	0.0445916	0.0569428	0.0740203	0	0.0697208	0.0564451	0.074148	0.044473	0.0637216	0.0488387	0.0290797	0.0607739	0.0434641	0	0.0232461	0.0506116	0.0420045	0.0721938	0.0911116	0.0510829	0.0382641	0.0299561	0.0427207	0.0369446	0.0312628	0	0.0616787	0.0649284	0.0241542	0.0716964	0.0334952	0.0653427	0.0356328	0.0519693	0.0519026
TNFRSF8	0.00877411	0.0161871	0.0209463	0.00456569	0.00700355	0.0044402	0.00285484	0.00262432	0.0094806	0	0.00469259	0.00343447	0.00519881	0.00504023	0.0100863	0.0111597	0	0.00305521	0.00573181	0.0146801	0.00415436	0.00485056	0.00969926	0.0214136	0.0124047	0.00116748	0	0.00364874	0.0104336	0.00559971	0	0	0.00271331	0	0	0.00954706	0.0130376	0.00494238	0	0	0.0030208	0.0102901	0.0052846	0.00592877	0.00762653	0.00579886	0.0234273	0.0853834
TNFRSF1B	0	0.0015676	0.00417207	0.0044694	0.0139801	0.0193306	0.0066136	0.00409555	0.00112889	0	0	0.00238425	0	0.00869882	0	0.00458107	0	0	0	0	0	0.002489	0	0.00565707	0.00415826	0	0	0	0.00552602	0.00766388	0	0.00381236	0.0042824	0	0	0.00117593	0	0.0062123	0	0	0.0126182	0.0190558	0	0	0	0	0	0.013919
VPS13D	0.825295	0.977503	1.09386	0.939802	0.944536	1.00188	0.897552	1.00409	1.00629	0.998201	0.912512	0.947175	0.949511	1.13968	1.09213	1.10381	0.510373	1.09063	0.903512	1.01987	1.08861	1.08283	0.91061	1.1317	0.889618	0.841319	1.05154	0.907933	1.01286	0.935895	0.846821	1.09325	1.11188	1.03044	0.921883	1.03713	1.0298	1.01462	0	0.94955	1.06044	1.0487	1.10314	0.802429	0.872668	1.00859	1.14531	1.07444
DHRS3	0.0722226	0.0830762	0.11322	0.0822729	0.0827303	0.133114	0.185161	0.111916	0.1942	0.101662	0.117133	0.119022	0.131406	0.12544	0.16757	0.118382	0.10049	0.143254	0.131977	0.103235	0.138927	0.134982	0.147344	0.209599	0.130108	0.0875482	0	0.0389081	0.0947642	0.0768234	0.0837609	0.0908401	0.123075	0.166741	0.142217	0.183715	0.151874	0.138188	0	0.0842926	0.188832	0.0698657	0.110255	0.0832964	0.110616	0.136172	0.185988	0.203306
AADACL4	0	0	0	0	0	0	0	0	0	0.00584715	0	0	0	0	0	0	0	0	0	0.00389008	0	0	0	0	0	0	0	0	0.00324679	0	0	0.00573469	0	0.00395224	0	0	0.00398242	0	0	0.00467862	0	0	0	0	0	0	0	0.0404805
AADACL3	0	0	0	0.00173569	0	0	0.00155739	0	0.0009805	0	0	0	0	0.0058645	0.00881918	0	0	0.00429335	0	0.00164586	0.00411573	0	0	0	0	0	0	0	0	0	0	0	0	0	0	0	0	0.00291965	0	0.00364209	0	0	0	0	0	0	0	0.0041592
C1orf158	0	0	0	0	0.00356691	0	0	0	0.000867646	0	0	0.00367895	0	0	0	0.00554573	0	0	0.00244459	0	0	0.00226859	0	0	0	0	0	0	0	0	0	0	0.00128786	0.00366669	0	0	0	0	0	0	0	0	0	0	0	0.00758596	0.00551304	0.0041592
PRAMEF20	0	0	0	0	0	0	0	0	0	0	0	0	0.00654736	0	0	0	0	0	0	0	0	0	0	0	0	0	0	0	0	0	0	0.00539993	0	0	0	0	0	0	0	0	0	0	0	0	0	0	0	0
LRRC38	0.00678158	0.00376248	0.0131023	0.00592183	0.008463	0	0.00451575	0.00244228	0.000722431	0	0	0	0.0046628	0	0	0.00652712	0	0.00611957	0.00959203	0	0.00366214	0.00345679	0	0.00758107	0	0.0124205	0	0	0.00953198	0	0	0	0.00559774	0.00947859	0	0.0018484	0.0080971	0	0	0.00368874	0.0060955	0.0220925	0.00360202	0	0.00713579	0.0116047	0.00502271	0.0116218
PDPN	0.00226808	0.00396366	0.00470482	0.0133591	0.00216113	0.00427919	0.00255068	0.0161944	0.00481657	0.0056482	0.00257317	0	0	0.0059752	0	0	0	0.00804754	0.00272905	0.00495868	0.0123027	0.00360738	0.012919	0	0.00208651	0	0	0	0.00964329	0.00388849	0	0.00424622	0.00486457	0	0	0.00226879	0.0130054	0.0171229	0	0.00314085	0	0	0	0	0	0.00624969	0.00357639	0.0149644
PRDM2	0.574528	0.720793	0.850832	0.786006	0.790296	0.739831	0.853262	0.76296	0.829189	0.788925	0.770545	0.712487	0.785439	0.918472	0.879342	0.744518	0.427896	0.824986	0.831463	0.741863	0.845599	1.04072	0.721731	0.951409	0.676712	0.68146	1.11106	0.650012	0.902845	0.661956	0.592704	1.07592	0.789589	1.00536	0.667427	0.795363	0.911441	0.592484	0	0.93305	0.824236	0.616427	0.845123	0.603011	0.824686	0.921206	0.976161	1.09387
KAZN	4.16455	4.31494	4.08191	3.96965	4.03712	3.85255	3.76493	4.14918	3.97272	4.2492	4.18827	4.24598	4.17358	4.28472	4.39911	4.20375	4.22618	4.28785	3.90505	4.13747	4.18983	4.06089	4.37786	4.03941	3.9865	4.10214	4.05967	3.86158	4.00196	4.07742	4.19382	4.26253	4.25251	4.17251	4.43227	4.23798	4.2528	4.0835	0	4.24317	4.11224	4.28441	4.23757	4.07557	4.02328	4.19375	4.55812	3.84824
TMEM51	0.0220271	0.0178027	0.00713736	0.0265769	0.00874825	0.0143626	0.216708	0.0133832	0.0148524	0.0200853	0.0130805	0.00425146	0.017423	0.0250626	0.00636774	0.00767537	0	0.0452354	0.00822395	0.0199895	0.0238643	0.0194644	0.0176807	0.0124935	0.0174425	0.00622478	0	0.00752385	0.00704332	0.0229136	0	0.0147474	0.0208321	0.0140182	0.00516373	0.0205471	0.0397226	0.0131895	0	0.00366904	0.0130965	0	0	0.0932351	0.0139366	0.0051541	0.0102511	0.176213
FHAD1	0.00544986	0.0135883	0.0425949	0.0450136	0.0233317	0.0114533	0.0528575	0.0322878	0.0372253	0.0193358	0.0115485	0.0159706	0.0182628	0.0317851	0.0366607	0.0140537	0	0.0390658	0.0171428	0.0215878	0.0175516	0.0268959	0.0129284	0.0280722	0.0186278	0.013263	0.200954	0.0252752	0.0510618	0.0263977	0.0151091	0.0741137	0.0204279	0.0425935	0.0178697	0.0252087	0.0223945	0.0348428	0	0.0175919	0.0290699	0.0394694	0.0366261	0.0218474	0.00950935	0.0785164	0.0144233	0.190953
EFHD2	0.216381	0.205484	0.250144	0.198979	0.163671	0.243787	0.436285	0.346894	0.283551	0.304554	0.245454	0.219968	0.291938	0.150186	0.266462	0.227913	0	0.279227	0.368532	0.202374	0.268524	0.314966	0.136548	0.263452	0.357613	0.18569	0	0.252623	0.182005	0.237363	0.277186	0.231133	0.269364	0.2122	0.132387	0.248775	0.201832	0.337988	0	0.135333	0.219291	0.19534	0.219673	0.270792	0.324737	0.333521	0.234927	0.259884
CTRC	0.00364557	0	0.00270656	0.00315529	0	0	0.00180868	0.00233512	0.00241098	0	0	0.00363214	0.00334424	0.00902548	0.00289619	0	0	0.00245546	0.00247608	0.00363224	0.0120038	0.0183495	0.0170156	0	0	0.0111812	0	0.0156554	0.00185532	0.00436445	0	0.00903624	0	0	0.00563793	0.000684186	0.00171005	0.0121938	0	0	0.00451052	0	0	0.0108002	0	0	0	0.0253817
CELA2A	0.0421332	0.0374868	0.0414508	0.0179266	0.00873097	0.0933358	0	0	0.00484662	0	0.000897519	0.00212498	0	0.021403	0.00178179	0.0163007	0	0.00200744	0.00427169	0	0	0.0185505	0	0.00622416	0.0442335	0.0429554	0	0.0124017	0.028454	0.0180515	0	0.00443017	0.00129417	0.0108033	0	0	0.00196742	0.00296377	0	0.0101999	0.00312737	0	0.0135064	0	0	0.0135306	0.00513521	0.014371
CELA2B	0.00654552	0.00988076	0.029408	0.0532871	0.0371778	0.00745965	0.00900617	0.0141659	0.0668404	0	0	0.00765142	0	0.0457022	0.00848304	0.0309577	0	0.044773	0.0252274	0.0230932	0.0115473	0.0704126	0	0.0159584	0	0.00547759	0	0.0027684	0.059173	0.0272729	0	0.0462578	0.0233566	0.0353928	0	0.0159165	0.0141617	0.0183001	0	0.00491767	0.0319258	0.00511474	0.063394	0	0.00196445	0.0337837	0.0204869	0.0346401
CASP9	0.10438	0.116685	0.12002	0.0979685	0.108956	0.0852515	0.125422	0.135257	0.151941	0.0978856	0.0839642	0.077755	0.0906816	0.11562	0.167336	0.141418	0	0.193584	0.118635	0.169582	0.127251	0.152584	0.0792014	0.131529	0.0703876	0.0768857	0.458742	0.0439579	0.067794	0.0654086	0.080268	0.104714	0.138161	0.114387	0.0927845	0.162113	0.111012	0.110855	0	0.129065	0.158557	0.0694326	0.105382	0.0938695	0.127619	0.110675	0.199114	0.0924362
DNAJC16	0.255398	0.267741	0.341748	0.256476	0.292907	0.280627	0.214091	0.365245	0.387551	0.280748	0.294335	0.301954	0.238654	0.334157	0.307344	0.318723	0.212309	0.338924	0.345726	0.286409	0.376819	0.359638	0.20928	0.415817	0.302909	0.25167	0.120147	0.291427	0.328589	0.229726	0.256679	0.366603	0.275113	0.285248	0.138968	0.317068	0.316644	0.243315	0	0.305056	0.290465	0.259171	0.259141	0.223619	0.260822	0.329652	0.228523	0.275967
AGMAT	0.0115949	0.00579686	0.0222592	0.0369234	0.00750053	0.00730723	0.0140242	0.00625803	0.0297642	0.00196712	0.00941069	0.0109499	0.0157792	0.0218901	0.0198649	0.00583559	0	0.0243256	0.0091334	0.00752856	0.0389823	0.0210497	0.0126323	0.0195411	0.0102975	0.00214446	0	0.0130374	0.00701619	0.00534024	0.00916872	0.0171106	0.0132203	0.0108267	0	0.0171838	0.00857196	0.00520074	0	0.0163177	0.0169236	0.00651328	0.00423683	0	0.0219791	0.0111161	0.00661458	0.0247988
DDI2	0.27695	0.214663	0.246042	0.236951	0.196375	0.199707	0.181609	0.281456	0.317869	0.259109	0.248365	0.256322	0.22336	0.303064	0.266142	0.30013	0.116188	0.294781	0.289149	0.294511	0.316548	0.340899	0.156592	0.332475	0.278698	0.215793	0.120147	0.16262	0.250144	0.198263	0.137696	0.372273	0.249598	0.262	0.128562	0.281987	0.223399	0.208919	0	0.320093	0.293665	0.22896	0.233687	0.158538	0.270595	0.436213	0.339168	0.213394
PLEKHM2	0.176565	0.323755	0.37864	0.266088	0.264492	0.228394	0.271654	0.372173	0.341167	0.289491	0.253604	0.242026	0.328003	0.415015	0.353406	0.351872	0	0.384586	0.311542	0.312503	0.326172	0.405179	0.298213	0.392651	0.239024	0.265956	0	0.209789	0.303666	0.211782	0.262372	0.468514	0.313452	0.360363	0.178865	0.353127	0.333314	0.258279	0	0.357201	0.29782	0.199703	0.367563	0.238738	0.308549	0.47907	0.365754	0.307003
SLC25A34	0.0450808	0.0545923	0.0434623	0.0266826	0.0271453	0.0290466	0.0647411	0.059464	0.0438512	0.0311592	0.026565	0.0340773	0.0316798	0.0338782	0.027524	0.0714896	0.158916	0.0415525	0.027984	0.0568807	0.0220624	0.0377927	0.0525732	0.0191997	0.0201975	0.0210535	0	0.0870141	0.0357848	0.0383259	0.0404044	0.0824875	0.0612074	0.0528995	0.0257894	0.0312782	0.0417841	0.0446204	0	0.0255088	0.0490341	0.0326708	0.0453166	0.071618	0.0587043	0.112561	0.0396324	0.0620612
TMEM82	0	0	0	0.00334168	0	0	0	0	0	0	0	0.00251079	0	0.00688822	0	0	0	0	0	0	0	0	0	0.00536696	0.00165727	0	0	0	0	0	0	0.00507171	0	0	0	0	0	0	0	0	0	0	0	0	0	0	0	0
FBLIM1	0.0412451	0.0366321	0.050891	0.0679751	0.0600069	0.0190771	0.0293254	0.0796657	0.067261	0.0255334	0.0245984	0.0323141	0.0568513	0.145291	0.101509	0.0621998	0	0.126484	0.0537869	0.0511641	0.0835562	0.0965566	0.0483533	0.104595	0.0440143	0.0358156	0.322478	0.0235405	0.0140247	0.033983	0.0452879	0.10303	0.0612325	0.0338472	0.0488123	0.0622429	0.0513883	0.0400967	0	0.0688908	0.0865741	0.0343952	0.0768246	0.0186703	0.0360541	0.0554584	0.107859	0.0385246
UQCRHL	0.0063918	0.0306597	0.0264628	0.0518174	0.0391024	0.0533763	0.0743134	0.0297336	0.0559759	0.0119353	0.032141	0.0110729	0.0156945	0.0802858	0.0225129	0.0180074	0	0.0158154	0.0452477	0.0215145	0.0181899	0.0206285	0.0196114	0.0245038	0.0238542	0.0147403	0	0.00565855	0.0201589	0.00563305	0.0199948	0.0263079	0.019218	0.0366344	0.0296523	0.0107438	0.0396807	0.0337661	0	0.00857432	0.0246217	0	0.0394485	0.00821645	0.0412049	0.0184447	0.0278254	0.0763801
SPEN	0.528287	0.514663	0.686291	0.570543	0.518157	0.583509	0.820558	0.624495	0.665936	0.612452	0.506803	0.569799	0.633107	0.730752	0.689762	0.641966	0.423633	0.582225	0.631916	0.637413	0.627709	0.674042	0.51597	0.71415	0.543446	0.531091	1.03404	0.378854	0.433223	0.498293	0.576241	0.591247	0.577667	0.637974	0.455589	0.617789	0.706978	0.619283	0	0.545196	0.701016	0.408139	0.560687	0.505465	0.571194	0.545724	0.684692	0.736296
ZBTB17	0.0578372	0.0902955	0.0684992	0.0730382	0.0288075	0.0538028	0.0725114	0.0765783	0.11376	0.0528822	0.0990724	0.0786043	0.0908771	0.16251	0.105344	0.111715	0.124268	0.105689	0.102234	0.0640366	0.0786964	0.104066	0.0477536	0.135945	0.0829351	0.0865768	0.120147	0.0334592	0.0619258	0.0456507	0.0681118	0.126337	0.0780384	0.107051	0.0522835	0.0968795	0.0972071	0.0857896	0	0.102248	0.116744	0.10387	0.141345	0.0557573	0.0545398	0.0467711	0.118778	0.0481492
SRARP	0	0	0.00128002	0.00249205	0	0	0	0	0	0	0	0	0	0	0	0	0	0	0	0	0	0	0	0	0.00434931	0	0	0	0	0	0	0	0	0	0	0	0	0	0	0	0	0	0	0	0	0	0	0
HSPB7	0	0	0	0	0	0	0	0	0	0	0	0	0	0	0	0	0	0	0	0	0	0	0	0	0.00141369	0	0	0.00612497	0	0	0.0130744	0	0	0	0	0	0	0	0	0	0	0	0	0	0	0	0	0.00286483
CLCNKA	0	0	0.00189023	0	0.00423107	0	0.00273089	0.00211203	0.00222184	0	0.00220184	0	0.00227511	0	0	0	0	0.00235634	0	0	0	0.00136342	0	0	0.00191458	0	0	0	0	0	0	0.00415307	0	0.005991	0	0.00123198	0	0	0	0.00422582	0	0	0	0	0	0	0	0
CLCNKB	0	0	0.00112545	0	0	0	0	0	0.00222184	0	0	0	0	0.00568585	0	0	0	0	0.00425625	0	0	0.00265628	0	0	0	0.0072791	0	0	0	0	0	0.00447434	0.00123906	0	0	0	0	0	0	0	0	0	0	0	0	0	0	0
FAM131C	0.0118617	0.020762	0.0187987	0.0275594	0.0229957	0.0312423	0.0273024	0.0315982	0.0422151	0.0208926	0.0325417	0.0258635	0.0292735	0.0149724	0.0114456	0.0274022	0	0.0197574	0.0629662	0.0409835	0.026239	0.0362157	0.0271252	0.0218303	0.0331191	0.0359028	0	0.0195186	0.0286281	0.0233848	0.00862312	0.0171428	0.0236823	0.00636488	0.0132524	0.0221983	0.0421798	0.022622	0	0.0339256	0.0399049	0.0107802	0.0219943	0.0148638	0.0444749	0	0.0185374	0.0188507
EPHA2	0	0	0.00333306	0.00492415	0	0	0.00409895	0	0.00276015	0	0	0.0048242	0.00145785	0	0.00468189	0.00822883	0	0.00353066	0.00530004	0	0.00339001	0.00335523	0	0.0068194	0	0.00317786	0	0.00615829	0.00723686	0	0	0	0	0	0	0.00152195	0.00231471	0	0	0.0108455	0.00752708	0	0	0	0	0.00422001	0	0.00505709
ARHGEF19	0	0.00537264	0	0.00464879	0.00425105	0	0.00583194	0.00290311	0	0	0	0.001327	0.00190448	0.00445684	0.00312691	0.00530274	0	0	0	0.00606427	0	0.00566433	0	0	0	0	0	0	0.00563389	0.00336133	0	0.0211897	0.0042148	0	0	0	0.0158744	0.00373302	0	0	0	0.0076497	0.00420679	0	0	0	0.00551772	0.0240724
CPLANE2	0	0.00234865	0.00244039	0.00393103	0	0	0.0085568	0.00305553	0.00770029	0.00572885	0.00995771	0	0.00199034	0.0128298	0.0101184	0.0105136	0	0.00328176	0.00806298	0.00493186	0.00580283	0.00675581	0	0.00589024	0.00345565	0	0	0.00517542	0.00498906	0	0	0.00750087	0.00163369	0.0137556	0	0.00825196	0.00741826	0.0101928	0	0	0	0	0	0.00591899	0	0.00573469	0.00551772	0.0107849
FBXO42	0.570448	0.620639	0.691719	0.556682	0.634101	0.607981	0.753864	0.807771	0.688163	0.643692	0.574508	0.765236	0.570286	0.757666	0.733598	0.816096	0.461497	0.644069	0.677678	0.723819	0.660041	0.781264	0.629011	0.728217	0.703794	0.588426	0.531826	0.629766	0.67979	0.554606	0.62898	0.661079	0.851821	0.776006	0.651955	0.754774	0.924686	0.711115	0	0.653112	0.780217	0.473176	0.742119	0.625145	0.648331	0.525805	0.814318	0.789668
SZRD1	0.0526603	0.120945	0.158021	0.114615	0.0849677	0.0728935	0.132548	0.109897	0.146759	0.0899895	0.119806	0.112624	0.106564	0.154978	0.103864	0.0896785	0	0.100033	0.130304	0.117082	0.124544	0.121727	0.0754755	0.115889	0.11322	0.0799616	0	0.0796506	0.0983728	0.0689309	0.112508	0.0614287	0.115845	0.137763	0.0742584	0.131945	0.0876797	0.0879957	0	0.0877385	0.0955341	0.0809003	0.108502	0.0804591	0.0656511	0.037379	0.0917881	0.1231
SPATA21	0.0120534	0.0148306	0.0358754	0.0470567	0.0368297	0.00518366	0.00628975	0.00200763	0.0295487	0.0236825	0.00743585	0.00211475	0	0.0257181	0.0121711	0.0539795	0	0.0252541	0.0215608	0	0.0140769	0.0443509	0.0169668	0.0397415	0.00288707	0.00490466	0	0.0114801	0.0322697	0.0197192	0	0.0220797	0.00957539	0.0192671	0.00617143	0.0150226	0.0139891	0.013549	0	0.0159525	0.0292679	0	0.0157976	0.00780022	0	0.0291431	0.0400287	0.0610514
NECAP2	0.0541779	0.081586	0.100261	0.0658611	0.090325	0.0520824	0.0859873	0.0988224	0.116274	0.0489947	0.0570726	0.0494783	0.054849	0.153717	0.100283	0.0866521	0	0.0956226	0.0659604	0.0581302	0.112723	0.141557	0.0162768	0.157649	0.0599904	0.0367676	0.120147	0.0907516	0.0811636	0.0432311	0.051144	0.136065	0.050472	0.112486	0.0102706	0.072471	0.063968	0.0756689	0	0.0842077	0.0855881	0.0288041	0.0755006	0.0481455	0.0651535	0.0845268	0.107181	0.148553
NBPF1	0.186336	0.211489	0.317856	0.152478	0.179703	0.127498	0.301658	0.205507	0.272465	0.20881	0.145531	0.154684	0.201803	0.216483	0.301582	0.14815	0	0.17192	0.1555	0.164959	0.145278	0.363934	0.22575	0.269509	0.267184	0.211315	0	0.12219	0.155195	0.139863	0.187825	0.24343	0.162075	0.220202	0.156347	0.289933	0.297273	0.288383	0	0.291478	0.257975	0.143419	0.168545	0.171686	0.293944	0.188705	0.259943	0.301991
CROCC	0.192379	0.281198	0.287917	0.263757	0.238079	0.220338	0.392022	0.301382	0.275911	0.268581	0.202385	0.158484	0.204899	0.355045	0.332196	0.284994	0.641461	0.203261	0.192465	0.317224	0.260129	0.299323	0.255342	0.417202	0.264513	0.275843	0.120147	0.270485	0.258807	0.282068	0.281333	0.278834	0.295096	0.429131	0.152311	0.257316	0.405134	0.364425	0	0.218896	0.271787	0.172524	0.282364	0.220985	0.392656	0.418921	0.345879	0.899218
ATP13A2	0.273073	0.359749	0.523726	0.416342	0.417138	0.324968	0.571664	0.539409	0.674617	0.352037	0.320696	0.293097	0.49311	0.738275	0.524661	0.616235	0.421756	0.516469	0.615389	0.489302	0.567057	0.582122	0.295744	0.462048	0.447668	0.24922	0.120147	0.246198	0.389836	0.292563	0.31628	0.600679	0.474366	0.488087	0.179474	0.420473	0.571859	0.50862	0	0.452675	0.547103	0.357556	0.550442	0.342815	0.434605	0.573718	0.520575	0.372162
SDHB	0.188898	0.293812	0.225923	0.197923	0.222864	0.200199	0.229966	0.286016	0.285939	0.178875	0.176016	0.211928	0.192127	0.330295	0.278872	0.352548	0	0.278388	0.248838	0.192978	0.262359	0.2827	0.161801	0.208122	0.229924	0.196584	0	0.129304	0.192941	0.0879857	0.217392	0.308855	0.245991	0.286325	0.126669	0.226764	0.28182	0.252297	0	0.219698	0.304137	0.162569	0.256708	0.201693	0.233889	0.311007	0.33021	0.233618
PADI2	0.0226312	0.0215177	0.0257746	0.0154005	0.022621	0.0211885	0.0154723	0.0332715	0.0178531	0.00288514	0.00986244	0.0187371	0.0276575	0.0514435	0.0166836	0.0108156	0	0.0091266	0.0200658	0.020926	0.0267298	0.0213595	0.00740279	0.0116652	0.0109749	0.00640051	0	0.00220817	0.0158745	0.00992942	0.0131841	0.0208769	0.0131243	0.0151655	0.0331482	0.0145777	0.010084	0.0217549	0	0.0281343	0.0214883	0.00721043	0.0202087	0.00636886	0.00379459	0	0.01307	0.0121286
PADI1	0	0.00600331	0.00250883	0.00211877	0.00232667	0	0.00159179	0	0	0	0	0	0	0	0	0	0	0	0	0.00402419	0	0.0026081	0	0	0	0	0	0	0	0	0	0	0	0	0	0	0	0	0	0	0	0	0	0	0	0	0	0
PADI3	0	0	0.00277382	0.00465096	0.00579625	0	0	0	0.00108473	0	0	0	0.00183669	0	0.00244099	0.00493476	0	0	0.00137873	0	0	0	0	0	0	0	0	0	0	0	0	0	0.00219683	0.00344666	0.00742276	0.000653387	0	0	0	0	0	0	0.00649594	0	0	0	0	0.00435187
PADI4	0.00706892	0.00497638	0.00724063	0.0167874	0.00711073	0.00477113	0.00250868	0.00445613	0.00955638	0	0.0110044	0	0.007483	0.00525832	0.0061298	0.0102258	0	0.00534505	0	0.00441454	0.00935255	0.0115625	0.0118002	0	0.00927893	0.0119786	0	0.0123689	0.019192	0.00708124	0	0.00415307	0	0	0	0.00169599	0.0121937	0.0211545	0	0	0.00381619	0	0.0127026	0	0.00474847	0.0102031	0.0139188	0.00825465
PADI6	0.0109647	0.00160632	0.00307801	0.00454498	0.00145251	0	0	0	0.00119488	0	0	0	0	0	0	0.00251829	0	0	0	0.00156358	0	0.00415443	0	0	0	0	0	0.00348259	0	0	0	0	0.00349692	0	0	0.00114015	0.0017192	0	0	0.00430316	0	0	0.00358995	0	0.00338477	0	0	0
RCC2	0.0667199	0.055295	0.0672187	0.0506265	0.0467229	0.0459529	0.176759	0.116582	0.0857565	0.0586615	0.059019	0.0353757	0.0591413	0.0647552	0.0963257	0.0387907	0	0.0599494	0.0857028	0.0577456	0.0556527	0.110332	0.0331132	0.0876735	0.0614313	0.0517412	0	0.0806072	0.063506	0.0517718	0.0777338	0.0893572	0.0614419	0.0642087	0.0892704	0.0671669	0.0655175	0.0669075	0	0.0568095	0.0637551	0.0247983	0.0249559	0.0709191	0.0868141	0.0822352	0.0281689	0.145436
ARHGEF10L	0.0745011	0.111958	0.156757	0.131714	0.0935991	0.103038	0.0921448	0.202191	0.210511	0.184526	0.138271	0.136778	0.150054	0.219637	0.264967	0.179294	0	0.195743	0.166909	0.16943	0.144736	0.225948	0.141623	0.23813	0.126335	0.0969594	0.120147	0.1297	0.100636	0.114865	0.0868724	0.207433	0.173073	0.203872	0.078676	0.196878	0.134811	0.148882	0	0.153649	0.203502	0.0877407	0.165263	0.115503	0.151483	0.305287	0.278369	0.221037
ACTL8	0.00304766	0.00715378	0.00183425	0	0.00464112	0.00305445	0	0	0.00121385	0	0	0.00561518	0.00484976	0.00448772	0.00690618	0	0	0.00188331	0	0	0	0.0014156	0	0	0	0.00344341	0	0	0.0114173	0.00220207	0	0	0	0	0	0	0	0.00470338	0	0	0	0	0	0.00892631	0	0.0179945	0	0
IGSF21	0.0758349	0.0534177	0.0304525	0.0403342	0.0600227	0.0261998	0.0713122	0.0520531	0.0553751	0.0277741	0.0207665	0.0190642	0.0564938	0.0406096	0.0372224	0.0410085	0.224759	0.0271383	0.0254291	0.0340423	0.0318151	0.0330143	0.0455427	0.0420136	0.0295585	0.0307224	0	0.0305674	0.0347979	0.0267523	0.0761147	0.038526	0.0542971	0.0502102	0.0603842	0.0172948	0.0238004	0.0418277	0	0.0388778	0.0233891	0.0121742	0.0274292	0.0876851	0.0148338	0.0278441	0.0513048	0.0360373
KLHDC7A	0	0	0.000942435	0	0.00200009	0	0	0	0	0	0	0	0	0	0	0	0	0	0	0	0	0	0	0	0	0.00731762	0	0	0	0	0	0	0.00134566	0	0	0	0	0	0	0	0	0	0	0	0	0	0	0
PAX7	0.00367195	0.00674688	0.00857273	0.0132768	0	0.00855154	0.00246143	0.0103154	0.00472756	0	0.00778123	0.00148252	0.00926818	0.021794	0.00715925	0.00569869	0	0	0.00364705	0	0.00395735	0.00157266	0.0042266	0.00536696	0.00176388	0.0040882	0	0.00717695	0.00623988	0.0106457	0	0.00437432	0.00468787	0	0.00421189	0.00161524	0.00602514	0.00503726	0	0.00751844	0.00237106	0	0.0136143	0	0.00920513	0.00866148	0.00345323	0.00438809
IFFO2	0.0267863	0.029394	0.0209634	0.0100307	0.00947604	0.010608	0.0167723	0.0386501	0.0349264	0.0314506	0.00657771	0.0176724	0.0216917	0.0142737	0.0290088	0.0305226	0	0.0293318	0.0438188	0.0424684	0.0104359	0.0557326	0.0475426	0.0317432	0.0111298	0.0209674	0	0.0225473	0.011939	0.0144271	0.00371291	0.0394777	0.0244165	0.0410448	0.0119168	0.0335354	0.0425295	0.0208754	0	0.043248	0.0401781	0.0115304	0.0246188	0.0140098	0.0139543	0.0530669	0.0254466	0.0259383
UBR4	0.555939	0.615092	0.637445	0.562136	0.658336	0.646618	0.701413	0.741251	0.738367	0.643451	0.610331	0.522676	0.602023	0.669276	0.799073	0.629236	0.214252	0.74115	0.673725	0.713673	0.740777	0.868666	0.473614	0.891423	0.59108	0.444929	0.642611	0.46197	0.714065	0.475593	0.462166	0.786942	0.634356	0.68003	0.406403	0.673373	0.686326	0.450498	0	0.693533	0.6973	0.490674	0.644915	0.497834	0.666171	0.655023	0.825586	0.680582
EMC1	0.101434	0.10011	0.173505	0.146105	0.151259	0.109238	0.156186	0.174605	0.176719	0.113686	0.18342	0.116505	0.133801	0.167319	0.158016	0.178681	0	0.160457	0.199748	0.155023	0.179458	0.22807	0.0735821	0.188579	0.154011	0.100676	0.120147	0.114157	0.201552	0.116288	0.0800671	0.208577	0.146773	0.159224	0.0682771	0.116223	0.145645	0.0981226	0	0.128116	0.138928	0.0669425	0.137046	0.0710171	0.160536	0.136814	0.121215	0.132374
MRTO4	0.0562405	0.0803982	0.101535	0.0862266	0.07709	0.0625726	0.0814752	0.116925	0.149955	0.0784882	0.0878256	0.108774	0.0761009	0.103411	0.114903	0.138396	0.135482	0.110168	0.137759	0.0954589	0.115815	0.161574	0.0901775	0.153873	0.0871544	0.0717213	0	0.0760067	0.086118	0.0525068	0.0972074	0.10475	0.0978982	0.108359	0.0524604	0.104751	0.0811999	0.065448	0	0.0623036	0.147238	0.119359	0.087785	0.0191865	0.0900875	0.0884732	0.118011	0.0703844
AKR7A3	0.0346998	0.0110205	0.00957797	0.00764605	0.0210852	0.0109982	0.00579993	0.0167082	0.0178218	0.00536272	0.00705248	0.00410499	0.0104211	0	0.00834986	0.0104114	0	0.0105601	0.00687321	0.00663709	0.00965062	0.0146231	0	0.00622416	0	0	0	0.00771322	0	0.00891273	0.015823	0.0168868	0.0117729	0.00724141	0.00840753	0.00669981	0.0089706	0.0298277	0	0.0184849	0	0.0190455	0	0.00874234	0.00238102	0	0.00781981	0.0186433
AKR7A2	0.0571793	0.0587531	0.044637	0.0491874	0.0422698	0.0393896	0.0537872	0.0854726	0.0915871	0.0299884	0.0491976	0.0490464	0.0424528	0.140688	0.069311	0.0853644	0	0.057289	0.0711294	0.0297473	0.062686	0.089705	0.0305443	0.115487	0.0682726	0.052843	0	0.0200264	0.0477002	0.0477712	0.0793276	0.0744775	0.0357107	0.0490334	0.0264892	0.0471906	0.0550845	0.0357627	0	0.0368102	0.0617916	0.0426161	0.0571498	0.0377134	0.0222275	0.0688118	0.0420044	0.0461418
CAPZB	0.549002	0.585078	0.694285	0.544687	0.602925	0.507074	0.813457	0.801109	0.786086	0.748182	0.707015	0.66223	0.652172	0.784141	0.92197	0.671594	0.708925	0.799218	0.687834	0.646622	0.683264	0.902902	0.717654	0.76116	0.641013	0.570827	0.773497	0.611551	0.578831	0.562663	0.618758	0.885262	0.869223	0.817619	0.562804	0.73885	0.871265	0.825745	0	0.614833	0.735528	0.639101	0.733264	0.633124	0.760271	0.796107	0.895544	0.965019
NBL1	0.145903	0.111405	0.154617	0.146681	0.1577	0.189667	0.348742	0.20848	0.257005	0.10607	0.116739	0.0993696	0.186985	0.219192	0.153311	0.241961	0.154615	0.135115	0.32952	0.146094	0.191341	0.194724	0.154313	0.164305	0.275268	0.140404	0.120147	0.125194	0.180833	0.129579	0.204964	0.217362	0.158763	0.11339	0.107603	0.0877346	0.165823	0.215489	0	0.0713338	0.1233	0.0961867	0.169728	0.193299	0.300748	0.177723	0.0471688	0.240252
HTR6	0	0.00206374	0.00367474	0	0.00615721	0	0	0	0.00102553	0	0.00573887	0	0	0.00725894	0	0	0	0.00664597	0	0	0	0.00253226	0	0	0	0	0	0	0	0	0	0	0.00425613	0	0	0	0.00148004	0.00365019	0	0	0	0	0	0	0	0	0	0.00557264
TMCO4	0.00844949	0.0178276	0.00918028	0.0242799	0.0284989	0.00720408	0.00667643	0.0162829	0.0197257	0.00419086	0.00934148	0.0131902	0.00154048	0.0174042	0.00804902	0.0161219	0	0.0151794	0.0122417	0.00954101	0.0115281	0.0216254	0	0.021854	0.00125119	0.00267062	0	0.00530662	0.0359085	0.00368737	0	0.0153708	0.00821096	0.0250604	0.0120633	0.0144709	0.00765415	0.00870254	0	0.00791455	0.0251619	0.00577373	0.0130159	0	0.00334497	0.0169391	0	0.0253474
OTUD3	0.227033	0.177525	0.234144	0.250576	0.204898	0.190598	0.211939	0.273771	0.260841	0.175378	0.200269	0.144741	0.235036	0.288823	0.204281	0.3062	0	0.283859	0.260747	0.237297	0.279257	0.447844	0.118191	0.290039	0.215226	0.243032	0.442625	0.209731	0.301569	0.225934	0.219216	0.393278	0.20848	0.260243	0.132714	0.21068	0.1618	0.142673	0	0.171433	0.245934	0.114654	0.248369	0.165142	0.20908	0.167468	0.207527	0.224198
PLA2G5	0.0131302	0.00887781	0.00279888	0.00391602	0.00249924	0.00728263	0.00291407	0.00245257	0.00221656	0.00553961	0	0.00492398	0	0	0	0.00506933	0	0.00179918	0	0.00158609	0	0.00170847	0.00555966	0	0	0.00544937	0	0	0.00494855	0	0	0	0	0	0	0	0	0	0	0	0.00242731	0.00901838	0	0	0	0	0	0.00802649
PLA2G2D	0	0	0	0	0.00229913	0	0	0	0	0	0	0	0	0	0	0	0	0	0	0	0	0	0	0	0	0	0	0	0	0	0	0.00559701	0	0	0	0	0	0	0	0	0	0	0	0	0	0.00624519	0	0
PLA2G2F	0	0	0	0	0	0	0	0	0	0	0	0	0	0	0	0	0	0	0	0	0	0	0	0.00571393	0	0	0	0	0	0	0	0	0	0	0	0	0	0	0	0	0.00240477	0	0	0	0	0	0	0
PLA2G2C	0.00431937	0	0	0	0	0	0.00481056	0.0055205	0.00493148	0.00233963	0	0	0.00363688	0.00644457	0.00349844	0.0154914	0	0	0.0012968	0.00423037	0.0061399	0.00156221	0	0.00649853	0	0	0	0	0.00282178	0.00261731	0	0.00392417	0.00259285	0.00939017	0	0.00114015	0	0	0	0	0	0	0.0165534	0	0	0.00550486	0.0239665	0.0286414
UBXN10	0.0057808	0.00802022	0.00674415	0	0.00685113	0.00549384	0.0206574	0.0155656	0.00886837	0.012758	0.0131156	0.00325656	0.00556679	0	0.0212483	0.0229608	0	0.00285406	0.00215234	0.00340285	0.00362665	0.0210829	0.0108549	0.0185293	0.00388466	0.00576013	0	0.00364874	0	0	0	0.00367552	0.00110329	0.0082074	0	0.0040033	0.0109353	0.00733628	0	0.00422677	0.00390404	0.00448963	0.00305244	0.0132884	0	0.0154097	0.00417411	0.0133371
VWA5B1	0	0	0.00256668	0.0084032	0.003152	0.00289263	0.00181399	0	0	0.00303563	0	0.00285913	0	0.008549	0	0.0205195	0	0.00331476	0	0	0.00196383	0.00172129	0.00562057	0.00606797	0	0	0	0	0.007238	0.00372855	0	0.00566528	0	0	0.00721085	0.00306526	0.00648969	0	0	0	0.00586548	0	0.00853144	0	0	0	0	0.00339023
CAMK2N1	0.386024	0.379718	0.48729	0.555911	0.422306	0.526182	1.09646	0.718056	0.685648	0.39071	0.446515	0.41818	0.497973	0.714033	0.452367	0.535243	0.279341	0.427119	0.672889	0.317978	0.468637	0.687067	0.354776	0.660049	0.602135	0.43669	0.322478	0.592897	0.527271	0.373748	0.64447	0.631219	0.507598	0.464359	0.33113	0.389941	0.602389	0.572685	0	0.441562	0.387759	0.371957	0.406228	0.588324	0.721257	0.596233	0.469853	0.797122
MUL1	0.0436597	0.0574318	0.0430095	0.0701026	0.0355039	0.0261565	0.0663071	0.063069	0.0738764	0.0275453	0.0375891	0.0506342	0.0591782	0.0697527	0.016694	0.0500102	0	0.0273031	0.0691031	0.0729927	0.0894919	0.0574335	0.0263629	0.094909	0.0507125	0.0410472	0	0.0306233	0.0483591	0.0356459	0.0212073	0.105357	0.0530199	0.0726109	0.0207542	0.0411647	0.0546489	0.0511741	0	0.0403224	0.0566595	0.0481282	0.0510816	0.05718	0.0326781	0.0291931	0.0357754	0.0976385
FAM43B	0.0428467	0.0268317	0.0387557	0.0415756	0.0161263	0.0624624	0.0877694	0.0719896	0.0745639	0.0241292	0.0316899	0.0247747	0.0685414	0.0304701	0.0294601	0.0665023	0	0.0104956	0.0872454	0.0382027	0.0240774	0.0450161	0.00653109	0.0501407	0.0431575	0.026691	0	0.0337838	0.0518104	0.0237346	0.0202243	0.070441	0.0331456	0.0838778	0.0110616	0.0275335	0.0344834	0.0154553	0	0.0715569	0.0267086	0.0101662	0.035555	0.0446478	0.0488741	0.0271808	0.0405563	0.0868774
CDA	0	0.0021784	0.00707331	0.00565392	0.0022701	0.0123474	0.00227569	0.00483322	0.00498552	0.00356398	0	0	0.00248985	0.0127964	0.00369878	0.00914793	0	0.00322555	0.00226799	0.00205359	0	0	0	0.0220366	0	0	0	0.00378623	0.00754394	0.00824425	0	0	0.00383622	0	0	0	0	0	0	0	0.00626636	0.00660428	0.00778666	0	0	0	0	0.0527853
PINK1	0.127778	0.137165	0.214843	0.176106	0.178612	0.168351	0.41618	0.214905	0.297394	0.153458	0.168586	0.0999613	0.197829	0.3323	0.212782	0.160181	0.0993891	0.192146	0.409427	0.217819	0.204606	0.257268	0.117618	0.203843	0.244012	0.146041	0	0.156478	0.165985	0.176239	0.259917	0.28827	0.214796	0.207794	0.0450176	0.159311	0.255467	0.180467	0	0.133503	0.189287	0.173437	0.19503	0.14419	0.25146	0.306792	0.164567	0.174347
DDOST	0.0444627	0.0639528	0.0963072	0.0947206	0.0664063	0.0797474	0.102939	0.0921108	0.133302	0.0963741	0.0440044	0.0579432	0.100372	0.207134	0.0576798	0.122691	0	0.112218	0.145351	0.0790592	0.09375	0.122141	0.0473854	0.220617	0.0676321	0.0438361	0	0.0142565	0.0818804	0.0550299	0.0749336	0.0931652	0.0779121	0.0427567	0.0336549	0.0914569	0.0542309	0.0482295	0	0.0703649	0.0911312	0.047925	0.0963158	0.0413306	0.069848	0.0391438	0.143579	0.0604327
KIF17	0.0273418	0.049766	0.0417517	0.0255207	0.0337212	0.0114893	0.0344007	0.0547999	0.0359263	0.0191024	0.0134956	0.0321361	0.0514938	0.0569236	0.0789098	0.0423331	0	0.0670347	0.0481702	0.0221929	0.0550855	0.0541691	0.0269393	0.0578744	0.0222364	0.00700259	0	0.0248771	0.0307382	0.0157582	0	0.0669985	0.0530793	0.00366669	0.0687531	0.0395658	0.0165211	0.0392353	0	0.0352868	0.0140403	0.0129561	0.0511255	0.0293667	0.0377773	0.045074	0.0691612	0.0593692
SH2D5	0.055887	0.0325264	0.0504076	0.0563941	0.0653606	0.0411684	0.0642456	0.060078	0.0786136	0.0494756	0.0407357	0.0645146	0.0378642	0.0829129	0.0797226	0.0607059	0	0.0716326	0.0716151	0.0548747	0.0584526	0.0912999	0.0126272	0.10816	0.0690427	0.0613035	0	0.0463957	0.0800147	0.0424443	0.0124159	0.116815	0.0545854	0.050525	0.0168056	0.0535859	0.0232362	0.0504736	0	0.0419127	0.0551811	0.0130973	0.083136	0.0380584	0.057059	0.138556	0.0850277	0.0286478
HP1BP3	0.612602	0.679776	0.763617	0.704833	0.658033	0.868188	1.12048	0.785159	0.707018	0.6347	0.802569	0.637611	0.727325	0.744106	0.608805	0.669979	0.238413	0.603171	0.775859	0.618677	0.718902	0.846328	0.519114	0.701142	0.754693	0.702271	0.65335	0.706944	0.647496	0.718137	0.72828	0.778739	0.762627	0.834345	0.674728	0.698412	1.02371	0.820129	0	0.563851	0.708761	0.514613	0.629758	0.758595	0.936321	0.600658	0.564477	0.943416
EIF4G3	1.86414	1.97103	2.0197	2.05568	1.99455	2.02135	1.8546	1.95334	1.96519	1.99148	1.97656	1.98636	1.9026	2.03772	1.99898	2.06723	1.62506	2.08714	1.9207	1.93483	2.00945	1.95316	1.87319	2.03734	2.05321	1.94412	2.01849	1.8198	1.97162	1.84873	1.70136	1.92802	2.01778	2.05604	1.78408	1.9932	2.1033	1.82763	0	1.9568	2.02501	1.90976	1.99476	1.70478	1.86761	2.00104	1.95223	1.82159
ECE1	0.333722	0.29333	0.399912	0.265435	0.261508	0.25109	0.420963	0.476538	0.384232	0.39634	0.298347	0.390838	0.318904	0.471212	0.497956	0.431871	0.208715	0.548043	0.331147	0.405341	0.337904	0.618309	0.372051	0.366784	0.330903	0.213636	0	0.238775	0.286488	0.315136	0.384475	0.430187	0.423391	0.496841	0.35635	0.443859	0.496712	0.433678	0	0.335381	0.437164	0.343733	0.432458	0.253993	0.501417	0.541457	0.4969	0.326204
NBPF3	0.150648	0.181199	0.161937	0.13061	0.129641	0.142149	0.130929	0.205746	0.140145	0.210955	0.206777	0.1322	0.147302	0.163864	0.198803	0.105404	0	0.125979	0.145468	0.144483	0.163555	0.20471	0.138575	0.188398	0.209595	0.153949	0	0.11729	0.148591	0.0749372	0.0848953	0.143336	0.168651	0.136982	0.121801	0.172518	0.145686	0.151587	0	0.266424	0.13235	0.151615	0.133639	0.118768	0.156853	0.153459	0.139434	0.142368
ALPL	0.00394757	0.00806641	0.00496641	0.00684797	0	0.00408096	0.00523954	0.00525637	0.00590617	0.00333092	0	0	0.0106909	0.00646129	0.0137961	0	0	0.0121326	0.00593022	0.00450066	0.00164163	0.00336825	0	0	0	0	0	0	0.0102378	0.0024812	0	0	0.00265004	0	0	0.00222493	0.00248164	0.00477295	0	0	0	0.00763177	0.00408693	0.00520592	0	0.00362712	0.0111273	0.00712771
RAP1GAP	0.40219	0.342348	0.402565	0.361688	0.391437	0.379262	0.510391	0.51004	0.530123	0.352131	0.3465	0.31358	0.461971	0.668411	0.459891	0.432658	0.373833	0.554198	0.488434	0.432786	0.442712	0.439893	0.302632	0.427391	0.381824	0.293542	0.330872	0.331138	0.321309	0.320699	0.483601	0.543413	0.484086	0.339303	0.217246	0.396628	0.365156	0.345204	0	0.331591	0.432658	0.2516	0.506317	0.346021	0.486949	0.581783	0.439755	0.326686
USP48	0.580106	0.582712	0.635238	0.559769	0.580277	0.560228	0.569545	0.627139	0.620217	0.535705	0.558285	0.600971	0.55069	0.671682	0.57315	0.582712	0.112438	0.638024	0.61284	0.66267	0.633335	0.721701	0.385239	0.742149	0.630492	0.555642	0.120147	0.512315	0.71676	0.569092	0.448226	0.754009	0.65372	0.702099	0.617313	0.644253	0.729845	0.525782	0	0.544988	0.567529	0.495999	0.781854	0.414771	0.471412	0.692057	0.551176	0.716302
LDLRAD2	0	0.00764806	0.00112724	0.00249205	0.00495264	0	0	0	0.00238678	0.00374022	0	0	0	0	0.00332623	0	0	0.00188817	0.00187173	0.00202392	0.00293019	0.00153567	0	0	0	0.00282651	0	0.00357788	0.00525078	0	0	0	0	0	0	0.00380219	0	0.00367131	0	0	0.00525617	0	0	0.005865	0	0.00774222	0	0
HSPG2	0.00679349	0.0218588	0.012304	0.0098431	0.0113175	0.0120037	0.00753973	0.0212046	0.0276125	0.0116304	0.0043963	0.00664911	0.00703383	0.0331943	0.036568	0.0149816	0	0.0113716	0.0104404	0.00554518	0.00615021	0.0131577	0.0200911	0.0111126	0.0127197	0.00702873	0	0.0132391	0.0344368	0.0141941	0	0.0294334	0.0258194	0.0310391	0.00607669	0.0208527	0.0189202	0.00458448	0	0.0142577	0.0266361	0.00702082	0.0138793	0.00494878	0.0152764	0.0152606	0.0140517	0.019079
CELA3B	0.00134155	0.00601624	0.00504286	0.00453825	0.0094091	0.00756427	0.00793398	0	0.00258197	0.00149987	0	0	0	0	0	0	0	0.00544718	0.00420342	0	0	0.00347388	0	0.00617244	0	0	0	0	0.00739524	0	0	0	0.000951574	0	0	0	0	0	0	0.0139158	0.013037	0	0	0	0	0.00502513	0	0.0064341
CELA3A	0	0.00588383	0.00215896	0.00209877	0	0.00221377	0	0.00178221	0.00131262	0	0	0	0	0	0	0	0	0	0.00337398	0	0	0.00165517	0	0.00646901	0.00283753	0	0	0	0.00488305	0	0	0	0	0	0	0.0019965	0	0	0	0	0.0027182	0	0	0	0	0	0	0.00362992
CDC42	0.318191	0.348562	0.356112	0.430333	0.462295	0.456496	0.435244	0.377057	0.455482	0.316472	0.287126	0.31764	0.336425	0.467776	0.306725	0.482302	0.25167	0.424553	0.560065	0.344397	0.391349	0.435389	0.26318	0.494757	0.394455	0.266081	0	0.29855	0.400197	0.305839	0.264115	0.469244	0.393193	0.47351	0.174182	0.383972	0.340866	0.346377	0	0.32226	0.333326	0.225697	0.412086	0.269554	0.341982	0.444432	0.35184	0.281074
WNT4	0.00254524	0.00348666	0.00476595	0.00619176	0.00265887	0.010756	0.0056282	0.015971	0.00910382	0	0.00130324	0	0.00938668	0	0.0147189	0.0162947	0	0.0139204	0.00249967	0.00535909	0.00511122	0.0277475	0.00618313	0.0112151	0.0150632	0	0	0.00316459	0.00667854	0.00667803	0	0.00980062	0.00774374	0.0144973	0.00923851	0.0126686	0.0147486	0.00364936	0	0.0323372	0.00274793	0	0.0238323	0.0192341	0.00441358	0.0106949	0.00908943	0.00839884
ZBTB40	0.0715198	0.0927822	0.140682	0.143471	0.160554	0.088155	0.199124	0.135358	0.164769	0.139081	0.107324	0.103083	0.140753	0.131017	0.172442	0.17257	0.0685803	0.128172	0.147364	0.108593	0.109726	0.156196	0.0854654	0.163113	0.109622	0.103396	0	0.0614798	0.0884548	0.103487	0.0901365	0.108497	0.148501	0.236466	0.0851175	0.147234	0.197501	0.217194	0	0.138423	0.11587	0.114693	0.116029	0.172879	0.156582	0.241264	0.163652	0.242758
EPHA8	0.0154068	0.0162289	0.0279756	0.0225607	0.00844059	0.0083648	0.0214872	0.0216442	0.0321941	0.0233331	0.0281502	0.0388373	0.0148828	0.0112118	0.0401627	0.00483792	0	0.0501491	0.0371384	0.0169293	0.0543472	0.0702215	0.0235928	0.0334535	0.0293691	0.0099255	0	0.0215342	0.0412478	0.0230676	0.0083808	0.0291697	0.0209023	0.0092343	0.037797	0.0248874	0.0206136	0.0102102	0	0.0266059	0.0110548	0.0144984	0.0382693	0	0.0223399	0.0145714	0.0280279	0.0534749
C1QA	0	0.00805474	0	0.00201208	0.00444979	0.00517323	0.015533	0.016047	0.00792424	0.00273154	0.00205817	0.0130752	0.0124771	0	0.00235057	0	0	0.00488016	0.002834	0.00642485	0	0.00226382	0.0320994	0.00536696	0	0.00419336	0	0.00911075	0	0.00963435	0.00722986	0.00461845	0.0214671	0	0	0.00557241	0.00602948	0.0100873	0	0	0.00233646	0.00711589	0.00286886	0	0	0	0	0.0069229
C1QC	0	0	0	0	0.00249256	0.00649121	0.0270271	0.00826773	0.00360319	0	0.00345538	0	0.00665014	0.0214835	0.00511809	0	0	0	0.0036365	0.00678044	0.00261646	0.00690021	0	0	0	0	0	0	0.00248081	0	0	0.00517743	0.0123181	0	0	0	0	0	0	0	0	0.0126096	0.00910378	0.00760899	0.00334219	0.00675291	0.00551304	0
C1QB	0	0.0115988	0.0016493	0.0018034	0.00412132	0.00633959	0.0222691	0.0244515	0.0262728	0.00518672	0.00469059	0.000966198	0.00691622	0.0191994	0.00764207	0.00583967	0	0.00384989	0.00627974	0.0104351	0.00181712	0.00766937	0.0173603	0	0	0	0	0	0.015662	0.00339413	0.15895	0.0297313	0.0402488	0.00436609	0.0122596	0.00685652	0.00541345	0	0	0.00549791	0.00655731	0.0175761	0.0323646	0.0073588	0.010442	0	0.0115455	0.00414954
EPHB2	0.40027	0.591091	0.693775	0.565954	0.658721	0.425947	0.614119	0.738222	0.748017	0.70787	0.622677	0.605765	0.740705	0.728532	0.883152	0.751072	0.446028	0.895711	0.534231	0.650826	0.733598	0.859202	0.906401	0.842422	0.534685	0.404245	0.642611	0.368803	0.381564	0.427509	0.578324	0.602692	0.723131	0.703558	0.443873	0.78232	0.829022	0.640039	0	0.678198	0.827482	0.443504	0.505585	0.558774	0.571009	0.665537	0.990194	0.685151
LACTBL1	0	0	0	0	0.00270463	0	0	0	0.000943241	0	0	0	0	0.00646129	0	0	0	0.00515415	0	0	0.00294631	0	0	0	0	0	0	0	0.00244221	0	0	0	0.000943002	0	0	0.00169646	0	0	0	0.00790949	0.00293072	0	0	0	0	0	0	0
TEX46	0.00438457	0.0148889	0.00670226	0.00675976	0.00516304	0	0.0106563	0.00791983	0.016613	0.0106394	0.00349184	0.00259349	0.00448127	0.00983084	0.0213828	0	0	0.0126015	0.00540717	0.00483317	0.00620743	0.00885613	0.00360195	0.0122291	0.00489542	0.00914627	0	0.010791	0.0269631	0	0.00577862	0.0112906	0.011388	0.0120067	0.0097468	0.00515712	0.0102742	0.0240169	0	0.0133913	0.0269102	0	0.00841727	0.011327	0.0207623	0.0231643	0.0155567	0.0306157
KDM1A	0.482116	0.482936	0.46513	0.486496	0.470721	0.410005	0.444458	0.533944	0.501102	0.422691	0.373047	0.449129	0.334426	0.601413	0.457248	0.424764	0.112438	0.538373	0.479548	0.462079	0.547118	0.664954	0.229652	0.557093	0.447389	0.426894	0.120147	0.39199	0.615237	0.392653	0.291972	0.806575	0.470739	0.524627	0.337212	0.462484	0.548155	0.387048	0	0.524416	0.478258	0.402855	0.627203	0.28888	0.497804	0.524211	0.421153	0.638303
LUZP1	0.430706	0.534713	0.603341	0.523366	0.501621	0.507575	0.462986	0.631511	0.63527	0.582807	0.526081	0.473536	0.529168	0.681494	0.682143	0.713922	0.245398	0.719874	0.550729	0.565724	0.554789	0.67321	0.466664	0.675283	0.410019	0.538751	0.641774	0.411501	0.568982	0.487375	0.431835	0.720561	0.597981	0.686525	0.409182	0.650726	0.560594	0.553486	0	0.535677	0.515014	0.480328	0.54195	0.402224	0.426827	0.488779	0.595168	0.739689
HTR1D	0	0	0.00182105	0	0	0	0	0	0	0	0	0	0	0	0	0	0	0	0	0	0	0	0	0	0	0	0	0	0	0	0	0	0	0	0	0	0	0	0	0	0	0	0	0	0	0	0	0
HNRNPR	0.327949	0.340101	0.409943	0.296462	0.29175	0.364082	0.477032	0.392683	0.35064	0.339437	0.332284	0.374736	0.278025	0.451407	0.264556	0.300112	0.393963	0.407659	0.429834	0.329845	0.293706	0.496227	0.305835	0.399524	0.414806	0.326429	0.120147	0.320171	0.395195	0.347865	0.298322	0.455827	0.29874	0.400442	0.166688	0.355015	0.375334	0.290669	0	0.25704	0.267957	0.186799	0.323787	0.40608	0.384816	0.464243	0.336304	0.585422
ZNF436	0.0420308	0.0178864	0.026491	0.0201508	0.0166318	0.034096	0.0728399	0.023853	0.0291376	0.0131331	0.0302375	0.0235456	0.0234531	0.0139635	0.0208798	0.0174786	0	0.0127954	0.0520187	0.0253891	0.034618	0.0516746	0.00899039	0.04771	0.0735149	0.0230227	0	0.0363812	0.0169705	0.0179999	0.0300937	0.0351304	0.0220584	0.0408748	0.0208552	0.0233877	0.0232004	0.0271352	0	0.00438244	0.0105649	0.017435	0.028839	0.0298571	0.0437962	0.0101098	0.00758172	0.0484252
TCEA3	0.0219102	0.0230508	0.0581751	0.0336393	0.0550246	0.0302764	0.134673	0.0518422	0.0462427	0.0336865	0.0208855	0.0773465	0.0467927	0.034171	0.0512178	0.0476011	0	0.080511	0.0324583	0.0635499	0.0562243	0.0954628	0.0108412	0.0657344	0.0406916	0.0203881	0	0.0165345	0.0348699	0.0352204	0.0304235	0.12345	0.0685207	0.0142799	0.0494009	0.044616	0.0378482	0.0346677	0	0.0462477	0.0436821	0.0501094	0.0640017	0.0501802	0.0799072	0.0722094	0.0486815	0.109422
ASAP3	0.02995	0.0587212	0.0883301	0.0472713	0.0548534	0.0300576	0.158088	0.0966601	0.0905167	0.0652694	0.0590119	0.0482534	0.04549	0.0853837	0.12524	0.0575943	0	0.118185	0.0777345	0.0299438	0.0823277	0.121723	0.0523048	0.0355536	0.0651685	0.0262637	0	0.0407573	0.0621522	0.0445249	0.0928229	0.184288	0.101001	0.0948394	0.0459188	0.0623401	0.0846592	0.0778371	0	0.0430903	0.0777864	0.0214809	0.0699574	0.0967492	0.0503401	0.13273	0.0909399	0.15722
E2F2	0	0	0.00342625	0	0.00589734	0	0	0.00252392	0	0.00214289	0	0	0	0	0	0	0	0	0.00172054	0	0.00499408	0.00156221	0	0	0.00276339	0	0	0	0	0	0	0	0.00292415	0	0	0.00195956	0	0	0	0	0.00215097	0	0	0	0	0	0	0
ID3	0	0	0.00467149	0.004614	0.00357198	0.00744686	0.00739457	0.00219282	0.000805917	0	0.00462415	0	0	0	0.00243862	0.0065057	0	0.00329834	0	0	0.00296934	0	0	0	0.00148272	0.00267689	0	0.00437611	0.0018805	0	0.0128244	0	0.0022005	0	0	0.00269877	0.0013653	0.0213716	0	0	0	0	0	0	0	0	0	0
RPL11	0.0626192	0.0832113	0.15235	0.213707	0.20234	0.216741	0.289535	0.260501	0.26149	0.137295	0.091057	0.118692	0.154362	0.351337	0.101816	0.20236	0	0.198405	0.338776	0.0941775	0.193383	0.255275	0.0632941	0.289142	0.167852	0.121885	0	0.0944293	0.2529	0.109135	0.153521	0.262052	0.126368	0.20478	0.0311409	0.0844287	0.249324	0.148078	0	0.126678	0.231245	0.109223	0.223623	0.0537275	0.132923	0.151679	0.153719	0.200436
ELOA	0.109922	0.096071	0.106213	0.0683693	0.0702762	0.114251	0.175274	0.117533	0.106231	0.130847	0.110543	0.122289	0.158752	0.220084	0.149235	0.123006	0	0.120969	0.128237	0.0732596	0.131721	0.15264	0.0796587	0.108637	0.147474	0.0884535	0	0.0813362	0.0991154	0.098351	0.138145	0.130818	0.108325	0.16515	0.0723821	0.11126	0.173362	0.128948	0	0.149738	0.113177	0.124657	0.115367	0.0683329	0.117769	0.105577	0.124988	0.223898
PITHD1	0.186597	0.209606	0.308112	0.247734	0.213946	0.357529	0.495627	0.33146	0.356412	0.193641	0.261836	0.20977	0.228293	0.380585	0.171768	0.335155	0.124268	0.277563	0.542972	0.22093	0.303216	0.353963	0.106884	0.365857	0.421794	0.334952	0	0.225242	0.394309	0.174751	0.19914	0.398292	0.245098	0.245249	0.0777736	0.158129	0.279854	0.177616	0	0.169238	0.222131	0.142	0.303661	0.203475	0.271171	0.288773	0.146554	0.336968
LYPLA2	0.052865	0.0429641	0.0722915	0.0914457	0.0649042	0.0811965	0.110631	0.0749212	0.0774622	0.0483476	0.0748236	0.0490236	0.0987242	0.0653451	0.0572039	0.035122	0	0.0720279	0.114579	0.05561	0.0368318	0.054972	0.0598364	0.0700508	0.111682	0.0776556	0	0.0448585	0.0677427	0.0433443	0.0963676	0.117864	0.0632804	0.031064	0.00984982	0.0672174	0.0585676	0.0877553	0	0.0393237	0.0822297	0.0373025	0.0655364	0.0961409	0.0790451	0.0594974	0.0325834	0.0659847
GALE	0.0453646	0.0631798	0.0895027	0.0730927	0.0538728	0.0374269	0.0756469	0.115483	0.152618	0.0769969	0.0709812	0.0734703	0.0943097	0.186641	0.110954	0.126797	0.108225	0.120336	0.107022	0.0890124	0.100036	0.121018	0.0428968	0.11285	0.0490125	0.047884	0	0.0436829	0.0922655	0.0404099	0.0963901	0.119729	0.0993283	0.0996173	0.0576511	0.0764173	0.120459	0.104653	0	0.145445	0.118641	0.021054	0.14377	0.106333	0.0719199	0.114637	0.155201	0.0575413
HMGCL	0.0779034	0.07306	0.10822	0.12244	0.070816	0.101777	0.0501456	0.142053	0.124526	0.0764002	0.114281	0.0869371	0.089873	0.261825	0.177164	0.116621	0	0.17769	0.124581	0.131896	0.124615	0.247999	0.0787102	0.176518	0.064466	0.107167	0	0.0707177	0.105472	0.0940884	0.0229322	0.220699	0.143542	0.123658	0.108883	0.124509	0.0639275	0.0752879	0	0.0710084	0.107776	0.0957033	0.187313	0.0279206	0.0631651	0.151032	0.12505	0.118825
FUCA1	0.045744	0.0628944	0.0888713	0.0579006	0.0337978	0.0470599	0.0652573	0.0394688	0.0790062	0.0697172	0.0575117	0.0467257	0.0438667	0.122967	0.0413532	0.0418489	0	0.0576823	0.0820227	0.0595573	0.0566514	0.104584	0.0277467	0.0857053	0.0445728	0.0342961	0	0.0654155	0.0994842	0.0605644	0.0452222	0.078715	0.059171	0.0874537	0.0215268	0.0479885	0.0687077	0.0399173	0	0.0779628	0.0641731	0.0437075	0.0508498	0.0333694	0.0641345	0.119313	0.0820511	0.0668741
CNR2	0	0.0107658	0.0135967	0.0192768	0.00463869	0.00319885	0.00739464	0.00691721	0.00864372	0.00289745	0.00168331	0.00590688	0	0.00620252	0.00994308	0.00839659	0	0	0.00276698	0.0014481	0.00289777	0.00214686	0	0.00989494	0.00166443	0.00214446	0	0.00493963	0.00239037	0.00327609	0	0.00649112	0.00540186	0.0298784	0	0.00152195	0.00231591	0	0	0	0.00494514	0	0.00502426	0.00317986	0.00964736	0	0.0203642	0
PNRC2	0.0647183	0.0354947	0.0452186	0.0579783	0.0689219	0.0549599	0.149078	0.0822952	0.0849761	0.079488	0.0780736	0.049233	0.0623479	0.106947	0.0307279	0.070057	0.124268	0.0456708	0.0908287	0.0408219	0.0502923	0.0725699	0.0348745	0.0493693	0.0721184	0.0394955	0.120147	0.0325857	0.0823881	0.0605528	0.0546062	0.0629948	0.0618038	0.0664291	0.047223	0.0188566	0.0589164	0.0839988	0	0.0643342	0.027536	0.0267827	0.0185695	0.0339919	0.0621221	0.0665065	0.0109645	0.0720166
SRSF10	0.313106	0.335972	0.428405	0.399216	0.35827	0.343588	0.481924	0.499918	0.508867	0.331314	0.29499	0.288392	0.343949	0.678149	0.369784	0.480798	0.0961213	0.487732	0.479847	0.330273	0.413074	0.570748	0.18483	0.49605	0.341609	0.293152	0.458742	0.375606	0.410135	0.297757	0.177526	0.616206	0.32155	0.383817	0.21608	0.358855	0.459007	0.367757	0	0.35676	0.368143	0.283447	0.499327	0.220765	0.367115	0.46155	0.22829	0.38563
MYOM3	0	0.00123261	0.0049543	0.00210075	0.00413317	0	0.00240756	0.00842465	0.00254173	0.003373	0	0	0.00501902	0	0	0.00914528	0	0.00252688	0	0.0042608	0.00253608	0.0016175	0	0	0	0	0	0	0	0.00585963	0	0	0.00138992	0.00415968	0	0	0	0	0	0.00252191	0.00495125	0.0122891	0	0	0	0	0.00358684	0
IL22RA1	0	0	0.00229666	0.00203989	0	0	0	0	0.00128611	0.0017042	0.00218966	0	0	0	0	0	0	0	0.00346136	0	0	0	0	0	0	0	0	0	0	0	0	0	0	0	0	0	0	0	0	0	0	0	0	0	0	0	0.00502271	0.00279125
IFNLR1	0	0.0251796	0.0132451	0.0226519	0.0104241	0.00939564	0.0125528	0.0248987	0.0102546	0.00707197	0.0267004	0.00951288	0.0211051	0.0226611	0.00689454	0.0143063	0	0.0457428	0.00328521	0.0116446	0.0065754	0.00557904	0.0135778	0.0261419	0.00554592	0.0173879	0.330872	0.00793052	0.00558851	0.0157008	0.0171735	0.00843393	0.0132299	0.00917029	0.00877218	0.0104126	0.0173495	0.0134555	0	0.0128569	0.0118254	0.0258036	0.00905477	0	0.0212991	0.0277163	0.00338544	0.0150151
GRHL3	0	0	0	0	0.00331817	0	0	0	0	0	0	0	0	0	0	0	0	0	0	0	0	0	0	0	0	0.0040882	0	0	0	0.00307054	0	0	0	0	0	0	0	0	0	0	0	0	0	0	0	0	0	0.00771397
STPG1	0.007779	0.0182313	0.0100915	0.017684	0.0189066	0.0033148	0.0125179	0.0147053	0.0260818	0.0138578	0.00519949	0.00492419	0.0203064	0.00502855	0.00563846	0.0219899	0	0.037858	0.0118009	0.0206483	0.00360546	0.00925908	0.0164639	0.0109818	0.00911718	0.00465684	0	0.0104451	0.00576766	0.00256512	0.0453392	0.0182656	0.0181534	0.00661691	0	0.0208544	0.0223159	0.0088942	0	0.00641148	0.0146498	0.0265091	0.00466709	0.0244735	0.0135593	0.0110297	0.0212547	0.00519474
NIPAL3	0.0563923	0.071941	0.0522504	0.0998223	0.137548	0.127238	0.146628	0.103372	0.162399	0.080219	0.0822355	0.0601583	0.0982457	0.275093	0.0983938	0.168935	0.233914	0.144395	0.146253	0.108858	0.142501	0.121912	0.072377	0.167312	0.0644035	0.0559116	0	0.0810424	0.067809	0.053887	0.0579215	0.169032	0.105972	0.162046	0.0451028	0.160597	0.117164	0.121001	0	0.0842069	0.101242	0.080558	0.0807768	0.0897495	0.0875528	0.157971	0.108916	0.155333
RCAN3	0.016232	0	0.0204079	0.0364395	0.0292469	0.0262375	0.00634656	0.0265259	0.0202199	0.00560697	0.00447612	0	0.0353838	0.0578787	0	0.059534	0	0.0359199	0.0182381	0.0332238	0.0192193	0.013818	0.00944084	0.0311552	0.00988299	0.0413416	0	0.00238533	0.0156393	0.0264353	0.00676583	0.0128914	0.016384	0	0	0.0251286	0.00478022	0.00260933	0	0	0.00519068	0.00660428	0.00538984	0.0135561	0.0191254	0.00628523	0.0265211	0
NCMAP	0.0052108	0.00735566	0.00681136	0.00907675	0.0188469	0.0061091	0.0100804	0.00512344	0.004868	0.00728024	0.00212905	0.00191598	0.00171314	0.0168059	0.0115867	0.00529941	0	0.00556537	0.00646812	0.00572157	0.00689168	0.00805161	0	0.00394797	0.00759333	0	0	0.00584451	0.0200364	0.0158208	0	0.00791784	0.00654111	0.0146511	0	0.0107815	0.00902318	0.00275995	0	0	0.00727978	0.00620589	0	0	0.00498918	0	0.00990177	0.0228716
SRRM1	0.496313	0.663148	0.565735	0.549602	0.508689	0.501122	0.469317	0.521667	0.486604	0.435122	0.488558	0.472854	0.630649	0.672926	0.644992	0.476588	0.171116	0.400725	0.567519	0.533423	0.51429	0.580915	0.454619	0.527838	0.462436	0.50822	0.120147	0.476588	0.505706	0.44565	0.602988	0.571107	0.56231	0.611722	0.342883	0.554196	0.477018	0.637021	0	0.581001	0.495702	0.455895	0.640779	0.375228	0.413095	0.540289	0.526019	0.718699
CLIC4	0.256394	0.175575	0.251173	0.181454	0.196717	0.193243	0.613224	0.272062	0.158806	0.226403	0.224248	0.270087	0.248594	0.260992	0.161546	0.175405	0	0.230092	0.234264	0.178535	0.170888	0.359376	0.150706	0.189929	0.192318	0.198408	0.120147	0.224735	0.228148	0.175635	0.116522	0.219474	0.201916	0.256835	0.184363	0.169557	0.270065	0.220428	0	0.266683	0.230646	0.186899	0.237386	0.221365	0.351858	0.291243	0.221278	0.357029
RUNX3	0	0	0	0.00218803	0	0	0	0	0	0	0	0	0	0	0.00312691	0	0	0	0	0	0	0	0	0	0.00349523	0.00685497	0	0	0.00732386	0.00307054	0	0	0.00115988	0	0	0	0	0	0	0	0	0	0	0	0	0	0	0
SYF2	0.0713632	0.0721223	0.107777	0.119423	0.0759497	0.083406	0.157944	0.104264	0.154065	0.0539593	0.0818156	0.110665	0.086311	0.157767	0.0666262	0.156702	0	0.0852335	0.162407	0.0501296	0.133039	0.151066	0.0666585	0.156957	0.130558	0.0784865	0	0.071211	0.115664	0.0611518	0.0763557	0.137676	0.105154	0.152027	0.0376124	0.0735089	0.0767538	0.0919611	0	0.0696733	0.100057	0.073106	0.103324	0.041026	0.0718135	0.0692114	0.0656373	0.127805
RSRP1	0.773842	0.825385	0.873819	1.05049	0.913047	0.856009	0.567449	0.973944	1.25309	0.820474	0.588708	0.721512	0.747115	1.07852	1.08293	1.10028	0.811598	1.06483	1.00981	0.711842	0.720307	1.17977	0.506888	1.10382	0.680612	0.634759	0.380687	0.795152	0.919174	0.910085	0.933136	1.30594	1.05142	1.0372	0.613707	0.937073	0.971671	0.988763	0	0.584375	1.08912	0.848707	1.00483	0.527954	0.952198	0.731215	1.11323	1.36864
RHD	0.0311404	0.0410231	0.00795775	0.249947	0.0666414	0.064136	0	0.0760945	0.232175	0.0237331	0.0153264	0.00833007	0.013686	0.164084	0.0526325	0.141822	0	0.147006	0.122691	0.0264244	0.00492322	0.302443	0.0033971	0.11657	0.0120041	0.0194389	0	0.043761	0.23508	0.108776	0	0.359368	0.0677684	0.147706	0.00816769	0.0821179	0.0390222	0.022302	0	0	0.21225	0.0661747	0.120685	0.00621031	0.0724183	0	0.140895	0.161247
TMEM50A	0.214478	0.212897	0.305304	0.255814	0.258554	0.366063	0.313192	0.300872	0.35746	0.280413	0.200898	0.205501	0.26003	0.366487	0.185409	0.351428	0.178226	0.243047	0.369722	0.257598	0.24106	0.373755	0.133737	0.377517	0.282048	0.18692	0.322478	0.213116	0.396428	0.264594	0.212719	0.343432	0.261804	0.292923	0.140566	0.185781	0.261249	0.223363	0	0.264055	0.285201	0.206612	0.277705	0.232902	0.404257	0.265311	0.242615	0.32978
RHCE	0.0126271	0.0393552	0.0454756	0.0220982	0.0337374	0.0112441	0.0248369	0.0324168	0.0473089	0.0212687	0.0253017	0.0282947	0.0243716	0.0440515	0.0380038	0.0412414	0	0.0409958	0.0255261	0.022591	0.0430979	0.0480629	0.0124114	0.0485096	0.0118016	0.0156495	0	0.021844	0.0533695	0.0228885	0.0314179	0.0612541	0.0289412	0.0202985	0.0180383	0.0433391	0.0129066	0.0137081	0	0.0188376	0.0162012	0.0215813	0.0837128	0.0342667	0.019547	0.0524392	0.01162	0.120887
MACO1	0.469774	0.526552	0.577204	0.512793	0.56485	0.553887	0.566662	0.636128	0.635308	0.618481	0.510279	0.469326	0.536343	0.659335	0.625402	0.563464	0.430522	0.658892	0.580981	0.550757	0.594574	0.692838	0.344548	0.695752	0.587328	0.495361	0.120147	0.543886	0.596379	0.557455	0.467274	0.61723	0.641436	0.601007	0.527767	0.590239	0.620105	0.569782	0	0.519875	0.628528	0.444753	0.605808	0.481513	0.649194	0.589005	0.560869	0.738076
LDLRAP1	0	0.00552189	0.00298335	0.00267181	0.004519	0.00505857	0.00157897	0	0.00365085	0	0	0	0	0	0.00812016	0	0	0.00330516	0	0.00279664	0.00386229	0.00364631	0.00621481	0.00998013	0.0118105	0	0	0.00612497	0.0117461	0.0224738	0	0.00313916	0.00721534	0	0	0.00183524	0	0.0177544	0	0	0	0	0.00887561	0	0	0.010332	0.00502271	0.00492998
MAN1C1	0.402128	0.338591	0.453701	0.352443	0.360564	0.347501	0.4771	0.595364	0.504918	0.447361	0.351027	0.390885	0.345165	0.611635	0.45714	0.426803	0.208715	0.62513	0.414391	0.390289	0.397896	0.639313	0.444928	0.476655	0.298694	0.261821	0	0.37434	0.422828	0.466999	0.423069	0.574752	0.529141	0.591756	0.479041	0.480097	0.553573	0.496096	0	0.385015	0.462014	0.272819	0.436902	0.437956	0.505094	0.459623	0.57843	0.470095
SELENON	0.00853389	0.0144364	0.0453422	0.0206668	0.014164	0.021757	0.0221766	0.0360435	0.0463679	0.0147337	0.0283253	0.0217696	0.018894	0.0911041	0.0467004	0.0507965	0	0.053674	0.011654	0.021219	0.0451458	0.052228	0.0294316	0.0422283	0.00703083	0.0369113	0	0.0250916	0.0186451	0.00441776	0.0231792	0.0575415	0.0263034	0.0407713	0.0257792	0.0410657	0.0302342	0.0157351	0	0.0616669	0.0359111	0.0214519	0.0432438	0.0231027	0.0232838	0.0541584	0.0285845	0.0313165
AL020996.2	0.00620625	0	0.00239162	0.00313917	0	0.00339643	0.00593586	0	0.00196887	0	0	0	0.00237357	0	0.00716242	0	0	0	0.002405	0.00268356	0	0.00413351	0	0.00562469	0	0.00140327	0	0.00506951	0.00282731	0	0	0.00448939	0.00251907	0.00752514	0.0150788	0.00201902	0	0	0	0	0.0102447	0.0107323	0.00446316	0.00780022	0	0	0	0.00341675
MTFR1L	0.0838554	0.138076	0.142058	0.138033	0.14177	0.162666	0.222967	0.193804	0.223165	0.0835369	0.123616	0.134546	0.157202	0.215966	0.167301	0.172028	0.283184	0.136078	0.197316	0.177742	0.178899	0.181949	0.0981132	0.137812	0.11658	0.110708	0	0.162079	0.0979883	0.182763	0.102012	0.199083	0.136716	0.117442	0.0136345	0.105501	0.140021	0.130317	0	0.0969944	0.111649	0.095093	0.16052	0.144822	0.20449	0.133283	0.119088	0.165616
AUNIP	0.00679221	0.0074497	0.00611068	0.0291364	0.0338454	0.0066922	0.023969	0.0117683	0.0179322	0.00415668	0.00920063	0.00299067	0.00626285	0.0294805	0.0052201	0.00891651	0	0.021484	0.0214129	0.00608363	0.00692784	0.0190435	0.00561448	0.0214359	0.00376803	0.00518857	0	0.0116829	0.0166796	0.00859572	0.00717432	0.00676805	0.0175019	0.027176	0	0.0207857	0.00509721	0.00799115	0	0.0105829	0.0123677	0.0220855	0.0261621	0.0103405	0	0.0251157	0.0143879	0.0296978
PAQR7	0.0403433	0.0597496	0.0398612	0.0724871	0.105544	0.069086	0.0203354	0.0742034	0.0885591	0.0401082	0.0375508	0.0411305	0.0462951	0.133781	0.133025	0.0834381	0	0.13328	0.0762753	0.106456	0.0871379	0.0829187	0.0511553	0.0722761	0.0576524	0.0687154	0	0.025857	0.0915967	0.0669034	0.0280509	0.0916813	0.0523137	0.0516027	0.0317274	0.0622211	0.0562169	0.0128536	0	0.0307797	0.0803204	0.0425158	0.0898362	0.0186724	0.0422413	0.0313949	0.105896	0.0310496
STMN1	0.482232	0.442357	0.472453	0.73944	0.713451	0.798969	1.14035	0.795503	0.768708	0.525253	0.798651	0.469411	0.686614	0.723897	0.434636	0.728243	0.524626	0.598187	1.12847	0.509828	0.649725	0.639652	0.401483	0.731286	0.879053	0.516177	0.927127	0.538259	0.73782	0.481653	0.53332	0.619154	0.538973	0.68123	0.292956	0.370508	0.780175	0.529497	0	0.529576	0.444113	0.309882	0.543429	0.436741	0.727105	0.586032	0.425386	0.513887
PAFAH2	0.00478122	0.0307925	0.0325242	0.0520324	0.0211497	0.0230034	0.0402322	0.0399161	0.0331804	0.0406381	0.0246816	0.0562523	0.0375974	0.0299111	0.0482125	0.0334628	0	0.0336731	0.0550418	0.0673298	0.059705	0.0543267	0.0290749	0.0802472	0.0297143	0.0212795	0	0.0324622	0.0624689	0.0276555	0.0559569	0.0446202	0.0578062	0.0509553	0.011384	0.0367848	0.042789	0.0333412	0	0.0256546	0.040485	0.0296998	0.0548921	0.0375952	0.0478169	0.1206	0.042493	0.110608
EXTL1	0.0520315	0.0554693	0.0918053	0.0896447	0.0564346	0.0654462	0.107031	0.128119	0.114787	0.0802102	0.0901587	0.0520064	0.11036	0.11844	0.107317	0.104294	0.10049	0.076375	0.0844917	0.0714432	0.109083	0.0793832	0.0671066	0.128893	0.0926423	0.090445	0.703165	0.0814498	0.033273	0.0961992	0.114505	0.10337	0.123611	0.0660177	0.0507095	0.0851158	0.104892	0.0736293	0	0.0633577	0.068028	0.0335146	0.117405	0.0634923	0.079476	0.0562518	0.119708	0.0381772
SLC30A2	0	0	0.011596	0.0071733	0	0.00377428	0	0	0.00271274	0	0	0	0	0	0	0	0	0.00253891	0	0	0	0.00180459	0	0.00804003	0	0	0	0	0	0.00284128	0	0.00921809	0.000795032	0	0	0.00313175	0.00244858	0.00291266	0	0	0	0	0.0108159	0	0	0.00717678	0.00675061	0
TRIM63	0	0.00553785	0.0035039	0	0.009099	0.00294165	0.0064295	0	0.000967529	0.0048406	0.001507	0	0	0	0	0.00464123	0	0.00383676	0	0.00216552	0.00714899	0	0	0	0.00315331	0	0	0	0.00223262	0	0	0	0.00267916	0	0	0.00182211	0	0	0	0	0	0	0	0	0.00276977	0	0	0
PDIK1L	0.095434	0.0873164	0.115221	0.0896435	0.0915549	0.150927	0.145037	0.112789	0.137048	0.118993	0.146579	0.0931066	0.115889	0.115527	0.0585557	0.136903	0.132512	0.0596183	0.143284	0.0811284	0.0932611	0.156658	0.0954339	0.144884	0.135285	0.119825	0	0.0655911	0.0800815	0.0868062	0.0992456	0.111053	0.106131	0.174163	0.0458372	0.127937	0.127738	0.101142	0	0.0544384	0.111651	0.0575968	0.0914501	0.110676	0.0882246	0.102264	0.0870147	0.116866
FAM110D	0	0.00555033	0.00928896	0.0257671	0.0114016	0	0	0.00627068	0.0140891	0	0.0101083	0	0.00423067	0	0.0052377	0	0	0.0106397	0.00641483	0	0.00642492	0.00754237	0	0.0290444	0	0.00411757	0.120147	0.00537401	0.00352686	0.00404416	0	0.0131081	0.00825668	0.00420328	0	0.000933291	0	0.00315184	0	0.00652496	0.00834613	0	0	0	0.00722894	0	0.0138411	0.00833404
C1orf232	0	0.0024393	0.00306205	0	0	0	0	0	0.00146448	0.00211481	0	0	0	0	0.00462706	0	0	0	0.00176889	0	0.0110623	0.00189497	0	0	0	0	0	0	0.00229893	0	0	0	0	0	0	0	0	0	0	0	0.00318422	0	0	0	0	0	0	0
AL391650.1	0	0	0	0	0	0	0	0	0.00131103	0	0	0	0.00168102	0.00740143	0	0.00606513	0	0	0	0	0	0	0	0	0	0	0	0	0	0	0	0	0	0	0	0	0	0	0	0.00752895	0	0	0	0	0	0	0	0
ZNF593	0.00344004	0.0107755	0.0165636	0.0430244	0.0286896	0.0430381	0.0356138	0.0342132	0.0412032	0.0212353	0.0399468	0.0115955	0.0278683	0.052705	0.0112369	0.0384039	0	0.0217862	0.042245	0.0140176	0.0195911	0.0475188	0.0187677	0.0264	0.0245749	0.0296724	0	0.0166185	0.0226418	0.0181981	0.0144457	0.0266482	0.0179962	0.0182177	0.042689	0.014821	0.051733	0.0139735	0	0.020908	0.0250927	0.0102901	0.0265895	0.0156035	0.0172159	0.0307502	0.0146621	0.0338496
CNKSR1	0.0193884	0.0164037	0.0215785	0.0219541	0.0288684	0.0189768	0.0532788	0.0340413	0.0248937	0.0244205	0.0249223	0.0186071	0.0314939	0.05028	0.0334574	0.0287446	0	0.0183592	0.0454733	0.0362497	0.0349603	0.0305159	0.0291654	0.0272476	0.025712	0.0261383	0	0.0236302	0.0222997	0.0201553	0.021019	0.0111648	0.0337283	0.0240096	0	0.0226105	0.0495668	0.0264354	0	0.0374577	0.0633274	0.025735	0.0159703	0.0107332	0.0289147	0.0516026	0.0278911	0.10015
CATSPER4	0	0	0.0028286	0.00893945	0	0	0.00523821	0	0.000708155	0	0	0.0016111	0	0	0	0	0	0	0	0	0	0.00252596	0	0	0.0060002	0	0	0.00681299	0	0	0.00676583	0	0.00216891	0	0	0.000957604	0.00523676	0.00197924	0	0	0.00386787	0	0	0	0	0	0.00439559	0.0142185
CEP85	0.100174	0.118147	0.11461	0.108073	0.0728898	0.0659308	0.0631527	0.0837092	0.122491	0.0859338	0.0913335	0.0882438	0.100235	0.108693	0.0830796	0.114286	0.180984	0.115572	0.105543	0.0740516	0.128098	0.137697	0.0733759	0.121723	0.065889	0.0870143	0	0.0481638	0.085341	0.0743217	0.145533	0.188328	0.0871452	0.0595838	0.0358032	0.119882	0.145584	0.0776717	0	0.149963	0.120345	0.0525959	0.116002	0.0299648	0.0590974	0.102187	0.137789	0.126
SH3BGRL3	0.0516896	0.0291647	0.082873	0.107948	0.0558029	0.0888616	0.326032	0.103611	0.140119	0.0922235	0.123574	0.0556509	0.14553	0.103808	0.0393867	0.102669	0.112438	0.117903	0.225245	0.0558587	0.0822356	0.0728313	0.0488824	0.147705	0.155743	0.08178	0	0.0433521	0.0772324	0.0441758	0.0712108	0.0523196	0.0781005	0.0717798	0.0364818	0.0386902	0.119645	0.127469	0	0.0487695	0.0704434	0.0573211	0.0590878	0.126554	0.135729	0.203805	0.0283235	0.114883
UBXN11	0.0233972	0.0353963	0.061169	0.0724179	0.0553966	0.0800478	0.0598132	0.0718749	0.114017	0.0289475	0.0573069	0.0469313	0.0627298	0.127888	0.0833151	0.0606389	0	0.0943571	0.0701573	0.0796557	0.0675432	0.0749619	0.0251707	0.130263	0.0520337	0.0411704	0	0.0315648	0.0564702	0.0424286	0.018152	0.0653982	0.0688153	0.0305471	0.0449323	0.0558838	0.048731	0.0656395	0	0.0663539	0.0825642	0.0226087	0.0692437	0.0501624	0.0183819	0.109817	0.095394	0.0615355
CD52	0.00466251	0	0.00242288	0	0.00310221	0	0.00254226	0	0.00223609	0	0.00408811	0	0	0	0	0.00450581	0	0	0	0	0	0.0013344	0.00699753	0	0.00341611	0	0	0	0.00200314	0.00307054	0	0	0.00117925	0	0	0	0	0	0	0	0	0	0.00973978	0	0	0	0	0
CRYBG2	0.0055	0	0.00553602	0.00474084	0.00422556	0.00982932	0	0.0161965	0.00331338	0	0.0016564	0	0	0.0175192	0	0.0270683	0	0.00208189	0.00232828	0	0	0.00892196	0	0.00558809	0.00357822	0	0	0	0.0133151	0.00437231	0	0.027317	0	0.012067	0	0.0078037	0.00185996	0	0	0	0	0	0	0	0	0.00362712	0.00465383	0.00407415
ZNF683	0	0	0	0	0	0	0	0	0.000691584	0	0	0.0020299	0	0	0	0	0	0.00633953	0	0	0	0	0	0	0	0	0	0	0.00375868	0	0	0	0	0	0	0	0	0	0	0	0	0	0	0	0	0.00422001	0	0
LIN28A	0.00386155	0	0	0.00342017	0.00324313	0	0.00235586	0	0.00110576	0.00520762	0	0	0	0	0	0	0	0.0087205	0	0	0	0.00184006	0	0	0	0	0	0.00604342	0.00246445	0	0	0.00566528	0	0	0	0	0	0	0	0	0.00267384	0	0	0	0	0	0	0
DHDDS	0.151752	0.14009	0.231024	0.229443	0.217667	0.145875	0.140376	0.24212	0.326853	0.149914	0.208874	0.147624	0.214164	0.420591	0.266091	0.328862	0.121139	0.376872	0.25915	0.234601	0.285872	0.259367	0.0948782	0.398755	0.190492	0.201245	0	0.0999863	0.160886	0.153753	0.15026	0.32357	0.218133	0.188972	0.116853	0.250384	0.130961	0.115239	0	0.180606	0.319481	0.118034	0.203266	0.0762003	0.134945	0.235625	0.400669	0.153999
HMGN2	0.158857	0.167662	0.214965	0.215554	0.184146	0.314566	0.208741	0.240061	0.270521	0.181802	0.203007	0.190624	0.194485	0.222726	0.139095	0.240281	0.135482	0.221341	0.342064	0.173891	0.259145	0.332932	0.105368	0.27688	0.259179	0.186216	0.330872	0.232977	0.314363	0.124479	0.126337	0.277971	0.159128	0.26944	0.129246	0.135581	0.121331	0.138953	0	0.0932365	0.208666	0.114893	0.193884	0.198973	0.258756	0.137964	0.210755	0.155457
RPS6KA1	0.0203218	0.00525108	0.0268381	0.0138875	0.0141501	0.0208231	0.0071726	0.0422249	0.0196865	0.0346831	0.0106285	0.01018	0.0271017	0.00480678	0.0511251	0.0526101	0	0.0274323	0.0147895	0.0341572	0.0322642	0.0214895	0.0129704	0.0438211	0.0157424	0.00490359	0	0.0170085	0.0258775	0.0253752	0.0108242	0.0433188	0.0314969	0.0202922	0.00622563	0.0223647	0.0238992	0.0178215	0	0.00618336	0.0143856	0.0201276	0.0274732	0.024484	0.0345889	0.00362712	0.0560943	0.010276
ARID1A	0.577013	0.671196	0.725703	0.603658	0.615068	0.628874	0.478438	0.686568	0.7136	0.737807	0.564294	0.555879	0.565587	0.682637	0.726474	0.639986	0.420896	0.715078	0.638632	0.791481	0.671252	0.75577	0.644013	0.679823	0.552286	0.508337	0.990569	0.535792	0.533695	0.528465	0.388642	0.766349	0.602598	0.735274	0.319434	0.762476	0.565945	0.518899	0	0.556444	0.695214	0.376125	0.462213	0.526884	0.64846	0.5035	0.820731	0.561499
PIGV	0.00309603	0.0127144	0.0147667	0.00903516	0.02195	0.0325231	0.0455797	0.020891	0.0449871	0.0221545	0.0133701	0.0200376	0.0130817	0.0245813	0.00882109	0.0216453	0.148693	0.0287643	0.0429878	0.0111954	0.0184112	0.0333337	0.00235028	0.0414065	0.0413576	0.0224073	0	0.0109932	0.0226037	0.0235791	0.0181398	0.0353307	0.0191047	0.0332806	0.00939098	0.0212871	0.0202857	0.00390479	0	0.018373	0.0232671	0.0148851	0.0324104	0.0362579	0.0275961	0.0211409	0.0080584	0.0331728
ZDHHC18	0.158322	0.132242	0.174575	0.146129	0.139007	0.131241	0.285055	0.210291	0.229109	0.183362	0.111234	0.0963865	0.177045	0.291896	0.161516	0.233865	0	0.152949	0.181367	0.152624	0.162032	0.223454	0.0972321	0.27805	0.172935	0.129003	0.120147	0.149665	0.142813	0.150753	0.129486	0.257057	0.164092	0.199519	0.0515498	0.127493	0.21489	0.229612	0	0.157145	0.216824	0.0860152	0.22102	0.0847981	0.167991	0.227942	0.204807	0.307273
SFN	0	0	0.00112266	0	0	0	0.0103098	0	0	0	0.00164534	0	0	0	0.00559413	0	0	0	0	0.00405485	0	0.00159626	0.00479953	0	0	0	0	0	0	0.00534024	0	0	0	0	0.00812502	0	0	0.00372177	0	0	0.00190192	0	0	0.00450215	0.00243661	0	0	0.0521117
GPN2	0.0807719	0.0601179	0.0738365	0.0832607	0.0805546	0.0582097	0.0798798	0.125108	0.134181	0.0584506	0.0726868	0.0522103	0.0673601	0.122972	0.100964	0.0719625	0	0.102349	0.11656	0.0807241	0.119451	0.141892	0.0528613	0.16957	0.0338662	0.0489569	0	0.0669753	0.0587254	0.0811998	0.0323256	0.0808133	0.0599768	0.114826	0.0228846	0.0766059	0.0575085	0.0900329	0	0.0929015	0.0951164	0.0745153	0.0992257	0.0941453	0.0846611	0.11051	0.0524473	0.169734
GPATCH3	0.0370417	0.00855199	0.0382571	0.0389668	0.0678799	0.0385037	0.0211311	0.0385024	0.054215	0.0394974	0.0114971	0.0242179	0.0397652	0.0742406	0.0357653	0.0394883	0	0.0453483	0.0606291	0.0241805	0.053967	0.0422206	0.0278944	0.0560021	0.028583	0.0490885	0	0.0165374	0.0430869	0.0209394	0.0226864	0.0362499	0.0307949	0.032959	0.0108623	0.0370293	0.0213861	0.0204518	0	0.0194	0.0268887	0.0103574	0.0166168	0.00404019	0.0313619	0.0188126	0.0561213	0.0214225
NUDC	0.121517	0.1413	0.162869	0.178418	0.181398	0.149613	0.484545	0.223388	0.24039	0.169308	0.166619	0.117751	0.238839	0.337584	0.270689	0.171913	0.2553	0.218107	0.253622	0.117083	0.217646	0.275324	0.184695	0.214215	0.163664	0.186853	0.711559	0.145553	0.201113	0.13225	0.184845	0.28899	0.189532	0.238129	0.0964958	0.16178	0.267462	0.249264	0	0.131338	0.192975	0.0988099	0.194159	0.162931	0.204019	0.194878	0.170061	0.464744
KDF1	0.00685895	0	0	0.00451714	0.00362313	0.00649121	0.00921613	0	0.00123565	0.00209812	0	0	0	0	0	0.00251829	0	0	0	0	0	0	0	0	0.00248258	0	0	0	0.00473387	0	0	0	0.00175384	0.00334477	0	0	0.00195519	0	0	0	0	0	0	0	0	0	0	0.0228738
TRNP1	0.068843	0.0608305	0.105625	0.0644444	0.0472501	0.0701549	0.168185	0.118813	0.123853	0.059987	0.0746246	0.084994	0.095062	0.16085	0.0779956	0.130366	0	0.12475	0.124712	0.0406042	0.0939208	0.147346	0.0714432	0.0248906	0.129522	0.0904839	0	0.0585073	0.0838276	0.0416217	0.0698213	0.165394	0.107695	0.03859	0.0357535	0.0618374	0.103268	0.102589	0	0.0738103	0.0701764	0.0635425	0.153554	0.0819346	0.107174	0.088493	0.109717	0.159123
TENT5B	0.00343606	0.013522	0.00616426	0.00152966	0.00245297	0	0.00197544	0	0.00339891	0	0.0104529	0.0120406	0	0.00599091	0	0.00642982	0	0.00765954	0.00468747	0.002809	0.0143374	0.00122423	0.00809315	0.0162964	0.0113598	0	0	0	0.00847268	0	0.0102478	0.0233194	0.00515916	0	0	0.00492493	0.00542555	0.00260933	0	0.0115918	0.00492952	0.0121162	0.00801534	0	0.00334275	0	0	0.0461625
SLC9A1	0.106985	0.140257	0.186446	0.0934527	0.0927836	0.113981	0.104539	0.152961	0.180048	0.13538	0.084295	0.124194	0.130157	0.173926	0.253447	0.123618	0.116188	0.196005	0.134175	0.16167	0.170072	0.19851	0.168106	0.139317	0.118399	0.0617021	0.458742	0.0813476	0.101867	0.105722	0.0962863	0.192104	0.148297	0.0813867	0.0660904	0.112405	0.134867	0.147835	0	0.113854	0.131302	0.108547	0.108617	0.126487	0.087147	0.179624	0.19008	0.106941
WDTC1	0.251887	0.172542	0.217874	0.184307	0.215977	0.213749	0.212171	0.235379	0.237573	0.254168	0.179913	0.206417	0.201084	0.272794	0.246383	0.192524	0.108225	0.250256	0.218556	0.215824	0.244709	0.291378	0.178505	0.251716	0.211693	0.151759	0.711559	0.208418	0.184517	0.192183	0.10009	0.232994	0.250027	0.287623	0.134491	0.239306	0.282868	0.233312	0	0.147337	0.177886	0.132921	0.177774	0.189149	0.2901	0.294136	0.199422	0.219391
TMEM222	0.178547	0.141934	0.160532	0.159599	0.18274	0.167951	0.262157	0.200928	0.267251	0.156254	0.148057	0.112869	0.212909	0.231549	0.161437	0.200252	0	0.131756	0.249949	0.184518	0.244129	0.179723	0.127304	0.236987	0.19527	0.152554	0	0.137311	0.137595	0.152554	0.179819	0.197867	0.184864	0.199108	0.0302892	0.151709	0.175876	0.159156	0	0.11352	0.143018	0.153514	0.147733	0.192609	0.153184	0.185686	0.124121	0.206116
SYTL1	0.00440769	0.00234865	0.00185141	0.00845449	0.00389851	0	0.00985579	0.00433311	0.00262113	0	0.00591671	0	0	0	0.00255992	0.0140564	0	0.00498245	0.00402832	0	0.0132689	0.00811092	0.0077534	0.00951129	0	0.00344341	0	0	0	0	0.020996	0.00946963	0.00779347	0	0.00468749	0.00106171	0	0	0	0.0128107	0.00231593	0	0.00692289	0.00467752	0	0	0.011082	0.0357376
MAP3K6	0.0433865	0.0168334	0.0134301	0.0226727	0.00979849	0.0118974	0.0140182	0.015876	0.017034	0.0124696	0.0197029	0.0079495	0.0263866	0.0291479	0.0317517	0.0142814	0	0.0269122	0.0264518	0.0267907	0.0193751	0.012678	0.00653539	0.0253123	0.0167027	0.0318373	0	0.0144362	0.0104561	0.0154469	0.0121483	0.011763	0.02053	0.0123414	0	0.0306339	0.0197361	0.0114574	0	0.00359957	0.00962341	0.00603739	0.00916683	0.0169589	0.00824663	0	0.0193089	0.0032586
FCN3	0	0	0.00455493	0.00442971	0	0	0.00280493	0	0.00114481	0	0	0	0.00250196	0.00588988	0.00202135	0	0	0	0.0018682	0	0	0.00214402	0	0	0.00642402	0	0	0	0.00241388	0.00437389	0	0	0	0.00560747	0	0	0.00193779	0.00478789	0	0	0	0	0	0	0	0	0	0.0177886
CD164L2	0	0	0.00274467	0.00228664	0	0	0	0.00630691	0.00270565	0.00359383	0	0	0	0.0131016	0.0111433	0.00323675	0	0.00297533	0.00383002	0.00601992	0	0.00885368	0	0	0	0	0	0.00378623	0	0	0	0	0	0	0	0.00344316	0.00209571	0	0	0	0.00311954	0	0	0	0	0.011193	0.00529224	0.00438809
GPR3	0.00456661	0.0182194	0.00876061	0.00445347	0.0149482	0.0106894	0.00768368	0.00870786	0.0246953	0.0132937	0.00465665	0.024727	0.0404602	0	0.0287707	0.0181871	0	0.00963562	0.00546859	0.0079119	0.0437851	0.0118079	0.00866659	0.0476555	0.0223151	0.00955842	0	0	0.00307511	0	0.00902982	0	0.00424149	0.012596	0	0.020078	0.00465116	0.00838513	0	0	0.0155254	0	0.00449102	0.027753	0.00238102	0.0150711	0.0495232	0.0187739
WASF2	0.170238	0.178367	0.198657	0.16267	0.155725	0.13402	0.171272	0.190867	0.243016	0.246859	0.110203	0.141403	0.170139	0.182631	0.164895	0.209939	0	0.222618	0.141098	0.15749	0.165646	0.215419	0.16666	0.246693	0.131768	0.126589	0	0.15534	0.16981	0.152425	0.155854	0.192353	0.16397	0.17615	0.139817	0.180649	0.226447	0.176552	0	0.223679	0.183825	0.0879956	0.169248	0.136406	0.158306	0.186398	0.243746	0.236534
AHDC1	0.237676	0.229451	0.345304	0.212956	0.203953	0.270053	0.41177	0.327699	0.379171	0.249741	0.302954	0.259691	0.313704	0.428852	0.38035	0.224005	0.267053	0.435159	0.302651	0.32572	0.280345	0.427124	0.274309	0.287076	0.249635	0.207226	0	0.192421	0.267212	0.235267	0.314937	0.380827	0.351043	0.376121	0.13003	0.351245	0.325794	0.40603	0	0.251568	0.316126	0.118062	0.219029	0.232199	0.253991	0.382212	0.479496	0.469965
FGR	0	0.00260467	0	0.00478457	0	0	0	0.00220264	0.00214426	0.0024343	0.00389568	0	0.00227511	0.00719555	0.0124381	0.0064802	0	0.00583066	0.00374235	0.00312133	0.00445833	0	0	0	0	0	0	0	0	0.0024812	0	0	0.00266626	0	0	0	0.00391884	0	0	0	0.00190192	0	0.00335131	0	0	0	0	0.00367872
IFI6	0.0885774	0.0876721	0.132478	0.163812	0.114518	0.162767	0.444002	0.23495	0.188358	0.0919893	0.140197	0.0929219	0.185873	0.349929	0.111968	0.219765	0	0.276624	0.280427	0.099376	0.177065	0.281196	0.0667284	0.204441	0.153681	0.0794949	0	0.0923144	0.189296	0.131074	0.117765	0.214432	0.112876	0.145237	0.0628192	0.0771086	0.145457	0.091861	0	0.146156	0.183783	0.0538116	0.258195	0.0884196	0.134299	0.0745524	0.0830079	0.0764964
FAM76A	0.180755	0.20364	0.221461	0.218426	0.156229	0.229976	0.0774991	0.167116	0.270912	0.175547	0.182943	0.15572	0.191366	0.27454	0.148497	0.263617	0	0.228017	0.210411	0.203866	0.246937	0.261398	0.183977	0.278775	0.145647	0.112125	0	0.172316	0.23387	0.146042	0.17829	0.25872	0.197046	0.205907	0.151917	0.216928	0.120013	0.146948	0	0.126992	0.228892	0.112317	0.269773	0.105444	0.136832	0.213333	0.169429	0.125255
STX12	0.369675	0.328765	0.498002	0.357614	0.385506	0.386544	0.447426	0.513924	0.48861	0.416309	0.321684	0.370237	0.425583	0.639431	0.469283	0.527617	0	0.484295	0.466131	0.386255	0.512066	0.619751	0.255569	0.598277	0.417555	0.338357	0	0.314708	0.426979	0.328064	0.271643	0.665868	0.417932	0.474037	0.332607	0.392957	0.571196	0.405668	0	0.433146	0.430689	0.379226	0.51534	0.324229	0.384258	0.434777	0.427007	0.553587
PPP1R8	0.0466083	0.134345	0.111439	0.0757737	0.0785761	0.125364	0.134499	0.137676	0.127808	0.0874808	0.103887	0.0861388	0.0984531	0.107087	0.137738	0.101798	0	0.118795	0.183938	0.107232	0.132319	0.112035	0.0837441	0.101948	0.108827	0.153677	0.330872	0.0673333	0.0741301	0.058244	0.0998654	0.120187	0.0917415	0.103744	0.0791502	0.10979	0.108005	0.0891786	0	0.0986263	0.12517	0.0866278	0.116931	0.111207	0.0915113	0.126766	0.123964	0.161959
THEMIS2	0.0114559	0	0.00240609	0.00732034	0.00785056	0	0.00434242	0.0152176	0.00592327	0	0	0	0.00388765	0.00562536	0.00459982	0	0	0.0142625	0	0	0.00477754	0.0110322	0	0.0115685	0	0	0	0.00569733	0.0105917	0	0	0.0118282	0.00736494	0	0	0.0069055	0.00214808	0	0	0.0185347	0.0043723	0	0.00638793	0	0	0.0110297	0	0.00756475
RPA2	0.0718742	0.079768	0.116544	0.10132	0.112054	0.110689	0.141712	0.0956299	0.134972	0.0991649	0.0767847	0.0544403	0.0901673	0.0733357	0.0810727	0.165128	0	0.0740417	0.148836	0.0745944	0.107453	0.150582	0.0737024	0.222215	0.0902339	0.0447746	0	0.062671	0.110263	0.0970355	0.0579315	0.13236	0.108468	0.115725	0.0463783	0.116367	0.150124	0.141139	0	0.102135	0.0733362	0.111524	0.11052	0.075646	0.0623152	0.139503	0.11482	0.181567
SMPDL3B	0	0.0038756	0	0.00431102	0.00550725	0	0	0	0	0	0	0	0	0	0.00593509	0.00563936	0	0	0	0	0.00249872	0	0	0	0	0.00317786	0	0.00381742	0.00213616	0	0	0.00538118	0.00351959	0	0	0.00144845	0	0	0	0	0	0	0	0	0.00438844	0	0	0.00381354
XKR8	0.00830623	0.0184414	0.0165276	0.0340601	0.0270148	0.0307492	0.0245418	0.020049	0.0466405	0.0244473	0.014548	0.0222029	0.033824	0.0558157	0.0387184	0.0469918	0	0.0329227	0.0544951	0.0412542	0.0475359	0.0459803	0.00838771	0.0199313	0.021494	0.0386039	0	0.0291103	0.0243181	0.0149773	0.031766	0.0358259	0.0276349	0.0493617	0.00421189	0.0353569	0.0459918	0.0166447	0	0.0233413	0.0228439	0.0168815	0.0274466	0.0149322	0.0533012	0.0251188	0.0217754	0.034639
EYA3	0.395343	0.407576	0.49066	0.394519	0.465825	0.430357	0.446983	0.45853	0.474762	0.426798	0.363641	0.352874	0.359809	0.454567	0.441643	0.476992	0.388705	0.458931	0.393486	0.391199	0.382616	0.420008	0.320722	0.449373	0.40916	0.389189	0	0.447662	0.295473	0.461974	0.308416	0.3835	0.454609	0.568698	0.233611	0.431344	0.474459	0.445536	0	0.425124	0.436194	0.257827	0.344281	0.405827	0.395808	0.452282	0.440471	0.446048
PTAFR	0.00739894	0.0038957	0.00896507	0.00988469	0.011167	0	0.00487972	0	0.0103446	0.0143115	0	0	0.00163391	0.00517149	0.0089911	0.0209858	0	0.0182534	0.0043512	0.00861256	0.00631258	0.00942569	0.00699753	0	0.0134169	0	0	0	0.0203801	0.00841639	0.00983988	0.0133619	0.00273574	0.0181261	0.0115624	0.00593045	0.00509082	0	0	0.00422677	0.0121745	0.00758356	0.031284	0.00430761	0.00315564	0.00664485	0.00967343	0.0709933
DNAJC8	0.126659	0.105766	0.162791	0.181498	0.145233	0.188484	0.232784	0.156478	0.178517	0.153363	0.137054	0.128228	0.157161	0.234876	0.130687	0.162202	0	0.160686	0.265324	0.124094	0.181679	0.172019	0.0766621	0.199567	0.149835	0.114213	0.261924	0.0838775	0.184908	0.100748	0.0875684	0.180908	0.152895	0.142337	0.0445043	0.135827	0.163619	0.111377	0	0.139876	0.159469	0.0642888	0.207269	0.146279	0.193511	0.124458	0.109817	0.190491
ATP5IF1	0.201574	0.226809	0.358928	0.550337	0.365579	0.364337	0.606504	0.411078	0.464225	0.223438	0.292246	0.171292	0.301786	0.42692	0.218926	0.317986	0	0.271175	0.490619	0.171974	0.342488	0.376666	0.18484	0.391683	0.339454	0.201248	0.666587	0.305509	0.635435	0.285605	0.293733	0.473582	0.333125	0.244126	0.0934924	0.151252	0.350073	0.268815	0	0.266467	0.276612	0.159941	0.328384	0.217155	0.273536	0.317476	0.200576	0.306363
SESN2	0.0853645	0.0895703	0.0924312	0.0686481	0.0612747	0.0967808	0.249611	0.0900687	0.111409	0.0551625	0.0656842	0.0902528	0.0775078	0.153757	0.052048	0.131937	0	0.121106	0.0770493	0.0857272	0.0451327	0.117179	0.0692857	0.102631	0.0886899	0.0460271	0	0.0846346	0.0677619	0.0454212	0.081454	0.136048	0.0733662	0.0729732	0.0847724	0.112616	0.107104	0.0917077	0	0.0871737	0.094176	0.0747355	0.109217	0.0529095	0.0861934	0.123676	0.10625	0.298017
MED18	0.00458551	0.0154995	0.00305196	0.0127372	0.00445007	0.0146677	0.0135991	0.00712936	0.0186699	0.00996519	0.0108639	0.0122859	0.009247	0.0244458	0.0119258	0.00701509	0	0.00431059	0.00804825	0.0087166	0.00807688	0.0184158	0	0.0268373	0.0185894	0.00841876	0	0.00904677	0.0132987	0.00393536	0	0.0183273	0.0098484	0.010279	0	0.0111303	0.00421414	0.0109022	0	0.00537303	0.0204421	0	0.005878	0	0.00672866	0.00960105	0.00441103	0.0139588
PHACTR4	0.589655	0.668361	0.857215	0.723706	0.797822	0.653675	0.651097	0.777397	0.847823	0.738378	0.642841	0.67585	0.744613	0.951793	0.833603	0.82324	0.590065	0.821099	0.724337	0.800594	0.762748	0.868324	0.739502	0.892888	0.692703	0.676367	0.120147	0.485288	0.696162	0.608971	0.559879	0.858463	0.784453	0.709193	0.592926	0.771711	0.809716	0.673916	0	0.673649	0.790964	0.645965	0.742879	0.599589	0.644188	0.785544	0.766213	0.710155
RCC1	0.0986734	0.0686514	0.149144	0.21095	0.150061	0.125259	0.277327	0.195026	0.186779	0.0981611	0.075217	0.10099	0.121228	0.16319	0.122368	0.135449	0	0.150217	0.160658	0.141403	0.109204	0.140852	0.111523	0.166624	0.129716	0.148322	0	0.146019	0.186814	0.106388	0.155312	0.219394	0.135679	0.121328	0.0846544	0.107208	0.197647	0.134255	0	0.127504	0.138024	0.129859	0.10993	0.153945	0.149759	0.169019	0.120366	0.192042
TRNAU1AP	0.296169	0.296544	0.350013	0.299546	0.279462	0.241485	0.377807	0.392428	0.415223	0.294971	0.240794	0.276635	0.336784	0.527846	0.471528	0.347051	0.0685803	0.390227	0.376644	0.337033	0.356094	0.448846	0.27411	0.430702	0.263104	0.294857	0.458742	0.227785	0.354001	0.204326	0.28833	0.464755	0.381105	0.364719	0.310159	0.448361	0.520864	0.412171	0	0.406639	0.437582	0.347042	0.433291	0.196795	0.367157	0.320723	0.422	0.337982
TAF12	0.119468	0.0876646	0.151525	0.139364	0.117079	0.121898	0.1017	0.124566	0.148299	0.098505	0.0867435	0.106621	0.110727	0.175654	0.124771	0.122287	0	0.153718	0.157027	0.121764	0.1431	0.13764	0.0986097	0.156972	0.0935293	0.125351	0	0.0712893	0.123663	0.0714341	0.0948642	0.108647	0.14506	0.137646	0.0729334	0.133408	0.178684	0.12942	0	0.0985333	0.159592	0.0349489	0.0696263	0.0601579	0.0874153	0.108156	0.136174	0.209111
RAB42	0	0	0	0	0	0.00413502	0.00380554	0.00169241	0.00639844	0	0.00437366	0.00467187	0	0.0132662	0.00422562	0.00616772	0	0.0056433	0.00691249	0	0.00296934	0.00344254	0	0	0	0	0	0	0	0.00239533	0	0.00846352	0.00122569	0	0	0.00579556	0.00205823	0	0	0	0	0.00476388	0.00549788	0	0	0	0	0
GMEB1	0.0766229	0.0656709	0.0896785	0.102001	0.0681705	0.081709	0.0822296	0.118131	0.103619	0.082595	0.0571329	0.0882258	0.050972	0.157197	0.109826	0.116799	0	0.0870335	0.102087	0.105065	0.0752614	0.140546	0.121837	0.145864	0.0662597	0.088208	0	0.0451876	0.0721913	0.0682345	0.0439784	0.133318	0.104541	0.0999372	0.0581569	0.109531	0.103203	0.107005	0	0.072321	0.0864127	0.0420863	0.105025	0.0339926	0.0719818	0.184117	0.0712866	0.196703
YTHDF2	0.214019	0.184575	0.198281	0.15119	0.133703	0.198579	0.266279	0.209352	0.217182	0.163112	0.193993	0.214404	0.218609	0.252134	0.167784	0.211175	0	0.154338	0.24682	0.153338	0.193876	0.223275	0.15358	0.234937	0.216641	0.17623	0	0.144149	0.146539	0.162864	0.138287	0.21974	0.178065	0.187378	0.186584	0.20909	0.178782	0.212958	0	0.163217	0.174189	0.168456	0.22086	0.15046	0.156287	0.222728	0.201744	0.331805
OPRD1	0.020052	0.0337343	0.0268166	0.0363695	0.043852	0.0152961	0.0222773	0.0344772	0.061437	0.0373035	0.00711657	0.0163453	0.0233869	0.0262012	0.0371035	0.0258281	0	0.0453484	0.0324933	0.0371007	0.0308678	0.0383479	0.0268128	0.0257013	0.0277661	0.0090338	0	0.0107624	0.0240265	0.00766977	0.0448224	0.0288278	0.0273475	0.026287	0.0270192	0.0682821	0.00922126	0.0161275	0	0.0377821	0.0314513	0.0390879	0.0146349	0.00829172	0.0324452	0.0841785	0.0185231	0.0464155
EPB41	0.100594	0.116958	0.101342	0.108521	0.0797736	0.106254	0.0865	0.127129	0.098394	0.0373033	0.0278799	0.0558435	0.0677825	0.119651	0.090936	0.0900059	0	0.131164	0.0825114	0.0964112	0.0946328	0.151206	0.0581566	0.10074	0.0745436	0.0791472	0	0.135087	0.149409	0.115007	0.0900409	0.233363	0.12895	0.103567	0.0537921	0.0618282	0.0838863	0.0688363	0	0.060238	0.0725341	0.0903038	0.184043	0.102847	0.115577	0.154949	0.0799295	0.155645
TMEM200B	0	0	0	0	0	0	0	0	0.000975146	0	0	0	0	0	0	0.00634282	0	0	0	0	0.00345907	0.0018333	0.00541801	0	0	0	0	0	0	0	0.0126297	0	0	0	0	0	0	0	0	0.00423846	0	0	0	0	0	0	0	0
SRSF4	0.374341	0.431821	0.475353	0.405473	0.448115	0.411623	0.545612	0.48087	0.570602	0.540097	0.50982	0.56023	0.578409	0.729603	0.622244	0.564818	0.199436	0.632581	0.534847	0.49781	0.587002	0.484716	0.567927	0.682859	0.479074	0.410262	0.380687	0.345765	0.278205	0.320747	0.372567	0.40873	0.508049	0.480741	0.23717	0.599944	0.438453	0.482113	0	0.406381	0.511052	0.351883	0.476056	0.45873	0.389849	0.464113	0.55422	0.630445
MECR	0.0877982	0.105272	0.149814	0.148698	0.130799	0.0904415	0.10119	0.162067	0.230608	0.133671	0.0980069	0.113893	0.148352	0.19706	0.190107	0.25842	0	0.230954	0.164314	0.153646	0.13426	0.167203	0.0788273	0.202789	0.107961	0.0781988	0.200954	0.0930457	0.0977188	0.0558381	0.0796796	0.166445	0.185953	0.180266	0.0805698	0.147486	0.128462	0.0952845	0	0.140275	0.197089	0.0973317	0.0936353	0.0421779	0.0797033	0.212545	0.169497	0.131908
PTPRU	0.0525467	0.05927	0.0535002	0.050399	0.0386775	0.0437412	0.0906367	0.0821919	0.0514124	0.0269267	0.046235	0.0625699	0.0193881	0.030182	0.0325211	0.0234315	0	0.0986345	0.0221687	0.0318941	0.0376922	0.119488	0.0346947	0.051767	0.0375799	0.0334126	0	0.0486159	0.0424949	0.0803598	0.0514704	0.0567491	0.0645643	0.068137	0.0382969	0.0348956	0.0713922	0.0628878	0	0.090562	0.0574759	0.0170144	0.0728949	0.0409691	0.0848839	0.10079	0.0240398	0.14267
MATN1	0	0.00139881	0.0038936	0.00212409	0.0027943	0.00644447	0	0.00595024	0.000762715	0.00733212	0	0	0.00220695	0	0	0	0	0.00331476	0	0.00212546	0.00691276	0.00118295	0	0	0.00470598	0	0	0.0181782	0.00520508	0	0	0.00882694	0.00286668	0	0	0	0	0	0	0	0	0	0.00968293	0	0	0	0.00427179	0.0042389
LAPTM5	0	0	0.00140759	0	0.00712812	0.00788334	0.00736465	0.00652964	0.00844304	0	0.00394454	0	0	0.008549	0.00319605	0	0	0.0197234	0.00272905	0	0	0.00271892	0.00519385	0	0.00323496	0.00124479	0	0.00817954	0.00305298	0.0019167	0.0128244	0.00451559	0	0	0	0	0	0.00337107	0	0	0.00464356	0	0	0.00504535	0	0.0105175	0.00551772	0.00505709
SDC3	0.0407031	0.0765531	0.0868214	0.0415191	0.0712806	0.0365317	0.0613757	0.0931019	0.115635	0.0487305	0.0442539	0.0501949	0.0573199	0.0880461	0.0550875	0.0724149	0	0.057162	0.0909175	0.0344802	0.0489792	0.104463	0.061787	0.093853	0.0476395	0.0500245	0	0.0707145	0.0437522	0.0607294	0.101559	0.0625847	0.0755057	0.0757099	0.0584148	0.0491612	0.0552377	0.0611284	0	0.0307677	0.0650242	0.0231769	0.077453	0.0143901	0.0429405	0.0483373	0.0556987	0.127477
PUM1	0.582219	0.764206	0.798492	0.67836	0.69733	0.803268	0.900412	0.878529	0.796264	0.807935	0.894312	0.744438	0.753339	0.815456	0.773688	0.711793	0.653456	0.691941	0.914562	0.820001	0.740832	0.858358	0.682557	0.832534	0.911701	0.841148	0.779352	0.736961	0.743093	0.680644	0.484179	0.807141	0.842276	0.859126	0.54166	0.848564	0.778265	0.614301	0	0.794831	0.637152	0.579619	0.643489	0.771489	0.910377	0.68521	0.66484	0.647136
NKAIN1	0.0178749	0.02331	0.0154069	0.0222633	0.0256619	0.0212173	0.0179242	0.0159901	0.0196212	0.0216437	0.016311	0.0260641	0.00753768	0.0319341	0.0166138	0.0157665	0	0.0112221	0.0215407	0.0159724	0.0265602	0.0135593	0.0454677	0.0230475	0.0108708	0.0130572	0	0.0121379	0.0354979	0.029561	0.0248346	0.00572029	0.0126756	0.0150894	0.0288315	0.0187936	0.0157473	0.0158516	0	0.0300962	0.0268024	0.0155902	0.0133276	0.00742594	0.0252085	0.0379877	0.0257718	0.291894
SNRNP40	0.233656	0.144683	0.235632	0.206849	0.20419	0.166528	0.178548	0.200457	0.233888	0.201085	0.195297	0.149832	0.20959	0.300746	0.261298	0.291397	0.148693	0.297451	0.219252	0.206781	0.263702	0.239665	0.142589	0.273524	0.17846	0.118392	0.120147	0.165052	0.20343	0.135449	0.145962	0.370895	0.205173	0.212751	0.123375	0.189798	0.19956	0.120253	0	0.19941	0.256662	0.10434	0.279335	0.115294	0.220284	0.174982	0.197732	0.432057
ZCCHC17	0.233878	0.240276	0.395256	0.235818	0.302302	0.296763	0.239161	0.344863	0.355437	0.290485	0.273875	0.257365	0.283375	0.471906	0.323193	0.342775	0.245128	0.387822	0.312675	0.312913	0.297598	0.446268	0.16317	0.433937	0.263301	0.228381	0	0.289128	0.356024	0.230206	0.137891	0.430767	0.272759	0.415129	0.190418	0.300493	0.236178	0.17382	0	0.259304	0.331848	0.14189	0.330848	0.212478	0.225276	0.475218	0.324531	0.428338
FABP3	0.0499167	0.0616774	0.049842	0.0610822	0.0640853	0.0619346	0.110415	0.0740564	0.0723888	0.0345717	0.0445087	0.025246	0.0425042	0.0790613	0.0384841	0.0956112	0	0.0728584	0.091988	0.0402974	0.0555969	0.0990687	0.0361951	0.0723397	0.0790466	0.0334504	0	0.0362408	0.0930709	0.0126996	0.0236932	0.103441	0.0518063	0.0479157	0.0329956	0.0503291	0.0571158	0.066833	0	0.0792519	0.0707011	0.0322515	0.0664638	0.0256638	0.102773	0.232934	0.0415685	0.131314
SERINC2	0.00980777	0.0113969	0.00398046	0.0102195	0.0123919	0	0.00243604	0	0.00910784	0.0182803	0.00531989	0.00364348	0.00687017	0.0122871	0.00340334	0.00583559	0	0.0157492	0.0171092	0.00896064	0.00558222	0.0163599	0.0165161	0.0190879	0.00471218	0	0	0.00571854	0.0109812	0.00321988	0	0.0235409	0.00834942	0.0110381	0.00800527	0.0069938	0.0108534	0.00394486	0	0.0249593	0.0132314	0.0191325	0.00728984	0.00604893	0	0	0.0363164	0.0346478
TINAGL1	0	0	0.00190671	0	0	0	0	0	0	0	0.00228151	0.0145661	0	0	0	0	0	0	0	0.00180508	0	0	0	0.00734857	0.0048499	0	0	0	0	0	0	0	0.00117552	0	0	0	0	0	0	0	0	0	0	0	0	0	0	0.00232898
HCRTR1	0	0.0114271	0.0114102	0.0652397	0.0470965	0.0368807	0.00178224	0.0091973	0.0462115	0.0230754	0.0340356	0.0246021	0.0548343	0.0738664	0.0126108	0.0641286	0	0.0471948	0.035673	0.049456	0.0457142	0.0188622	0.0607081	0.0418147	0.0175414	0.0114225	0	0	0.0291071	0	0	0.0168708	0.0114239	0.00635389	0	0.0560388	0.00424127	0	0	0.0106021	0.0711853	0	0.00552026	0.00450215	0.00197871	0.00624969	0.0594379	0.0186898
PEF1	0.0494348	0.049206	0.0680947	0.057949	0.0386188	0.0898356	0.145152	0.0935414	0.0889187	0.115761	0.104414	0.0520334	0.0991626	0.155819	0.0752139	0.0546073	0	0.0481351	0.149471	0.0619158	0.0843319	0.0697376	0.0556874	0.110702	0.139229	0.0778914	0	0.023297	0.0855398	0.0423962	0.051645	0.0946791	0.0721346	0.0344203	0.0494538	0.0629712	0.049312	0.0679622	0	0.0289534	0.04055	0.0590185	0.0384852	0.103648	0.0982745	0.0844786	0.017504	0.10159
COL16A1	0.0113421	0.0627852	0.0766572	0.042824	0.0676356	0.0386339	0.0512144	0.0711678	0.0969742	0.036947	0.018828	0.0535991	0.0609564	0.158683	0.0914733	0.0887962	0.124268	0.101459	0.0350192	0.0495128	0.0803216	0.0779966	0.0287441	0.154903	0.055695	0.0393597	0.46845	0.0361089	0.0765924	0.0687134	0.0799419	0.11971	0.08181	0.0470356	0.00706704	0.0476717	0.0450473	0.0271551	0	0.0140384	0.079033	0.0239877	0.0774941	0.0480362	0.0556062	0.142626	0.100739	0.0447398
ADGRB2	0.124767	0.114856	0.134936	0.172094	0.13534	0.176738	0.212302	0.256243	0.270015	0.0768245	0.10568	0.116613	0.150405	0.232416	0.195425	0.177784	0.212928	0.162581	0.202068	0.168074	0.15738	0.165192	0.0976624	0.129667	0.22504	0.0731917	0	0.125988	0.150569	0.112533	0.27068	0.301996	0.182933	0.175743	0.0898038	0.107516	0.160709	0.147379	0	0.0698089	0.148867	0.102635	0.200834	0.113372	0.13333	0.308204	0.198752	0.110768
SPOCD1	0.00468612	0	0.00177641	0.00281649	0.00246804	0.00260616	0.0076687	0.00508955	0.000999137	0	0	0	0.00736901	0	0	0	0	0.00275517	0.0018682	0	0.00491316	0.00262246	0	0	0.00609422	0	0	0.0073429	0.00488106	0	0	0	0	0.00692279	0	0.0041464	0.00522655	0.00291266	0	0	0.00233112	0.00603739	0.0062735	0	0	0.0400246	0	0.0239543
PTP4A2	0.0718011	0.0386705	0.0873758	0.0901753	0.0931206	0.056837	0.155829	0.0447173	0.0806888	0.101884	0.0387308	0.0403588	0.0217627	0.0599978	0.101544	0.0837659	0	0.0803598	0.091063	0.0727638	0.067854	0.098833	0.0936544	0.118649	0.073419	0.0460037	0	0.106523	0.0846103	0.0656826	0.0196771	0.0787299	0.061982	0.124922	0.0624359	0.0696433	0.0888702	0.109712	0	0.0996609	0.057485	0.0287922	0.0564601	0.108081	0.0902064	0.117908	0.116374	0.236808
KHDRBS1	0.452477	0.440501	0.496307	0.422911	0.413511	0.450233	0.782593	0.501446	0.482468	0.548098	0.545853	0.460753	0.556478	0.597603	0.504038	0.470792	0.479954	0.445421	0.556792	0.460098	0.490594	0.558601	0.440928	0.399023	0.616389	0.49141	0	0.401891	0.386395	0.402091	0.423919	0.541732	0.487138	0.460242	0.36754	0.46492	0.548357	0.490594	0	0.434277	0.360075	0.355704	0.454642	0.604282	0.598881	0.431516	0.488967	0.732148
TMEM39B	0.151484	0.133541	0.165395	0.148359	0.120385	0.0831313	0.134816	0.151997	0.196212	0.155746	0.108246	0.158292	0.13753	0.226778	0.194532	0.207546	0.0961213	0.197207	0.149995	0.157844	0.173402	0.156659	0.127721	0.200754	0.120754	0.141658	0	0.123736	0.111073	0.112077	0.139476	0.198403	0.147473	0.140101	0.108487	0.154389	0.190738	0.161683	0	0.124314	0.176379	0.135326	0.144829	0.116756	0.0842517	0.182024	0.18781	0.150458
KPNA6	0.382582	0.407657	0.518243	0.432426	0.420096	0.383735	0.564366	0.483432	0.558165	0.524907	0.450814	0.434076	0.495922	0.573787	0.428334	0.44273	0.593471	0.487028	0.592314	0.468502	0.479128	0.595369	0.378926	0.57411	0.413258	0.420444	0	0.372496	0.503546	0.34262	0.414153	0.687201	0.467016	0.484205	0.275626	0.481284	0.552451	0.498361	0	0.491649	0.4522	0.40585	0.48289	0.271781	0.404974	0.586878	0.430434	0.678185
TXLNA	0.0606818	0.0697686	0.0961123	0.0979065	0.0964263	0.132354	0.168603	0.120437	0.125186	0.105787	0.0751148	0.100259	0.0676107	0.138834	0.0959041	0.111001	0	0.151909	0.158974	0.0621736	0.1023	0.181592	0.093531	0.12045	0.108669	0.0586109	0	0.0950457	0.0747924	0.0899854	0.0944079	0.134567	0.112072	0.148947	0.0756583	0.105246	0.0930655	0.0824076	0	0.138221	0.092548	0.0705378	0.104405	0.111287	0.1473	0.157167	0.110897	0.209725
CCDC28B	0.0195834	0.0375407	0.0495169	0.0585601	0.0512897	0.0200379	0.0526339	0.052299	0.0810958	0.0376992	0.0401889	0.0166394	0.0600756	0.088422	0.0461958	0.0559937	0	0.0549355	0.0714368	0.0368853	0.0363514	0.0513976	0.00546034	0.0579242	0.0260916	0.034923	0	0.0125768	0.0547954	0.0374453	0.0148815	0.0534953	0.026065	0.0470924	0	0.0210209	0.0525872	0.046627	0	0.0551415	0.0654644	0.0425363	0.0558287	0.0419934	0.0430999	0.0629474	0.0167003	0.0208914
IQCC	0.0185395	0.00510026	0.0103587	0.0151232	0.0273103	0.0214062	0.00987798	0.00745478	0.0275656	0.00932419	0.00366449	0.00374598	0.00801295	0.0382106	0.0215393	0.00358267	0	0.0379525	0.0182224	0.00225431	0.023916	0.0122892	0.00649795	0.0163938	0.0119907	0.0117322	0	0.0143164	0.0118863	0.00768904	0.00681474	0.0265578	0.00483788	0.0117964	0	0.00979674	0.0216157	0.00513717	0	0.0140296	0.021199	0.00510823	0.00466709	0.0074266	0.00516531	0.0213185	0.0108038	0.0137276
DCDC2B	0	0.012997	0.0346151	0.0332651	0.0325866	0.00885298	0.00616291	0.0186662	0.03238	0.0167676	0.0091451	0.00260873	0.00199034	0.072987	0.00639018	0.0503667	0	0.039178	0.0190358	0.0139646	0.0346184	0.0388229	0	0.0732021	0.008175	0	0	0.0104822	0.0261476	0.0241167	0.0107708	0.0556192	0.0154497	0.0545928	0	0.0100698	0.0111781	0.0107888	0	0.0191098	0.0293102	0	0.0429396	0.00413357	0.011872	0.0145785	0.0523156	0.0130954
TMEM234	0.0190426	0.0282494	0.0291408	0.0500828	0.0306087	0.0185614	0.028763	0.0562369	0.0650078	0.0558845	0.0377788	0.0365117	0.0372572	0.100614	0.0615169	0.0411667	0	0.0424235	0.0526489	0.0458167	0.0561425	0.0406556	0.012444	0.0782801	0.0310402	0.0324046	0	0.0229231	0.0245028	0.0371449	0.0225995	0.0415371	0.0280826	0.0393968	0.0291715	0.031815	0.0296776	0.0487815	0	0.0317412	0.0571579	0.0362309	0.0399086	0.0102691	0.0259797	0.0362156	0.0261115	0.0588852
EIF3I	0.0637853	0.0716495	0.0667534	0.042643	0.0779202	0.0800985	0.189936	0.104408	0.139923	0.0703055	0.0648441	0.0474737	0.113578	0.0890628	0.100696	0.120503	0	0.0677005	0.148089	0.0683508	0.0829364	0.116218	0.0525627	0.11093	0.115141	0.0583714	0.120147	0.0468746	0.0742448	0.0331813	0.033304	0.108854	0.0893818	0.0739494	0.0121102	0.0603276	0.105012	0.0662317	0	0.126729	0.0588579	0.0172644	0.101708	0.0528629	0.0795262	0.0872869	0.0676038	0.101921
FAM167B	0	0.00821878	0	0.0024876	0	0.00196118	0.00554886	0.00195183	0.00110138	0.00226004	0	0	0.0043536	0.00665764	0.00335426	0	0	0.0035991	0.0024669	0.0043859	0	0.00421689	0	0	0	0.00344341	0	0.00546683	0.00307511	0	0	0	0.00706443	0	0	0.00138345	0.00190875	0	0	0	0	0	0	0	0	0	0	0
LCK	0.00708139	0.00170564	0.0085643	0.0142449	0.00906625	0.00286052	0.0154879	0.00593861	0.00200629	0	0	0	0	0.012664	0	0	0	0.0118226	0	0.00164586	0	0.00726054	0.0131691	0	0.00341611	0	0	0.00456737	0.00919629	0.00339096	0	0	0	0	0	0	0.00189821	0	0	0	0.00635909	0	0	0	0.00838542	0	0	0.0103664
HDAC1	0.129786	0.0853617	0.17451	0.105946	0.137923	0.135894	0.127575	0.200663	0.145687	0.108303	0.131146	0.113497	0.0810118	0.236953	0.125966	0.107586	0	0.180846	0.131862	0.158911	0.156788	0.194504	0.0874515	0.112951	0.157283	0.152672	0	0.119003	0.113105	0.106249	0.0922923	0.142483	0.171986	0.135568	0.202369	0.156352	0.182896	0.162567	0	0.0845915	0.14816	0.141549	0.172291	0.0894931	0.159801	0.119551	0.0950958	0.110153
MARCKSL1	0.130176	0.183522	0.210305	0.160934	0.121396	0.263007	0.417325	0.270684	0.334173	0.169372	0.24671	0.119275	0.195623	0.199616	0.108501	0.206139	0	0.154858	0.469055	0.0962992	0.15469	0.314215	0.0894269	0.230585	0.320527	0.186561	0	0.107079	0.179037	0.0893459	0.0838891	0.166744	0.140345	0.249003	0.0474826	0.123788	0.237344	0.205344	0	0.202003	0.120996	0.0977357	0.126065	0.110213	0.238172	0.295737	0.113693	0.316355
TSSK3	0.0505835	0.0576184	0.0297015	0.0535515	0.0513022	0.0297774	0.0187109	0.0553192	0.0649516	0.0415167	0.0450152	0.0337454	0.0272451	0.0670372	0.0505292	0.0507109	0	0.0389422	0.0224767	0.0460486	0.0360668	0.0736759	0.0431506	0.0483025	0.0367072	0.045024	0	0.0274888	0.0365849	0.0644705	0.0143583	0.0524947	0.0524742	0.0968613	0.0320467	0.0604905	0.00787956	0.0470118	0	0.0910274	0.0457827	0.0318478	0.0807171	0.0152833	0.027713	0.0574234	0.0410943	0.0258921
FAM229A	0.0298311	0.0166352	0.0285924	0.0248269	0.0377101	0.0327121	0.110439	0.0613387	0.0319161	0.047642	0.0340449	0.0118568	0.0245805	0.0634076	0.0210482	0.0125725	0	0.0269099	0.0469859	0.0378333	0.0371962	0.0319555	0.0175258	0.0121978	0.0260166	0.0253365	0	0.0810395	0.0179558	0.049884	0.0510651	0.0235328	0.0502803	0.0348493	0.0329825	0.0216632	0.0801869	0.0860052	0	0.0354802	0.00805432	0.0421434	0.0603376	0.0584263	0.0461114	0.0716511	0.0434561	0.0656163
BSDC1	0.306811	0.373711	0.386514	0.275247	0.235501	0.298704	0.512667	0.463745	0.455172	0.343327	0.395313	0.415327	0.420804	0.417724	0.411587	0.349644	0.511817	0.393613	0.378769	0.394819	0.430634	0.469509	0.314155	0.437017	0.34174	0.363043	0.200954	0.292721	0.294331	0.324552	0.294749	0.489757	0.429758	0.464242	0.305249	0.437137	0.511463	0.430686	0	0.345216	0.441425	0.357177	0.38492	0.349289	0.441436	0.590734	0.285981	0.615482
AL033529.1	0.0108789	0.0032483	0.0292025	0.0578709	0.0143598	0.00571324	0.126736	0.0218339	0.0215477	0.0088	0.0245743	0.00965214	0.00628227	0.0495953	0.0218855	0.0568411	0	0.0238822	0.0172424	0.0202515	0.0338878	0.0490363	0.0236286	0.0347176	0.0388047	0	0	0.0377358	0.0382733	0.0189755	0.0325388	0.0491027	0.0298126	0.0388745	0	0.0232783	0.035725	0.02799	0	0.0399682	0.0193668	0.0517017	0.020773	0.0230316	0.014654	0.0416889	0.0306195	0.140435
ZBTB8A	0.0500968	0.0285217	0.0870693	0.0930263	0.0374956	0.017294	0.0457421	0.0352239	0.0654212	0.0474119	0.0395012	0.0304749	0.0285022	0.0362944	0.0281828	0.0457982	0	0.0633705	0.0503873	0.0109015	0.0303661	0.109132	0.00471694	0.094117	0.0254841	0.0308461	0	0.0295277	0.0724164	0.0333535	0.00554856	0.112318	0.0372306	0.0756995	0	0.0302184	0.0513636	0.0163913	0	0.0502136	0.0569441	0.0155624	0.118239	0.0126896	0.0502282	0.0409195	0.0732412	0.0631623
ZBTB8OS	0.694891	0.740922	0.811164	0.747064	0.73829	0.591616	0.618931	0.7356	0.72356	0.68084	0.530992	0.696974	0.694241	0.787619	0.907662	0.683206	0.216678	0.755352	0.638196	0.809447	0.766108	0.694144	0.669567	0.80714	0.68913	0.715611	0.261924	0.623818	0.721899	0.665558	0.80829	0.959427	0.831184	0.769281	0.786972	0.756703	0.723435	0.672024	0	0.776751	0.767221	0.512071	0.809028	0.816015	0.647971	0.669741	0.851167	0.880066
RBBP4	0.36153	0.328811	0.413815	0.387248	0.389107	0.380466	0.509781	0.422861	0.484917	0.382747	0.358708	0.329554	0.358982	0.513409	0.369308	0.538877	0.292615	0.448972	0.519738	0.34422	0.407697	0.523192	0.29955	0.489618	0.353707	0.332957	0.200954	0.37076	0.418036	0.313383	0.241674	0.516643	0.394913	0.392116	0.315611	0.367833	0.488577	0.439162	0	0.356067	0.416935	0.291897	0.451635	0.358873	0.469693	0.47594	0.353602	0.499438
SYNC	0.0473679	0.0594925	0.142326	0.310461	0.236325	0.187439	0.150019	0.11485	0.180147	0.0848268	0.112901	0.102559	0.0566423	0.138709	0.041576	0.100516	0	0.11097	0.178964	0.112465	0.138371	0.228114	0.0486314	0.221417	0.0544374	0.0640661	0	0.139109	0.273973	0.150841	0.0251448	0.155732	0.0963524	0.142633	0.0815262	0.0667494	0.0819219	0.0240312	0	0.0735404	0.120476	0.0500827	0.155254	0.043013	0.125528	0.155891	0.0602624	0.0980809
KIAA1522	0.0267618	0.0555828	0.0455267	0.0184214	0.0137486	0.0240362	0.0573777	0.0407735	0.0488216	0.0263426	0.0197904	0.0252602	0.03494	0.110597	0.0443764	0.042577	0	0.0551528	0.0189361	0.0312718	0.0292098	0.0809141	0.0172111	0.0462035	0.0484141	0.0144538	0	0.0557932	0.0207334	0.0456196	0.0448423	0.0812688	0.0478711	0.0567624	0.00468749	0.0384572	0.0470156	0.0685746	0	0.029972	0.0589103	0.0158265	0.0634862	0.0114668	0.0375324	0.128326	0.0304711	0.0576092
YARS	0.255675	0.313888	0.378284	0.301999	0.322651	0.322007	0.641907	0.393931	0.405188	0.340918	0.330002	0.353603	0.312668	0.593962	0.38552	0.511218	0.108225	0.504114	0.431611	0.329868	0.410309	0.466562	0.230263	0.419045	0.301286	0.280671	0.330872	0.272164	0.375594	0.265694	0.254516	0.518773	0.430825	0.411847	0.180801	0.360529	0.453572	0.290111	0	0.318797	0.385537	0.315937	0.465355	0.273005	0.400779	0.448094	0.365791	0.479002
S100PBP	0.205789	0.216337	0.350201	0.298153	0.285741	0.230631	0.265497	0.331761	0.311473	0.223677	0.264308	0.235012	0.225355	0.328233	0.27968	0.299304	0	0.348391	0.31175	0.279439	0.239416	0.372874	0.196935	0.353988	0.232964	0.235204	0.525105	0.25576	0.283838	0.228319	0.12586	0.440483	0.286392	0.322871	0.200603	0.269163	0.258702	0.348776	0	0.272183	0.318303	0.201792	0.291493	0.152985	0.176947	0.230256	0.310224	0.334491
FNDC5	0.0371283	0.0206332	0.0557791	0.0470876	0.0144866	0.024364	0.0559537	0.0957267	0.0713886	0.057462	0.0472907	0.0101094	0.0471928	0.0678872	0.0614383	0.0768513	0.142863	0.0906142	0.0739231	0.0422187	0.0420231	0.0916789	0.0412326	0.0869621	0.0447263	0.0434716	0	0.0243968	0.0581813	0.0420792	0.0336697	0.0335891	0.0450509	0.0446896	0.0279943	0.0507542	0.0453163	0.0650992	0	0.0258734	0.0386395	0.0177643	0.0514671	0.0149674	0.0299454	0.0899289	0.0384795	0.0313301
HPCA	0.0875708	0.0823047	0.0902046	0.0894594	0.0819936	0.140528	0.351855	0.163798	0.161119	0.0921849	0.151652	0.0804354	0.191187	0.117646	0.0900534	0.0892527	0	0.104963	0.260596	0.0744387	0.114015	0.134173	0.11303	0.160417	0.159289	0.0616038	0.500834	0.0531138	0.0967671	0.0478673	0.126266	0.118339	0.149555	0.0798016	0.0296278	0.0695951	0.119529	0.119502	0	0.0866419	0.066114	0.0647917	0.0656547	0.105052	0.168689	0.158839	0.0462856	0.0893347
TMEM54	0.0234203	0.0303172	0.0489684	0.0430664	0.0121938	0.0350208	0.0552253	0.0551798	0.0590069	0.0210401	0.0139304	0.0240841	0.0341103	0.0383888	0.0374817	0.0336474	0	0.0454685	0.0481719	0.0288347	0.053447	0.033806	0.0353982	0.0644778	0.054827	0.0207558	0	0.0244029	0.0501684	0.0225301	0.0360176	0.0377208	0.0476737	0.0341843	0	0.0235777	0.0254291	0.0313054	0	0.0298279	0.0277899	0.00425171	0.0516294	0.0172557	0.0379007	0.0492202	0.0185575	0.0327537
RNF19B	0.0616374	0.0546714	0.0783705	0.0627993	0.0762165	0.07366	0.0799528	0.0836651	0.107135	0.0444358	0.0608116	0.0513818	0.0476259	0.0871599	0.0632386	0.0696047	0.0685803	0.0892254	0.0837083	0.0309349	0.051435	0.0864896	0.0613393	0.0963707	0.0752999	0.0334131	0.200954	0.0592313	0.0554418	0.0686926	0.0519234	0.0583858	0.0427747	0.0983198	0.0403873	0.102541	0.0990064	0.0696489	0	0.134702	0.0861604	0.0255171	0.0963975	0.0365677	0.0570156	0.0767262	0.0659957	0.125731
AK2	0.109088	0.104652	0.190397	0.173792	0.153206	0.118333	0.104143	0.178904	0.214441	0.15018	0.12561	0.0921578	0.122386	0.227162	0.156983	0.180307	0	0.174773	0.178363	0.166813	0.193898	0.202336	0.100563	0.266989	0.134609	0.0966937	0	0.105985	0.153071	0.12572	0.172839	0.180947	0.129781	0.120255	0.113523	0.163136	0.15107	0.106589	0	0.156562	0.211617	0.105605	0.158567	0.0334353	0.113606	0.243072	0.164689	0.170112
AZIN2	0.0940837	0.114523	0.206197	0.142147	0.180295	0.133696	0.184572	0.196038	0.164963	0.149851	0.131078	0.131346	0.129552	0.191704	0.103426	0.189279	0	0.188166	0.16027	0.120696	0.146024	0.247282	0.0968828	0.183629	0.150409	0.125699	0	0.0797686	0.111923	0.107504	0.127828	0.197275	0.139075	0.185683	0.0504562	0.138341	0.115709	0.128145	0	0.196622	0.127705	0.1219	0.163025	0.168523	0.191727	0.157026	0.212108	0.241421
TRIM62	0.0702423	0.123101	0.168704	0.104702	0.116336	0.120794	0.0875316	0.184802	0.207765	0.105643	0.0827596	0.152698	0.156873	0.220099	0.224715	0.192188	0.135157	0.197467	0.156993	0.132617	0.146487	0.219132	0.118238	0.206238	0.112481	0.0487754	0	0.0650494	0.0974325	0.0650686	0.0569934	0.178726	0.146328	0.14346	0.166777	0.167869	0.0643478	0.149694	0	0.148418	0.187075	0.0815984	0.149614	0.0963572	0.0674987	0.1665	0.230411	0.120351
ZNF362	0.131614	0.188166	0.297898	0.210683	0.208654	0.195219	0.305645	0.280334	0.315058	0.248931	0.261612	0.238823	0.257854	0.259106	0.244976	0.263105	0	0.249188	0.240051	0.262767	0.259862	0.302601	0.216269	0.371798	0.227332	0.212772	0.120147	0.173254	0.177234	0.191843	0.228284	0.348367	0.282868	0.316694	0.14969	0.27526	0.25276	0.224917	0	0.25277	0.232408	0.238527	0.17899	0.273873	0.263993	0.305712	0.316033	0.337479
A3GALT2	0.00665116	0	0.00713473	0.01734	0.00558702	0.0106569	0.00751928	0.011103	0.00777095	0	0	0.00205482	0.0248478	0.0156418	0.0207303	0.0153401	0	0.0190226	0.0104946	0.0235742	0.0152212	0.01429	0.0161331	0.00819997	0.00686168	0.0052655	0	0.00748434	0.007517	0.0101833	0.0126752	0.0322317	0.00628284	0.00515428	0.00622563	0.020563	0.0135117	0.012613	0	0	0.0259133	0	0	0.0169724	0	0.0189518	0.00551772	0.0523833
PHC2	0.515557	0.56549	0.649353	0.521807	0.607487	0.605236	0.510968	0.604898	0.68964	0.625847	0.569509	0.619032	0.642459	0.666655	0.742521	0.784317	0.367383	0.696109	0.636659	0.623172	0.687201	0.711176	0.563024	0.920355	0.598668	0.553235	0.120147	0.437154	0.447373	0.509558	0.471156	0.626103	0.599566	0.660527	0.508139	0.696551	0.578817	0.463338	0	0.735742	0.745967	0.505578	0.52622	0.437247	0.507461	0.683874	0.775122	0.687729
ZSCAN20	0.0137653	0.00984204	0.0161978	0.0234663	0.0228845	0.0427023	0.017354	0.0135685	0.0255563	0.0155827	0.0249577	0.0173659	0.0126862	0.0355011	0.010375	0.0322676	0.108225	0.0195076	0.0146015	0.0238585	0.0179159	0.0192269	0.0236211	0.034153	0.00847848	0.0241199	0	0.0291346	0.0105647	0.0220552	0.00613747	0.0232382	0.0173863	0.0307269	0	0.0269185	0.031223	0.00579846	0	0.00972468	0.0171571	0.0146555	0.00358995	0.0120807	0.0385245	0.00672587	0.0390078	0.0327558
CSMD2	1.23625	1.23362	1.29829	1.23284	1.15933	1.11229	1.58145	1.28473	1.24967	1.24337	1.23039	1.32209	1.39135	1.38252	1.30095	1.19218	0.61028	1.32853	1.25786	1.25531	1.25643	1.46026	1.34851	1.16573	1.15277	1.1949	1.14788	1.0833	1.13875	1.27362	1.39615	1.10143	1.55513	1.49768	1.29421	1.40319	1.65456	1.33996	0	1.55678	1.25811	1.28286	1.19357	1.35615	1.33107	2.53278	1.71855	1.4475
C1orf94	0.00561145	0.011393	0.0119473	0.00972787	0.0144329	0.00221377	0.00247962	0.0063098	0.00762236	0.0041956	0.00446499	0.00795494	0.00380697	0	0.0101677	0.0144571	0	0.00663538	0.0139706	0.0070727	0	0.017604	0.0024355	0.00814839	0.00202016	0.00290186	0	0.0142604	0.00696062	0	0	0.0187707	0.00531813	0	0	0.00719299	0.00358721	0.00327178	0	0.014915	0.00385612	0	0	0.00468942	0.00313159	0	0.00377183	0.0150581
SMIM12	0.152603	0.283626	0.278556	0.201112	0.21568	0.248831	0.30578	0.31289	0.295902	0.24868	0.177186	0.166562	0.156777	0.276975	0.298681	0.279952	0	0.328992	0.342607	0.2303	0.276594	0.440673	0.155353	0.466564	0.178371	0.214317	0	0.189149	0.246284	0.188649	0.205763	0.397517	0.288013	0.324665	0.27358	0.239072	0.238865	0.226741	0	0.292832	0.270536	0.205894	0.332361	0.192091	0.163742	0.267456	0.312706	1.12878
GJB5	0	0	0	0	0	0.00268441	0	0.00668943	0.00204029	0	0	0	0	0	0	0	0	0	0	0	0	0.00214686	0	0	0	0	0	0.0116604	0	0	0	0	0	0	0	0	0.00359886	0	0	0	0	0	0	0	0	0	0	0
GJB4	0	0	0	0	0	0	0	0	0	0	0	0	0	0	0	0	0	0	0	0	0.00150458	0.00178581	0	0	0	0	0	0	0	0	0	0	0	0	0	0	0	0	0	0	0	0	0	0	0	0	0.00790563	0
GJB3	0	0	0.0024009	0	0	0	0	0.00230895	0	0	0	0	0	0	0	0	0	0	0	0	0	0	0	0	0	0	0	0	0	0	0	0	0	0	0	0.00207716	0	0.00962132	0	0	0	0	0.00468887	0	0	0.00422001	0	0
GJA4	0	0	0	0.00202164	0	0	0	0	0	0	0	0	0	0	0	0	0	0	0	0	0	0	0	0	0	0	0	0	0	0	0	0	0	0	0	0.00143439	0	0.00877603	0	0	0	0	0	0	0	0	0	0
DLGAP3	0.289325	0.266385	0.367585	0.201566	0.233466	0.131164	0.261694	0.371642	0.325064	0.231897	0.250762	0.281611	0.238647	0.41843	0.295213	0.309736	0.108225	0.507679	0.253034	0.348776	0.267649	0.454629	0.243468	0.361877	0.287755	0.196167	0.523433	0.164222	0.199611	0.223487	0.199194	0.384711	0.295838	0.295427	0.121462	0.261749	0.225372	0.230504	0	0.28516	0.299349	0.105777	0.340344	0.249261	0.264604	0.371603	0.295567	0.420766
AC114490.3	0.0470748	0.0299256	0.0212706	0.02782	0.0358633	0.0446496	0.00787857	0.0601565	0.0606726	0.0264573	0.0283034	0.0367004	0.0495099	0.0716452	0.0662441	0.0526339	0	0.0778582	0.0372372	0.0612353	0.0309535	0.110708	0.0246261	0.044203	0.0161425	0.0367705	0	0.0238873	0.0754013	0.0336933	0.00345192	0.113555	0.0442555	0.0253077	0.0337528	0.0573477	0.0204263	0.0207098	0	0.0463703	0.0573792	0.0234515	0.0741222	0.013573	0.0189289	0.0269642	0.0938952	0.0619675
AC114490.2	0	0	0.00214563	0.00200239	0	0	0	0	0.00134041	0	0	0	0	0	0	0	0	0	0	0.00227721	0	0.0014156	0	0	0	0	0	0	0	0	0	0	0.000943002	0	0	0	0	0	0	0.00486323	0	0	0	0	0	0	0	0.00249755
ZMYM6	0	0.0025941	0	0.00501896	0	0	0	0	0	0	0	0.00509345	0	0	0.002471	0.00463955	0	0.00474435	0	0.0038456	0.00200574	0	0	0	0	0	0	0	0	0	0	0	0	0	0	0	0	0	0	0	0	0	0	0	0.00419004	0.00910604	0.00433529	0.0113385
ZMYM1	0.169939	0.159867	0.13063	0.14368	0.14111	0.131587	0.125438	0.134374	0.134019	0.130865	0.103479	0.0958471	0.0971253	0.15554	0.103546	0.180182	0	0.137664	0.114735	0.130489	0.103295	0.167045	0.111542	0.130117	0.121902	0.104004	0	0.106303	0.1093	0.0981493	0.152212	0.139618	0.124516	0.111902	0.1003	0.109901	0.141415	0.101004	0	0.119044	0.133569	0.0626203	0.101326	0.0949617	0.188035	0.0435444	0.117532	0.122271
SFPQ	0.671182	0.994697	0.920675	0.820169	0.860926	0.877851	0.898309	0.935581	0.926258	0.868503	0.725284	0.793162	0.734528	0.942063	0.902919	0.778921	0.224759	0.717618	0.943657	0.898505	0.945737	0.808745	0.58243	0.941966	0.839999	0.786777	0.451019	0.751584	0.560999	0.877509	0.447431	0.789343	0.791422	1.01517	0.317677	0.945657	0.700702	0.810155	0	0.75412	0.859251	0.420514	0.637415	0.747174	0.731414	0.909194	0.860988	0.924913
ZMYM4	0.747263	0.891541	0.843934	0.807689	0.853485	0.944154	0.968293	0.810551	0.910845	0.862742	0.803489	0.822561	0.740221	0.990391	0.832834	0.78949	0.22039	0.8621	0.86412	0.861266	0.821218	0.876101	0.628336	0.955287	0.911065	0.821223	0.500834	0.734272	0.66193	0.720462	0.544748	0.844919	0.812227	0.952015	0.65593	0.891932	0.930859	0.896419	0	0.840788	0.875559	0.723966	0.732796	0.77405	0.874812	0.861703	0.838431	0.976072
KIAA0319L	0.579144	0.711555	0.777209	0.588578	0.656972	0.585333	0.49228	0.766507	0.803182	0.682937	0.625872	0.541813	0.65598	0.869358	0.728829	0.871375	0.221629	0.823	0.784079	0.619434	0.774989	0.913213	0.513298	0.843091	0.659477	0.58516	1.19942	0.477942	0.609928	0.586864	0.384178	0.944958	0.677893	0.773253	0.440617	0.785312	0.65149	0.615175	0	0.776479	0.743007	0.603633	0.722494	0.440845	0.515087	1.02532	0.820747	0.719417
NCDN	0.190467	0.245726	0.262776	0.221067	0.195799	0.295341	0.849064	0.409112	0.338916	0.352578	0.365846	0.312221	0.443836	0.225561	0.248324	0.228281	0.370241	0.171408	0.604459	0.248501	0.308185	0.341048	0.245087	0.181983	0.499572	0.229953	0.120147	0.260038	0.312768	0.173943	0.414024	0.414615	0.383779	0.278091	0.250126	0.196247	0.398779	0.342171	0	0.252473	0.169917	0.243818	0.205902	0.524104	0.562412	0.377699	0.227763	0.480245
TFAP2E	0.137843	0.0761348	0.189631	0.134177	0.141253	0.0676661	0.157653	0.162502	0.18947	0.126131	0.0994748	0.091833	0.119441	0.291112	0.290436	0.188534	0	0.203101	0.13639	0.19719	0.241948	0.290262	0.116119	0.147759	0.072202	0.097439	0.322478	0.113251	0.122816	0.116012	0.0974841	0.336688	0.203639	0.1325	0.143289	0.162809	0.154805	0.094227	0	0.131165	0.182252	0.165851	0.168836	0.0869872	0.118386	0.246634	0.297933	0.231751
PSMB2	0.175935	0.155132	0.214717	0.172017	0.166664	0.173588	0.201608	0.189291	0.209961	0.230739	0.177911	0.154289	0.185154	0.212348	0.173231	0.230652	0.245407	0.12689	0.237552	0.151092	0.22766	0.276081	0.0998662	0.291996	0.26054	0.168158	0.330872	0.207524	0.21306	0.13094	0.090705	0.25561	0.204439	0.136645	0.121168	0.171279	0.138703	0.155449	0	0.170745	0.202085	0.17241	0.209967	0.17023	0.179598	0.2046	0.136876	0.176547
C1orf216	0.0655021	0.0777593	0.104687	0.128846	0.10999	0.119178	0.273246	0.170666	0.20476	0.0920516	0.112178	0.0897726	0.11983	0.198725	0.144181	0.15995	0.124268	0.14027	0.220777	0.106909	0.142529	0.141594	0.0588166	0.108995	0.158056	0.0792198	0	0.0820035	0.188969	0.0977618	0.163093	0.175868	0.135576	0.0832548	0.0159617	0.0826088	0.187966	0.108704	0	0.0967098	0.0959958	0.0760306	0.129433	0.124129	0.201358	0.143628	0.0911746	0.14403
CLSPN	0	0.0197176	0.0164954	0.0231289	0.0173858	0.013251	0.00483769	0.00693621	0.0166836	0.0150529	0	0.00897169	0.00683565	0.0121183	0.00773625	0.0148153	0	0.0208354	0.0056739	0.0191971	0.0149277	0.0228631	0	0.00651582	0.00388774	0.00742794	0	0.011873	0.027446	0.0222085	0	0.0300255	0.00636511	0.0172703	0.0157108	0.00445644	0.0107122	0.00753805	0	0.00475921	0.020659	0	0.0180695	0.00365973	0	0	0.016301	0.0400929
AGO4	0.46829	0.530742	0.549475	0.561054	0.574339	0.51452	0.350973	0.542801	0.632579	0.404642	0.412238	0.435458	0.415395	0.750586	0.530542	0.677723	0	0.65695	0.554357	0.601094	0.610621	0.705644	0.352588	0.603098	0.386222	0.401939	0	0.442353	0.539697	0.395553	0.441177	0.762812	0.492105	0.593917	0.366605	0.505562	0.530618	0.458912	0	0.42218	0.519723	0.293477	0.6299	0.396608	0.415968	0.459998	0.447116	0.296803
AGO1	0.305773	0.291297	0.304813	0.259748	0.223047	0.230583	0.221983	0.286491	0.339826	0.272931	0.282346	0.2796	0.189567	0.349338	0.311302	0.312803	0.0685803	0.30291	0.254605	0.314019	0.305475	0.453312	0.168251	0.326023	0.215938	0.212229	0	0.165372	0.192507	0.254046	0.200496	0.369264	0.281378	0.311612	0.173766	0.305995	0.27836	0.253136	0	0.249611	0.343183	0.281516	0.335815	0.139246	0.230421	0.412553	0.369171	0.336474
AGO3	0.751729	0.782255	0.888788	0.774405	0.816406	0.765106	0.882429	0.912729	0.856892	0.830287	0.746693	0.750641	0.77559	0.937493	0.813012	0.901059	0.154615	0.925638	0.772357	0.831903	0.89631	0.936214	0.700564	0.900785	0.796768	0.74378	0.120147	0.70801	0.756684	0.793895	0.646039	0.861496	0.883843	0.983157	0.626674	0.865443	0.95714	0.798689	0	0.829251	0.882962	0.798092	0.854503	0.695715	0.758243	0.850426	0.846187	1.09622
TEKT2	0	0.00440953	0	0.00531057	0.0108702	0	0.00773456	0.00657767	0.00191881	0	0	0	0	0.0145989	0.00338186	0.00597035	0	0	0.00264779	0.0119416	0.00175356	0.00407387	0	0.0230387	0	0	0	0.00781234	0.00268467	0.0106299	0.0100253	0.00308608	0.00457499	0.00806451	0.00981874	0.00403082	0.00830551	0.00273119	0	0.00284332	0	0	0	0	0.00197871	0	0	0
ADPRHL2	0.0797881	0.0522434	0.0591045	0.0501192	0.0398107	0.0336343	0.126269	0.0731844	0.0945516	0.0275503	0.0626332	0.0235309	0.0554915	0.1074	0.0881999	0.0843511	0	0.059173	0.077488	0.0388155	0.0610303	0.0777942	0.0409227	0.0626795	0.0571116	0.0638818	0	0.0377486	0.0433117	0.0641179	0.0777654	0.0632851	0.0574233	0.0475629	0.00830449	0.0551918	0.0526027	0.0651634	0	0.0636078	0.0544169	0.0405204	0.0719021	0.037594	0.0405946	0.0404566	0.0735263	0.122162
COL8A2	0	0	0.00761487	0.00543558	0.00408011	0.00257829	0	0	0.00933694	0.0045527	0.00140683	0.00552831	0	0.0061532	0.00472676	0.00470825	0	0.00331064	0.00400533	0.0123375	0	0.00711532	0	0	0.00702259	0.0043598	0	0.0037605	0.00605166	0	0	0	0.00253323	0	0	0.00151652	0.00391127	0	0	0	0.00860714	0	0.00472961	0	0	0.00624519	0	0.00489514
TRAPPC3	0.0803012	0.122975	0.174209	0.154692	0.113468	0.178547	0.190652	0.182949	0.226216	0.113629	0.12681	0.134423	0.161327	0.234393	0.18563	0.191986	0	0.173178	0.210574	0.169772	0.187491	0.199174	0.0985877	0.220395	0.129381	0.137228	0.578889	0.126656	0.224125	0.177257	0.0987338	0.265927	0.148887	0.189497	0.0971141	0.112593	0.158893	0.133504	0	0.146557	0.155069	0.0541645	0.16446	0.147812	0.109165	0.111546	0.166025	0.125964
MAP7D1	0.139124	0.216267	0.273502	0.200552	0.229098	0.245188	0.364387	0.320758	0.330782	0.191825	0.156751	0.177447	0.302317	0.320039	0.317764	0.268928	0.192849	0.222177	0.333864	0.31681	0.306108	0.28218	0.190134	0.24747	0.324975	0.200235	0	0.244152	0.194515	0.298766	0.265543	0.337003	0.280607	0.237459	0.120525	0.201757	0.339373	0.288943	0	0.297639	0.259647	0.155182	0.296129	0.20965	0.275761	0.345036	0.408243	0.20312
THRAP3	0.336499	0.413011	0.483519	0.462114	0.447649	0.413741	0.428964	0.468453	0.505702	0.424272	0.301406	0.424829	0.38011	0.598509	0.425429	0.449743	0	0.47043	0.483998	0.468007	0.509445	0.573074	0.310315	0.632474	0.436196	0.309967	0	0.321945	0.388777	0.395143	0.320577	0.514427	0.394067	0.461977	0.349606	0.443228	0.440706	0.430449	0	0.382037	0.515531	0.280598	0.481002	0.294448	0.387385	0.52521	0.513019	0.462799
SH3D21	0.0100026	0.0243041	0.0169423	0.0169809	0.0120789	0.0190399	0.018333	0.0134927	0.0178715	0.0387588	0.00962812	0.0124494	0.0159548	0	0.0285074	0.0330638	0	0.0173398	0.0262929	0.0194587	0.0164028	0.0213402	0.0294828	0.0262294	0	0.0101661	0	0.00671053	0.0196648	0.00962449	0.00578066	0.0211017	0.0214172	0.0204531	0.0213412	0.0258992	0.0295714	0.01064	0	0.0199292	0.0125793	0.00758356	0.00726581	0.00450215	0.00296708	0	0.00775798	0.0216425
EVA1B	0	0	0	0	0	0	0	0.00283148	0	0	0	0	0	0.0061532	0	0	0	0	0	0	0	0	0	0	0	0	0	0	0	0	0.0118845	0	0	0	0	0	0.00361992	0	0	0	0	0	0	0	0	0	0	0
STK40	0.112167	0.136716	0.172236	0.136557	0.158491	0.0814369	0.220394	0.140477	0.218693	0.182297	0.10782	0.0965806	0.158948	0.275575	0.195087	0.193469	0	0.17973	0.127806	0.164713	0.224131	0.164807	0.174731	0.29446	0.115863	0.0487564	0	0.0792579	0.121581	0.0807903	0.195771	0.170465	0.158151	0.139882	0.0659879	0.224886	0.182179	0.171376	0	0.1467	0.205274	0.0738927	0.177166	0.0811481	0.102534	0.483956	0.248496	0.257059
LSM10	0.0214902	0.0187131	0.0552858	0.0761825	0.0481491	0.0532834	0.140986	0.0734486	0.112752	0.0453361	0.0415841	0.0364415	0.0704143	0.0655209	0.0894577	0.0666231	0.154615	0.0750809	0.107972	0.0545256	0.086885	0.0647716	0.0355022	0.107142	0.0272407	0.0421604	0	0.0354721	0.0861917	0.0306669	0.0224033	0.0756855	0.0606971	0.0789155	0.0122481	0.0401934	0.072648	0.0181862	0	0.0643228	0.0710709	0.0201325	0.0365171	0.0143012	0.0643937	0.13581	0.0187536	0.109702
OSCP1	0.0747729	0.068534	0.0914211	0.100863	0.0545976	0.0402399	0.0966755	0.117924	0.135863	0.0836673	0.098776	0.0682133	0.0744534	0.165174	0.110413	0.11111	0	0.104631	0.0912766	0.108443	0.0835036	0.0983156	0.0473478	0.145392	0.0919197	0.0502639	0	0.0807909	0.098701	0.0519853	0.0618059	0.0900561	0.091666	0.0972455	0.0586757	0.0988789	0.0779135	0.0894496	0	0.0816257	0.0749265	0.0745413	0.115393	0.0628916	0.0667119	0.0431384	0.10268	0.135605
MRPS15	0.0608667	0.0254766	0.0477897	0.0540506	0.0687607	0.0603329	0.110358	0.0982639	0.109418	0.0352076	0.0497594	0.0357941	0.0759242	0.16848	0.0901651	0.0952795	0	0.0895687	0.0806918	0.0597205	0.0714753	0.113824	0.0580204	0.102797	0.0538602	0.0405172	0	0.0434026	0.0902532	0.0205367	0.0429176	0.0987683	0.0504794	0.102527	0.0282465	0.0615765	0.103692	0.0542695	0	0.0866887	0.102084	0.0360786	0.0880908	0.0274375	0.064321	0.0857996	0.0867912	0.0763132
CSF3R	0.00148356	0	0.00466304	0.00253756	0.00539222	0	0.00774346	0.00613067	0.00265129	0	0	0	0	0	0.00255382	0	0	0.00570418	0.00232828	0.00158996	0	0.00172129	0.00571427	0.0209432	0.00165727	0.00274194	0	0.00307549	0.0165688	0.0034761	0	0.0229652	0.00148317	0	0	0	0	0.00804131	0	0	0.00713421	0.00660428	0	0	0.00616116	0	0	0.00593914
GRIK3	0.00801427	0.0168783	0.0137659	0.0203461	0.0233132	0.00786694	0.0140727	0.0225579	0.0317828	0.00493763	0.0133702	0.0083526	0.00353207	0.00635443	0.00478655	0.0141975	0	0.013379	0.0115489	0.00895316	0.0240287	0.0180894	0.00936627	0	0.0136428	0.0362939	0	0.0200651	0.0169029	0.0267184	0.0597157	0.0510612	0.0155418	0.00730208	0.00923851	0.0135314	0.0144367	0.0435511	0	0.00765498	0.00833297	0.00557071	0.00947694	0.00862447	0.00296708	0.0638181	0	0.00351702
ZC3H12A	0	0	0	0	0	0	0	0	0	0	0	0	0	0	0	0	0	0	0	0	0	0	0	0	0	0	0	0	0	0	0	0	0.00163418	0	0	0	0	0	0	0	0	0	0	0	0	0	0	0
MEAF6	0.180657	0.152009	0.207129	0.193196	0.191914	0.317141	0.3267	0.254099	0.237049	0.21212	0.190765	0.191387	0.204111	0.254796	0.218431	0.183389	0	0.162915	0.331838	0.161938	0.227402	0.253853	0.0894889	0.240288	0.279992	0.222605	0	0.186923	0.247463	0.128193	0.166274	0.218007	0.225563	0.18862	0.10267	0.165082	0.233383	0.179549	0	0.215841	0.1433	0.0987675	0.184556	0.133677	0.201524	0.217918	0.114958	0.278373
SNIP1	0.0634942	0.0644161	0.0771629	0.0889494	0.0793625	0.103538	0.064455	0.08325	0.0998877	0.0724697	0.0584296	0.0617234	0.0488345	0.0476256	0.0628295	0.0672364	0.135678	0.0680557	0.0992494	0.0466301	0.102075	0.123893	0.0345986	0.16371	0.0738556	0.0408207	0	0.0243312	0.107027	0.0608941	0.0399132	0.108572	0.0523882	0.0254357	0	0.0795509	0.0419651	0.0310961	0	0.0607283	0.0762849	0.0385892	0.0976256	0.0435808	0.0451873	0.100387	0.0477366	0.11533
DNALI1	0.0110943	0.0122367	0.0337775	0.026505	0.00995185	0.020604	0.0313586	0.0182317	0.0275707	0.0204403	0.0130599	0.0256084	0.00422475	0.0512096	0.0379041	0.0572276	0	0.0440489	0.0193543	0.0307684	0.0292705	0.0394585	0.00838846	0.0140054	0.0201648	0.0141554	0.120147	0.0272726	0.0219032	0.0319265	0	0.0127803	0.029113	0.0418445	0	0.0348631	0.0168351	0.0205115	0	0.00956395	0.0319424	0	0.0402854	0.0291614	0.00780671	0.0145458	0.0209175	0.0257381
GNL2	0.0698463	0.0456419	0.0418232	0.0465211	0.057167	0.0280138	0.036884	0.06739	0.0666616	0.0704459	0.0658749	0.0390234	0.0467797	0.0535199	0.0749362	0.0797716	0	0.0473829	0.0595703	0.0426107	0.0666806	0.0583045	0.0556313	0.075208	0.0778793	0.0356593	0	0.0423621	0.0284123	0.0460699	0.0643814	0.0643808	0.0449778	0.0583673	0.0459656	0.0466706	0.0408334	0.0544572	0	0.0712042	0.0543166	0.0514883	0.0318164	0.0414137	0.0276406	0.0216309	0.0660551	0.0528122
RSPO1	0	0	0	0.00252317	0.00193443	0	0.00186339	0	0.000648795	0	0	0	0	0	0	0.00486141	0	0.00245546	0	0	0	0.00149043	0	0	0.00415609	0	0	0.00446659	0.00195371	0.00765613	0	0	0	0.00386189	0	0.000731045	0	0.00456731	0	0	0.00225446	0	0	0	0	0	0.00403284	0
C1orf109	0.0727793	0.0492689	0.0488313	0.0404066	0.0516246	0.0473528	0.0576353	0.0417665	0.0778573	0.0472814	0.0589722	0.0378214	0.0419718	0.0611313	0.0432295	0.0612506	0.0685803	0.0475275	0.0945355	0.048636	0.0675005	0.0679172	0.0288813	0.0738108	0.0345001	0.0405082	0.322478	0.0425705	0.0334217	0.0362525	0.0470608	0.0741881	0.0385668	0.0350093	0.0271196	0.0310668	0.0322117	0.0334811	0	0.0438841	0.0625875	0.00532423	0.0660696	0.0161271	0.0536489	0.0508775	0.0620152	0.0382346
CDCA8	0.0091584	0.00370515	0.00663828	0.0206052	0.00861462	0.00355842	0.00919388	0.00287223	0.0106253	0.0089676	0.00688676	0	0.00582007	0.0123617	0.0127517	0.00280291	0	0.0130335	0.00521641	0.00435006	0.0118535	0.0168675	0.0167317	0.0179469	0.00226221	0	0	0.0125919	0.0167044	0.0023205	0	0.0137505	0.0113448	0.0124115	0	0.0081622	0.0110127	0.00834372	0	0.0221067	0.0049731	0	0.0120966	0	0.00894712	0.0321447	0.00966897	0.0158321
EPHA10	0.156372	0.210803	0.165675	0.159129	0.108459	0.0673779	0.137045	0.198959	0.15846	0.114748	0.115079	0.104911	0.127231	0.300878	0.246822	0.206129	0	0.284323	0.138735	0.2036	0.162593	0.285691	0.0702601	0.177553	0.150337	0.0861276	0.120147	0.118326	0.191427	0.139177	0.148363	0.359066	0.168011	0.155104	0.103526	0.144044	0.141446	0.0909717	0	0.126694	0.13982	0.0949446	0.357531	0.102723	0.127755	0.275807	0.320681	0.224837
MANEAL	0.0657144	0.0290049	0.0994941	0.0798165	0.0744877	0.111667	0.0698673	0.0762985	0.144055	0.076497	0.0617718	0.0616566	0.0841484	0.133315	0.0647276	0.130774	0.0685803	0.082454	0.10114	0.081874	0.105755	0.0919247	0.0774471	0.117297	0.124761	0.0746261	0.380687	0.079234	0.0959455	0.0414148	0.0307247	0.107741	0.0668401	0.080222	0.0413108	0.0736452	0.0683462	0.0871252	0	0.106763	0.0725281	0.0334939	0.0826247	0.0398325	0.0390602	0.103765	0.0990548	0.120828
YRDC	0.0199515	0.0254907	0.0322659	0.0259595	0.0310204	0.0134712	0.067668	0.0368736	0.0411071	0.013438	0.0455224	0.0177557	0.0436584	0.071051	0.0259097	0.0318018	0	0.0254824	0.0415574	0.0190073	0.0395138	0.0368151	0.0133828	0.0781529	0.0367591	0.024085	0	0.0114282	0.0407591	0.0110793	0.0229083	0.0331021	0.0250258	0.0250063	0.0445584	0.0201416	0.0287157	0.00913045	0	0.0271016	0.0309726	0.00879247	0.0115014	0.0451569	0.0282514	0.045039	0.00816295	0.040077
C1orf122	0.114332	0.0632627	0.172613	0.357667	0.275706	0.114952	0.33902	0.225908	0.39104	0.145373	0.122268	0.112694	0.158368	0.335005	0.12052	0.322712	0.102535	0.265717	0.404899	0.122436	0.277858	0.206472	0.0930882	0.32125	0.154389	0.0603248	0	0.0945424	0.306012	0.0810086	0.125227	0.194518	0.13957	0.228599	0.0456337	0.111746	0.185059	0.161994	0	0.113766	0.29606	0.101352	0.31028	0.108645	0.139224	0.200582	0.13816	0.190371
MTF1	0.147106	0.179031	0.192265	0.124044	0.159186	0.116047	0.221082	0.180497	0.189776	0.130652	0.165379	0.167424	0.18392	0.16525	0.185519	0.130954	0	0.174795	0.159728	0.18473	0.196894	0.213224	0.119541	0.204011	0.13053	0.136422	0.330872	0.108475	0.125374	0.166766	0.143136	0.142889	0.182615	0.246903	0.0613352	0.191841	0.141686	0.180482	0	0.164153	0.169932	0.121495	0.170442	0.131609	0.131985	0.215941	0.223246	0.270416
INPP5B	0.311233	0.522136	0.53081	0.41432	0.382002	0.383502	0.36045	0.512257	0.517607	0.383152	0.349532	0.436645	0.339142	0.595186	0.586334	0.539698	0.158916	0.590493	0.49247	0.592689	0.546434	0.547564	0.469861	0.616783	0.337858	0.325316	0.200954	0.301086	0.471271	0.267455	0.288879	0.663292	0.593243	0.4465	0.377837	0.53065	0.47704	0.426379	0	0.365348	0.538594	0.515533	0.590764	0.332999	0.341421	0.614487	0.675538	0.493578
SF3A3	0.13438	0.116943	0.158865	0.119872	0.174195	0.099644	0.17937	0.198922	0.19011	0.139045	0.113311	0.10621	0.148547	0.230523	0.101851	0.152087	0	0.165889	0.205572	0.134932	0.170185	0.226511	0.0926089	0.214572	0.160505	0.149799	0.120147	0.0792727	0.138059	0.0745446	0.0710616	0.210692	0.140953	0.176911	0.117982	0.141256	0.148265	0.113708	0	0.0977532	0.133395	0.140098	0.138846	0.0994561	0.10115	0.167638	0.122885	0.193991
FHL3	0.00626722	0	0	0.0148021	0.00207195	0.00627369	0.00188796	0	0.00621955	0	0.00282662	0	0.00208419	0	0.00648069	0	0	0.0122583	0.00282705	0.0108737	0	0.00453894	0	0.00768141	0	0	0	0	0.0061672	0.00296174	0.00371291	0	0.00521841	0	0	0.00296663	0.00392178	0	0	0	0.00610667	0	0.0164702	0	0	0.0110754	0.0140544	0
UTP11	0.0449123	0.0407713	0.0778238	0.0548654	0.0520082	0.0680159	0.0616967	0.0646641	0.066881	0.019012	0.064151	0.0633657	0.0515757	0.0935007	0.0358185	0.0611991	0	0.0490433	0.0817368	0.0499393	0.0694284	0.0724421	0.0579178	0.0561472	0.0560469	0.0298554	0.120147	0.0512302	0.0450953	0.0610422	0.0277886	0.0368147	0.0495104	0.0703819	0.0241328	0.0459263	0.0571536	0.0596033	0	0.0673183	0.0401724	0.0278986	0.0217543	0.0327784	0.0676291	0.0268495	0.0296329	0.0746954
POU3F1	0.00642372	0.0160631	0.00476526	0.00631437	0.00254215	0.00506521	0.0180107	0.0202126	0.0192016	0.00584715	0.00968087	0.0046678	0.00704725	0.0181873	0	0.00458107	0	0.0251052	0.0177476	0.00694547	0.0144539	0.0228467	0.0141298	0.0474559	0.00258447	0.014338	0	0.0133472	0.00954412	0.0037383	0.00772306	0.0146323	0.0140225	0.0126652	0.0187584	0.0116841	0.00529991	0.0133066	0	0	0.00190423	0.0209634	0.00540472	0.020351	0.0304215	0.00759315	0.00388221	0.0137347
RRAGC	0.0733563	0.0733712	0.0657593	0.0934562	0.107788	0.142638	0.132088	0.0704844	0.13482	0.106725	0.0898794	0.0793708	0.0729817	0.136331	0.0533069	0.0842668	0	0.0974731	0.122405	0.0897438	0.110669	0.126948	0.0576635	0.121167	0.0683976	0.102655	0	0.0438413	0.0778821	0.0512801	0.0989859	0.0948791	0.0622985	0.0972787	0.0319725	0.0724395	0.0746564	0.0663296	0	0.0792434	0.0455082	0.0285323	0.0687236	0.050169	0.0922715	0.0933452	0.0782044	0.137263
MYCBP	0	0	0.00185099	0.00618762	0	0	0.00185885	0	0.00111447	0.00638682	0	0	0.00652829	0	0	0	0	0	0.0045056	0	0	0.00320141	0	0.0068194	0.00283753	0.00310093	0	0	0	0.0038357	0	0.00868414	0	0	0	0	0.0019488	0.00518241	0	0.00728912	0	0	0	0	0	0	0.00529224	0
AL139260.3	0	0	0	0.00875595	0.0060757	0.00675454	0.00195306	0	0.00207436	0	0	0	0	0	0	0	0	0	0.00187401	0	0	0.00192479	0	0.0246609	0	0	0	0	0.00852635	0.00622364	0	0	0	0.0093724	0	0.000907999	0.00155597	0.0026607	0	0	0	0.0045987	0	0	0	0	0	0
RHBDL2	0.0374538	0.0411038	0.172304	0.297563	0.238236	0.138863	0.137013	0.12804	0.242486	0.0842021	0.0307641	0.0581633	0.0420065	0.386145	0.0894579	0.225768	0	0.197648	0.263935	0.136053	0.19958	0.229212	0.0151132	0.257891	0.0731031	0.0600036	0	0.104919	0.292523	0.139652	0.0457009	0.21296	0.0893517	0.242443	0.00812502	0.0972265	0.109155	0.0732907	0	0.102893	0.167562	0.0460618	0.337349	0.00621031	0.106804	0.187915	0.157818	0.057714
AKIRIN1	0.153321	0.14347	0.208424	0.236672	0.229456	0.219594	0.22377	0.255373	0.277368	0.215026	0.156912	0.156896	0.170362	0.220631	0.165909	0.244596	0	0.18184	0.268105	0.218307	0.257897	0.248781	0.174628	0.24369	0.169091	0.130923	0	0.116284	0.221706	0.133161	0.260122	0.265707	0.172261	0.284568	0.0872636	0.181647	0.213663	0.247133	0	0.207742	0.245614	0.147293	0.207969	0.1587	0.220106	0.181112	0.233973	0.292999
NDUFS5	0.163776	0.125636	0.163729	0.304073	0.294701	0.212728	0.430827	0.253582	0.264914	0.118488	0.166827	0.149603	0.202338	0.263967	0.131423	0.23871	0.0685803	0.157889	0.339869	0.172811	0.219491	0.243873	0.147461	0.213006	0.287001	0.131007	0	0.136189	0.318967	0.159254	0.137044	0.209078	0.175554	0.239883	0.0468573	0.0939028	0.224031	0.15843	0	0.214896	0.180044	0.0925857	0.149065	0.118603	0.200393	0.20782	0.164826	0.151954
MACF1	1.61245	1.80891	1.85473	1.69221	1.6847	1.56482	1.81411	1.75611	1.74729	1.7215	1.75286	1.74321	1.74334	1.89157	1.90012	1.83047	0.574531	1.94493	1.65977	1.86848	1.73296	1.91106	1.69657	1.71623	1.68582	1.55814	1.74613	1.55904	1.67067	1.6332	1.62246	1.79899	1.85208	1.7869	1.80204	1.86422	1.8773	1.74805	0	1.68825	1.74454	1.63833	1.81808	1.47809	1.68246	2.08074	2.04423	1.71171
BMP8A	0.00958159	0.00671519	0.00723624	0.00674947	0.0130761	0.012903	0.0108727	0.00892636	0.0110672	0	0.0105632	0	0.00840312	0.014085	0.0165474	0.0151218	0	0.0208329	0.00928605	0.00974329	0.00954219	0.0158931	0	0	0.00924349	0.010471	0	0.014246	0.00725253	0.0105871	0.00925138	0.00921302	0.00659041	0.00692279	0	0.00910813	0.00810073	0.00462101	0	0.00604072	0.0132263	0	0.00757078	0	0.00850204	0.0246463	0.00439559	0.01174
PABPC4	0.0752603	0.0345806	0.0881585	0.0705216	0.0551713	0.107081	0.121651	0.129496	0.0927003	0.0872012	0.114539	0.079488	0.0945211	0.114632	0.0686575	0.0667717	0.178226	0.0715941	0.115762	0.065016	0.0898175	0.0948148	0.0712855	0.119113	0.110708	0.0948375	0	0.0616182	0.101931	0.0448036	0.0545007	0.119171	0.087147	0.066199	0.0513622	0.0886108	0.0815521	0.0983487	0	0.0831588	0.0959181	0.0400341	0.060755	0.0855908	0.114973	0.082674	0.0599038	0.114089
HEYL	0.0029324	0.0116657	0.00250883	0.0111079	0	0.00958672	0	0	0.00589904	0	0.00354371	0.00388803	0.00782764	0.0118391	0	0.00402223	0	0.0120121	0.00456919	0	0.00360301	0.00525491	0	0	0.00100624	0	0	0.0067214	0	0	0	0.0134285	0	0	0	0.00689041	0.00193779	0.00367131	0	0.00956325	0	0	0.0116059	0	0.00197871	0.0110319	0.00345323	0.0488286
NT5C1A	0.0186259	0.0406185	0.0256223	0.0301643	0.0433277	0.0157405	0.0308525	0.0245764	0.0526315	0.0209116	0.0190364	0.0438159	0.0365999	0.0340875	0.0383101	0.0748043	0.130856	0.0517149	0.0162283	0.0315003	0.0314843	0.0518933	0.03616	0.0972163	0.0139003	0.0126422	0	0.00307549	0.0179991	0.0149071	0.0452794	0.0316538	0.0230588	0.0357848	0.00838832	0.0592213	0.017268	0.0265345	0	0.0102977	0.0429306	0.0457326	0.0250088	0.0144443	0.0186573	0.0377507	0.0303215	0.0474342
HPCAL4	0.212563	0.28647	0.343589	0.322263	0.341282	0.418879	0.65781	0.379658	0.444076	0.359481	0.417372	0.314608	0.374882	0.376169	0.184777	0.290908	0.483478	0.290874	0.608739	0.319501	0.400344	0.455442	0.245505	0.480541	0.593138	0.366153	0	0.253133	0.314998	0.228053	0.244353	0.449016	0.327104	0.28717	0.17373	0.334198	0.334987	0.253026	0	0.220685	0.242753	0.221359	0.232818	0.314681	0.523919	0.512962	0.250292	0.647786
PPIE	0.178476	0.234731	0.219402	0.208922	0.249603	0.24525	0.304335	0.256074	0.225917	0.19588	0.153272	0.260846	0.182448	0.325552	0.263513	0.248205	0.41721	0.274109	0.216379	0.253077	0.289284	0.291179	0.234896	0.316583	0.223811	0.306542	0	0.221635	0.228816	0.225764	0.159489	0.296811	0.284647	0.203363	0.133273	0.327187	0.221646	0.281164	0	0.192048	0.231782	0.16491	0.250605	0.203156	0.256748	0.296314	0.22335	0.366213
BMP8B	0	0	0.00275637	0.00854663	0.00580546	0	0	0	0.00296968	0	0.00298739	0	0	0	0.00623528	0	0	0.00391702	0.00919072	0.00196623	0	0.00863851	0	0	0	0	0	0	0	0	0.0100116	0.00653545	0.00565048	0	0	0.00155944	0	0	0	0	0	0	0.00296774	0	0.00407974	0	0	0.011854
TRIT1	0.16501	0.227471	0.246527	0.18047	0.198649	0.219253	0.216482	0.225743	0.262503	0.212461	0.181355	0.165963	0.167515	0.301351	0.242599	0.238508	0.437162	0.225468	0.223875	0.206233	0.228738	0.293138	0.11667	0.322893	0.198553	0.193873	0	0.15255	0.177873	0.195791	0.138464	0.180892	0.181541	0.243549	0.174886	0.172026	0.208904	0.216969	0	0.224467	0.253639	0.158321	0.273422	0.18145	0.195046	0.218425	0.230512	0.260197
MYCL	0.00586749	0.00739069	0.00476738	0	0.00593032	0.00856275	0.00192961	0.00228828	0.00428751	0.0133597	0.00448665	0.00492407	0.00644688	0.0292468	0.00523094	0.00341933	0	0.0173344	0.00486136	0.00499883	0.00328424	0.0141778	0.00301656	0.00925804	0	0	0	0.0147985	0.0321369	0.00749678	0	0.0184726	0.00242691	0.00531204	0	0.0129144	0.00440779	0	0	0.0121027	0	0.00494442	0	0.0142307	0.00886078	0	0	0.00761791
MFSD2A	0.00676234	0.00782301	0.00657687	0.00988931	0.00938232	0.00908454	0.0092101	0.0120504	0.0101028	0.00379196	0.00828482	0.001327	0.0111086	0	0.00419001	0.0195622	0	0	0.0104733	0.00309073	0.0042604	0.00737534	0.0100518	0	0.00164551	0	0	0	0.00532813	0.00499962	0.0100666	0.00928505	0.00308282	0.0122653	0	0.0105211	0	0.0115944	0	0.0235038	0.00891958	0.00415102	0	0	0	0.0646042	0.0201844	0.0900536
CAP1	0.137007	0.11295	0.140777	0.119898	0.126326	0.173495	0.21436	0.166312	0.168542	0.208976	0.216068	0.124476	0.171202	0.180454	0.120181	0.112045	0	0.112281	0.230923	0.122486	0.15276	0.210161	0.0841101	0.303324	0.248889	0.109902	0.330872	0.119497	0.151095	0.153235	0.184871	0.180818	0.155125	0.137572	0.0579697	0.141967	0.166944	0.157913	0	0.0903231	0.100981	0.0973838	0.126285	0.128134	0.151636	0.168633	0.198823	0.229718
PPT1	0.198034	0.149986	0.269681	0.22399	0.174369	0.268131	0.29366	0.254171	0.309885	0.139228	0.231982	0.189067	0.222293	0.365478	0.146316	0.238504	0	0.255012	0.361496	0.191329	0.26861	0.299098	0.133765	0.21859	0.269136	0.245629	0.120147	0.119702	0.229268	0.164614	0.248372	0.278838	0.222348	0.221071	0.104463	0.198842	0.169569	0.189936	0	0.171344	0.207961	0.141194	0.303659	0.0988577	0.15384	0.258861	0.183864	0.13498
RLF	0.606238	0.568747	0.622507	0.573362	0.675138	0.638693	0.501452	0.739722	0.764432	0.636522	0.564285	0.655833	0.573631	0.667559	0.679102	0.737151	0.478473	0.640979	0.657795	0.630829	0.735594	0.656042	0.536144	0.716528	0.674987	0.579856	0.200954	0.465243	0.608243	0.503228	0.397783	0.777359	0.548807	0.607726	0.574405	0.709207	0.615544	0.488869	0	0.599216	0.683323	0.434606	0.688502	0.439421	0.603482	0.709718	0.623706	0.697695
TMCO2	0	0	0.00569068	0.00476759	0	0	0.00556524	0	0.00492266	0.00489733	0.00526232	0.00286835	0	0.0061532	0	0.00395967	0	0.00271002	0.00560935	0	0	0.00184006	0	0	0	0	0	0	0.00629076	0.00384637	0	0	0	0.00491705	0	0.00281602	0.00167087	0	0	0	0.00741199	0	0	0	0	0.00404856	0.0125209	0.00381187
ZMPSTE24	0.0345644	0.0806026	0.114408	0.0936288	0.115653	0.0923681	0.105362	0.121686	0.138864	0.140703	0.0835476	0.0957238	0.116409	0.133015	0.114417	0.120872	0.158916	0.0932284	0.0978857	0.0753762	0.154632	0.0778249	0.0434214	0.180398	0.138566	0.0659813	0	0.0717164	0.0935468	0.0837851	0.0846133	0.132091	0.104575	0.106873	0.023929	0.106336	0.0563129	0.0487927	0	0.0911607	0.127769	0.0935722	0.0879352	0.0719241	0.0814358	0.0992367	0.134595	0.110889
COL9A2	0.0149575	0	0.00502233	0.00353827	0.00683752	0	0.011067	0.0106854	0.00894981	0.0017042	0	0.0034249	0	0	0.00359046	0	0	0	0.00345367	0.00745644	0	0.00155147	0.00482691	0	0.00513005	0.0123792	0	0	0	0.00392043	0	0.0235868	0.0104419	0	0.0159937	0.0105246	0.00613547	0.0322533	0	0	0.00541758	0.00767807	0	0.00694	0.00630953	0	0.0052908	0
SMAP2	0.299756	0.34625	0.375525	0.25166	0.425015	0.325095	0.37832	0.384805	0.423438	0.395941	0.359592	0.372963	0.356301	0.314199	0.397392	0.339922	0.361118	0.313831	0.33337	0.359931	0.388855	0.457119	0.284997	0.552678	0.355643	0.227111	0.500834	0.347226	0.408952	0.328088	0.300411	0.448102	0.345955	0.501829	0.358713	0.40994	0.331637	0.296108	0	0.405676	0.412916	0.277744	0.36733	0.233283	0.314181	0.531106	0.395679	0.452365
ZFP69B	0.0375396	0.0407908	0.0437972	0.0314239	0.0451164	0.0786623	0.050954	0.0548424	0.0397281	0.0377197	0.0467952	0.0348884	0.0395004	0.090246	0.0296531	0.0895019	0.102535	0.0507564	0.0638199	0.0502518	0.0417317	0.0722043	0.0315065	0.109982	0.0240521	0.0485248	0	0.0105425	0.0374809	0.0195293	0.0268236	0.0559873	0.0351085	0.0396635	0.0591464	0.0762186	0.063966	0.0347079	0	0.057508	0.053467	0.0320611	0.0343051	0.0532869	0.0240895	0.0615148	0.0493318	0.109966
ZFP69	0.00715168	0.00429327	0.0245168	0.0279158	0.0153538	0.018278	0.0107954	0.0114444	0.033995	0.01915	0.00454894	0.0016111	0.0063481	0.0243912	0.0151734	0.0240527	0	0.0152873	0.0237823	0.0131164	0.00599139	0.0278109	0.00608129	0.0165231	0.00646841	0.0135875	0	0.00542534	0.0226578	0.0024812	0	0.0460528	0.00158529	0.0182807	0	0.00376582	0.00757792	0.00496366	0	0.0194505	0.0274885	0.0127548	0.00667477	0	0.00197871	0.0136237	0.0282424	0.0191213
EXO5	0.0071502	0.00589717	0.0236435	0.0184737	0.0157821	0.0122961	0.0202332	0.0197614	0.018046	0.0125273	0.018089	0.00846878	0.00937384	0.0396689	0.0092398	0	0	0.0173346	0.0139915	0.0179938	0.0185533	0.0199861	0.0074959	0	0.00181093	0.0243881	0	0.00351985	0.0145841	0.016476	0.015931	0.0233172	0.0168451	0.0102158	0.00801259	0.0141554	0.0175022	0.00364936	0	0.0150096	0.0192573	0	0.00402374	0.0158694	0.0152306	0.0196028	0.0071347	0.0240894
ZNF684	0.043607	0.0452574	0.0520259	0.0337501	0.044643	0.0339011	0.02345	0.0341258	0.0790906	0.0167127	0.0269365	0.0341422	0.0332885	0.0509497	0.0466109	0.0803459	0	0.0597929	0.0557631	0.0322932	0.0583971	0.0727393	0.0301701	0.0483408	0.0449558	0.0314641	0	0.046278	0.0661116	0.018509	0.00401166	0.0641216	0.032957	0.0533691	0.0070861	0.0199798	0.0161921	0.0335628	0	0.0763872	0.0710862	0.0284313	0.0534168	0.031203	0.03255	0.048036	0.064188	0.0705188
RIMS3	0.253565	0.263907	0.323127	0.244997	0.355577	0.414785	0.585101	0.448499	0.457262	0.348924	0.304224	0.322426	0.401087	0.243169	0.251267	0.261955	0.217871	0.336809	0.485099	0.356355	0.384347	0.454714	0.293893	0.377095	0.467115	0.319813	0	0.338675	0.316871	0.217786	0.317487	0.450004	0.40396	0.301726	0.176089	0.290819	0.297573	0.222013	0	0.210556	0.26515	0.174745	0.317166	0.322782	0.449251	0.337387	0.278451	0.408443
NFYC	0.32587	0.381906	0.463433	0.390064	0.358471	0.442176	0.44327	0.410893	0.375388	0.359117	0.419942	0.334559	0.413534	0.364859	0.372642	0.312752	0.196612	0.35712	0.407873	0.428811	0.413645	0.37914	0.31416	0.378433	0.438732	0.368747	1.1179	0.381891	0.361124	0.334404	0.281952	0.443368	0.453506	0.472045	0.248244	0.451683	0.491706	0.375574	0	0.375604	0.316569	0.379701	0.384359	0.324549	0.450909	0.344416	0.358177	0.413765
KCNQ4	0.212813	0.199764	0.298054	0.287619	0.330395	0.167998	0.197532	0.331715	0.390055	0.220936	0.200053	0.210339	0.262257	0.470622	0.404773	0.417986	0	0.426746	0.34607	0.343965	0.401827	0.369734	0.282397	0.340826	0.219422	0.188398	0	0.180858	0.236874	0.286694	0.209443	0.360459	0.26737	0.244661	0.151911	0.266084	0.277123	0.249835	0	0.220768	0.305956	0.174107	0.308622	0.185415	0.221169	0.239325	0.36387	0.185521
CITED4	0.0348478	0.0314999	0.0384903	0.0544665	0.0265923	0.0485403	0.0988602	0.0397033	0.0649129	0.0565165	0.0454618	0.0456199	0.0483007	0.102541	0.0298562	0.0649706	0	0.0252315	0.131873	0.00958572	0.043272	0.0786716	0.0183653	0.0723938	0.0606383	0.0557642	0	0.00241469	0.0545719	0.0179778	0.0381686	0.0557069	0.0265952	0.0419234	0.00923479	0.0233118	0.0402132	0.056905	0	0.0305689	0.0376618	0.0571709	0.0370058	0.0393263	0.0349646	0.0399038	0.0242394	0.105665
CTPS1	0.150278	0.197381	0.195098	0.212695	0.184865	0.172998	0.237073	0.176676	0.195516	0.160451	0.155674	0.128097	0.109286	0.25436	0.181122	0.225707	0	0.183071	0.163004	0.136543	0.193712	0.262103	0.111456	0.232542	0.16221	0.146175	0.523433	0.132946	0.210767	0.185848	0.203647	0.258506	0.244884	0.201212	0.0552022	0.181131	0.265275	0.229089	0	0.190712	0.218622	0.121836	0.209057	0.116868	0.181536	0.157951	0.214859	0.149459
SLFNL1	0.0139833	0.0220028	0.0361972	0.0428982	0.0161363	0.0148895	0.0561108	0.0289039	0.0632854	0.020851	0.0137962	0.0132947	0.00724811	0.058683	0.0419805	0.0743926	0	0.0668638	0.0361969	0.0191662	0.0527432	0.141227	0.0237159	0.0621454	0.00556644	0.0159116	0	0.036213	0.061621	0.0358096	0.00584228	0.110294	0.038988	0.0537958	0	0.0172439	0.048273	0.0641291	0	0.0640592	0.0568211	0.0298885	0.0597207	0.031358	0.036686	0.0556839	0.0515222	0.0986978
SCMH1	1.37435	1.31138	1.32683	1.03599	1.14308	1.10565	0.861291	1.319	1.27324	1.37022	1.23899	1.38329	1.24282	1.33815	1.29134	1.35694	1.14615	1.45016	1.22425	1.25094	1.234	1.55759	1.18615	1.33355	1.29338	1.34657	1.14584	1.27388	1.19867	1.1895	1.22301	1.38259	1.41637	1.28852	1.38311	1.31919	1.20045	1.2211	0	1.42423	1.33702	1.40339	1.37883	1.13427	1.1992	1.4831	1.33964	1.13617
FOXO6	0.0186382	0.0112156	0.00339986	0.00622335	0	0.0090671	0.00556213	0.0120913	0.00570399	0.00890559	0.00739644	0.00689743	0.00397785	0.0261535	0.00491136	0.0127309	0	0.0332481	0.00665017	0.0089308	0.00200574	0.0191078	0	0	0.00746753	0.0114503	0	0.0101686	0.00437072	0.0032403	0.0218841	0.0035584	0.00487705	0.00480259	0.00614812	0.0102954	0.00545525	0.0104088	0	0	0.0156954	0.0225624	0.0120138	0.00769026	0.0216205	0.0242044	0.0185169	0.0278502
HIVEP3	1.50455	1.46723	1.71422	1.49553	1.49626	1.27976	1.54402	1.6994	1.74987	1.68968	1.65566	1.48852	1.53756	1.80545	1.81189	1.62987	0.953433	1.87133	1.54254	1.7273	1.64547	1.92911	1.69823	1.84548	1.47367	1.50271	1.13863	1.36558	1.2356	1.45304	1.49326	1.66272	1.7407	1.87477	1.56388	1.77389	1.71332	1.51919	0	1.63612	1.69718	1.44872	1.53326	1.35884	1.73891	1.89142	1.99731	1.70632
FOXJ3	0.754926	0.745956	0.806905	0.796715	0.803063	0.854654	0.721553	0.800549	0.822458	0.787675	0.684146	0.758412	0.767596	0.871644	0.660171	0.799667	0.364751	0.936089	0.793135	0.807044	0.825917	0.873391	0.547999	0.868078	0.797104	0.77321	0.691589	0.765691	0.853052	0.768427	0.556892	0.877736	0.781162	0.844124	0.654056	0.796252	0.628117	0.739336	0	0.65054	0.807735	0.678242	0.875196	0.57205	0.788154	0.905002	0.764233	0.798549
RIMKLA	0.251141	0.198333	0.316846	0.220274	0.269311	0.273046	0.27597	0.321501	0.372278	0.305973	0.202188	0.302745	0.219851	0.361423	0.282593	0.286279	0.108225	0.354892	0.305637	0.310141	0.282629	0.368788	0.159119	0.463908	0.272945	0.213889	0	0.193299	0.215283	0.207935	0.199982	0.346898	0.239666	0.335043	0.18619	0.321328	0.248043	0.232812	0	0.294945	0.269345	0.120168	0.301425	0.338908	0.308813	0.174475	0.389868	0.280551
ZMYND12	0.00253306	0.00785464	0.0221224	0.0110341	0.00773453	0.00556965	0.00618841	0.00552735	0.0201195	0.00608744	0.0103986	0.00367895	0.0127771	0.0056075	0.0231479	0.00626065	0	0.00811527	0.00297888	0.0150407	0.0170611	0.02235	0.00264899	0.022775	0.0113808	0.00967352	0	0.00932791	0.0179371	0.0103886	0	0.00972419	0.015949	0.0133111	0	0.0185935	0.0145932	0.0026607	0	0.0241203	0.0158515	0	0.0311079	0.0142585	0.0118879	0.00708711	0.00305885	0.0326299
PPCS	0.0672519	0.060999	0.0568386	0.0612876	0.0767304	0.065676	0.0669592	0.0687444	0.107042	0.0598246	0.0359178	0.0379074	0.0290185	0.075176	0.0557261	0.0611181	0.0685803	0.074176	0.0813366	0.0662258	0.0531873	0.0885204	0.0249741	0.0920833	0.0529796	0.0681236	0	0.0430446	0.0539929	0.0458829	0.0941738	0.0780874	0.0600407	0.0924477	0.0100488	0.0615901	0.0504719	0.0455153	0	0.0640795	0.0463433	0.0220473	0.0432139	0.0658337	0.0775171	0.0606845	0.0402054	0.10001
CCDC30	0.393045	0.486687	0.375215	0.394624	0.420406	0.364888	0.457809	0.392423	0.434676	0.533722	0.408424	0.379421	0.374373	0.420837	0.579757	0.477239	0.135482	0.484837	0.389333	0.451623	0.396506	0.481525	0.415846	0.373742	0.332266	0.448429	0.703165	0.405952	0.396134	0.332406	0.294974	0.399436	0.474449	0.55529	0.361697	0.503098	0.447643	0.382914	0	0.392403	0.416573	0.330187	0.371758	0.387847	0.363923	0.258137	0.585876	0.817023
PPIH	0.0638186	0.0661734	0.0714329	0.0921904	0.0967653	0.0805255	0.0785429	0.0918478	0.12619	0.0855903	0.0763235	0.0814571	0.0496268	0.160873	0.0859363	0.103293	0.124268	0.121862	0.103907	0.119362	0.102836	0.088584	0.0451953	0.188215	0.103386	0.103125	0.200954	0.078446	0.101013	0.0580917	0.0979631	0.110599	0.0938104	0.0597948	0.0243617	0.054336	0.0830743	0.0732924	0	0.0905522	0.0674668	0.092382	0.107285	0.068483	0.0313461	0.0797881	0.126163	0.104414
YBX1	0.0972082	0.142882	0.166191	0.182689	0.18714	0.185026	0.341328	0.217848	0.245432	0.156676	0.198213	0.137073	0.197219	0.225423	0.144053	0.241567	0.245407	0.180918	0.333341	0.154907	0.232422	0.256403	0.1444	0.226635	0.201429	0.117231	0.120147	0.14069	0.144566	0.118436	0.0564289	0.214351	0.158936	0.161582	0.102834	0.135202	0.229637	0.150734	0	0.18895	0.208111	0.120947	0.171648	0.183866	0.154997	0.182155	0.142397	0.306953
CLDN19	0.00480523	0	0	0	0.00251564	0	0	0	0.00100437	0	0	0	0	0	0	0	0	0	0	0.00123982	0	0	0	0	0	0	0	0	0.00284684	0.00292747	0	0	0	0	0	0.00213508	0	0	0	0	0	0	0	0	0	0	0	0.00960034
P3H1	0.0987725	0.0491235	0.0958363	0.063113	0.0633836	0.0746698	0.115753	0.116484	0.105382	0.0528856	0.0581459	0.0633567	0.120601	0.136983	0.127204	0.0808483	0	0.0757741	0.103157	0.117556	0.116111	0.15422	0.0785397	0.179982	0.0713798	0.0739091	0	0.0815317	0.141696	0.0552576	0.0522991	0.185363	0.112683	0.128758	0.147236	0.070379	0.112064	0.0546691	0	0.104392	0.0847198	0.0529989	0.171954	0.109788	0.111095	0.146759	0.0887842	0.126541
AC098484.3	0.0156318	0.0151045	0.0209075	0.0128715	0.011897	0.00349998	0.0137909	0.0162019	0.0203327	0.00752281	0.0239562	0.025035	0.0202885	0.0277473	0.0144576	0.00460411	0	0.012169	0.0192238	0.0171645	0.0204365	0.0242359	0.0172032	0.0252816	0.00912081	0.0148703	0	0.0122057	0.0112327	0.00678285	0	0.0452645	0.00826048	0.0256107	0.00612866	0.020365	0.0242569	0.0121864	0	0.00475921	0.0152289	0.0146162	0.0215641	0.0131345	0.0124663	0.0308377	0.0324248	0.0488786
TMEM269	0.00502536	0.0071771	0.00548699	0.015178	0.0140498	0.00393552	0.00722899	0.00220264	0.00628619	0.0128344	0.00292976	0.00438177	0	0	0.00784345	0	0	0.00261611	0.0113962	0.00649818	0.0130303	0.00305151	0	0.00811514	0.00199943	0.00116748	0	0.00238533	0.0177907	0.0137957	0	0.0121235	0.00794631	0	0	0.0111682	0.00519873	0.00519442	0	0.00511711	0.0081117	0	0.00917405	0	0	0.0242156	0	0.103142
SVBP	0.070345	0.0304511	0.0347044	0.0886258	0.0614839	0.0667827	0.152397	0.0920199	0.112334	0.0464385	0.0693362	0.0450254	0.0943358	0.0881135	0.0955747	0.104927	0	0.057028	0.0938212	0.0713818	0.0775536	0.078274	0.0197371	0.136271	0.0673227	0.0474727	0	0.0288275	0.0775119	0.049987	0.0609013	0.107998	0.0564459	0.0716801	0.0330311	0.0493283	0.0972683	0.0740249	0	0.125746	0.0622448	0.028748	0.103766	0.0363202	0.0545636	0.0499043	0.079738	0.0548559
ERMAP	0.0204014	0.0257503	0.0501981	0.0171151	0.0230842	0.0286808	0.0168141	0.0105205	0.0407317	0.0265115	0.0252475	0.0158199	0.0291693	0.0235866	0.0204301	0.0352138	0	0.0152847	0.0260578	0.0248204	0.0230881	0.0345621	0.0156733	0.0518789	0.0166214	0.0190551	0	0.0107401	0.0256895	0.0168371	0.0205157	0.0117081	0.0309575	0.0313802	0.00614812	0.0168642	0.0259955	0.0240114	0	0.0489682	0.0301509	0.0213471	0.00774275	0.0150764	0.0197947	0.0185759	0.039815	0.0463283
ZNF691	0.00319584	0.0171936	0.0101105	0.0163044	0.0227303	0.0119171	0.0176645	0.0230541	0.0209987	0.0161342	0.0190937	0.00532716	0.00782921	0.041877	0.0232445	0.0265086	0	0.0112459	0.00690573	0.0196966	0.00953075	0.0180568	0.0199869	0.0116571	0.0176702	0.00614909	0	0.0107826	0.00437548	0.0143336	0.00880971	0.0128201	0.0135141	0	0	0.0119353	0.0121778	0.00237263	0	0	0.01642	0	0.0257773	0.0071306	0.0130083	0.02347	0	0.0180572
SLC2A1	0.0407708	0.0179388	0.0600896	0.0219391	0.0385113	0.0224713	0.0439751	0.0538973	0.0677485	0.027082	0.0229319	0.0323323	0.0420006	0.0563001	0.038382	0.023325	0	0.0277071	0.0731251	0.0277982	0.0513732	0.0718947	0.0245027	0.0791446	0.0553083	0.0278405	0	0.0284037	0.0220623	0.0179217	0.0147878	0.0377572	0.0474734	0.0216466	0.0123103	0.0225035	0.0290061	0.0499394	0	0.00957214	0.0308564	0.0137185	0.0428816	0	0.0399911	0.0348483	0.0172761	0.0348298
FAM183A	0	0	0	0.0022926	0.00207195	0	0	0	0	0	0	0	0	0	0	0	0	0	0	0	0	0	0	0.00566125	0	0	0	0	0	0	0	0	0	0	0	0	0	0	0	0	0	0	0	0	0	0	0	0.00306692
EBNA1BP2	0.0396033	0.0320043	0.0404773	0.0576295	0.0248922	0.0611381	0.0615911	0.0449325	0.0601571	0.0414174	0.0331405	0.0340192	0.0557448	0.0462475	0.0358968	0.0252904	0	0.0283676	0.0654924	0.0261627	0.0345866	0.0619579	0.0605493	0.0716157	0.0516507	0.0285053	0	0.0203291	0.0407257	0.0295958	0.0154496	0.0771566	0.0519805	0.0546491	0.00468749	0.041302	0.0378055	0.0402792	0	0.0339936	0.0538553	0.0278796	0.0184679	0.0159891	0.0257136	0.08194	0.0696107	0.0851817
CFAP57	0.0136716	0.0235622	0.0165882	0.0251978	0.0222497	0.00756057	0.0101641	0.0163205	0.01744	0.0017042	0.00472143	0.0146429	0.00514302	0.0393416	0.0275298	0.0361563	0	0.0133821	0.0203521	0.00668951	0.00835698	0.0214184	0.0139847	0.0153507	0.00852087	0.0062076	0	0.00864659	0.0196524	0.0258115	0	0.00866647	0.00821976	0.0135257	0.00516373	0.00795385	0.0094107	0.0211516	0	0.0111853	0.0206805	0.00697746	0.0174831	0.00872961	0.016442	0	0.0311603	0.0253284
TMEM125	0	0	0.00189023	0.0018677	0.0102065	0	0	0.00368495	0.00767797	0.00380253	0.00608542	0	0.00190448	0	0	0	0	0.00329189	0.00218448	0.00288029	0.0050853	0.00412771	0	0.0188314	0.00596253	0.00549719	0	0.00890402	0.00467609	0.0037543	0.0047959	0.00462607	0.00366382	0	0.00812974	0	0.00379058	0.00655569	0	0	0	0	0	0.00893544	0.0111734	0	0	0.00972379
TIE1	0	0	0.00365052	0.0021343	0	0	0.00127942	0.00217284	0.00192761	0	0	0	0	0.013967	0.0143328	0	0	0	0	0	0.00273155	0.00170847	0.00541738	0	0.00735285	0.00116748	0	0.00479293	0.00340145	0	0	0.00448939	0.00148317	0	0	0	0	0	0	0	0.00356594	0	0.00384734	0	0	0.0114527	0	0
MPL	0	0	0.0047157	0	0.00473929	0.00286052	0.00792452	0.00283148	0.00520757	0	0.00629943	0.00155861	0.00500461	0	0.00161596	0.00583559	0	0.0181902	0.00292119	0.00218377	0	0.0131817	0	0.0141586	0.00393989	0	0	0	0	0.0030318	0.00764654	0	0.00292438	0.0176085	0.00563793	0.00378129	0.00350944	0.0029031	0	0	0	0	0.00622569	0	0	0	0	0.00489514
CDC20	0.0033362	0.00195251	0.00123308	0	0.00418993	0	0	0.0096782	0	0	0	0	0.00153559	0	0	0.00582409	0	0.00751345	0	0	0.00648578	0.00396478	0	0.00566125	0	0	0	0	0	0	0	0	0.0019361	0.0050063	0	0	0	0	0	0	0	0	0	0	0	0	0.00538514	0
ELOVL1	0.00851999	0.0475411	0.0295732	0.0383169	0.0427137	0.0319926	0.0384844	0.0485094	0.0416723	0.0323115	0.0259197	0.0121875	0.0597519	0.053057	0.0504555	0.0322933	0	0.0474715	0.0442359	0.0221161	0.0266916	0.0485818	0.0266105	0.0518537	0.0542563	0.0403356	0	0.0262572	0.0497583	0.035074	0.0500601	0.0814319	0.0513053	0.0215143	0	0.030891	0.0516364	0.0358383	0	0.0106153	0.0182111	0.0130865	0.0741018	0.0515071	0.0359602	0.0331164	0.0450708	0.0274342
MED8	0.0233513	0.0667116	0.0631435	0.0778747	0.0345112	0.0364193	0.0650746	0.08507	0.106063	0.0385099	0.0744161	0.0264728	0.0643379	0.142165	0.0527348	0.124037	0	0.102518	0.0735784	0.0430726	0.0569327	0.0876558	0.0273716	0.0776157	0.0457256	0.0387167	0	0.0471065	0.0520141	0.0698697	0.02162	0.101507	0.0521305	0.0812669	0.0264252	0.0519124	0.0536244	0.0284816	0	0.0518855	0.0741482	0.0350793	0.0617678	0.0356578	0.0443814	0.0268016	0.0758304	0.0331229
SZT2	0.239546	0.309574	0.205421	0.158075	0.149627	0.135334	0.144985	0.20319	0.203677	0.17265	0.158554	0.197417	0.194121	0.285393	0.301427	0.223137	0.108225	0.201843	0.194203	0.187426	0.176511	0.239918	0.167468	0.304962	0.14371	0.150263	0.322478	0.125579	0.137844	0.114114	0.238324	0.273283	0.232024	0.236465	0.113342	0.253163	0.158006	0.159278	0	0.209374	0.213336	0.196816	0.236519	0.150802	0.152188	0.206318	0.320131	0.131231
HYI	0.0217517	0.023352	0.0465562	0.0246753	0.0283902	0.0192755	0.0514543	0.0482694	0.0501588	0.025066	0.0198497	0.031623	0.0465198	0.0526871	0.0196405	0.0336103	0	0.053049	0.0258953	0.023737	0.0401996	0.0327053	0.0169667	0.0489898	0.0235159	0.00936109	0	0.011389	0.0201918	0.0210506	0.061775	0.0409485	0.0342146	0.00855822	0	0.0184819	0.0245237	0.0249962	0	0.00862446	0.0312642	0	0.0387161	0.0111285	0.0187596	0.0179627	0.0124305	0.0231135
PTPRF	0.0328904	0.0552812	0.0516534	0.0417433	0.0370462	0.060244	0.111469	0.0782463	0.0803814	0.0736014	0.0356362	0.0384426	0.0605969	0.0874037	0.0622167	0.0642067	0	0.0778706	0.0612115	0.0505014	0.0431987	0.0833948	0.0683157	0.0542618	0.0390373	0.0490653	0	0.065793	0.0517799	0.0576902	0.0928322	0.137942	0.0822043	0.0796958	0.0703396	0.0351914	0.0521901	0.0555269	0	0.0535492	0.0411351	0.0293694	0.0784509	0.0254703	0.0614461	0.113935	0.0667806	0.0976222
AL451062.3	0	0	0	0	0	0	0	0	0	0	0	0	0	0	0	0	0	0	0	0	0	0	0	0	0	0	0	0	0	0	0	0	0.0024944	0	0	0	0	0	0	0	0	0	0.00435413	0	0.00315564	0	0	0
ST3GAL3	0.05315	0.0462829	0.0583584	0.0294885	0.0235135	0.0416226	0.0553386	0.0494389	0.0487723	0.0453287	0.0185195	0.0496743	0.0680569	0.042388	0.0242654	0.0516582	0	0.0410011	0.0821752	0.0440211	0.0697157	0.0658143	0.0357293	0.0403537	0.0979398	0.0156567	0	0.0486784	0.066372	0.023987	0.0513697	0.0715042	0.0501099	0.0511396	0.0166026	0.0253074	0.0216636	0.0239901	0	0.0625272	0.0487104	0.00377864	0.0145264	0.0666971	0.0436071	0.0289289	0.0317679	0.0360556
ARTN	0.0023967	0.0118281	0.0086075	0.0124664	0.00331904	0.0167046	0	0.00815363	0.00859928	0.00191527	0.00224589	0.00322381	0.00536979	0.0060707	0.0185377	0.00956262	0	0.00487882	0.00790709	0.00326274	0.0106111	0.00931061	0	0.00749532	0.00165727	0	0	0.0153787	0	0.004242	0.00764654	0.00542049	0.0100349	0.00738762	0	0.00352191	0.0121955	0.00873952	0	0.0150901	0.00234417	0.0220128	0	0	0.00443051	0.0109783	0	0.00885202
IPO13	0.0800999	0.0997921	0.0551927	0.0594799	0.0947344	0.0790004	0.0832215	0.0748237	0.0854233	0.0534404	0.0531519	0.0475596	0.0526104	0.0533662	0.100915	0.0650303	0	0.0850202	0.104144	0.0729984	0.0600566	0.0575428	0.0563611	0.0500632	0.117998	0.0550211	0	0.0829806	0.0458761	0.0842985	0.0377422	0.0841727	0.0879311	0.0485112	0.0552741	0.0455286	0.0786291	0.0409163	0	0.0561162	0.0713464	0.0118758	0.0472722	0.0310397	0.0796767	0.0618817	0.115725	0.100131
DPH2	0.0235258	0.0402665	0.0412493	0.0337123	0.0507176	0.0549277	0.0475061	0.0788717	0.06193	0.053467	0.0257347	0.0165741	0.0283291	0.0123805	0.0369669	0.0714079	0	0.0442098	0.041446	0.0505318	0.0537965	0.0446175	0.0137667	0.116436	0.0338133	0.0410578	0	0.0295968	0.0513522	0.0451	0.0258597	0.0623208	0.0371149	0.0401267	0	0.0189976	0.032684	0.018482	0	0.0150665	0.0437136	0.00450167	0.0295618	0.0133802	0.0370837	0.0603968	0.0568604	0.0521123
ATP6V0B	0.25771	0.292537	0.295028	0.493509	0.366281	0.471688	0.802556	0.496848	0.534685	0.287933	0.283179	0.237207	0.368812	0.665846	0.246663	0.44984	0.283184	0.478601	0.639286	0.311008	0.390545	0.380562	0.204871	0.40489	0.523904	0.267783	0.63338	0.3328	0.509247	0.284021	0.401809	0.591401	0.354772	0.409793	0.200723	0.182423	0.44699	0.381244	0	0.229166	0.327186	0.195699	0.408001	0.356927	0.420382	0.407174	0.18705	0.339903
B4GALT2	0.0714349	0.087192	0.0958883	0.044401	0.0644025	0.0855302	0.117494	0.0777053	0.109797	0.0776751	0.0848489	0.0734965	0.0872677	0.0943481	0.0689811	0.0589231	0	0.0713758	0.0886358	0.0715196	0.0834472	0.0912032	0.0505739	0.0811811	0.0712373	0.0276524	0	0.0511763	0.0602524	0.0221308	0.0590226	0.0646715	0.0981103	0.0777273	0.0745332	0.100427	0.0852501	0.0973018	0	0.0516421	0.0639445	0.0681405	0.0779084	0.0763407	0.0989398	0.0444288	0.0588197	0.113239
CCDC24	0.128761	0.0756919	0.105842	0.082269	0.0979128	0.103007	0.0961326	0.194799	0.195788	0.0921597	0.0719276	0.0933447	0.125614	0.271331	0.151363	0.178481	0	0.20602	0.104066	0.119782	0.134834	0.187933	0.0554963	0.113854	0.0798278	0.0730396	0.380687	0.0991775	0.116264	0.0939287	0.130329	0.143486	0.139402	0.130523	0.113746	0.069902	0.109914	0.115646	0	0.0784202	0.153407	0.106574	0.215812	0.0588327	0.0795737	0.103192	0.141003	0.087728
SLC6A9	0.0176452	0.0203762	0.0195452	0.0334367	0.0121881	0.0077568	0.0521446	0.0232383	0.0230163	0.017205	0.0261781	0.0121709	0.0232038	0.0758898	0.0071134	0.0170285	0	0.0207237	0.0304268	0.0100639	0.0199312	0.0223002	0.00293303	0.0186421	0.0205744	0.00223297	0	0.0131596	0.0301684	0.0122324	0	0.0246597	0.0174604	0.0281379	0.00706704	0.0245597	0.031112	0.0202717	0	0.0134946	0.00539012	0.0303945	0.0155874	0.0178786	0.00283058	0.00573469	0.0116832	0.0385444
KLF17	0	0	0.00149595	0.00148974	0.0023117	0.00319725	0	0	0	0	0	0	0	0	0	0	0	0	0	0	0	0.00196297	0	0	0	0	0	0	0.00239037	0	0	0	0	0	0	0	0	0	0	0	0	0	0	0	0	0	0	0
DMAP1	0.0867948	0.117856	0.0848101	0.0702915	0.0893454	0.0513498	0.148518	0.143299	0.132133	0.0756405	0.0829075	0.121843	0.0862987	0.0831145	0.133576	0.098688	0.154615	0.0977612	0.159022	0.080989	0.0964034	0.089517	0.0814009	0.107182	0.115315	0.090594	0.120147	0.0618571	0.0871273	0.107	0.115116	0.0908549	0.134113	0.105986	0.0409584	0.123773	0.183278	0.128729	0	0.0878586	0.0700622	0.04361	0.087248	0.139383	0.139003	0.117707	0.142719	0.126061
ERI3	0.380879	0.456625	0.464953	0.359419	0.372277	0.322985	0.536376	0.494305	0.506417	0.433948	0.34281	0.351878	0.316779	0.422835	0.503873	0.436946	0.381086	0.413151	0.517863	0.515831	0.492727	0.586279	0.36736	0.534273	0.412421	0.419456	0.120147	0.356155	0.28119	0.333922	0.445227	0.568231	0.524455	0.518551	0.286151	0.549336	0.432961	0.377546	0	0.398424	0.405003	0.384695	0.368321	0.411631	0.457126	0.532382	0.540608	0.527698
RNF220	0.210923	0.185822	0.20276	0.201828	0.206791	0.268901	0.279451	0.180769	0.195976	0.161772	0.206095	0.156418	0.243797	0.121265	0.151861	0.140272	0.0685803	0.109527	0.272806	0.152667	0.184413	0.207224	0.129798	0.176972	0.291502	0.259688	0	0.163217	0.185952	0.149785	0.149228	0.194288	0.213632	0.154406	0.115182	0.164105	0.179328	0.185953	0	0.178529	0.135474	0.0555079	0.178048	0.195502	0.216376	0.225207	0.151041	0.163294
TMEM53	0.0200232	0.0541278	0.0487314	0.0486488	0.0445071	0.039377	0.0302893	0.0479376	0.0685395	0.0576268	0.0483971	0.0431065	0.033662	0.0579537	0.0701979	0.0618656	0	0.0818114	0.063312	0.0415208	0.05472	0.0787437	0.0344663	0.0389815	0.0487644	0.0186643	0	0.0327128	0.062769	0.0569297	0.0586154	0.087453	0.0512759	0.0325075	0.0580774	0.0604258	0.0255724	0.0498918	0	0.0230826	0.0332867	0.0508318	0.039064	0.0308762	0.0504755	0.137874	0.0629507	0.0487367
ARMH1	0.147312	0.213839	0.188555	0.15758	0.104129	0.101236	0.224389	0.283217	0.235261	0.131285	0.111181	0.178692	0.141629	0.17883	0.330516	0.239006	0.22039	0.196886	0.13667	0.180225	0.18695	0.244268	0.216002	0.247933	0.174115	0.172315	0.120147	0.179525	0.18649	0.143707	0.121616	0.305957	0.221432	0.216453	0.194823	0.222956	0.174734	0.178183	0	0.134486	0.230803	0.106545	0.235965	0.165558	0.148407	0.181229	0.252684	0.30814
KIF2C	0.0132082	0.0040406	0.0118758	0.0151577	0.00842428	0.00870078	0.0154725	0.0180522	0.00717486	0.0103177	0.00374673	0.00566274	0.00185787	0.00531353	0.0154596	0.0168024	0.158916	0.00741034	0.005573	0.0115976	0.0150108	0.0135762	0.00546034	0	0.00637301	0.0124134	0	0.00347384	0.0178826	0.0120255	0	0.0269317	0.0123977	0.00590511	0.0134558	0.00605353	0.0113618	0.0104918	0	0.00364209	0.0107284	0.0132455	0.00997351	0	0.00564443	0.0262301	0.0086045	0.0280764
RPS8	0.126862	0.176661	0.202686	0.259504	0.201213	0.174062	0.33863	0.2791	0.277344	0.117621	0.103203	0.109689	0.194533	0.311808	0.121715	0.212921	0.394908	0.248606	0.312598	0.148335	0.230652	0.256329	0.155743	0.271302	0.186048	0.143884	0.120147	0.103388	0.244184	0.157873	0.120573	0.242615	0.169808	0.181514	0.0692874	0.138928	0.25998	0.177877	0	0.200315	0.17807	0.106451	0.285492	0.145099	0.180452	0.133341	0.135827	0.22227
BEST4	0.00716564	0.0128466	0.0292593	0.0266616	0.00672393	0.0119764	0.0106887	0.0143098	0.0277834	0.0113832	0.0107832	0.00856585	0.00368044	0.0800374	0.0291077	0.0292069	0	0.0309835	0.0234166	0.017541	0.0299761	0.0220566	0	0.00921845	0.0192034	0.00937851	0	0.00220817	0.0244138	0.00294685	0.00418993	0.0310054	0.0145166	0.00388501	0	0.0199372	0.0224984	0.00462101	0	0.022735	0.0274352	0.0352929	0.0441074	0	0.0132633	0.0496795	0.0495014	0.00593175
PLK3	0.0189415	0.0232788	0.0318906	0.0280949	0.0322411	0.0100934	0.00939359	0.0352847	0.072727	0.0194851	0.0117192	0.00692843	0.0492443	0.0363853	0.0188773	0.0406678	0	0.0124935	0.0323319	0.0203853	0.0530235	0.0295729	0.00566549	0.0809428	0.0359668	0.0430375	0	0.0267552	0.0297933	0.0161249	0.0188184	0.0361541	0.0200026	0.00635389	0	0.0154676	0.00407496	0.0231805	0	0.0300197	0.0615648	0.00696959	0.0229204	0.0177018	0.0113768	0.0299662	0.0349316	0.0608896
BTBD19	0.00358449	0	0.0129991	0.00695471	0.00285014	0.00661155	0.0082346	0.00197161	0.0281517	0.0105465	0.00541433	0.0111577	0	0.0359394	0.00929232	0.0223021	0	0.0189269	0.00957332	0.0105895	0.0195243	0.0109857	0.00348148	0.0108999	0.00191458	0.00474582	0	0	0.00771042	0.00901346	0.00764654	0.0199978	0.0151251	0	0	0.0191152	0.0114626	0.0140945	0	0.00399221	0.0108059	0.00415102	0.0231269	0	0.00587116	0.00422001	0.00622406	0.0300826
PTCH2	0.176818	0.259399	0.38095	0.316717	0.278608	0.190709	0.448449	0.387442	0.473702	0.271824	0.22488	0.271054	0.329938	0.591366	0.528875	0.547807	0	0.592741	0.400441	0.391467	0.423228	0.441762	0.258054	0.642111	0.248434	0.225506	0.120147	0.219952	0.226499	0.241334	0.182019	0.501352	0.334848	0.367398	0.144375	0.306206	0.513389	0.298043	0	0.316907	0.40817	0.229154	0.401487	0.209682	0.231988	0.425282	0.453159	0.433276
EIF2B3	0.409694	0.551216	0.528243	0.497845	0.42179	0.342454	0.407429	0.493982	0.507656	0.511053	0.402823	0.410478	0.440965	0.564806	0.611695	0.538757	0.203026	0.561167	0.456664	0.453568	0.483766	0.588566	0.502197	0.593183	0.446947	0.314278	0.380687	0.249744	0.394107	0.388946	0.405258	0.555071	0.485665	0.563154	0.414736	0.506645	0.499984	0.519787	0	0.432871	0.499889	0.429826	0.424314	0.413286	0.418029	0.503477	0.654995	0.502951
HECTD3	0.0764246	0.0507269	0.0638615	0.0512274	0.0564037	0.0647018	0.0523588	0.0582875	0.0782717	0.0239746	0.0283999	0.0453939	0.0450257	0.10771	0.0694218	0.098741	0	0.127368	0.0594358	0.0717916	0.0683954	0.0664014	0.0585216	0.0869244	0.0751256	0.0535985	0.458742	0.0348519	0.0592763	0.0449498	0.0508544	0.0611861	0.0489025	0.0559755	0.0772386	0.0581405	0.0381163	0.0406926	0	0.0537781	0.0680445	0.0321037	0.0690002	0.0331102	0.0650683	0.0596249	0.0407239	0.111063
UROD	0.0737963	0.0548565	0.0543045	0.0787979	0.0529338	0.0703088	0.0726669	0.0329482	0.0773422	0.0567063	0.0409515	0.0378236	0.0566665	0.102978	0.0687294	0.0877498	0	0.0753967	0.0960047	0.0457509	0.0510063	0.0480152	0.0418867	0.0505994	0.0893593	0.0742428	0	0.0594406	0.0770272	0.070905	0.10195	0.0834857	0.0537659	0.0616723	0	0.048455	0.0542035	0.0638672	0	0.0320031	0.0334994	0.053116	0.0276121	0.0133805	0.0364841	0.0445572	0.0246748	0.0615897
ZSWIM5	0.81833	0.885391	0.994465	0.877868	0.891189	0.768732	0.929829	0.933021	0.953285	0.862805	0.848851	0.785989	0.875549	0.925323	0.882689	0.8749	0.271606	0.826936	0.878419	0.832708	0.916666	1.1121	0.893999	0.998497	0.897405	0.75747	0.748702	0.839701	0.78417	0.750859	0.767765	0.942889	0.931007	1.08202	0.718921	1.03641	1.01004	1.02246	0	1.07325	1.00998	0.786256	0.833067	0.872055	0.899717	0.99221	1.11548	1.101
HPDL	0	0	0.000969138	0	0	0	0	0	0.00157334	0	0	0	0	0	0	0	0	0	0.00271946	0	0	0.00234342	0	0	0	0	0	0	0	0	0	0	0	0	0	0	0.00730601	0	0	0	0	0	0	0	0	0	0	0
MUTYH	0.0389479	0.0305578	0.0805401	0.0744603	0.103281	0.0118351	0.0637014	0.0747665	0.087631	0.07009	0.0461951	0.047225	0.0631512	0.137603	0.0855775	0.120978	0	0.0973115	0.0686447	0.0724232	0.070135	0.0704672	0.0405701	0.105061	0.0662708	0.0609213	0	0.0533545	0.0544169	0.103415	0.018635	0.104633	0.0771694	0.118064	0	0.041774	0.0828741	0.0614707	0	0.0885203	0.0559784	0.0423784	0.0750298	0.032181	0.0613939	0.0577807	0.138203	0.0864908
TOE1	0.0316955	0.0397631	0.039845	0.0157614	0.0306754	0.049621	0.0415619	0.0573263	0.0571427	0.01761	0.0172982	0.0143541	0.0431702	0.0435921	0.039406	0.00784625	0.112438	0.0509673	0.039399	0.0322551	0.0219023	0.0339076	0.0125287	0.0355677	0.0237583	0.0297134	0	0.0364627	0.0227892	0.034489	0.00345192	0.0315198	0.0250912	0.0446788	0	0.0281539	0.0338401	0.0244122	0	0.0257872	0.0305804	0.0265137	0.0283056	0.019159	0.00651258	0.0352057	0.0307802	0.0340435
TESK2	0.130029	0.126616	0.0980766	0.0933722	0.1018	0.0486398	0.0939975	0.0721434	0.0830485	0.11143	0.0761608	0.0834628	0.0285267	0.148374	0.0983764	0.137977	0.112438	0.132271	0.0804704	0.0710529	0.0494912	0.144561	0.102862	0.142076	0.071882	0.0637179	0	0.0870401	0.135587	0.0747323	0.0925528	0.102249	0.125943	0.125321	0.0477408	0.0629285	0.130439	0.0725833	0	0.100365	0.0774722	0.0462699	0.116674	0.088681	0.123671	0.205456	0.0821675	0.172372
CCDC163	0.0123363	0	0.00937142	0.0120827	0.0053927	0.0344711	0.00272824	0	0.0202111	0.0127652	0	0.00163786	0.00414491	0	0	0.00626065	0	0	0.0243252	0.00332889	0.00725347	0.00551083	0	0	0.0136797	0	0	0.0117322	0.00585763	0	0	0.013225	0.00134099	0.0182198	0	0	0.00819586	0.00458448	0	0.0472951	0.0022343	0	0.066023	0.0111098	0	0	0.00894078	0.0335489
MMACHC	0.0257529	0.035678	0.0402599	0.0527391	0.0402217	0.0387482	0.0365082	0.0306741	0.0484961	0.0183579	0.0305433	0.0279798	0.0240796	0.0509354	0.0287751	0.03104	0	0.0388113	0.059306	0.0442322	0.0337138	0.0309092	0.021353	0.0172279	0.0209159	0.0253582	0.458742	0.00913714	0.0272259	0.011674	0.0214671	0.0402235	0.0315902	0.0462754	0.0197978	0.03254	0.0220607	0.0295893	0	0.0170548	0.0537058	0.0138475	0.0189251	0.0257917	0.0244312	0.0295503	0.0461977	0.0342735
PRDX1	0.0998966	0.166545	0.121929	0.163792	0.131443	0.158102	0.404819	0.195946	0.16812	0.0824172	0.164116	0.132009	0.160526	0.13471	0.0827244	0.145963	0.0685803	0.0612965	0.328055	0.106395	0.166004	0.174116	0.0865009	0.145515	0.182574	0.113126	0	0.12661	0.214987	0.101605	0.230307	0.156879	0.140104	0.102532	0.0998965	0.0806872	0.182966	0.183944	0	0.114909	0.11123	0.0984716	0.186696	0.0979799	0.192066	0.127476	0.156969	0.27264
AKR1A1	0.0428411	0.0570299	0.0452173	0.0800827	0.0688736	0.0648622	0.0504374	0.090367	0.0993728	0.0389505	0.0597455	0.0548677	0.0711709	0.0953674	0.0821431	0.127545	0.158916	0.0877201	0.0560472	0.069427	0.0739871	0.103245	0.0578525	0.105832	0.0564324	0.0328864	0.120147	0.0481581	0.0755193	0.0371558	0.0496791	0.0979768	0.0588133	0.0442117	0.00468749	0.0587097	0.078685	0.0538668	0	0.0851821	0.0947429	0.0440932	0.0902361	0.0322981	0.043452	0.101566	0.0857029	0.0781009
NASP	0.315197	0.414841	0.416449	0.43291	0.406604	0.27821	0.34023	0.419826	0.510338	0.382011	0.321738	0.357888	0.302879	0.600225	0.534162	0.606797	0.372227	0.443844	0.395703	0.394149	0.472298	0.540817	0.24244	0.608969	0.299029	0.428088	0.200954	0.208228	0.346338	0.249471	0.240197	0.519752	0.393339	0.43374	0.188458	0.397346	0.36403	0.262888	0	0.360648	0.512583	0.350003	0.370416	0.339311	0.271061	0.322761	0.557923	0.367436
CCDC17	0	0	0.00167554	0	0	0	0	0.00493896	0	0	0	0	0	0	0	0	0	0	0	0	0.00673368	0.00185869	0	0	0.00392094	0	0	0	0	0	0	0	0.00186682	0	0	0	0.00579177	0	0	0	0	0	0.00318978	0	0	0	0	0.0136409
GPBP1L1	0.339176	0.414476	0.398818	0.334437	0.356621	0.290528	0.457464	0.463592	0.42621	0.443023	0.38243	0.29378	0.301716	0.309467	0.448586	0.428762	0	0.312136	0.405261	0.329057	0.381935	0.472231	0.288283	0.444244	0.416495	0.374646	0	0.330694	0.288898	0.354927	0.315669	0.364498	0.481797	0.448033	0.207264	0.508508	0.486848	0.524848	0	0.464069	0.384376	0.307016	0.309529	0.343628	0.40294	0.373057	0.417633	0.580634
TMEM69	0.0757598	0.0311945	0.0976159	0.0913702	0.0750164	0.0889018	0.107834	0.105747	0.0878728	0.0832942	0.129264	0.0406449	0.0735807	0.0698535	0.10276	0.0990592	0.158036	0.0477723	0.0833031	0.0510574	0.0639285	0.0731413	0.0443436	0.117011	0.115818	0.0637682	0	0.078916	0.0609945	0.0957521	0.0913329	0.0594331	0.0778987	0.104123	0.0295238	0.0949134	0.0726693	0.0549576	0	0.0650432	0.0906188	0.0243686	0.0413111	0.0615152	0.134835	0.0611535	0.059341	0.154104
IPP	0.0509165	0.141968	0.128369	0.125308	0.106453	0.14933	0.074002	0.093933	0.122369	0.110363	0.0973953	0.108111	0.0870841	0.130154	0.135002	0.132117	0	0.125478	0.125702	0.0907165	0.112854	0.165032	0.0765762	0.155349	0.0891294	0.154945	0	0.0759553	0.128672	0.0775299	0	0.16277	0.0989498	0.143445	0.155657	0.121906	0.0503303	0.0456534	0	0.0735977	0.117853	0.0423733	0.143716	0.0239461	0.0396715	0.0878004	0.070135	0.0754875
MAST2	0.382236	0.535163	0.545197	0.458666	0.484454	0.493129	0.545065	0.52027	0.581962	0.525603	0.428239	0.458357	0.515513	0.546201	0.487224	0.591073	0.338271	0.422487	0.471115	0.480381	0.495375	0.509639	0.31502	0.577882	0.39207	0.335658	0	0.400647	0.429957	0.467463	0.34551	0.605632	0.511728	0.615125	0.291842	0.545381	0.573068	0.503071	0	0.580043	0.608304	0.290115	0.424059	0.497999	0.507793	0.491014	0.639612	0.656014
PIK3R3	0.0768699	0.0804879	0.108338	0.0999306	0.0830699	0.12653	0.218453	0.161889	0.133491	0.11013	0.132056	0.106684	0.118568	0.104868	0.0346988	0.101724	0.10049	0.0677325	0.174142	0.0831883	0.138439	0.149133	0.0624056	0.108376	0.169822	0.104744	0.120147	0.0779948	0.132463	0.102309	0.0311066	0.0914306	0.134936	0.105573	0.0488151	0.0622704	0.0985086	0.0935385	0	0.0744024	0.0677779	0.11501	0.079294	0.0756538	0.186168	0.0994777	0.0748115	0.113103
AL358075.4	0.00553096	0.00750032	0.012319	0.010311	0.00466561	0	0.0236078	0.0121104	0.014226	0.00559706	0	0.010118	0.00566526	0.036448	0.00946338	0.0229209	0	0.00328176	0.00800845	0.00985889	0.00895981	0.00188964	0	0.0180356	0.0121861	0	0	0.00980457	0.0123329	0.0146865	0	0.00951588	0.00729919	0.019052	0	0.00454098	0.00797742	0.00576373	0	0	0.00579315	0	0.00714007	0	0.00381973	0.00624519	0	0.101456
TSPAN1	0.005363	0	0.0127404	0.00696467	0.0114835	0.00781692	0.013597	0.00222783	0.00700357	0	0.00963707	0.00393352	0	0.0241456	0.00422562	0	0	0.0145717	0.00600456	0.00332513	0.0111336	0.00444924	0	0	0.00831794	0	0	0.0108089	0.0133032	0.00332659	0	0.00464341	0.00428259	0.0173789	0	0	0.0192546	0.00516837	0	0.00642193	0.00279875	0	0.00897095	0.00723472	0	0.0172536	0.00465383	0.0725859
POMGNT1	0.137956	0.156898	0.229496	0.182735	0.221108	0.142262	0.186355	0.220646	0.296736	0.158229	0.127039	0.132333	0.222293	0.367414	0.190183	0.266469	0.0685803	0.212364	0.222376	0.204798	0.20781	0.258912	0.137918	0.293986	0.191547	0.193268	0	0.0678085	0.181427	0.138916	0.161776	0.282782	0.221288	0.2711	0.104419	0.162793	0.198593	0.121867	0	0.109927	0.230955	0.0700818	0.185963	0.177709	0.123079	0.178148	0.218345	0.166149
LURAP1	0.0607387	0.0737199	0.110687	0.086451	0.0991632	0.0942061	0.0487241	0.10014	0.101272	0.0811498	0.0755368	0.0789951	0.0671196	0.103949	0.124521	0.0849004	0.10049	0.130058	0.0621019	0.0419914	0.050943	0.141928	0.0627021	0.122261	0.0545331	0.0735605	0	0.0254095	0.118831	0.0585967	0.021295	0.137309	0.0953951	0.0698218	0.0966941	0.106947	0.0933482	0.0692819	0	0.0649844	0.123596	0.0412859	0.162637	0.0119093	0.116532	0.134184	0.118259	0.111446
RAD54L	0.00542925	0.0051923	0.013093	0.0135057	0.0261625	0.00617857	0.0248741	0.0152557	0.0166807	0.0156349	0.00753934	0.00539344	0.0214454	0.0555084	0.014236	0.0204325	0	0.0175207	0.0104293	0.00937525	0.0159784	0.0232077	0.00834841	0.0042969	0.0111105	0.00714444	0	0.00678007	0.0305903	0.0122755	0.00371291	0.00945577	0.0143406	0.0104753	0.0159979	0.00948661	0.0159342	0.00934308	0	0.00354326	0.0139676	0.0267926	0.0491229	0	0.0218221	0.0322593	0.00844459	0.0340319
LRRC41	0.243505	0.230596	0.30843	0.22014	0.240642	0.20409	0.347963	0.343335	0.282011	0.246993	0.235895	0.236133	0.305148	0.224384	0.323655	0.307	0.286297	0.310481	0.278733	0.237633	0.257386	0.318584	0.24108	0.319391	0.228984	0.213432	0	0.260138	0.201564	0.191313	0.219797	0.3213	0.309039	0.22633	0.175507	0.239588	0.245872	0.321657	0	0.274779	0.277459	0.197451	0.256134	0.176983	0.274789	0.351531	0.356718	0.364658
UQCRH	0.206961	0.244695	0.301502	0.461177	0.381332	0.484335	0.606554	0.513402	0.523666	0.263523	0.300488	0.273475	0.342186	0.559923	0.285036	0.458449	0.161373	0.493759	0.597017	0.216544	0.386488	0.38131	0.280419	0.421788	0.405244	0.23869	0.120147	0.281079	0.486262	0.229205	0.25492	0.496845	0.295281	0.343441	0.173968	0.244819	0.410454	0.34045	0	0.254464	0.270648	0.253802	0.373924	0.276387	0.388022	0.263641	0.2032	0.3537
NSUN4	0.168642	0.128504	0.171971	0.125202	0.0791381	0.0892094	0.119845	0.158182	0.164187	0.140169	0.122258	0.0940749	0.148624	0.181586	0.18913	0.217199	0	0.116063	0.117589	0.134666	0.165876	0.155048	0.107229	0.168601	0.113981	0.130617	0.261924	0.107236	0.131686	0.0999909	0.107799	0.171692	0.105275	0.137197	0.161327	0.158194	0.112799	0.096115	0	0.0921304	0.145028	0.0908157	0.211521	0.050188	0.127857	0.22363	0.170155	0.139098
FAAH	0.175814	0.188152	0.134048	0.110137	0.135092	0.100078	0.167893	0.241841	0.190522	0.0669227	0.121622	0.0869925	0.168543	0.225884	0.271231	0.178774	0	0.175131	0.131148	0.135164	0.200856	0.190719	0.0747458	0.130087	0.136336	0.131272	0	0.0792499	0.172284	0.0916014	0.180367	0.246865	0.226131	0.169478	0.0668776	0.131761	0.197217	0.201893	0	0.11961	0.135403	0.107716	0.221205	0.178088	0.0888536	0.17384	0.206527	0.0709814
KNCN	0	0	0	0	0	0	0	0	0	0	0	0	0	0	0	0	0	0	0	0	0.00164163	0	0	0.00683426	0	0	0	0	0	0	0	0	0	0.00491705	0	0	0	0	0	0	0	0	0	0.00752137	0.00424459	0	0	0
MKNK1	0.51554	0.609184	0.613898	0.50914	0.532947	0.552178	0.434491	0.660288	0.68982	0.570742	0.491309	0.458777	0.51202	0.680494	0.702088	0.611294	0.224759	0.672116	0.583415	0.642586	0.625685	0.607717	0.447595	0.647723	0.514004	0.501143	0.854305	0.440012	0.495985	0.503117	0.454189	0.621775	0.592227	0.480255	0.414529	0.6335	0.604115	0.540743	0	0.476605	0.698779	0.313193	0.535273	0.476147	0.460561	0.737776	0.659579	0.428224
ATPAF1	0.540535	0.401823	0.624525	0.368897	0.454833	0.470833	0.498389	0.555872	0.464201	0.530423	0.486031	0.521176	0.384978	0.646118	0.510263	0.474456	0	0.573781	0.613333	0.458111	0.518279	0.744167	0.357511	0.585455	0.531675	0.520573	0.120147	0.374091	0.738193	0.35301	0.37719	0.739983	0.599786	0.591068	0.499782	0.558937	0.534806	0.445203	0	0.566695	0.428248	0.582325	0.536471	0.37562	0.541544	0.656599	0.491736	0.564431
TEX38	0	0	0	0.00201004	0.00249184	0	0	0	0	0	0	0	0	0	0	0	0	0	0	0	0	0.00379172	0	0	0	0	0	0	0.00489393	0	0	0.00614429	0.00132318	0	0	0	0	0	0	0	0	0	0	0	0	0	0	0
EFCAB14	0.245441	0.207125	0.264241	0.267363	0.179559	0.342112	0.259289	0.251141	0.299885	0.265392	0.264909	0.173308	0.263289	0.254821	0.176652	0.226283	0	0.244927	0.325859	0.206751	0.266975	0.334542	0.177239	0.265253	0.292164	0.149796	0.458742	0.236448	0.249928	0.238515	0.177537	0.278256	0.240551	0.281858	0.20763	0.211205	0.228754	0.212809	0	0.265956	0.250822	0.148243	0.236638	0.105441	0.294833	0.313879	0.145267	0.315331
CYP4B1	0.00620008	0	0.00361583	0.00131557	0.00811025	0.00438884	0	0	0	0	0	0.00191598	0	0.008549	0.0023085	0	0	0.00788042	0	0	0	0.00252415	0	0	0	0.00326866	0	0.00238533	0.00685683	0	0	0	0	0	0	0	0	0	0	0	0	0	0.00408693	0	0.00321797	0	0	0
CYP4A11	0	0	0.00147009	0	0	0	0	0	0.00189305	0	0	0	0.00299622	0	0	0	0	0.00677377	0	0	0	0	0	0	0.00305399	0	0	0	0	0	0	0	0	0	0	0.00688003	0	0	0	0	0	0	0	0	0	0	0	0
CYP4X1	0.135571	0.182245	0.239778	0.231815	0.18319	0.246866	0.138643	0.196902	0.253099	0.166575	0.148588	0.137157	0.188681	0.343924	0.201864	0.249217	0.124268	0.270666	0.240827	0.238201	0.234002	0.305801	0.137508	0.327631	0.237649	0.101211	0	0.168589	0.227434	0.15291	0.0897605	0.360765	0.193048	0.217747	0.11202	0.199459	0.149113	0.143199	0	0.206897	0.227467	0.145265	0.234503	0.119431	0.115039	0.132749	0.220401	0.132054
CYP4Z1	0.0854678	0.0627434	0.106668	0.0809161	0.0473317	0.0807494	0.0835535	0.135806	0.0915445	0.0890448	0.0725126	0.0762967	0.0862032	0.044645	0.100733	0.0655835	0	0.0648929	0.0817453	0.123245	0.0696551	0.124095	0.0579332	0.0393802	0.105738	0.105822	0.120147	0.109205	0.0577951	0.0839501	0.0422041	0.080863	0.10035	0.121972	0.0361859	0.084273	0.0672058	0.0692603	0	0.0734568	0.0933684	0.0699274	0.0730145	0.0649006	0.0896211	0.0323616	0.103186	0.170179
CYP4A22	0	0	0	0	0.00233851	0.0129142	0.00529038	0.0050141	0	0	0	0	0	0	0	0	0	0	0	0	0.00403407	0.00869307	0	0	0.00270759	0	0	0	0.00199855	0	0	0	0.001167	0	0	0	0.00367053	0	0	0	0.00240477	0	0.00189084	0	0	0	0.00661458	0.00778166
TAL1	0	0	0.00132985	0	0	0	0.00307096	0	0	0	0	0	0	0.00581398	0	0	0	0	0	0	0	0	0	0	0	0	0	0	0	0	0.0126019	0	0.0016445	0	0	0	0	0	0	0.00474678	0	0	0	0	0.00173985	0	0	0
STIL	0.0300944	0.0254404	0.0438748	0.0258313	0.0225865	0.0125516	0.012682	0.0478526	0.0352173	0.0242069	0.0239034	0.0307663	0.0234784	0.0589475	0.0408368	0.0420034	0	0.0551801	0.0268239	0.0283764	0.0277801	0.03202	0.00999118	0.0330894	0.014008	0.0287722	0	0.0258189	0.0418888	0.0160891	0.0350308	0.0450101	0.0320928	0.0050063	0.0251939	0.0415747	0.0275724	0.0395141	0	0.00793864	0.0271456	0.00494442	0.0424348	0.00910713	0.00782518	0.0275849	0.0621817	0.025372
CMPK1	0.164498	0.161993	0.241601	0.201779	0.167621	0.347278	0.329248	0.241847	0.23649	0.208258	0.2385	0.197865	0.185109	0.257041	0.203416	0.237217	0	0.210575	0.290073	0.165633	0.208352	0.232001	0.179088	0.293166	0.205145	0.218447	0	0.184309	0.146111	0.167627	0.127118	0.142941	0.195405	0.234444	0.108207	0.170816	0.16886	0.186455	0	0.155392	0.172805	0.114193	0.165995	0.174409	0.24984	0.127366	0.164052	0.189064
FOXE3	0	0	0	0	0	0	0	0.00346527	0.000997124	0	0.00202667	0	0	0	0	0	0	0.00215507	0	0	0.00295939	0	0	0	0	0.0110763	0	0	0	0	0	0	0	0	0	0.00156221	0	0	0	0	0.00260385	0	0	0	0	0	0	0
FOXD2	0	0	0	0	0	0	0	0	0	0	0	0	0	0	0	0	0	0	0	0	0	0	0	0	0	0	0	0	0	0	0	0	0	0	0	0	0	0	0	0	0	0	0	0	0	0	0	0
TRABD2B	0.00134155	0.00888651	0.0232818	0.0260989	0.0326432	0.0235387	0.00157897	0.0127255	0.0200088	0.00568319	0.00370823	0.000966198	0.00590237	0.0106016	0.0257754	0.0585401	0	0.0403524	0.00630066	0.00473583	0.0170317	0.0047554	0.0171892	0.015163	0.0146702	0	0	0.013214	0.0124973	0.0117447	0.00897098	0.00373695	0.00642716	0.00763968	0.00816769	0.0216412	0.0102595	0.00308239	0	0.0153906	0.0225608	0.00702082	0.0156245	0	0	0	0.00305885	0.0346503
SLC5A9	0	0	0	0.00132134	0	0	0	0	0	0	0.00443748	0	0	0	0	0	0	0.00209051	0	0	0.00243788	0	0	0	0	0	0	0	0	0	0.00944572	0	0.00143929	0	0	0	0	0	0	0	0.00214408	0	0.00788177	0	0	0	0	0
SPATA6	0.125955	0.104077	0.148045	0.179879	0.181512	0.10607	0.124316	0.139039	0.172124	0.0711033	0.094495	0.0918972	0.0977296	0.212855	0.133748	0.154122	0.294073	0.153437	0.162918	0.159637	0.206466	0.220964	0.0852181	0.18813	0.108087	0.111177	0	0.175573	0.246963	0.139936	0.0922235	0.195795	0.140481	0.150175	0.103224	0.12291	0.1042	0.0852349	0	0.252235	0.121616	0.122631	0.180999	0.0992266	0.138817	0.121774	0.164947	0.193758
AGBL4	2.02173	2.0561	1.89155	1.79232	1.87403	1.83263	1.37334	1.88778	1.84909	1.95931	1.84817	2.00213	1.94687	1.9931	1.98861	1.84975	0.843569	1.976	1.65561	2.01104	1.95994	1.98776	1.95619	1.93361	1.8421	2.00958	2.27381	1.81514	1.69825	1.86764	1.91424	1.75279	1.80419	1.85653	1.90695	2.10769	1.63651	1.67832	0	2.01049	1.87147	1.91855	1.79866	1.64877	1.56176	2.40588	1.94175	1.50146
ELAVL4	0.767344	0.806237	0.908718	0.79519	0.894232	0.936367	1.23043	0.849291	0.910459	0.890787	1.09388	0.732872	0.98648	0.677856	0.625227	0.665548	0.171116	0.619609	1.00731	0.833601	0.855198	0.841861	0.8909	0.816673	0.97768	0.794069	0.584403	0.788417	0.750253	0.864917	0.810388	0.686917	0.886404	0.943617	0.503077	0.850539	0.827771	0.901722	0	0.692741	0.748608	0.65103	0.58947	0.906166	1.04608	0.867722	0.68417	0.980996
DMRTA2	0	0.0110753	0	0.00476022	0.00383925	0.00300013	0.00526632	0.00342458	0.00172015	0	0	0	0.00250196	0	0	0	0	0.00380709	0	0.00500331	0.00164613	0.00194354	0	0	0.0031162	0	0	0	0	0	0	0	0.00140786	0	0	0	0.00579177	0	0	0.00772027	0	0	0	0	0	0	0.00538514	0.00340913
FAF1	1.29171	1.32501	1.5028	1.34043	1.32981	1.27991	1.1832	1.39023	1.39664	1.41057	1.28486	1.49948	1.27965	1.57118	1.35756	1.41437	0.609581	1.57218	1.32293	1.45621	1.40169	1.4341	1.30729	1.42783	1.34235	1.38409	0.773497	1.36455	1.38721	1.29463	1.24066	1.42374	1.48623	1.51901	1.10013	1.47602	1.32109	1.39948	0	1.2729	1.43663	1.40643	1.40243	1.26034	1.24979	1.61044	1.57636	1.3069
CDKN2C	0.00575024	0.00136465	0.00684621	0	0.00694355	0.0088369	0.0117572	0.00143628	0.00190612	0.00584715	0	0	0.00171916	0.00480678	0.00649229	0	0.102535	0.00788813	0.00804581	0	0.00207993	0.0106757	0	0	0	0	0	0.0067214	0.00721269	0.0108795	0	0.00757128	0.00328053	0	0	0.0014511	0	0.00273119	0	0.00618336	0	0	0.0082076	0.0071306	0	0.00604506	0	0.0101782
C1orf185	0	0.00625229	0.00146184	0.00143958	0.00365383	0	0.00467681	0.00166696	0.00349354	0.00291538	0	0	0.00202134	0	0.0024671	0.0128865	0	0.0097986	0.00475683	0	0	0.00173686	0	0.0068194	0	0	0	0.00355245	0.00550872	0	0	0.00577197	0.00326117	0.0101188	0	0.000941517	0.0038866	0.00605421	0	0	0	0	0.0081273	0	0.00173985	0.00535502	0.00427179	0.0105249
RNF11	0.532224	0.445544	0.481884	0.393449	0.452081	0.618646	0.735998	0.566567	0.494201	0.494491	0.57314	0.496566	0.498107	0.406292	0.363638	0.386224	0.448149	0.351963	0.697444	0.454688	0.420688	0.467252	0.398461	0.482967	0.702497	0.599127	0.330872	0.530725	0.455258	0.327476	0.420177	0.450301	0.464365	0.412197	0.258063	0.425652	0.491931	0.537427	0	0.40233	0.30891	0.221935	0.393095	0.473291	0.6963	0.445252	0.319477	0.613827
TTC39A	0.00934134	0.00805474	0.0226417	0.0283448	0.00780737	0	0.00697485	0.0105274	0.0175017	0.00214289	0.00172978	0.00319647	0.0070147	0.0141576	0.0133747	0.0184739	0	0.0309156	0.00220959	0.00158609	0.00993078	0.0153816	0.00930455	0.010527	0.00656371	0.00116748	0	0	0.00999214	0.0363034	0.00431454	0.0193344	0.0111751	0.0275799	0.0241748	0.0164586	0.00903043	0	0	0	0.0112687	0	0.00765602	0.00548609	0.0101839	0.0395718	0.0116837	0.0171579
EPS15	0.399148	0.441364	0.515154	0.563208	0.566431	0.529703	0.599014	0.466625	0.508497	0.454447	0.422429	0.407254	0.47905	0.403505	0.385523	0.353592	0	0.31808	0.45898	0.407432	0.445867	0.45418	0.280848	0.59083	0.605762	0.411606	0.847583	0.395891	0.609208	0.454126	0.287618	0.552268	0.469973	0.486885	0.374294	0.45748	0.376921	0.392652	0	0.4087	0.476734	0.281665	0.481348	0.328727	0.542719	0.294278	0.382257	0.517844
OSBPL9	0.599639	0.617922	0.721732	0.660106	0.702061	0.6673	0.760852	0.678564	0.694846	0.658747	0.529014	0.609712	0.543614	0.650434	0.579033	0.693924	0	0.718127	0.608109	0.643674	0.760768	0.650928	0.491013	0.809528	0.643106	0.676014	0.120147	0.640889	0.692773	0.563084	0.424736	0.713038	0.672191	0.678038	0.491051	0.702696	0.71905	0.69853	0	0.672414	0.697981	0.577319	0.604337	0.490178	0.732476	0.62184	0.626357	0.841729
NRDC	0.521299	0.623389	0.812185	0.591658	0.648391	0.617674	0.707085	0.776282	0.793468	0.635435	0.548938	0.596573	0.638914	0.837052	0.762083	0.833666	0.331168	0.845819	0.711276	0.611133	0.759003	0.945029	0.511909	0.884588	0.655103	0.587045	0.322478	0.517024	0.640975	0.549905	0.470845	0.875058	0.691847	0.973632	0.493817	0.645045	0.800014	0.715355	0	0.762335	0.776824	0.558153	0.717294	0.598765	0.635117	0.67077	0.808012	0.963925
RAB3B	0.0112343	0.00994707	0.0175115	0.0103397	0.0337976	0.0166512	0.0189265	0.0271036	0.026015	0.0090351	0.00903491	0.0132253	0.0164541	0.00728102	0.026821	0.0160874	0.132512	0.0204986	0.0205793	0.00490551	0.0197909	0.0057408	0.0243161	0.0183694	0.00431731	0.00334924	0	0.0126947	0.0133555	0.026056	0.0163565	0.0198751	0.00900203	0	0.032185	0	0.0137671	0	0	0.00884035	0.0241268	0.0206859	0.0158883	0.0116677	0.00525869	0.0314997	0.033002	0.0330717
TXNDC12	0.169677	0.112315	0.161589	0.13196	0.119749	0.147609	0.182036	0.173063	0.1876	0.102153	0.128345	0.122699	0.170125	0.212614	0.130015	0.195026	0	0.175229	0.168133	0.0750483	0.10503	0.205913	0.140795	0.193749	0.155389	0.124378	0.120147	0.152415	0.156779	0.082034	0.0879339	0.221221	0.126053	0.161718	0.181641	0.138059	0.185721	0.125223	0	0.199049	0.144702	0.102666	0.166284	0.136415	0.169136	0.14616	0.121102	0.273268
BTF3L4	0.247801	0.258534	0.300317	0.308535	0.246726	0.283615	0.266704	0.303879	0.332319	0.330358	0.248867	0.23877	0.293759	0.352982	0.299259	0.291394	0	0.270437	0.305527	0.277735	0.307561	0.36151	0.241492	0.311865	0.233358	0.296079	0.120147	0.202632	0.332747	0.213391	0.226533	0.395966	0.241783	0.221481	0.278034	0.257595	0.245352	0.216311	0	0.28276	0.278912	0.20461	0.309308	0.230965	0.20962	0.244004	0.316354	0.344759
ZFYVE9	0.880677	0.924842	1.08117	0.988347	0.923635	0.923499	1.06439	1.00057	1.06628	0.970162	0.915401	0.936431	0.889572	1.20191	1.02791	1.04784	0.472117	1.03919	0.957437	1.02816	1.06809	1.09311	0.927666	0.987925	1.00676	0.899634	0.818607	0.869773	1.00318	0.838703	0.810107	1.1983	1.03859	1.06362	0.828535	1.08513	1.10371	0.913003	0	0.992063	1.05955	0.930549	1.09362	0.792874	0.992168	1.07717	1.02865	1.13456
CC2D1B	0.0638392	0.0422346	0.0856249	0.077913	0.067828	0.0632105	0.0510012	0.100741	0.07086	0.0714257	0.0520449	0.0582234	0.0744939	0.0835432	0.0850921	0.0676872	0	0.0605019	0.0783975	0.0613083	0.0848923	0.088668	0.0425099	0.0881479	0.0527232	0.0411417	0	0.0487332	0.110435	0.0259013	0.0875273	0.0747005	0.0586327	0.0587039	0	0.0510322	0.064712	0.0546819	0	0.0337143	0.0639496	0.0481975	0.0665701	0.0327428	0.0316549	0.0875913	0.125544	0.0571473
ORC1	0.0138072	0.0224698	0.0147138	0.00493488	0.00862525	0	0	0	0.00600646	0.00448049	0.00104881	0.00209992	0.00200154	0.0064505	0.00727481	0.0191836	0	0.0137696	0	0.012705	0.00264882	0.0176944	0.00525479	0	0	0.010442	0	0.00285845	0.00824498	0.00244032	0.0135278	0.0104436	0.00708366	0.0116769	0.0214586	0.00984223	0.0399984	0.00237263	0	0	0.0117092	0.00450001	0.00675695	0	0.00571093	0	0.022496	0.014594
PRPF38A	0.100582	0.100878	0.0926971	0.101386	0.110949	0.102925	0.162643	0.0942125	0.134762	0.119978	0.0931455	0.0664742	0.0651601	0.0973363	0.106629	0.0998704	0.192849	0.107754	0.0960822	0.0811693	0.0875142	0.125771	0.0529363	0.108305	0.100235	0.0849582	0	0.065983	0.0933878	0.0598313	0.0688426	0.0986735	0.102323	0.120254	0.0223676	0.105712	0.0746556	0.0726019	0	0.0795521	0.101486	0.0588413	0.0941831	0.0481052	0.102353	0.169462	0.0933517	0.195897
TUT4	1.0764	1.05394	1.20177	1.06581	1.0504	1.12156	1.1366	1.14291	1.13109	1.10998	1.03767	1.01144	1.10015	1.33429	1.06097	1.17268	0.556108	1.23167	1.10453	1.02366	1.15087	1.30113	0.823908	1.36939	1.12159	0.996409	1.39141	1.08264	1.21783	0.953422	0.863362	1.33674	1.11376	1.23941	1.01908	1.16558	1.29365	1.23299	0	1.20752	1.16808	0.941659	1.31271	0.976041	1.12318	1.07829	1.11605	1.11005
GPX7	0.0205934	0.00509306	0.0292995	0.0216202	0.0171112	0.011881	0.0224646	0.0298527	0.0409618	0.0236801	0.0287601	0.018867	0.0163837	0.0313965	0.0250175	0.0347563	0	0.0344455	0.0469791	0.0221602	0.037902	0.0574401	0.00990252	0.0293121	0.0172476	0.0418095	0	0.00327025	0.0115683	0.0157707	0.0310337	0.0256462	0.0217521	0.0206257	0.00800527	0.0232235	0.0149168	0.0366415	0	0.0121457	0.0305037	0	0.041913	0	0.00728086	0.0272332	0.0277741	0.0632451
SHISAL2A	0.0157004	0.00220127	0.0123917	0.0168378	0.0224391	0	0.00810962	0.0171059	0.011754	0.0134889	0.00653806	0.00672932	0.00607764	0.0202062	0.00489474	0.00560363	0	0.0276748	0.00785046	0.00971798	0.0116851	0.0227472	0.00766753	0.0197651	0.00595924	0.0233379	0	0.0086149	0.014647	0.0261829	0	0.00973042	0.0152477	0.0082074	0.00656362	0.0252234	0.0137796	0.00949937	0	0	0.0181872	0.0150275	0.00230116	0	0.0225867	0.00656503	0.0127266	0.0852488
COA7	0.0169205	0.0175252	0.0284953	0.0534378	0.00526601	0.0360692	0.0557337	0.0538608	0.053095	0.058264	0.0521516	0.0551049	0.0455101	0.07662	0.0218608	0.0498133	0	0.0451342	0.0780861	0.0265523	0.0436061	0.0647571	0.0310244	0.0930362	0.0615228	0.018459	0.120147	0.0291021	0.0492031	0.0179872	0.0348554	0.0229568	0.0397688	0.0739378	0.0104739	0.0284606	0.0372444	0.0204535	0	0.0538604	0.0336533	0.0399406	0.0061412	0.0218508	0.0410136	0.0295332	0.0366782	0.0471474
ZYG11B	0.657884	0.613131	0.726073	0.658121	0.640573	0.76785	0.823052	0.735211	0.694813	0.687077	0.634064	0.622543	0.680699	0.653518	0.585295	0.66279	0	0.548213	0.805107	0.611972	0.676564	0.748612	0.547174	0.65195	0.859015	0.718384	0.72606	0.506036	0.65935	0.534429	0.599421	0.681088	0.668883	0.610179	0.515812	0.676977	0.626029	0.594956	0	0.593196	0.570712	0.588099	0.605404	0.498723	0.709292	0.581856	0.672069	0.705157
ZYG11A	0	0	0.00472387	0.0340182	0.00811828	0	0.0134004	0.010756	0.00822973	0.00757018	0.00641196	0.0021991	0.00458952	0.055887	0.00795007	0.0213054	0	0.0101891	0.00753099	0.00805944	0.0037593	0.0119279	0	0.0135549	0	0	0	0	0.00243039	0.00246811	0	0.0149689	0.00560904	0.0172197	0	0.00128597	0.00636704	0	0	0.00888007	0.00882575	0.00434554	0.0141851	0	0.0109417	0.0159035	0.0111756	0.00224095
ECHDC2	0.216876	0.249591	0.346911	0.269706	0.300215	0.2173	0.228458	0.362731	0.425674	0.320098	0.20409	0.18072	0.273423	0.483005	0.470967	0.429597	0	0.495493	0.236889	0.440414	0.361682	0.397025	0.305232	0.368288	0.258214	0.260295	0	0.179404	0.25785	0.328318	0.243058	0.553648	0.401007	0.308343	0.161321	0.500126	0.412767	0.221388	0	0.261178	0.374421	0.150479	0.304065	0.130416	0.269244	0.342328	0.334296	0.117488
SCP2	0.486567	0.488533	0.565309	0.484507	0.461291	0.596586	0.433009	0.581866	0.530746	0.523483	0.505645	0.481264	0.486478	0.542341	0.538577	0.518999	0.170109	0.567459	0.487863	0.489171	0.490458	0.664708	0.37735	0.648698	0.479257	0.385911	0.525105	0.443628	0.708627	0.40746	0.431312	0.795672	0.552153	0.568355	0.38662	0.524136	0.507124	0.463157	0	0.521772	0.463077	0.340629	0.618891	0.314024	0.466706	0.442899	0.54244	0.671915
PODN	0.0368939	0.00945599	0.0628712	0.0372402	0.0276258	0.0347717	0.0730453	0.0916666	0.0713893	0.0810583	0.0409373	0.0355934	0.0563873	0.149293	0.0680435	0.072426	0	0.0632456	0.0563547	0.0334976	0.0530128	0.0569938	0.0631335	0.0851998	0.0552043	0.0237889	0.200954	0.0452575	0.0619973	0.0495306	0.0501772	0.0643281	0.0730818	0.102746	0.00997447	0.0452819	0.0599184	0.0637459	0	0.0163268	0.0488796	0.0266668	0.0545903	0.0488714	0.0402921	0.0544067	0.0447237	0.130338
SLC1A7	0	0	0.00103254	0.00216768	0	0.00333074	0.00382826	0	0.00185919	0.00290889	0	0	0	0	0	0	0	0.00246717	0	0	0	0.00131626	0	0	0	0	0	0.00422839	0.00256297	0	0	0	0	0	0	0.00185095	0.00151583	0.00318913	0	0	0.00563384	0	0	0	0	0	0	0.0425874
CPT2	0.00732979	0.00924576	0.0105745	0.0230968	0.0181289	0.0180752	0.00467782	0.0193964	0.0414903	0.0381454	0.0168679	0.0127717	0.0119976	0.0210754	0.0186015	0.010801	0	0.0206199	0.021082	0.0118862	0.0224904	0.035798	0.012202	0.0121001	0.0126657	0.00986676	0	0.0147103	0.0273141	0.014541	0.0142957	0.0202885	0.00592153	0.04558	0	0.0226899	0.0320153	0.0175912	0	0.00757958	0.0183151	0.00803472	0.024723	0	0.0142668	0.0578401	0.0150355	0.0175945
MAGOH	0.0767967	0.0265862	0.0933007	0.070055	0.0819603	0.0718625	0.128008	0.0934107	0.124328	0.113921	0.0641041	0.0548799	0.0638986	0.0812119	0.0859232	0.141107	0	0.0886633	0.113099	0.0810941	0.0908146	0.101058	0.062361	0.142502	0.0704004	0.0560321	0	0.0814968	0.0664615	0.0686822	0.0772837	0.0930705	0.0747455	0.112241	0.04098	0.106183	0.12135	0.0796106	0	0.107938	0.0740419	0.0863862	0.073047	0.0208526	0.0981581	0.0782912	0.077007	0.127672
LRP8	0.232364	0.301176	0.413909	0.291217	0.402405	0.341896	0.348592	0.455761	0.511541	0.470892	0.341814	0.41525	0.444021	0.416338	0.365172	0.46125	0	0.35951	0.332595	0.355199	0.403553	0.387595	0.465616	0.538247	0.417881	0.377284	0.831706	0.262531	0.289317	0.243515	0.273656	0.447148	0.328555	0.403114	0.21397	0.417606	0.300272	0.32422	0	0.388307	0.385413	0.21604	0.240184	0.35404	0.294994	0.471877	0.493194	0.413095
DMRTB1	0	0	0.00295967	0	0.00230196	0	0	0	0	0	0	0	0	0	0	0	0	0	0	0	0	0	0	0	0	0	0	0	0	0	0	0	0	0	0	0	0	0	0	0	0	0	0	0	0	0	0	0
GLIS1	0.394852	0.394129	0.419122	0.311069	0.357911	0.286088	0.59836	0.43418	0.385221	0.414565	0.340118	0.339296	0.338633	0.318854	0.444586	0.34635	0.352418	0.448865	0.351781	0.352504	0.297257	0.618241	0.465181	0.481165	0.370709	0.217974	0	0.386693	0.357599	0.385702	0.32157	0.433433	0.413185	0.402327	0.311644	0.440137	0.448911	0.474336	0	0.413253	0.458994	0.309715	0.415111	0.381595	0.418911	0.503564	0.553817	0.953401
NDC1	0.0769385	0.118417	0.139111	0.132075	0.111437	0.112601	0.124542	0.145563	0.112009	0.111223	0.106514	0.103452	0.0805879	0.117404	0.121927	0.112536	0	0.119987	0.134212	0.145001	0.151479	0.167308	0.0473504	0.167323	0.0894795	0.125884	0.200954	0.102532	0.14208	0.0731446	0.0793114	0.176987	0.149311	0.172446	0.0363092	0.137199	0.133134	0.132358	0	0.147069	0.0949366	0.0640034	0.122118	0.0851625	0.128137	0.129287	0.131725	0.158259
YIPF1	0.0618296	0.0778133	0.132284	0.123779	0.079269	0.121674	0.131006	0.082183	0.138093	0.10157	0.106427	0.0888583	0.0770708	0.121159	0.107956	0.123712	0	0.0934708	0.148937	0.108214	0.122242	0.15621	0.0953759	0.143159	0.0985787	0.0827823	0	0.0835554	0.108873	0.0987064	0.0703748	0.103906	0.0784025	0.133177	0.0690322	0.117353	0.0856978	0.0698055	0	0.148223	0.0934039	0.0594562	0.0701571	0.0585537	0.128541	0.0924117	0.117326	0.203317
DIO1	0.00587603	0.00341101	0.0165989	0.0189567	0.0178606	0.00257829	0.0039052	0.0113775	0.0109164	0.00502913	0.00566703	0.00262348	0.00782764	0.00568585	0.00200964	0.00376906	0	0.0207422	0.0027667	0.00827306	0.0057002	0.0274043	0.00868524	0.0287652	0	0	0	0.0160998	0.0432099	0.00288305	0	0.0133779	0.00234955	0.0288014	0.00840753	0.0124028	0.00864517	0.00619559	0	0	0.00254885	0.00599459	0.0392519	0	0.00350255	0.0195262	0.0206647	0.0106545
HSPB11	0.194837	0.206831	0.276937	0.19183	0.211769	0.190817	0.207327	0.32291	0.204991	0.254776	0.186046	0.204219	0.166606	0.318973	0.242243	0.223522	0.116188	0.234784	0.276747	0.202684	0.24948	0.360889	0.169509	0.26655	0.26549	0.222929	0	0.181222	0.235789	0.224319	0.137167	0.398729	0.194773	0.245445	0.18143	0.188615	0.283944	0.214348	0	0.19973	0.252145	0.187634	0.333209	0.158883	0.189435	0.218116	0.25868	0.308993
LRRC42	0.0300344	0.0400682	0.057729	0.0448463	0.053349	0.0477744	0.0749736	0.0512859	0.0745203	0.052566	0.0420027	0.0489845	0.0164079	0.091181	0.0442386	0.0559174	0	0.0440656	0.0810424	0.0555879	0.085177	0.0940969	0.0333614	0.0539979	0.0577665	0.0477179	0	0.0267552	0.0701514	0.0339257	0.0579802	0.0802417	0.0494628	0.0497615	0.0260084	0.0369205	0.046881	0.0496503	0	0.039858	0.0813464	0.0442246	0.0740088	0.0318415	0.0234739	0.0824191	0.0672312	0.0271156
LDLRAD1	0	0	0	0	0.00645945	0	0.0119589	0	0.00202561	0	0	0	0	0	0	0	0	0	0.00190654	0	0	0.00658744	0	0	0	0.00344341	0	0	0	0.00318023	0	0	0	0.00590511	0	0.00244702	0	0	0	0	0	0	0.00318433	0	0	0	0	0
TMEM59	0.293105	0.298867	0.41326	0.421721	0.362358	0.435739	0.594671	0.46323	0.483564	0.338364	0.362081	0.29494	0.331004	0.542339	0.312796	0.432618	0.132512	0.390513	0.567144	0.356027	0.446817	0.486395	0.21155	0.508705	0.330698	0.32613	0	0.335156	0.445996	0.372301	0.312356	0.539996	0.348197	0.45631	0.15925	0.305724	0.451383	0.370407	0	0.391166	0.398452	0.290246	0.394367	0.240221	0.345136	0.405352	0.258534	0.402264
TCEANC2	0.0696166	0.0585201	0.0797352	0.0711929	0.0658448	0.078838	0.0921678	0.0406817	0.0784883	0.0900943	0.0586687	0.0494663	0.046916	0.0499086	0.0630475	0.0576476	0.108225	0.0488151	0.072348	0.0481065	0.0587531	0.119641	0.0385784	0.0638849	0.101313	0.0691841	0.120147	0.0545967	0.06212	0.0647921	0.0769954	0.0740485	0.103394	0.0439128	0.0497941	0.108323	0.0669681	0.0715264	0	0.0788167	0.0810691	0.101734	0.0707877	0.0357993	0.0993977	0.0369038	0.0392896	0.123745
AL357673.1	0.00879907	0.0117852	0.00858189	0.00211877	0.00697654	0.00299754	0.00398111	0.00415789	0.00758324	0.00587893	0	0.00251079	0.00718641	0.00588988	0.00760414	0.00957514	0	0.00555198	0.0082341	0.00252642	0.00216251	0.017995	0	0.00918945	0.00300226	0	0	0.00756376	0.00228449	0.00305921	0	0.0165165	0.00117552	0.0085002	0	0.00820421	0.00166661	0	0	0.0219688	0.00351932	0	0.010243	0	0.0107674	0	0.00388221	0.0197016
MRPL37	0.080053	0.0713937	0.112969	0.105229	0.0754415	0.162678	0.138476	0.10526	0.120747	0.0819659	0.0836471	0.0935988	0.0789848	0.104587	0.104785	0.0966067	0	0.109659	0.117406	0.0800429	0.0810139	0.143644	0.0729919	0.147394	0.0938211	0.0681537	0	0.118206	0.0710015	0.0862311	0.0685989	0.10971	0.103089	0.110277	0.130476	0.083749	0.0798856	0.0895003	0	0.0683032	0.0726789	0.0913448	0.101877	0.0659308	0.112691	0.115311	0.0986297	0.142102
SSBP3	0.430969	0.529008	0.630154	0.452739	0.45772	0.579133	0.729561	0.691402	0.554011	0.566653	0.653962	0.536182	0.533293	0.663353	0.587115	0.438445	0.35013	0.73953	0.614325	0.524581	0.457658	0.81253	0.48115	0.660312	0.570769	0.470519	0.261924	0.451557	0.490586	0.559257	0.580228	0.696425	0.677036	0.676294	0.368234	0.578922	0.853542	0.620835	0	0.507945	0.539036	0.491777	0.539181	0.50231	0.78718	0.808777	0.780251	0.584213
ACOT11	0.113823	0.115217	0.116164	0.132787	0.122478	0.0864034	0.087034	0.207476	0.0993365	0.126092	0.0889079	0.197667	0.0812928	0.141123	0.272588	0.0968073	0.135157	0.125582	0.0721274	0.162539	0.116492	0.197499	0.192627	0.159941	0.0953466	0.0759895	0	0.0977068	0.112422	0.186428	0.104495	0.162513	0.167605	0.0710864	0.101168	0.149327	0.221121	0.219925	0	0.0881465	0.292269	0.122414	0.148551	0.0492281	0.134198	0.0615076	0.162885	0.120026
FAM151A	0.00456001	0.00583362	0.00704871	0.0175027	0.0064971	0.00319805	0	0.00404188	0.0072853	0.00780517	0.00140683	0.00586382	0	0	0	0	0	0	0.00145557	0.00220941	0	0.00170847	0	0	0	0.00409644	0	0	0.00220094	0.0115315	0	0	0.0033028	0	0	0.00150623	0.00170711	0	0	0	0.0055121	0.0102901	0.014507	0	0	0	0	0
MROH7-TTC4	0.0133675	0.0248584	0.00801456	0.0223877	0.0216901	0.0261391	0.0290457	0.0156402	0.0151304	0.02063	0.0119389	0.0186194	0.0189196	0.0183656	0.0423259	0	0	0.00506877	0.00706276	0.0192514	0.0180209	0.0276116	0.0540427	0.027608	0.0211879	0.021549	0	0.0206185	0.00803689	0.0127111	0.00350644	0.0335295	0.0154333	0.0124837	0.0202721	0.0142036	0.0372716	0.0275061	0	0.0242264	0.0145462	0.013556	0.0335152	0	0.0305358	0.00879312	0.0471357	0.0163477
TTC4	0	0.00258417	0.0049518	0	0.00907727	0.00787769	0.0162843	0.00431044	0.00772392	0.0205524	0.00416427	0.0073085	0.00423785	0	0.00754396	0	0	0.00676566	0.0183244	0.00826068	0.00682009	0.0169493	0	0.00604345	0.00458748	0.019038	0	0.00437781	0	0.00528622	0.0117395	0.00488211	0.0193394	0	0.00812502	0.0111975	0.015936	0.00518241	0	0.0254257	0.00420791	0.00960535	0	0	0.00407974	0	0	0.0100731
PARS2	0.0150958	0.0030393	0.0130978	0.0079396	0.0119209	0.00388153	0.00695628	0.0110437	0.0139483	0.00958412	0.00750774	0.00198547	0.0063856	0.0061532	0.00443453	0.0117338	0	0.00497157	0.0123077	0.0073327	0.00681061	0.0184695	0.0149087	0.0134742	0	0.00510193	0	0	0.0125825	0	0	0.00447434	0.00463702	0.0202177	0	0.00332713	0.00600393	0	0	0	0.028743	0	0.00388496	0	0	0.00457311	0.015462	0.0190445
TTC22	0	0	0	0	0	0	0	0.00222783	0.00239501	0	0	0	0	0	0	0	0	0	0	0.0038456	0	0	0	0	0	0.00433402	0	0	0.00628522	0	0	0	0.00482994	0	0	0	0	0	0	0.00368874	0	0.00635282	0.00527928	0	0	0.00618356	0	0.0220685
LEXM	0	0.00918169	0.00158519	0.00658701	0	0.00294911	0	0.00230723	0.00310841	0	0.00167511	0	0.00160704	0.00630775	0	0.0146903	0	0	0	0	0.00316018	0.0151357	0	0	0	0	0	0	0.00332351	0.00476345	0	0.0156092	0	0	0	0	0	0	0	0	0	0	0.019797	0	0.00480189	0	0	0.00588635
DHCR24	0.10972	0.211912	0.0864359	0.115502	0.120351	0.144178	0.279988	0.17037	0.146503	0.0905333	0.0605094	0.0741082	0.109065	0.104585	0.0988651	0.116558	0	0.0872916	0.175469	0.128198	0.158491	0.166116	0.0332145	0.0770497	0.164245	0.0810273	0.703165	0.236558	0.170721	0.0989071	0.101257	0.263588	0.107194	0.112803	0.05246	0.0834471	0.120296	0.0450638	0	0.111075	0.131918	0.0848053	0.257935	0.126145	0.215075	0.416862	0.0711259	0.268152
TMEM61	0	0	0	0	0.00275763	0	0	0	0	0.00130751	0	0	0	0	0	0	0	0	0	0	0	0	0	0	0.00298394	0	0	0	0.00209184	0	0	0	0	0	0	0	0	0	0	0	0	0	0	0	0	0	0	0
BSND	0	0	0	0.00159664	0	0	0	0	0	0	0	0	0	0	0	0	0	0	0	0.00447534	0	0	0	0	0	0	0	0.00437781	0	0	0	0	0	0	0	0	0	0	0	0	0	0	0	0	0	0	0	0
PCSK9	0.0023967	0	0.00201609	0	0	0.00319725	0	0	0.0011407	0	0	0	0	0	0	0.0110246	0	0	0	0	0	0	0.00368	0	0	0	0	0	0	0	0	0	0	0	0.00826422	0	0	0	0	0	0	0	0.00449102	0	0	0	0	0
USP24	0.644702	0.688564	0.735957	0.626406	0.669525	0.670836	0.689645	0.691591	0.653872	0.695383	0.584132	0.642058	0.726307	0.618921	0.57081	0.638013	0.328022	0.666802	0.694566	0.718243	0.649458	0.866417	0.486543	0.660039	0.749794	0.66883	0.200954	0.779779	0.839603	0.674594	0.568962	0.803153	0.699429	0.717131	0.506474	0.660651	0.706102	0.628622	0	0.743292	0.629172	0.627305	0.778534	0.546173	0.684707	0.682761	0.648725	0.765303
AC119674.2	0.0111411	0	0.00849277	0	0.01553	0.0180094	0.0244218	0.00459254	0.0057712	0	0.00398776	0.00892874	0.0088558	0.0142115	0.00987825	0.0050759	0	0.00244368	0	0.00488334	0.00779065	0.00981209	0.0033971	0.00394797	0.00747709	0.00315881	0	0	0.00822019	0.00220207	0.0136585	0.0222364	0.0176185	0.0383858	0.00877218	0.00766411	0.0102539	0.00797514	0	0	0.00199139	0	0.0105445	0	0	0.0106678	0.00967729	0.0130559
PLPP3	0.0802723	0.110136	0.103725	0.0584781	0.0583779	0.0653925	0.0998977	0.0721726	0.108721	0.0693158	0.0770961	0.123566	0.0445152	0.161461	0.107214	0.111641	0	0.107436	0.1134	0.103943	0.0854672	0.13137	0.103335	0.115302	0.0847446	0.110131	0	0.0626351	0.0527571	0.11427	0.084327	0.111122	0.0710242	0.160337	0.139159	0.130016	0.0593097	0.0889191	0	0.099521	0.12453	0.0342022	0.104684	0.023054	0.0278845	0.0733918	0.142042	0.10724
PRKAA2	0.724451	0.703553	0.842708	0.798815	0.942555	0.963289	0.596798	0.836063	0.95052	0.778083	0.849113	0.70697	0.740515	0.932622	0.780017	0.929579	0.444756	0.712012	0.887529	0.831054	0.988221	0.954367	0.508327	0.826332	0.856232	0.961836	0.909762	0.789589	0.862591	0.656311	0.551121	0.932573	0.7266	0.948605	0.442211	0.903208	0.667359	0.646505	0	0.748853	0.890035	0.509285	0.701086	0.794799	0.773576	0.603942	0.720136	0.803096
FYB2	0	0.0109421	0.0198754	0.0169128	0.00951692	0.00314797	0.0063758	0.00402416	0.0126689	0.00291538	0.00648876	0.00669089	0.00650655	0.0141801	0.0110604	0.00569869	0	0	0.0142591	0.00667659	0.019009	0.0134277	0	0	0.0020827	0.00474633	0	0	0.0160688	0.00481938	0	0	0.0161649	0.015791	0.00677264	0.00303318	0.0031514	0	0	0.00836832	0.00377564	0.0127499	0	0	0	0.00656503	0.0175076	0
C8A	0	0	0.00163443	0	0.00404512	0	0	0.00181507	0.0011105	0	0	0	0.00302793	0	0	0	0	0	0	0	0	0.00172129	0	0.00562469	0	0	0	0	0	0	0	0	0	0	0	0	0	0	0	0	0.00361882	0.00494442	0	0	0	0	0	0
C8B	0	0	0.00132115	0.00148974	0.00392497	0	0	0	0.000971568	0	0	0	0	0	0	0	0	0.00290828	0	0	0	0.00192517	0	0	0.00304895	0	0	0	0	0	0	0	0	0	0	0	0	0	0	0	0.00253732	0	0.0095278	0	0	0	0.00376272	0
DAB1	2.92206	3.09182	3.18437	3.02112	3.05141	2.98732	2.85488	3.09847	3.04087	3.29868	2.98232	3.06361	2.88141	2.99759	3.16308	3.08017	2.96107	3.13883	3.00306	3.20184	3.04619	3.05766	3.16985	3.07903	3.04254	3.07336	3.07916	3.09183	2.922	3.09627	2.93034	2.96424	3.15135	3.19922	3.23588	3.14236	2.99379	2.93941	0	3.09438	3.06192	3.28164	2.86838	3.09687	2.91739	3.21986	3.08534	2.71105
TACSTD2	0	0	0	0	0	0	0	0	0	0	0	0	0	0	0	0	0	0	0	0	0	0	0	0	0	0	0	0	0.00228247	0	0	0	0	0	0	0	0	0	0	0	0	0	0	0	0	0	0	0
MYSM1	0.355315	0.397683	0.395266	0.39456	0.362188	0.40146	0.441599	0.386735	0.419444	0.323619	0.329368	0.30618	0.294359	0.420117	0.324626	0.306546	0	0.386128	0.348011	0.359104	0.483562	0.412235	0.234888	0.456722	0.459793	0.330896	0.380687	0.371086	0.351294	0.342248	0.273479	0.519859	0.406858	0.397149	0.19543	0.386374	0.362348	0.391732	0	0.374232	0.417029	0.281435	0.413755	0.373168	0.31355	0.32178	0.298302	0.376808
JUN	0.0188133	0.0204036	0.0440521	0.0261781	0.0174861	0.0274752	0.121899	0.0478189	0.0443395	0.0133107	0.0320087	0.0188621	0.0302343	0.0318724	0.0280142	0.0215535	0	0.00665077	0.0228946	0.0334483	0.0215801	0.0306391	0.044421	0.0111397	0.0363027	0.0672876	0	0.0327521	0.0332672	0.0238124	0.0678905	0.0972904	0.0407404	0.0248338	0.0115624	0.0199225	0.09168	0.0485845	0	0.0381714	0.0240455	0	0.0351498	0.0647536	0.0433507	0.0523801	0.0191949	0.126093
FGGY	0.327844	0.299128	0.278031	0.325309	0.312663	0.282059	0.137373	0.292727	0.362765	0.407041	0.393287	0.381566	0.292807	0.318974	0.338521	0.372307	0.192849	0.422471	0.285958	0.35461	0.306369	0.357224	0.198837	0.425951	0.273962	0.276457	0.120147	0.259405	0.295715	0.311155	0.240448	0.31084	0.318685	0.397869	0.403226	0.452563	0.249208	0.319557	0	0.335911	0.439373	0.243255	0.295635	0.210242	0.221413	0.45785	0.364706	0.32841
HOOK1	0.329984	0.342364	0.425657	0.333	0.361881	0.411303	0.384673	0.317942	0.303418	0.318471	0.330365	0.254217	0.282171	0.298655	0.275586	0.17237	0.224759	0.278356	0.346933	0.284756	0.307946	0.481736	0.197439	0.280852	0.418282	0.404822	0.120147	0.362689	0.476098	0.265439	0.168534	0.439563	0.326472	0.316229	0.291642	0.276506	0.352471	0.307924	0	0.372371	0.316567	0.216316	0.388054	0.276726	0.407233	0.330239	0.277183	0.425353
CYP2J2	0	0	0.00921932	0.00362278	0.00239652	0.00270916	0.00777893	0.0179803	0.00536804	0.0119764	0.0128507	0.0161394	0	0	0.00584863	0.00323675	0	0.00539796	0.0085517	0.0017986	0	0.0100499	0.0110767	0	0.00783761	0.0228274	0	0	0.0152091	0.00421638	0.0168899	0	0.00748061	0	0.022431	0.00185722	0.00558401	0.00426734	0	0.00645592	0.0029151	0	0	0	0.0080569	0	0.00814857	0.0123824
C1orf87	0.0223773	0	0.00369988	0.00239392	0.00234332	0	0.00280244	0.00234968	0.00238748	0.00379196	0.0035208	0	0	0	0.00419001	0	0	0	0	0	0.00479682	0.00191625	0.00379809	0	0.00148272	0	0	0	0.00952692	0	0.0129627	0.00459773	0.00335476	0	0	0.00277067	0	0	0	0	0	0.00353568	0.0132892	0	0	0	0.00661458	0
NFIA	1.29601	1.21179	1.25777	1.10485	1.29526	1.40935	1.44036	1.00783	1.15767	1.54395	1.46879	1.34439	1.16115	0.888924	1.05416	1.06695	1.54468	0.989895	1.17558	1.1205	1.30402	1.47723	1.17715	0.946927	1.66144	1.47936	1.1848	1.54117	1.33542	1.28971	1.358	1.02872	1.35717	1.25587	1.54738	1.11448	1.27981	1.26086	0	1.29379	1.30324	1.32587	1.05164	1.55824	1.53263	1.01746	1.1914	1.80975
TM2D1	0.264628	0.300642	0.357595	0.392607	0.358086	0.351742	0.359011	0.374699	0.441159	0.315104	0.253087	0.292389	0.269894	0.437183	0.309123	0.405243	0	0.401609	0.405971	0.282611	0.385262	0.412064	0.210178	0.477653	0.323185	0.264648	0	0.32307	0.34741	0.300896	0.212274	0.490057	0.281324	0.35575	0.260713	0.35349	0.295042	0.238625	0	0.272641	0.31106	0.275684	0.349705	0.216682	0.318946	0.351819	0.355285	0.340788
PATJ	0.965994	1.01822	0.954503	0.803151	0.781207	0.709138	0.703708	0.956565	0.886188	0.940416	0.71127	0.85628	0.842947	0.96576	1.01009	0.785153	0.339829	1.00148	0.835238	0.880736	0.925495	0.890265	0.87778	0.91251	0.824879	0.885569	1.055	0.797306	0.969891	0.804662	0.881952	1.00781	0.988643	0.852221	0.866611	0.990024	0.951171	0.836441	0	0.759531	0.976551	0.981803	0.965332	0.698534	0.762768	1.02697	0.850295	0.769747
L1TD1	0	0.0101036	0.00490263	0.00233368	0.00520153	0.0120072	0.0101565	0.0101781	0.00262073	0.00209962	0.00678521	0.00600574	0.00317882	0.0236288	0.00682162	0.00641984	0	0.00511924	0.00599983	0	0	0.00490855	0	0	0.00757372	0	0	0.0103162	0.00968274	0.00770113	0	0.00478882	0.00849972	0	0.0120478	0.0151266	0.00185996	0	0	0.0101395	0.00608546	0.0115225	0.00361339	0.00553499	0.00867139	0	0	0.0157841
KANK4	0.0031083	0.0137074	0.0131315	0.0203366	0.0147849	0.00234527	0.00353521	0.0118787	0.00731028	0	0	0	0.0106318	0.0134982	0.00499941	0.00634282	0	0.0206956	0.00542316	0.0105204	0.007427	0.00805305	0	0.0128492	0.00304917	0.0040733	0	0.00736184	0.0159913	0.0117313	0	0.00904912	0.010519	0.00388501	0	0.00157966	0.00804826	0.0136964	0	0.0220279	0.011368	0.00419768	0.0115304	0.00519974	0.00441557	0.00535502	0	0.00548171
USP1	0.0773653	0.0955604	0.148439	0.0942546	0.0997625	0.119765	0.140476	0.110943	0.152689	0.115895	0.120544	0.106784	0.12738	0.100465	0.0903242	0.10532	0.204063	0.0717628	0.202088	0.0987073	0.141613	0.231861	0.0342578	0.193186	0.133061	0.0906637	0.322478	0.0724237	0.152174	0.0897834	0.0301979	0.175347	0.100255	0.079596	0.0364469	0.103907	0.097624	0.108771	0	0.0756166	0.091289	0.0439397	0.124421	0.0550294	0.108747	0.107022	0.0884076	0.169508
DOCK7	0.663923	0.704932	0.823788	0.781234	0.76094	0.649667	0.694856	0.801045	0.740131	0.750522	0.728209	0.683165	0.670884	0.834077	0.63011	0.748175	0.31353	0.824538	0.783386	0.669328	0.755356	0.967285	0.495889	0.796945	0.712446	0.603486	0.261924	0.790265	0.857152	0.651161	0.512467	0.893268	0.789868	0.858083	0.523646	0.724523	0.811535	0.789926	0	0.786214	0.769019	0.621065	0.8046	0.595196	0.774091	0.799397	0.732449	0.770695
ANGPTL3	0	0	0	0.00237766	0	0	0.00164256	0	0	0	0	0	0	0.00798083	0	0	0	0.00511559	0	0	0	0.00201298	0	0	0	0	0	0	0	0	0	0	0.000956706	0	0	0	0	0	0	0	0	0	0	0	0	0	0	0
ATG4C	0.223044	0.256792	0.295678	0.309515	0.32176	0.253375	0.324144	0.257634	0.267911	0.247758	0.187193	0.196863	0.175835	0.238016	0.172141	0.170091	0	0.223796	0.296298	0.237088	0.233544	0.331021	0.200361	0.30716	0.326055	0.199693	0.523433	0.258393	0.375871	0.30425	0.221342	0.296582	0.272687	0.432595	0.153686	0.22262	0.329723	0.33595	0	0.346821	0.232275	0.2077	0.297721	0.338185	0.290417	0.21382	0.254114	0.440052
ALG6	0.160203	0.158927	0.212739	0.13245	0.158793	0.192614	0.106091	0.140094	0.17705	0.18021	0.153183	0.106887	0.0827648	0.189994	0.121657	0.203996	0	0.179367	0.160861	0.149651	0.180241	0.289852	0.0850407	0.227236	0.146412	0.118506	0.330872	0.132311	0.173401	0.151202	0.0753825	0.320591	0.167109	0.149802	0.0417999	0.159407	0.118929	0.10072	0	0.196113	0.169238	0.0662332	0.136836	0.0598947	0.0826668	0.175726	0.163953	0.131124
ITGB3BP	0.209352	0.25772	0.265108	0.375934	0.340128	0.208138	0.557923	0.245841	0.366354	0.197248	0.188471	0.266868	0.152459	0.29537	0.257103	0.246248	0	0.256568	0.217183	0.172577	0.341602	0.364239	0.175151	0.349766	0.284883	0.203746	0.500834	0.332721	0.33632	0.258426	0.194793	0.304439	0.17736	0.536158	0.189815	0.200238	0.254798	0.311803	0	0.197813	0.219826	0.134839	0.360222	0.312342	0.341857	0.274276	0.173172	0.678088
EFCAB7	0.338476	0.290673	0.317031	0.402607	0.260287	0.295277	0.397552	0.321784	0.319099	0.289813	0.25411	0.241746	0.279536	0.377731	0.278677	0.280853	0	0.22356	0.361381	0.25767	0.286561	0.345164	0.110925	0.31751	0.275071	0.222569	0	0.344617	0.288821	0.24944	0.27277	0.392498	0.297588	0.356889	0.286989	0.27558	0.318215	0.375269	0	0.25581	0.330749	0.210855	0.312154	0.19865	0.257803	0.240924	0.229391	0.366137
PGM1	0.105711	0.106332	0.194155	0.120893	0.124712	0.120984	0.137218	0.153337	0.183431	0.139544	0.123744	0.123742	0.0797637	0.205379	0.181474	0.163918	0.112438	0.135624	0.158801	0.109452	0.143636	0.165674	0.109685	0.159395	0.0890924	0.11242	0	0.127028	0.0805396	0.0790098	0.140094	0.175774	0.132795	0.135257	0.122179	0.150613	0.129173	0.160388	0	0.123198	0.136431	0.0999285	0.150578	0.0959664	0.108094	0.131563	0.175724	0.119239
ROR1	0.151475	0.141449	0.322601	0.291998	0.24558	0.142072	0.173584	0.297537	0.227125	0.259871	0.101156	0.277638	0.193019	0.174711	0.326971	0.228999	0	0.299898	0.182474	0.265836	0.293158	0.184109	0.190826	0.169909	0.210188	0.167784	0.330872	0.317552	0.212377	0.221126	0.232758	0.250174	0.20014	0.282038	0.286597	0.295339	0.0959141	0.298949	0	0.128558	0.299191	0.314365	0.185523	0.119101	0.172409	0.205877	0.355316	0.305027
UBE2U	0	0	0.00342993	0.0019041	0	0.00221377	0.00184129	0	0.00513642	0	0	0	0	0	0.00464763	0	0	0	0	0	0.00292849	0.00306635	0	0.00804003	0	0.00582697	0	0	0.00339259	0.00321988	0	0	0.00204909	0	0	0	0.00283781	0	0	0	0.00293499	0.00377864	0	0.0112886	0	0	0	0.00760637
CACHD1	0.020498	0.0195799	0.057753	0.0473269	0.0700265	0.0513641	0.0414927	0.0511233	0.0403375	0.0394901	0.0289244	0.0326564	0.0360096	0.0572567	0.0438163	0.0443104	0	0.0240642	0.0311992	0.041808	0.0109205	0.0571067	0.0527702	0.031194	0.0556328	0.0707994	0	0.0600063	0.0393508	0.0528508	0.0605016	0.0614689	0.0503459	0.0489358	0.061339	0.0272529	0.0140646	0.0671157	0	0.0338808	0.0561854	0.0332327	0.0682141	0.0511367	0.0277048	0.0434536	0.0519384	0.0629819
RAVER2	0.173794	0.214298	0.278403	0.270815	0.209439	0.243939	0.181487	0.174161	0.252443	0.255863	0.219625	0.181951	0.152655	0.209131	0.170799	0.264269	0.124268	0.203426	0.281552	0.217152	0.212331	0.260611	0.145006	0.163194	0.158903	0.179401	0.261924	0.157015	0.212112	0.196192	0.156987	0.187214	0.181054	0.237625	0.118858	0.242601	0.223361	0.185709	0	0.190847	0.23057	0.107	0.168392	0.175801	0.160679	0.228512	0.226067	0.264833
JAK1	0.664622	0.684935	0.752181	0.604998	0.697015	0.704214	0.622257	0.754985	0.749799	0.586931	0.607859	0.597474	0.63496	0.785059	0.833381	0.691139	0.154615	0.844339	0.702399	0.74953	0.78746	0.95553	0.424356	0.88902	0.59508	0.609157	1.79436	0.521766	0.580445	0.608337	0.392922	0.882168	0.602411	0.605978	0.542149	0.749062	0.592889	0.596113	0	0.538319	0.650978	0.54357	0.744142	0.392241	0.511718	0.812238	0.78142	0.47236
AK4	0.180796	0.209423	0.279619	0.21683	0.228757	0.260224	0.305681	0.370387	0.304245	0.217693	0.222248	0.252811	0.194518	0.208845	0.187165	0.168098	0.0685803	0.202766	0.241948	0.233691	0.224798	0.29281	0.185203	0.228035	0.432545	0.23987	0.451019	0.225029	0.260693	0.215373	0.195456	0.242065	0.282361	0.241579	0.172604	0.230931	0.175151	0.257	0	0.234771	0.207151	0.145018	0.300198	0.177485	0.285166	0.25129	0.224248	0.190454
DNAJC6	1.08994	1.14753	1.28989	1.09221	1.24505	1.22195	1.32521	1.21055	1.22921	1.24433	1.2	1.14175	1.09755	1.12973	1.10733	1.086	0.442292	1.16027	1.26208	1.21932	1.33613	1.2705	1.12195	1.24353	1.29969	1.15652	0.915275	1.30068	1.10192	1.118	0.97062	1.24075	1.18325	1.16803	0.84025	1.24218	1.1259	1.0166	0	1.12259	1.24541	0.820489	1.10623	1.17709	1.40463	1.157	1.12003	1.11143
LEPR	0.332524	0.227359	0.190288	0.180501	0.171663	0.199615	0.1848	0.204486	0.132991	0.300943	0.0914177	0.1853	0.177764	0.170396	0.167715	0.139846	0	0.118555	0.167852	0.184001	0.174263	0.542712	0.139646	0.168406	0.223846	0.240304	0	0.239137	0.294457	0.19341	0.10641	0.452231	0.267715	0.373965	0.190796	0.137443	0.219936	0.17639	0	0.308205	0.209835	0.173649	0.203784	0.263274	0.332334	0.28693	0.275995	0.444673
PDE4B	0.258477	0.249664	0.173786	0.339041	0.381566	0.29981	0.237273	0.24176	0.287157	0.181594	0.139252	0.141411	0.23256	0.354736	0.16474	0.303329	0.10049	0.219821	0.208656	0.18553	0.246667	0.172489	0.33043	0.260487	0.25971	0.209026	0.322478	0.327573	0.327881	0.308736	0.255707	0.217923	0.230164	0.214668	0.338801	0.214548	0.157569	0.215884	0	0.164203	0.179852	0.1774	0.175818	0.161294	0.155281	0.174671	0.246809	0.287573
SGIP1	1.53267	1.60525	1.62509	1.63095	1.78803	1.71093	1.46356	1.55411	1.56334	1.68167	1.584	1.64681	1.66219	1.46018	1.52199	1.47969	0.728434	1.42596	1.59342	1.5743	1.81754	1.54701	1.70963	1.58518	1.59126	1.71533	1.16004	1.68039	1.66918	1.44179	1.4024	1.5415	1.53853	1.58617	1.53294	1.69417	1.45001	1.3917	0	1.51225	1.77612	1.46131	1.5269	1.65557	1.41161	1.5607	1.62878	1.58913
TCTEX1D1	0.0241063	0.00139881	0.0130688	0.0219016	0.0306978	0.022401	0.00962238	0.0147818	0.0236364	0.0338781	0.0327781	0.0223343	0.015814	0.0421699	0.012579	0.039438	0.121139	0.0744131	0.0300903	0.00771537	0.0151306	0.0280074	0.010176	0	0.0101547	0.0050704	0	0.0116035	0.0198344	0.00770458	0.0145823	0.0030505	0.0181025	0.0296962	0.0120633	0.0211195	0.00473772	0.00391401	0	0.0291064	0.01942	0.00767419	0.0127708	0.0118809	0.005199	0.00774222	0.0193198	0.019772
INSL5	0	0	0.000856038	0.00165355	0.00370535	0	0.00213731	0.00241361	0	0	0.00204081	0.00630132	0	0	0.00279501	0.00441099	0	0.00532174	0	0	0	0	0	0.00953606	0	0.00210296	0	0	0	0.00239228	0.00768271	0.00892743	0.00122569	0	0	0	0.00387245	0.00315184	0	0.00476646	0	0	0	0	0	0	0	0.011659
WDR78	0.213595	0.196333	0.275678	0.168224	0.212913	0.192994	0.224882	0.239663	0.26868	0.256294	0.172376	0.25803	0.194586	0.218907	0.22737	0.197459	0.0685803	0.211963	0.206037	0.1916	0.228736	0.313834	0.203338	0.276427	0.229569	0.262376	0	0.229125	0.19903	0.184635	0.240824	0.221032	0.233777	0.218373	0.280265	0.197393	0.169478	0.291255	0	0.40236	0.278748	0.180673	0.206445	0.200963	0.275875	0.202921	0.237427	0.516289
MIER1	0.355732	0.331691	0.394122	0.3399	0.366762	0.43787	0.429215	0.381432	0.385421	0.309725	0.352476	0.331688	0.305966	0.405454	0.293424	0.360433	0.315463	0.340091	0.408809	0.285429	0.360218	0.508529	0.293564	0.357385	0.359124	0.301962	0	0.4134	0.490553	0.352776	0.217052	0.415815	0.391585	0.435368	0.210662	0.360767	0.333612	0.367772	0	0.462795	0.356759	0.213314	0.386263	0.231017	0.393388	0.300744	0.380468	0.535296
SLC35D1	0.247568	0.240815	0.265715	0.278788	0.274388	0.2376	0.203596	0.253423	0.253487	0.298932	0.29029	0.234029	0.257723	0.24141	0.22947	0.192401	0.0961213	0.221019	0.290241	0.26858	0.294281	0.269031	0.235813	0.272745	0.285292	0.28535	0.120147	0.15203	0.238979	0.256663	0.190894	0.235445	0.215698	0.266997	0.22185	0.241715	0.247484	0.218755	0	0.27036	0.219231	0.20788	0.198095	0.185152	0.273547	0.221398	0.324148	0.334437
C1orf141	0.00876996	0.0105408	0.0120297	0.0215809	0.00871586	0.0139856	0	0	0.00419383	0.00723194	0.00291658	0.00558102	0.00350297	0.0184897	0.00437841	0.0115367	0.0685803	0.00337322	0.00138839	0.00509928	0.00482896	0.00412207	0.0144704	0	0.00278569	0.00483789	0	0.00473312	0.0147151	0.00711699	0	0.0115015	0.00528821	0.0082074	0.00505932	0	0.00669351	0.00216286	0	0	0.00516888	0.0115122	0	0	0.00816638	0.010332	0.0163721	0.00761193
IL23R	0	0.00354323	0.00815602	0.00853136	0.00485867	0	0.00204635	0.00205406	0.00332467	0.00561555	0.00594512	0	0.0128448	0.00525832	0	0.0190745	0	0.0108551	0	0	0	0.0014554	0	0.00948402	0.00295314	0.00668522	0	0.00471135	0.00747416	0.00721616	0	0	0.00109237	0.014638	0	0.00184898	0.00333376	0.00291965	0	0.00860826	0.0150381	0	0.01895	0.00413357	0	0	0.0121722	0.00420674
IL12RB2	0.145153	0.0421546	0.0662344	0.0944001	0.0906006	0.0720775	0.0279107	0.0716871	0.0580774	0.0671803	0.0681285	0.0644076	0.0495905	0.205304	0.155045	0.098647	0	0.144205	0.123031	0.221081	0.099479	0.163768	0.0673707	0.277441	0.100091	0.108521	0	0.0471193	0.112356	0.108411	0.0738561	0.104229	0.056229	0.0894975	0.0144901	0.0747768	0.076802	0.0527681	0	0.143695	0.0483042	0.0164623	0.0669177	0.0173415	0.0696482	0.0950064	0.0799844	0.0989458
SERBP1	0.139315	0.181211	0.19456	0.206317	0.23332	0.278997	0.382501	0.287404	0.269261	0.209118	0.24544	0.179515	0.250689	0.401556	0.12736	0.230724	0.413502	0.220628	0.35536	0.187541	0.228391	0.3223	0.186969	0.284783	0.265708	0.20827	0.380687	0.148134	0.229111	0.172676	0.0911931	0.282024	0.190156	0.290917	0.169215	0.179876	0.267284	0.145972	0	0.197575	0.245383	0.0754292	0.200363	0.151422	0.216192	0.270323	0.117447	0.325
GADD45A	0.0348993	0.0259374	0.0451264	0.0309517	0.0302837	0.0450139	0.092869	0.0714392	0.0640326	0.0238553	0.0738759	0.0157587	0.0596536	0.0833155	0.0378882	0.0526085	0	0.0484838	0.123076	0.0300567	0.0489942	0.114664	0.051651	0.0534313	0.0366998	0.0230245	0	0.0456522	0.0550171	0.0430251	0.0466551	0.0502547	0.0342505	0.0255903	0.00607669	0.01705	0.0653518	0.0501788	0	0.040517	0.0651096	0.0186138	0.0636379	0.029162	0.0756275	0.0934979	0.00452287	0.0335799
GNG12	0.228462	0.199086	0.222548	0.239844	0.21343	0.293682	0.163205	0.158185	0.187879	0.280431	0.338014	0.193294	0.291063	0.307175	0.121596	0.170873	0	0.165889	0.351565	0.261829	0.270415	0.303749	0.279737	0.230414	0.245591	0.250004	0.120147	0.196362	0.226702	0.209376	0.180409	0.210905	0.219356	0.240834	0.14774	0.265429	0.255993	0.215327	0	0.282287	0.248026	0.176289	0.217099	0.278658	0.257062	0.1709	0.230085	0.235798
DIRAS3	0.101359	0.0806393	0.0594748	0.0462321	0.0451048	0.0380612	0.0348536	0.0714055	0.0819716	0.155361	0.0627962	0.0840768	0.101427	0.0952891	0.150831	0.0882903	0	0.127674	0.101441	0.0862311	0.144405	0.151134	0.0617187	0.109783	0.0518669	0.037771	0	0.0225035	0.0314515	0.0336168	0.0838133	0.139046	0.053885	0.0875769	0.0422015	0.0625361	0.0392827	0.051092	0	0.0721563	0.0753625	0.068994	0.0572687	0.0236667	0.0909811	0.0533005	0.0391705	0.0253538
WLS	0.754349	0.664469	0.805513	0.758077	0.771582	0.732721	0.723293	0.889367	0.974276	1.24984	0.940791	0.885292	0.782192	0.89986	0.91663	0.776303	0.116188	0.86204	0.966262	1.02943	0.997512	1.00516	0.842085	1.00057	0.806244	0.672981	0.380687	0.728874	0.521132	0.729656	0.507704	0.951041	0.799238	0.878062	0.974254	1.0581	0.783464	0.671213	0	0.736765	0.787411	0.627239	0.719989	0.685483	0.957024	0.816059	0.795116	0.708722
RPE65	0	0	0.00326222	0.0024967	0.00257917	0.00649121	0	0.00247086	0.0022981	0	0.00204081	0	0	0	0	0	0	0	0	0	0	0	0	0	0	0.00361681	0	0	0	0	0	0	0.00158391	0	0	0.00169646	0	0	0	0	0	0	0	0	0	0.00866148	0	0
DEPDC1	0.005363	0.00134392	0.001775	0.00683539	0.00659141	0.00625558	0.00218822	0.00437189	0.0114569	0.00943208	0.0105988	0.0116994	0.0022855	0.00722267	0.0108643	0.010233	0	0.00786944	0.00953407	0.013533	0.0118137	0.0232713	0.00699753	0.00385149	0.0126896	0.0156173	0	0	0.00793933	0.0141988	0	0.00746595	0.00639014	0.0232849	0	0.00490678	0.00959802	0	0	0.00838996	0	0	0.00427574	0.0057609	0.00438844	0	0.00388221	0.00506084
LRRC7	3.25709	3.19269	3.24558	3.02189	3.05948	3.05425	3.08303	3.00665	2.94598	3.22895	3.1536	3.29335	3.05138	2.83278	2.82125	2.92757	3.13977	2.95722	3.05635	2.97867	3.03107	3.16112	3.06841	2.98297	3.25888	3.1865	3.12247	3.29061	3.12483	3.22265	3.09291	2.95212	3.0808	3.10987	3.21024	2.95618	3.02772	3.21379	0	3.15021	3.13136	3.41451	3.10822	3.20163	3.27311	3.35204	2.94467	3.05475
LRRC40	0.284343	0.346848	0.341502	0.371399	0.419195	0.38179	0.321363	0.328227	0.392363	0.288026	0.384067	0.284566	0.285309	0.323753	0.282826	0.369218	0.259426	0.331575	0.475294	0.317576	0.366787	0.423874	0.186822	0.498824	0.42787	0.350034	0.322478	0.375354	0.41412	0.296822	0.190585	0.444004	0.283902	0.415259	0.135463	0.312095	0.324635	0.344279	0	0.330542	0.350817	0.105334	0.360482	0.338435	0.331451	0.364237	0.326992	0.499677
SRSF11	1.24715	1.14402	1.23779	1.10228	1.15441	1.2649	1.03878	1.11209	1.12584	0.995816	1.06704	1.00265	1.12771	1.42929	1.25859	1.15782	0.116188	1.20585	1.12501	1.05873	1.11147	1.28982	0.951228	1.24524	1.07057	1.12511	1.6575	1.12949	1.11864	1.04675	1.01083	1.2843	1.01878	1.04664	0.809016	0.963267	1.13014	1.12927	0	1.07615	1.08818	0.80515	1.28588	0.787911	0.832676	1.04246	1.1226	1.11867
ANKRD13C	0.729486	0.618678	0.832608	0.712004	0.666497	0.690214	0.538019	0.756354	0.688242	0.68016	0.676677	0.740624	0.559836	0.848347	0.643929	0.818593	0.58309	0.680067	0.738638	0.727703	0.776528	0.840261	0.575836	0.692396	0.749924	0.576675	0.915275	0.607932	0.899393	0.617743	0.485543	0.947224	0.736853	0.738325	0.608158	0.642395	0.739562	0.665205	0	0.691031	0.752785	0.633981	0.771821	0.499135	0.70759	0.688392	0.708656	0.754603
HHLA3	0.0105674	0.0667524	0.0604038	0.0673857	0.0691129	0.0705581	0.09805	0.0631467	0.103621	0.075233	0.0496583	0.0747853	0.0994937	0.0379118	0.072456	0.0846095	0.231604	0.0615104	0.082012	0.0395919	0.0515706	0.0959549	0.068671	0.0666605	0.0846579	0.0729656	0	0.0613234	0.0738816	0.0632441	0.0873659	0.0831225	0.0849762	0.0786467	0.077708	0.0559305	0.0922785	0.0398363	0	0.0925736	0.0758155	0.0587697	0.0425949	0.057253	0.103809	0.0725646	0.0576128	0.104471
CTH	0.0418919	0.0490018	0.039233	0.0308646	0.0718653	0.0201157	0.0633192	0.065586	0.0498507	0.0435971	0.0357215	0.0320993	0.0440077	0.077057	0.0249132	0.0784345	0	0.0518157	0.0506893	0.0685302	0.0382446	0.078144	0.025771	0.0797447	0.0688713	0.0161067	0	0.0515107	0.0543572	0.0366401	0.031011	0.0722987	0.0683854	0.0584063	0.087512	0.0519495	0.0326448	0.030102	0	0.0325268	0.0543281	0.0350054	0.0772011	0.0381212	0.0539898	0.0388909	0.0262198	0.0599815
PTGER3	0.00480523	0.00959361	0.00342977	0.00647824	0.0126872	0.0170019	0.00645106	0.0103845	0.0107306	0	0.00427625	0.0105103	0	0.00710356	0.00506306	0.00970706	0	0.00181553	0.00685211	0.0128338	0.0140917	0.00264824	0	0.00749532	0.00516562	0.00267062	0	0.00673018	0.00866851	0	0	0.0153126	0.00509113	0	0.00468749	0.00666422	0.00226324	0	0	0	0.00260918	0.0102078	0.00436466	0	0.00334302	0	0	0.00489514
ZRANB2	0.952361	0.844951	0.952933	0.901061	0.830259	0.77152	0.997881	0.867579	0.790172	0.747229	0.846651	0.769975	0.773494	0.933326	0.71964	0.631374	0.211443	0.65214	0.852245	0.640141	0.760088	0.834222	0.470148	0.828729	0.831188	0.876989	1.13949	0.772415	0.854871	0.877633	0.616461	0.853865	0.787136	0.875571	0.614389	0.823207	0.770162	0.843428	0	0.703049	0.655074	0.561354	0.850607	0.622805	0.72427	0.660376	0.670225	0.877772
NEGR1	2.09679	1.9443	2.23164	2.02211	2.00696	2.01149	2.19674	1.93502	2.06683	2.17134	1.65337	2.12913	1.86322	1.95013	1.9063	1.77761	1.68417	1.94212	2.06076	2.10658	2.09372	1.72408	1.95484	1.82737	2.38434	2.24845	1.98016	2.62061	1.86373	2.20073	2.4618	1.76576	2.19085	2.29881	1.91784	1.74955	1.82289	2.03633	0	2.0615	2.02726	2.07876	2.01593	2.47279	1.99912	2.28849	1.85604	2.3352
LRRIQ3	0.0140344	0.0108993	0.0297931	0.0257635	0.0181735	0.0157121	0.0478079	0.0265342	0.0424739	0.0494922	0.0250715	0.0208931	0.0127488	0	0.0264976	0.0135034	0	0.0154319	0.0272438	0.0123024	0.0030326	0.0328364	0.0243186	0.0393173	0.0254491	0.0346915	0	0.0584281	0.0194048	0.0217907	0.0316204	0.015244	0.0290297	0.0238873	0.0382864	0.0241261	0.0404293	0.0223695	0	0.0157474	0.0292168	0.0166263	0.00574909	0.037908	0.0305779	0.00643414	0.0146718	0.0951543
FPGT-TNNI3K	0.00358449	0	0.00172435	0.00202164	0.00637065	0	0.00225766	0.00178221	0	0	0	0.00334502	0.00160704	0	0	0.00406498	0	0	0.0018648	0	0	0	0.00546034	0.0155547	0.00142244	0	0	0.0046517	0	0	0	0	0.00121605	0.0050063	0	0	0	0.0026607	0	0	0.00318422	0	0	0	0.00334275	0	0.00377183	0.00739233
TNNI3K	0.00399509	0.0207965	0.011873	0.0156974	0.0223244	0.0184416	0.0246045	0.0147882	0.0170367	0.0188311	0.0087793	0.0021991	0.0234364	0.00722267	0.00852165	0.00522409	0	0.0154777	0.00671692	0.0127802	0.00853675	0.012483	0	0	0.0162104	0.0078182	0	0.021153	0.019677	0.0178937	0.0117395	0.024708	0.0128049	0	0.00483597	0.010437	0.0141931	0.0174957	0	0.00728912	0.00781101	0.0211663	0.0152151	0.00459641	0.0225596	0	0.00924147	0.0101555
LRRC53	0.00813704	0.00668553	0.00435668	0.00812818	0.010469	0.00273282	0.00610838	0.00413966	0.00789363	0	0.00608542	0.0112811	0.00324645	0.00525832	0.0159372	0.00719636	0	0.00676789	0.00688165	0.010327	0.00483193	0.01667	0	0	0.00998483	0	0	0.00424374	0.0126455	0.00819742	0.00743826	0	0	0.00692388	0	0.00212778	0.0015931	0.00260933	0	0	0	0	0	0.00608842	0	0.00483084	0.0168408	0.0777061
ERICH3	0.26681	0.428066	0.47194	0.413143	0.36598	0.31286	0.40881	0.407015	0.397858	0.357309	0.306329	0.416437	0.379313	0.372681	0.392825	0.385784	0.212181	0.429268	0.430765	0.456128	0.397479	0.359613	0.293734	0.455396	0.412152	0.345282	0.200954	0.353818	0.232991	0.418996	0.316982	0.402838	0.397503	0.465517	0.223073	0.451068	0.296054	0.263474	0	0.320774	0.39952	0.321715	0.302728	0.340091	0.345574	0.433792	0.328413	0.41418
CRYZ	0.0126402	0.0163089	0.0303685	0.029787	0.0302712	0.0492501	0.189684	0.0276347	0.028895	0.0275728	0.0298386	0.00288737	0.0517401	0.00980877	0.0206332	0.0294154	0	0.00734794	0.0212634	0.0202664	0.0357661	0.0232023	0.00418081	0.0550632	0.0406876	0.0310766	0	0.0406707	0.0294278	0.0199589	0	0.0231879	0.0264064	0.0459466	0.00812502	0.0144774	0.0466188	0.0397346	0	0.0463142	0.0122909	0.0169384	0.00344006	0.0986485	0.0409283	0.00422001	0.0139145	0.14208
TYW3	0.122294	0.0915782	0.150183	0.106426	0.148812	0.0985892	0.306464	0.118509	0.128698	0.120293	0.16862	0.105524	0.112167	0.175257	0.116417	0.0993672	0	0.0757231	0.136022	0.121947	0.123249	0.0981133	0.109521	0.11776	0.125359	0.130549	0	0.132612	0.12221	0.0943926	0.0845957	0.12181	0.15313	0.150754	0.0798633	0.105542	0.18763	0.155672	0	0.121034	0.129274	0.0405024	0.114545	0.124606	0.106355	0.0469331	0.148076	0.410777
SLC44A5	0.808753	0.824053	0.977946	0.799833	0.724744	0.620307	0.835465	0.793517	0.715839	0.785198	0.557998	0.641815	0.580036	0.736071	0.599111	0.891938	0.799567	0.740207	0.462311	0.849086	0.801872	0.833379	0.593618	0.750433	1.06491	0.647288	0.836254	0.862479	0.722667	1.01257	0.747832	0.640836	0.763206	0.693831	0.625563	0.768042	0.834567	0.764718	0	1.13242	0.688283	0.632732	0.966001	0.520654	0.603495	0.835131	0.732003	0.810617
ACADM	0.272028	0.243493	0.291698	0.360591	0.29728	0.274859	0.304474	0.348931	0.390936	0.339915	0.243023	0.28283	0.241309	0.40315	0.263083	0.393683	0.181018	0.313774	0.28842	0.235112	0.262817	0.432774	0.172411	0.398418	0.2909	0.244079	0	0.190183	0.222152	0.275867	0.255216	0.343491	0.269952	0.459652	0.192333	0.265589	0.344405	0.296477	0	0.291429	0.332501	0.27552	0.282458	0.221563	0.219834	0.309364	0.328348	0.292371
RABGGTB	0.0366515	0.0343826	0.0770171	0.0799902	0.0959068	0.0952207	0.0694015	0.0960216	0.115568	0.0432347	0.0454131	0.0610779	0.0733999	0.125138	0.0540887	0.0903448	0	0.0781617	0.133629	0.0830162	0.058929	0.101607	0.0530757	0.147711	0.0481424	0.0623279	0	0.0502651	0.0862978	0.0573074	0.0374309	0.109828	0.062406	0.115358	0.00483597	0.0466898	0.0739914	0.0835918	0	0.078633	0.0731069	0.0359088	0.0968268	0.0649357	0.0695944	0.0623817	0.0251441	0.062303
MSH4	0.0867774	0.145746	0.176499	0.124193	0.154037	0.122836	0.481134	0.165921	0.16178	0.261278	0.371906	0.185594	0.141791	0.115771	0.195018	0.165618	0.539884	0.176688	0.137613	0.111173	0.115535	0.16628	0.226179	0.136363	0.195245	0.0940034	0.531826	0.140035	0.107539	0.213916	0.0740417	0.119552	0.199471	0.316966	0.0909742	0.236394	0.257228	0.273378	0	0.277409	0.193778	0.0640835	0.081794	0.37428	0.310726	0.179524	0.518064	0.443472
ASB17	0	0.00600331	0.00965679	0.00493122	0.00650421	0.00367229	0.0400566	0.010232	0.00779867	0.0178601	0.00621759	0.00468201	0.00459428	0.0061532	0	0.0235216	0	0.0160991	0.0125424	0.00298809	0.00712423	0.00611339	0	0.0128915	0	0	0	0	0.00247632	0.0101971	0.0094998	0.0254866	0.00940978	0.00806451	0	0.00144845	0.0243945	0.00601316	0	0	0.00259709	0	0.00512247	0.0103514	0.0251643	0	0.0253158	0.0220562
ST6GALNAC3	0.497174	0.55394	0.759153	0.485108	0.507297	0.479532	0.571024	0.585794	0.586803	0.64277	0.396104	0.644138	0.392207	0.564877	0.513488	0.615449	0.10049	0.616889	0.509492	0.527948	0.535656	0.658418	0.417675	0.48622	0.638563	0.681558	1.13832	0.595984	0.460317	0.741042	0.600865	0.448573	0.6333	0.5489	0.558366	0.458237	0.486593	0.659264	0	0.640589	0.541462	0.543499	0.572445	0.476246	0.598919	0.385719	0.767169	0.449622
ST6GALNAC5	1.06619	0.80492	1.10915	0.815627	0.704877	0.740656	0.921788	1.02519	1.03182	0.960963	0.707044	0.989734	0.779432	0.659194	1.22411	0.978843	0.519506	0.913984	0.651962	0.731966	0.908242	0.920301	0.852019	0.958301	1.17425	0.961958	0.911076	1.05408	0.608892	0.887435	1.07755	0.653651	0.998823	0.762246	0.83485	0.950462	0.918464	1.20145	0	0.937277	0.815829	1.03603	0.796394	0.834154	0.810216	1.07362	1.10289	0.854166
PIGK	0.208089	0.266804	0.285675	0.254014	0.228676	0.20723	0.286265	0.211385	0.261623	0.248505	0.272344	0.239624	0.196235	0.221901	0.167436	0.300871	0.116188	0.2517	0.27517	0.217381	0.251415	0.25749	0.155921	0.3799	0.246816	0.192814	0.120147	0.229674	0.259655	0.204272	0.115799	0.248839	0.217292	0.330989	0.160616	0.239362	0.210722	0.16848	0	0.210256	0.225999	0.172963	0.201107	0.178231	0.209576	0.185121	0.143599	0.316346
AK5	0.926047	0.829921	0.886392	1.03045	0.958657	1.0121	0.892674	0.906024	1.01095	1.11381	1.08302	0.822498	0.939979	0.8892	0.976881	0.842872	0.429522	0.899895	1.05104	0.981825	0.960394	0.84197	1.12879	1.05163	1.04592	1.13693	0.387005	0.823691	0.860414	0.681474	0.828238	0.630386	0.922572	0.854361	0.843362	0.889507	0.896523	0.738154	0	0.83704	0.983369	0.834625	0.63939	0.945855	0.947099	1.00981	1.02206	0.859551
AC118549.1	0.688648	0.707323	0.804825	0.704274	0.730498	0.785879	0.563705	0.7322	0.738504	0.706091	0.647303	0.587435	0.590923	0.793723	0.713809	0.792616	0.102535	0.790582	0.737836	0.739344	0.710355	0.786364	0.571899	0.856628	0.705108	0.686706	0.823312	0.744411	0.675466	0.764881	0.441465	0.736313	0.715812	0.814736	0.544548	0.671861	0.720443	0.591447	0	0.586213	0.732825	0.497728	0.756955	0.514066	0.638953	0.672847	0.657017	0.681608
USP33	0.955958	0.973149	1.06629	0.948761	0.913514	0.85769	1.04355	1.02141	1.01621	0.906886	0.874618	0.895883	0.876032	1.06333	0.978268	1.00113	0.48876	0.923978	0.968349	0.961231	1.03255	1.17094	0.844764	1.0897	0.993251	0.93276	0.261924	0.870256	1.15692	0.811232	0.703249	1.21886	1.0587	1.02871	0.933286	0.979575	1.06806	0.866625	0	0.980392	0.970604	0.88477	1.19629	0.755241	0.967092	1.00711	0.867409	1.07771
MIGA1	0.495743	0.509385	0.613857	0.557812	0.57813	0.624962	0.580427	0.586569	0.6439	0.533841	0.516556	0.480587	0.445458	0.57119	0.53073	0.544827	0.546896	0.515815	0.643278	0.518743	0.682562	0.787882	0.402711	0.645529	0.571302	0.524085	0	0.524709	0.673509	0.539991	0.461396	0.726098	0.566932	0.680985	0.469491	0.548222	0.563428	0.515678	0	0.532466	0.579612	0.454609	0.606301	0.447309	0.498338	0.543125	0.526228	0.675731
NEXN	0.0822825	0.119753	0.090143	0.102984	0.0875455	0.10334	0.162345	0.106388	0.0963889	0.0760842	0.0864251	0.066598	0.0675058	0.128355	0.110441	0.0652631	0.158916	0.165295	0.132641	0.0819711	0.116131	0.197541	0.0442134	0.111677	0.117728	0.0259343	0	0.0986422	0.154693	0.0805233	0.0583929	0.168172	0.0821939	0.125111	0.0619119	0.0686483	0.0817951	0.0691735	0	0.0548253	0.114624	0.0563596	0.173754	0.0616895	0.0638132	0.168114	0.0981496	0.0929704
FUBP1	0.325429	0.422004	0.457717	0.393474	0.46172	0.425585	0.539318	0.41759	0.358708	0.34321	0.376453	0.36225	0.403195	0.417398	0.335883	0.365864	0.203026	0.347616	0.363418	0.365916	0.367801	0.397535	0.310597	0.442509	0.446068	0.337146	0	0.427814	0.518339	0.373222	0.265046	0.467922	0.414257	0.437198	0.261944	0.390688	0.443063	0.410492	0	0.38833	0.334717	0.314421	0.382881	0.415539	0.412349	0.387645	0.364886	0.562027
DNAJB4	0	0.00215689	0.00447292	0.00203408	0	0	0.00679297	0.009751	0.00352114	0	0.00167511	0	0.00660316	0.0184013	0	0	0	0	0.00310751	0.00420917	0.00379501	0.00534869	0	0.00535317	0	0.00385065	0	0	0.00378796	0.00769304	0.004617	0.00419599	0.000986519	0.00675334	0	0.00150623	0.00214808	0	0	0	0	0	0	0	0	0.00422001	0.00403284	0.00320454
GIPC2	0.245177	0.229924	0.32131	0.260403	0.303639	0.332583	0.767072	0.207335	0.245353	0.371563	0.31335	0.21806	0.208734	0.203084	0.190667	0.143674	0.267131	0.158778	0.316938	0.20775	0.21166	0.333566	0.22322	0.201271	0.339972	0.289518	0.46845	0.243783	0.237564	0.241873	0.244059	0.319709	0.281249	0.227732	0.164497	0.204605	0.337903	0.356919	0	0.286113	0.218362	0.203218	0.202177	0.35232	0.405687	0.181895	0.118325	0.967238
PTGFR	0.0161878	0.0186204	0.0246067	0.0121241	0.00830256	0.0105349	0.0186497	0.0236667	0.0132312	0.00866003	0.0101962	0.0148712	0.00319444	0.0180638	0.00656561	0.0222238	0	0.00754749	0.00455589	0.0144016	0.0114649	0.0124811	0.0216508	0.0289379	0.0326504	0.00878762	0	0.0394892	0.00262789	0.0316588	0.0172005	0.0248376	0.00763292	0.00366669	0.0070861	0.0129896	0.00549481	0.0314622	0	0	0.0234308	0.00425171	0.0253365	0	0.0279211	0.00552665	0.014786	0.0796454
IFI44L	0	0.0046597	0	0	0	0	0.00242309	0.00655852	0.00122628	0	0	0	0.00590954	0	0.00319605	0	0	0	0	0	0.00381758	0	0	0	0	0	0	0	0.00281431	0	0	0.00533705	0	0.00491705	0	0	0	0	0	0	0	0	0	0.0100723	0	0	0.0307859	0
IFI44	0	0.0132744	0.0236521	0.00980735	0.0100461	0.019678	0.0177572	0.00483833	0.0196459	0.00503982	0.00202667	0	0.00956013	0	0	0.00479253	0	0.00810144	0.00201203	0.00403946	0.0141899	0.00564088	0.0126616	0	0.00636536	0.00576705	0	0.0186583	0.00512925	0.0193696	0.0189544	0.00312396	0.0114288	0	0.0270762	0.00578583	0	0.0293961	0	0.00787687	0.00964635	0	0	0.0128033	0.00314455	0.0196875	0.00404899	0.0292637
ADGRL4	0	0.00567957	0	0.00127045	0.00229913	0.00787769	0	0	0.00239365	0	0	0	0	0	0	0	0	0	0	0	0	0.00155388	0	0	0.00540945	0.0108155	0	0.00473272	0.00500861	0.00355942	0.00623331	0	0.00164913	0	0	0	0.00452119	0	0	0	0	0.00660428	0.00344006	0	0	0.00394197	0.00780767	0
ADGRL2	2.27365	1.89621	2.20208	2.18564	1.90311	2.07687	2.45189	2.05236	2.224	2.36888	2.09318	2.10273	2.1715	1.77864	1.76989	2.13734	1.93332	1.8415	1.94142	2.20693	2.23387	1.83328	2.04593	2.20628	2.45946	2.06222	2.33441	2.31193	2.06518	2.30068	2.33273	1.97101	2.17138	2.27703	2.04525	2.31076	2.11946	2.21745	0	2.14674	2.18849	2.05957	2.09744	2.38284	2.17011	1.97436	2.10134	2.27139
TTLL7	1.13039	0.938611	1.0221	1.04561	0.890971	1.10754	0.833622	1.04664	1.12119	1.00194	0.973146	0.864716	1.02262	0.994686	0.968439	0.934748	0.8273	1.00169	1.04147	1.00933	1.05106	0.999884	0.846393	1.13893	1.12132	0.934326	1.055	0.891587	1.02737	1.00816	0.737493	1.13732	0.963748	1.05705	0.827482	0.969104	0.963974	0.871261	0	0.966588	0.983132	0.550304	0.860377	1.0316	0.970334	0.878298	0.892949	0.94811
PRKACB	1.58047	1.30253	1.61316	1.62266	1.52421	1.93513	1.76234	1.56983	1.46538	1.67708	1.76508	1.49155	1.60596	1.30181	1.21624	1.29168	1.27317	1.22592	1.8267	1.36766	1.59998	1.58879	1.32286	1.49348	1.80702	1.80359	1.36071	1.67504	1.79155	1.55688	1.31912	1.46215	1.45222	1.65134	1.28828	1.40071	1.53013	1.50839	0	1.54234	1.32674	1.44467	1.35506	1.56048	1.84135	1.51908	1.1387	1.73161
SAMD13	0.0868849	0.0363204	0.0467519	0.0903778	0.0532548	0.0822433	0.0224553	0.0436557	0.0899981	0.0960737	0.0676971	0.0332499	0.0863744	0.113987	0.0528402	0.0821771	0	0.0389467	0.0959284	0.0742012	0.0740877	0.0639066	0.0737717	0.0504859	0.0669108	0.090877	0	0.0613457	0.110305	0.064093	0.0624971	0.097112	0.0792433	0.0562287	0.121672	0.0847691	0.125105	0.0402422	0	0.0778721	0.0606069	0.0713334	0.0197128	0.0302021	0.070778	0.0315564	0.0496747	0.118817
DNASE2B	0.00468612	0	0.00573351	0.00252061	0.0104832	0.005029	0	0.00617461	0.00500438	0	0.00539533	0	0	0.00650103	0	0	0	0	0.00754737	0	0.00328777	0	0	0	0	0	0	0.00570904	0.00576302	0	0	0.013545	0.00250728	0.00666696	0.0143807	0.000907999	0.00360413	0.00471506	0	0.0137054	0.00292913	0.0125889	0	0.002614	0	0	0.00305885	0.0025788
RPF1	0.046231	0.0276462	0.0686214	0.0825823	0.0497287	0.0562145	0.0882908	0.0907477	0.0859665	0.0719044	0.0595857	0.0443941	0.0626081	0.0920764	0.058005	0.10537	0	0.028193	0.0913603	0.107981	0.0870488	0.0897852	0.0340352	0.0808438	0.0885654	0.0548759	0.120147	0.0693428	0.0639068	0.0637005	0.0351762	0.0309631	0.0659072	0.0701487	0.0325837	0.0628633	0.0746327	0.047247	0	0.0683148	0.0787568	0.0402126	0.0456947	0.0592093	0.064682	0.0621452	0.0730756	0.0905625
GNG5	0.00987607	0	0.00439499	0.0166943	0.00333126	0.0211097	0	0.0147029	0.0126311	0.00619155	0.0125709	0.00630139	0.00222988	0.0109652	0.00540688	0.00644317	0	0.00200744	0.001397	0.00910536	0.00284421	0.0100763	0	0.0062435	0.0107947	0	0	0.0117951	0.00190002	0	0	0	0.0028128	0.0100636	0	0.0021408	0.00441697	0.0109121	0	0.0118181	0.00512954	0	0.00626179	0.0134209	0.00368747	0.0142209	0.00883837	0.0102427
SPATA1	0.0215361	0.0186092	0.0266485	0.0502388	0.0219022	0.00748971	0.0126124	0.0248456	0.0369525	0.0186313	0.00974085	0.0152354	0.0118314	0.0370057	0.0211241	0.0119809	0	0.0197616	0.0303343	0.00470766	0.0286223	0.0323229	0.00525479	0.0256949	0.00297891	0.00748797	0	0.0206929	0.0440792	0.0245243	0	0.0311376	0.0171145	0.0269983	0.00816769	0.0325238	0.0181305	0.00705882	0	0.0251766	0.0474253	0.00518803	0.0260003	0.00961966	0.0148614	0.0657439	0.0243687	0.0218191
CTBS	0.0289462	0.0395755	0.0385546	0.0305884	0.0415212	0.0716367	0.0303717	0.0251909	0.0481835	0.0311708	0.0391896	0.0482143	0.0198684	0.0510253	0.0275518	0.0466751	0	0.045317	0.0518304	0.0259347	0.0437969	0.0556759	0.0207866	0.00831746	0.0260104	0.0279384	0.200954	0.0226344	0.0285312	0.0195421	0.0481706	0.0516458	0.0201712	0.0136068	0.0693307	0.0165727	0.0226463	0.0506144	0	0.0255465	0.0471777	0.0439842	0.0337338	0.0459946	0.0714289	0.020882	0.0440441	0.070347
SSX2IP	0.399705	0.304749	0.374708	0.426022	0.323449	0.485031	0.338524	0.405472	0.432073	0.427225	0.445859	0.255403	0.357962	0.265246	0.380518	0.405166	0.52095	0.369283	0.48932	0.35796	0.355731	0.406416	0.272641	0.402786	0.465482	0.420879	0.65335	0.355267	0.411215	0.404745	0.462233	0.39876	0.362401	0.365804	0.170696	0.356581	0.302979	0.263526	0	0.41719	0.25706	0.276964	0.369236	0.279322	0.521525	0.346443	0.309866	0.391305
LPAR3	0	0.00485628	0.0021479	0.00465845	0.0057829	0	0.0029563	0	0.0023482	0.00593307	0.0071201	0	0.00207136	0	0	0	0	0.00243711	0	0	0	0.00138188	0	0	0	0	0	0	0.0031642	0.00368249	0.00371291	0	0	0	0	0	0	0.0064869	0	0	0	0	0.00528283	0	0	0.0129252	0.0063201	0.00556155
MCOLN2	0	0	0.00346619	0.00499107	0	0	0	0.00975243	0.00183118	0	0	0	0.00154751	0	0.00330457	0	0	0	0	0.00280478	0.001456	0.00312232	0	0	0	0.00385065	0	0	0.00209184	0.00339096	0.00401166	0	0.00645077	0	0	0.00254417	0	0	0	0	0	0	0	0	0	0	0	0.00381187
WDR63	0.00897477	0.0192819	0.0119442	0.0247461	0.0110781	0.0253474	0.0129232	0.0146237	0.0152567	0.0159983	0.00620885	0.0052343	0.00314728	0.0323058	0.0219362	0.0245333	0	0.0197483	0.00464006	0.0132252	0.0209824	0.0147014	0	0.0108039	0.0120714	0.0183463	0	0.00266062	0.0367211	0.00957177	0.0137669	0	0.0157435	0	0	0.00807663	0.00979092	0.0108743	0	0.0181324	0.0203789	0	0.0148676	0	0.0141976	0.00634609	0.00551772	0.0114753
MCOLN3	0.00451056	0	0	0	0.00200009	0	0	0	0.00108297	0	0.00255663	0	0	0	0	0	0	0	0	0	0	0	0	0	0.0031162	0	0	0	0.00460879	0	0	0	0	0	0	0	0.00283084	0	0	0.00291567	0	0	0	0	0	0.0081064	0	0.00312748
SYDE2	0.0208866	0.0324503	0.0149289	0.0210017	0.0256303	0.031486	0.0190585	0.0444593	0.0311413	0.0489581	0.0237246	0.0335601	0.0134023	0.0130332	0.0418642	0.0295239	0	0.0252408	0.0198654	0.0209859	0.018075	0.0201468	0.0198919	0.0258268	0.0170901	0.0297062	0	0.0398426	0.0237735	0.0391549	0.0225071	0.0245713	0.0318093	0.0197344	0.0168056	0.0140346	0.0404076	0.0209499	0	0.014167	0.026978	0.0160253	0.0139694	0.0281005	0.030202	0.0257714	0.0726925	0.0535117
C1orf52	0.125094	0.137214	0.154627	0.161178	0.15804	0.141027	0.23255	0.176993	0.214599	0.0859598	0.149637	0.10539	0.142176	0.191609	0.146728	0.236096	0	0.136888	0.198934	0.162802	0.170045	0.201453	0.119987	0.222512	0.149667	0.11361	0	0.148147	0.150197	0.132145	0.0839595	0.18069	0.162432	0.176464	0.0534645	0.104544	0.158326	0.121721	0	0.228815	0.171855	0.0689407	0.172898	0.0526837	0.100644	0.156557	0.130952	0.269488
BCL10	0.0426031	0.0321163	0.045403	0.035482	0.0596395	0.0436036	0.0349294	0.0492521	0.0480474	0.0264709	0.0528189	0.0376735	0.0644552	0.0338085	0.0257351	0.0387992	0	0.0221141	0.059818	0.0144472	0.0147339	0.0508511	0.0119777	0.0749551	0.0329204	0.0261889	0	0.0508777	0.0315178	0.0279026	0.0209797	0.038919	0.035452	0.0546906	0.00614812	0.0164251	0.0247886	0.0169686	0	0.0600582	0.0293434	0.0103521	0.0183041	0.0456964	0.0276776	0.0476286	0.0183161	0.0436757
DDAH1	0.193828	0.238501	0.256724	0.353463	0.187133	0.313976	0.155915	0.201188	0.186974	0.296477	0.297952	0.155674	0.200519	0.170425	0.149645	0.145979	0.130856	0.148281	0.288249	0.193116	0.25901	0.11008	0.30294	0.183415	0.167038	0.16263	0	0.152391	0.16093	0.177705	0.178776	0.189384	0.244558	0.209062	0.143198	0.223405	0.112284	0.139735	0	0.113098	0.16647	0.15875	0.111842	0.238816	0.131682	0.219947	0.148034	0.157235
ZNHIT6	0.239834	0.218909	0.27942	0.293902	0.220062	0.192689	0.174054	0.212143	0.240309	0.21308	0.224856	0.235595	0.258202	0.234749	0.189904	0.196562	0.121139	0.216424	0.204601	0.246923	0.283227	0.25281	0.192136	0.260223	0.276859	0.208913	0	0.287807	0.25465	0.223328	0.279666	0.269989	0.255124	0.352785	0.211835	0.222175	0.192729	0.205348	0	0.262912	0.216727	0.161067	0.210257	0.257629	0.237933	0.293956	0.236949	0.360358
COL24A1	0.0581197	0.0890685	0.0435752	0.0625749	0.0953838	0.0722621	0.0673933	0.0961312	0.0717176	0.0193658	0.0472346	0.0336699	0.0615141	0.0716991	0.069339	0.0540628	0.124268	0.0612375	0.0437413	0.0491607	0.0443104	0.0560196	0.0951203	0.0591591	0.0495214	0.0548765	0	0.0881981	0.0947474	0.0785525	0.156273	0.0844705	0.0654478	0.0271314	0.00731369	0.0444043	0.0632402	0.0499946	0	0.0601508	0.0642027	0.0380683	0.0805287	0.0267888	0.0417442	0.0480077	0.0831054	0.0969791
ODF2L	0.652144	0.650781	0.619437	0.580671	0.600563	0.581799	0.498932	0.60505	0.578983	0.555925	0.527027	0.487374	0.57657	0.636029	0.585927	0.513157	0.206503	0.539209	0.536972	0.500493	0.54678	0.586692	0.349649	0.601824	0.513364	0.623703	0.669405	0.60879	0.519753	0.578004	0.423392	0.667073	0.539179	0.618321	0.420168	0.616129	0.437478	0.584208	0	0.540614	0.48634	0.422876	0.546363	0.470931	0.462324	0.475328	0.5548	0.49387
CLCA2	0	0	0	0.005717	0	0	0	0	0.00163076	0	0	0	0	0	0	0.00744018	0	0.00383442	0.00381474	0	0.00493225	0.00156497	0	0	0	0.00344341	0	0	0	0	0	0	0	0.00388501	0	0.0022926	0	0	0	0	0.00274258	0	0	0	0	0	0	0.00427608
CLCA1	0	0	0.00327576	0.00424894	0.00414656	0	0	0	0.00396584	0.00559865	0	0	0	0.00798083	0	0	0	0	0.00249807	0	0.00367647	0.00283174	0	0	0	0	0	0	0.0027602	0.00504985	0	0	0.001007	0	0	0.00239292	0.0014653	0.00581253	0	0	0	0	0.00634079	0	0	0.018533	0	0.0101781
CLCA4	0	0	0.0100485	0.00466157	0	0	0	0.00298767	0.00258641	0.00254418	0.00395507	0	0.00143841	0.0078963	0	0	0	0	0	0.00405199	0	0.0040868	0	0	0.00592731	0	0	0.00295774	0	0	0	0	0.00609862	0	0	0.00164751	0.00660559	0.00431006	0	0	0.00356034	0.00660428	0	0	0	0	0.00670525	0
SH3GLB1	0.326083	0.274925	0.408766	0.363345	0.372361	0.346325	0.4147	0.419604	0.405233	0.418145	0.313631	0.285784	0.330897	0.382018	0.231285	0.37329	0.0685803	0.375027	0.424965	0.334693	0.408233	0.480978	0.221606	0.436475	0.31185	0.33818	0	0.358464	0.387208	0.316513	0.282635	0.390245	0.304111	0.537813	0.180668	0.372244	0.381349	0.372779	0	0.418851	0.374235	0.242327	0.369188	0.301482	0.405276	0.33057	0.33479	0.428106
SELENOF	0.306497	0.286318	0.35453	0.354181	0.338821	0.312885	0.401075	0.395443	0.501847	0.344879	0.312078	0.309751	0.291678	0.385738	0.205417	0.370264	0.116188	0.370845	0.48013	0.320883	0.422491	0.409488	0.156194	0.476564	0.387269	0.284838	0.322478	0.304432	0.328257	0.337204	0.252674	0.422054	0.325736	0.350591	0.177156	0.242228	0.304702	0.255175	0	0.297054	0.365005	0.224796	0.385978	0.261516	0.292617	0.36895	0.23053	0.324188
HS2ST1	0.324411	0.341446	0.54783	0.482349	0.45158	0.343231	0.413373	0.467149	0.548411	0.492616	0.381984	0.423527	0.375584	0.541278	0.417068	0.470697	0.203738	0.367629	0.410344	0.459402	0.533437	0.555085	0.381063	0.523466	0.509705	0.330652	0.525105	0.426799	0.298409	0.423116	0.362222	0.400354	0.367544	0.600417	0.230709	0.420861	0.445745	0.436115	0	0.501973	0.600806	0.198643	0.388433	0.43897	0.397943	0.495143	0.503367	0.580332
AC093155.3	0.0185457	0.0240037	0.00377711	0.0126122	0.0120124	0.00308225	0.016162	0.0224244	0.0095358	0.0137193	0.0159658	0.00760302	0.00744693	0	0.0058354	0.0152186	0	0.0122222	0.0100085	0.0198871	0.00230118	0.0218367	0.00887848	0.00565707	0.0174078	0.0162849	0	0.00403558	0.0140629	0.0210852	0.00850906	0.0165224	0.00506582	0.00562489	0.0196197	0.0137563	0.0207456	0.0120627	0	0	0.0217472	0.0293241	0.022728	0.00639374	0.003368	0.0108465	0.008109	0.0158203
LMO4	0.493046	0.398126	0.47512	0.49995	0.472101	0.405209	0.702939	0.561293	0.640226	0.404321	0.416151	0.33644	0.44867	0.446485	0.359039	0.439039	0.0685803	0.332074	0.522775	0.427851	0.429479	0.523934	0.400677	0.429845	0.691241	0.54426	0.967731	0.405077	0.467911	0.441153	0.603017	0.545236	0.448468	0.362478	0.453556	0.391471	0.425276	0.45941	0	0.324059	0.449476	0.370628	0.405347	0.395425	0.501805	0.489541	0.339863	0.570929
PKN2	0.933431	0.875555	0.978203	1.10722	1.0291	0.86387	0.974166	0.976933	1.11703	1.02842	0.935724	0.893897	1.02615	1.14668	0.988671	0.959043	0.203026	0.999782	1.0194	0.927773	1.09184	1.10132	0.818387	1.23033	0.900763	0.927911	0.926959	0.883363	0.963618	0.898997	0.668955	1.11786	1.04145	1.14283	0.87179	1.08165	1.17499	0.939496	0	0.930089	1.12923	0.89042	0.905379	0.804133	0.991674	0.825573	1.04668	0.973948
GTF2B	0.171495	0.106906	0.183211	0.178872	0.198601	0.181914	0.176052	0.191659	0.218591	0.187866	0.177795	0.171763	0.162939	0.245051	0.208949	0.231678	0	0.17983	0.215091	0.161984	0.193843	0.232164	0.0799919	0.250981	0.172868	0.136869	0.500834	0.162465	0.256044	0.153741	0.0781612	0.187181	0.16791	0.226814	0.0677246	0.194796	0.192884	0.194386	0	0.215617	0.165417	0.140817	0.177393	0.164914	0.194831	0.125995	0.213037	0.220574
KYAT3	0.218166	0.26092	0.272573	0.227153	0.249265	0.220718	0.153425	0.295331	0.249985	0.200966	0.244288	0.224278	0.210608	0.358902	0.246177	0.201557	0	0.231345	0.295633	0.209845	0.249591	0.337368	0.158849	0.303347	0.257904	0.281279	0.927192	0.211894	0.266471	0.196324	0.242176	0.359234	0.258985	0.28083	0.210948	0.202663	0.285395	0.221116	0	0.153211	0.19353	0.36852	0.276873	0.182374	0.286571	0.349448	0.180471	0.310431
GBP3	0	0	0.00513089	0.00156819	0	0.00325174	0.00641025	0.00219842	0.00101743	0.00262757	0.00194489	0.00146099	0.00179741	0	0	0.00582409	0	0.0029663	0.00426081	0	0	0	0	0.00446597	0.00249531	0	0	0	0.00338145	0	0	0.0137902	0	0	0	0.0020378	0	0	0	0	0.00224533	0	0.00358995	0	0	0	0	0.00288829
GBP1	0	0	0.00381395	0.00828337	0	0.0119555	0	0.00652964	0.00482005	0	0.00508526	0	0	0	0	0	0	0.00393169	0.00713684	0.00197709	0	0.0107431	0	0.00408415	0	0	0	0.00364874	0.00285046	0.0024812	0	0	0.00374892	0	0	0	0	0	0	0	0.00225446	0	0.00918225	0	0	0.00550486	0.0106008	0
GBP2	0	0	0.00100537	0.0111181	0.00669074	0	0	0.00188828	0.00213914	0	0.004391	0.00357545	0.00207136	0	0.00412625	0	0	0	0	0	0	0.0100031	0	0	0	0	0	0.00404613	0.00761718	0	0	0.00437432	0.00128786	0	0	0.00353116	0	0	0	0	0	0	0	0	0	0.00404856	0.00376272	0.00779021
GBP7	0	0	0.00160435	0.00988954	0.00285646	0	0	0	0.0015837	0	0.00144128	0	0	0	0	0	0	0	0	0	0	0.00475308	0.00582592	0	0.00183767	0.00116748	0	0	0	0	0.00888173	0	0.0014833	0.0184138	0	0	0	0.00556894	0	0	0.00273448	0	0	0	0	0	0	0
GBP4	0.0102544	0.0034371	0.00528101	0.0090648	0.0212837	0.00792029	0.00423752	0.0102197	0.00839829	0.0132619	0.0125242	0.0214004	0.0112684	0	0.0134171	0.0222923	0	0.00170084	0.0116768	0.00987208	0.00230118	0.0102368	0.0151968	0	0.0105793	0.00607734	0	0.017136	0.0116962	0	0.0138887	0.0127422	0.00505976	0.00897001	0.0158674	0.00701803	0.00651814	0.00953013	0	0.0150816	0.00838258	0	0.00815862	0	0.0110706	0.00574606	0.0199215	0.0156699
GBP5	0	0	0	0	0	0	0.00247962	0	0	0	0.0017838	0.00509441	0	0.00654515	0	0.00530274	0	0	0	0	0	0.0112394	0.00864576	0	0	0	0	0	0.00325	0	0	0.00537404	0	0	0	0.00207698	0	0	0	0	0	0	0.00534028	0	0	0	0	0
GBP6	0.00640237	0	0	0.0075667	0	0.00415061	0	0	0.00240834	0	0.00122149	0	0	0	0	0	0	0.00208044	0	0.00197709	0.00542469	0.00778317	0	0.00566125	0.0036985	0	0	0	0.00464389	0	0	0.0209002	0	0	0	0.000931057	0.0013935	0	0	0.00564727	0.00274258	0	0.0101181	0	0	0	0	0.00898755
LRRC8B	0.905513	1.08141	1.19927	1.3359	1.24029	1.15769	1.05767	1.20123	1.40635	1.23794	1.17359	1.10763	1.11645	1.23674	1.07429	1.26512	0.722006	1.17995	1.24652	1.38525	1.15732	1.25615	0.864134	1.37496	1.1695	1.22081	1.07118	0.990834	1.07003	1.0395	0.941919	1.3078	1.10619	1.18343	0.956742	1.21627	1.07384	0.966345	0	1.08367	1.28925	0.844801	1.14208	0.747828	1.17201	1.2862	1.01831	1.02753
AC093423.3	0.0610231	0.0553986	0.06095	0.0395659	0.0264381	0.0275935	0.00750347	0.0423278	0.0605124	0.0220546	0.0418405	0.0183021	0.0386794	0.0681892	0.0440037	0.0370265	0	0.0858897	0.0406169	0.0501191	0.0429357	0.0835605	0.026014	0.0293327	0.0350875	0.0305601	0	0.0138479	0.0217855	0.0430644	0.00929527	0.04861	0.0270798	0.0379133	0.0296195	0.0518372	0.0273167	0.0212832	0	0.0127834	0.0436062	0.0193523	0.0443867	0.00934794	0.0130191	0.0838867	0.0465496	0.0289868
LRRC8D	0.0591444	0.0674498	0.0609385	0.0426191	0.0390868	0.0709673	0.123594	0.0755509	0.0671072	0.052695	0.0901364	0.0441947	0.0777919	0.0630206	0.0499445	0.059427	0	0.0469168	0.0836908	0.0645938	0.0737493	0.0641565	0.0742208	0.065932	0.115707	0.0717063	0	0.0495134	0.0438804	0.0235828	0.00577862	0.0848987	0.0602531	0.0420983	0.0327189	0.0517012	0.0594217	0.0552711	0	0.0564232	0.038301	0.0146813	0.042503	0.0435062	0.090783	0.0676673	0.0275201	0.056988
ZNF326	0.299373	0.343064	0.400905	0.337095	0.331295	0.304111	0.202868	0.330878	0.362183	0.313941	0.277629	0.27705	0.297458	0.387118	0.321128	0.343452	0.233577	0.344495	0.342077	0.335477	0.453093	0.319503	0.178184	0.44194	0.260845	0.269224	0	0.269194	0.339377	0.299749	0.191901	0.336105	0.296328	0.412848	0.160118	0.327943	0.303999	0.313851	0	0.302342	0.36765	0.286164	0.319829	0.16451	0.330457	0.282141	0.334299	0.421724
BARHL2	0	0	0.0027919	0	0	0	0.00166386	0	0	0	0	0	0	0	0	0	0	0	0	0	0	0	0	0	0.00134468	0	0	0	0	0	0	0	0	0	0	0	0	0	0	0	0	0	0	0	0	0	0	0
ZNF644	0.662959	0.653989	0.723677	0.631575	0.739097	0.71298	0.587962	0.746782	0.667171	0.643789	0.670245	0.617571	0.54381	0.624001	0.627172	0.563458	0.158916	0.672268	0.705468	0.670279	0.710934	0.746507	0.476533	0.752489	0.563611	0.719168	0	0.660203	0.660005	0.712816	0.334361	0.62386	0.635459	0.745615	0.496917	0.732076	0.611294	0.566835	0	0.62633	0.631556	0.386759	0.599015	0.479398	0.507924	0.62286	0.596902	0.68427
HFM1	0.123329	0.157541	0.158078	0.163218	0.182704	0.0707385	0.0606737	0.158061	0.14004	0.208415	0.117073	0.128412	0.0853195	0.122272	0.113778	0.0698686	0	0.114477	0.129982	0.114491	0.214438	0.130232	0.0764426	0.112503	0.101249	0.136231	0	0.115738	0.0991089	0.108488	0.0775483	0.0467621	0.0992143	0.143774	0.0667366	0.100235	0.0820704	0.0776449	0	0.131358	0.133519	0.0970725	0.120831	0.0673234	0.0750126	0.20695	0.0964544	0.0461027
CDC7	0.151295	0.137492	0.210674	0.126744	0.190399	0.119127	0.185941	0.206786	0.229622	0.131775	0.105023	0.113128	0.177499	0.236008	0.1903	0.132495	0	0.147584	0.209382	0.115234	0.135078	0.174706	0.131233	0.218451	0.176147	0.127398	0	0.132489	0.148469	0.13635	0.150393	0.325398	0.198084	0.17972	0.0805573	0.142064	0.213355	0.183077	0	0.211808	0.200917	0.18587	0.205235	0.0877641	0.178916	0.124934	0.228813	0.113079
TGFBR3	0.220753	0.228534	0.324257	0.257408	0.14784	0.171631	0.238556	0.267184	0.283543	0.253487	0.173671	0.210575	0.173168	0.196419	0.232601	0.298779	0	0.228013	0.189512	0.216718	0.186291	0.33994	0.109261	0.232008	0.212923	0.189838	0	0.280901	0.233648	0.313497	0.179107	0.312355	0.321012	0.30026	0.22681	0.200194	0.21987	0.3032	0	0.25567	0.214884	0.198461	0.212078	0.142542	0.266304	0.316171	0.270896	0.251719
BRDT	0.0168448	0.0116055	0.0162666	0.00940522	0.0144156	0.0195639	0.0192958	0.00960311	0.0120176	0.0111707	0.00742014	0.01582	0.0112594	0.0189601	0.0133124	0.0141275	0	0.0143806	0.0116601	0.00649771	0.0131161	0.0165591	0.0214131	0.00621311	0.00521892	0	0	0.0069052	0.0188044	0.0205813	0.0180736	0.0202297	0.00961172	0.0126697	0.0221418	0.0143445	0.0206359	0.0229399	0	0.00335182	0.0208512	0	0.00648862	0.005865	0	0.00646627	0.00922185	0.0121363
EPHX4	0.204069	0.193575	0.246504	0.213128	0.160065	0.169545	0.221779	0.240188	0.308532	0.148611	0.151302	0.14287	0.197805	0.260983	0.256674	0.328202	0	0.173616	0.297026	0.216683	0.24024	0.230257	0.134594	0.247302	0.226859	0.18641	0	0.151332	0.230032	0.140533	0.283283	0.263782	0.209146	0.234455	0.147882	0.203331	0.190998	0.239568	0	0.149229	0.271682	0.203526	0.244607	0.176928	0.194115	0.190375	0.288297	0.191299
SETSIP	0	0	0	0	0	0.00299333	0.00383307	0.00214741	0.00450931	0	0.00222582	0	0.00154048	0.0183124	0	0	0	0	0.00581683	0	0.00167949	0.00781641	0	0.00606797	0	0.00192231	0	0.00422839	0.00243298	0	0	0	0.00109487	0	0	0.00401995	0.00158132	0.0029031	0	0	0	0	0	0	0.00281346	0	0	0
BTBD8	1.36363	1.12535	1.30626	1.41417	1.1978	1.42152	1.30698	1.29523	1.40743	1.45229	1.47586	1.44748	1.44717	1.21864	1.24555	1.38126	0.692697	1.09529	1.70138	1.14085	1.35261	1.37385	1.08012	1.40752	1.66274	1.63729	1.14145	1.08846	1.55788	0.910151	0.994035	1.35334	1.26551	1.32731	0.970703	1.35907	1.17271	1.15782	0	1.30382	1.30185	0.851905	1.16917	1.06665	1.25536	0.983132	1.1073	1.12671
C1orf146	0.0466454	0.0104635	0.0114791	0.0200711	0.0257582	0.0116746	0.00491937	0.0242402	0.0162517	0.0096341	0.0220698	0.0281703	0.0313195	0.0543058	0.0279513	0.0538816	0	0.0294431	0.021437	0.020383	0.0277837	0.078539	0.00490698	0.0245993	0.0377283	0.0147857	0	0.0130339	0.0444563	0.017937	0.00891998	0.0655749	0.0226538	0.0182367	0.0335856	0.0266244	0.00896493	0.00616	0	0.0224191	0.0166553	0.0113923	0.0603641	0.00780022	0	0.0462559	0.00676846	0.0578586
GLMN	0.609887	0.489097	0.728492	0.578353	0.545321	0.502662	0.400266	0.624819	0.709833	0.515174	0.600345	0.412612	0.53404	0.901194	0.629576	0.780867	0.210136	0.725915	0.623964	0.582711	0.715419	0.825833	0.294212	0.792914	0.506276	0.548886	0.261924	0.39784	0.732361	0.549983	0.260169	0.9656	0.556021	0.673007	0.364145	0.546976	0.535124	0.450696	0	0.527365	0.692934	0.476039	0.827331	0.322905	0.529749	0.673131	0.568963	0.510988
RPAP2	0.879236	0.813022	0.853893	0.639068	0.653594	0.679507	0.665305	0.780101	0.812868	0.770775	0.865292	0.726813	0.714765	0.926426	0.800513	0.834618	0.192849	0.86856	0.722273	0.709452	0.762691	1.0962	0.543402	0.813418	0.695567	0.739798	1.10183	0.511857	0.660706	0.642776	0.674983	1.01931	0.773541	0.891072	0.629923	0.769335	0.794427	0.589023	0	0.992427	0.857641	0.719864	0.819346	0.645407	0.688902	0.859316	0.869975	0.96938
GFI1	0	0	0.00112373	0	0	0	0	0	0	0.00303563	0	0	0	0	0	0	0	0	0.00211627	0	0	0	0	0	0	0	0	0	0	0	0	0	0	0	0.00475197	0	0	0	0	0	0	0	0	0	0	0	0	0
EVI5	0.705191	0.733315	0.840366	0.605197	0.783911	0.679268	0.761363	0.801485	0.747236	0.696762	0.648966	0.610116	0.607307	0.708662	0.711724	0.52051	0	0.792539	0.692793	0.661494	0.676989	0.811642	0.576439	0.822989	0.68668	0.600436	0.642611	0.682183	0.647249	0.707048	0.637988	0.81988	0.724006	0.711288	0.503259	0.648262	0.779348	0.722375	0	0.732827	0.671517	0.556839	0.739514	0.738771	0.726653	0.752512	0.769786	0.710393
RPL5	0.162317	0.142935	0.245201	0.279554	0.237478	0.29984	0.287149	0.313677	0.334959	0.172916	0.14312	0.134584	0.189771	0.442105	0.134394	0.287879	0.154615	0.279448	0.309387	0.16585	0.215113	0.311155	0.106247	0.37638	0.225951	0.135699	0.330872	0.182946	0.261635	0.198969	0.0892474	0.297814	0.190282	0.268147	0.0909901	0.170156	0.243397	0.17424	0	0.205829	0.250302	0.127969	0.249776	0.109907	0.169719	0.173155	0.173649	0.246841
MTF2	0.52961	0.445904	0.580877	0.52234	0.56165	0.515281	0.322256	0.499326	0.512088	0.372864	0.37545	0.387462	0.38231	0.617062	0.507378	0.442593	0.0685803	0.517342	0.48703	0.431938	0.537657	0.664944	0.258699	0.601133	0.435589	0.404889	0.578889	0.463649	0.636273	0.410405	0.283702	0.701491	0.447182	0.490961	0.386226	0.474814	0.438932	0.342871	0	0.534238	0.52753	0.309501	0.600306	0.302739	0.410812	0.461341	0.494412	0.453968
TMED5	0.0841594	0.0781025	0.171499	0.14736	0.100796	0.0916095	0.284333	0.119758	0.155799	0.112191	0.108464	0.115759	0.105125	0.138767	0.0818615	0.127582	0	0.0758106	0.178156	0.128516	0.168431	0.137159	0.0584228	0.180269	0.119949	0.0672348	0	0.108718	0.142523	0.111771	0.14203	0.154875	0.128821	0.217108	0.0920124	0.111262	0.178256	0.121125	0	0.12936	0.151375	0.0781564	0.0978195	0.0818658	0.149716	0.134418	0.115285	0.211553
CCDC18	0.072462	0.0738827	0.102039	0.118542	0.0968076	0.0399169	0.228838	0.0691298	0.115522	0.0744981	0.0772445	0.107701	0.0600901	0.106584	0.0880201	0.0900967	0.203026	0.0998572	0.0662167	0.075682	0.108936	0.111244	0.0541632	0.140749	0.050354	0.0703718	0	0.0971935	0.145201	0.0852162	0.0784781	0.106996	0.0930312	0.10256	0.0656222	0.0997832	0.10705	0.136471	0	0.0776084	0.0924425	0.0635792	0.0929688	0.0808825	0.0574155	0.0958336	0.0703688	0.329976
DR1	0.0742386	0.072232	0.101606	0.0851722	0.060254	0.131033	0.164232	0.0874598	0.133316	0.110285	0.128656	0.102719	0.103181	0.062986	0.0455605	0.110318	0.109646	0.0654852	0.156021	0.0712813	0.102427	0.109144	0.049353	0.0991349	0.0981505	0.0941009	0	0.0830848	0.0946041	0.0560065	0.0717451	0.0750269	0.0657242	0.0843961	0.0328182	0.0818616	0.107335	0.0749396	0	0.116989	0.0986653	0.0557076	0.0902344	0.0637936	0.0984254	0.134792	0.0540341	0.224549
FNBP1L	0.540051	0.700265	0.932548	0.967177	0.983559	0.827904	0.936589	0.737333	0.82728	0.931864	0.629989	0.721531	0.846264	0.679633	0.614233	0.936775	0.0961213	0.655381	0.831458	0.794209	0.740862	0.729033	0.683556	0.989865	0.845132	0.656443	0.691589	0.770104	0.789594	0.639951	0.523751	0.695829	0.736046	1.00964	0.461983	0.834702	0.983489	0.848227	0	0.942689	0.910727	0.629473	0.69792	0.965892	0.727046	0.738327	0.931297	0.957378
BCAR3	0.23356	0.180553	0.167254	0.137033	0.115714	0.0939976	0.0812793	0.160021	0.191048	0.0834623	0.102351	0.146275	0.102293	0.220614	0.197481	0.218945	0	0.165446	0.103588	0.173571	0.163677	0.305262	0.139837	0.26816	0.0967369	0.112145	0	0.122729	0.170243	0.0969148	0.0701592	0.280515	0.198367	0.150691	0.181815	0.157145	0.112466	0.162094	0	0.215408	0.169582	0.21276	0.249933	0.0606104	0.110009	0.162929	0.16157	0.187432
DNTTIP2	0.0813717	0.0686094	0.075483	0.0735012	0.0596905	0.0455946	0.151677	0.0538289	0.0719866	0.0613687	0.0658383	0.0603329	0.0876401	0.0765796	0.0696674	0.0562942	0	0.0542147	0.104915	0.0652937	0.0726959	0.0829649	0.043623	0.0521249	0.0812311	0.0799538	0	0.0328886	0.0452991	0.0433214	0.0597206	0.0782604	0.0434951	0.0768297	0.065964	0.0896482	0.0708108	0.08261	0	0.112193	0.0353616	0.0383709	0.0350202	0.0232737	0.0699068	0.103573	0.0528312	0.129224
GCLM	0.170103	0.18657	0.247602	0.309781	0.18657	0.17503	0.196212	0.240558	0.277299	0.240938	0.210513	0.21343	0.204621	0.277392	0.156749	0.271184	0	0.249557	0.293881	0.206876	0.262844	0.349171	0.176937	0.362771	0.228153	0.222475	0.120147	0.175328	0.276561	0.149698	0.11496	0.364766	0.222394	0.242343	0.0910554	0.231837	0.213257	0.171214	0	0.256588	0.245775	0.245937	0.183651	0.181539	0.166844	0.180049	0.242893	0.209241
ABCA4	0.0132088	0.0191662	0.0164072	0.0297854	0.0120182	0.0284385	0.0280406	0.00865957	0.0294085	0.00970041	0.0298945	0.00697569	0.0363578	0.0135323	0.027856	0.0493651	0	0.0255475	0.0241724	0.0352122	0.0271546	0.0262574	0.0033971	0.0534517	0.0177761	0.0115819	0.120147	0.013391	0.0140873	0.00922872	0.00927231	0.0351557	0.00787661	0.0198362	0.00468749	0.0207882	0.0136814	0.00291266	0	0.00504328	0.0285756	0.019199	0.0135623	0.00531221	0.00222683	0.0244584	0.0142571	0.0251553
ARHGAP29	0.10413	0.165442	0.215333	0.184032	0.195108	0.110287	0.11918	0.140208	0.204754	0.169474	0.127783	0.149024	0.173191	0.162695	0.172502	0.264269	0	0.213454	0.190045	0.178251	0.210419	0.232624	0.197545	0.253636	0.201189	0.121265	0	0.174095	0.164045	0.119172	0.118449	0.257629	0.155556	0.269694	0.106705	0.166488	0.157738	0.152897	0	0.170728	0.197594	0.10812	0.279122	0.204241	0.156908	0.176352	0.141375	0.152197
ABCD3	0.30173	0.264907	0.328757	0.316829	0.308741	0.373516	0.322562	0.284	0.329704	0.282581	0.335789	0.309859	0.294877	0.264917	0.279926	0.198115	0.169071	0.255992	0.329431	0.401633	0.320759	0.31789	0.171261	0.329503	0.347752	0.314929	0.120147	0.209977	0.2878	0.318309	0.136535	0.25733	0.261511	0.361532	0.167152	0.270342	0.249919	0.312125	0	0.288268	0.284003	0.242783	0.389361	0.255926	0.293407	0.324499	0.279169	0.366617
F3	0	0.0126293	0.0036237	0.0125101	0.012493	0	0.0106651	0.0145857	0.0228266	0	0.00566921	0.0018792	0.00185787	0.0118747	0	0.0140917	0	0.00230255	0.00324381	0.00930825	0	0.0200637	0.0289212	0.0211845	0	0.0200178	0	0	0.00984448	0.0133165	0.041719	0.0191747	0.0174722	0	0	0.00417513	0.0118447	0.00266244	0	0.00252191	0.00409029	0	0.0202106	0.0112396	0.00483623	0.00782558	0.0088996	0.023027
SLC44A3	0.00930673	0.0135999	0.0298384	0.0108369	0.0217061	0.0135858	0.0151798	0.0199311	0.0235127	0.0125151	0.0148851	0.0144647	0.0064532	0.0255261	0.0215558	0.0165651	0	0.033454	0.0181737	0.0138311	0.0211145	0.0315978	0.023977	0.0364402	0.0386662	0.0090239	0	0.0205948	0.00737424	0.0177092	0.0179091	0.0241998	0.0205938	0.0324595	0	0.0104733	0.0163896	0.00556894	0	0.0113881	0.0310043	0.00553907	0.0424905	0.00627325	0.00971733	0	0.0490764	0.00247316
CNN3	0.133452	0.0765489	0.158928	0.0922053	0.143833	0.158648	0.18404	0.166559	0.133368	0.123857	0.124446	0.115893	0.117312	0.0721236	0.0780193	0.0889524	0	0.106876	0.0925291	0.114287	0.117385	0.175554	0.134177	0.172146	0.170781	0.121353	0	0.10061	0.153187	0.13493	0.088383	0.16937	0.137724	0.173261	0.128668	0.117364	0.137578	0.117017	0	0.17221	0.114566	0.102656	0.107407	0.13217	0.190582	0.136486	0.180039	0.24438
ALG14	0.257023	0.250222	0.261154	0.229925	0.223871	0.211452	0.253446	0.225827	0.253722	0.247959	0.20226	0.265963	0.203645	0.314442	0.263726	0.268818	0	0.310734	0.287304	0.289528	0.263972	0.370643	0.138539	0.334398	0.21941	0.24945	0	0.136192	0.277602	0.182252	0.114422	0.227319	0.241786	0.293987	0.21075	0.247548	0.240695	0.215704	0	0.201619	0.226132	0.172428	0.325464	0.197089	0.142897	0.330121	0.301894	0.481709
PTBP2	0.847273	0.960315	0.959742	1.00635	1.03159	0.903901	0.877046	0.943042	0.956313	0.977328	0.958711	0.933491	0.90091	0.981655	0.901755	0.95947	0.267237	0.954405	1.04886	0.996303	1.1118	1.02742	0.715564	1.01904	1.0739	0.918209	0.46845	0.937687	0.962312	0.900357	0.672867	1.09951	0.932997	1.16043	0.774498	0.94902	0.972523	0.893033	0	1.02185	1.09055	0.681866	0.970724	0.835188	1.00321	0.790477	0.973161	1.14417
DPYD	0.384806	0.284529	0.321893	0.335403	0.340346	0.232329	0.336495	0.281486	0.261483	0.242758	0.179285	0.244706	0.241378	0.359746	0.221587	0.217971	0.303627	0.242609	0.257582	0.22309	0.292342	0.263315	0.320383	0.222665	0.229211	0.318557	0.93267	0.364721	0.309931	0.335052	0.399376	0.228187	0.305894	0.30905	0.27184	0.202762	0.31767	0.283978	0	0.172636	0.157506	0.283511	0.237968	0.3344	0.262261	0.172757	0.246199	0.51866
SNX7	0.152698	0.178262	0.199092	0.193099	0.278564	0.245316	0.103438	0.201921	0.195833	0.234373	0.280894	0.174476	0.170525	0.141399	0.201463	0.175607	0	0.117562	0.258549	0.189525	0.245256	0.186922	0.159751	0.227765	0.212677	0.146114	0	0.213343	0.163742	0.200741	0.136553	0.151068	0.203623	0.154118	0.177627	0.207077	0.203635	0.121308	0	0.259548	0.217779	0.107237	0.157033	0.138655	0.227983	0.115051	0.117532	0.188523
PLPPR5	0.613401	0.822684	0.819209	0.814432	0.953076	1.03754	0.976569	0.711141	0.902115	1.01161	0.85471	0.741264	0.85761	0.752008	0.705696	0.847291	0.258527	0.491918	0.865622	0.823396	1.09031	0.684519	0.855344	0.918613	0.850931	0.740007	0.817012	0.643646	0.634921	0.518398	0.566196	0.792755	0.710117	0.816868	0.564355	0.906778	0.684905	0.546362	0	0.749155	0.854576	0.622924	0.607877	0.855705	0.63499	0.949451	0.689087	0.876243
PLPPR4	0.773638	0.810121	0.927252	0.882024	0.884696	1.01274	0.836979	0.817697	0.965942	1.01278	0.925591	0.747492	0.850934	0.816207	0.796081	0.913907	0.448416	0.829154	1.03425	0.932531	0.970826	0.966399	0.672072	0.99999	0.806775	0.934192	0.451019	0.850961	0.784745	0.772672	0.509038	0.864221	0.706087	1.01546	0.612869	0.936827	0.806302	0.604044	0	0.887709	0.83392	0.619006	0.600011	0.703693	0.965538	0.89419	0.778922	0.961604
PALMD	0.0097667	0.00649723	0.00981011	0.0240565	0.00961349	0.00939387	0.00988096	0	0.00637373	0	0.00116857	0.00665268	0.00482814	0.00620252	0	0.00477195	0	0	0	0.00297226	0.0029073	0.00757755	0.0174561	0	0.0195321	0.0205964	0	0.00317353	0.0190825	0.0224542	0.0210511	0	0.00123375	0.00531204	0.00612866	0.00356612	0.00456618	0.00852561	0	0.00523473	0.00355715	0.00450001	0.0103248	0	0	0.00615454	0	0
FRRS1	0.00953173	0.0111905	0.00564219	0.0100631	0.00327659	0	0.00538881	0.00704964	0.00600326	0.0103468	0.00306261	0.00518087	0.00181517	0.0195197	0.00484706	0.0231563	0	0.00946223	0.00382447	0.0104957	0.00613516	0.0137533	0	0	0.00897073	0.00431011	0	0	0.016406	0.00420985	0	0.0131276	0.00854649	0.00565284	0	0.00283598	0.0171201	0.00851063	0	0	0.00942337	0.00433012	0	0	0.00244967	0.00625281	0.0314281	0.0101886
AGL	0.321413	0.338929	0.416864	0.302319	0.306274	0.397226	0.220793	0.413078	0.409379	0.390095	0.39848	0.224039	0.32466	0.387909	0.376728	0.404975	0	0.31257	0.382549	0.347335	0.465606	0.458352	0.235517	0.446398	0.351319	0.316854	0.200954	0.27758	0.421083	0.279852	0.267509	0.448769	0.330964	0.41076	0.176083	0.342794	0.273289	0.248772	0	0.409197	0.374952	0.218145	0.367802	0.221317	0.263054	0.331757	0.350085	0.314794
AC118553.2	0.00557434	0.0128029	0.00585881	0.00264715	0.0130014	0.00701448	0.0141315	0.00323573	0.00883271	0	0.0120614	0.0118889	0	0	0.00729167	0.0046095	0	0.00179918	0.00716883	0.00890566	0.00607203	0.00543837	0	0.032797	0	0.00599561	0	0.00271153	0.00282178	0.0111672	0	0.00553277	0.00605179	0.0132037	0	0.00676169	0.00972558	0.00722273	0	0.0124771	0.0123997	0.0181024	0.0118361	0	0.0143572	0.0179535	0	0.0227206
MFSD14A	0.0191878	0.0174319	0.0144905	0.0120038	0.0018595	0.0278288	0.00166386	0.0163021	0.0128773	0.00338529	0.00200909	0.0078973	0.0137704	0.00525832	0.00427397	0.0133959	0	0.00544676	0.0110616	0.0127254	0.00947156	0.00960878	0.00809315	0.00948402	0.0150811	0.00314566	0	0.00800084	0.0206266	0.010615	0.00925138	0.0182869	0.0137358	0	0	0.00960605	0.00303372	0.0029172	0	0	0.0271674	0.00702295	0.0176348	0	0.0194376	0.0106951	0.0260188	0.00906618
SASS6	0.0592202	0.063285	0.0844321	0.0680053	0.0428348	0.0634123	0.0664851	0.0943902	0.0559085	0.064946	0.0632673	0.0339114	0.0558203	0.0883189	0.085185	0.0720072	0	0.0672608	0.0841816	0.0480957	0.0460946	0.0736297	0.0539544	0.0902622	0.0488619	0.0673182	0	0.0382369	0.0810884	0.0559913	0.0484574	0.0726684	0.0762728	0.0898431	0.0522947	0.0790937	0.101989	0.0703085	0	0.0924902	0.0432102	0.0555267	0.075262	0.0156039	0.100558	0.0301836	0.0677842	0.142845
TRMT13	0.187006	0.154567	0.312384	0.30231	0.254769	0.274594	0.263671	0.275477	0.288964	0.182383	0.220111	0.159955	0.145331	0.284336	0.207338	0.274377	0	0.235861	0.268849	0.215522	0.264299	0.335628	0.118261	0.289971	0.200919	0.203605	0.330872	0.220265	0.226802	0.197145	0.118893	0.306856	0.226904	0.357344	0.144944	0.206823	0.212494	0.26379	0	0.220386	0.257522	0.106255	0.280763	0.219909	0.193479	0.206265	0.212623	0.253477
LRRC39	0.21265	0.206035	0.333152	0.48415	0.456404	0.426653	0.135416	0.301153	0.476904	0.232889	0.372172	0.22701	0.357424	0.564322	0.407109	0.496242	0.142863	0.343539	0.453301	0.49856	0.565784	0.389467	0.137059	0.616496	0.292835	0.267939	0.200954	0.245691	0.445589	0.283004	0.0598458	0.450817	0.324087	0.390633	0.123284	0.372488	0.263405	0.140497	0	0.313264	0.468465	0.15846	0.336838	0.116032	0.258896	0.270927	0.310106	0.180571
DBT	0.186002	0.204518	0.239718	0.18276	0.214461	0.22615	0.191631	0.184694	0.235985	0.165733	0.20785	0.222558	0.222686	0.201725	0.19566	0.284778	0.135157	0.232932	0.246945	0.216264	0.268953	0.285411	0.161764	0.251358	0.192609	0.230262	0.380687	0.223606	0.254449	0.168465	0.0896466	0.231031	0.173707	0.210049	0.0817387	0.169497	0.151128	0.157257	0	0.235193	0.173354	0.135046	0.215472	0.129119	0.197852	0.213224	0.160194	0.288393
RTCA	0.166134	0.158389	0.166499	0.19148	0.173135	0.162575	0.148436	0.155579	0.197524	0.10575	0.168318	0.110568	0.128799	0.23408	0.140885	0.255123	0.394066	0.243276	0.206404	0.146496	0.199	0.227173	0.0721664	0.209728	0.174052	0.139656	0	0.182003	0.260668	0.108057	0.133579	0.293871	0.134757	0.0875706	0.111216	0.146341	0.14762	0.0987076	0	0.148976	0.150353	0.11709	0.233144	0.121457	0.157904	0.124946	0.11146	0.159457
CDC14A	0.0223864	0.00752454	0.00369251	0.0234783	0.0149863	0.0250342	0.0105849	0.0170398	0.0192556	0.00715125	0.00344779	0.00357545	0.010075	0.00729768	0.0112587	0.0154673	0	0.0169315	0.00145557	0.0128808	0.0189482	0.0109337	0.0203267	0.0183326	0.0107776	0.0113942	0	0	0.012168	0.0158445	0	0.00642979	0.00515531	0.0178337	0	0.00955408	0.00902331	0.00308239	0	0.0130088	0.00675901	0.0153796	0.0185969	0.0058658	0	0.00729953	0.0121603	0.0381305
GPR88	0.0162728	0.0339892	0.0299686	0.00924584	0.0166598	0.0282012	0.0410021	0.0380024	0.0370578	0.0270655	0.0444326	0.0197651	0.0395368	0.0132996	0.00706745	0.00990891	0	0.019744	0.0746601	0.0287846	0.0159055	0.0149257	0.00275356	0.0411294	0.0250764	0.0387145	0	0.0164773	0.0325515	0.0263592	0.00739646	0.0291725	0.0333697	0.0263313	0.00468749	0.01399	0.0141884	0.0143063	0	0.0270239	0.00294034	0.0129313	0.027129	0.0162554	0.012342	0.0200403	0.0112717	0
VCAM1	0	0	0	0	0	0	0	0	0	0	0	0	0	0	0	0	0	0	0	0	0	0	0	0	0	0	0	0	0	0	0	0	0	0	0	0	0	0	0	0	0	0	0	0	0	0	0	0
EXTL2	0.158367	0.182948	0.242001	0.331191	0.273597	0.291935	0.204724	0.246642	0.285018	0.187467	0.221033	0.168852	0.221167	0.228988	0.175408	0.213024	0.102535	0.174869	0.327878	0.19646	0.256447	0.250988	0.104937	0.264328	0.220832	0.18067	0.120147	0.181783	0.222442	0.168921	0.153458	0.168337	0.189432	0.235051	0.105373	0.198851	0.248632	0.174186	0	0.206361	0.226444	0.123348	0.216144	0.199754	0.152123	0.202921	0.157816	0.201425
SLC30A7	0.324161	0.323354	0.390671	0.335787	0.415276	0.368614	0.237477	0.394588	0.323928	0.409144	0.311287	0.29701	0.288644	0.236253	0.246721	0.289208	0.102535	0.251951	0.327951	0.340493	0.338969	0.443622	0.182203	0.409269	0.401057	0.23828	0.322478	0.328034	0.369496	0.341578	0.209253	0.466102	0.383858	0.332045	0.192077	0.294888	0.230446	0.30759	0	0.416446	0.388575	0.271038	0.346815	0.306231	0.335125	0.38149	0.288887	0.439324
DPH5	0.0949743	0.04558	0.126898	0.124508	0.129391	0.0978624	0.110823	0.125135	0.14721	0.138822	0.107837	0.106895	0.100648	0.125737	0.0950209	0.139107	0	0.109955	0.145201	0.0911207	0.125402	0.128837	0.0771045	0.145518	0.0768818	0.117242	0.200954	0.122311	0.172183	0.109392	0.10757	0.129925	0.136303	0.154392	0.097315	0.103	0.115242	0.0845835	0	0.172253	0.128724	0.104853	0.150633	0.0690125	0.147368	0.105617	0.0958291	0.203872
S1PR1	0	0.0201731	0.00227159	0.0159129	0.00887039	0	0.0151405	0	0.0239235	0.0338274	0.013971	0.0163803	0.0138327	0	0.0127728	0	0	0	0.0103677	0.00471292	0.00265516	0.00229902	0.00584498	0.0236551	0.0108695	0.00831692	0	0	0	0.00946831	0	0	0.00367648	0	0	0.0088683	0	0	0	0.00966581	0.011621	0	0	0.008479	0	0	0.00861527	0.00808932
OLFM3	0.290746	0.330627	0.412925	0.383212	0.373104	0.462083	0.734735	0.397785	0.37301	0.378859	0.402005	0.279098	0.318164	0.127398	0.287982	0.238021	0.397129	0.274666	0.261504	0.24622	0.365701	0.327788	0.391712	0.210282	0.41847	0.388179	1.17162	0.52862	0.279973	0.400792	0.487873	0.281412	0.429441	0.259858	0.25305	0.347684	0.345191	0.469942	0	0.346391	0.330563	0.305005	0.33294	0.47315	0.348129	0.155973	0.318492	0.546915
COL11A1	0.0712627	0.0573879	0.0406288	0.0852066	0.0473059	0.0589862	0.0661923	0.0593374	0.0515203	0.0291447	0.0368936	0.014957	0.0299756	0.0311252	0.0610636	0.0373385	0	0.0407667	0.0399519	0.0254964	0.0479771	0.0507923	0.065235	0.0458987	0.0211607	0.0352084	0	0.0549131	0.0726605	0.128061	0.164339	0.0496587	0.0663546	0.0192024	0.0473173	0.02975	0.0305136	0.0486741	0	0.0393961	0.0483577	0.0688781	0.0481398	0.080386	0.0211616	0.0389368	0.0166877	0.0481888
RNPC3	0.687705	0.588673	0.571519	0.610604	0.542286	0.515628	0.741228	0.607192	0.553464	0.535134	0.520512	0.424265	0.680088	0.708711	0.740227	0.550379	0.259406	0.468845	0.507118	0.47402	0.444771	0.558027	0.491681	0.716306	0.471788	0.690683	0.120147	0.537629	0.632982	0.564236	0.457922	0.614422	0.622311	0.553914	0.495229	0.616275	0.805978	0.686354	0	0.510778	0.542496	0.457422	0.545638	0.486192	0.506703	0.553102	0.593564	0.465647
AMY2B	0.30898	0.217845	0.324209	0.292416	0.295581	0.261794	0.174092	0.250373	0.27464	0.253594	0.196757	0.209708	0.22054	0.261892	0.272145	0.267953	0	0.246072	0.278069	0.243308	0.342179	0.339028	0.116136	0.286071	0.228219	0.223346	0	0.311327	0.308024	0.266986	0.269673	0.367245	0.295401	0.17214	0.149026	0.234826	0.256395	0.225147	0	0.262138	0.285413	0.27394	0.294209	0.161488	0.16907	0.255672	0.215407	0.25077
AMY2A	0.0115781	0.00913713	0.0120182	0.00625504	0.00642765	0.00231234	0	0.0033185	0.00486776	0.00462531	0.00536533	0.0166072	0.00518503	0.0273355	0	0.00762165	0	0.0211902	0.00537822	0.0078055	0.0149203	0.0178352	0	0	0.00386862	0	0	0.00479293	0.00721336	0.0117342	0	0.026485	0.00680362	0	0	0.00279559	0.00363187	0.00269614	0	0.0051614	0.00721797	0	0.0240224	0	0	0.00483084	0.0223202	0.00381187
PRMT6	0.0145892	0.0132745	0.0200637	0.0124735	0.0119971	0.0269853	0.0395808	0.0140317	0.019099	0.020901	0.0429292	0.029661	0.0324757	0.0409367	0.0153555	0.00569869	0	0.00981262	0.020941	0.0346981	0.0276288	0.0180819	0.0166517	0.0419585	0.036299	0.0407176	0	0.0282912	0.0228438	0.0170797	0.0122064	0.0100056	0.0179848	0.00980227	0.00617143	0.0218072	0.0143537	0.0184225	0	0.0127969	0.00718736	0	0.00386764	0.00977907	0.0383209	0.0219596	0.0117104	0.0404486
NTNG1	2.24838	2.27104	2.35328	1.93552	1.833	2.17409	2.25295	2.13747	2.04313	2.30899	2.2106	2.21545	1.84384	1.58497	2.02999	1.91669	2.38966	1.96693	1.86673	1.92368	1.77545	2.10861	2.00526	2.10441	2.33473	2.20113	2.55103	2.30546	1.72979	2.38375	2.23529	1.75708	2.05898	2.20713	2.4108	2.00716	2.0762	2.36321	0	2.03805	2.13665	2.11678	2.09827	2.28745	2.28665	1.65567	2.10862	2.23474
VAV3	0.413913	0.301293	0.512716	0.491156	0.394986	0.377096	0.821275	0.584872	0.497636	0.430259	0.258306	0.747191	0.292779	0.298493	0.523684	0.557055	0.0993891	0.359298	0.286366	0.406598	0.338677	0.832556	0.23929	0.406106	0.894153	0.331656	0	0.413802	0.59827	0.443676	0.531642	0.354907	0.490957	0.478805	0.485991	0.475241	0.442767	0.62481	0	0.471544	0.506727	0.456559	0.383365	0.394672	0.43544	0.245771	0.737022	0.783385
SLC25A24	0.101078	0.0981616	0.132226	0.114067	0.0792676	0.108087	0.0625759	0.107274	0.143797	0.110632	0.127855	0.142564	0.0938574	0.164141	0.145867	0.0857901	0.0961213	0.103245	0.0690824	0.0874823	0.119079	0.107263	0.0908666	0.103553	0.140638	0.0753063	0	0.0807001	0.0677693	0.0676867	0.0751308	0.123542	0.10433	0.119371	0.0804424	0.162154	0.0840432	0.121881	0	0.104969	0.136456	0.0557365	0.122339	0.0656894	0.042423	0.0590913	0.181435	0.106751
FAM102B	0.290107	0.236692	0.318712	0.236161	0.24165	0.279374	0.238768	0.294046	0.324175	0.291967	0.261207	0.328956	0.280461	0.390449	0.248695	0.29522	0.102535	0.285523	0.322105	0.289075	0.276621	0.44323	0.205923	0.283486	0.404788	0.282168	0	0.263499	0.253137	0.33345	0.255307	0.309509	0.30348	0.343577	0.237106	0.335084	0.265862	0.261695	0	0.315984	0.29142	0.130979	0.27984	0.258096	0.279162	0.319066	0.282278	0.30555
HENMT1	0.033184	0.0238839	0.0249126	0.0360033	0.0300425	0.0294315	0.0485455	0.0367771	0.0559361	0.0441073	0.0264176	0.0346841	0.0241064	0.0600014	0.0256765	0.0657522	0	0.0431637	0.0416521	0.0269268	0.0283722	0.041275	0.0401978	0.0376561	0.0487824	0.0161254	0	0.024077	0.034205	0.0339515	0.0127221	0.0458985	0.0345457	0.0517908	0.0178253	0.0251194	0.0235302	0.00988579	0	0.0204708	0.0244885	0.02524	0.0195334	0.0484361	0.0476026	0.0276113	0.0260697	0.0451387
PRPF38B	0.38447	0.248121	0.302574	0.204665	0.274586	0.250354	0.352223	0.316188	0.294543	0.227484	0.312027	0.316408	0.532967	0.35369	0.39657	0.235913	0.777838	0.311812	0.260567	0.258068	0.274668	0.265265	0.4146	0.26895	0.269782	0.310565	0.442625	0.220047	0.176744	0.283446	0.316357	0.353559	0.261089	0.21473	0.451591	0.259783	0.244991	0.344323	0	0.371678	0.271699	0.219974	0.243958	0.262178	0.181921	0.229337	0.289048	0.403076
FNDC7	0.00702393	0.0025941	0.00678803	0.00468034	0.005319	0.00397275	0.0148247	0.00737897	0.00571277	0.0127305	0	0.00392121	0.00125455	0.0218326	0.00162647	0	0	0	0.00462146	0.00481917	0.0051887	0.0145329	0	0	0	0.00225684	0	0.00557473	0.0099081	0.00576894	0	0.0035584	0.00280771	0.00617972	0.00617143	0.00717035	0.00468611	0.0063346	0	0.0083698	0.00439771	0.0115734	0.00918448	0	0.0102551	0.0176847	0.00712312	0.00429668
STXBP3	0.189867	0.181857	0.2561	0.220949	0.228514	0.242863	0.201988	0.203718	0.227134	0.270476	0.151322	0.175593	0.183655	0.21342	0.201351	0.269743	0	0.199876	0.230576	0.180522	0.205149	0.282089	0.111302	0.269482	0.239339	0.19668	0	0.29915	0.284385	0.148252	0.16933	0.248956	0.205659	0.212978	0.101539	0.182142	0.251326	0.213805	0	0.17828	0.236289	0.173819	0.18223	0.224316	0.170765	0.156705	0.293013	0.206527
AKNAD1	0.00827061	0.00506317	0.00549326	0.00829782	0.0154792	0.00518807	0.00228706	0.0126568	0.00657476	0.00569028	0.000897519	0.00228877	0.00224257	0.0122358	0.00619508	0.0135036	0	0.00383396	0	0.00647661	0.00615627	0.00146781	0	0.0115515	0.0033348	0	0	0.0119216	0.0131807	0	0	0.00548316	0.00413617	0.0171811	0	0.00447281	0.00660143	0.00478789	0	0	0.00975325	0.00940996	0.00857395	0	0	0.0108015	0	0
GPSM2	0.0402612	0.0243715	0.0993095	0.178116	0.0974432	0.0596132	0.108878	0.0895515	0.156917	0.0704775	0.0413342	0.0469375	0.0203679	0.189309	0.055021	0.101561	0	0.0837179	0.136246	0.0338984	0.0963323	0.190484	0.0283621	0.236745	0.0342436	0.0262926	0	0.0758108	0.223891	0.0948584	0.0645741	0.164628	0.0542806	0.198479	0.041851	0.0531943	0.0457542	0.0364005	0	0.0601927	0.0978799	0.0594681	0.166596	0.0450187	0.0234068	0.10316	0.0862804	0.0948328
WDR47	0.285299	0.335945	0.381909	0.394857	0.362004	0.478761	0.429407	0.480302	0.458378	0.315652	0.365834	0.359018	0.376895	0.405399	0.29558	0.363669	0.550674	0.434516	0.453927	0.303789	0.363813	0.490497	0.258921	0.460368	0.402419	0.323536	0.200954	0.286566	0.460574	0.330463	0.218745	0.398955	0.32602	0.367469	0.255764	0.419012	0.36856	0.367775	0	0.362882	0.314684	0.26348	0.330865	0.220364	0.465133	0.357777	0.402584	0.425196
TAF13	0.0637452	0.0677757	0.0928313	0.139482	0.108077	0.0996502	0.130383	0.115748	0.142659	0.0856312	0.0894507	0.0692168	0.0932327	0.0689654	0.0621381	0.109359	0.0685803	0.0638475	0.181827	0.0727784	0.106457	0.159973	0.0488707	0.0938592	0.116645	0.0583593	0	0.0482057	0.120188	0.0606152	0.0408655	0.0817874	0.0559796	0.117437	0.00656362	0.0818538	0.0828335	0.0941501	0	0.105372	0.0763107	0.0285378	0.0822834	0.0491706	0.120575	0.0900382	0.0824478	0.0810894
TMEM167B	0.0804274	0.115661	0.117859	0.108532	0.0753836	0.127079	0.229058	0.145953	0.14755	0.124761	0.0920764	0.10318	0.129433	0.173634	0.0839441	0.137226	0	0.106387	0.211295	0.0781753	0.156262	0.249551	0.10799	0.0820653	0.178071	0.122027	0	0.123995	0.16868	0.0941575	0.0797381	0.176472	0.0875547	0.149151	0.0723927	0.094915	0.116885	0.117973	0	0.0740486	0.151487	0.102731	0.10193	0.0990037	0.159729	0.120047	0.128592	0.170627
C1orf194	0.00804878	0.0238064	0.00426952	0.0157929	0.00496088	0.00224415	0.0118569	0.0142907	0.00933259	0.0139593	0.00498775	0.00852711	0.00112929	0.00762374	0.00749709	0.00866372	0	0.0170306	0.017125	0.00180508	0.00447976	0.00802778	0.00807541	0	0.00663366	0	0	0	0.00971852	0.01024	0.0109069	0.00718595	0.00792177	0.0109688	0	0.00275173	0.00891985	0.0127642	0	0	0.00163661	0.00353568	0.0087895	0.0149562	0.00338734	0.0134459	0	0.0213019
KIAA1324	0.294201	0.412707	0.40019	0.278789	0.323536	0.23889	0.373612	0.452341	0.449936	0.382097	0.30548	0.390503	0.404516	0.513494	0.499702	0.380324	0.198656	0.480954	0.304745	0.369374	0.474258	0.52899	0.27985	0.452593	0.294537	0.263625	0.531826	0.213113	0.272999	0.291568	0.340465	0.466228	0.390666	0.384496	0.281125	0.498908	0.440693	0.463433	0	0.321455	0.48782	0.282473	0.28226	0.417858	0.36391	0.73571	0.491913	0.352774
SARS	0.194023	0.209446	0.237784	0.310386	0.284946	0.216159	0.474498	0.308998	0.298866	0.191056	0.256123	0.185441	0.243661	0.443026	0.360468	0.33447	0.192849	0.278848	0.364329	0.300888	0.356515	0.368322	0.185011	0.373709	0.230698	0.229964	0	0.210015	0.329425	0.165681	0.231174	0.324004	0.31472	0.233882	0.119373	0.216881	0.254712	0.254854	0	0.262278	0.248197	0.243749	0.317473	0.195626	0.299485	0.366156	0.28846	0.401354
CELSR2	0.163855	0.136237	0.215066	0.182262	0.22533	0.241848	0.22138	0.263518	0.343577	0.141837	0.204647	0.151622	0.231998	0.274362	0.18198	0.254053	0	0.207312	0.271223	0.267402	0.322859	0.247703	0.208923	0.26254	0.238135	0.162816	0	0.142222	0.208648	0.143474	0.107166	0.268405	0.171466	0.226656	0.0448958	0.199111	0.190152	0.152766	0	0.229088	0.243156	0.119798	0.203822	0.132672	0.257936	0.254833	0.233689	0.150816
PSRC1	0.0481636	0.0438214	0.0583878	0.027969	0.0414347	0.0265318	0.0862952	0.0723479	0.0717354	0.0353135	0.0302968	0.0222322	0.0456102	0.0872588	0.0662686	0.035734	0.158916	0.0700229	0.065392	0.0250101	0.0348983	0.118769	0.0496062	0.0191184	0.0426079	0.0349221	0	0.0316729	0.0672349	0.0485571	0.0690403	0.106278	0.0606966	0.0709483	0.0168364	0.0133249	0.0757053	0.0590171	0	0.0529901	0.0443729	0.0360726	0.125986	0.0409521	0.0619869	0.0522076	0.0143134	0.0166708
MYBPHL	0.0179033	0.00260467	0.0128252	0.0144608	0.00663035	0.0147753	0.0221755	0.0157455	0.0147168	0.0141847	0.0175597	0.0219182	0.00125455	0.0121753	0.0402068	0.00736801	0	0.0237269	0.0286161	0.0161738	0.0240657	0.0779118	0.014882	0.0234681	0.00256564	0.0421067	0	0.00753616	0.00210491	0.00854408	0.0135248	0.0146695	0.0222908	0.0240992	0.00614812	0.0219796	0.0080311	0.0122016	0	0.0139468	0.00233112	0.0490537	0.0222793	0.0220412	0.00841821	0.0730988	0.0123704	0.0184346
SORT1	0.501773	0.409571	0.495434	0.48871	0.351072	0.429505	0.592733	0.570101	0.538414	0.550806	0.648493	0.499011	0.426937	0.660762	0.449094	0.551148	0.273405	0.435739	0.6385	0.500486	0.467768	0.754832	0.483155	0.423301	0.552812	0.439642	0.380687	0.475927	0.682538	0.474331	0.338293	0.688493	0.573597	0.486272	0.413368	0.43334	0.608578	0.559056	0	0.499562	0.436954	0.475728	0.442674	0.420724	0.622668	0.957829	0.455087	0.383597
PSMA5	0.0956799	0.117573	0.13254	0.154385	0.145109	0.113722	0.130104	0.166864	0.166229	0.130455	0.090213	0.11507	0.106112	0.201289	0.144726	0.156716	0.124268	0.192737	0.173727	0.127614	0.148028	0.166758	0.0924984	0.167894	0.132098	0.0792801	0.120147	0.126827	0.145756	0.0455078	0.109586	0.17315	0.140903	0.140383	0.0908675	0.144332	0.100063	0.0768402	0	0.114029	0.146008	0.0959272	0.111602	0.141618	0.0740674	0.129131	0.193048	0.134144
SYPL2	0	0.00336065	0	0	0.00459177	0	0	0	0	0	0	0	0	0	0	0	0	0	0	0	0	0	0	0	0	0	0	0	0	0	0	0	0	0	0	0.00184898	0	0	0	0	0	0	0	0	0	0.00782558	0	0.0041592
ATXN7L2	0.0415916	0.0290216	0.0228622	0.0196679	0.0281338	0.023356	0.0417501	0.0246481	0.0289536	0.0317795	0.0270714	0.0241089	0.0235586	0.0300442	0.0513867	0.0158557	0	0.0446047	0.0283413	0.0306149	0.0244393	0.0218306	0.00747398	0.0356301	0.0281841	0.0344851	0.120147	0.0328155	0.0229956	0.0180933	0.0693022	0.0250898	0.0501571	0.0311116	0	0.0345152	0.0395554	0.0400059	0	0.0101881	0.0268003	0.0079109	0.0372586	0.0196708	0.0232894	0.022783	0.0117728	0.0180296
CYB561D1	0.0474052	0.04187	0.0774951	0.0510616	0.0642656	0.0655828	0.122415	0.0660268	0.125832	0.0627514	0.0490161	0.0264201	0.0591713	0.113943	0.0943158	0.129668	0.102535	0.069423	0.0954565	0.047442	0.0787858	0.133857	0.0769874	0.140777	0.0755002	0.0373236	0.120147	0.0436146	0.0588692	0.0351703	0.0522867	0.131571	0.0569461	0.0602202	0.0247376	0.0632841	0.100104	0.094704	0	0.0820275	0.0834784	0.131815	0.0428387	0.0514634	0.0649005	0.141296	0.173712	0.104204
AMIGO1	0.0952867	0.112788	0.158716	0.134173	0.105751	0.193104	0.209198	0.181725	0.182182	0.106589	0.144017	0.0945646	0.174157	0.138238	0.0739965	0.115462	0	0.0987862	0.252438	0.10213	0.149895	0.205819	0.0722239	0.1391	0.211326	0.0666231	0.310902	0.12692	0.130471	0.12994	0.128259	0.163185	0.111378	0.14783	0.0453687	0.0800778	0.107479	0.144112	0	0.0864739	0.114718	0.104344	0.127921	0.0995507	0.188796	0.124792	0.0670934	0.0965813
GPR61	0.0404681	0.0165999	0.0387547	0.0348431	0.0259354	0.0233889	0.0270328	0.0502284	0.0719858	0.0495652	0.0522263	0.0340978	0.0667843	0.0770977	0.0423756	0.0438409	0	0.0512326	0.0633715	0.0330916	0.036618	0.0534945	0.0176057	0.0771744	0.0413587	0.0546475	0	0.0268985	0.0249792	0.036634	0.0539132	0.0783133	0.0558278	0.0736019	0	0.0441942	0.0446749	0.0527787	0	0.0412184	0.0499942	0	0.0474578	0.0475907	0.0359094	0.0442323	0.0384742	0.0561883
GNAI3	0.209101	0.247353	0.329801	0.313514	0.270743	0.293461	0.26118	0.270595	0.311468	0.317777	0.27378	0.282143	0.205039	0.262095	0.265881	0.284657	0.109646	0.323478	0.274369	0.249407	0.29826	0.347323	0.178529	0.328272	0.259377	0.276149	0.500834	0.303866	0.24577	0.261995	0.141081	0.348113	0.2468	0.276337	0.080603	0.268725	0.2687	0.219422	0	0.248483	0.218163	0.165554	0.312251	0.280167	0.183978	0.284811	0.293527	0.359508
GNAT2	0	0	0.00132985	0	0	0.00636234	0	0.00190607	0.000999137	0.00582522	0	0.00487816	0	0.00632272	0	0	0	0.0025028	0.00195093	0.00224928	0	0.00198735	0	0	0.00237441	0	0	0	0.00498521	0	0	0.00455687	0	0	0	0.00293064	0	0	0	0	0	0	0.00752588	0	0	0	0	0.0137628
AMPD2	0.151215	0.143625	0.153561	0.132711	0.143734	0.190589	0.369072	0.245642	0.208826	0.130022	0.164156	0.0857538	0.194044	0.163872	0.161668	0.125288	0.275103	0.134586	0.312229	0.18177	0.212915	0.203314	0.0936652	0.203234	0.246985	0.142345	0.120147	0.132183	0.201268	0.137964	0.160813	0.156968	0.16823	0.114106	0.0704698	0.129155	0.165612	0.140011	0	0.133698	0.108977	0.0807963	0.134494	0.194644	0.226017	0.102748	0.150936	0.113227
GSTM4	0.0290508	0.0419979	0.0178798	0.0404257	0	0.0276662	0.0265409	0.0641579	0.0382166	0.0232326	0.0228465	0.0155533	0.053745	0.0380403	0.0302121	0.0304568	0	0.0299074	0.0500114	0.046783	0.0249171	0.0403958	0.0247926	0.0696146	0.0362281	0.00504941	0	0.0494954	0.0472097	0.0236905	0.0207059	0.0547345	0.033234	0.00395224	0.0131237	0.018084	0.0357261	0.0162111	0	0.015747	0.0375012	0.0302512	0.0162041	0.00288859	0.0595614	0.0225661	0.0115062	0.0171902
GSTM2	0.0163488	0.017312	0.047171	0.0217046	0.0223198	0.0250477	0.105896	0.0363974	0.0384797	0.0367064	0.0144523	0.017758	0.0126629	0.0431983	0.0482765	0.0375314	0	0.0179595	0.0286222	0.0187154	0.0194638	0.0630229	0.0049367	0.0242719	0.021714	0.0139539	0	0.0512691	0.0301516	0.0576723	0.0220061	0.0503835	0.0436238	0.0611869	0.055838	0.0363923	0.0834109	0.0301174	0	0.024474	0.0456666	0.0349146	0.0640226	0.0643423	0.0647335	0.0214087	0.013616	0.171404
GSTM5	0.0448517	0.0193859	0.0191727	0.0325792	0.0257238	0.00827306	0.0243678	0.0640569	0.0142447	0.00548222	0.0236757	0.00198547	0.0242162	0.0326849	0.014906	0.0391836	0.25678	0.0590934	0.043805	0.0139365	0.0434373	0.0872837	0.0254958	0.0355232	0.0123314	0.0172659	0	0.00747131	0.014021	0.0252072	0.0108958	0.0231543	0.0280065	0.0107529	0.0120478	0.0216954	0.0395502	0.0212005	0	0.018185	0.060778	0.0167161	0.0208142	0.025699	0.115234	0	0.0176815	0.128114
GSTM3	0.141593	0.095241	0.11321	0.126262	0.0472312	0.0868632	0.16423	0.227061	0.172783	0.0691219	0.110268	0.0979324	0.128331	0.159429	0.0621568	0.146411	0	0.135351	0.183617	0.0898605	0.142658	0.174225	0.0841417	0.18175	0.101135	0.124818	0	0.0775338	0.0708348	0.047997	0.149403	0.151885	0.106309	0.121265	0.0140054	0.0804318	0.11909	0.11566	0	0.230414	0.133795	0.0889819	0.13853	0.0986927	0.148426	0.0871965	0.0394579	0.190403
EPS8L3	0	0	0	0.00739198	0	0	0	0	0.0024254	0	0	0	0	0	0	0	0	0	0	0	0	0.00444924	0	0	0	0	0	0	0.00297929	0	0	0	0	0	0	0.00203133	0	0	0	0	0	0	0.00749738	0.00591899	0	0	0	0
CSF1	0.0273494	0.0120529	0.0169493	0.016134	0.0104969	0.00992033	0.0134818	0.0289041	0.0173073	0.0107794	0.0164383	0.0168753	0.0140126	0.0355055	0.0125482	0.0363557	0	0.0320164	0.0310498	0.0163389	0.0133108	0.0518691	0.0314968	0.0194016	0.0208104	0.00663289	0	0.0308915	0.0143463	0.0250961	0.0200623	0.0395512	0.0295683	0.0183147	0.0163426	0.014873	0.0195859	0.0446354	0	0.0150641	0.0248612	0.00532423	0.0324964	0	0.0053115	0.02693	0.00305885	0.0185535
AHCYL1	0.320379	0.289584	0.378904	0.29663	0.302659	0.383595	0.338986	0.347784	0.363377	0.279508	0.298696	0.332607	0.280939	0.36092	0.336144	0.262775	0.10049	0.305744	0.380959	0.262547	0.334492	0.475894	0.218697	0.385455	0.395951	0.326734	0.659697	0.35897	0.422664	0.362054	0.319722	0.351604	0.279147	0.368138	0.283998	0.257965	0.327841	0.313059	0	0.275016	0.300114	0.250102	0.298952	0.314509	0.338491	0.340594	0.177937	0.497701
STRIP1	0.110245	0.165542	0.185771	0.139717	0.133767	0.154814	0.18787	0.213232	0.219357	0.154819	0.134937	0.172621	0.197566	0.255809	0.166182	0.160928	0	0.19197	0.197093	0.213137	0.14294	0.284583	0.0773278	0.302846	0.148803	0.118437	0.120147	0.100006	0.191012	0.143003	0.0964417	0.249864	0.175529	0.181946	0.0511604	0.179713	0.230934	0.194356	0	0.111743	0.212339	0.0741212	0.141961	0.119041	0.150348	0.140842	0.203356	0.188899
ALX3	0	0	0.00432136	0	0	0.0035715	0	0	0.00127647	0	0.00200909	0	0	0	0.00957562	0.00317448	0	0.0025704	0	0.00766841	0	0.00651904	0	0.00604345	0.00248258	0.0040733	0	0	0.00372027	0	0	0	0	0	0	0.00203143	0	0	0	0	0	0	0	0	0.00550569	0.00729953	0.00781923	0.00556155
UBL4B	0	0	0	0	0	0	0	0	0	0	0	0	0	0	0	0	0	0.00351913	0	0	0	0	0	0	0	0	0	0	0	0.00375882	0	0	0.00135168	0	0	0.00477195	0	0	0	0	0	0	0	0	0	0	0	0
SLC6A17	0.350559	0.40953	0.422588	0.456483	0.378525	0.491275	0.519315	0.507822	0.562661	0.41741	0.439551	0.334851	0.621628	0.395053	0.41107	0.474877	0.0993891	0.452155	0.61827	0.551674	0.616739	0.478473	0.425607	0.464175	0.511835	0.393182	0.120147	0.281056	0.375862	0.326391	0.376001	0.41537	0.449487	0.424018	0.215538	0.456592	0.343759	0.340807	0	0.32853	0.416568	0.286685	0.337995	0.421379	0.385321	0.710283	0.466845	0.428343
KCNC4	0.146459	0.112499	0.140243	0.103529	0.116319	0.157173	0.232122	0.165196	0.165593	0.0703989	0.149575	0.159132	0.110487	0.175977	0.078798	0.139437	0	0.178582	0.170812	0.136293	0.0961297	0.174171	0.120214	0.168689	0.163058	0.101178	0	0.113478	0.189319	0.1348	0.100357	0.264392	0.194447	0.130925	0.126665	0.116092	0.148795	0.169856	0	0.150566	0.114017	0.125919	0.180629	0.125771	0.144866	0.135761	0.0604419	0.159273
RBM15	0.0514816	0.0573847	0.0741695	0.0449183	0.0478474	0.0684351	0.0986286	0.048499	0.0650166	0.0354862	0.0713419	0.0480801	0.0584667	0.0449967	0.0551637	0.0531808	0	0.0530538	0.0737066	0.0415427	0.0378513	0.0573398	0.0275776	0.0349612	0.0448298	0.0699452	0	0.0674685	0.0481172	0.0522218	0.015121	0.0525861	0.0544634	0.0493694	0.0550963	0.0373907	0.0645501	0.0348686	0	0.0430356	0.0429838	0.0456221	0.0300795	0.04413	0.0669804	0.0440311	0.0431925	0.0356028
SLC16A4	0.020499	0.00367202	0.0317053	0.0989778	0.0548595	0.0376026	0.135692	0.0423862	0.0743902	0.0279305	0.0223449	0.0196911	0.032971	0.0518758	0.0252679	0.0557846	0	0.0650145	0.0415228	0.0267205	0.0497749	0.0816339	0.0116765	0.059776	0.0305253	0.025959	0	0.0468688	0.0968043	0.0402844	0.0152542	0.0614444	0.0549076	0.0630295	0	0.0254368	0.064243	0.0384299	0	0.0303421	0.0596893	0.00533192	0.0735169	0.0728466	0.0359675	0.0455671	0.042228	0.121151
LAMTOR5	0.0508002	0.066766	0.107903	0.145614	0.103269	0.151125	0.235782	0.114018	0.167536	0.0989603	0.0594946	0.0659327	0.130842	0.197048	0.110313	0.145143	0	0.093056	0.290906	0.0736091	0.158918	0.111205	0.0395008	0.177959	0.132175	0.0948487	0.120147	0.0695095	0.14546	0.0820265	0.119471	0.146689	0.0845352	0.0781146	0.065296	0.051893	0.176299	0.118272	0	0.10456	0.106018	0.0663639	0.0884111	0.0957895	0.145832	0.132947	0.0892464	0.052263
PROK1	0.0100969	0	0	0	0	0	0	0	0.00208808	0	0	0	0	0	0	0.00642982	0	0.00393173	0	0	0.00316018	0.00487785	0	0	0	0	0	0	0.00427487	0	0	0	0	0	0	0	0	0	0	0	0.00367466	0	0.00854115	0	0	0	0	0
KCNA2	0.26239	0.194059	0.20576	0.230324	0.218675	0.185665	0.388882	0.26796	0.269916	0.295679	0.239673	0.233195	0.276548	0.318095	0.202146	0.161007	0.21076	0.279185	0.365689	0.282145	0.222209	0.321623	0.152474	0.250478	0.311363	0.332712	0.200954	0.156705	0.28708	0.184039	0.252429	0.259458	0.238774	0.24527	0.15299	0.172924	0.230721	0.196897	0	0.259445	0.218276	0.106966	0.215262	0.250279	0.325937	0.203179	0.242061	0.495671
KCNA3	0	0.0070913	0.00375169	0.00755583	0	0.00687805	0.0242627	0.00286116	0.00974719	0.00560238	0.00144128	0.00165808	0.0134723	0.00502855	0	0.0130066	0	0.00330448	0.0170358	0.0110468	0.00585582	0.00871091	0.00768283	0	0	0.00116748	0	0	0.00506833	0.00404218	0	0.00385607	0.00329448	0	0	0.00484241	0.0125312	0	0	0.00494666	0	0	0.0048127	0.0055798	0.00419004	0.0175892	0.00305885	0.0041592
CD53	0.00499121	0.0185292	0.00167201	0.0263977	0.0285712	0.0090188	0.00670489	0.02788	0.0140588	0.0031144	0.00580368	0.00399442	0.00703559	0.0348528	0.0208877	0.00906964	0.132512	0.00743055	0.00195093	0	0.0138477	0.00908471	0.00421469	0	0.00358812	0	0	0.0131462	0.0152154	0.0185605	0.0198178	0.0292012	0.00706894	0.00562525	0	0.00187811	0.014818	0.0190968	0	0	0	0	0.0070414	0	0	0	0.0107799	0.00753025
LRIF1	0.100809	0.123048	0.148602	0.108111	0.113267	0.11918	0.309499	0.153273	0.171226	0.131314	0.105181	0.116868	0.128127	0.185504	0.111613	0.0901713	0	0.141057	0.189273	0.10411	0.149032	0.199652	0.0390319	0.154691	0.118512	0.108022	0	0.13149	0.20889	0.0892927	0.0645029	0.247864	0.111065	0.192952	0.0799339	0.110692	0.167456	0.0908087	0	0.110711	0.160784	0.09567	0.114659	0.0579816	0.130261	0.174265	0.0878694	0.43619
DRAM2	0.299264	0.227053	0.285265	0.197683	0.249463	0.198146	0.192235	0.228143	0.279773	0.238351	0.228344	0.229031	0.209255	0.296794	0.253247	0.276951	0.245398	0.21044	0.2524	0.186635	0.273115	0.329575	0.115037	0.346059	0.278647	0.231969	0.330872	0.184731	0.242813	0.245323	0.138236	0.270905	0.327082	0.212711	0.143341	0.2534	0.213592	0.280786	0	0.213442	0.232396	0.138757	0.202995	0.179944	0.213867	0.247004	0.224631	0.198687
CEPT1	0.3438	0.335529	0.45309	0.473864	0.372409	0.393372	0.405035	0.434755	0.467552	0.409246	0.292634	0.317227	0.352205	0.429604	0.342819	0.517524	0.370431	0.415214	0.439218	0.403314	0.43828	0.486591	0.193789	0.508071	0.372293	0.356036	0.120147	0.35893	0.320629	0.333598	0.239697	0.438422	0.321542	0.420301	0.196997	0.350495	0.265431	0.267786	0	0.416181	0.447073	0.196538	0.408502	0.362856	0.465205	0.319351	0.308887	0.504526
DENND2D	0.00147388	0.00234865	0.00377178	0.00689146	0.00379927	0	0.0126884	0.00977877	0.0108804	0.00253901	0.0065315	0.00784133	0.0112262	0.0299985	0.0206322	0.0140072	0	0.00195376	0.0178869	0.0080133	0.0017504	0.00780772	0	0.00844168	0.00125119	0.00456563	0	0.00667481	0.0102787	0	0.0128576	0.00437432	0.00938483	0.00625537	0.00731369	0.00944668	0.00501292	0.020097	0	0.00856911	0.00425628	0	0.00471571	0	0	0.00717678	0.00427049	0
CHI3L2	0.00752225	0.00282585	0.00227549	0	0	0	0.00291407	0.00745213	0.00574515	0	0	0.00384419	0.00222988	0	0	0	0	0	0.00215639	0	0	0.00142937	0	0.00446597	0	0.00433402	0	0	0.00345628	0.00437231	0.0148541	0	0.0021678	0	0	0.00156221	0	0	0	0	0.00198549	0	0	0	0	0	0.0106986	0
CHIA	0	0	0	0	0	0	0	0	0	0	0.00289349	0	0	0	0.00508199	0	0	0	0	0	0	0	0	0	0	0	0	0	0.00403554	0.00327609	0	0	0	0	0	0.00150081	0	0	0	0	0.00225446	0	0	0	0	0.00443132	0.0190578	0
PIFO	0.00553044	0.00299021	0.00466198	0	0.00809896	0.00255219	0.00280868	0.00996195	0.0112254	0	0.00576263	0.00277223	0.00225621	0.0416577	0	0.00740447	0	0.00311018	0.0186138	0.0045454	0.0160655	0.00871841	0	0	0.00420447	0	0	0.00630837	0.00765069	0.00289014	0	0	0.00771637	0	0	0.00655553	0	0.00585157	0	0.0242463	0.00379865	0.0159936	0.00830331	0	0.00313354	0	0	0
OVGP1	0.104846	0.0856017	0.0807481	0.0477462	0.0732409	0.104933	0.0726124	0.112179	0.0887004	0.079011	0.079193	0.0852931	0.125624	0.097797	0.120578	0.093783	0	0.119913	0.0831374	0.0856688	0.128928	0.160204	0.061623	0.101032	0.0909542	0.116412	0.120147	0.148227	0.0746615	0.0829107	0.0682063	0.121714	0.118203	0.0680097	0.083117	0.0972128	0.0949729	0.0611524	0	0.14595	0.0766211	0.106668	0.137288	0.0331097	0.0451463	0.128265	0.0732133	0.102572
WDR77	0.0453976	0.0343717	0.0466183	0.0586523	0.0805155	0.0649617	0.0573371	0.052257	0.0844277	0.0587709	0.0685014	0.0928137	0.0737589	0.0998011	0.0517303	0.0851051	0	0.089655	0.0824112	0.0501529	0.0712029	0.084349	0.0270449	0.0713755	0.0631007	0.0221775	0	0.0333282	0.075758	0.0469826	0.0606353	0.0726555	0.0581157	0.0323487	0.03105	0.0515234	0.0314025	0.0178337	0	0.0358898	0.0846047	0.035631	0.0595288	0.0243994	0.0500804	0.0447158	0.0386626	0.0274878
ATP5PB	0.2427	0.0994475	0.266292	0.28633	0.19175	0.282512	0.348572	0.34051	0.326571	0.20943	0.218743	0.206532	0.197441	0.318036	0.183408	0.236875	0.10049	0.180307	0.389198	0.147239	0.242571	0.264942	0.151117	0.344767	0.288162	0.241267	0	0.168817	0.267842	0.178836	0.185272	0.3142	0.199628	0.241248	0.133297	0.183514	0.265847	0.209421	0	0.232805	0.19509	0.166643	0.177021	0.195064	0.187198	0.220716	0.116703	0.256549
C1orf162	0.0282645	0.0698229	0.05623	0.011373	0.0371942	0.0347504	0.0834579	0.075679	0.0449291	0.0463049	0.032417	0.0342986	0.0312542	0.0109028	0.0457123	0.0232665	0.124268	0.0454564	0.0208947	0.0491801	0.0422429	0.0542316	0.0295776	0.0589071	0.044664	0.0587698	0	0.0938308	0.0549916	0.0490108	0.0326611	0.0388996	0.0676799	0.0414612	0.0356268	0.0491597	0.106488	0.0752365	0	0.0740667	0.0668454	0.0388673	0.0260037	0.0636387	0.0381768	0.0615907	0.0449605	0.125232
TMIGD3	0.0125237	0.00467199	0.00107048	0.00326943	0.00439767	0.00218237	0.0109595	0.00189229	0.0150343	0	0.00585725	0.00337224	0	0.0179	0.00319605	0	0	0.0104525	0.0107544	0.00554736	0.00974647	0.0121455	0.00622825	0.0180634	0.00513002	0.0192671	0	0.00758346	0.00737902	0.00733471	0	0.0158369	0.0159715	0	0	0.00410179	0.00607977	0.0141096	0	0.0234876	0.00643389	0.01123	0.00996811	0	0.00473564	0.0223744	0.00377183	0.0212229
RAP1A	0.495713	0.558459	0.681405	0.512094	0.489589	0.593415	0.570893	0.611711	0.645315	0.647997	0.553545	0.537258	0.524999	0.578665	0.567262	0.499203	0.212181	0.601624	0.602746	0.606497	0.609036	0.686912	0.401051	0.582032	0.567668	0.596919	0.904119	0.552542	0.485365	0.584002	0.371088	0.538973	0.539021	0.574593	0.424978	0.54741	0.512929	0.586939	0	0.570822	0.592995	0.484935	0.598098	0.559346	0.643373	0.613599	0.701524	0.653715
INKA2	0.0265352	0.0313131	0.0662668	0.119379	0.0777913	0.0326152	0.0526435	0.0625115	0.0717499	0.0192578	0.02303	0.0288278	0.00869731	0.0414861	0.0413153	0.0418977	0	0.0859259	0.0470017	0.0400188	0.0289502	0.0906301	0.030714	0.0763507	0.0384628	0.0251743	0	0.0483153	0.0976857	0.0805556	0.0176535	0.109434	0.0444371	0.0642535	0.0205504	0.0307713	0.0252498	0.0307141	0	0.013628	0.0821608	0.0415637	0.0394153	0.0387661	0.0237677	0.13281	0.0452526	0.0892786
DDX20	0.0718284	0.0236997	0.0654377	0.0843655	0.0823024	0.0706446	0.106009	0.0922329	0.065519	0.0444633	0.0470576	0.0252785	0.0611837	0.0719866	0.0670792	0.085414	0	0.0479421	0.124239	0.0652194	0.0651406	0.100364	0.0355491	0.0523066	0.0640327	0.0386604	0	0.0624907	0.0903385	0.0249824	0.0590892	0.100993	0.0433082	0.0713477	0.00742276	0.0562656	0.0644022	0.0504094	0	0.0274972	0.0560683	0.0415781	0.0962259	0.0692511	0.0804343	0.125134	0.038765	0.0811414
KCND3	1.11009	1.14362	1.30379	1.06271	1.2269	0.923368	1.29034	1.42304	1.42783	1.40527	1.42557	1.31739	1.2524	1.28555	1.50678	1.33782	1.2404	1.61039	1.33989	1.23447	1.1423	1.65108	1.58953	1.56719	1.08273	1.00245	1.84138	1.03185	0.845836	1.12182	1.12842	1.36654	1.48929	1.51975	1.23159	1.49546	1.55088	1.34725	0	1.15519	1.40069	1.18422	1.07963	1.07061	1.2893	2.06818	1.69157	1.32753
CTTNBP2NL	0.284823	0.284753	0.248838	0.257406	0.236752	0.209303	0.258488	0.270162	0.247502	0.2451	0.224224	0.210025	0.218769	0.233745	0.212756	0.215895	0.386245	0.198573	0.233945	0.201497	0.23932	0.225783	0.209098	0.294872	0.235035	0.142506	0.120147	0.180602	0.241964	0.193914	0.12398	0.240149	0.196313	0.215345	0.1972	0.236082	0.249939	0.227636	0	0.259995	0.282127	0.147771	0.270235	0.216639	0.217986	0.276586	0.272939	0.424917
WNT2B	0.0621493	0.0724283	0.113239	0.115876	0.060176	0.0308445	0.179461	0.121937	0.0948929	0.125006	0.105668	0.0621722	0.100332	0.0604431	0.123988	0.116198	0.262191	0.15818	0.11257	0.089796	0.0859596	0.106898	0.0631729	0.112164	0.0353841	0.0827085	0	0.125574	0.117475	0.0720693	0.0709367	0.0947505	0.0732634	0.170585	0.0343317	0.0868583	0.120166	0.0624593	0	0.0750766	0.107538	0.0644926	0.117084	0.0701103	0.112902	0.171833	0.0918474	0.236965
ST7L	0.294589	0.353442	0.413539	0.332612	0.359889	0.375096	0.450112	0.383981	0.426302	0.47258	0.406194	0.399819	0.291799	0.432202	0.336581	0.437672	0.389538	0.430217	0.424135	0.384899	0.429086	0.543505	0.317415	0.489594	0.383736	0.241301	0.200954	0.322786	0.38647	0.303565	0.273723	0.457455	0.401875	0.485969	0.302845	0.424788	0.451435	0.321335	0	0.426257	0.427517	0.350117	0.438408	0.36343	0.358809	0.434454	0.353906	0.517881
CAPZA1	0.308208	0.375668	0.433179	0.458023	0.375406	0.35515	0.345063	0.385979	0.469376	0.31714	0.373679	0.289013	0.326767	0.518779	0.318401	0.402758	0	0.413788	0.40567	0.334745	0.41794	0.485507	0.278671	0.570692	0.385254	0.2831	0.451019	0.357726	0.478934	0.340254	0.363344	0.510203	0.333057	0.45442	0.211303	0.322364	0.315064	0.280922	0	0.406935	0.362002	0.202273	0.443397	0.227503	0.342404	0.30346	0.368469	0.418199
MOV10	0.019744	0.0743102	0.0611297	0.0398211	0.0311472	0.0662031	0.0413362	0.0553819	0.0425728	0.0438775	0.0365546	0.0366886	0.0452525	0.0523334	0.0502521	0.0358255	0	0.0565471	0.0453955	0.0319834	0.0300746	0.0644169	0.0197612	0.0619646	0.0444772	0.0327536	0	0.0443058	0.0337633	0.0203525	0.0919727	0.0536188	0.0520782	0.0290232	0.019324	0.0522733	0.0426212	0.0593876	0	0.0322396	0.0349551	0.0645157	0.0549171	0.042892	0.0196623	0.0508909	0.0441299	0.0229901
RHOC	0	0.00234761	0.000998287	0.00602437	0.00891024	0.00881575	0.00527583	0.00586415	0.00362127	0	0.00180254	0	0.00163534	0.00650103	0	0	0	0	0.00659032	0.00538057	0	0.00180459	0	0	0	0.0171041	0	0	0.00367383	0.00248097	0.0119086	0	0.00414142	0	0	0	0.0128231	0.00997912	0	0	0.00340964	0	0.00567552	0.00780022	0.00338734	0	0	0
AL603832.3	0.00457654	0	0	0	0	0	0	0	0	0	0	0	0	0	0	0	0	0	0	0	0	0	0	0	0	0	0	0	0.00290891	0	0	0	0	0	0	0	0	0	0	0	0.00466009	0	0	0	0	0.00618356	0	0
PPM1J	0	0	0	0	0	0	0	0	0	0	0	0	0	0.0056075	0	0.00384061	0	0	0	0.0030117	0	0.00195596	0	0	0	0	0	0	0	0	0	0.00312396	0	0	0	0	0	0	0	0	0	0	0	0	0	0	0	0
SLC16A1	0.0550765	0.0344885	0.114007	0.109462	0.067338	0.053687	0.051823	0.0853689	0.0909302	0.0441104	0.0616487	0.0490691	0.0404578	0.151148	0.065417	0.0508215	0	0.079426	0.1036	0.0405941	0.127743	0.0992849	0.048224	0.0967302	0.0653371	0.0388822	0	0.048433	0.0986377	0.0797472	0.0638697	0.106905	0.0685415	0.0885829	0.0264675	0.0582581	0.0565139	0.0423301	0	0.0659681	0.0907996	0.0209321	0.132262	0.0619747	0.0621908	0.176084	0.0846653	0.0912804
LRIG2	0.253304	0.283541	0.296853	0.254793	0.271446	0.266096	0.29746	0.29645	0.337365	0.243738	0.276473	0.248004	0.213563	0.380336	0.285745	0.308099	0	0.303332	0.290371	0.274679	0.303291	0.292733	0.16522	0.292934	0.272596	0.222742	0.200954	0.264174	0.259415	0.257722	0.198725	0.385956	0.283512	0.331509	0.191061	0.278748	0.279054	0.246679	0	0.221364	0.316364	0.193146	0.366357	0.149922	0.259672	0.384212	0.262979	0.377155
MAGI3	1.00054	1.02912	0.931588	0.9156	1.04181	1.01775	1.0626	0.947919	0.958423	0.981856	1.30903	0.862774	1.06751	0.951878	0.837668	0.949602	0.905298	0.8084	0.859286	1.09095	0.983819	1.14699	0.978321	1.09942	0.920485	0.97967	1.31413	0.935175	1.05858	0.943387	0.674212	0.969917	1.05181	0.916912	0.82457	1.02762	1.18638	0.70232	0	1.14589	1.07129	0.912924	1.02603	0.790308	1.14582	1.1911	0.651425	1.48261
PHTF1	0.521368	0.568571	0.623329	0.6748	0.660185	0.495265	0.627246	0.641427	0.854003	0.574151	0.535658	0.553862	0.659641	0.836722	0.859931	0.86738	0.543212	0.806049	0.634054	0.752339	0.745572	0.659911	0.336084	0.827263	0.585439	0.614798	0	0.460372	0.503667	0.403778	0.353383	0.740935	0.533904	0.65099	0.370019	0.751781	0.687958	0.578713	0	0.587009	0.785403	0.348525	0.560223	0.392471	0.491004	0.5287	0.796953	0.522441
RSBN1	0.256543	0.253492	0.371814	0.32964	0.327181	0.410843	0.4331	0.357764	0.337624	0.353159	0.373504	0.2745	0.37923	0.309762	0.276127	0.318714	0.344796	0.219811	0.363945	0.272259	0.333243	0.424932	0.301188	0.37584	0.300805	0.329906	0	0.344082	0.362841	0.334653	0.116957	0.364314	0.297513	0.327224	0.223336	0.293503	0.246113	0.181951	0	0.24836	0.24266	0.222237	0.193518	0.285705	0.32806	0.356336	0.300848	0.487886
PTPN22	0.0137121	0.0441416	0.0402186	0.0446174	0.0513679	0.0329846	0.0203116	0.0378765	0.0271982	0.0539987	0.0191004	0.0470069	0.0209657	0.0690861	0.0542109	0.0361849	0	0.0297952	0.0337803	0.0252749	0.0243961	0.0492368	0.0138582	0.0844593	0.0169454	0.0369478	0	0.0273919	0.0349928	0.0224682	0.0238232	0.0522688	0.0213617	0.0204741	0.00468749	0.0082579	0.0313332	0.00893346	0	0.00827061	0.0314255	0.0304523	0.0608492	0.0223784	0.0173495	0.028342	0.0593734	0.0753472
BCL2L15	0.0169809	0.0266465	0.0100434	0.0191789	0.0222018	0.0194303	0.00637691	0.00563532	0.0162181	0.0151223	0.00913637	0.0123089	0.0251169	0.0193401	0.0338734	0.00795898	0	0.0405507	0.0262239	0.0342047	0.0270701	0.0146545	0.010448	0.0361849	0	0.00668522	0	0	0.0151656	0.0126748	0	0.0256864	0.00872007	0.0420091	0.0264367	0.0173131	0.0145611	0	0	0.0110374	0.0156732	0	0.020567	0	0	0.00624519	0.0140639	0.00356443
AP4B1	0.0935299	0.101294	0.110234	0.125016	0.121528	0.0935674	0.150609	0.165037	0.151212	0.0788519	0.0879027	0.0695086	0.11105	0.173227	0.107641	0.122077	0	0.170718	0.132323	0.152203	0.134196	0.155836	0.0502431	0.168878	0.0883341	0.127091	0	0.0695635	0.0986476	0.0959519	0.120348	0.127087	0.134365	0.115841	0.0481469	0.133307	0.111603	0.0909919	0	0.113303	0.126883	0.0511907	0.0833556	0.066847	0.123791	0.0662147	0.171569	0.0727157
DCLRE1B	0.00806339	0.0105885	0.00764324	0.00767236	0	0.0259771	0.0273765	0.0145379	0.0229194	0.011816	0.0157249	0.0101377	0.013403	0.0239716	0	0.00752148	0	0.0121259	0.0166432	0.00524236	0.0157982	0.0171935	0.0203012	0.015753	0.00556976	0.00846429	0	0.00690218	0.0109908	0.00458417	0.00888173	0.0110652	0.00833527	0	0.00826422	0.0106364	0.00565333	0.0124865	0	0.00493667	0.00967757	0.00419768	0.00769837	0	0.0113671	0.011851	0.0224589	0.03085
HIPK1	0.4555	0.408294	0.433302	0.369135	0.518695	0.63493	0.486133	0.36959	0.466796	0.475211	0.564009	0.529179	0.377012	0.283875	0.264703	0.291772	0.223674	0.321931	0.661222	0.368606	0.459958	0.539035	0.367602	0.480888	0.532547	0.452789	0.200954	0.389709	0.493975	0.305881	0.195405	0.328101	0.388731	0.358813	0.285092	0.437741	0.375974	0.276847	0	0.33055	0.294306	0.229909	0.260249	0.339546	0.533271	0.304504	0.254922	0.44174
OLFML3	0	0	0.00519596	0.00313917	0.00285014	0	0.00760005	0.00300776	0.00189782	0	0.00340975	0.0016111	0.00441841	0.0117881	0	0.00395967	0	0.00287437	0	0	0	0.00232512	0	0.0118295	0	0	0	0.0023738	0	0.00978434	0	0.00492926	0.00342139	0	0	0	0.00310888	0	0	0	0	0	0	0	0	0	0	0
SYT6	0.00274128	0	0	0	0.00694355	0	0.00194207	0.00230895	0.00224417	0	0.00579388	0	0.00749763	0	0	0	0	0	0	0	0	0.0036571	0	0	0	0.00619501	0	0	0.00394668	0.0050438	0	0.0148418	0	0	0	0.00214434	0.00412407	0	0	0	0.00553983	0	0.00479899	0	0	0.016553	0	0.00600769
TRIM33	0.901862	0.831711	0.796732	0.722206	0.784119	0.691229	0.73073	0.762159	0.74739	0.685438	0.79278	0.69772	0.728925	0.911562	0.713131	0.777231	0.255106	0.855369	0.855518	0.702296	0.812751	0.913223	0.459626	0.881253	0.776291	0.688495	0.442625	0.756479	0.745039	0.766133	0.59495	0.902361	0.817354	0.735881	0.569002	0.730459	0.743764	0.672054	0	0.773028	0.718214	0.57579	0.85371	0.62774	0.679918	0.762822	0.656944	0.90221
BCAS2	0.0895563	0.100665	0.126437	0.111314	0.12909	0.118021	0.197888	0.145416	0.152429	0.0934167	0.19075	0.125002	0.115594	0.214169	0.101262	0.0981358	0.32536	0.0998873	0.161171	0.0935551	0.150167	0.130424	0.0908384	0.158298	0.158684	0.100689	0	0.0919711	0.0776557	0.0805924	0.118499	0.153257	0.115264	0.109377	0.0369601	0.086251	0.135672	0.129514	0	0.175843	0.0832212	0.0489553	0.12087	0.0971909	0.117934	0.0798631	0.1149	0.140459
DENND2C	0.00394757	0.00406047	0.0109919	0.0151375	0.00950418	0	0.00723143	0	0.00960623	0.00215113	0.00154605	0.00692697	0.00145785	0.00891305	0	0	0	0.00533078	0.00434843	0	0	0.0111148	0	0.00649853	0.00568284	0.00317786	0	0.00804314	0.0201948	0.00648328	0.0167418	0.00934205	0.0023104	0.0128496	0	0.00979064	0.0116669	0	0	0.0106033	0.0153258	0	0	0	0	0	0.00661458	0.00726982
AMPD1	0	0.0023281	0.00163443	0	0.0022923	0	0.00224502	0	0.00470573	0.003373	0.00154623	0	0	0	0.00402693	0	0	0.00266156	0	0	0	0.00333299	0	0	0	0	0	0	0	0	0	0.00320965	0.00145064	0.00401933	0	0.00225041	0	0	0	0	0	0	0	0	0	0	0	0
NRAS	0.0235081	0.0301035	0.0435989	0.0445698	0.0573456	0.0523293	0.0591411	0.0473028	0.0544518	0.0651454	0.0421038	0.0513311	0.0376614	0.0418234	0.0545508	0.0346211	0	0.0179818	0.0415859	0.0276203	0.0422637	0.0405927	0.0175654	0.0729014	0.0497373	0.0684221	0	0.0323691	0.00683437	0.0354629	0.0340414	0.0224119	0.0362077	0.0654062	0.0206011	0.0509697	0.0408761	0.0448376	0	0.026946	0.0300087	0.0229376	0.0098542	0.0289305	0.0376641	0.0455686	0.0244041	0.0336759
CSDE1	0.479291	0.434208	0.57651	0.547169	0.548508	0.768798	0.607266	0.565171	0.54117	0.508505	0.587278	0.51735	0.52167	0.430628	0.453686	0.54496	0.208715	0.45853	0.717248	0.495572	0.582817	0.639379	0.333557	0.570745	0.69412	0.570256	0	0.477989	0.606001	0.43394	0.336495	0.640124	0.461387	0.581008	0.294292	0.546235	0.470031	0.372489	0	0.452612	0.468333	0.348263	0.444951	0.439868	0.590642	0.446837	0.306698	0.567199
SIKE1	0.0974829	0.104117	0.13866	0.135293	0.0845219	0.138955	0.098528	0.0856983	0.116983	0.101282	0.162082	0.106853	0.14449	0.0814462	0.0578258	0.110798	0.112438	0.0620884	0.122818	0.090713	0.114859	0.150804	0.0623626	0.111453	0.13267	0.100018	0	0.10696	0.0618839	0.0969901	0.0700884	0.0955922	0.108258	0.135891	0.0435622	0.0856579	0.108151	0.0828494	0	0.0762355	0.0912078	0.0298576	0.0670125	0.104407	0.0936826	0.127894	0.0763452	0.205584
SYCP1	0	0.00176018	0.00666273	0.00857055	0.00546603	0.00660685	0	0.00404626	0.00367807	0	0.00233039	0.00381928	0.00200154	0	0.00369395	0.00504821	0	0.0110135	0.00333027	0.00221522	0.00342217	0.00352943	0.00264899	0	0.00278569	0.00473007	0	0	0.0175037	0	0	0	0.00241133	0.00505605	0	0.00334701	0.00336237	0.00426734	0	0	0.00963741	0	0	0	0.00208499	0.0132519	0	0.00372045
TSPAN2	0.0748744	0.0771769	0.0825749	0.079654	0.0687837	0.0642117	0.0802609	0.100403	0.125585	0.0599484	0.0311112	0.07734	0.0695133	0.0897849	0.155272	0.131174	0	0.155196	0.0635475	0.0640817	0.137897	0.103713	0.0655944	0.120726	0.0956624	0.0585173	0	0.0612265	0.060728	0.0677327	0.0268377	0.109345	0.100348	0.0682947	0.050045	0.0971511	0.0556195	0.0809167	0	0.0582311	0.0784643	0.11246	0.0750083	0.0642596	0.0648688	0.0176315	0.134156	0.0263699
NGF	0.121218	0.125834	0.241671	0.165984	0.122986	0.0743443	0.259585	0.171204	0.242879	0.186046	0.110888	0.14787	0.15254	0.153216	0.232695	0.294835	0.348193	0.127983	0.126387	0.200845	0.214484	0.181805	0.15971	0.246528	0.091161	0.130221	0	0.102475	0.0555026	0.145362	0.111291	0.24457	0.137819	0.185314	0.0677891	0.252576	0.121745	0.178873	0	0.161439	0.189292	0.10279	0.106317	0.20122	0.135215	0.0411354	0.368952	0.291542
VANGL1	0.00775523	0.0035034	0.00768971	0.0022926	0.00193443	0.0100947	0.00638432	0.00389131	0.0147613	0.00411439	0.00642978	0.00697949	0.0176141	0.0159329	0.012683	0.00398163	0	0.0105758	0.0183456	0.00472017	0.0125492	0.00946464	0.0224704	0.0134372	0.0107909	0.00552795	0	0.00479603	0.00304692	0.00345899	0.004617	0.00486734	0.00473883	0.0157139	0	0.0198288	0	0.00296377	0	0.0185295	0.0170042	0.00377864	0	0.0112816	0.00196653	0.00457311	0	0.00591649
CASQ2	0	0	0.00306635	0	0.00439086	0	0	0	0.00344676	0.00338529	0.00247837	0	0	0.00599091	0	0.00312897	0	0	0.0012968	0	0	0	0	0	0	0	0	0	0.00199096	0.00294551	0	0.00616615	0.00103514	0	0	0	0	0.00577854	0	0	0	0	0	0	0.00197871	0	0.00604738	0
NHLH2	0	0	0	0.00383283	0	0	0	0.00298767	0.00339447	0	0	0.0123286	0	0	0	0	0	0	0	0	0.0030326	0	0	0	0.00808156	0	0	0	0	0.00383393	0.0126118	0	0	0.00508842	0	0	0	0	0	0	0	0	0	0	0	0	0	0.00381187
SLC22A15	0.248395	0.307658	0.212098	0.164388	0.16791	0.26415	0.131563	0.267016	0.202221	0.289218	0.177707	0.203032	0.245038	0.257569	0.200741	0.203245	0.121139	0.258601	0.139357	0.170553	0.198413	0.235223	0.228384	0.250009	0.178006	0.214194	0.330872	0.138944	0.150566	0.165837	0.199396	0.268824	0.246729	0.189197	0.220166	0.310998	0.181088	0.236926	0	0.268347	0.179044	0.256524	0.145524	0.199807	0.145714	0.197675	0.244859	0.227986
MAB21L3	0	0	0.00587734	0.00146013	0.00582926	0.0131556	0.0113453	0.00445636	0.000648795	0.0103701	0.00416223	0.0100485	0	0.00615075	0	0	0	0.00257835	0	0.00963651	0	0	0.0157825	0.00776959	0.00141369	0.00622478	0	0	0	0.00555468	0	0.014676	0.00892072	0.00480259	0	0.00571398	0.0022847	0	0	0.00457691	0.00268069	0	0	0.00593041	0	0	0.00555642	0.0359967
ATP1A1	0.666716	0.592118	0.800238	0.730005	0.64465	0.863105	1.14779	0.881961	1.16047	0.667609	0.684689	0.645562	0.815093	1.11876	0.724386	0.821378	0.536591	0.869301	1.1344	0.798906	0.939782	1.02581	0.53146	0.946606	0.865022	0.574192	0.442625	0.647201	0.840679	0.622116	0.661034	1.09738	0.725407	0.780259	0.50562	0.688005	0.82992	0.691569	0	0.721208	0.684024	0.476719	0.753107	0.537752	0.864133	0.755647	0.609683	0.591887
CD58	0.00819961	0.00549094	0.0109865	0.00779267	0.0200197	0.00909806	0.00989916	0.019253	0.0122951	0.016708	0.00744513	0.00487882	0.00885829	0.0199154	0.0171178	0.0303865	0	0.00718065	0.0169483	0.00904285	0.00367608	0.0183388	0.0179026	0.0234204	0.00791728	0	0	0.00528366	0.0173289	0.0105536	0	0.00882888	0.019071	0.0394481	0	0.000999306	0.00259079	0.0111839	0	0.00714648	0.00663522	0.00826517	0.00749789	0	0	0.0255567	0.017401	0.0196569
IGSF3	0.00921977	0.0119391	0.0125556	0.0206366	0.0296539	0.00633368	0.017767	0.0242311	0.0536711	0.0368842	0.0198678	0.0189493	0.0159647	0.0569516	0.00620217	0.0401051	0	0.0244329	0.0269541	0.0244427	0.0292554	0.00809499	0.0111057	0.0335925	0.00823399	0.0127924	0	0.00457235	0.00772288	0.0198732	0.0280981	0.0328796	0.0147424	0.0467572	0	0.0237702	0.0226796	0.0103937	0	0.0231691	0.00847583	0.0200713	0.0206834	0.0239089	0.01155	0.00910604	0.00871202	0.00655988
CD2	0	0	0	0	0	0	0	0.00201635	0	0	0	0	0	0	0	0	0	0	0	0	0	0	0	0	0	0	0	0	0	0	0	0	0	0	0	0	0	0	0	0	0	0	0	0	0	0	0	0
PTGFRN	0.0177637	0.0150058	0.0199399	0.0222972	0.0197287	0.0251519	0.0426803	0.0344048	0.0339055	0.0254432	0.0145549	0.029844	0.01685	0.0184722	0.0229249	0.0143833	0	0.0294877	0.0140095	0.0368144	0.0131765	0.023888	0.00952996	0.0332163	0.0179175	0.0167014	0	0.0284693	0.0198903	0.025197	0.0476749	0.0365595	0.0252194	0.0113684	0.00806329	0.0140085	0.0351971	0.025395	0	0.00350175	0	0.00497599	0.013037	0.0306687	0.0198543	0.0159853	0.0146763	0.00607624
CD101	0	0.00134392	0	0.00817801	0.00474973	0	0.00158031	0.00436174	0.00656029	0.00366748	0	0.0014262	0.00385648	0	0.00673612	0.0193292	0	0.00662577	0.00143513	0.00363305	0	0.00692321	0	0.00723446	0	0.00488562	0	0	0.00864203	0.0119631	0	0	0.00267526	0	0	0.00219864	0.00296747	0	0	0	0	0	0	0	0.00538579	0.0102256	0	0.00582144
TTF2	0.111563	0.127177	0.138624	0.181638	0.201722	0.0946907	0.0357539	0.0294294	0.0620977	0.040506	0.0261709	0.0398019	0.0334429	0.077068	0.101472	0.0973275	0	0.102885	0.0205816	0.052497	0.0564127	0.0417632	0.058964	0.0698253	0.122116	0.128321	0	0.0655538	0.172391	0.0953351	0.0383738	0.0914539	0.0448737	0.0879707	0.0232746	0.0596293	0.0447349	0.0527654	0	0.0531384	0.0940659	0.0470372	0.0449891	0.0179791	0.0369856	0.0533882	0.101651	0.214978
TRIM45	0.0024577	0.00281145	0.0126144	0.0107523	0.00322707	0	0.00668432	0.00234968	0.00897214	0	0.0173299	0.00473231	0.00275299	0.00566224	0.0104611	0.0158708	0	0.00903368	0.00430449	0.0199243	0.00316359	0.0120883	0	0	0	0.00558914	0	0	0.00210491	0.00872915	0.00579842	0.00791203	0.0166525	0.00395224	0.00612342	0.00542161	0.00270461	0.00273119	0	0	0.006945	0	0.00632877	0.00368641	0.00549887	0.00634609	0.00769413	0.00537192
VTCN1	0	0	0.00549016	0.0138487	0.00767551	0.00236896	0	0.00537776	0.00560096	0	0.00256713	0	0.00125455	0.0109994	0.00236697	0	0	0	0	0.00158996	0	0.00897103	0	0	0	0	0	0.0038996	0.00313125	0	0	0.0119147	0.00509705	0.00636488	0	0	0	0	0	0.00670131	0.00738202	0	0	0	0	0	0	0
MAN1A2	0.957591	1.01083	1.00335	0.830997	0.75848	0.81846	1.02765	0.9225	0.834181	0.92759	1.02308	0.912521	0.891988	0.78535	0.755056	0.819319	0.527998	0.84735	0.884655	0.896688	0.862099	0.884459	0.795839	0.928428	0.968445	0.844563	0.967731	0.878218	0.777524	0.763409	0.793236	0.806165	0.9039	0.99808	0.677845	0.826009	1.01765	0.929481	0	0.814798	0.863704	0.862275	0.784047	0.831013	0.965817	0.888496	0.8215	1.21048
TENT5C	0	0.00600331	0.000904358	0	0	0	0	0	0	0	0.0039754	0	0.00240296	0	0	0	0	0.00511386	0.00414263	0.00267231	0	0	0.00485114	0	0	0	0	0	0.00222903	0	0	0	0.000829537	0	0	0	0.00112548	0.0029031	0	0	0	0	0	0	0	0	0.00358684	0.011307
GDAP2	0.267992	0.253419	0.279586	0.225226	0.256375	0.168783	0.215315	0.216308	0.208616	0.301507	0.230365	0.218409	0.18212	0.221545	0.190955	0.209277	0.224759	0.172062	0.209251	0.230698	0.303764	0.311397	0.169869	0.256764	0.26968	0.22181	0	0.222046	0.129811	0.197227	0.176092	0.195729	0.218769	0.231604	0.208752	0.2471	0.164628	0.18142	0	0.280355	0.229084	0.157342	0.191022	0.1983	0.173858	0.205045	0.229943	0.334349
WDR3	0.0709126	0.0874168	0.139488	0.100368	0.0902838	0.123896	0.0945986	0.099496	0.150714	0.148416	0.0853251	0.0813275	0.096682	0.131039	0.0815781	0.12051	0	0.0856113	0.137088	0.0611657	0.118069	0.0954194	0.0822064	0.0922994	0.0936839	0.107928	0	0.0642882	0.0755745	0.0700475	0.0630151	0.0718772	0.0663048	0.112113	0.0754412	0.100154	0.0575907	0.0763985	0	0.0955326	0.079135	0.041369	0.122083	0.090578	0.0724706	0.124863	0.0721519	0.0984158
SPAG17	0.0100548	0.0193263	0.006515	0.0183881	0.0216503	0.00260616	0.00323081	0.0050318	0.0178256	0.0038726	0.00179758	0.00722564	0.00242223	0.0172206	0.00221478	0.00856316	0	0.00542607	0.010375	0.00177167	0.00339203	0.0109602	0.00555966	0.0322154	0.00249531	0.00602188	0	0.00626616	0.023858	0.00582317	0.00431454	0.0130955	0.00481034	0.00766311	0	0.00505328	0.00909383	0.00556894	0	0.0145476	0.00920925	0.0149352	0.00994751	0.00503898	0.00994908	0.0108454	0.0110294	0.00634553
TBX15	0.00377807	0	0.00470528	0.00254501	0	0	0	0	0.00367805	0	0.00277496	0.00609957	0.0046477	0	0.00178179	0	0	0.00634879	0.000994041	0	0.00200574	0.00774712	0	0	0.00237799	0	0	0	0	0	0	0.00542049	0	0.00666696	0	0.00275896	0.00282294	0	0	0.00466391	0.00186581	0	0	0	0	0.00618356	0.00538514	0.00232898
WARS2	0.151188	0.117503	0.129413	0.130001	0.103764	0.150005	0.0824644	0.140826	0.120782	0.131847	0.126228	0.122019	0.148573	0.136917	0.142079	0.143545	0	0.135378	0.132364	0.0890988	0.134813	0.183291	0.122751	0.18165	0.134183	0.173005	0.120147	0.0948749	0.0669795	0.127922	0.0699178	0.153539	0.132056	0.172352	0.110687	0.157843	0.133291	0.0884639	0	0.122431	0.155721	0.0563256	0.0679818	0.0766694	0.0863814	0.0955328	0.126622	0.0923624
HAO2	0	0	0	0	0	0	0	0	0.00209664	0	0	0	0	0	0	0	0	0.00253891	0	0	0	0	0	0	0	0	0	0	0	0	0	0	0	0	0	0.000653233	0	0.00314123	0	0	0	0	0	0	0	0	0	0
HSD3B2	0	0	0	0	0.00329318	0	0	0	0	0	0	0	0	0	0	0	0	0	0	0	0	0	0	0	0	0	0	0	0	0	0	0	0	0	0	0	0	0	0	0	0	0	0	0	0	0	0	0.00340913
HSD3B1	0	0	0.00100703	0	0	0	0	0	0.00106629	0	0	0	0	0	0	0.0053948	0	0	0	0	0	0.00367265	0	0	0	0	0	0	0	0	0	0	0	0	0	0	0	0	0	0	0	0	0	0	0	0	0	0
ZNF697	0.0303218	0.0275067	0.0288981	0.0342835	0.0214057	0.0235583	0.0118119	0.025048	0.0279787	0.0183122	0.0188404	0.0229806	0.0186614	0.0220233	0.0132386	0.0352056	0	0.0306621	0.0210487	0.0481593	0.0516713	0.0216454	0.0269524	0.0173024	0.0140128	0.0372981	0.322478	0.0163195	0.0123345	0.0435996	0.0184761	0.0179735	0.0227588	0.0603336	0	0.0287163	0.018769	0.0233166	0	0.018309	0.0317173	0	0.0243891	0.0513249	0.0167582	0.0557391	0.0228399	0.0124297
PHGDH	0.00262859	0.0114266	0.00942292	0.00443236	0.0199238	0.00985225	0.0267576	0.0265376	0.0125604	0.00380253	0.0163223	0.0176268	0.0104896	0.0363133	0.00434526	0.012349	0	0.0234193	0.00907305	0.00723015	0.00988366	0.01332	0.00490698	0.0205464	0.0211985	0.00621268	0	0.0124362	0.0068052	0.00306944	0	0.0120617	0.0157151	0.00738762	0	0.00615166	0.00736065	0.00919908	0	0.00606789	0.0108854	0.026212	0.0167271	0	0.00577341	0	0.00737041	0.0360709
HMGCS2	0	0	0	0.00269359	0	0	0	0	0.000690721	0	0	0	0	0	0	0	0	0	0	0	0	0	0	0.00723446	0	0	0	0	0.00271951	0	0	0	0.00172201	0	0	0	0	0	0	0.00282236	0	0	0	0	0	0	0	0
NOTCH2	0.0384072	0.0491703	0.0683357	0.0862363	0.10775	0.118322	0.0383556	0.0607042	0.0757545	0.0915173	0.0537385	0.0453244	0.0434956	0.0695866	0.0595901	0.0792209	0	0.0575501	0.0773043	0.0825907	0.0956667	0.100704	0.0496455	0.0775512	0.124298	0.0651998	0	0.0840777	0.060559	0.0324976	0.0370691	0.109731	0.072647	0.0924628	0.0328096	0.0793338	0.0596094	0.0504092	0	0.124328	0.0839156	0.0463113	0.0578853	0.0686283	0.0790503	0.0281239	0.0892623	0.104287
SEC22B	0.192213	0.123289	0.184615	0.229556	0.210203	0.196087	0.180598	0.224005	0.207316	0.217832	0.188638	0.134667	0.152434	0.174853	0.135472	0.210216	0.121139	0.13659	0.275116	0.126853	0.222282	0.170798	0.106636	0.232346	0.190409	0.185861	0	0.254083	0.159938	0.22844	0.101431	0.164006	0.162866	0.203639	0.0735601	0.13381	0.13514	0.145165	0	0.155442	0.166597	0.111285	0.17408	0.151964	0.233029	0.151134	0.137915	0.20996
NBPF26	0.0379944	0.0511031	0.0657297	0.0526716	0.0363719	0.04735	0.0339876	0.0439211	0.0590971	0	0.0146977	0.0137118	0.0313546	0.0643404	0.0272119	0.0201487	0	0.0236251	0.0429075	0.0371729	0.0505946	0.0899598	0.00337436	0.0376481	0.032914	0.0274396	0	0.0144836	0.0575797	0.0187886	0.0208527	0.0638774	0.0703033	0.106828	0.0132152	0.0618891	0.0433736	0.0420932	0	0.0400153	0.00443235	0.0484896	0.0333881	0.0157159	0.0356796	0.0586476	0.0797151	0.0784907
FCGR1B	0	0	0	0	0	0	0.0047959	0.00262972	0.000744897	0	0	0	0.00160389	0	0	0	0	0	0	0	0	0.00235368	0	0	0	0	0	0	0	0.00891435	0	0	0.00147011	0	0	0	0	0	0	0.00637876	0	0	0	0	0	0	0	0
FAM72B	0	0	0	0.00252501	0	0	0	0.00231016	0.00172145	0	0.0017838	0.010957	0	0	0	0	0	0.00984702	0.00222959	0.00263406	0.00253608	0.00352267	0	0	0.00569111	0.00517271	0	0	0	0	0	0	0.00102125	0	0	0	0	0.00431006	0	0	0.00788625	0	0.00552026	0.00863568	0.00196445	0	0.00675061	0.00356443
SRGAP2C	0.242793	0.30318	0.385691	0.336731	0.376871	0.364915	0.412084	0.422506	0.423089	0.456003	0.29428	0.325761	0.358732	0.33236	0.313553	0.376271	0.109646	0.459852	0.407799	0.369986	0.381501	0.494893	0.2715	0.467865	0.336489	0.257828	0.120147	0.400332	0.375875	0.358584	0.239249	0.391083	0.38436	0.404058	0.20922	0.343421	0.359375	0.360917	0	0.330146	0.431637	0.286139	0.341634	0.289148	0.442595	0.420096	0.426912	0.413108
FAM72C	0	0	0	0	0	0	0	0	0.000751813	0.00191527	0	0	0.00123062	0	0	0	0	0.00188331	0	0	0.00687081	0.00155147	0	0.00737277	0.0031162	0	0	0	0.0033337	0	0	0.00465762	0	0	0	0	0	0	0	0	0.00229802	0	0	0	0	0	0.009924	0.0042389
NBPF15	0.0804388	0.0580746	0.105485	0.0876686	0.0966484	0.0850104	0.116219	0.114582	0.107417	0.109907	0.0664679	0.0870372	0.102122	0.161148	0.0551948	0.0821334	0.102535	0.169563	0.0453462	0.0586415	0.106509	0.154592	0.0351563	0.0777015	0.0595357	0.0417258	0	0.104961	0.106424	0.101067	0.0492508	0.136082	0.158179	0.162573	0.0240092	0.115494	0.0999778	0.120721	0	0.165957	0.116514	0.111938	0.10567	0.0784179	0.0468833	0.0809572	0.210568	0.154354
SRGAP2B	0.31999	0.295877	0.394426	0.402919	0.475202	0.311784	0.407167	0.473184	0.447247	0.398875	0.306468	0.352061	0.379052	0.578601	0.415766	0.35387	0.121139	0.526855	0.232497	0.329275	0.43823	0.630804	0.185484	0.483429	0.300981	0.246945	0	0.460638	0.49606	0.399669	0.272999	0.491777	0.488729	0.50615	0.28926	0.458594	0.46184	0.336457	0	0.422774	0.531091	0.315286	0.463236	0.327603	0.353428	0.562559	0.476823	0.46991
FAM72D	0	0	0.00311159	0	0.0018595	0.0103409	0.0021055	0.00246454	0.00455495	0	0.00105798	0	0	0	0.00312691	0	0	0	0.00118094	0	0.00357896	0.00118295	0	0.00558809	0.00338004	0.00124479	0	0	0.00246445	0	0	0	0.00391206	0	0	0	0.00187547	0.0064192	0	0	0	0	0.00515419	0	0.00483623	0.00573469	0	0.00537192
NBPF20	0.0200032	0.0168069	0.0153653	0.0309863	0.012193	0.0220133	0.0335518	0.0315813	0.0267536	0.0191376	0.0107782	0.00876523	0.023048	0.00581398	0.0178605	0.0280665	0	0.0173486	0.0116636	0.0152291	0.0220701	0.019531	0.0194092	0.0220255	0.0139166	0.0142589	0	0.0125514	0.0373399	0.030041	0.0155143	0.0176211	0.023837	0.0550456	0	0.0139772	0.0349608	0.0396072	0	0.0440675	0.025566	0.00450167	0.0319012	0.0150646	0.0170906	0.0206186	0.0235803	0.0370289
GPR89A	0.117213	0.0892457	0.125464	0.129412	0.0797523	0.132124	0.240233	0.131975	0.163077	0.0949623	0.115727	0.11225	0.101691	0.148839	0.140103	0.137649	0.112438	0.154144	0.120699	0.122105	0.11635	0.170227	0.0616071	0.194056	0.111821	0.103488	0	0.0923619	0.0928617	0.0731137	0.0616283	0.191218	0.11489	0.132308	0.0912066	0.117852	0.144571	0.146386	0	0.100908	0.16686	0.141985	0.143135	0.134569	0.122771	0.122515	0.159597	0.304293
PDZK1	0.0169709	0.0151547	0.0500648	0.102327	0.110358	0.0512909	0.0552644	0.0259151	0.0666522	0.019995	0.0225189	0.0243817	0.014018	0.0767879	0.0167288	0.0757156	0	0.0691195	0.0616867	0.019477	0.0421208	0.0827425	0.00608129	0.122903	0.0138367	0.00214446	0	0.0548834	0.152324	0.089394	0.00434699	0.122796	0.0271517	0.0317224	0	0.0116419	0.0259866	0.010417	0	0.0457066	0.0591913	0.0143842	0.124566	0.00780022	0.00379459	0.0638269	0.0516962	0.0665884
CD160	0.012842	0.00448668	0.00409442	0.00427665	0.0125907	0.00626774	0.00178004	0	0.00603451	0	0.00122915	0	0	0.00685995	0.00417835	0	0	0.0048078	0.00566319	0.0024442	0.0109924	0.0176228	0.00235028	0	0	0.00643438	0	0.0104682	0.00484973	0.00235014	0	0.00770622	0.00445858	0.00648553	0.00964297	0.00413498	0.00231591	0.00367131	0	0	0	0	0.00802859	0	0	0.00996607	0.0106041	0.0283144
RNF115	0.455962	0.618752	0.712546	0.562683	0.527854	0.551148	0.611114	0.732324	0.644103	0.584248	0.576905	0.53362	0.589973	0.72106	0.572035	0.617994	0.390281	0.615256	0.593979	0.63794	0.605121	0.733277	0.475753	0.699773	0.571313	0.478214	0	0.491485	0.572622	0.488805	0.473905	0.769053	0.625331	0.594915	0.479278	0.62816	0.543012	0.546734	0	0.59141	0.65436	0.463189	0.651966	0.471949	0.536152	0.65327	0.666638	0.600397
POLR3C	0.087883	0.103809	0.141484	0.119653	0.154765	0.118982	0.0657173	0.131257	0.129736	0.108534	0.109606	0.117053	0.114766	0.163631	0.0956181	0.151004	0	0.17374	0.133575	0.107962	0.145757	0.164981	0.0751764	0.185181	0.100357	0.0914409	0	0.0680466	0.121096	0.0673375	0.0385208	0.117866	0.121381	0.167157	0.0743639	0.156692	0.106239	0.11306	0	0.075326	0.159105	0.112882	0.112276	0.0361617	0.130672	0.165183	0.156212	0.0979739
NUDT17	0.00147388	0.0130861	0.035485	0.0331517	0.0183705	0.00867807	0.0296721	0.0380089	0.0225476	0.0243432	0.0106201	0.012939	0.0210023	0.0444343	0.00422562	0.0267493	0	0.0230737	0.0216156	0.0128451	0.0300246	0.0227254	0.0123829	0.00810756	0.0208245	0.00796822	0	0.0228725	0.00696752	0.0181228	0.0217912	0.00412718	0.0252218	0.0192028	0	0.0161253	0.0282292	0.040944	0	0.0251458	0.0124469	0.0181178	0.0133574	0.0237439	0.0321139	0.0381451	0.026354	0.0357679
PIAS3	0.0738349	0.0392883	0.0527785	0.0662184	0.0642222	0.0766141	0.0595207	0.0872394	0.0657915	0.0360081	0.0492626	0.0331801	0.0806209	0.0341313	0.0431334	0.0206561	0.0961213	0.0574971	0.0821054	0.0595228	0.067583	0.0481164	0.0386055	0.0301615	0.0673413	0.0480222	0	0.0542251	0.0525754	0.0541677	0.032613	0.075805	0.0554151	0.0278121	0.0129841	0.0346526	0.0255663	0.0592088	0	0.0167485	0.028977	0.0151733	0.0928427	0.0183361	0.0544563	0.0229986	0.0483493	0.0205645
ANKRD35	0.0288258	0.0241813	0.0218662	0.0266023	0.0451356	0.0145194	0.0479302	0.0311249	0.0374648	0.00925477	0.0295241	0.011878	0.0197675	0.0283726	0.03748	0.0425114	0	0.0259807	0.0264167	0.00860143	0.0126033	0.0609033	0.0230121	0.00963277	0.0150739	0.0114628	0	0.00727457	0.0397307	0.0472931	0.017892	0.0406997	0.0185878	0.0319367	0	0.0206259	0.0228142	0.016261	0	0.0320023	0.0292759	0.00450167	0.04671	0.027869	0.00443051	0.0192467	0.0324217	0.0423079
ITGA10	0.00544409	0.0118429	0.0218877	0.020335	0.0481544	0.00587051	0.122015	0.0251784	0.0279826	0.0220401	0.0133757	0.00869306	0.0264612	0.0629985	0.0284113	0.0249665	0	0.0393388	0.029078	0.0190171	0.0350283	0.0270987	0.0182236	0.0149296	0.010862	0.0103472	0	0.013541	0.022	0.0487389	0.00769024	0.0233918	0.027694	0.0265942	0.01036	0.0272964	0.0988786	0.0536394	0	0.0148457	0.0262364	0.0177091	0.0293868	0.024111	0.035201	0.0466379	0.0337381	0.243899
PEX11B	0.0384429	0.0735983	0.0861437	0.0981911	0.0945787	0.133926	0.127778	0.0834554	0.138136	0.0665742	0.0579219	0.0915	0.110884	0.154513	0.0948602	0.165179	0	0.168321	0.129788	0.0924144	0.132589	0.140287	0.0334735	0.152858	0.0872778	0.0870648	0	0.0654332	0.125007	0.0794706	0.0432779	0.182586	0.0964572	0.140099	0.0295612	0.111773	0.0605692	0.0739815	0	0.085805	0.0956822	0.0423529	0.123275	0.063878	0.0639056	0.0973866	0.118341	0.0934941
RBM8A	0.055291	0.0718934	0.0975483	0.0704318	0.0854641	0.113751	0.168328	0.0912044	0.11924	0.0425502	0.0949636	0.079106	0.0828335	0.0974654	0.0487326	0.153316	0	0.0730952	0.15354	0.112947	0.119443	0.0883596	0.061402	0.128377	0.0945779	0.0845836	0	0.0492519	0.0755834	0.0420361	0.0497155	0.0983867	0.0726815	0.0724328	0.0279919	0.0969882	0.0849816	0.0495999	0	0.0829272	0.12317	0.0576823	0.07611	0.0638464	0.091463	0.0618341	0.0824203	0.149038
AC243547.3	0	0	0	0	0	0.00221377	0	0	0.00235786	0	0	0	0	0	0	0	0	0.00412058	0.00249967	0	0	0.00171169	0	0.00948402	0	0	0	0	0.00311359	0	0	0.00445455	0	0	0	0	0	0	0	0	0	0	0	0	0	0	0	0.00405081
LIX1L	0.0877557	0.106933	0.0886128	0.0782428	0.0561633	0.0454331	0.0452456	0.0780587	0.0970508	0.0910792	0.0713264	0.0892517	0.0609642	0.11234	0.104492	0.10262	0	0.181048	0.0743754	0.0901348	0.0743544	0.110784	0.0982103	0.0985971	0.0620034	0.059651	0.380687	0.0867385	0.0977037	0.0644409	0.0825818	0.0952137	0.0991194	0.0426045	0.0356856	0.0624847	0.0358636	0.0293574	0	0.0516822	0.0950012	0.140606	0.160902	0.0440886	0.0759917	0.0841451	0.131724	0.0609898
ANKRD34A	0.0371951	0.0301361	0.0436731	0.0458991	0.0280298	0.0440574	0.106612	0.0422826	0.0604483	0.0509755	0.0577283	0.0367518	0.0520322	0.0258869	0.0216541	0.0164264	0	0.0199952	0.111168	0.0309537	0.0420018	0.0590146	0.0183156	0.061252	0.0875528	0.0494801	0	0.0421645	0.0448125	0.0286046	0.0307494	0.0160291	0.0358693	0.0245622	0.0164156	0.0126136	0.0553728	0.0375579	0	0.0232318	0.0372202	0.0325553	0.00526867	0.039059	0.0916689	0.0391931	0.0125357	0.0665077
POLR3GL	0.0150704	0.0126399	0.035375	0.0414567	0.0365887	0.036228	0.050311	0.0739497	0.0654992	0.0251616	0.0340527	0.0255006	0.0154097	0.0579974	0.0438699	0.0480278	0	0.0763637	0.063719	0.028022	0.0659671	0.0552401	0.0179965	0.0712534	0.050105	0.0198685	0	0.0362378	0.06619	0.0224325	0.0162408	0.0770478	0.0282823	0.0443117	0.035026	0.0232935	0.0646889	0.0460969	0	0.0482384	0.0471996	0.0221321	0.0503722	0.0217568	0.0633129	0.00583933	0.0355077	0.021575
TXNIP	0.177246	0.0478916	0.108225	0.0292504	0.0184065	0.019677	0.0308612	0.0792129	0.0238741	0.0204192	0.029597	0.0954387	0.0259176	0.0311828	0.0174383	0.00954705	0.218723	0.0114706	0.0660053	0.0241758	0.0224855	0.19818	0.0548331	0.0182543	0.080084	0.0862974	0.200954	0.0342499	0.0624543	0.0629314	0.088826	0.049073	0.0459739	0.0715783	0.108396	0.0159358	0.0444314	0.0467563	0	0.0752086	0.00863329	0.155848	0.158498	0.0515765	0.123547	0.0240909	0.0396615	0.0925873
HJV	0.00300356	0.0167551	0.000904358	0.0124932	0.00363524	0	0.00629095	0	0.00133203	0	0.00609591	0	0.00230204	0	0.00410298	0.00984832	0	0.0143472	0.00264572	0.00637708	0.0021738	0.00823551	0.00334683	0	0	0	0	0.0027684	0.0182119	0.00447194	0	0	0.00245325	0	0	0.00178634	0.00137526	0.00776021	0	0.00768332	0.0111787	0	0.00383437	0	0.00197871	0.00624519	0	0.0477027
NBPF10	0	0	0	0.00158538	0	0	0	0.00306478	0.00196537	0	0.00214021	0	0.00395981	0	0	0.00458886	0	0	0	0	0	0.00254495	0.00668729	0	0	0	0	0	0	0	0	0.00387524	0	0	0	0.00330663	0	0	0	0	0	0	0	0	0	0	0	0
NBPF12	0.215822	0.155392	0.194161	0.213382	0.295739	0.163124	0.2252	0.275562	0.247316	0.240983	0.231229	0.125722	0.198252	0.273138	0.24997	0.199087	0.109646	0.27412	0.190848	0.216492	0.227182	0.352753	0.175717	0.262885	0.179327	0.203905	0	0.159567	0.176968	0.208119	0.134245	0.284948	0.209825	0.251937	0.160518	0.212109	0.27945	0.223602	0	0.28612	0.221692	0.125742	0.211851	0.113994	0.143381	0.163401	0.265325	0.21399
PRKAB2	0.141242	0.108189	0.13872	0.113247	0.149627	0.112291	0.0826123	0.12076	0.157773	0.12244	0.0852882	0.115699	0.091134	0.144022	0.094018	0.166929	0	0.0844654	0.138133	0.0926533	0.141502	0.195922	0.0914167	0.132319	0.0908267	0.106912	0	0.0776004	0.116605	0.125903	0.0460204	0.135669	0.108542	0.16472	0.0971731	0.129333	0.0753229	0.0928145	0	0.0951531	0.0965313	0.105557	0.100381	0.0796423	0.104699	0.19784	0.1326	0.180214
FMO5	0.0198935	0.0157813	0.0450927	0.0985372	0.0854954	0.0668432	0.0629052	0.0433053	0.05751	0.0215598	0.030937	0.0178168	0.0327035	0.0411278	0.0294839	0.0666349	0	0.069593	0.0698419	0.0452426	0.0347356	0.0383928	0.0217379	0.0969646	0.0352156	0.0217036	0.380687	0.0293489	0.0790627	0.042798	0.0171727	0.0614924	0.0402916	0.0691134	0	0.0209049	0.0367691	0.0414266	0	0.0392787	0.0301184	0.0165145	0.0353252	0.0308001	0.0314219	0.0301762	0.0346292	0.0430885
CHD1L	0.17585	0.244325	0.271299	0.241744	0.329753	0.263209	0.222445	0.30417	0.309516	0.295204	0.178817	0.220599	0.23492	0.328836	0.235771	0.282097	0.21726	0.25423	0.268361	0.291162	0.259392	0.233907	0.202371	0.393452	0.246233	0.194064	0	0.175392	0.164005	0.221427	0.124102	0.248286	0.264371	0.263207	0.182768	0.270388	0.230661	0.251073	0	0.342302	0.240356	0.196445	0.24037	0.169482	0.219832	0.338275	0.313574	0.222282
BCL9	0.186638	0.203699	0.215981	0.159412	0.212795	0.181297	0.176211	0.254612	0.187194	0.192953	0.128976	0.20143	0.125914	0.121515	0.20085	0.138832	0	0.148206	0.210282	0.120013	0.203089	0.246901	0.118514	0.201201	0.19294	0.136814	0	0.128833	0.182463	0.195504	0.0853821	0.135314	0.188944	0.313111	0.164895	0.197769	0.147031	0.192026	0	0.210217	0.223573	0.0859637	0.168448	0.14443	0.167367	0.290877	0.203329	0.168477
ACP6	0.109969	0.185509	0.226922	0.135831	0.237722	0.165806	0.136356	0.158278	0.253892	0.0872036	0.154059	0.13171	0.149875	0.132416	0.202346	0.192622	0	0.157908	0.186363	0.165681	0.210432	0.268925	0.150949	0.150458	0.199593	0.111824	0.120147	0.200524	0.189392	0.164901	0.158397	0.33655	0.216727	0.272236	0.140141	0.201188	0.16845	0.134621	0	0.319615	0.191699	0.135651	0.176289	0.0863447	0.226355	0.152732	0.252929	0.226183
GJA5	0	0	0	0	0.00219063	0.00661085	0	0	0.000794434	0	0	0	0	0	0	0	0	0	0	0	0	0	0	0	0	0	0	0	0	0	0	0	0.00113067	0	0	0	0	0	0	0	0	0	0	0	0	0	0	0
GPR89B	0.119685	0.111037	0.23039	0.156704	0.232227	0.096009	0.489141	0.195876	0.21186	0.217088	0.121548	0.165022	0.188321	0.219634	0.233386	0.240929	0	0.153996	0.161434	0.174316	0.213092	0.267927	0.127367	0.279519	0.169102	0.162172	0	0.113137	0.183991	0.117821	0.116602	0.260332	0.179272	0.256355	0.134224	0.178017	0.232891	0.176585	0	0.222567	0.234097	0.146571	0.217253	0.20873	0.191795	0.243514	0.253425	0.509639
NBPF11	0.0634611	0.0963323	0.12339	0.132613	0.186336	0.0987223	0.157618	0.184423	0.20306	0.207577	0.140495	0.133508	0.122864	0.200156	0.191519	0.214463	0	0.158311	0.141462	0.15529	0.181647	0.203564	0.0948305	0.205513	0.0904566	0.10853	0.458742	0.103365	0.139013	0.17075	0.136285	0.224048	0.191288	0.152975	0.0667661	0.157171	0.193061	0.134877	0	0.140231	0.230511	0.0944433	0.161363	0.085778	0.156965	0.174957	0.209003	0.168955
PPIAL4G	0.00391702	0.00766583	0.0175697	0.0174174	0.0177166	0	0.00569838	0.00679152	0.0151884	0.0120908	0.0166129	0.0184242	0.022889	0.0170254	0.00931572	0.0113018	0	0.0127572	0.0129058	0.0131747	0.00958846	0.01563	0.00797146	0	0.0161978	0	0	0.0200363	0.0184179	0	0	0.0163008	0.00779428	0	0.00939098	0.0141662	0.00885028	0.00932652	0	0.0249263	0.0132894	0.00320601	0.0100439	0	0.011554	0.0089671	0.00858591	0.0137797
NBPF14	0	0.00757081	0.00775898	0.0231938	0.00879166	0	0.00734035	0.0121589	0.00760363	0.0104193	0.00150129	0.00462267	0.0132019	0.00548648	0	0.0129567	0	0.00767419	0.00585891	0.0139341	0.0107492	0.0195317	0	0	0.00908076	0.0142457	0	0.00275212	0.015636	0.00788041	0.0185847	0.00461845	0.00801457	0	0	0.00520457	0.0114528	0	0	0.0293843	0.012403	0.0113386	0.00905403	0.00519974	0	0	0.00844635	0.00371433
NUDT4B	0	0	0.00112373	0	0	0.0033148	0.00240032	0	0.000964734	0	0	0.001327	0	0	0	0	0	0.00217668	0.00370666	0	0	0	0	0.00622416	0	0	0	0	0	0	0	0	0	0	0	0.00148741	0	0	0	0	0.00913799	0	0.00403264	0	0	0	0.00403284	0.00573176
PDE4DIP	1.56284	1.5441	1.89405	1.64316	1.79654	1.76761	1.7524	1.80454	1.82386	1.69202	1.47511	1.46484	1.49488	1.79125	1.67671	1.72325	0.847185	1.56936	1.67631	1.65287	1.81298	1.83643	1.62365	1.93753	1.77987	1.55796	1.20325	1.64364	1.74761	1.7303	1.39579	1.69377	1.77928	1.90586	1.34666	1.92331	1.63253	1.69519	0	1.67604	1.6443	1.48572	1.66408	1.69245	1.6233	1.94867	1.80247	2.02608
NBPF9	0.0246437	0.0782498	0.0955147	0.0765334	0.0746746	0.0659813	0.0984037	0.0955579	0.110394	0.102301	0.0584419	0.108617	0.051796	0.0832701	0.0725811	0.0867955	0	0.0785962	0.0803811	0.0567058	0.0664691	0.109122	0.0555147	0.077578	0.110185	0.0494448	0	0.0405144	0.0491185	0.0565426	0.0811186	0.115388	0.0854378	0.102559	0.0818035	0.0899486	0.0731966	0.180313	0	0.0922563	0.0785176	0.0569245	0.0657805	0.0429822	0.0915129	0.0858335	0.10374	0.116029
NBPF19	0.0613411	0.0697334	0.0771596	0.0754491	0.069662	0.0878655	0.0713733	0.0495068	0.082583	0.0988708	0.0433543	0.0671001	0.0453808	0.0997341	0.0649038	0.074535	0.102535	0.0443784	0.0832523	0.0406503	0.0429392	0.0697654	0.0405087	0.0930147	0.0479752	0.0691071	0	0.0769887	0.0674642	0.0567285	0.0546306	0.0934536	0.0704797	0.0570744	0.0513375	0.0850141	0.0508674	0.0348959	0	0.0676994	0.0621042	0.00353568	0.0621354	0.0633546	0.104089	0.0246586	0.0796346	0.134472
FCGR1A	0	0	0	0	0	0	0.00587991	0.00404626	0.00205197	0.00455179	0	0	0.0080025	0	0.0108501	0.0072723	0	0.00327571	0	0	0.0017933	0.00303507	0	0	0	0	0	0	0.0055802	0	0	0.00425466	0.00459887	0	0	0	0	0	0	0.00335182	0	0	0	0	0	0	0	0.00764066
HIST2H2BF	0.0171824	0.0149204	0.0189226	0.0328509	0.0332003	0.0316929	0.0503265	0.00820386	0.0241204	0.0148615	0.00470062	0.033066	0.00778847	0.0181717	0.0204865	0.0128672	0	0.0218508	0.0163261	0.0160115	0.0178214	0.0334652	0.0142314	0.00565707	0.0297079	0.0119804	0	0.0341981	0.0558168	0.0262369	0.00579842	0.0168489	0.0192684	0.0153661	0	0.0201576	0.0176964	0.026472	0	0.00572634	0.0333136	0	0.0240397	0.0180228	0.0430622	0.00604506	0.0224481	0.0759716
HIST2H4A	0	0	0	0	0	0	0	0	0	0	0	0	0	0	0	0	0	0	0	0	0	0	0	0.00536696	0.0031304	0	0	0	0	0	0	0	0	0	0	0	0	0	0	0	0	0	0	0	0	0	0	0
HIST2H4B	0	0	0	0	0	0	0	0	0	0	0	0	0	0	0	0	0	0	0.00205122	0.00502357	0	0	0	0	0.00283753	0	0	0	0	0	0	0	0	0	0	0	0	0	0	0	0	0	0	0	0	0	0	0
HIST2H2BE	0.00788175	0.00898401	0.0162892	0.0117938	0.0108741	0.0200698	0.0895399	0.0130108	0.00563078	0.0286192	0.0135388	0.00338603	0.0233713	0.010956	0.00577528	0.0107277	0	0.0156188	0.0346702	0.00899499	0.0162309	0.0133259	0.00778518	0.00446597	0.0357587	0.00255118	0	0.017462	0.0340987	0.00652782	0.0117919	0.0234169	0.0180384	0.0118334	0	0.0183654	0.00549954	0	0	0.00493667	0	0.0634245	0.00386855	0.00441051	0.0704673	0	0.00990177	0.0397707
HIST2H2AC	0	0	0	0.0021379	0.00222115	0	0.00207066	0	0.00105563	0	0	0.00319521	0	0	0	0.0046095	0	0	0.00240057	0.00219405	0	0.00170847	0	0	0	0	0	0.00273859	0	0	0	0	0.00220722	0	0	0.00107957	0.00492843	0	0	0	0	0	0	0	0	0.00656503	0	0.00400731
BOLA1	0.0348313	0.0390201	0.0158739	0.0464691	0.0126925	0.0143788	0.0550377	0.0363029	0.0529159	0.0389776	0.0136863	0.0207407	0.0204137	0.0892765	0.0246956	0.0277328	0	0.00887962	0.0673287	0.0135742	0.0437989	0.0510936	0	0.0382513	0.0290926	0.0519471	0	0.0105364	0.0500748	0.0264606	0.0660859	0.043676	0.0332375	0.0346899	0.00475197	0.0234178	0.0438646	0.0103937	0	0.018968	0.0198362	0	0.0471645	0.00887648	0.0146812	0.032693	0.0438126	0.0374682
SV2A	0.779449	0.623843	0.857771	0.710054	0.62319	0.986385	1.33108	0.942817	0.991992	0.833076	1.06638	0.746421	1.04209	0.896107	0.693439	0.814523	0.329152	0.750126	1.29172	0.684413	0.822631	1.02407	0.651379	0.794006	1.14657	0.786819	0.641774	0.725293	0.974793	0.735926	0.656132	0.960621	0.886567	0.838879	0.456926	0.647644	0.739314	0.89349	0	0.862658	0.630311	0.666006	0.814706	0.6549	1.01911	1.0658	0.577647	0.807896
SF3B4	0.0296857	0.0204427	0.056766	0.0466498	0.021279	0.0388236	0.115566	0.0417503	0.0584431	0.0689823	0.0718602	0.0337246	0.0537426	0.0661699	0.0120951	0.0382331	0	0.0195171	0.0628866	0.0293566	0.0446681	0.0512251	0.0519092	0.0558729	0.0785762	0.0286346	0	0.0532876	0.0514104	0.0157298	0.0319915	0.0878125	0.0551981	0.042378	0.016231	0.0456367	0.0339606	0.0968751	0	0.0434308	0.036386	0.0249951	0.0528027	0.0446174	0.0847446	0.0953209	0.0356013	0.105692
MTMR11	0.0147374	0.0268749	0.0386762	0.0339137	0.0412963	0.0342311	0.0390083	0.0756472	0.0388002	0.0280781	0.00843952	0.0256477	0.0270183	0.0495189	0.0377037	0.0475022	0	0.0453437	0.0418293	0.0361638	0.04967	0.0284414	0.00793376	0.0401995	0.0195444	0.0206023	0.120147	0.0228819	0.0367138	0.0176644	0.0263564	0.0234779	0.0395844	0.0442639	0.0085583	0.0156292	0.0382971	0.0338702	0	0.026701	0.0452819	0.0145828	0.0317823	0.0289659	0.0440154	0.0311734	0.026546	0.0780981
OTUD7B	0.276787	0.33741	0.431267	0.278357	0.344518	0.283361	0.267687	0.399361	0.389652	0.380638	0.255622	0.306158	0.303329	0.392	0.378894	0.389673	0	0.351034	0.307522	0.368799	0.296092	0.425921	0.234977	0.35786	0.35061	0.28424	0	0.285942	0.431772	0.249193	0.32073	0.38338	0.42408	0.421402	0.402882	0.411119	0.420426	0.330617	0	0.375925	0.393168	0.487726	0.326881	0.32617	0.370396	0.413887	0.438605	0.420679
VPS45	0.827426	0.783138	0.937474	0.799825	0.872248	0.869232	0.636292	0.888885	0.885879	0.860772	0.98911	0.885308	0.898055	0.836689	0.909133	0.84076	0.255124	0.840303	0.851009	0.832569	0.939585	0.969394	0.69248	0.994859	0.822551	0.8351	0.831706	0.816438	0.866707	0.837769	0.630575	0.92346	0.974442	0.880014	0.912742	0.884277	0.854604	0.666651	0	0.865892	0.907519	0.877686	0.883195	0.634597	0.782619	0.915118	0.832093	0.686727
PLEKHO1	0.557493	0.557204	0.520161	0.377172	0.338334	0.405716	0.694056	0.67992	0.613885	0.556599	0.614975	0.579258	0.771224	0.561132	0.613835	0.542048	0.392262	0.39346	0.688531	0.465748	0.51572	0.625141	0.427764	0.534191	0.611294	0.528787	0	0.375655	0.489028	0.424262	0.569661	0.675342	0.576302	0.501115	0.352113	0.549594	0.640043	0.649967	0	0.565851	0.48004	0.462084	0.59702	0.379877	0.610874	0.49189	0.56762	0.536932
ANP32E	0.0989203	0.0539505	0.081015	0.107498	0.0647582	0.10872	0.149706	0.126578	0.0944369	0.102055	0.126976	0.12757	0.123303	0.0858853	0.072518	0.0937296	0	0.0892602	0.146433	0.0667481	0.10561	0.21023	0.0778744	0.178192	0.190157	0.0905426	0	0.0804979	0.18189	0.0751354	0.0519811	0.0969796	0.122123	0.103239	0.0564361	0.0710899	0.0817346	0.0847895	0	0.0985823	0.0895963	0.0610839	0.0851702	0.0596849	0.159458	0.106973	0.0546318	0.125264
CA14	0.00137945	0	0.00128002	0	0.0092203	0.0114379	0.00243534	0	0.00677493	0.00384146	0	0	0	0	0	0	0	0.006362	0.00430535	0.0029047	0	0.0016175	0	0	0.01437	0	0	0	0.00919236	0.00593272	0	0	0.00310253	0	0	0	0	0	0	0	0	0	0.0106242	0	0	0	0	0
APH1A	0.0680002	0.0842092	0.0461664	0.0629408	0.0668259	0.0890788	0.0646153	0.093555	0.130968	0.0589767	0.0490468	0.077134	0.0860519	0.131483	0.071984	0.0766085	0	0.107405	0.125453	0.0966083	0.0884319	0.108353	0.0481722	0.119793	0.0667942	0.0599227	0	0.0388234	0.0800937	0.0360812	0.0325524	0.142949	0.0530991	0.0527922	0.0397108	0.0892859	0.0713885	0.0505166	0	0.0341238	0.0696197	0.0308932	0.0895894	0.055056	0.0860614	0.0310832	0.0397406	0.06759
C1orf54	0.0259941	0.0155849	0.0448308	0.00992617	0.0240707	0.0200245	0.0227668	0.02218	0.0437694	0.023951	0.0221686	0.0158974	0.0211335	0.0587809	0.0507226	0.0378892	0	0.0285588	0.0191889	0.0171877	0.0186209	0.0349929	0	0.0161147	0.00356745	0.0175924	0	0.00238533	0.0227379	0.0240915	0.0053531	0.0456911	0.0157043	0.0226412	0	0.0220233	0.0236446	0.030068	0	0.0314312	0.0338251	0.0155632	0.0204969	0	0.00704692	0.0395426	0.00345323	0.0461156
CIART	0.0405872	0.0206461	0.0464627	0.0302647	0.0606388	0.0632631	0.114334	0.0811305	0.0828816	0.0384597	0.0785695	0.0506476	0.00978816	0.0749495	0.0703032	0.0624898	0	0.12856	0.0520055	0.0496855	0.158461	0.0847892	0.0327164	0.108398	0.0296304	0.0400232	0	0.017273	0.0778748	0.0188883	0.00923258	0.102908	0.0737892	0.0319927	0.00840753	0.0420088	0.04332	0.0197162	0	0.0227289	0.035193	0.0245207	0.0806212	0.0239846	0.0220107	0.0138312	0.0289363	0.0629853
MRPS21	0.174623	0.240222	0.267554	0.372256	0.24011	0.324205	0.371712	0.357153	0.415029	0.208432	0.185312	0.177721	0.307602	0.42889	0.237879	0.307912	0.176805	0.306811	0.405555	0.218247	0.312126	0.335924	0.18638	0.362486	0.297877	0.26851	0.200954	0.177713	0.383979	0.242042	0.17735	0.322346	0.24134	0.253178	0.125911	0.197408	0.257551	0.195044	0	0.252612	0.322541	0.138733	0.31981	0.12045	0.230195	0.197212	0.204107	0.164436
PRPF3	0.221851	0.145604	0.194534	0.191276	0.182291	0.189945	0.24189	0.232029	0.218728	0.14556	0.172202	0.177722	0.155139	0.285554	0.273281	0.246859	0.0685803	0.252725	0.175129	0.196935	0.193396	0.28139	0.179884	0.274762	0.155645	0.134642	0.330872	0.0971066	0.159265	0.140392	0.257984	0.323254	0.196269	0.228939	0.201486	0.195586	0.241344	0.218917	0	0.213353	0.212442	0.104572	0.241276	0.16604	0.173104	0.165881	0.241277	0.264347
RPRD2	1.15571	1.14459	1.12267	0.98642	1.01029	0.944973	0.901654	1.04006	1.04991	0.996596	0.937983	1.09168	0.931591	1.1709	1.14895	1.04653	0.669236	1.1967	0.99235	1.19023	1.15444	1.14479	0.865619	1.0571	0.97506	1.04119	0.641774	0.912064	1.00155	0.933049	0.897839	1.18244	1.11593	1.06186	0.849132	1.04701	1.04191	0.948275	0	0.984645	1.11113	0.872821	1.091	0.885326	1.02882	0.926847	1.19349	1.06263
TARS2	0.0954824	0.0850987	0.10803	0.104206	0.0838566	0.0513962	0.0861013	0.120505	0.152756	0.0972961	0.0795613	0.151386	0.136512	0.18254	0.2299	0.240491	0	0.181034	0.101507	0.127577	0.128973	0.204083	0.101943	0.131017	0.0573155	0.0817914	0.120147	0.0541694	0.104146	0.098046	0.0783351	0.19199	0.147647	0.141927	0.115542	0.155473	0.123855	0.144687	0	0.149898	0.14486	0.0997866	0.122767	0.0926716	0.0684189	0.143444	0.143997	0.169039
ECM1	0.0139286	0.0682939	0.0286873	0.0634634	0.0200738	0.0370654	0.0733209	0.0593323	0.0401522	0.0296536	0.0117253	0.0257645	0.0350803	0.0519666	0.0608843	0.0563294	0	0.0428343	0.0213276	0.0490372	0.0407317	0.0265118	0.0105083	0.0542982	0.02717	0.0237507	0	0.0423766	0.0231326	0.0428959	0.112106	0.0791783	0.0780423	0.0198571	0	0.0208688	0.0658255	0.0707985	0	0.0349161	0.0201481	0.0264861	0.00456913	0.0364644	0.0226246	0.0475441	0.049847	0.0826457
ADAMTSL4	0	0	0	0	0.00581057	0.00257829	0.00660456	0	0.00200437	0	0	0	0.00320675	0	0	0	0	0.00203682	0.00445959	0.00712895	0.00508607	0	0	0	0.00228579	0	0	0.00645898	0	0.0032403	0	0.00537404	0.00182483	0	0	0.00444806	0.00284741	0	0	0.00638172	0.014009	0.00419768	0.0106152	0	0	0	0.0095584	0.0193756
MCL1	0.0514718	0.0309029	0.047293	0.0285793	0.0447354	0.0743452	0.0898921	0.0640133	0.0578837	0.0298669	0.0554148	0.0326877	0.0521811	0.0518516	0.0433884	0.0571275	0	0.0449451	0.0646613	0.0332581	0.0593509	0.0911322	0.028617	0.0639994	0.0571791	0.0489978	0	0.0221102	0.040725	0.0309209	0.0573507	0.0639409	0.0512198	0.0391624	0.0440146	0.0313088	0.043564	0.0327611	0	0.0682647	0.0476771	0.0429115	0.0502111	0.0546239	0.0471701	0.0349474	0.0417304	0.0813371
ENSA	1.13454	1.13519	1.02807	0.688145	0.743782	0.705645	0.868001	0.926579	0.845187	0.754567	0.741278	0.919077	0.785919	0.952545	1.1	1.03255	0.709091	0.925613	0.767506	0.898184	0.925174	1.09099	0.891241	1.02365	0.728511	0.783199	0.72606	0.762084	0.849589	0.722066	0.992348	1.27872	1.05271	0.779922	0.815889	1.00014	0.913608	0.598221	0	0.935779	0.788509	1.0387	1.14085	0.584583	0.784708	1.32386	1.03997	0.843788
GOLPH3L	0.146333	0.145507	0.16508	0.151699	0.10953	0.111015	0.21579	0.140607	0.139818	0.124171	0.134753	0.123046	0.121129	0.199464	0.0938264	0.134435	0.0685803	0.11713	0.12955	0.104247	0.139752	0.136396	0.0742949	0.155841	0.131855	0.0942395	0	0.145914	0.0827526	0.145336	0.178811	0.130992	0.12139	0.163917	0.174417	0.151885	0.167056	0.133511	0	0.0767975	0.125615	0.0292952	0.120069	0.166663	0.126568	0.149051	0.137166	0.17533
HORMAD1	0.0439292	0.00170564	0.0165418	0.00796924	0.014007	0.0202032	0.0290123	0.0189486	0.0259189	0.0171147	0.00339362	0.0210584	0.0085257	0.011581	0.00225154	0.0190662	0	0.0214463	0.0106876	0.0120977	0.0184607	0.0178875	0	0.0152216	0.0114075	0.0102837	0	0.0023738	0.0152453	0.0103392	0.0107658	0.0143122	0.00442397	0.00508842	0.00516373	0.00557302	0.0183006	0.0314067	0	0	0.025578	0.0174917	0.0159599	0.0221041	0.00480929	0.00759315	0.0221178	0.0343616
CTSS	0.0526885	0.0330758	0.0456581	0.103337	0.0511805	0.0985921	0.0927882	0.0811531	0.072759	0.0359345	0.0608699	0.0927294	0.0517563	0.128565	0.0727036	0.0523657	0.0685803	0.123217	0.0656443	0.0893168	0.0791614	0.114631	0.0564062	0.0485901	0.0230387	0.0895498	0	0.0479725	0.0738206	0.0702921	0.0249219	0.109639	0.0720246	0.0269311	0.0891168	0.0827959	0.13205	0.0908728	0	0.0742676	0.0735652	0.0338076	0.0452174	0.0658599	0.0650907	0.0901453	0.0751026	0.124017
CTSK	0.0488024	0.0208586	0.0244762	0.0242338	0.030553	0.0611136	0.0682046	0.0459448	0.0437092	0.0203759	0.0285083	0.0181797	0.0338978	0.0561295	0.0305068	0.028425	0.0685803	0.077727	0.0359376	0.0362144	0.0499696	0.0694177	0.0168501	0.0393531	0.0756224	0.0432315	0.120147	0.0231912	0.0614307	0.0347811	0.0296773	0.0920957	0.0378285	0.0432421	0.00656362	0.0353676	0.0458204	0.0298749	0	0.0257954	0.0321202	0.0260173	0.0455014	0.0340459	0.0309396	0.0383639	0.0333401	0.0587141
ARNT	0.292805	0.265247	0.401861	0.346347	0.375621	0.350558	0.30868	0.397259	0.44599	0.326327	0.310356	0.308408	0.326982	0.525769	0.353466	0.424076	0.116188	0.365555	0.39123	0.3634	0.47022	0.406393	0.237816	0.520228	0.409032	0.330454	0.120147	0.310385	0.360131	0.338023	0.333914	0.472785	0.312734	0.377254	0.185908	0.39252	0.408305	0.331521	0	0.543119	0.406844	0.305446	0.411122	0.319796	0.384271	0.374236	0.400896	0.415508
CTXND2	0.00574683	0.00912323	0.00780807	0	0.00387651	0.0035715	0.00202452	0.00875173	0.00228997	0	0.00201593	0.00363214	0	0.0131495	0.00225073	0.0109183	0	0.0062597	0.0112357	0.00203381	0.011713	0	0	0.00671974	0.010651	0	0	0.00256801	0.0188991	0.00768777	0	0.0073171	0.00349476	0.00420328	0	0	0.00202902	0.00532314	0	0	0.00522229	0	0	0	0	0	0	0.0041592
SETDB1	0.207559	0.209217	0.273396	0.167925	0.209943	0.180317	0.156745	0.279775	0.254597	0.181835	0.213008	0.215282	0.231957	0.392867	0.279839	0.274932	0.224759	0.320938	0.25667	0.218625	0.325039	0.314308	0.194245	0.278665	0.175906	0.187185	0.120147	0.142855	0.222181	0.121587	0.140431	0.300801	0.235917	0.281032	0.159305	0.201416	0.230923	0.150239	0	0.220093	0.276748	0.115998	0.27413	0.113324	0.134403	0.228819	0.260664	0.20128
CERS2	0.045535	0.0438527	0.05063	0.055839	0.0777801	0.0132644	0.0718079	0.0788908	0.0883026	0.0676474	0.0279083	0.0242981	0.0297088	0.0858658	0.0460978	0.0496986	0	0.0701507	0.0646091	0.0451969	0.0650555	0.079086	0.0311947	0.0798	0.0360112	0.0240897	0	0.0338939	0.0431463	0.050719	0.0443337	0.0864754	0.0525357	0.033068	0.0326438	0.0505013	0.0687883	0.0286615	0	0.0320724	0.0838367	0.0332849	0.0350374	0.0223858	0.0322526	0.0442593	0.0271487	0.0505793
ANXA9	0.0102544	0	0.00146184	0.0020635	0.00418079	0	0.00503361	0.00660689	0.00250493	0.00565137	0	0	0	0.00624761	0	0.00323675	0	0.00297533	0.00216487	0.00301997	0.00295939	0	0	0	0.0146736	0	0	0	0.0115041	0.00356547	0	0	0	0	0	0	0.0017192	0	0	0.00399221	0	0	0.00903846	0	0	0	0	0.00948404
MINDY1	0.00350675	0.0134373	0.0222789	0.0174031	0.0162482	0.00712315	0.0161272	0.0152949	0.0239419	0.00469669	0.0132829	0.0036813	0.0151345	0.0227663	0.00531671	0.0250229	0	0.0209743	0.0283168	0.00643614	0.0190142	0.0258392	0.00908521	0.027822	0.00426884	0.00290186	0	0.00984026	0.0111891	0.00683171	0.00676583	0	0.0100469	0	0	0.0101792	0.0176549	0.0234446	0	0.00572634	0.00924059	0.0342045	0.00517529	0.00435949	0.0249601	0.0274071	0.0149944	0.0453182
PRUNE1	0.0976243	0.131586	0.150786	0.123596	0.131738	0.0951208	0.170392	0.135349	0.145248	0.101066	0.116452	0.122588	0.0787776	0.162852	0.137396	0.122809	0	0.12374	0.151916	0.117813	0.130018	0.162737	0.147585	0.151977	0.106408	0.109615	0.200954	0.0851384	0.114832	0.114374	0.0974632	0.161202	0.123234	0.125837	0.118581	0.125541	0.122903	0.124116	0	0.102965	0.114012	0.054504	0.172424	0.0552032	0.127793	0.168845	0.123554	0.161199
BNIPL	0.0033362	0.0107687	0.0118629	0.0202669	0.0126284	0.0140947	0.0135125	0.0310265	0.0160632	0.0230537	0.0152771	0.00533999	0.00944886	0.0440179	0.0293751	0.0110424	0	0.021363	0.0089031	0.0126434	0.0269649	0.0300789	0	0.0183728	0.0232803	0.0138809	0	0.00683927	0.0301775	0.0117903	0.0111439	0.0413421	0.018115	0.0258682	0	0.0156393	0.0296883	0	0	0	0.027867	0	0.0250861	0.00874234	0.0237074	0.0471719	0.0325109	0.0748783
C1orf56	0.03914	0.0394595	0.0796774	0.182133	0.106052	0.0883259	0.0467995	0.0350551	0.10343	0.041448	0.0240646	0.0293289	0.0541225	0.148292	0.0277095	0.133961	0	0.072756	0.131646	0.0508069	0.107853	0.071062	0.0264893	0.0686587	0.042314	0.0341325	0	0.0677393	0.17927	0.0539692	0.004617	0.0881894	0.0460144	0.108449	0	0.0276913	0.0597319	0.0574368	0	0.0818248	0.101005	0.0238966	0.144475	0.0161687	0.0472668	0.0326497	0.0456021	0.0453224
CDC42SE1	0.168003	0.172291	0.263454	0.4001	0.377506	0.205459	0.241984	0.179409	0.332652	0.184409	0.187801	0.141645	0.203798	0.3417	0.194044	0.267951	0.102535	0.247883	0.365014	0.273371	0.33828	0.278359	0.153021	0.296455	0.158236	0.156388	0	0.180276	0.36368	0.201316	0.183897	0.267289	0.212798	0.337789	0.117644	0.164167	0.210286	0.154068	0	0.123749	0.264597	0.0837338	0.297717	0.203177	0.194883	0.194598	0.205036	0.246807
MLLT11	0.143846	0.135604	0.204843	0.211567	0.175691	0.343733	0.600889	0.288126	0.323284	0.207743	0.28107	0.225837	0.24994	0.314517	0.125643	0.254606	0.211443	0.132167	0.378841	0.163726	0.207099	0.224878	0.174764	0.277498	0.360167	0.266255	0	0.152793	0.300583	0.122747	0.24452	0.301288	0.181978	0.200193	0.139874	0.138115	0.267405	0.192063	0	0.153991	0.148433	0.127007	0.140922	0.235909	0.297265	0.248667	0.127996	0.23992
GABPB2	0.409988	0.525856	0.457187	0.488044	0.532189	0.355427	0.282144	0.594714	0.450936	0.538757	0.372717	0.50786	0.484547	0.61199	0.644623	0.609388	0.477597	0.572814	0.447663	0.620826	0.533528	0.441721	0.533367	0.431266	0.412714	0.461742	0.703165	0.409362	0.423197	0.388544	0.392355	0.463332	0.515837	0.52855	0.305123	0.606095	0.473248	0.389409	0	0.323084	0.589774	0.289192	0.430435	0.40619	0.439434	0.318247	0.618878	0.35161
SEMA6C	0.146379	0.113589	0.157037	0.158527	0.237416	0.236568	0.158119	0.236096	0.217034	0.11729	0.191223	0.117817	0.171123	0.15763	0.22394	0.285687	0	0.18103	0.20099	0.263288	0.217009	0.224841	0.105482	0.200572	0.151622	0.134652	0	0.0847034	0.154785	0.149957	0.119424	0.185602	0.173434	0.119316	0.0633722	0.187568	0.206431	0.139492	0	0.157549	0.206642	0.159897	0.157336	0.0710122	0.189796	0.0861709	0.247432	0.15894
SCNM1	0.0473392	0.00689171	0.0616777	0.0906513	0.0588651	0.0364044	0.0616952	0.037623	0.131853	0.0672843	0.0229758	0.0192914	0.0543867	0.21754	0.0489922	0.160899	0	0.0585776	0.107986	0.0426104	0.0551198	0.0833499	0.0162855	0.082766	0.0338488	0.0242722	0	0.0154999	0.0798791	0.0305861	0.0225443	0.117656	0.051562	0.0779017	0.0369324	0.0431797	0.0547504	0.0584253	0	0.105455	0.0713865	0.0595334	0.106176	0.0104519	0.0533601	0.0779398	0.0395289	0.0947071
LYSMD1	0.0235391	0.0278921	0.0223579	0.0236412	0.0206559	0.0162199	0.0250168	0.0293926	0.0294636	0.0242895	0.0124333	0.0147281	0.0206225	0.0290454	0.0106714	0.0265066	0	0.0220429	0.0494928	0.0182146	0.0295423	0.0282351	0.00590296	0.038563	0.0396627	0.0318336	0	0.0156959	0.0147008	0.0221402	0	0.0309629	0.0192933	0.0387155	0.0113433	0.0101704	0.0345236	0.0184636	0	0.0145287	0.0367329	0.0343028	0.0223596	0.00904892	0.0227339	0.0299465	0.00441103	0.0195793
VPS72	0.065452	0.0625475	0.0833716	0.0733374	0.0667156	0.0962444	0.14669	0.105549	0.0929246	0.0629916	0.107267	0.0636446	0.0840883	0.0997095	0.0758633	0.0906896	0	0.0865789	0.0861679	0.059291	0.0847056	0.080433	0.0454454	0.0797022	0.123091	0.0726481	0	0.0685335	0.0521584	0.0447699	0.0788426	0.0649864	0.0996906	0.0893114	0.0583324	0.0665533	0.0905038	0.113912	0	0.0669776	0.0663641	0.0239984	0.0548866	0.0976896	0.106091	0.112056	0.051381	0.110314
PIP5K1A	0.369954	0.514323	0.632629	0.500408	0.505561	0.462151	0.358145	0.612295	0.662491	0.593036	0.417891	0.521613	0.484427	0.882613	0.71238	0.697658	0.27756	0.785532	0.621356	0.68401	0.639392	0.761892	0.575278	0.788681	0.509609	0.510692	0.200954	0.429255	0.52978	0.432109	0.431185	0.798061	0.576886	0.655201	0.612375	0.699173	0.562937	0.46287	0	0.593381	0.710733	0.464285	0.671796	0.319503	0.390388	0.577913	0.71562	0.546761
PSMD4	0.164077	0.206596	0.277881	0.173055	0.208273	0.178514	0.261556	0.273764	0.310585	0.185902	0.148826	0.166278	0.161791	0.338816	0.219032	0.243408	0.0685803	0.235828	0.281132	0.201257	0.267897	0.277762	0.167358	0.252975	0.259151	0.174165	0	0.163961	0.283956	0.14124	0.186106	0.376007	0.272229	0.316133	0.165734	0.199759	0.293284	0.319644	0	0.242629	0.272751	0.141156	0.224439	0.175621	0.236448	0.218033	0.311397	0.221022
ZNF687	0.0219727	0.00849512	0.0183369	0.0154014	0.0195623	0.011151	0.0237293	0.0389618	0.0402909	0.0255062	0.0338471	0.0211978	0.0223033	0.0236522	0.0209602	0.013919	0	0.02023	0.0364475	0.0280413	0.0249362	0.0319187	0.00485114	0.0369746	0.0506769	0.0263903	0	0.0250961	0.021926	0.0226348	0.0176887	0.0286214	0.0126679	0.038321	0.00877218	0.0276278	0.0181866	0.0267206	0	0.0147031	0.0176737	0.0213911	0.0447806	0.0147891	0.0446907	0.0339544	0.014786	0.0291555
PI4KB	0.168387	0.252665	0.24851	0.209161	0.194207	0.241253	0.347813	0.263506	0.261658	0.253039	0.282982	0.175245	0.268892	0.279674	0.252017	0.223036	0.0685803	0.186616	0.275278	0.213273	0.255242	0.306405	0.220566	0.257784	0.264086	0.208491	0.330872	0.0925727	0.173428	0.113632	0.240953	0.238556	0.267894	0.2289	0.0633265	0.226956	0.217146	0.204696	0	0.209611	0.221084	0.141	0.167118	0.189675	0.198509	0.19567	0.219756	0.352084
RFX5	0.0495904	0.0455077	0.0889468	0.0375549	0.0841584	0.0602137	0.100947	0.0578599	0.0958172	0.0467248	0.0674506	0.0323014	0.0973469	0.0220632	0.0340556	0.0563885	0	0.0562653	0.0949768	0.0475379	0.0518425	0.0766059	0.0357161	0.0819622	0.0668768	0.0482407	0	0.0250512	0.0441177	0.0359047	0.0343322	0.0506856	0.0541767	0.0337841	0.00505932	0.0589956	0.0425668	0.053646	0	0.042095	0.0546064	0.0498739	0.042355	0.0184553	0.0404179	0.0181023	0.0194098	0.0431264
SELENBP1	0.00405099	0.00376795	0.0027313	0.00505276	0	0	0.00877115	0	0.00465267	0	0	0	0	0	0	0	0	0.00497484	0.00183055	0	0.00149971	0	0	0.00811514	0.00349523	0	0	0	0	0.00383393	0.0190702	0.0109157	0.00691145	0	0	0.00340781	0	0.00538192	0	0	0	0	0.00435646	0.0100561	0	0	0.00513521	0
PSMB4	0.0769354	0.0906282	0.0550571	0.100581	0.087112	0.147251	0.243547	0.149948	0.113026	0.0828301	0.0703623	0.0684336	0.096422	0.0866538	0.0697931	0.0442995	0	0.039194	0.134449	0.0769096	0.0631471	0.0778288	0.0537668	0.05536	0.139084	0.0634519	0	0.118464	0.115478	0.061656	0.117473	0.0951266	0.0975188	0.0540054	0.0691407	0.0627196	0.0937252	0.111313	0	0.0649785	0.0371941	0.105704	0.0702791	0.102267	0.113879	0.0409218	0.0616874	0.0870265
POGZ	0.907495	1.01672	1.10165	1.03973	1.1128	0.989525	1.02015	1.19036	1.07745	0.957442	0.829076	0.969789	0.939713	1.15447	1.15697	1.00085	0.661564	1.02292	1.00488	1.06615	1.07695	1.10657	0.769445	1.00219	0.900187	0.950261	0.96427	0.971139	0.979026	0.991861	0.746107	1.13373	1.09638	1.2042	0.698831	1.08244	0.987227	1.0763	0	0.974273	1.13811	0.685686	1.02582	0.98167	0.996113	0.915616	1.01962	0.828913
CGN	0.0121485	0.0160596	0.0226778	0.0236817	0.0191605	0.0105386	0.0611796	0.0679156	0.0392322	0.0255802	0.0157464	0.0169929	0.0320526	0.058589	0.0369245	0.0361053	0	0.0349301	0.0391894	0.0167262	0.0436024	0.0262184	0.0180529	0.0414799	0.00996279	0.0252744	0	0.015287	0.0149397	0.0228165	0.015896	0.0232179	0.0261813	0.0125737	0.0135393	0.0377048	0.0434767	0.00904437	0	0.0484275	0.0359365	0.0280069	0.0442677	0.0149339	0.0335251	0.0530793	0.083645	0.0292305
TUFT1	0.0642929	0.0480335	0.0595647	0.0996777	0.0536937	0.0797737	0.0636181	0.112851	0.113318	0.07502	0.0753619	0.102203	0.0717456	0.156194	0.0777119	0.0835555	0	0.16311	0.0845628	0.0700488	0.0872924	0.105893	0.0462603	0.100155	0.103502	0.0463364	0	0.0542909	0.0867359	0.0579289	0.0315878	0.116984	0.0727117	0.0776288	0.0775369	0.0997989	0.0875282	0.0511388	0	0.0834338	0.0966855	0.0560873	0.106084	0.0751366	0.0846834	0.0974875	0.153809	0.122951
SNX27	0.404202	0.396052	0.479795	0.564743	0.45923	0.462811	0.537103	0.577217	0.560035	0.502488	0.465311	0.448021	0.378196	0.629773	0.379636	0.391296	0.0685803	0.468102	0.582739	0.479993	0.530959	0.540128	0.323674	0.486653	0.437942	0.364065	0.581641	0.540105	0.514679	0.455143	0.324005	0.611412	0.440581	0.463123	0.263597	0.498003	0.43484	0.415857	0	0.439141	0.442244	0.350824	0.421302	0.447245	0.572083	0.412404	0.462997	0.505162
CELF3	0.0959083	0.174261	0.143757	0.0988506	0.17243	0.14795	0.203517	0.171093	0.20126	0.0979861	0.146177	0.133808	0.170598	0.143845	0.121527	0.106709	0.124268	0.118975	0.167361	0.170178	0.189681	0.142036	0.0633408	0.183833	0.158267	0.107436	0	0.149355	0.109809	0.138217	0.172573	0.169432	0.162035	0.0868603	0.064076	0.159224	0.141713	0.18823	0	0.0856969	0.126928	0.0468823	0.127719	0.120158	0.237133	0.250151	0.0949828	0.0506971
RIIAD1	0.00547866	0	0.00299457	0.00594225	0.00947886	0	0.00502057	0.0160358	0.0114954	0.00226004	0.00670302	0.00393402	0.00306489	0.0236722	0.0137689	0.0163996	0	0.00590388	0.00687585	0.00205359	0	0.00945632	0	0.0183694	0.00582597	0.00629268	0	0	0	0.00239228	0	0.0182912	0.00527952	0	0.0120522	0.00413242	0.0120941	0.0138103	0	0	0.00661234	0	0.00189261	0.00769026	0.00223733	0	0.00305885	0.00814078
MRPL9	0.0762654	0.0716318	0.0815141	0.0450286	0.0668261	0.0663676	0.0685784	0.0998705	0.0918637	0.0606345	0.0599487	0.0533344	0.106009	0.138848	0.053162	0.075138	0	0.047543	0.105852	0.0578946	0.0778569	0.0807253	0.0241007	0.0460134	0.0877683	0.0531904	0	0.0442312	0.0676394	0.0661475	0.0766423	0.0721678	0.0680016	0.0286121	0.026096	0.0372612	0.0644039	0.0679305	0	0.101697	0.0533808	0.0544183	0.0664398	0.0305455	0.0381705	0.0735306	0.0168985	0.0489271
OAZ3	0	0	0.000922661	0	0	0	0	0.00159069	0.00147425	0.00480289	0.00242444	0	0.00236875	0	0	0	0	0	0	0.00301018	0.00667811	0	0	0	0.0030047	0.00411757	0	0	0	0.00393474	0	0.0059351	0.000973402	0	0	0	0.00197411	0	0	0.00486955	0	0	0	0	0	0	0	0
TDRKH	0.038846	0.0466566	0.0535721	0.0294529	0.0290508	0.0295554	0.0554925	0.0626243	0.0542557	0.0643695	0.0364908	0.0574853	0.0215362	0.0764378	0.0178302	0.0670818	0	0.0395946	0.0528346	0.0637486	0.0576819	0.0871875	0.0286338	0.0863734	0.0477796	0.0259641	0	0.0604983	0.0823641	0.035981	0.0208907	0.114293	0.0788264	0.0309663	0	0.0476141	0.0467781	0.0418268	0	0.047825	0.0292651	0.0209108	0.103718	0.0678254	0.0533401	0.161229	0.0588028	0.0823802
LINGO4	0	0	0	0	0.00213243	0	0.00285484	0	0	0	0	0	0	0	0	0	0	0	0	0	0	0	0	0	0	0	0	0	0	0	0	0	0.00110803	0	0	0	0	0	0	0	0	0	0	0	0	0	0	0
RORC	0	0.00289222	0	0	0	0	0	0	0.000932375	0	0	0	0	0.0056075	0	0.0064802	0	0	0	0	0	0	0	0	0.00376803	0	0	0	0.00171745	0	0	0	0	0	0	0	0	0.00520074	0	0.00434543	0	0	0	0	0	0	0	0
C2CD4D	0	0	0	0	0	0	0	0	0.00136068	0	0	0	0	0	0	0	0	0	0	0	0	0	0	0	0	0	0	0	0	0.00356295	0	0	0	0	0	0	0.00534729	0	0	0	0	0	0	0	0	0	0	0
THEM5	0	0	0	0	0	0	0	0.00383821	0	0	0	0	0	0	0	0	0	0	0	0	0	0	0	0	0	0	0	0	0	0.00380873	0	0	0	0	0	0	0	0	0	0	0	0	0	0	0	0	0	0
THEM4	0.0336802	0.0391006	0.128561	0.0811348	0.0925349	0.0707648	0.109486	0.110633	0.146402	0.072116	0.0548119	0.0500665	0.114151	0.1812	0.140583	0.0578239	0.116188	0.13077	0.0802869	0.0947203	0.0953581	0.0907089	0.0654428	0.188802	0.0621436	0.0407621	0	0.0543023	0.043523	0.0589352	0.0707376	0.132005	0.107781	0.0461849	0.0648562	0.129236	0.0664919	0.122968	0	0.0931054	0.119971	0.0300224	0.0917815	0.0633889	0.0437933	0.0987833	0.0894212	0.0733621
S100A10	0	0	0.000922661	0.0037638	0.00353476	0.00342766	0.0025241	0.00300776	0	0	0.00119178	0	0.00947886	0	0	0.00527186	0	0	0.00608539	0	0	0	0	0	0	0	0	0	0.00442997	0	0	0.00373695	0.00129417	0.00436609	0	0	0.00486178	0	0	0.00457691	0.00355277	0	0	0	0	0	0	0
S100A11	0	0	0	0	0	0.00534579	0.00498233	0	0.00374661	0	0	0	0	0	0	0	0	0.00376035	0	0	0.00581953	0.00347158	0	0	0	0	0	0	0.00247632	0	0.00784302	0.0035584	0.00688348	0.0129096	0	0.00217826	0	0	0	0	0.00246549	0	0	0	0	0	0	0
TCHH	0.00251833	0.00509541	0.00675229	0.00529149	0.00581354	0.00571507	0.00364485	0	0.00438993	0.00214289	0.0076366	0.00973312	0.00359233	0.00685995	0	0.00597035	0	0.00911844	0.00200574	0.00805593	0	0.00563606	0.0234102	0.0158879	0.00578168	0	0	0.0104895	0.00470436	0.00263823	0.00717432	0	0.00361234	0.00982817	0	0.00107448	0.00458211	0.00275995	0	0	0.00554964	0	0	0	0.00281346	0	0	0.0461301
HRNR	0	0	0	0.00163202	0.00915907	0	0.0112287	0.00294604	0.00437162	0	0	0	0	0	0.00967803	0	0	0.0104295	0.00127534	0.00252642	0	0.00411983	0	0.0176789	0.00291146	0	0	0.00555183	0.00261576	0	0	0	0.00279691	0.0116232	0	0.00333117	0	0.00291965	0	0	0.00232482	0	0.0118822	0	0	0	0	0
FLG	0	0	0.00132666	0.00262238	0.00586699	0	0.00397685	0	0.00273373	0	0	0	0	0	0	0.00317448	0	0	0	0.00169992	0	0	0	0	0	0	0	0	0	0.0036701	0	0	0	0.0150781	0	0.00313176	0	0	0	0	0	0.00685685	0	0	0	0	0	0
FLG2	0	0	0	0.00465827	0.002406	0	0	0	0.002378	0	0	0	0	0	0	0.00312897	0	0	0.00478935	0	0	0.00208348	0	0.00565707	0	0	0	0	0	0	0	0.0122828	0.00160872	0	0	0	0	0	0	0.00572634	0.00219978	0	0	0	0	0	0	0
LCE5A	0	0	0	0	0	0	0	0	0	0	0	0	0	0	0	0	0	0	0	0	0.00131577	0	0	0	0	0	0	0	0	0	0	0	0	0	0	0	0	0	0	0	0	0	0	0	0	0	0	0
SMCP	0	0	0.000904358	0	0	0	0	0	0	0	0	0	0	0	0	0	0	0.00306219	0	0	0	0	0	0	0	0	0	0	0.00308272	0	0	0	0	0	0	0	0	0	0	0	0	0	0	0	0	0	0	0
SPRR2G	0	0	0	0	0	0	0	0	0	0	0.00395507	0	0	0	0	0	0	0	0	0	0	0	0	0	0	0	0	0	0	0	0	0	0	0	0	0	0	0	0	0	0	0	0	0	0	0	0	0
LOR	0	0	0.00371398	0	0.00579673	0	0.00231579	0	0.00116724	0	0	0	0	0.00869882	0	0.00626065	0	0.00546129	0	0.00298809	0	0	0	0	0.00250095	0	0	0	0.00305298	0	0	0.00643299	0.00195867	0.0140644	0	0	0.00164229	0	0	0	0	0	0	0.00558842	0.00405674	0.00618356	0	0
PGLYRP4	0	0	0	0	0	0	0	0.00237571	0	0	0	0	0	0	0	0	0	0	0	0	0	0	0	0	0	0	0	0	0	0	0	0	0	0	0	0	0.00269798	0	0	0	0	0	0	0	0	0	0	0
S100A9	0	0	0	0	0	0	0.00230786	0.00216995	0.00213326	0	0	0	0	0	0	0	0	0	0	0	0	0	0	0.00660441	0	0	0	0	0	0.00336846	0	0.00643299	0	0	0	0	0	0	0	0	0	0	0	0.00433571	0	0.00866148	0.00403284	0
S100A12	0	0.0023281	0	0	0.00268947	0	0.00615576	0	0	0	0	0	0.00260907	0.00602069	0.00279501	0	0	0	0	0.00278233	0	0.00131626	0	0.00385149	0	0	0	0	0	0	0	0	0	0	0	0.00066597	0.00152288	0	0	0.00474678	0.0020314	0	0.00700501	0	0	0.0100973	0	0
S100A8	0	0	0	0	0.00274709	0	0	0	0	0	0	0	0	0	0	0	0	0	0	0	0	0	0.00591124	0	0	0	0	0	0	0	0.0100253	0	0.00143929	0	0	0	0	0	0	0	0	0	0	0	0	0	0	0
S100A7	0	0.00973352	0.000981021	0	0.00387651	0	0	0.00180405	0	0	0	0	0.00353163	0	0.00235057	0	0	0	0	0	0	0.00134177	0	0	0	0.00232598	0	0	0	0	0	0.00429494	0	0	0	0	0	0	0	0	0	0	0	0.00502399	0	0	0	0.012014
S100A6	0.0361716	0.0591104	0.0915224	0.152845	0.0716218	0.11782	0.0812766	0.122765	0.135838	0.0559545	0.0854216	0.0602916	0.0847093	0.169808	0.0545738	0.119948	0	0.0748701	0.16822	0.0614458	0.0864733	0.0858479	0.0627945	0.115035	0.0993379	0.075796	0	0.0990563	0.133297	0.0622457	0.0885961	0.0686516	0.069679	0.0489697	0.0330411	0.052505	0.0898934	0.0809979	0	0.049517	0.094491	0.0404704	0.0977337	0.04574	0.0859227	0.0455443	0.0643186	0.0281788
S100A5	0	0	0	0	0	0	0	0	0	0	0	0	0	0	0	0	0	0	0	0	0	0	0	0	0	0	0	0	0	0	0	0	0	0	0	0	0	0	0	0	0	0	0	0	0	0	0	0
S100A4	0.00631423	0.00605588	0	0	0	0	0	0	0.00272428	0	0	0	0	0	0	0	0	0	0	0	0	0	0	0	0	0	0	0	0	0	0	0	0	0	0.00656362	0	0.00147311	0	0	0	0	0	0	0	0	0	0	0
S100A2	0	0	0	0	0.00265887	0	0	0.00233512	0.00105825	0	0	0	0.00247981	0	0	0	0	0.00502811	0	0	0.00216199	0.0015837	0	0	0	0	0	0	0	0	0	0.00495551	0	0	0	0	0	0	0	0	0	0	0	0	0	0	0	0
S100A16	0.00366242	0.00660875	0	0	0	0	0.00596428	0.00764922	0.00246166	0	0.00630741	0	0	0	0	0.00644317	0	0	0	0	0	0.00118295	0.00259808	0	0.00208651	0.00245613	0	0	0	0	0.0126297	0	0	0	0.0146953	0	0.0015708	0	0	0	0	0	0.00386764	0	0	0	0	0
S100A14	0	0	0	0	0	0	0	0	0	0	0	0	0	0	0	0	0	0	0	0	0	0	0	0	0	0	0	0	0	0	0	0.00361709	0	0	0	0	0	0	0	0	0	0	0	0	0	0	0	0
S100A13	0	0.00576558	0.00841308	0.00851361	0.00372418	0	0.00803459	0.014188	0.00911961	0.00375983	0.00534855	0.00979854	0.00462415	0	0.00243862	0	0	0.013798	0.004673	0.010288	0.0122937	0.00634208	0.00794697	0	0.0144421	0.0175343	0	0.017351	0.017943	0.0143494	0.0114464	0.0167443	0.0118401	0.00415968	0.058018	0.00775875	0.00637206	0.0160723	0	0.0077236	0	0	0	0.0127044	0.0131151	0.022845	0	0.0104613
S100A1	0	0.0021784	0.0020499	0.00834945	0.00655784	0.0286829	0.0101545	0.00834415	0.00646535	0.00812458	0.00331951	0.00423029	0.013927	0.0281419	0	0.00448377	0	0.00269158	0.00229379	0.00544895	0.00261646	0.00678339	0.00442474	0.00989112	0	0.00936109	0	0	0.0100776	0.0166757	0.0342786	0.00929821	0.00515712	0.00388501	0.0314796	0.00607431	0.00892999	0	0	0	0.00367466	0.0112538	0	0.010767	0	0	0	0
CHTOP	0.17135	0.173823	0.134866	0.140158	0.171184	0.204515	0.243062	0.1736	0.22355	0.130552	0.172916	0.130787	0.194366	0.186069	0.131896	0.167979	0.116188	0.201682	0.190321	0.190466	0.176838	0.172104	0.0928549	0.201761	0.222797	0.134902	0.46845	0.139491	0.134145	0.1658	0.0867548	0.131721	0.169348	0.189082	0.0761536	0.130215	0.150193	0.196687	0	0.0829814	0.163716	0.0927076	0.123462	0.141441	0.123389	0.0890975	0.128595	0.125884
SNAPIN	0.0123822	0.0393041	0.0324312	0.0513189	0.0310761	0.0363421	0.0537127	0.0556914	0.0785693	0.0422907	0.0175668	0.0224412	0.0287296	0.0552489	0.0308474	0.0300744	0	0.0221917	0.101234	0.0347436	0.0599711	0.0582839	0.0122465	0.0413247	0.0536717	0.0359251	0	0.0335717	0.0679954	0.0282596	0.0186885	0.0608916	0.0344324	0.0244915	0.00742276	0.0202767	0.023832	0.00869268	0	0.0304062	0.0444	0.00518803	0.031334	0.0159796	0.0502816	0.0223236	0.0274525	0.0247486
ILF2	0.0410784	0.0440209	0.100429	0.090361	0.0638401	0.114886	0.221076	0.123134	0.130891	0.0470775	0.0761787	0.061495	0.119453	0.129696	0.122985	0.0993756	0	0.0728054	0.151268	0.0438566	0.104951	0.123251	0.0216134	0.153122	0.126911	0.0550562	0	0.0368172	0.104948	0.0255446	0.0558466	0.0940167	0.0748384	0.10207	0.0869308	0.0535499	0.127315	0.0980276	0	0.0949505	0.082551	0.0638909	0.103334	0.0649742	0.0865468	0.103005	0.074074	0.0743832
NPR1	0	0	0.000954576	0	0	0	0	0	0.00150621	0	0	0	0	0.00602069	0	0	0	0	0	0	0	0	0	0	0	0	0	0	0.00356813	0	0	0	0	0	0	0	0	0	0	0	0.0029151	0	0	0	0	0	0	0
INTS3	0.16766	0.200807	0.277735	0.236991	0.285204	0.229979	0.354711	0.302291	0.338502	0.235449	0.210082	0.23329	0.239145	0.372136	0.374476	0.274838	0.102535	0.314937	0.281608	0.309183	0.303985	0.368368	0.20159	0.33799	0.199389	0.114656	0	0.22012	0.24314	0.197469	0.193425	0.383713	0.288377	0.321919	0.149871	0.301901	0.340315	0.284229	0	0.239583	0.311635	0.240195	0.232896	0.214215	0.241864	0.240944	0.493181	0.275857
SLC27A3	0.0377987	0.0544594	0.0281823	0.0530032	0.0424892	0.0337759	0.0336989	0.0853912	0.0571069	0.0145072	0.0244654	0.0296725	0.02466	0.0900304	0.0752591	0.0682718	0.152732	0.103725	0.0511766	0.0465902	0.0562764	0.0537258	0.0055294	0.0375661	0.0246955	0.0499629	0	0.015708	0.0495601	0.0221797	0.0226387	0.0765508	0.0698298	0.00916868	0.0168394	0.0301919	0.0334095	0.038043	0	0.0165606	0.0499204	0.0513761	0.0532864	0.0231967	0.0500714	0.011193	0.0301647	0.0250491
GATAD2B	0.650155	0.699518	0.741109	0.600316	0.712377	0.713343	0.683525	0.715611	0.758327	0.722394	0.603425	0.7079	0.593312	0.827339	0.772672	0.710329	0.379249	0.791973	0.763071	0.717179	0.720333	0.774542	0.670472	0.770485	0.694619	0.609132	0.200954	0.566974	0.531587	0.60184	0.683818	0.74879	0.715893	0.798422	0.585671	0.742737	0.733559	0.668878	0	0.607658	0.713024	0.480166	0.692957	0.567184	0.706696	0.844991	0.765416	0.848783
DENND4B	0.0934231	0.126625	0.162294	0.148573	0.188258	0.209672	0.247357	0.306926	0.226164	0.202202	0.171913	0.147017	0.215195	0.199999	0.277655	0.187263	0.0961213	0.200125	0.196813	0.229996	0.220644	0.201011	0.114724	0.267335	0.154723	0.146105	0	0.122493	0.199236	0.112873	0.191327	0.183201	0.204776	0.183719	0.0979386	0.174878	0.198273	0.185952	0	0.130978	0.205109	0.0765441	0.130767	0.128122	0.171957	0.236051	0.243753	0.233044
CRTC2	0.0693858	0.0299008	0.078947	0.038608	0.0727127	0.0578533	0.140794	0.11489	0.0917728	0.0386044	0.0452017	0.0688589	0.0796815	0.0786464	0.0729185	0.0638599	0	0.0500576	0.0934838	0.0771389	0.0472914	0.0818429	0.0232399	0.0527106	0.0750488	0.0381813	0	0.0613503	0.0503688	0.0918102	0.0437558	0.14229	0.0940949	0.0302909	0.0604163	0.0427533	0.0684149	0.0717534	0	0.0449082	0.0971801	0.0997176	0.110968	0.0697402	0.0840744	0.0642682	0.0576152	0.0893263
SLC39A1	0.0357946	0.0216927	0.0277544	0.0345902	0.0149696	0.0532116	0.052812	0.0395898	0.0537921	0.0157307	0.0130876	0.00964455	0.018998	0.0377518	0.0238621	0.0378857	0	0.0301939	0.0549138	0.0152938	0.0491853	0.0396102	0.0128631	0.0361679	0.0390044	0.0149811	0	0.0378105	0.016563	0.0230147	0.0279735	0.0200886	0.0319314	0.0207826	0.0129224	0.0222621	0.0246744	0.0207473	0	0.0230998	0.0324489	0.0131347	0.0476009	0.0233868	0.0258748	0	0	0.0427295
CREB3L4	0.0044491	0.0127321	0.00378019	0.00724036	0	0.00308026	0.00435374	0.00311293	0.00344851	0.00251118	0.00877956	0.00385634	0.0036492	0	0.00254465	0	0	0.00648081	0.000980745	0.00450832	0.0081304	0.00194354	0.0085265	0.0135275	0.0127543	0	0	0.00719704	0.00218821	0.00546008	0.0203896	0.0136398	0.0024933	0.00575294	0	0.00117005	0.00575643	0	0	0.00423846	0.00266178	0	0.00911689	0.00598237	0.00321797	0	0	0.0130309
JTB	0.0750312	0.109902	0.16883	0.235133	0.180615	0.12866	0.313202	0.165596	0.254512	0.102155	0.0777411	0.0714313	0.140092	0.295228	0.133885	0.256014	0.217871	0.197753	0.206455	0.124256	0.163158	0.146306	0.038624	0.277643	0.146921	0.0922409	0.380687	0.10895	0.166434	0.105667	0.141552	0.200956	0.118617	0.181377	0.0425548	0.0824508	0.179664	0.089245	0	0.111202	0.170817	0.0308409	0.152993	0.0761057	0.155536	0.144256	0.0640191	0.177863
RAB13	0	0	0.00203627	0	0.00394839	0	0.00163206	0	0	0	0	0	0.00389024	0	0	0	0	0	0	0	0	0.00174206	0	0	0	0	0	0.00447729	0	0	0	0	0	0	0	0.00137705	0	0	0	0	0	0	0	0	0	0.00579886	0	0
RPS27	0.0642466	0.080897	0.0891793	0.219956	0.19047	0.152032	0.106197	0.134912	0.141952	0.0420324	0.0396173	0.0279215	0.0493273	0.095957	0.0457464	0.0581563	0	0.0704209	0.184839	0.092343	0.143525	0.0618542	0.0165229	0.0893432	0.0574033	0.0332749	0	0.0965586	0.228285	0.115837	0.0757928	0.0628819	0.0635418	0.0654026	0.0112742	0.0344917	0.0693874	0.0196899	0	0.0379873	0.0455677	0.0229437	0.194468	0.0501493	0.0987912	0.064179	0.0433085	0.0539412
NUP210L	0.0162953	0.0447819	0.108027	0.172555	0.102447	0.0766	0.230031	0.0890912	0.139896	0.0619713	0.0239421	0.0225056	0.0364353	0.0912675	0.0411121	0.150222	0.124268	0.0925749	0.098509	0.0510498	0.0931398	0.152662	0.0209931	0.143042	0.0352993	0.0394578	0.330872	0.102287	0.307593	0.0993979	0.0270693	0.158991	0.0716949	0.217527	0.046277	0.0331628	0.136315	0.044638	0	0.0333447	0.0987301	0.0600357	0.15133	0.0359026	0.0880187	0.0879256	0.115185	0.471547
TPM3	0.194369	0.23527	0.320776	0.281309	0.316544	0.241822	0.294104	0.385848	0.373554	0.36391	0.231165	0.257582	0.274031	0.412406	0.300733	0.334085	0	0.359222	0.423536	0.286655	0.324867	0.292732	0.264935	0.450615	0.221404	0.244363	0.451019	0.282227	0.242626	0.199238	0.197552	0.320871	0.28959	0.367642	0.0824889	0.35497	0.283494	0.266255	0	0.270986	0.345999	0.211366	0.333258	0.283043	0.256261	0.383443	0.337432	0.344151
C1orf189	0	0.0023281	0.00184981	0.0078745	0.00232667	0.00387873	0.0121658	0	0.00497249	0	0.00288481	0	0.00481856	0	0.0091047	0.00459874	0	0.012907	0.00485643	0.00481831	0.00535385	0.0169618	0.00472492	0.00399178	0	0.00907047	0	0	0.00443913	0.0101755	0.00725521	0.00320965	0.0043285	0.0200307	0	0.00581088	0	0	0	0.00850854	0.0029151	0	0.0043629	0.0113645	0	0.0172433	0.0052908	0.0165658
C1orf43	0.183953	0.154152	0.302166	0.273568	0.201002	0.198141	0.371908	0.276295	0.362036	0.171127	0.179229	0.165544	0.216426	0.367047	0.162299	0.301978	0.204346	0.24981	0.342421	0.212866	0.237949	0.264509	0.12962	0.365669	0.197608	0.165542	0.120147	0.102892	0.191662	0.162411	0.161203	0.24225	0.216245	0.32691	0.140548	0.210984	0.266921	0.25637	0	0.145677	0.245586	0.150098	0.219615	0.111426	0.165652	0.170095	0.190168	0.228928
UBAP2L	0.191681	0.206643	0.274647	0.215919	0.236765	0.263123	0.261382	0.275665	0.253617	0.258702	0.218771	0.208314	0.205579	0.346127	0.243539	0.258472	0.255106	0.313493	0.251544	0.282115	0.27768	0.329173	0.138923	0.281517	0.269997	0.178101	0.531826	0.184169	0.271292	0.191051	0.241754	0.20961	0.227056	0.278158	0.112158	0.264559	0.198533	0.218958	0	0.183834	0.272281	0.146551	0.167259	0.152407	0.243157	0.244422	0.252647	0.277599
HAX1	0.0930579	0.0725922	0.106104	0.157226	0.0788376	0.0747321	0.176617	0.13521	0.194363	0.0814323	0.0521717	0.0714763	0.0853777	0.199268	0.111829	0.219602	0	0.150977	0.176162	0.0633246	0.133205	0.158939	0.0481691	0.277534	0.119644	0.0532412	0	0.0532697	0.125585	0.0678582	0.0860969	0.189767	0.0824544	0.0711359	0.00840753	0.0518922	0.0906927	0.109005	0	0.0723666	0.135744	0.0323079	0.106777	0.0795615	0.0721815	0.0859373	0.121817	0.114315
AQP10	0	0	0	0	0	0	0.0125694	0	0.00202821	0	0	0	0	0	0	0	0	0	0.00129219	0	0	0	0	0	0	0	0	0	0.00572309	0	0	0	0	0	0	0	0.00416049	0	0	0	0	0.0108708	0	0	0	0	0	0
ATP8B2	0.193538	0.189464	0.239179	0.180755	0.20032	0.136611	0.220301	0.280294	0.308517	0.183579	0.184998	0.156363	0.213968	0.334345	0.420685	0.324062	0	0.39828	0.212084	0.296274	0.270042	0.382048	0.181818	0.348867	0.187298	0.168511	0	0.134404	0.178493	0.195994	0.130073	0.324782	0.256884	0.215741	0.122446	0.274929	0.326172	0.294483	0	0.180859	0.268241	0.202901	0.296686	0.230328	0.220755	0.329555	0.425623	0.268235
IL6R	0.0335782	0.0809277	0.088942	0.0839914	0.0820609	0.0573112	0.0348954	0.0640456	0.158724	0.105963	0.0630841	0.0858726	0.0869169	0.134324	0.160693	0.127237	0.0685803	0.167647	0.0404612	0.117707	0.166494	0.110165	0.0619754	0.192827	0.0739917	0.119118	0	0.0349901	0.0715525	0.0293048	0.0200487	0.0879895	0.106092	0.102203	0.0333803	0.170099	0.0456636	0.0700964	0	0.0843781	0.115054	0.0339358	0.0532528	0.0487482	0.0707742	0.334039	0.158282	0.0728074
SHE	0	0.00568326	0.00714441	0.00885749	0.0145211	0.00255219	0.00510806	0	0.0022843	0	0	0.00155861	0	0.00564251	0.00269478	0	0	0.00369224	0.00188898	0.00156358	0	0.00496046	0.0141896	0.00562469	0	0	0	0	0.0135615	0.00372855	0	0.00757735	0.00135432	0.00388501	0	0.00444596	0	0.00373302	0	0	0	0.00540767	0.0100278	0.00450215	0	0	0	0.00663678
TDRD10	0.0137447	0.00388643	0.0072178	0.00734262	0.0103084	0.00415522	0.00705252	0.00241361	0.000882605	0	0	0.0014262	0.00424922	0	0.00584206	0.0145525	0	0.00391702	0.00409515	0.00861693	0.00208562	0	0.0042266	0	0.00148272	0	0	0.00351985	0.00535918	0.00290541	0	0.0142809	0.0011542	0.0131034	0.0159979	0.00183524	0.0031478	0.00618444	0	0	0.00316443	0	0.0201871	0	0.00639174	0	0.0095584	0.0108994
UBE2Q1	0.0795882	0.091977	0.111314	0.0884003	0.082306	0.159897	0.207447	0.121585	0.147313	0.145264	0.103087	0.0966334	0.143347	0.125858	0.104178	0.103964	0.102535	0.086333	0.154349	0.0796222	0.108267	0.108002	0.0813547	0.112556	0.169859	0.0892125	0	0.0901244	0.0920305	0.0739606	0.0882516	0.147477	0.107151	0.0820617	0.00468749	0.0683043	0.102836	0.105742	0	0.0718858	0.0605548	0.073177	0.0615142	0.115082	0.18766	0.0962568	0.082577	0.12008
CHRNB2	0.0701225	0.0279776	0.0829564	0.0631077	0.0598274	0.0716603	0.0446098	0.0480754	0.111591	0.0708905	0.0926193	0.0667425	0.107705	0.0683126	0.042733	0.0440517	0	0.0563571	0.109117	0.083034	0.0840965	0.0829698	0.0710391	0.0925587	0.117485	0.103802	0.120147	0.0191753	0.0733016	0.0382672	0.0884568	0.086967	0.0860669	0.0984154	0.0362473	0.0427116	0.0609675	0.033172	0	0.074399	0.075166	0.0332662	0.0781615	0.059879	0.0661705	0.0431883	0.0976853	0.041277
ADAR	0.428772	0.33723	0.473906	0.315959	0.41455	0.457374	0.579797	0.493917	0.519453	0.454592	0.420212	0.395904	0.428975	0.437994	0.472709	0.44433	0.124268	0.458404	0.583763	0.451668	0.468109	0.636949	0.351898	0.597402	0.500791	0.37469	0.120147	0.314288	0.411359	0.320066	0.325517	0.507882	0.482994	0.498234	0.31587	0.425764	0.435358	0.425373	0	0.424493	0.410017	0.294834	0.483095	0.354546	0.470886	0.485979	0.466599	0.544465
KCNN3	0.310526	0.273809	0.381052	0.177046	0.247399	0.226636	0.375331	0.302203	0.301496	0.315178	0.385699	0.259129	0.18191	0.263038	0.302529	0.167664	0.0961213	0.440447	0.298749	0.298342	0.206128	0.622683	0.467827	0.256043	0.259939	0.239935	0.330872	0.313052	0.268955	0.349409	0.297176	0.217119	0.412303	0.413389	0.290278	0.311627	0.449819	0.445271	0	0.299534	0.278905	0.328426	0.340482	0.343538	0.555656	0.669077	0.353502	0.75525
PMVK	0.0587448	0.0366308	0.0520127	0.0942715	0.0681969	0.0853415	0.163115	0.099566	0.16988	0.0817959	0.0707892	0.108822	0.0947089	0.230904	0.0921414	0.12369	0	0.118155	0.156955	0.0727202	0.114824	0.127301	0.0458873	0.143681	0.0940043	0.0216389	0.322478	0.0285473	0.0552754	0.0478351	0.0542052	0.0862028	0.0667585	0.0891629	0.0169449	0.0512831	0.0949673	0.0669491	0	0.0447779	0.096201	0.0288583	0.0760988	0.0149779	0.0527321	0.0983727	0.121845	0.188928
PBXIP1	0.0200871	0.0021784	0.0257213	0.0344068	0.0201716	0.0215063	0.0165095	0.0109383	0.0406073	0.00218246	0.0169985	0.0116225	0.0267296	0.0545811	0.00969704	0.0506573	0	0.0194844	0.030993	0.0307052	0.0170054	0.0221894	0.0116947	0.0441729	0.0166916	0.0170513	0	0.0267594	0.0196458	0.0218975	0.00721999	0.0454769	0.02189	0.0103248	0	0.0147009	0.0211202	0.0192309	0	0.0144618	0.0355374	0	0.0244706	0.0150335	0.0126436	0	0.0169693	0.022446
PYGO2	0.0586455	0.0477931	0.0539616	0.0202144	0.0513703	0.0387918	0.1006	0.0855995	0.0800792	0.0656692	0.0643123	0.0289069	0.0559954	0.0894974	0.0371115	0.0369752	0.135482	0.0439812	0.0903185	0.0615888	0.0479725	0.0871791	0.0525126	0.0273882	0.0751463	0.034991	0	0.0477195	0.0452417	0.0410948	0.0787986	0.0535094	0.0703332	0.0843402	0.0362421	0.0773546	0.0493963	0.0582872	0	0.0377869	0.0335616	0.0328486	0.0858599	0.102117	0.0822825	0.0515865	0.0353179	0.12104
SHC1	0	0	0.00343328	0.00718982	0.00698193	0	0.00536054	0.00467846	0.0113427	0.00380253	0.00355078	0	0.00474516	0.0103323	0	0.0135055	0	0.0179806	0.00569406	0.0094779	0.00242974	0.0197952	0.00599582	0.0279416	0.00283753	0	0	0.00254942	0.00583971	0	0	0	0.0063401	0	0.0140487	0.00716882	0.00142911	0.00954973	0	0.00486955	0	0	0.0179957	0	0	0.0177068	0.0183157	0.00768789
CKS1B	0.00508951	0.00878631	0.00610106	0.00870465	0.0067958	0	0.0282684	0	0.0149662	0	0.00534422	0.00984024	0.00369339	0.00650103	0.00204022	0.0117376	0	0.00215507	0.0196872	0.00596063	0.00193038	0.0111344	0	0.0246373	0.00335866	0	0	0.0100639	0.0281254	0	0	0.0301008	0.00526046	0.00617972	0	0.00151652	0.0106751	0.00690642	0	0.00811381	0.00533549	0	0.00537044	0.00435949	0.00722237	0.00563855	0.00939826	0.00691715
FLAD1	0.0604357	0.0900823	0.0901182	0.0853252	0.0766642	0.0754335	0.0967801	0.0888253	0.12346	0.0509388	0.0531541	0.0436054	0.0718033	0.134075	0.090092	0.131242	0	0.104756	0.100351	0.0767352	0.0887305	0.120764	0.0208162	0.0906256	0.0438199	0.0653101	0	0.0449852	0.0932381	0.0396858	0.0605422	0.0963429	0.0801243	0.0883532	0.0407215	0.0646525	0.0743108	0.0477382	0	0.145634	0.0831063	0.0491269	0.0980715	0.0437862	0.0479205	0.124127	0.0989118	0.130033
ZBTB7B	0.00147388	0	0.00182545	0.00518148	0.00876533	0.00589751	0.0158332	0.00854755	0.00564861	0	0.00288481	0.00148252	0	0.00683071	0.0125161	0.0102077	0.10049	0.0106211	0.0040396	0	0.00486396	0.00510238	0.0159549	0.00781446	0.00491108	0.00367872	0	0.00514065	0.0077772	0.00306944	0	0.00614429	0.00432173	0	0	0.00460258	0.0103081	0.00285107	0	0.0121886	0	0	0.00271077	0	0	0	0	0.0154951
DCST2	0.00440891	0.0181245	0.00685399	0.00482661	0.00495837	0	0	0.00539563	0.0178543	0.00511056	0.00205722	0.00197119	0.00687763	0.0131819	0.0128436	0	0	0.0128298	0.00563878	0.00578836	0.00754285	0.00751418	0	0	0.00300226	0	0	0.0180698	0.00970436	0.0100352	0.00902085	0.0159077	0.00185486	0	0.0070861	0.00318203	0.00927281	0	0	0.0128287	0	0.00532423	0.00460304	0.0123475	0.00469064	0.00404856	0.0123079	0.0119949
DCST1	0.00483684	0.00506203	0.0072207	0.00258375	0.00222115	0.00239729	0.00314575	0	0.000653058	0	0	0	0.00199034	0.0128966	0.00218845	0	0	0.00831196	0.00190654	0	0	0.00343077	0	0	0.00148272	0	0	0	0.0027602	0.00301263	0	0	0.00311892	0	0	0.000834535	0.00183888	0.0026607	0	0	0.00288232	0	0.00505385	0	0	0.00583933	0	0.00772121
ADAM15	0.119416	0.106878	0.10886	0.0797235	0.0659274	0.097386	0.109743	0.14773	0.135097	0.0776652	0.0847089	0.0847877	0.105334	0.17481	0.166808	0.111474	0.171116	0.0928687	0.161757	0.115869	0.110648	0.111594	0.0508815	0.109012	0.0829727	0.092452	0.458742	0.0965782	0.0634846	0.097102	0.111011	0.123569	0.0951483	0.0800233	0.0331054	0.0979224	0.105471	0.0857994	0	0.109367	0.108913	0.0541864	0.100091	0.131884	0.138233	0.139312	0.0765607	0.0608684
AL691442.1	0	0	0	0	0	0	0	0.00143628	0.000822227	0	0	0	0	0	0	0	0	0	0	0	0	0	0	0	0	0	0	0	0	0.00384014	0	0	0	0	0	0	0	0	0	0	0	0	0	0	0	0	0	0
EFNA3	0.0435467	0.0609338	0.085214	0.0878153	0.0432473	0.0432107	0.131975	0.133269	0.13622	0.0494056	0.0440667	0.034321	0.0971185	0.0900521	0.0678794	0.081882	0	0.0723479	0.144493	0.0444788	0.0535465	0.0876246	0.0346782	0.104617	0.111047	0.0781477	0.120147	0.0269722	0.109388	0.0455854	0.0603085	0.113709	0.0798816	0.0472202	0.011384	0.0366923	0.0547223	0.0929042	0	0.0896991	0.067697	0.0403678	0.0731568	0.0476671	0.0828629	0.121406	0.0259813	0.101129
EFNA1	0.0144546	0.00753635	0.00388951	0.00416328	0.00579888	0	0.0171902	0.0114444	0.0158313	0.00641998	0.0085913	0.00856358	0.00207707	0.0270962	0.0107728	0.0221943	0	0.00687253	0.00876157	0.0107855	0.00428386	0.00859539	0.0186274	0.00535317	0.00575671	0	0	0.0171079	0.0066699	0.0117206	0.00401166	0.015613	0.0134834	0.00666696	0	0.00274254	0.0183594	0	0	0	0.00192641	0	0.0192734	0.0187258	0.0057083	0.00708711	0	0.0227232
SLC50A1	0.0367303	0.0447163	0.0448676	0.0333489	0.0438018	0.0413569	0.0671294	0.0418176	0.0634938	0.0376622	0.0349605	0.0168069	0.0341165	0.0723224	0.0635782	0.0808093	0	0.0671618	0.0461343	0.0304384	0.0410629	0.0768465	0.00854809	0.0608518	0.0392112	0.0197394	0	0.0436983	0.0329179	0.0222305	0.0406517	0.0559783	0.0497785	0.068349	0.0213812	0.0273705	0.0574892	0.0459656	0	0.0278332	0.0478872	0.0459919	0.0670076	0.0237824	0.0476885	0.0713997	0.0664669	0.0356439
DPM3	0.0282268	0.0587208	0.0651301	0.103717	0.100194	0.0797017	0.113303	0.085611	0.117826	0.0375313	0.0289916	0.0261393	0.046957	0.0763503	0.0460896	0.0413152	0.109646	0.0357875	0.128812	0.052215	0.0940814	0.0482376	0.0454372	0.0579976	0.0958015	0.0288563	0	0.0872174	0.0914134	0.0818259	0.0479644	0.0863384	0.0410026	0.0683878	0.00939098	0.0415958	0.0333739	0.0234217	0	0.0224104	0.0295472	0.0560642	0.112488	0.0846643	0.073837	0.0509961	0.0094245	0.0536318
KRTCAP2	0	0.00170564	0.00132666	0.00258529	0.0037214	0.00218237	0.0020822	0.00321527	0.0106029	0.00198424	0	0	0.00163534	0.0144254	0	0	0	0.00229576	0.00423454	0.00216552	0.00335655	0.00374028	0.003952	0	0.0131703	0.00330591	0	0.00424374	0.00197671	0.00239993	0.0120023	0.0157689	0.00372682	0	0	0.001989	0.00578033	0	0	0	0.0101509	0.00553907	0.00316273	0	0.00378436	0	0	0.00324049
AL713999.1	0.00206697	0.00258022	0.0181394	0.0375185	0.0222784	0	0.00192674	0.00724384	0.0410219	0.00211481	0.00474382	0.00707338	0.00459428	0.0535522	0	0.0444243	0	0.0342227	0.0253681	0.0132676	0.0252502	0.0406476	0	0.0325801	0.0127309	0.00315881	0	0.00194491	0.020297	0.0186872	0.00725521	0.0599944	0.00491253	0.008825	0.0106931	0	0.0137125	0	0	0.00314085	0.0198078	0.00879122	0.0524065	0	0.002677	0.00394197	0.0138475	0
TRIM46	0.10494	0.104447	0.138771	0.112302	0.120408	0.0812865	0.129515	0.143617	0.1627	0.107633	0.0826141	0.0858774	0.106346	0.166455	0.142314	0.212869	0	0.18062	0.138916	0.173668	0.166949	0.150611	0.0577589	0.146159	0.0948384	0.0865788	0	0.0806973	0.103179	0.0992777	0.0875888	0.115729	0.127474	0.0872065	0.10017	0.121452	0.11742	0.146706	0	0.0953381	0.113786	0.0743	0.113465	0.105747	0.109139	0.1128	0.229619	0.0790093
MUC1	0	0	0	0	0	0	0	0	0.00105935	0	0	0.00536837	0	0	0	0	0	0	0	0	0	0.00132562	0	0	0	0	0	0	0.00355208	0	0	0	0	0	0	0	0	0	0	0	0	0	0	0	0	0	0	0
THBS3	0.0298504	0.0339188	0.0397286	0.0357702	0.0527356	0.0265502	0.0424617	0.109637	0.0714343	0.0476107	0.034515	0.0551999	0.0450103	0.0434032	0.0802362	0.0573405	0	0.0612527	0.0415595	0.0528579	0.0860827	0.0576551	0.0399704	0.0652105	0.0884305	0.0393389	0	0.0133272	0.0468659	0.0757089	0.0761986	0.0851193	0.0581552	0.0604598	0.0500972	0.0400406	0.0799759	0.0513657	0	0.0616927	0.0585556	0.012925	0.0486376	0.0684565	0.0340697	0.0583337	0.094976	0.0335162
MTX1	0.0104492	0.0353542	0.0346109	0.016681	0.03036	0.00914642	0.0719702	0.027721	0.0508034	0.027272	0.0119412	0.0333073	0.0271649	0.0661515	0.0146196	0.0286918	0	0.0309215	0.0603453	0.0170463	0.0412554	0.0254056	0.0195065	0.0620934	0.0433001	0.00456072	0	0.0172223	0.0530947	0.0252983	0.034478	0.0255175	0.0290168	0.0153602	0.0291016	0.0261523	0.0340622	0.0249611	0	0.0278739	0.0313314	0.0119594	0.0332007	0.0297357	0.0537379	0.0504967	0.021956	0.0591772
GBA	0.0890592	0.115988	0.0922449	0.117936	0.0728631	0.111383	0.128608	0.134566	0.144057	0.0713179	0.116721	0.138505	0.132226	0.172465	0.25808	0.099878	0	0.1583	0.16991	0.131266	0.135787	0.0916474	0.102499	0.100686	0.117836	0.096042	0	0.0925899	0.0640057	0.0958408	0.0534085	0.14737	0.112063	0.0715598	0.0928571	0.121718	0.128565	0.162086	0	0.113436	0.111013	0.0677633	0.109549	0.129556	0.0995265	0.091872	0.0890704	0.0629479
FAM189B	0.0728438	0.0833588	0.109001	0.0953269	0.121903	0.11745	0.102694	0.124245	0.199924	0.136579	0.100422	0.111861	0.0969354	0.2363	0.190472	0.215643	0	0.178383	0.134521	0.12615	0.159546	0.207607	0.0867139	0.213356	0.0574484	0.0907713	0	0.0705539	0.125509	0.0700666	0.104825	0.20904	0.14828	0.130976	0.0758161	0.113815	0.201754	0.143285	0	0.116416	0.187306	0.0781907	0.195325	0.12801	0.149614	0.062271	0.123488	0.110379
SCAMP3	0.0744954	0.0645235	0.100564	0.149415	0.134684	0.10515	0.156758	0.130914	0.180037	0.0735775	0.0869554	0.0803367	0.107319	0.287692	0.117999	0.193398	0	0.179229	0.151329	0.153128	0.167026	0.13899	0.0918664	0.198094	0.119474	0.0724378	0.330872	0.0513816	0.101432	0.0658121	0.0634782	0.11903	0.112997	0.151315	0.00612342	0.102774	0.133247	0.137265	0	0.128776	0.142813	0.047885	0.137593	0.0913253	0.149984	0.0757727	0.116181	0.18968
CLK2	0.0629132	0.0645989	0.123401	0.063005	0.0712168	0.0615171	0.126557	0.120817	0.140181	0.0515999	0.0482272	0.0729614	0.073658	0.155773	0.122378	0.116917	0.124268	0.146379	0.0741597	0.0759268	0.0596997	0.110257	0.0666597	0.145798	0.0425682	0.0449201	0	0.0405439	0.0439901	0.0491741	0.101709	0.103357	0.0889433	0.140642	0.0310124	0.10313	0.122262	0.0604087	0	0.0956491	0.100816	0.0381802	0.0879701	0.0793342	0.0641485	0.0755804	0.119479	0.0988749
HCN3	0.0421573	0.0472249	0.0416626	0.0464567	0.0383533	0.0586393	0.0836047	0.0782969	0.0481987	0.0305393	0.0392375	0.0161816	0.0258337	0.0387475	0.050894	0.0665004	0	0.0455026	0.0395992	0.0387071	0.0565278	0.0503597	0.0286588	0.00606797	0.0282885	0.0270041	0	0.0841577	0.0490704	0.0499394	0.0502677	0.0611341	0.0643502	0.0305836	0.0244832	0.0361606	0.062159	0.0648896	0	0.029662	0.0421668	0.0125589	0.0554332	0.0566317	0.0865443	0.278034	0.0493393	0.0741121
PKLR	0.0027233	0.00347802	0.00495087	0.0066631	0	0.00535013	0	0.00233883	0.00366299	0.00769176	0.00281004	0	0	0	0.00269478	0.00861256	0	0.0087251	0.00352904	0.00797656	0.00330403	0.00153235	0	0.0039757	0.00492937	0.00210296	0	0.0113486	0.00192754	0.00773632	0.00937273	0.00464341	0.00762286	0	0.00806329	0	0	0.00986691	0	0.00791551	0.00640067	0	0.0040606	0	0	0.0109877	0.00751262	0.00596569
FDPS	0.219847	0.393665	0.281379	0.270477	0.274785	0.172678	0.488286	0.405391	0.440623	0.172105	0.154251	0.159134	0.242298	0.500332	0.485891	0.440828	0.313531	0.441369	0.325839	0.281644	0.378103	0.451616	0.142644	0.48643	0.228565	0.182557	0.330872	0.325156	0.367277	0.256551	0.305883	0.715484	0.365652	0.274582	0.118943	0.285169	0.448063	0.340618	0	0.259712	0.437549	0.275905	0.681287	0.163411	0.373835	0.675638	0.462756	0.241482
RUSC1	0.191682	0.232595	0.242884	0.167973	0.253087	0.225666	0.53891	0.301639	0.293755	0.171183	0.148011	0.152419	0.203853	0.280701	0.207838	0.241446	0.0685803	0.217717	0.3945	0.236856	0.273961	0.276295	0.0885436	0.280384	0.278226	0.16817	0	0.207622	0.270141	0.207304	0.148932	0.32255	0.227159	0.201323	0.0611144	0.168479	0.254889	0.213209	0	0.188908	0.182549	0.125487	0.262415	0.215966	0.339529	0.187427	0.204244	0.397359
ASH1L	1.48138	1.5259	1.50859	1.31479	1.28228	1.29809	1.41619	1.42012	1.34622	1.39822	1.34717	1.36825	1.3292	1.51546	1.46207	1.34385	0.940593	1.44265	1.4199	1.36853	1.48317	1.46259	1.24753	1.42669	1.37979	1.41877	0.913718	1.33068	1.27144	1.2838	1.31569	1.42284	1.46077	1.44902	1.26647	1.46647	1.5404	1.49769	0	1.35379	1.38185	1.14798	1.41197	1.24901	1.44733	1.44271	1.34285	1.38489
MSTO1	0.0195918	0.0738929	0.0493877	0.0495865	0.0470284	0.0472615	0.0558567	0.066811	0.0665283	0.0491005	0.0489694	0.0370965	0.0655534	0.0560686	0.125526	0.0680287	0	0.0681867	0.0821169	0.0521188	0.0559136	0.0578928	0.0223757	0.056051	0.0334642	0.0443104	0	0.0208049	0.0377926	0.0502127	0.0608268	0.0791705	0.0606231	0.0395606	0.0275796	0.0604175	0.0476738	0.0166632	0	0.062544	0.0657257	0.0561623	0.0439037	0.0601788	0.0396479	0.053728	0.0441608	0.0315799
YY1AP1	0.259912	0.268453	0.352054	0.355696	0.393236	0.295476	0.388737	0.370238	0.438859	0.325533	0.298793	0.318046	0.322566	0.499759	0.465991	0.342783	0	0.381488	0.391872	0.405893	0.390193	0.436869	0.211485	0.451656	0.239814	0.319674	0.909762	0.20067	0.437829	0.282471	0.273093	0.527975	0.347102	0.343377	0.170138	0.401527	0.340696	0.314493	0	0.278222	0.393417	0.225963	0.501618	0.242994	0.307575	0.44182	0.411172	0.33412
DAP3	0.316466	0.445483	0.536031	0.488541	0.51352	0.3802	0.406473	0.499312	0.562739	0.462846	0.325181	0.372703	0.510786	0.593037	0.585292	0.607838	0	0.485509	0.505243	0.468243	0.545474	0.406426	0.41654	0.480457	0.42711	0.364303	0.578889	0.255044	0.447231	0.317122	0.31475	0.599456	0.437401	0.575045	0.339613	0.526968	0.335428	0.351191	0	0.525239	0.609995	0.32606	0.465452	0.283222	0.387273	0.432629	0.672625	0.566076
GON4L	0.492852	0.552029	0.489674	0.40398	0.372648	0.347345	0.443653	0.531493	0.611816	0.434395	0.450533	0.509861	0.483001	0.621889	0.65777	0.511092	0.349772	0.513325	0.402233	0.394925	0.455456	0.599569	0.520131	0.612502	0.411775	0.394961	0.642611	0.273069	0.316799	0.312601	0.400185	0.616154	0.534329	0.514872	0.507505	0.588038	0.566036	0.496881	0	0.423582	0.593655	0.340454	0.42368	0.250561	0.337287	0.579147	0.623163	0.514448
SYT11	0.580905	0.585798	0.749914	0.706184	0.715906	0.89592	0.921072	0.857345	1.01456	0.713668	0.826626	0.701189	0.766323	0.636796	0.504646	0.638566	0.372013	0.698529	1.05374	0.72875	0.885239	0.901238	0.472344	0.844117	0.899693	0.702692	1.02246	0.479798	0.833552	0.497444	0.612931	0.848782	0.607722	0.641286	0.404222	0.674818	0.641698	0.643046	0	0.577805	0.579189	0.296783	0.671309	0.578496	0.646756	0.798119	0.596771	0.59879
RIT1	0.0424144	0.0694516	0.0385592	0.0646041	0.0619308	0.0609555	0.0450674	0.039075	0.0592163	0.0491354	0.0425053	0.0533141	0.0562189	0.0931019	0.0412299	0.086761	0.124268	0.0453581	0.0764884	0.0533429	0.0537846	0.0478061	0.0375132	0.0321594	0.0608141	0.0267375	0	0.0409991	0.0485542	0.0562227	0.0393982	0.0592048	0.0450163	0.0403363	0.0374706	0.0511903	0.0615774	0.00941072	0	0.0567645	0.0748817	0.0185176	0.0463282	0.0347346	0.0551127	0.0665382	0.0266051	0.0600733
KHDC4	0.268529	0.208887	0.273098	0.345706	0.280667	0.29486	0.308977	0.302804	0.406582	0.281851	0.28033	0.250177	0.292155	0.59908	0.374528	0.490328	0	0.444779	0.331156	0.33307	0.372912	0.386072	0.177283	0.357583	0.221652	0.252932	0.330872	0.172944	0.352635	0.216656	0.187414	0.403632	0.287009	0.296928	0.110148	0.312041	0.312503	0.211216	0	0.24647	0.357544	0.196174	0.372741	0.123862	0.185101	0.354646	0.360754	0.352072
ARHGEF2	0.0927613	0.0673405	0.141462	0.106839	0.0996763	0.0807927	0.122795	0.171623	0.189958	0.114121	0.0874449	0.0861097	0.16357	0.336916	0.132664	0.189435	0.109646	0.262847	0.174891	0.13122	0.146743	0.182989	0.139269	0.222106	0.125826	0.112353	0	0.0719544	0.101869	0.0656562	0.121182	0.131381	0.107164	0.131752	0.0833854	0.14822	0.154234	0.1053	0	0.111387	0.164971	0.116483	0.16472	0.0877774	0.15321	0.187679	0.253227	0.268004
SSR2	0.0631407	0.0718636	0.0962884	0.15154	0.115144	0.088214	0.18159	0.116003	0.184539	0.0761219	0.0827989	0.0690606	0.0771591	0.202121	0.0932733	0.136952	0	0.129886	0.178931	0.0606143	0.177435	0.162418	0.0325183	0.172641	0.0801118	0.0449912	0	0.0551497	0.123884	0.0838472	0.0888557	0.151798	0.0708827	0.10388	0.0155525	0.0873801	0.117478	0.102776	0	0.113285	0.107794	0.023742	0.129328	0.0870093	0.0780208	0.0775577	0.0863582	0.110733
UBQLN4	0.0686132	0.10026	0.0833552	0.0584684	0.0512909	0.097335	0.202331	0.102858	0.0800991	0.0915019	0.0988903	0.0534297	0.0884494	0.0570538	0.0591467	0.0785227	0	0.0572436	0.141572	0.0841007	0.073013	0.114458	0.0414158	0.0799764	0.132247	0.0537012	0	0.0873185	0.067801	0.0289401	0.0824969	0.105213	0.070615	0.0437805	0.0421576	0.0652312	0.114046	0.075017	0	0.0726026	0.05762	0.0558555	0.0788811	0.115154	0.132484	0.126037	0.0957322	0.126859
LAMTOR2	0.0179793	0.0238627	0.0491378	0.0819938	0.0467388	0.0711385	0.0785201	0.0552701	0.0667499	0.020928	0.0343089	0.0349416	0.0574229	0.0810953	0.0305505	0.0605442	0	0.0531355	0.0652561	0.0265291	0.0536662	0.0571579	0.0171628	0.0703938	0.0491996	0.0328231	0.525105	0.0334354	0.0543051	0.0349704	0.0261436	0.0626841	0.0436224	0.0393078	0.0233917	0.0380923	0.040535	0.0295846	0	0.0537644	0.0251817	0.019183	0.0516592	0.0402303	0.0423135	0.0617359	0.0472345	0.0460825
RAB25	0	0.00755464	0.00244819	0	0	0	0.00208169	0	0.000798087	0	0.00164534	0	0.00171314	0	0	0	0	0	0	0	0.00317817	0	0	0.00605599	0	0	0	0	0.00947247	0	0	0	0	0	0	0	0.00402729	0	0	0	0.00219978	0.0191782	0	0	0	0.011193	0	0
MEX3A	0	0.0021784	0.0145587	0.00322941	0.0095932	0.0100082	0.0254225	0.00642379	0.00752137	0.00422957	0.00581075	0.00211475	0.0102622	0.00667899	0.00742489	0.00818082	0	0.0184793	0.00840701	0.0131713	0.00320132	0.0141867	0.0127465	0	0.0135233	0.00593646	0	0.00319187	0.016772	0.00947665	0	0.0293813	0.0119598	0.00658331	0	0.0196427	0.0166463	0.0290711	0	0.0347415	0.00699974	0.00494442	0.0192877	0.00441051	0.0090069	0	0.00864435	0.0609067
LMNA	0.113787	0.131419	0.14384	0.140378	0.143966	0.104173	0.214802	0.142454	0.170472	0.146143	0.123963	0.126738	0.120797	0.203004	0.179373	0.114011	0.154615	0.174242	0.125377	0.165521	0.0937783	0.21962	0.172123	0.179077	0.0761568	0.138907	0	0.0966792	0.132841	0.0967497	0.185121	0.237892	0.191192	0.152154	0.0704902	0.128167	0.187821	0.142599	0	0.174838	0.131264	0.108979	0.194671	0.151128	0.169009	0.183649	0.171548	0.181535
SEMA4A	0.0479841	0.0989764	0.0551396	0.0591026	0.0392027	0.0347388	0.189475	0.0712	0.0885486	0.0359937	0.0637198	0.0463798	0.0545156	0.0502617	0.0994337	0.100318	0.0961213	0.119591	0.0481703	0.0630191	0.0659063	0.103111	0.0335359	0.0909689	0.0795516	0.0957929	0	0.0696335	0.0784992	0.0793467	0.0694512	0.164006	0.0900314	0.0805313	0.0437397	0.0592816	0.0913862	0.0567779	0	0.0215751	0.0705152	0.0452862	0.130966	0.079895	0.0821459	0.17418	0.0790138	0.108212
SLC25A44	0.0779829	0.09351	0.0799697	0.0789547	0.131197	0.110162	0.119117	0.1359	0.163085	0.0527607	0.0852248	0.0822326	0.0611976	0.128868	0.106521	0.17751	0.108225	0.151083	0.126591	0.136649	0.153068	0.139243	0.055793	0.167289	0.10204	0.0571749	0	0.0727888	0.0988458	0.0544984	0.0601999	0.153438	0.106854	0.0966907	0.0181317	0.101395	0.104429	0.0747706	0	0.100742	0.127896	0.0403537	0.104176	0.0415548	0.0734297	0.164433	0.0972329	0.110629
PMF1-BGLAP	0.00501528	0.00435151	0.00497461	0.0127017	0.00529829	0	0.00213182	0.00924484	0.0100033	0.0112525	0.00787868	0.00505793	0.00944971	0.0247683	0.00580834	0	0	0.0173389	0.00651398	0.00229205	0.00265516	0.0116869	0.00519385	0.0062435	0	0	0	0	0	0.0102688	0	0.00801039	0.00185359	0	0	0.00616989	0.00756732	0.00766403	0	0	0.0051035	0.0113996	0.0120596	0	0	0.00543973	0.0149277	0.00309949
PAQR6	0.0416588	0.0306705	0.0297892	0.0237467	0.0486936	0.0122302	0.0220823	0.0280021	0.02766	0.0172079	0.00860389	0.00439131	0.0130068	0.0312662	0.060157	0.0364026	0	0.0368223	0.00982213	0.0270315	0.0296381	0.0305549	0.0244547	0.0252452	0.0307002	0.0147478	0	0.0480278	0.0252125	0.0233687	0.0294252	0.0555658	0.030342	0.0195736	0.0209844	0.0116496	0.0268578	0.0130771	0	0.0169769	0.0205334	0.0220148	0.0448295	0.0047448	0.0161061	0.0553721	0.0403754	0.0136793
SMG5	0.124398	0.174531	0.244644	0.155802	0.144577	0.136505	0.233582	0.264574	0.315779	0.162441	0.149625	0.166337	0.169744	0.409463	0.298328	0.324067	0	0.276302	0.198946	0.185536	0.239664	0.340637	0.130518	0.339018	0.15166	0.170239	0	0.129284	0.147951	0.144483	0.108627	0.34622	0.214066	0.27716	0.0796587	0.201828	0.291269	0.194754	0	0.220704	0.245736	0.163816	0.23842	0.226423	0.208469	0.328356	0.240011	0.282654
TMEM79	0.0124581	0.0117497	0.027034	0.0256733	0.0336446	0.0223168	0.105617	0.033513	0.0321752	0.0236534	0.0172232	0.022583	0.0252655	0.0444189	0.0349022	0.0503323	0	0.0234985	0.0293615	0.0331136	0.0384576	0.0244231	0.0121545	0.0238532	0.0213597	0.0269784	0	0.0167298	0.0236345	0.0341851	0.0147324	0.0390547	0.045449	0.0305332	0	0.0360696	0.031141	0.0282576	0	0.0252886	0.0257347	0.0076497	0.0343133	0.0218406	0.0392193	0.0272747	0.0279184	0.0669325
GLMP	0.025403	0.0279419	0.0458699	0.0321313	0.0467333	0.0305181	0.0305157	0.0255044	0.0614752	0.0211239	0.0172023	0.0138053	0.0262484	0.0352609	0.0328069	0.0323983	0	0.0371673	0.0376252	0.0578086	0.0339993	0.0338919	0.0129088	0.0202343	0.0420622	0.0306768	0	0.0192053	0.0387591	0.0207088	0.0375332	0.0526927	0.0420171	0.0394614	0.0183887	0.0508164	0.0455523	0.0149359	0	0.0297919	0.0288116	0.00979561	0.0479557	0.0388467	0.0156052	0.0320052	0.00878776	0.0191695
CCT3	0.102847	0.17024	0.296794	0.277516	0.227108	0.168532	0.771072	0.288172	0.371636	0.196746	0.204063	0.150573	0.253854	0.378265	0.213822	0.310128	0	0.245873	0.426435	0.211128	0.301374	0.335461	0.146261	0.341602	0.26708	0.211676	0.72606	0.161892	0.355128	0.149234	0.19621	0.375309	0.233935	0.377026	0.145593	0.162469	0.419723	0.279671	0	0.230809	0.265828	0.0850738	0.233147	0.309365	0.322893	0.186974	0.189704	0.776349
TSACC	0	0.00251317	0.00269537	0.0329049	0.0137839	0.0115216	0.0111065	0.00704452	0.0116994	0.00493047	0.00234716	0	0.0015518	0	0	0.016811	0	0.0158833	0.0114898	0.00587746	0.0208296	0.00747504	0	0.0068194	0.00624426	0	0	0.0255709	0.0147548	0.0147917	0.0173227	0.0264375	0.004717	0.0109935	0	0.00511432	0.0127391	0	0	0.00418712	0	0	0	0.010686	0.00285012	0.00656503	0.0108982	0.0422905
RHBG	0.00468612	0	0.00319924	0.00665217	0.00318508	0.00299333	0.00178224	0.00183191	0.0013149	0	0	0	0	0.00448772	0.00204165	0	0	0.00229576	0.00474802	0	0	0.00858422	0	0.00622416	0.00374713	0	0	0	0.00200314	0.00284128	0.0108958	0.0182707	0.00248393	0	0	0	0	0	0	0.0042499	0	0	0.0165139	0	0	0	0.00427049	0.00805406
C1orf61	0.222673	0.334829	0.329795	0.499436	0.46344	0.363642	0.445368	0.41328	0.588827	0.392851	0.307638	0.296088	0.397542	0.495176	0.421797	0.475249	0.0961213	0.430568	0.537654	0.401599	0.567131	0.318309	0.4178	0.587719	0.34916	0.256611	0	0.266836	0.401611	0.275469	0.223218	0.454823	0.407456	0.411911	0.221883	0.434572	0.311736	0.283876	0	0.366181	0.498878	0.294361	0.287787	0.283835	0.355638	0.467079	0.484254	0.470102
MEF2D	0.179281	0.18329	0.251516	0.187783	0.22881	0.280389	0.376573	0.270619	0.309876	0.22356	0.21461	0.200373	0.25573	0.233996	0.228536	0.193945	0	0.296606	0.326718	0.209704	0.283899	0.34076	0.194598	0.329765	0.218917	0.189259	0	0.174138	0.23632	0.145138	0.201468	0.267967	0.205268	0.208373	0.0918124	0.253532	0.245785	0.239365	0	0.171605	0.205124	0.140067	0.203995	0.201381	0.327386	0.387088	0.186641	0.293939
IQGAP3	0	0	0.00538228	0.00968136	0.0069655	0	0.00151473	0.00306881	0.000898044	0.00929877	0.00372963	0.00277223	0	0.0061532	0	0.00460411	0	0.00270347	0	0.00202392	0	0.00151682	0	0	0	0	0	0.00612734	0	0	0	0.00837537	0.00116464	0	0	0.00237028	0.0017571	0.00291965	0	0	0.00924196	0	0.00967847	0	0	0	0.0232927	0.00492998
TTC24	0	0	0	0	0	0	0	0	0	0	0	0	0	0	0	0	0	0	0	0	0	0	0	0	0	0	0	0.00481963	0	0	0	0	0	0	0	0	0	0	0	0	0	0	0	0	0	0	0	0
NAXE	0.00908004	0.0211571	0.027904	0.0501891	0.033139	0.0498514	0.0402535	0.0589984	0.0667262	0.0166223	0.0234864	0.0215476	0.0505001	0.0689865	0.0231134	0.0419882	0	0.0623256	0.0547987	0.0343561	0.0410107	0.0332512	0.0174454	0.0524309	0.0777972	0.0310136	0	0.0105451	0.0395973	0.0277996	0.0695688	0.0460851	0.0297178	0.0247659	0.0291074	0.0285721	0.0373686	0.0333966	0	0.0304806	0.0516772	0.00935867	0.0249685	0.0397392	0.0791332	0.0576566	0.0461737	0.0188227
GPATCH4	0.0324014	0.0320591	0.0552024	0.0878268	0.0660955	0.0253936	0.0346451	0.0483164	0.099538	0.0120621	0.041254	0.019492	0.0384528	0.0567607	0.0494026	0.0809668	0	0.0694243	0.050949	0.0356471	0.0376859	0.0804041	0.0418883	0.109008	0.0292296	0.0187284	0	0.0181922	0.0493377	0.0262072	0.0157442	0.0520302	0.0377075	0.0393003	0.00838832	0.0393216	0.0342352	0.0329167	0	0.0241492	0.0549529	0	0.0794065	0.0415133	0.0411264	0.0558993	0.0792387	0.0690588
HAPLN2	0.0856482	0.0852995	0.0792745	0.0877962	0.0622042	0.0532414	0.118394	0.125154	0.0806635	0.0493099	0.0451724	0.0647619	0.0691988	0.124676	0.0953925	0.0755524	0	0.0876355	0.0611052	0.0901989	0.0887634	0.121081	0.0611213	0.0523707	0.0455921	0.0586513	0.120147	0.0778104	0.0905006	0.0805518	0.054178	0.105922	0.104011	0.0628879	0.0486716	0.0574144	0.0534464	0.0601116	0	0.097658	0.0518814	0.0877845	0.129462	0.0738293	0.0561074	0.0546447	0.118983	0.063062
BCAN	0.104543	0.102462	0.127347	0.11614	0.13809	0.102656	0.238911	0.18155	0.182257	0.0990894	0.104759	0.0644824	0.110255	0.176535	0.146958	0.160349	0.124268	0.171006	0.143327	0.158359	0.147601	0.151324	0.0753465	0.133165	0.115168	0.101374	0	0.0916701	0.131058	0.132929	0.175787	0.12959	0.136053	0.0869354	0.0557658	0.109363	0.181178	0.193018	0	0.102028	0.0886948	0.0823011	0.12046	0.180879	0.118993	0.130587	0.0577623	0.106222
NES	0.0533822	0.0398424	0.0770217	0.0253938	0.0340704	0.0550827	0.166067	0.0358907	0.0704917	0.0097137	0.0423034	0.0317254	0.0762358	0.0507135	0.0525895	0.0570306	0	0.0519022	0.0617432	0.0343085	0.0763057	0.10409	0.0306927	0.0823617	0.0605352	0.0514933	0	0.0644732	0.0210272	0.0326768	0.0431481	0.0424763	0.084116	0.0355491	0.0284611	0.0315236	0.099358	0.0713428	0	0.0343552	0.022505	0.0408858	0.049516	0.0508833	0.0669536	0.072302	0.0273757	0.0736872
CRABP2	0.015086	0.0157849	0.0203214	0.00640948	0.00621542	0.0390376	0.0461565	0.0137187	0.0118035	0.0106294	0.0125662	0.00740239	0.0207093	0.0258961	0.0198558	0.00744132	0	0.0141414	0.010534	0.0211609	0.0199991	0.0181442	0.0173503	0.0116109	0.0178105	0.00682316	0	0.011285	0.0122652	0.0396696	0	0.0234832	0.028521	0	0	0.00952118	0.0231246	0.00471506	0	0	0.0189601	0.0177551	0.0248865	0.00674077	0.0264028	0.00737099	0.00433529	0.0196469
ISG20L2	0.0656399	0.08322	0.0936548	0.0829965	0.0675222	0.0890639	0.0665705	0.091969	0.131965	0.0906179	0.061744	0.0613685	0.0600516	0.175395	0.120717	0.121314	0	0.116236	0.118734	0.0669467	0.111046	0.13285	0.0930781	0.13127	0.0667326	0.0954611	0	0.0568808	0.0557708	0.0489244	0.0621059	0.087631	0.0667243	0.085951	0.0359523	0.0783932	0.0799477	0.0715099	0	0.0597652	0.11142	0.0356908	0.0615018	0.0422199	0.0703063	0.0746525	0.097222	0.129452
RRNAD1	0.044013	0.0663452	0.0650559	0.0667059	0.0754037	0.0822509	0.116881	0.0723419	0.0972045	0.0427761	0.0395759	0.0385688	0.0912971	0.124962	0.112369	0.0659901	0	0.0575615	0.0545159	0.0669975	0.0697594	0.0886794	0.0357095	0.0477049	0.0561076	0.0484523	0	0.0439438	0.0430344	0.0231902	0.0267064	0.0995988	0.0909928	0.0542941	0.00731369	0.0485882	0.0791842	0.0675408	0	0.0321732	0.082654	0.0611856	0.0818206	0.0225587	0.0727037	0.0876832	0.0909135	0.0930122
MRPL24	0.0253251	0.0447683	0.0698945	0.0760372	0.0358091	0.0446336	0.0696308	0.0804254	0.0929596	0.0518269	0.028437	0.0269298	0.0409742	0.0968761	0.0387427	0.0627946	0	0.0755136	0.0723093	0.0493096	0.0430571	0.0501661	0.0279924	0.0637914	0.0735974	0.0337196	0	0.0583534	0.0478573	0.0232392	0.0270242	0.0530852	0.0393889	0.0573429	0.0291491	0.0226568	0.046313	0.0222728	0	0.0250152	0.0773699	0.0245221	0.070735	0.0481509	0.0315483	0.0418671	0.0642586	0.0820929
HDGF	0.150978	0.128731	0.201474	0.121997	0.185007	0.166315	0.331937	0.183375	0.226589	0.113696	0.123493	0.125447	0.187639	0.254552	0.125397	0.163927	0	0.13556	0.212315	0.145455	0.159004	0.186286	0.124793	0.250991	0.146443	0.114496	0.46845	0.0856502	0.136219	0.10556	0.0597144	0.158155	0.152678	0.175341	0.0449596	0.149071	0.167623	0.140822	0	0.0678443	0.120417	0.120478	0.141548	0.136642	0.210171	0.158086	0.170567	0.27848
PRCC	0.124094	0.207939	0.208695	0.136262	0.190014	0.132063	0.172976	0.189275	0.214579	0.125942	0.156499	0.14537	0.151412	0.189252	0.194283	0.192663	0.124268	0.204142	0.189952	0.174819	0.237433	0.228071	0.140937	0.227579	0.171927	0.109598	0.120147	0.143465	0.198468	0.111398	0.0718737	0.217469	0.188221	0.195137	0.140937	0.193557	0.182802	0.127373	0	0.163366	0.166645	0.086229	0.19718	0.138889	0.164132	0.251385	0.187397	0.214206
SH2D2A	0	0.00444581	0.00103254	0	0	0	0.00213165	0	0.00162884	0	0	0	0	0	0	0	0	0	0.00229379	0	0	0	0	0	0.00523669	0	0	0	0	0	0	0.0035584	0	0	0	0	0	0	0	0	0	0	0	0	0	0	0	0
NTRK1	0	0	0.00177641	0.00519951	0	0	0.00244538	0	0	0	0	0.00155861	0.00225621	0.0153424	0.00644073	0.0106151	0	0.0104447	0.00269834	0.0024442	0	0.00292592	0	0	0.00544934	0.00517301	0	0	0.00202189	0.00318617	0	0	0.00528395	0.0121919	0	0.00559376	0.0013653	0	0	0	0	0	0	0	0.00314455	0.00404856	0	0
INSRR	0	0	0.0034475	0.00502654	0.00318508	0	0	0.00244228	0.00317598	0	0	0	0	0	0	0	0	0	0.00164178	0.0036061	0.00174413	0.00134177	0	0.0173842	0.00198831	0	0	0	0.00179121	0	0	0	0	0	0	0	0.00133467	0	0	0	0	0	0.00847159	0	0	0	0.00770692	0
PEAR1	0	0.00631581	0	0.00202164	0	0	0.00319629	0	0.0012939	0	0	0	0	0	0	0	0	0	0	0	0	0.00259957	0	0	0	0	0	0	0	0	0	0	0	0	0	0	0	0	0	0	0	0	0	0	0	0	0	0
LRRC71	0	0	0	0.00225706	0	0	0	0	0.00110138	0.00786331	0	0.00377642	0	0.00762374	0.00269478	0	0	0	0	0	0	0.00163341	0.00426049	0	0	0	0	0.00355648	0.00507748	0.00437389	0	0	0.000687655	0	0	0	0	0.00833921	0	0	0	0	0.0112449	0.00906453	0	0	0.00604738	0
ARHGEF11	0.657636	0.848698	0.974545	0.779344	0.794595	0.755866	0.828614	0.899017	0.960633	0.917743	0.786295	0.626606	0.799628	0.805013	1.02651	0.874865	0.862089	0.816952	0.859735	0.953911	0.825456	1.00031	0.83332	1.01074	0.837135	0.716406	0.592797	0.63769	0.735029	0.726218	0.658235	0.805587	0.976919	0.941294	0.633265	0.958662	0.90996	0.798662	0	1.0001	0.927582	0.687915	0.681037	0.814993	0.793206	0.937255	1.11195	1.1679
ETV3L	0.00335328	0	0.00151771	0	0	0	0	0	0	0	0.00194915	0	0	0	0	0	0	0	0	0	0	0	0	0	0.0105569	0	0	0	0.00298773	0	0	0	0	0	0	0	0	0	0	0	0	0	0	0	0	0	0	0
ETV3	0.0641673	0.0538618	0.0656362	0.0508376	0.0531015	0.04477	0.0488414	0.0554071	0.0625064	0.0384044	0.046518	0.0471311	0.0501868	0.049407	0.0328185	0.0515902	0.130856	0.0482944	0.0856191	0.056931	0.0687129	0.0656421	0.0331991	0.0770664	0.0326773	0.0332776	0	0.0404712	0.0217137	0.0646935	0.0204401	0.0603685	0.0299251	0.051776	0	0.0556462	0.0434841	0.0395846	0	0.0799056	0.056867	0.0386505	0.0404253	0.0415503	0.0413864	0.0438879	0.0803846	0.0727859
FCRL5	0.0044491	0.00388643	0	0.00128705	0.00195457	0	0.00185885	0.00200763	0.00357167	0	0.00304843	0	0.00248531	0.00565277	0.00284804	0	0	0	0.0030814	0	0	0.00407731	0	0.00811514	0.00490798	0.00388029	0	0.00624628	0.00535263	0	0	0	0.00376892	0	0	0.00256905	0	0.00327178	0	0	0.00268069	0	0.00247375	0	0	0	0	0.00371886
FCRL4	0.0178258	0	0.00921503	0.0265459	0.00540482	0.0261464	0.00462532	0.0168309	0.0305908	0.024501	0.025384	0.00299067	0.037652	0	0.0254347	0	0	0.0078533	0.0207489	0.0219252	0.0217188	0.00669855	0.00793313	0.0361439	0.0140495	0.0125818	0	0.00399492	0.00566894	0.00605274	0	0.0112494	0.011555	0.0126567	0	0.0160102	0.00647561	0.00801097	0	0	0.0142544	0	0.00720949	0.0179241	0.00625115	0.00429567	0.00555642	0
FCRL3	0.0024577	0	0	0.00174574	0	0.00625917	0	0.00240627	0.0015406	0.00214289	0	0.00132691	0.00435807	0	0	0	0	0.00321278	0.00383608	0.0122282	0.0035482	0.00351183	0	0.00541424	0	0	0	0	0.00179121	0.00305921	0	0	0.00125566	0	0	0.00107448	0.00199341	0	0	0	0.00957146	0	0	0	0.0120333	0	0	0
FCRL2	0.00202968	0.00136465	0	0.00437252	0	0	0	0	0	0.0031547	0.00520317	0	0	0	0	0.011401	0	0	0.0024387	0.00246016	0	0.00159131	0	0.00558809	0.00367998	0	0	0	0.00736498	0	0	0.00361709	0	0	0	0	0	0	0	0	0.00684616	0	0	0	0	0	0	0.00489514
FCRL1	0.00240671	0	0.0037068	0	0	0	0	0.00252392	0	0	0	0	0	0	0	0.0059668	0	0.00208189	0	0.00204228	0	0.00167608	0	0	0	0	0	0	0.00261778	0	0	0	0	0	0	0	0.00340452	0	0	0	0.00298359	0.00518803	0	0	0	0	0	0.00741112
CD5L	0.00638284	0	0.00311966	0.00786135	0	0.0080644	0	0.00178221	0.0021347	0	0	0.00261946	0.0043658	0.00448772	0.00962806	0.00450581	0	0.00534672	0	0	0	0.00312407	0	0.00622416	0.00452111	0	0	0	0.00427713	0.00520051	0	0	0.00216803	0	0	0.00106171	0	0	0	0	0.00470369	0	0.00564246	0	0.00314455	0	0	0.0161038
KIRREL1	0.506681	0.565198	0.829918	0.728475	0.66183	0.535465	0.597712	0.770287	0.961872	0.752969	0.755759	0.690721	0.725257	0.882841	1.13513	0.806819	0.204259	1.01843	0.675813	0.89192	0.83154	0.936331	0.636879	0.941267	0.686492	0.639464	0.730375	0.514422	0.562113	0.555912	0.632788	0.869269	0.755463	0.986037	0.589968	0.834383	0.818904	0.599351	0	0.830957	0.942283	0.572115	0.686894	0.644225	0.766378	0.829163	1.16872	0.813729
CD1D	0.00329992	0.00394153	0.00318422	0	0.0028376	0.00714034	0	0	0.00550013	0	0	0	0	0	0.00272597	0.0115436	0	0	0.00473554	0.00601779	0.00232741	0.00257484	0	0.00603216	0	0	0	0	0.00244686	0	0.00739646	0	0	0	0	0.00222646	0	0	0	0	0	0	0.00247375	0	0	0	0.0126675	0.0356212
OR10K1	0	0	0.00181392	0	0.00200009	0	0	0.00219282	0.00162884	0	0	0	0	0	0	0	0	0	0	0	0	0	0	0.00749532	0	0	0	0	0	0	0	0	0	0	0	0	0	0	0	0	0.00260918	0.00527511	0	0	0	0	0	0
OR10R2	0	0	0	0	0	0	0.00235348	0	0	0	0	0	0	0	0	0	0	0	0	0	0	0	0	0	0	0	0	0	0	0	0	0	0.0021819	0	0	0	0	0	0	0.00494666	0.00291484	0	0	0	0	0.00624519	0	0
SPTA1	0.00509191	0	0	0	0	0	0	0	0	0	0	0	0	0	0	0	0	0	0	0	0	0	0	0.00617244	0	0	0	0	0	0	0	0	0	0	0.00656362	0	0	0	0	0	0	0	0	0	0	0	0	0
OR6N1	0.0118615	0	0	0.003098	0.00648612	0	0	0	0	0	0	0	0	0	0	0	0	0	0	0.00211053	0	0.00334362	0	0	0	0	0	0	0	0	0	0	0.00124312	0	0	0	0	0	0	0	0.00327907	0	0	0	0.00313354	0	0	0
MNDA	0	0	0	0	0	0	0	0	0	0	0	0.00536837	0	0	0	0	0	0	0	0	0	0	0	0	0	0	0	0	0	0	0.00577862	0	0.00283574	0	0	0.00106171	0	0.00668532	0	0	0.00279875	0	0	0	0	0	0	0
PYHIN1	0.0115655	0	0.00699608	0.0138993	0.00187131	0	0.0025939	0.00266488	0.00569258	0	0.00233039	0.0104348	0.00207285	0.0133699	0	0	0	0.0137567	0	0.00164586	0	0.00135459	0.00584498	0.0136245	0.0030962	0	0	0.0135175	0.00893796	0.0025765	0.0100116	0	0.00353518	0	0	0.00451938	0.00444308	0.00266244	0	0.00604072	0.0127607	0	0	0	0.00342248	0.00550486	0.0133254	0.0084664
IFI16	0.0263684	0	0.00611826	0.0320436	0.0230252	0.0297849	0.0114363	0.0332022	0.0108879	0.00384146	0.0287745	0.00700303	0.0546979	0.0228473	0.0149903	0.00375703	0	0.00927218	0.0156631	0.0281256	0.00893792	0.0118213	0.0295479	0.0126724	0.0113159	0.0112467	0	0.0203642	0.0257994	0.0257689	0.011375	0.0483762	0.0211821	0.0047646	0.0386065	0.0125167	0.0755534	0.0308528	0	0.0291297	0.0135143	0.0112538	0.0250866	0	0	0.00764706	0.00502271	0.00994845
AIM2	0.0236431	0.0382609	0.0350781	0.0254616	0.043768	0.0381569	0.0297269	0.0438456	0.0352105	0.0426185	0.0633524	0.03158	0.0359631	0.0305021	0.0662024	0.0302504	0	0.0147492	0.036768	0.0503137	0.0274009	0.0621175	0.018484	0.0297334	0.0542524	0.0533863	0	0.028922	0.0129001	0.0436454	0.00966764	0.00565673	0.0242451	0.04552	0.0242817	0.023441	0.0332324	0.0253728	0	0.0079312	0.0214886	0.00993014	0.0132381	0.0141624	0.0384643	0	0.0402111	0.0147075
CADM3	0.303309	0.38353	0.443862	0.314783	0.307085	0.449479	0.599133	0.437251	0.554	0.396153	0.399985	0.351362	0.432064	0.581078	0.330296	0.362903	0	0.330444	0.58077	0.380733	0.406973	0.564724	0.297684	0.513566	0.526212	0.3252	0.773497	0.435318	0.407157	0.395675	0.365762	0.435803	0.407133	0.439548	0.25869	0.359237	0.506501	0.358086	0	0.37954	0.41779	0.340437	0.46136	0.438542	0.494761	0.650318	0.384961	0.428478
ACKR1	0.0190548	0.0231706	0.0206251	0.0665659	0.0390454	0.0220417	0.115623	0.0557672	0.0457617	0.0338486	0.0425967	0.0115543	0.0353961	0.0318729	0.0364345	0.0235134	0	0.0490254	0.0443644	0.0595983	0.0394917	0.0463222	0.0323584	0.0376379	0.0270269	0.023123	0	0.0492036	0.0231548	0.0204589	0.0195917	0.057516	0.0304985	0.0504815	0.00857517	0.0112475	0.0467307	0.0333667	0	0.0188475	0.0205605	0.0434587	0.0706086	0.0857608	0.0583269	0.0397079	0.0261951	0.099645
FCER1A	0	0	0	0	0.00229913	0	0	0	0.000754895	0	0	0	0	0	0	0	0	0	0	0	0	0	0	0	0	0	0	0	0	0	0	0	0	0	0	0	0	0	0	0	0	0	0	0	0	0.00634609	0	0
DUSP23	0	0	0	0	0.00527197	0.00417376	0.00766721	0.0144746	0.00688993	0	0.00522089	0	0.0167904	0	0	0	0	0.0066641	0.00249967	0	0.00483967	0.0071829	0	0	0	0	0	0	0.0105292	0	0	0.00459456	0.00436112	0	0.00706704	0.00581594	0.00436589	0	0	0	0.00368364	0.0217878	0.00662221	0.00799544	0.00332282	0	0	0.00497435
FCRL6	0	0	0	0	0	0	0	0	0	0	0	0	0	0	0	0	0	0	0	0	0	0	0	0	0	0	0	0	0	0	0.00557051	0	0	0	0	0	0	0	0	0	0	0	0	0	0	0	0	0.00439509
SLAMF8	0	0	0	0.00272613	0	0.00399323	0	0.00508424	0	0	0	0	0	0	0	0	0	0	0.00236344	0	0	0.00189184	0	0	0	0	0	0	0	0	0	0	0.00128627	0	0	0	0	0	0	0	0	0	0	0	0	0	0	0
AL590560.2	0.0155001	0.00980549	0.00139272	0.00165899	0.0113276	0	0.016733	0.0219617	0.00935028	0.0180106	0.00252661	0	0.0155773	0.0187302	0.00352283	0.0126585	0	0.0230035	0.00187173	0.0095179	0.00727814	0.0186536	0.0103541	0	0	0.00688419	0	0.0199943	0.0100998	0.00913194	0.0329707	0.00439338	0.0137712	0.00287531	0	0.0101843	0.0060117	0.00268901	0	0.00690435	0.020646	0.00756973	0	0.00608842	0.00810464	0.0165053	0.0150105	0.0207045
CFAP45	0	0.00924543	0.000951992	0	0	0.0043136	0	0.0024269	0.000965522	0	0.00690504	0	0	0	0	0	0	0	0	0	0	0.00437469	0	0.00535317	0	0	0	0	0.00263604	0	0	0	0	0	0	0.0021261	0	0	0	0	0	0	0.0040606	0.00651335	0	0	0	0
TAGLN2	0.00462961	0	0.00294899	0.00385601	0.00266379	0.0122086	0.00254226	0.0114487	0.00220709	0	0.00419761	0.00356221	0.0241017	0.00517149	0	0.0111265	0	0.00323827	0.00447261	0.00534502	0.0028193	0.00167163	0.0150638	0	0	0.0217645	0	0.00488191	0.00240599	0.00318181	0.0138803	0.008077	0	0.0109612	0.00717542	0	0.00339064	0.00391465	0	0	0.00292913	0	0.00558362	0.00545582	0.00841499	0.00764706	0	0.0239333
IGSF9	0	0	0	0	0	0	0	0	0.0012939	0	0	0	0	0	0	0	0	0	0	0	0	0	0	0	0	0	0	0	0	0	0	0	0	0	0	0	0	0	0	0	0	0	0	0	0	0	0	0
KCNJ10	0.0145799	0.00686367	0.0113605	0.0156253	0.020432	0.0267409	0.0164541	0.0239435	0.011914	0.00436084	0.0216999	0.00259349	0.00185787	0	0	0	0	0.00872503	0.00796582	0.00903725	0.00640304	0.0101752	0	0.0153496	0.00793431	0.00692967	0	0.0143287	0.0206249	0.0175369	0.0297309	0.0041689	0.0170636	0	0.00706704	0.00948641	0.0104348	0.0146717	0	0	0.0126122	0.0210968	0.00467795	0	0	0.0209915	0.012586	0.0544428
KCNJ9	0.118812	0.0826913	0.142482	0.175294	0.164649	0.162595	0.188549	0.182977	0.243226	0.0958518	0.140956	0.114364	0.202476	0.123895	0.108826	0.142514	0.135482	0.145307	0.236245	0.151055	0.22062	0.184568	0.122	0.209686	0.119877	0.105798	0	0.0749866	0.129282	0.0842997	0.131801	0.161258	0.133308	0.168815	0.0448799	0.157407	0.158251	0.137836	0	0.101377	0.16019	0.0186588	0.107211	0.0982002	0.214633	0.165247	0.0447257	0.106152
IGSF8	0.267599	0.28592	0.356248	0.334637	0.328082	0.346774	0.547943	0.503622	0.595761	0.232534	0.259698	0.236237	0.421242	0.590797	0.343016	0.457204	0.0685803	0.419408	0.468895	0.323144	0.458369	0.44289	0.164646	0.488089	0.392277	0.226411	0.578889	0.374056	0.459752	0.259269	0.495549	0.503697	0.389401	0.220626	0.161668	0.224421	0.393551	0.339555	0	0.315677	0.353539	0.262419	0.391453	0.253734	0.365226	0.39458	0.247553	0.18393
ATP1A2	0.0394452	0.0155568	0.0205288	0.0422849	0.0331442	0.0432359	0.0711406	0.052595	0.0545691	0.0264469	0.041844	0.0464131	0.0255165	0.0260003	0.0255975	0.0391074	0	0.0105926	0.0143571	0.0118504	0.0210776	0.0269263	0.0692171	0.030419	0.0330499	0.0184714	0	0.061696	0.0619138	0.0434665	0.101366	0.0754375	0.0527621	0.0410095	0.0546506	0.0228774	0.0192516	0.0311264	0	0	0.0130101	0.0420131	0.0278319	0.0476284	0.0327427	0.0217004	0.0543149	0.0349997
ATP1A4	0	0.00374423	0.001406	0.00493489	0.00111312	0.00489628	0	0	0	0	0.00536559	0.00286835	0	0.00568627	0.00418181	0.00508097	0	0.00170084	0	0.00269223	0.00384598	0	0	0.00567826	0	0	0	0	0.0124691	0	0	0	0	0.0053517	0	0.00293005	0.0018066	0	0	0.0042499	0	0	0	0	0.00446174	0.00579886	0.00417411	0.0300057
CASQ1	0.00264194	0	0.00708879	0.00612319	0.00515116	0.0361712	0.015212	0.00926006	0.0078797	0.00911549	0.0126413	0.00506261	0.0124174	0.00581398	0	0.00833185	0	0.0101049	0.0120817	0	0.00985999	0.012895	0.00654443	0.0119024	0.00952186	0.0120901	0	0.013983	0.0125223	0	0	0.0197514	0.0108039	0.0106697	0	0.00543492	0.0114179	0.00494238	0	0	0.00822156	0.00635282	0	0	0.0076522	0.00362712	0.00342364	0.0174972
PEA15	0.136152	0.19396	0.210781	0.189688	0.145717	0.19596	0.724399	0.340156	0.27496	0.226316	0.27023	0.174539	0.258281	0.201241	0.122912	0.161184	0.124268	0.173973	0.458345	0.174201	0.219965	0.236637	0.159278	0.233669	0.397163	0.229042	0.500834	0.196976	0.268454	0.134471	0.216658	0.266541	0.24143	0.257456	0.0836508	0.139563	0.290001	0.243473	0	0.169428	0.149345	0.126164	0.176648	0.222782	0.443541	0.455412	0.0813612	0.563498
DCAF8	0.16976	0.146443	0.189907	0.13768	0.175953	0.154209	0.161308	0.151122	0.197281	0.113684	0.141239	0.0743713	0.155246	0.245225	0.139334	0.156706	0	0.122017	0.219033	0.202178	0.195326	0.164947	0.115943	0.134308	0.19129	0.158122	0.120147	0.153409	0.144077	0.170315	0.173007	0.19618	0.203019	0.104596	0.0519004	0.0990362	0.127948	0.142791	0	0.110205	0.114783	0.0844165	0.179307	0.089276	0.122122	0.154658	0.0983402	0.0637464
AL139011.2	0.0686933	0.123024	0.118387	0.064046	0.0941576	0.0694111	0.152022	0.102027	0.0829389	0.137329	0.071345	0.149096	0.0648723	0.085026	0.122671	0.0810421	0	0.102936	0.0886068	0.082208	0.102174	0.164016	0.126782	0.1015	0.0856101	0.100827	0	0.109239	0.0937131	0.11508	0.0895341	0.170911	0.141477	0.150414	0.0925653	0.120236	0.156512	0.100726	0	0.11541	0.134831	0.0718573	0.0984037	0.0867031	0.132963	0.233029	0.107535	0.260954
PEX19	0.00309603	0	0	0	0	0	0	0	0.0012939	0	0	0	0	0	0.00221478	0	0	0	0	0	0.00717693	0	0	0	0.0033348	0	0	0	0.003452	0	0.0132918	0	0	0.00437037	0	0	0	0	0	0	0	0	0	0	0.00575851	0.0102256	0	0
COPA	0.421094	0.426553	0.505812	0.494317	0.497437	0.421802	0.824204	0.587266	0.529745	0.506404	0.425811	0.367399	0.526599	0.646741	0.435553	0.518267	0.334139	0.533834	0.570578	0.40751	0.501292	0.642902	0.268146	0.498261	0.506006	0.402223	0	0.474425	0.50739	0.468392	0.433398	0.572284	0.455689	0.570728	0.27087	0.433521	0.516257	0.449496	0	0.582654	0.439586	0.418288	0.528303	0.402716	0.447666	0.562044	0.441267	0.688367
NCSTN	0.0733894	0.0686825	0.088623	0.0793803	0.077374	0.100161	0.1513	0.13449	0.148982	0.128524	0.130764	0.0943463	0.135739	0.121774	0.117885	0.152868	0	0.0996199	0.159067	0.0876477	0.136576	0.147961	0.0803182	0.0995473	0.138464	0.0855359	0	0.0751926	0.104185	0.0694857	0.146155	0.119321	0.0849775	0.0537384	0.0419848	0.0588464	0.0774918	0.117829	0	0.067853	0.0793581	0.0618837	0.123798	0.106016	0.118486	0.0887906	0.0791002	0.0454991
NHLH1	0.00473985	0.00741383	0	0.00219618	0	0.0060521	0.0425197	0	0.00796029	0.012455	0.00342625	0.0100173	0.00901301	0	0.00619751	0	0	0.00354247	0.00817201	0.00322407	0.00474567	0.0113411	0	0.013077	0.00579094	0	0	0	0.0083033	0.0068848	0	0.00341573	0.00409373	0	0	0	0.0032419	0.00358323	0	0	0	0	0.00486468	0	0	0	0.00377183	0.0518889
VANGL2	0.0359625	0.0564543	0.0495515	0.0349469	0.0366308	0.0416473	0.0195544	0.0478685	0.0407624	0.0214153	0.0673125	0.0201363	0.035566	0.0411491	0.0266561	0.0274877	0	0.0463353	0.0376091	0.0825816	0.042286	0.0516098	0.0237524	0.0703814	0.0433054	0.0401036	0	0.0352419	0.0683907	0.0548528	0	0.0451473	0.0377197	0.0365297	0.00563793	0.0345972	0.036941	0.0308184	0	0.0230683	0.0389489	0.025851	0.0683326	0.0146711	0.0444841	0.0105769	0.0296025	0.0621263
SLAMF6	0	0	0	0	0	0	0.00236895	0	0	0	0	0	0	0	0	0	0	0	0	0	0	0	0	0	0	0	0	0	0	0	0	0	0	0	0	0	0	0	0	0	0	0	0.00448791	0	0	0	0	0.00529929
CD84	0	0.00231969	0.00242577	0.00258375	0.00246804	0	0	0	0.00389544	0	0.00163911	0	0.00224257	0	0	0.00736801	0	0.00764926	0	0	0	0.00429175	0	0	0.00202185	0.0048115	0	0	0.00647714	0.00318617	0	0	0.00420321	0	0	0	0.00300397	0	0	0	0	0	0	0	0	0	0	0.0056217
SLAMF1	0	0	0	0	0	0	0	0.00505611	0	0	0	0	0	0	0	0	0	0	0.0046187	0	0	0	0.0108458	0	0	0.00317808	0	0	0.00240599	0	0	0	0	0	0	0	0.00205823	0	0	0	0	0	0	0	0	0	0	0
CD48	0	0	0.00430744	0.00197128	0.0026586	0.00368374	0	0	0	0	0	0	0	0	0	0	0	0	0	0.00184214	0.00407334	0	0	0	0	0	0	0	0	0	0	0	0.00239488	0	0.00981874	0	0	0	0	0	0	0	0	0	0	0.00422001	0.00305885	0
SLAMF7	0	0	0	0	0	0	0.00127942	0	0.000915781	0	0	0	0	0	0	0	0	0.00285406	0	0	0	0	0	0	0.0043841	0	0	0	0	0	0	0	0	0	0	0	0	0	0	0	0	0	0	0	0	0	0	0
LY9	0	0.00535356	0.00191487	0.002132	0.00290085	0	0	0.00211203	0	0	0	0	0	0	0	0	0	0.0115301	0	0.00304818	0	0.00165517	0	0.00571393	0	0	0	0	0.00182925	0.0026014	0	0	0	0	0	0.00128098	0	0	0	0	0.00274979	0	0.00273882	0	0	0	0	0
CD244	0.00458531	0	0.00332676	0.00178134	0	0	0	0	0.00124609	0	0	0	0	0	0	0	0	0	0	0	0	0.00108679	0	0	0.00429871	0	0	0.00351985	0.0057992	0.00289014	0	0	0	0	0	0	0	0	0	0	0	0	0.00527928	0	0	0.00502513	0.00402556	0
F11R	0.0161664	0.0100744	0.0158361	0.00798025	0.0159781	0.0332484	0.00564282	0.0163293	0.0183773	0.010008	0.00296458	0.00385634	0.0151702	0.00958147	0.010095	0.0110762	0	0.016595	0.012831	0.0115548	0.0133569	0.0153435	0	0.0068194	0.0313061	0.0105474	0	0.0086851	0.00358268	0.0305429	0.0520339	0.018236	0.0138396	0.0111626	0.0187584	0.0275943	0.0160891	0.00314123	0	0.00701493	0.00650093	0.00901838	0.00676726	0.0203124	0.00486586	0	0.00476328	0.00725735
USF1	0.0335667	0.055201	0.0684909	0.062754	0.0439371	0.0243589	0.0534556	0.0734405	0.0875572	0.00929501	0.031441	0.0307584	0.0237183	0.0844476	0.0466727	0.0747959	0.0961213	0.0501553	0.0507907	0.0371377	0.0847797	0.0760187	0.0447201	0.0218014	0.0903877	0.034964	0	0.0465613	0.043458	0.0341646	0.0633564	0.0860011	0.0622887	0.0436104	0.0167335	0.0357282	0.0515574	0.0337886	0	0.0330211	0.0853215	0.0568841	0.0982563	0.0348706	0.0838267	0.0417015	0.0445842	0.0475626
ARHGAP30	0.00223348	0.00176018	0.00243403	0	0	0	0.0020822	0.0118177	0.00290714	0.00290889	0.00449668	0	0	0.0182509	0	0.00400757	0	0.00624714	0	0	0	0.0157956	0	0.0113183	0.00600907	0.0107814	0	0.00412209	0.00213288	0.0181633	0.00676583	0.0111089	0.00330796	0	0	0.00372493	0.00336002	0	0	0	0.00192641	0	0	0	0	0.00563855	0	0.0525296
NECTIN4	0	0	0.00149351	0.0017005	0	0.00294165	0	0	0	0	0	0	0	0.0129239	0	0	0	0	0	0	0.00378177	0	0	0	0	0	0	0	0.0044138	0	0	0	0	0	0	0.00107448	0.00362704	0	0	0	0	0	0	0	0	0	0	0.0214356
KLHDC9	0.015966	0.014115	0.0275196	0.0375228	0.0247797	0.0331493	0.0301127	0.0416949	0.0398035	0.0175321	0.0202334	0.00975595	0.0261454	0.0754078	0.020145	0.0453505	0	0.0770588	0.047157	0.0328669	0.0336803	0.0469282	0.00670556	0.0327017	0.0282901	0.0285285	0	0.0236942	0.050407	0.0317187	0.00880971	0.0897775	0.0232214	0.0265222	0.0144851	0.0319421	0.0178251	0.0246305	0	0.0208864	0.0440062	0.0146158	0.0422562	0.0187824	0.0163629	0.0352874	0	0.00858072
PFDN2	0.217508	0.170605	0.221843	0.177559	0.184919	0.242115	0.387969	0.300549	0.260858	0.191498	0.287783	0.200654	0.267206	0.222794	0.194194	0.231303	0.24792	0.142547	0.408294	0.141818	0.236696	0.231957	0.122101	0.246101	0.381541	0.191143	0.855977	0.1133	0.187253	0.113799	0.263351	0.281655	0.205458	0.234386	0.166408	0.175012	0.263612	0.24841	0	0.195636	0.214699	0.133902	0.16619	0.19641	0.25638	0.258367	0.190288	0.252274
NIT1	0.0667387	0.0756125	0.117055	0.182669	0.146813	0.0882944	0.113594	0.132716	0.12409	0.0399836	0.06572	0.096462	0.104639	0.122844	0.13604	0.140114	0	0.109815	0.187749	0.0788878	0.118486	0.144487	0.00524707	0.111157	0.0807984	0.0684201	0	0.0645935	0.114559	0.131483	0.0378034	0.171531	0.0878175	0.106749	0.0364299	0.0944403	0.0858408	0.0632628	0	0.0761413	0.0977633	0.0286803	0.1283	0.0575032	0.111908	0.127318	0.148156	0.0908843
DEDD	0.0296365	0.0465793	0.0451067	0.0564942	0.0697203	0.0371962	0.0686374	0.0391043	0.0619058	0.0555453	0.0424937	0.0187672	0.0251862	0.0315595	0.0431964	0.0453859	0	0.038123	0.0487122	0.0324822	0.030042	0.0688386	0.0228161	0.0505066	0.0596591	0.0401011	0	0.0329016	0.0510163	0.0500985	0.013573	0.0523665	0.0360291	0.0395369	0.0156166	0.0307023	0.0467817	0.0421408	0	0.047898	0.0439668	0.0076497	0.0456217	0.0409851	0.0336053	0.0545022	0.0486646	0.027829
UFC1	0.0442044	0.0559335	0.0575039	0.0868113	0.100124	0.0678055	0.131559	0.11902	0.1166	0.0326249	0.0468268	0.0616407	0.0634197	0.175841	0.101324	0.068914	0	0.0904789	0.175536	0.0386651	0.0985739	0.104014	0.0423018	0.126306	0.0523763	0.0555314	0	0.0329571	0.0914085	0.0448402	0.0507813	0.0672196	0.06547	0.10135	0.0303714	0.0679885	0.104071	0.0703735	0	0.0724435	0.0833324	0.0192696	0.108306	0.0538197	0.0329561	0.0395716	0.0283328	0.0648421
USP21	0.0263649	0.0158807	0.0253005	0.03546	0.026919	0.0297106	0.0933692	0.039958	0.0343994	0.028226	0.0196917	0.0241915	0.0406003	0.0366312	0.0382211	0.0306201	0	0.0267606	0.0477547	0.0138268	0.0398212	0.0396571	0.0245562	0.0593817	0.0312527	0.0243103	0	0.0219599	0.0358513	0.0133437	0.0215537	0.0472343	0.0271316	0.0535825	0	0.0302751	0.0460567	0.0425287	0	0.0163193	0.0328428	0.0154026	0.0402604	0.0199055	0.0279932	0.0391412	0.0396467	0.0300483
PPOX	0.036604	0.0594669	0.0978548	0.120721	0.0868231	0.0701359	0.0931384	0.12056	0.117241	0.0877091	0.0595041	0.0612556	0.077254	0.197695	0.134098	0.121304	0	0.0724907	0.0842166	0.101075	0.0698946	0.104691	0.0408964	0.108821	0.0870058	0.0434776	0	0.0537805	0.0934422	0.0609112	0.0661249	0.133851	0.118969	0.0567139	0.018377	0.070065	0.112541	0.0963423	0	0.0880735	0.0926043	0.0944301	0.0666264	0.0575846	0.0742934	0.0940109	0.0362539	0.0958697
B4GALT3	0.0295849	0.0416606	0.0528835	0.0666416	0.0517123	0.0380567	0.108749	0.0660479	0.0904988	0.0434302	0.0455032	0.0628142	0.0723739	0.0418539	0.0427242	0.0894573	0	0.0615777	0.0713357	0.064072	0.0953443	0.0680522	0.037463	0.0367291	0.037952	0.0427192	0	0.0203711	0.0544852	0.0314355	0.0547207	0.0756962	0.0463921	0.061797	0.0122596	0.0414599	0.0797607	0.0484182	0	0.0379112	0.0506773	0.0362124	0.0614849	0.0684715	0.0407493	0.0567746	0.0505776	0.0460901
ADAMTS4	0.0274087	0.00662259	0.00193198	0.00930366	0.00207195	0.00308026	0.00532423	0	0.00248655	0	0.00310502	0	0	0.00517149	0.00223354	0.011791	0	0.00218569	0	0.00212546	0	0.00711717	0	0	0.00414915	0.0112769	0	0.0069135	0.0101972	0	0.0129627	0	0.000795555	0	0	0	0	0.0081066	0	0	0	0	0.0129404	0	0	0.00664485	0	0
NDUFS2	0.13175	0.144383	0.173391	0.22127	0.175334	0.160031	0.390721	0.231436	0.352938	0.0993532	0.140177	0.105588	0.156516	0.461432	0.257459	0.368281	0	0.241093	0.260555	0.17314	0.243236	0.270187	0.0797436	0.298256	0.163503	0.146896	0.120147	0.200445	0.229524	0.134945	0.168162	0.443032	0.246964	0.24755	0.0726252	0.154695	0.320984	0.205508	0	0.221084	0.245795	0.110378	0.312323	0.13546	0.198479	0.239148	0.235365	0.244219
FCER1G	0	0	0.00157598	0.00669833	0.00322707	0	0.0051319	0.00333789	0.00312344	0.00130751	0	0	0	0	0	0	0	0	0	0.0024442	0	0.00287605	0.00953377	0	0	0	0	0.00673611	0	0.00296548	0	0.00358822	0.00289186	0	0	0.00308921	0	0.00291965	0	0	0.0030112	0.0150217	0.00860159	0.00769026	0	0.00394197	0.00858487	0.00219599
TOMM40L	0.0649192	0.0363381	0.0581971	0.04752	0.0513161	0.0590722	0.030544	0.0791521	0.0812267	0.0533776	0.0623186	0.0253865	0.0759354	0.0813647	0.0431439	0.0251007	0	0.0348363	0.106315	0.0582528	0.0553436	0.0646198	0.0267922	0.0540547	0.0869313	0.111181	0	0.0447422	0.0334511	0.038004	0.0167447	0.0726483	0.0938511	0.0506008	0.0153478	0.0907565	0.0384327	0.0751749	0	0.0900776	0.0427871	0.0507776	0.0196491	0.0404139	0.0508346	0.0267831	0.0412083	0.081051
NR1I3	0.0110645	0.00531621	0.00371092	0.0164027	0.00260214	0.00485935	0.00372066	0	0.0151831	0.00946631	0.00197324	0.0026395	0.0118626	0.0281218	0	0.0117638	0	0.00413697	0.00717987	0.00312133	0.00259356	0.00163341	0.00678397	0.0214106	0.00619619	0	0	0.00846333	0.0121381	0	0	0.0110426	0.00239302	0	0	0.000869968	0.00248136	0.0135976	0	0.00418712	0.00908309	0	0.00886218	0	0	0	0.00668765	0.025624
PCP4L1	0.266577	0.288459	0.346045	0.46366	0.362449	0.494545	0.54411	0.34334	0.491911	0.442883	0.476152	0.300287	0.459745	0.461816	0.314733	0.451108	0.223195	0.278781	0.817884	0.41774	0.396618	0.373608	0.305236	0.452688	0.63055	0.339279	0.120147	0.212687	0.37325	0.160817	0.163488	0.363177	0.313633	0.292702	0.181219	0.327459	0.345754	0.214352	0	0.336137	0.39517	0.144332	0.285488	0.212938	0.481246	0.435809	0.237568	0.277922
MPZ	0.00510592	0.00737739	0.0263892	0.0472531	0.0355934	0.016834	0.0474959	0.0229553	0.0406046	0.00903428	0.0192949	0.0159506	0.0207648	0.0237941	0.0172141	0.054787	0	0.041181	0.0291183	0.0101728	0.00913038	0.0396821	0.011997	0.0269177	0.0394673	0.0284689	0	0.0430461	0.0411918	0.0281502	0.0184707	0.0184365	0.0135684	0.0334955	0	0.0283624	0.019494	0.0149288	0	0.0329589	0.0241714	0.0256363	0.0174438	0.0246011	0.0506817	0.0184071	0	0.0631601
SDHC	0.347071	0.298782	0.354242	0.38999	0.46342	0.337904	0.348056	0.48553	0.453812	0.418899	0.367773	0.3657	0.329176	0.413233	0.370339	0.464659	0.248699	0.420378	0.424306	0.478106	0.439419	0.481808	0.259939	0.391605	0.422874	0.393745	0.322478	0.33446	0.492499	0.257103	0.223534	0.494112	0.373174	0.378521	0.267204	0.390863	0.340542	0.313984	0	0.290988	0.446797	0.320404	0.450058	0.195482	0.341607	0.548768	0.354052	0.359079
CFAP126	0	0	0.003798	0.00845162	0.00403958	0	0	0	0.00593999	0	0	0	0	0	0	0.00375703	0	0	0.00196173	0	0	0.00542494	0	0.0157872	0	0	0	0	0.00692427	0.00293479	0	0.0136972	0	0.00415118	0	0.0043308	0.00215177	0	0	0	0.00546163	0	0.0118972	0	0	0.0102256	0	0
FCGR2A	0	0.00614281	0	0.00159664	0	0	0.00450254	0	0.00469826	0.0016087	0	0	0.00185787	0	0	0	0	0	0	0.00723015	0.00442827	0.00329331	0	0.00763904	0	0	0	0.00316459	0.00240599	0	0.00769024	0	0.0120502	0.00401933	0	0	0	0	0	0.00752895	0.0030208	0.0075547	0	0	0	0	0	0.00866619
HSPA6	0	0	0.00193442	0	0.00309845	0	0.139996	0	0.00915998	0	0.0239336	0	0	0	0	0	0	0	0	0	0	0.00210323	0.0235515	0.00521003	0.00961396	0	0	0	0.00313125	0.00499962	0.011437	0	0.00623941	0	0	0	0	0	0	0	0	0	0	0.0117305	0.0040747	0.0188441	0	0.331831
FCGR3A	0	0	0	0.00206709	0	0	0.00475711	0.00284679	0.005612	0	0	0	0.00123062	0	0	0	0	0.00376753	0.00188936	0	0	0	0	0	0	0	0	0.00437781	0.00216298	0	0.0324545	0.019437	0.010595	0	0	0	0.0019838	0	0	0	0	0.0075547	0.00229282	0.002614	0.00196653	0	0	0
FCGR2B	0	0	0.00192212	0	0.00405648	0	0	0	0	0	0	0	0	0	0	0	0	0	0	0	0	0	0	0	0	0	0	0	0	0	0	0	0	0	0	0.00114015	0	0	0	0	0	0	0	0	0	0	0	0.00371433
FCRLA	0	0	0	0	0	0	0	0	0	0	0	0	0	0	0	0	0	0	0	0	0	0	0	0	0	0	0	0	0	0	0	0	0	0	0	0	0	0	0	0	0	0	0	0	0	0	0	0
FCRLB	0.00229198	0.0142557	0.00414769	0.00705934	0.00684054	0.00485935	0.00118421	0.00372839	0.00961359	0.00130751	0.00546541	0.00198547	0.0096747	0.013367	0.0137094	0.00704996	0	0.00541162	0.0117927	0.011953	0.00555513	0.0130531	0.00856781	0.00621311	0.0130466	0.0106091	0	0.00710501	0.00427605	0	0	0.0110946	0	0.0126022	0	0.00336596	0.00362021	0	0	0.0134769	0	0	0.0102249	0.00502399	0.00222683	0.0143274	0	0.0110294
DUSP12	0.0761074	0.064807	0.0958451	0.111548	0.0913928	0.089738	0.186631	0.107426	0.131695	0.0667148	0.0616138	0.0473281	0.0884864	0.120903	0.093021	0.15703	0.124268	0.0926183	0.133777	0.0767267	0.126284	0.0948863	0.0477596	0.10244	0.0775271	0.0660967	0	0.0201878	0.106921	0.0501257	0.0484631	0.169665	0.079433	0.106269	0.0159937	0.0616002	0.115367	0.0869416	0	0.0898239	0.0835357	0.0400276	0.0834634	0.0759427	0.0487682	0.104594	0.092563	0.105008
ATF6	0.475184	0.469733	0.60008	0.506609	0.494259	0.465512	0.511448	0.558422	0.514815	0.54659	0.573015	0.559483	0.46216	0.479535	0.473542	0.478135	0.350851	0.505139	0.573744	0.484564	0.692458	0.695995	0.455639	0.602004	0.60265	0.472447	0.120147	0.515736	0.509638	0.483528	0.410217	0.620643	0.59679	0.682464	0.567676	0.497007	0.578191	0.483679	0	0.577341	0.529517	0.556179	0.532189	0.487448	0.483636	0.581033	0.485811	0.677283
OLFML2B	0.00473985	0.0117473	0.00666072	0.011562	0.0151321	0	0.0187571	0.0135607	0.00867333	0	0.00909495	0.00863815	0.0069621	0.0175557	0.0154328	0.00875236	0.0685803	0	0.0184902	0	0.00687701	0.00308186	0.00985705	0.00819997	0.0126032	0.0050704	0	0.0140523	0.0099685	0	0.00743826	0.0176121	0.0154057	0.0149466	0	0.0066065	0.042694	0.0136228	0	0.0151882	0.00256655	0.00707883	0.0202028	0.0173076	0.00836991	0	0.00441103	0.00982572
NOS1AP	0.608758	0.85416	0.946539	0.815564	0.974039	0.900644	0.910865	0.880598	0.979566	0.909925	0.930045	0.725288	0.804737	0.916465	0.867729	0.907057	0.233391	0.982354	0.999239	0.96059	0.865413	1.12266	0.9913	1.12251	0.836901	0.63318	0.970373	0.747236	0.883403	1.0405	0.622472	0.819712	0.904482	1.06487	0.591195	0.930177	1.03489	0.720158	0	0.878757	1.04309	0.576952	0.789849	0.903362	0.907182	1.26053	1.07792	1.09913
C1orf226	0.0178181	0.0254772	0.0111636	0.0212161	0.0323755	0.0270679	0.0658577	0.0232492	0.0224743	0.0176893	0.0200852	0.0107457	0.00712487	0.00834703	0.0231664	0.00990725	0.112438	0.0323693	0.0259797	0.043884	0.0276402	0.0215708	0	0.0311755	0.0108098	0.00938193	0	0.0598615	0.0422615	0.00966667	0	0.0347757	0.0486127	0.0172142	0	0.00925009	0.0393862	0.0385446	0	0.00475921	0.0223513	0.0241322	0.0424183	0.0295598	0.00288592	0.0134015	0.0252209	0.071502
SH2D1B	0	0.00940404	0.00295294	0.00761603	0.0094422	0	0.00452607	0	0.00829356	0.00380253	0.00152692	0.0020299	0	0.00635443	0	0	0	0.00446493	0	0.00485714	0.0104947	0.00631246	0	0	0.00166443	0.00673862	0	0.00507184	0.00477017	0.00925453	0	0.0039688	0.00496207	0	0	0.0020378	0.00193432	0	0	0	0.00218773	0.00377864	0	0	0	0	0.00529224	0.00496056
UHMK1	0.186695	0.213268	0.248745	0.283775	0.240199	0.318835	0.30308	0.216025	0.273178	0.233485	0.271881	0.208795	0.185931	0.233369	0.157486	0.282287	0	0.235969	0.310026	0.200932	0.19494	0.342134	0.108186	0.31414	0.302149	0.181297	0	0.232692	0.266807	0.187819	0.209414	0.2382	0.22901	0.231067	0.173239	0.20747	0.191926	0.196147	0	0.23928	0.179935	0.206692	0.20652	0.178399	0.260248	0.166296	0.17537	0.236951
UAP1	0.105829	0.0672505	0.0894511	0.110489	0.107375	0.112526	0.0941731	0.124522	0.0969454	0.112822	0.116218	0.0598635	0.119745	0.120582	0.0905651	0.0914576	0	0.09221	0.127234	0.0930232	0.116155	0.119381	0.0448847	0.161003	0.0951131	0.123768	0	0.107031	0.108709	0.0846451	0.0209515	0.129108	0.0700232	0.118497	0.0295451	0.0864046	0.0968823	0.0831807	0	0.0446631	0.101185	0.0498429	0.0657319	0.0543342	0.132639	0.106703	0.0365864	0.0984503
DDR2	0.207858	0.304966	0.290503	0.326187	0.22417	0.395699	0.483706	0.39027	0.395933	0.40009	0.381176	0.283556	0.325191	0.409713	0.415498	0.310902	0.0961213	0.436124	0.343175	0.386807	0.41772	0.383174	0.259923	0.363866	0.260108	0.237672	0.200954	0.252633	0.2661	0.32579	0.116084	0.255408	0.279097	0.297942	0.271957	0.391809	0.359953	0.287702	0	0.234311	0.417156	0.193438	0.38176	0.178677	0.530114	0.57874	0.390073	0.938
HSD17B7	0.170005	0.288635	0.220668	0.136608	0.111891	0.0695849	0.269735	0.132804	0.159463	0.0963099	0.0720386	0.0827386	0.0626622	0.134985	0.127944	0.172667	0.233914	0.112966	0.118188	0.116333	0.142797	0.165843	0.046862	0.145339	0.132887	0.084859	0	0.138104	0.223286	0.149798	0.088791	0.17736	0.172748	0.103682	0.0901874	0.13863	0.173211	0.143722	0	0.129086	0.141298	0.0830203	0.164904	0.224817	0.143699	0.156911	0.0758301	0.27218
CCDC190	0.00206697	0.00562746	0.00464	0.00225648	0.00166885	0	0.00425618	0.00546046	0.0015665	0.00380253	0	0	0.00356965	0.0132997	0.010359	0.00906483	0	0	0	0.00241561	0.00535562	0.00612395	0	0	0	0	0	0.0120494	0.0180697	0.00601675	0	0.00642979	0.00288694	0.0140858	0	0.000684186	0.00380095	0	0	0.00399221	0.00515103	0.00511474	0.0104743	0	0.0117321	0	0.00507859	0
RGS4	0.13584	0.0902038	0.0613511	0.132715	0.136869	0.101523	0.0995273	0.117146	0.138666	0.0319125	0.0613315	0.0372031	0.0891539	0.0597118	0.0737066	0.030999	0.108225	0.05534	0.0639669	0.0511658	0.112929	0.0377546	0.136503	0.0636994	0.0881832	0.135733	0	0.124401	0.1843	0.137438	0.212353	0.126573	0.118406	0.0292985	0.150746	0.0666586	0.0822193	0.0858535	0	0.0330959	0.044128	0.0527078	0.0818672	0.125349	0.0720225	0.0395282	0.0689334	0.0670517
RGS5	0.0311994	0.0242722	0.0513401	0.0376297	0.0315154	0.0488589	0.0516557	0.0711378	0.0399119	0.0263799	0.0203104	0.0408596	0.0450763	0.0627942	0.0282254	0.00904127	0.0685803	0.0236373	0.0386425	0.0442476	0.0553014	0.0150109	0.064309	0.0140539	0.0376606	0.0471704	0.458742	0.0480703	0.035038	0.0502354	0.0478081	0.0369118	0.0576052	0.0532421	0.0321762	0.0471664	0.0369857	0.0670513	0	0.0572726	0.0223602	0.0825107	0.0481236	0.0691911	0.0477129	0.0450271	0.0245627	0.117417
NUF2	0	0.00879979	0.0246716	0.0645561	0.0337214	0.0255151	0.0155258	0.0234749	0.0367875	0.0178636	0.00809036	0.0124078	0.00190448	0.0783407	0.00161596	0.0496899	0	0.0272224	0.0318124	0.0160631	0.0250265	0.0293743	0.00385346	0.0394117	0.00899347	0.0211555	0	0.0135854	0.0477232	0.00180045	0.0288821	0.0218497	0.0153143	0.0411333	0	0.0188546	0.0142125	0.0159149	0	0.0118585	0.008512	0.0144697	0.0247872	0.0057609	0.0131324	0.0300037	0.00529224	0.0263402
PBX1	1.99498	2.03591	2.10733	2.15255	2.32038	2.08153	1.97303	2.02661	2.18071	2.23661	2.25718	2.0381	1.92917	2.0859	1.87808	2.00458	1.91244	2.08237	2.26951	2.16729	2.09118	2.28628	2.138	2.15362	2.03417	1.82819	2.11947	2.33443	2.17677	2.34979	1.81605	2.03863	2.14232	2.2566	2.017	2.08607	2.29395	2.15838	0	1.94323	2.24425	2.05534	2.04664	2.05921	2.30294	2.66752	1.89971	1.96179
LMX1A	0	0	0.00252748	0.00432135	0	0.00527312	0.00467798	0	0.00105679	0	0.00116857	0	0	0	0.00325322	0	0	0	0	0	0	0	0	0	0	0	0	0.00662229	0.00615571	0	0	0	0	0	0	0	0	0	0	0	0	0	0.0045029	0	0	0	0	0
RXRG	0	0.00170564	0.00221021	0.00493311	0.00846859	0	0.00250375	0.00521531	0.00552195	0.00427391	0	0	0.00285388	0	0	0	0	0	0	0.00279664	0.00334853	0.00424207	0	0	0	0	0	0	0.00330816	0.0139023	0.0117395	0	0.00132942	0.00759589	0.00742276	0.00222493	0	0.00475905	0	0.00722801	0	0	0.00381223	0	0.00562073	0	0.0063201	0
LRRC52	0	0	0	0	0	0	0.0029563	0.00438835	0	0	0	0	0	0	0	0	0	0	0	0	0	0.00252415	0	0	0	0	0	0.00411312	0.00364846	0	0	0	0.00114333	0	0	0	0	0	0	0	0	0	0	0	0	0	0	0
MGST3	0.448665	0.407967	0.532878	0.632718	0.590401	0.532097	0.867096	0.645375	0.728028	0.523831	0.530473	0.469289	0.413256	0.819877	0.539296	0.819623	0.0685803	0.523152	0.703593	0.443506	0.558568	0.782913	0.43079	0.719997	0.564301	0.378429	0.200954	0.501504	0.694517	0.42344	0.517061	0.747667	0.610347	0.683096	0.307798	0.49048	0.66159	0.533352	0	0.437049	0.624683	0.570508	0.664382	0.549224	0.706512	0.637877	0.49586	0.597091
ALDH9A1	0.125825	0.169109	0.165871	0.146252	0.124066	0.155105	0.184686	0.127358	0.206731	0.163228	0.135524	0.155156	0.123642	0.131537	0.0975628	0.0978361	0	0.0936393	0.165904	0.101557	0.21713	0.215229	0.0760676	0.198795	0.198831	0.0798035	0	0.188836	0.152027	0.186855	0.15968	0.1286	0.120516	0.157761	0.133523	0.130429	0.18637	0.171564	0	0.140854	0.0881212	0.0639107	0.147492	0.131229	0.195785	0.0782331	0.0879705	0.142732
TMCO1	0.236597	0.209965	0.298656	0.299941	0.246327	0.277188	0.335854	0.282056	0.379908	0.218428	0.265152	0.240996	0.231066	0.482182	0.197269	0.275913	0.102535	0.286923	0.430782	0.233655	0.323942	0.335076	0.132035	0.34296	0.266702	0.25464	0	0.293935	0.363772	0.267036	0.181017	0.394601	0.226472	0.333935	0.101964	0.284315	0.247035	0.24148	0	0.212926	0.273509	0.126751	0.265461	0.153675	0.213948	0.271144	0.211849	0.326419
UCK2	0.215759	0.220396	0.374376	0.301728	0.309747	0.288712	0.247257	0.354409	0.372866	0.285813	0.25534	0.217011	0.228318	0.340414	0.255351	0.299661	0.203026	0.350761	0.307485	0.334935	0.305905	0.395112	0.242885	0.371262	0.284192	0.216127	0.322478	0.266638	0.168807	0.224174	0.204724	0.322757	0.278105	0.363495	0.169121	0.345308	0.279262	0.206576	0	0.330111	0.301938	0.175632	0.250272	0.23939	0.308108	0.348245	0.479827	0.351576
FAM78B	0.389915	0.511736	0.508933	0.323002	0.333327	0.338299	0.372	0.38877	0.491223	0.514782	0.527721	0.518821	0.513295	0.544664	0.5207	0.353805	0.293885	0.627409	0.552552	0.556539	0.449914	0.629701	0.437305	0.651651	0.412724	0.399166	0.854305	0.38044	0.333137	0.276065	0.452493	0.43806	0.558994	0.361989	0.522922	0.59048	0.292227	0.390252	0	0.461417	0.549299	0.345508	0.457524	0.387974	0.412116	0.503851	0.581586	0.357419
POGK	0.191611	0.103038	0.150878	0.11836	0.153977	0.118393	0.188736	0.175962	0.209177	0.204285	0.116887	0.129029	0.158485	0.277834	0.133724	0.241331	0	0.177426	0.176853	0.145281	0.164749	0.275695	0.165063	0.233236	0.147853	0.116443	0.322478	0.100712	0.139758	0.068254	0.148946	0.20803	0.140801	0.159367	0.0669755	0.204002	0.169242	0.191232	0	0.149017	0.177018	0.0952647	0.177416	0.115644	0.0988751	0.155293	0.234628	0.264869
TADA1	0.0353383	0.110958	0.0980227	0.0835474	0.0888551	0.0917631	0.108071	0.0761329	0.129818	0.0989356	0.0924916	0.0860613	0.0741501	0.10747	0.0941293	0.0868943	0	0.0850596	0.10018	0.0608857	0.123476	0.117572	0.0343444	0.0694694	0.0894114	0.105029	0	0.0634164	0.106475	0.076084	0.0855441	0.110279	0.0801869	0.0876279	0.0809151	0.101303	0.0877926	0.0735841	0	0.0962825	0.0854736	0.0299143	0.0785407	0.0718158	0.0990462	0.0439044	0.0890725	0.0461827
ILDR2	0.0620341	0.0713265	0.101937	0.0750513	0.122813	0.0520265	0.116228	0.123033	0.11096	0.0805243	0.0317151	0.0446495	0.0676119	0.131638	0.0568453	0.102768	0.402288	0.0675768	0.0538625	0.0646906	0.0949265	0.101871	0.0828423	0.0888255	0.104411	0.0514408	0	0.072646	0.0655405	0.112961	0.0840908	0.100052	0.105029	0.129581	0.0313916	0.11968	0.0659083	0.0942038	0	0.0959865	0.0737783	0.0232284	0.085458	0.0631868	0.078694	0.155299	0.119333	0.0698975
MAEL	0.0343867	0.0149006	0.0507616	0.0263127	0.0172765	0.00980647	0.00897428	0.00925915	0.0292038	0.0169409	0.0135082	0.0160733	0.030933	0.0363786	0.0151104	0.0133081	0	0.027634	0.00855177	0.0333807	0.0181351	0.0496519	0.0158826	0.0195768	0.0158484	0.00928106	0	0.0136167	0.0339728	0.00821334	0.0195541	0.0108088	0.00990282	0.0130887	0.0178253	0.0308905	0.0140975	0.012739	0	0.024038	0.029536	0.0127349	0.00423959	0.00711479	0.0436589	0.0132416	0.0341842	0.0301444
GPA33	0.0138558	0.00176018	0.014636	0.00696604	0.00931979	0.00239729	0.00151473	0	0.009987	0	0.00242083	0.0016111	0	0.0316178	0.0137983	0.00934434	0	0.00620725	0.00989897	0	0.00794827	0.00222866	0.00898181	0.00566125	0.00357822	0.00970678	0	0.00759402	0.00856076	0.00235014	0.00578066	0.0069466	0.00640597	0.0146353	0	0.00379912	0.00445491	0	0	0	0.0064383	0	0.00325513	0	0	0.0126111	0.00388221	0.0069229
DUSP27	0	0	0.0029115	0.00208085	0	0	0	0.00191321	0	0.00180611	0	0.0089618	0.00384912	0	0	0	0	0	0.00315239	0.00268356	0	0.00201371	0	0	0	0	0	0	0	0	0	0	0	0	0	0.00132843	0	0.00426734	0	0	0	0	0	0	0	0	0	0
POU2F1	1.10923	1.17193	1.28209	1.04122	1.22297	1.11658	0.94091	1.19421	1.06713	1.10556	1.12045	1.08568	1.14024	1.08813	0.986804	1.06831	0.124268	1.16157	1.1344	1.18448	1.13255	1.2393	0.885054	1.08894	1.11795	1.11062	0.691589	1.03515	0.944771	1.23325	0.84495	1.20117	1.20262	1.21917	0.794887	1.14625	1.10192	1.10265	0	1.04494	1.07926	0.959315	1.11618	0.964344	1.0401	1.19759	1.18584	1.10923
CD247	0.278301	0.165032	0.224773	0.130523	0.161259	0.0998111	0.285897	0.154271	0.192831	0.164354	0.109592	0.172587	0.0822906	0.239954	0.23909	0.101726	0	0.155989	0.102808	0.202547	0.158216	0.345719	0.155798	0.213429	0.0871507	0.145259	0	0.133829	0.282644	0.105972	0.163594	0.269295	0.190734	0.243302	0.138704	0.15958	0.312627	0.238895	0	0.243365	0.197426	0.217338	0.262538	0.210588	0.194077	0.140601	0.252809	0.613564
CREG1	0.208361	0.120236	0.275944	0.264134	0.255745	0.191099	0.233631	0.214287	0.347677	0.174687	0.197927	0.210372	0.203578	0.484331	0.166165	0.405806	0.112438	0.286442	0.287102	0.170811	0.285957	0.369815	0.102876	0.322961	0.168054	0.14087	0	0.178933	0.205219	0.205789	0.133694	0.282693	0.205595	0.272196	0.122277	0.219632	0.270779	0.231778	0	0.153119	0.275576	0.11735	0.249204	0.15118	0.176137	0.199312	0.210209	0.212172
RCSD1	0.00267164	0.00573467	0.0136071	0.0207674	0.00796384	0.0178861	0.00877829	0.0245028	0.0119973	0.00891471	0.0107481	0.00534584	0.00463867	0.0241787	0.00869536	0.00341933	0	0.0218779	0.00583856	0.0196639	0.00447148	0.0134512	0	0.0181476	0	0.0171771	0	0.00289389	0.0122997	0.0166582	0.0183563	0.0113188	0.00701471	0.0147664	0.0155658	0.00626838	0.00575773	0.00434892	0	0.0116173	0.0161806	0	0.00937947	0.00849029	0.0100105	0.00906684	0.0322682	0.0376939
MPZL1	0.236634	0.246434	0.311103	0.317108	0.285522	0.253467	0.339818	0.251109	0.312267	0.327931	0.239755	0.17899	0.335891	0.28843	0.257945	0.31769	0	0.333087	0.329853	0.326857	0.25898	0.388133	0.240694	0.352465	0.235225	0.212738	0.330872	0.188024	0.229782	0.210992	0.108235	0.272101	0.307482	0.332065	0.13717	0.320287	0.322869	0.296212	0	0.310816	0.282831	0.13055	0.283693	0.304631	0.286558	0.36239	0.360008	0.418129
ADCY10	0.0612563	0.0468206	0.0741319	0.0641493	0.0452018	0.0635502	0.265929	0.0528465	0.0675248	0.109353	0.0632188	0.0467021	0.041455	0.0603771	0.0583927	0.0350263	0.0961213	0.0595415	0.0385439	0.0478429	0.0459871	0.189368	0.0664866	0.107297	0.0683657	0.0590669	0.703165	0.0580315	0.077625	0.0948313	0.0194573	0.126434	0.0891201	0.151545	0.0729916	0.0406958	0.162076	0.0912497	0	0.0496319	0.0526775	0.14228	0.0899105	0.120106	0.107183	0.0813579	0.0497721	0.549316
MPC2	0.105522	0.0949527	0.134655	0.192655	0.183237	0.219693	0.27248	0.194415	0.266028	0.17707	0.170898	0.115861	0.163015	0.107791	0.0656217	0.165039	0.10049	0.123181	0.313483	0.120147	0.133924	0.187888	0.098466	0.250528	0.194755	0.120294	0	0.0962604	0.228353	0.111042	0.114745	0.167054	0.140259	0.209101	0.0419216	0.116408	0.172307	0.0988782	0	0.125348	0.129895	0.108832	0.166142	0.106844	0.139851	0.142362	0.0978965	0.153641
DCAF6	0.668021	0.647759	0.908364	0.919893	0.878105	0.938089	0.892533	0.815079	0.88163	0.806465	0.765749	0.632302	0.739323	0.845774	0.720553	0.876808	0.387794	0.767714	0.891303	0.756155	0.876377	0.882507	0.621376	0.837135	0.83004	0.737426	0.581641	0.802828	0.920471	0.753397	0.643009	0.900871	0.810841	1.0131	0.63224	0.834116	1.01176	0.782571	0	0.773298	0.89252	0.649136	0.734912	0.71322	0.935389	0.782233	0.82267	0.882174
GPR161	0.164181	0.241467	0.347295	0.201977	0.206641	0.180396	0.218685	0.292916	0.391855	0.277109	0.151695	0.205581	0.185593	0.300928	0.312016	0.343047	0	0.244779	0.258637	0.272583	0.203587	0.357321	0.194712	0.251869	0.22198	0.148259	0.261924	0.218435	0.201245	0.263145	0.120443	0.32005	0.24916	0.412341	0.104028	0.345558	0.324606	0.306709	0	0.351852	0.230435	0.168514	0.220579	0.15497	0.227747	0.198159	0.315936	0.238043
TIPRL	0.260526	0.316865	0.368354	0.261562	0.325279	0.301478	0.387796	0.401275	0.424876	0.307728	0.357798	0.298403	0.33258	0.407375	0.291688	0.409228	0.258305	0.335202	0.434857	0.291438	0.353395	0.461461	0.180911	0.35969	0.370286	0.292308	0.200954	0.290632	0.385044	0.293865	0.214308	0.400015	0.348823	0.423705	0.244054	0.298669	0.399551	0.325003	0	0.326577	0.411533	0.180071	0.338451	0.320657	0.371495	0.325617	0.316019	0.394171
SFT2D2	0	0	0.00834406	0.0161115	0.00909189	0.00301239	0.0021171	0.0115996	0.0137322	0	0.00158347	0.00198757	0.0136323	0	0.00805932	0.0113984	0	0.0119063	0.00269593	0.00749434	0.00161054	0.00855755	0.0130934	0	0.0141465	0.00929373	0	0	0.0135794	0.0147419	0.0279284	0.022398	0.00362039	0.0138889	0.01414	0.00718438	0.00747135	0	0	0.00537303	0.00849346	0	0.00639609	0.0047448	0.00281346	0.00618356	0.00507859	0.035511
TBX19	0	0.00457626	0.00850326	0.0119366	0.0060886	0.00236896	0.00724651	0.0087258	0.00909975	0.00180611	0.00666075	0.00326311	0.00251763	0.0176146	0.00859886	0.0112904	0	0.012481	0.00685888	0.00408078	0.00616833	0.0144018	0	0.00535317	0	0	0	0.00587015	0.00965181	0.015635	0	0.0128199	0.00964349	0.0152197	0	0.00443187	0.0109084	0.00410484	0	0.00359957	0.0158903	0.0079109	0.00838526	0	0	0.0112085	0.0157258	0.0359053
XCL1	0	0	0	0	0	0	0	0	0	0	0	0	0	0	0	0	0	0	0	0	0	0.00167163	0	0	0	0	0	0	0	0	0	0	0	0	0	0.00200488	0	0	0	0	0	0	0	0	0	0.00646627	0	0.00453463
DPT	0.00768483	0	0	0.0106605	0.00352139	0.00417376	0.0038316	0	0.00834025	0.021512	0.00126015	0	0.0058194	0.0128084	0.0144659	0	0	0.00340055	0	0.0040067	0	0.0172044	0	0.0188711	0.00416538	0.00920015	0	0	0.0118367	0	0	0	0	0	0.00717542	0.00876866	0	0	0	0.00778187	0.00177172	0	0.00670131	0.00424362	0	0	0	0
ATP1B1	1.4608	1.48489	1.80506	1.90433	1.5591	1.95874	2.15832	1.86316	1.99192	1.50711	1.85185	1.519	1.67148	2.04273	1.32323	1.93146	0.956176	1.81077	2.31956	1.42079	1.75033	1.87312	1.00168	1.86795	2.00454	1.6055	0.549898	1.66602	2.15261	1.64075	1.45843	2.00984	1.58967	1.71492	1.11443	1.33429	1.73005	1.69118	0	1.71403	1.44814	1.39898	1.84371	1.19145	1.78743	2.01032	1.17908	1.28966
NME7	0.617718	0.603558	0.801769	0.694371	0.700181	0.676902	0.641171	0.63659	0.764192	0.775602	0.612524	0.761098	0.539507	0.658221	0.724986	0.740052	0.224759	0.765117	0.70298	0.633905	0.675282	0.866142	0.53674	0.820781	0.679723	0.670109	0.46845	0.578175	0.721909	0.702239	0.594737	0.771294	0.69454	0.841684	0.562994	0.659122	0.769006	0.792016	0	0.622006	0.742457	0.611488	0.715603	0.640106	0.739718	0.874634	0.905806	0.788648
BLZF1	0.255806	0.201575	0.32295	0.205824	0.205401	0.176631	0.378498	0.231264	0.218219	0.269558	0.253459	0.250377	0.235139	0.201727	0.228751	0.236086	0	0.17535	0.26002	0.176364	0.261024	0.322164	0.184365	0.319301	0.284359	0.210359	0.642611	0.251986	0.164242	0.231245	0.138795	0.254141	0.245522	0.295371	0.100695	0.164984	0.237111	0.230475	0	0.161368	0.175698	0.150319	0.224192	0.195527	0.305524	0.222103	0.237682	0.297466
CCDC181	0.0999153	0.1259	0.118425	0.0928977	0.0670316	0.0925746	0.145848	0.10768	0.0954768	0.0736046	0.0969422	0.0753009	0.07445	0.0600807	0.0858269	0.0531336	0	0.0723332	0.126071	0.0610154	0.10229	0.0852764	0.068292	0.108239	0.163083	0.0784364	0	0.0850841	0.051768	0.0524736	0.0770165	0.103084	0.0805105	0.136697	0.0948172	0.0907023	0.13464	0.0980957	0	0.0568175	0.052786	0.0877322	0.0680403	0.133995	0.084265	0.0902614	0.0942104	0.116991
SLC19A2	0.0980061	0.1373	0.133711	0.16136	0.207661	0.142514	0.13256	0.181832	0.179559	0.174842	0.13891	0.138461	0.128159	0.129192	0.0951967	0.125122	0.0961213	0.173852	0.148899	0.128651	0.222661	0.206328	0.0869158	0.212594	0.136459	0.0675863	0.322478	0.108893	0.156186	0.143351	0.0432896	0.202965	0.15285	0.123589	0.0922117	0.144574	0.101242	0.14792	0	0.166872	0.14414	0.0593	0.137171	0.0910262	0.114793	0.234789	0.147836	0.163738
F5	0	0	0.00811505	0.0134821	0.0170067	0.00308225	0.00460665	0.00801633	0.0283944	0	0.00182169	0.00389481	0	0.0195117	0.00486698	0.0156194	0	0.0185737	0.0080929	0.00189256	0.0136676	0.0473962	0.00539555	0.0304116	0.0151576	0.00576013	0	0	0.0544287	0.0019167	0	0.0376805	0.00686828	0.00878018	0	0.00471656	0.00718235	0	0	0.0112131	0.0160892	0.00931893	0.0447659	0	0.00427544	0.00675291	0.00835109	0.0140884
SELP	0	0	0.00119172	0.0070278	0	0	0	0	0.00561641	0	0	0	0	0.00594314	0	0.00400757	0	0.00321133	0	0.00353842	0.00596536	0.0207742	0	0.00734857	0	0	0	0	0.0339118	0	0	0.0245371	0	0	0	0	0	0	0	0	0.00697266	0	0.0104319	0	0	0.0278627	0	0
C1orf112	0.0953419	0.088488	0.0996118	0.0977183	0.0845222	0.05114	0.0696507	0.118022	0.1274	0.0861736	0.0778346	0.0571517	0.0974275	0.160387	0.0919515	0.124005	0	0.141603	0.147971	0.120869	0.118692	0.150144	0.0125219	0.183794	0.0850098	0.0736604	0	0.0851279	0.214349	0.0880154	0.0636264	0.194181	0.0747181	0.103705	0.0778386	0.106579	0.0744849	0.037942	0	0.119391	0.0705106	0.0492693	0.119476	0.0509766	0.0584108	0.233123	0.0760926	0.221089
SELL	0	0	0.00131911	0	0.0165613	0	0	0	0.000838763	0	0	0	0	0.00650103	0	0.0089017	0	0	0	0	0	0.00656644	0	0	0	0	0	0	0	0	0	0.0105468	0	0	0	0	0	0	0	0	0	0	0.00412711	0	0	0	0	0.00398108
SELE	0	0	0.00479911	0.00560978	0.00870825	0	0	0.00265382	0.00193049	0	0	0	0	0.0165746	0	0.00486141	0	0.00331768	0.00416878	0	0.00527311	0.0101942	0	0.00651582	0	0.00726854	0	0.00456737	0.00606829	0	0	0.00897457	0.00146128	0	0	0	0.00292697	0	0	0	0.00257243	0	0.00315678	0	0	0.0257505	0.0104692	0.00394265
METTL18	0.00824526	0.00853764	0.00492422	0.0117664	0	0.00778228	0.0199271	0.0128025	0.0187817	0.00526159	0.0209218	0.00163786	0.0152204	0.0112229	0.00335426	0.0143515	0	0.017076	0.030976	0	0.00752808	0.0108614	0.00594459	0	0.0107982	0.00548479	0	0.00930649	0.0135339	0.006565	0.0102478	0.0157605	0.00671512	0.0133074	0.00468749	0.00356513	0.030223	0.00600205	0	0	0.0100608	0	0.0036832	0	0.00274555	0.00543973	0	0.0160693
SCYL3	0.144242	0.14255	0.164729	0.182625	0.127915	0.195877	0.127621	0.164691	0.18313	0.178576	0.187497	0.182979	0.144656	0.249201	0.21309	0.162614	0	0.17256	0.199717	0.155778	0.161761	0.207137	0.0851545	0.227648	0.149765	0.139583	0.120147	0.121776	0.144421	0.127833	0.172767	0.207508	0.16538	0.130617	0.0934975	0.17779	0.169912	0.0919818	0	0.153584	0.123058	0.0926581	0.120142	0.0653373	0.139368	0.215449	0.168101	0.173518
KIFAP3	0.99036	0.959115	1.13262	1.13256	1.12783	1.14039	1.11535	1.02386	1.06057	1.22196	1.11197	0.994866	0.920922	1.03769	0.948	0.969505	0.328368	0.911353	1.18484	1.0153	1.18028	1.13881	0.885739	1.09463	1.12615	0.980425	0.973483	1.02553	1.09757	0.994252	0.700885	0.895704	1.0339	1.01184	0.778183	0.922772	1.06309	1.06581	0	1.07083	0.962242	0.811739	0.989122	0.909498	1.01068	1.05107	0.932399	1.16222
METTL11B	0	0	0	0	0	0	0.00243604	0	0.0026796	0	0.00164503	0	0	0	0	0	0	0	0	0	0.00232741	0.00127396	0	0	0.00232614	0	0	0	0	0	0	0	0	0	0	0	0	0	0	0	0	0	0	0	0	0	0	0
GORAB	0.0475289	0.0359807	0.0557062	0.0700057	0.0611499	0.0649474	0.0573649	0.066659	0.0632979	0.102731	0.0565749	0.0468931	0.0629301	0.105103	0.0657307	0.067408	0	0.0645562	0.0962598	0.0733302	0.0770499	0.0992585	0.0704161	0.100131	0.0489123	0.0553018	0	0.0581588	0.0553904	0.0787151	0.0500807	0.0735046	0.0556522	0.0597304	0.0288296	0.0484751	0.0573591	0.0570984	0	0.0445454	0.0764147	0.0303389	0.019174	0.051194	0.0339863	0.0283168	0.0783596	0.0799917
PRRX1	0.145478	0.0563675	0.0486886	0.0966097	0.0528301	0.0670916	0.0498287	0.0341751	0.0448871	0.35205	0.0786351	0.0750686	0.0503396	0.0615076	0.0953854	0.0175026	0	0.0127927	0.0367225	0.0482617	0.136387	0.100644	0.224773	0.175319	0.133402	0.0317244	0	0.0456632	0.0485573	0.0472677	0.0614326	0.0815069	0.0489571	0.0260257	0.0145002	0.1416	0.0459391	0.0933176	0	0.012966	0.0131017	0.0185946	0.0265982	0.0614742	0.02356	0.0337187	0.0272179	0.0549749
MROH9	0	0.00365815	0.00467858	0.00531713	0.00210737	0	0.00236895	0.0023093	0.00428498	0.0037554	0	0.0242947	0	0.0162463	0	0	0	0	0.00425273	0.00312759	0.0173214	0.0104382	0	0.0135549	0	0	0	0.00412209	0.0104144	0.00257777	0	0.0123874	0.00289026	0	0	0.00532746	0	0	0	0	0	0	0.00435646	0	0.00458389	0.00764706	0.00507859	0
FMO3	0.00206279	0	0	0	0	0.00846446	0.00196583	0	0.00131262	0	0	0.0032078	0	0.00504023	0	0	0	0	0	0	0	0	0.00378198	0	0	0.00140327	0	0	0	0	0	0	0	0	0	0	0	0	0	0.00469928	0	0	0	0	0	0	0	0.00405081
FMO2	0	0	0.00189726	0	0	0	0	0	0	0	0	0	0	0.0060707	0	0	0	0	0	0	0	0.00224065	0	0	0.00566979	0	0	0	0	0	0	0	0	0	0	0	0	0	0	0.00429435	0	0	0	0	0	0	0	0
FMO1	0	0	0.000942435	0.00535979	0.00434126	0	0	0	0.000943241	0	0	0.00197119	0	0.0134315	0.00773625	0	0	0	0.0022448	0	0	0	0	0.00671974	0.00297041	0	0	0	0.00322979	0	0	0	0	0	0	0.000941517	0.00456618	0	0	0	0.00358527	0.0229466	0	0	0	0.0122338	0	0
FMO4	0	0.00718139	0.00424066	0.0076074	0.0104041	0.0220088	0.0128922	0	0.00710215	0	0.0038518	0	0.00250196	0	0.00554755	0.00398163	0	0.00448115	0.00573848	0	0.00640748	0.00699431	0	0	0.00855376	0	0	0.00807617	0.00213266	0	0	0.0207966	0.0100847	0	0	0.00141103	0.00788483	0	0	0	0.00164231	0	0.00603409	0	0.0017344	0.00759315	0	0
PRRC2C	0.951631	0.966245	0.870642	0.705328	0.773188	0.819818	0.841768	0.868939	0.817279	0.890691	0.956136	1.03917	1.07028	0.833884	1.03241	0.868281	0.633046	0.783805	0.812976	0.922841	0.904365	0.993756	1.05716	0.89659	0.900178	0.940549	0.847583	0.714482	0.72273	0.72438	0.944059	0.924634	0.810322	0.865436	1.12486	0.967646	0.89146	1.14925	0	1.02422	0.754601	0.78324	0.803436	0.87517	0.808516	0.785751	0.902108	1.09332
MYOCOS	0.0313067	0.00942236	0.0186014	0.0217087	0.0151462	0.0271143	0.0102847	0.0110584	0.0138464	0.00385749	0.00585708	0.0064515	0	0.0292554	0.00990923	0.0107957	0.102535	0.0204586	0.00162966	0.00681676	0.0137525	0.0136004	0.0108458	0.0175525	0.0173662	0	0	0.00785778	0.00789586	0.0210171	0.0053531	0.0112888	0.0173616	0.00918218	0	0.0125079	0.0117408	0.0228013	0	0.0234353	0.0131948	0	0.0265942	0.0109912	0.00367795	0.012424	0.0147247	0.095416
MYOC	0.00338274	0	0	0.00366054	0.0018595	0	0.00705687	0	0	0	0	0	0.00125278	0.00667899	0.00468233	0	0	0	0.00342574	0	0	0.00163341	0	0	0	0	0	0	0	0	0	0	0	0	0	0.00184898	0	0.0107528	0	0.00494666	0.0020314	0	0.0045199	0	0	0	0	0.00288829
VAMP4	0.165111	0.172781	0.192446	0.186396	0.190159	0.224601	0.271281	0.221281	0.189085	0.212101	0.228387	0.194542	0.153422	0.142772	0.146939	0.193928	0.10049	0.165602	0.22916	0.132212	0.217631	0.24908	0.125083	0.232309	0.193859	0.13135	0.525105	0.177038	0.231037	0.181216	0.0878051	0.242966	0.180613	0.240855	0.0815829	0.156127	0.154487	0.170154	0	0.180432	0.138823	0.136746	0.22286	0.148809	0.237652	0.254586	0.111409	0.251919
DNM3	1.9961	2.084	2.20785	1.98843	2.01916	1.98207	2.3302	2.03098	1.98198	2.1742	1.96572	2.09952	1.79725	1.74757	1.81902	1.83469	1.7276	1.95773	2.0516	1.91877	2.01864	2.16644	1.9158	1.93532	2.22854	2.05311	1.20404	2.34656	2.25619	2.20106	1.96605	2.08433	2.09276	2.11819	2.10928	2.00972	2.03624	2.1508	0	2.08186	1.97566	2.2088	2.06863	2.14591	2.1318	2.01521	1.99858	2.53153
PIGC	0.0903798	0.126686	0.144092	0.216589	0.134491	0.0976232	0.215998	0.148384	0.207689	0.0868354	0.0841283	0.0773843	0.0856256	0.281503	0.0538134	0.231942	0	0.155747	0.152247	0.115824	0.169595	0.208295	0.0579306	0.207713	0.0774573	0.0760512	0.380687	0.0877589	0.219628	0.126532	0.0338506	0.206175	0.0964145	0.20824	0.0365856	0.117637	0.141393	0.0868907	0	0.103823	0.122521	0.0598773	0.229767	0.0605786	0.0819203	0.173074	0.14735	0.204003
C1orf105	0.0189251	0	0.00915448	0.00586585	0.00498749	0.0177903	0.0064436	0.015692	0.00947627	0.00536943	0.00687954	0.00288737	0.0112044	0.0192313	0	0.00633757	0	0.0139771	0.009186	0.00196776	0.00600194	0.00602515	0	0	0.00471337	0.0255311	0	0.00307549	0.00485821	0	0	0.0120407	0.00335745	0.00334477	0	0.0202835	0.0219976	0.017905	0	0.00368874	0	0.0121334	0.00955112	0.00711479	0.00847496	0.0142739	0.00418158	0.0130125
SUCO	0.3642	0.27441	0.403924	0.333344	0.336772	0.382444	0.340377	0.332194	0.368374	0.340928	0.298077	0.280049	0.336571	0.402632	0.311936	0.433727	0.10049	0.399258	0.413938	0.364342	0.465019	0.451187	0.16007	0.403322	0.443756	0.38162	0.120147	0.353917	0.371105	0.3401	0.161529	0.456705	0.280239	0.389915	0.242251	0.395852	0.337376	0.31452	0	0.362825	0.395853	0.337719	0.311331	0.324997	0.345812	0.289936	0.366055	0.608594
TNFSF18	0.00494208	0	0.00386257	0.0030568	0.00330304	0.00252464	0	0.00457197	0	0.00244155	0.00266552	0	0.00600313	0	0	0	0	0.00228039	0.00427675	0.00452569	0	0.0159596	0	0.00521003	0.00993598	0.00385065	0	0.00350662	0.00240599	0.0114164	0	0	0.00371398	0	0.00617143	0.00585804	0.00775248	0.00462101	0	0	0.00237106	0.00635282	0	0	0.00285012	0	0	0
TNFSF4	0.0142512	0.010786	0.0250804	0.0153755	0.0190086	0.0232681	0.0240749	0.0224597	0.0227923	0.0349035	0.00879209	0.0370852	0.0133632	0.0199186	0.00434526	0.0171687	0	0.00526132	0.0227204	0.0226262	0.0193577	0.0309648	0.0127618	0.0376668	0.00368568	0.00140327	0	0.0483187	0.0169862	0.0194976	0	0.0197905	0.0142305	0.0316248	0.00563793	0.0286792	0.0202646	0.00794031	0	0.0256646	0.0167367	0.0366121	0.0374524	0.0124608	0.0391343	0.00457311	0.0336258	0.0191333
PRDX6	0.0928145	0.0758605	0.111992	0.126836	0.0957382	0.107295	0.394009	0.109141	0.13584	0.113615	0.0960599	0.054682	0.0921397	0.0644139	0.101476	0.102874	0.108225	0.0690887	0.134958	0.0825088	0.118905	0.11528	0.0745599	0.0902987	0.151692	0.0929137	0.200954	0.132472	0.13767	0.0859324	0.163182	0.197983	0.157404	0.114694	0.0648282	0.070255	0.13463	0.0955107	0	0.170969	0.08842	0.0750333	0.10373	0.176292	0.130394	0.0731852	0.0769832	0.432926
SLC9C2	0.0107952	0.0171063	0.0204984	0.0209664	0.017658	0.0244627	0.00795945	0.0198191	0.0213476	0.0558814	0.0137884	0.0135691	0.0240592	0.0976591	0.0169282	0.0276479	0.0685803	0.0170838	0.0312318	0.033918	0.0210741	0.0239763	0.0346586	0.0222464	0.0311528	0.0189086	0	0.00594651	0.0184322	0.0274868	0.0142516	0.0519921	0.0209672	0.0109723	0.0187584	0.0242306	0.0120104	0.0128543	0	0.0261942	0.0153264	0	0.0328613	0.0126813	0.0258043	0.0444725	0.0289703	0.175251
ANKRD45	0.0209644	0.0124481	0.0279594	0.0167691	0.0207808	0.0135593	0.0227044	0.0202187	0.0158496	0.0230901	0.00436956	0.0144473	0.00973351	0.012384	0.0163875	0.0204391	0	0.0115155	0.0174026	0.00289539	0.00855341	0.0118792	0.0227385	0.0322431	0.0223446	0.00915968	0	0.0142181	0.00940545	0.00855715	0.0100666	0.00468838	0.00811183	0.0348274	0	0.0242292	0.00524102	0.0158259	0	0.0324113	0.0131948	0.012925	0.00713304	0.00598237	0.0182447	0.022897	0.0185333	0.030887
KLHL20	0.303279	0.255031	0.26131	0.216291	0.219395	0.188731	0.231181	0.289152	0.298767	0.28193	0.338011	0.221511	0.351826	0.292322	0.299514	0.264547	0.124268	0.254636	0.253937	0.208246	0.242289	0.29514	0.162667	0.272116	0.253419	0.338255	0	0.234054	0.179948	0.242626	0.213033	0.323032	0.255602	0.359861	0.251293	0.271854	0.228706	0.271537	0	0.24412	0.311923	0.167775	0.182954	0.227198	0.192929	0.240362	0.281979	0.375584
CENPL	0.014119	0.013706	0.0182196	0.00966947	0.00882356	0.00552857	0.0144576	0.0216342	0.019238	0.0154909	0.0132863	0.0213417	0.0244717	0.015774	0.0173164	0.0158331	0	0.0128185	0.0360248	0.0129362	0.0197747	0.0218152	0.00639727	0.00521291	0.0143529	0.0184179	0	0.021435	0.0173788	0.00421638	0.00345192	0.00548316	0.0124256	0.0158109	0.0129926	0.0231412	0.0206968	0.0107513	0	0.0297479	0.0279316	0	0.0369523	0.00694971	0.00701607	0.0261328	0.00700467	0.0317003
DARS2	0.0462315	0.0459231	0.0578936	0.0827043	0.0734638	0.0235325	0.0590592	0.0290314	0.0672668	0.0376963	0.0249602	0.0243251	0.0215825	0.0941163	0.0402956	0.105579	0	0.0761005	0.0480138	0.0305211	0.0349404	0.066527	0.0208569	0.035963	0.0256544	0.0272762	0	0.0399088	0.0507336	0.0175882	0.00434699	0.0488957	0.0458368	0.0770171	0.0356092	0.0269669	0.0260921	0.033808	0	0.0618494	0.0462539	0.031924	0.0648436	0.0116785	0.0284564	0.0338156	0.0311388	0.044278
ZBTB37	0.0645732	0.0638686	0.101051	0.105746	0.0914048	0.105453	0.133224	0.0969333	0.123038	0.0900995	0.107912	0.12241	0.119194	0.0941175	0.109712	0.0766185	0.112438	0.114127	0.101227	0.0994561	0.121504	0.144458	0.0927246	0.0841996	0.108037	0.0966541	0	0.106266	0.105222	0.113497	0.111375	0.0761631	0.090045	0.0989426	0.0566356	0.106913	0.0890669	0.0706762	0	0.0893669	0.118094	0.048047	0.0745762	0.0898417	0.101045	0.109892	0.0674377	0.113222
SERPINC1	0	0.00711039	0	0.00169288	0.0027943	0.00935963	0.00744717	0	0.00291826	0	0.00226724	0	0.00462374	0	0	0.00458148	0	0.00180836	0.00245382	0	0	0	0	0	0.00141369	0	0	0	0.00207749	0	0	0.00432515	0	0	0	0	0.00217887	0.00365019	0	0	0	0	0.00743016	0.00606003	0	0	0	0.00938563
RC3H1	0.511779	0.560139	0.659996	0.544644	0.503675	0.500639	0.594817	0.615212	0.618657	0.552665	0.594443	0.586945	0.473578	0.79302	0.50125	0.71715	0.0993891	0.588841	0.625445	0.55937	0.591401	0.67734	0.449941	0.638864	0.547741	0.514518	0	0.491547	0.482506	0.511127	0.427809	0.656029	0.500862	0.60978	0.327563	0.505479	0.488946	0.576944	0	0.53703	0.575713	0.440342	0.591902	0.533811	0.578529	0.62555	0.616316	0.691515
RABGAP1L	1.65129	1.59675	1.74073	1.65132	1.62477	1.65953	1.3946	1.67204	1.61118	1.75094	1.67052	1.64733	1.64071	1.65781	1.67361	1.59581	0.777814	1.80457	1.58111	1.65436	1.61511	1.73244	1.57716	1.74292	1.63351	1.70581	0.77614	1.69241	1.59483	1.603	1.56147	1.56237	1.72231	1.75671	1.55963	1.63619	1.6824	1.62784	0	1.53354	1.58633	1.57823	1.72691	1.4374	1.71226	1.59822	1.75815	1.49847
CACYBP	0.0957814	0.133836	0.176563	0.184145	0.117721	0.150539	0.806196	0.206706	0.210767	0.143535	0.158664	0.105125	0.148662	0.274336	0.112966	0.128832	0.154615	0.101096	0.336648	0.115567	0.179819	0.191434	0.111345	0.161421	0.237799	0.110849	0.120147	0.0996479	0.214914	0.105541	0.239022	0.203684	0.140182	0.179614	0.0858524	0.130549	0.265357	0.157949	0	0.111013	0.161945	0.135598	0.166783	0.226819	0.286657	0.210693	0.12266	0.581016
MRPS14	0.0763825	0.0581593	0.100709	0.0962253	0.0945685	0.0665972	0.160815	0.103137	0.132687	0.0989854	0.0708242	0.060437	0.0654215	0.142093	0.0751936	0.124155	0	0.0974032	0.150849	0.0759613	0.0919855	0.146127	0.104504	0.185866	0.107537	0.0524857	0.200954	0.0613388	0.097898	0.0737107	0.0649039	0.121357	0.105825	0.166453	0.0202634	0.0520892	0.115263	0.0789711	0	0.152172	0.111153	0.0717653	0.0850713	0.0955948	0.0768991	0.0734862	0.119069	0.10101
TNN	0.0063449	0.00392413	0.0107331	0.0103469	0.00327132	0.0116161	0.0138622	0.00194112	0.0045854	0.0017042	0.00194633	0.00243587	0.00504625	0.0256787	0.00681729	0.00652712	0	0.00254188	0.00658407	0	0.00458554	0.012898	0	0.01341	0.00347923	0.00192231	0	0.0066858	0.00959662	0.00668597	0	0.0204923	0.00381779	0	0.00964297	0.00591581	0.00546522	0.00216286	0	0.0122081	0.00555416	0.00697746	0.0122049	0	0.00313354	0.00664485	0	0.0847925
KIAA0040	0	0	0	0.00290294	0.0034848	0	0.00226264	0	0	0	0	0	0	0	0	0	0	0	0	0	0	0	0	0	0.0040677	0.00504941	0	0	0.00583624	0	0	0	0.00140786	0	0	0	0	0	0	0	0	0	0	0	0	0	0	0.00309949
TNR	1.10808	1.39103	1.52153	1.18964	1.36331	1.29326	1.46083	1.45327	1.4294	1.54323	1.53795	1.44602	1.32145	1.30749	1.35266	1.34976	1.19351	1.31472	1.29447	1.40161	1.40253	1.23596	1.61691	1.40309	1.31753	1.21255	0.970373	1.2462	1.03186	1.34265	1.40996	1.19872	1.4073	1.49712	1.08928	1.5694	1.45138	1.36243	0	1.43296	1.44065	1.20493	1.11285	1.33358	1.24339	1.48547	1.59313	1.02565
COP1	0.998488	0.944811	1.01625	0.884352	0.950597	0.96487	0.930588	0.978081	0.95292	0.991428	0.94171	0.978641	0.848319	1.00051	1.0453	1.03618	0.542906	1.03268	0.942694	1.03063	0.945022	1.08216	0.920009	1.0702	1.06116	0.945796	0.351839	1.04745	0.903892	0.917496	0.679973	0.964854	1.02639	1.10807	0.684221	0.997043	0.968938	0.854232	0	0.936697	0.995594	0.879525	0.96701	0.863533	0.913425	1.12995	1.04195	1.10058
PAPPA2	0.0322538	0.0875923	0.103591	0.167225	0.140866	0.0823241	0.069289	0.0887741	0.139817	0.0336659	0.0730648	0.0805235	0.0298253	0.134313	0.131767	0.109483	0.221629	0.0936113	0.0867543	0.0575545	0.113395	0.157063	0.0504393	0.170082	0.0427763	0.0450103	0.120147	0.0343721	0.161899	0.1218	0.0332798	0.124252	0.0871781	0.170198	0.0256591	0.0656582	0.0371265	0.028456	0	0.0208203	0.109689	0.0427234	0.153552	0.0379328	0.0504779	0.147414	0.135844	0.193814
ASTN1	1.41801	1.61855	1.70481	1.59986	1.75422	1.5178	1.52003	1.67721	1.6606	1.67033	1.60788	1.6728	1.52589	1.62104	1.45703	1.63126	0.965103	1.69517	1.64377	1.85046	1.7119	1.70126	1.5605	1.5853	1.56768	1.49492	1.46669	1.52131	1.61304	1.68838	1.45044	1.70989	1.6467	1.66246	1.41503	1.73342	1.6091	1.46903	0	1.61175	1.69028	1.4976	1.59447	1.37939	1.48947	1.87294	1.79554	1.62176
BRINP2	1.11557	1.20307	1.26093	1.4175	1.41601	1.26046	0.966391	1.26928	1.49995	1.48573	1.45287	1.34072	1.47908	1.33211	1.31939	1.36454	0.937168	1.46641	1.31014	1.39879	1.50859	1.32747	1.53393	1.72222	1.31891	1.17457	0.854305	0.952268	0.914971	1.00226	0.932664	1.27641	1.24562	1.21114	1.4055	1.49157	1.36178	1.11877	0	1.26925	1.47111	1.21536	1.07183	1.08445	1.12137	1.28139	1.56371	1.13684
SEC16B	0.0893218	0.0687087	0.0902882	0.0654557	0.0644037	0.0737195	0.0742173	0.107923	0.0993003	0.0580296	0.087637	0.0541458	0.0376029	0.119263	0.0788726	0.0394003	0.124268	0.0840459	0.0640488	0.085078	0.0784491	0.109417	0.0659765	0.0861924	0.0592515	0.0757183	0.310902	0.0930614	0.0747056	0.0822762	0.0444268	0.165457	0.109553	0.0759217	0.0402129	0.0533768	0.0661038	0.0590919	0	0.0790053	0.0780089	0.118925	0.115637	0.0935888	0.0999465	0.0957103	0.0741925	0.0708922
RASAL2	1.79332	1.79745	1.912	1.84754	1.91416	1.86571	1.80034	1.90623	1.84036	1.89764	1.84735	1.8449	1.62561	1.79738	1.77676	1.779	1.52579	1.81038	1.83491	1.74299	1.93504	1.98766	1.67694	1.99827	1.86359	1.76106	2.0981	1.87425	1.79513	1.97094	1.70733	1.77452	1.89497	1.88876	1.48495	1.8278	1.86846	1.82872	0	1.90378	1.90658	1.85758	1.88888	1.95662	1.95694	2.01043	1.705	1.71859
CLEC20A	0.0137497	0.0121581	0.0653921	0.0941239	0.0484879	0.036924	0.0363745	0.0338597	0.070965	0.0229757	0.0118603	0.016927	0.0245466	0.118163	0.0117224	0.123201	0	0.0575899	0.107294	0.0162922	0.0802617	0.0825923	0.00671417	0.112965	0.0257646	0.0120638	0	0.0225504	0.124799	0.0504591	0	0.104643	0.019554	0.115751	0	0.0142745	0.0520956	0.0380854	0	0.0650031	0.0874621	0.0484819	0.14783	0	0.0262126	0.109002	0.0333996	0.0335522
TEX35	0	0	0.00323298	0.00608981	0.00305552	0.00301239	0.00670301	0	0.00121322	0	0.00189868	0.00334144	0	0.00599091	0.00364126	0	0	0.00571619	0	0.00351292	0.00163753	0	0.00486261	0	0.00185022	0.00192231	0	0	0.0030161	0	0	0	0.00648344	0.00635389	0	0.00157581	0	0.0117536	0	0	0.00292913	0	0.00446316	0	0	0	0.00737577	0
RALGPS2	0.553371	0.570505	0.64647	0.373809	0.491651	0.454335	0.644082	0.530629	0.481074	0.512495	0.505344	0.510143	0.3938	0.499931	0.525786	0.549565	0.387023	0.466629	0.548146	0.487584	0.422967	0.828893	0.377268	0.511276	0.61783	0.653995	0.200954	0.589556	0.639156	0.529394	0.433117	0.723768	0.613301	0.719601	0.563308	0.471481	0.611756	0.634595	0	0.685015	0.493776	0.58228	0.617195	0.558779	0.629492	0.5134	0.631596	0.700097
ANGPTL1	0.0390135	0.0438687	0.0982844	0.1534	0.0920179	0.0302995	0.10864	0.0405615	0.108788	0.0365036	0.0312095	0.0289998	0.0411964	0.101578	0.026007	0.0958469	0	0.0584634	0.0879547	0.0194875	0.0494665	0.108547	0	0.104155	0.0253475	0.0114538	0.120147	0.0311211	0.195754	0.0309871	0	0.151783	0.0425661	0.124274	0	0.0355021	0.0715742	0.0559899	0	0.0811231	0.0689992	0.0350747	0.119375	0.00418706	0.0393929	0.0502004	0.0191312	0.034243
FAM20B	0.214236	0.309663	0.347816	0.248186	0.275626	0.341285	0.390136	0.315781	0.341246	0.304831	0.339619	0.234554	0.297449	0.336314	0.287591	0.266237	0.154615	0.324446	0.333942	0.280525	0.321331	0.432863	0.2088	0.401046	0.330454	0.253473	0.581641	0.218867	0.26648	0.321529	0.174486	0.338881	0.328396	0.384326	0.143672	0.318289	0.300939	0.306594	0	0.279378	0.23364	0.127406	0.303294	0.17475	0.336972	0.376504	0.330408	0.422521
TOR3A	0.0199704	0.0224212	0.0371547	0.0283724	0.0494708	0.0440563	0.0640199	0.0866064	0.0854949	0.046763	0.0438461	0.0264219	0.0377535	0.118568	0.0699109	0.0973531	0	0.0567497	0.0672844	0.0640756	0.0632057	0.0596317	0.0417974	0.0886288	0.0378364	0.0318358	0	0.0275924	0.0350669	0.0339786	0.0491728	0.082055	0.0474655	0.0575506	0.0112742	0.0486881	0.050393	0.0507457	0	0.0858525	0.0391383	0.00540767	0.0403063	0.0236937	0.0244057	0.0450992	0.0731344	0.0842596
ABL2	0.522481	0.481046	0.497935	0.454903	0.471534	0.470269	0.395595	0.558204	0.554458	0.59066	0.48238	0.479183	0.441099	0.677517	0.576678	0.447158	0.0685803	0.556622	0.535028	0.572616	0.595221	0.613783	0.395422	0.588361	0.410474	0.512977	0.120147	0.488175	0.451411	0.467092	0.387225	0.556692	0.4994	0.519658	0.392286	0.54116	0.454486	0.498757	0	0.556464	0.517432	0.319135	0.552827	0.346786	0.504805	0.507535	0.561758	0.435974
SOAT1	0.0969365	0.100356	0.156497	0.0868023	0.119631	0.0966973	0.113572	0.0909705	0.125739	0.145971	0.0758313	0.087928	0.10854	0.0973166	0.123044	0.158258	0	0.155283	0.112571	0.102715	0.132192	0.137605	0.0597535	0.126631	0.115077	0.0786363	0	0.113073	0.109198	0.101637	0.146263	0.168707	0.103402	0.128523	0.0553151	0.0917132	0.116185	0.0731514	0	0.118592	0.10963	0.0446318	0.120096	0.0621964	0.120921	0.100322	0.133897	0.192425
AXDND1	0.0111571	0.0131822	0.0225989	0.0265295	0.0233173	0.00305445	0.0134681	0.00977374	0.0200933	0.00826042	0.0161788	0.0329219	0.00395481	0.0212473	0.0100674	0.0365253	0	0.0218317	0.0162323	0.0112763	0.0143785	0.0253541	0.00331521	0.0223831	0.0139525	0.00192231	0	0.0211579	0.0381653	0.0362448	0.00764282	0.00754606	0.0227942	0.0192191	0.0120522	0.0291519	0.00561438	0.0163702	0	0.0218534	0.0152009	0.00537252	0.027338	0.0127186	0.0073666	0.01014	0.0448458	0.0526965
NPHS2	0	0	0	0.00446983	0	0	0.00234184	0	0	0.00332709	0	0	0	0	0	0	0	0	0	0.00216552	0.00514843	0	0	0	0.00488367	0	0	0	0.00266709	0	0	0.00401058	0.00161934	0	0	0.00299229	0	0	0	0.00554604	0	0	0	0	0.00489472	0	0	0
TDRD5	0.0032976	0.0144074	0.0376402	0.00776937	0.0303339	0.0040043	0.0155092	0.00200763	0.0142341	0.00980817	0.00911223	0.00291599	0.0142218	0.0208195	0.00777704	0.0163788	0	0.0603839	0.0126592	0.0174032	0.0163844	0.0480411	0	0.0942292	0.00746657	0.0100606	0	0.00730001	0.0180173	0.0147471	0.0106763	0	0.00776948	0.0383966	0	0.0137916	0.0189866	0.0055779	0	0.0310649	0.0434678	0.0332332	0.0620687	0	0.00616491	0.0107927	0.00358684	0.0337057
FAM163A	0.00225042	0.010993	0.0156838	0.0280767	0.00269815	0	0.00708505	0.0090449	0.0138379	0.00894921	0.00711224	0.00738187	0	0.0150429	0.00772905	0.00529941	0	0.0275679	0.00517202	0.00316234	0.00730046	0.0135294	0.00668173	0.0848839	0.0194677	0.0104263	0	0.0132102	0.00516957	0.0116443	0.004617	0.0148328	0.017519	0.0278068	0	0.0225336	0.0180798	0.0348916	0	0.0186484	0	0.00702295	0.00386628	0.00574405	0	0	0	0.0193522
TOR1AIP2	0.273916	0.250118	0.316102	0.327103	0.281278	0.322244	0.371428	0.291217	0.363492	0.292997	0.296555	0.298608	0.283828	0.368839	0.234604	0.282823	0	0.315195	0.382472	0.24042	0.304861	0.372374	0.226616	0.421841	0.284574	0.297836	0.120147	0.258548	0.24026	0.284446	0.237398	0.386637	0.277005	0.368949	0.166272	0.280177	0.304555	0.226551	0	0.310532	0.300239	0.19053	0.264737	0.288104	0.29354	0.266286	0.246725	0.38973
TOR1AIP1	0.0916541	0.13581	0.197392	0.129518	0.17417	0.189726	0.21864	0.218148	0.24628	0.191097	0.213901	0.138734	0.164421	0.204451	0.131871	0.192686	0.102535	0.130502	0.230651	0.128082	0.189935	0.25499	0.132319	0.232324	0.183601	0.154946	0.330872	0.176148	0.17237	0.113102	0.0824879	0.153377	0.182374	0.217785	0.0892066	0.125327	0.21877	0.155549	0	0.0852441	0.166939	0.116699	0.1122	0.0801735	0.18932	0.13227	0.060527	0.209868
CEP350	0.879699	0.676389	0.843829	0.72567	0.703361	0.783506	0.653277	0.832312	0.796432	0.782831	0.747374	0.756728	0.798811	0.812711	0.71312	0.8086	0.403115	0.806756	0.820898	0.732438	0.825812	0.854163	0.617287	0.857188	0.800575	0.773544	1.04038	0.652057	0.648776	0.665086	0.660108	0.863663	0.798149	0.7959	0.907612	0.84476	0.782405	0.773895	0	0.75792	0.784643	0.664779	0.78271	0.629528	0.758141	0.70644	0.789773	0.893746
QSOX1	0.222024	0.215904	0.27781	0.174802	0.139293	0.14445	0.295935	0.313801	0.294493	0.199335	0.204185	0.30107	0.221374	0.304381	0.263267	0.311925	0.108225	0.315169	0.301934	0.239558	0.268926	0.357571	0.285297	0.310112	0.234901	0.216566	0	0.149525	0.153688	0.179557	0.146155	0.304297	0.259498	0.249858	0.147506	0.254802	0.234765	0.270059	0	0.281589	0.223525	0.198491	0.236528	0.206065	0.237861	0.248215	0.387286	0.311049
LHX4	0	0.00258417	0.00682996	0.012294	0.00552769	0.00378906	0.0154667	0.00799355	0.00405877	0.00593675	0.00557989	0	0.00275299	0.0198651	0.00862942	0.0161247	0	0.0166927	0.00895333	0.002168	0.00191067	0.0111054	0.0100378	0	0.00526684	0.00866399	0	0	0.019578	0.0142524	0	0.0103497	0.00399588	0.0147712	0	0.0111649	0.00147311	0.00447795	0	0.00466391	0.0159453	0	0.017953	0	0	0	0.00668765	0.111072
ACBD6	0.838029	0.820372	0.943817	0.835649	0.824869	0.877659	0.805772	0.869821	0.87969	0.900579	0.763841	0.742478	0.79062	0.844699	0.847677	0.860203	0.135157	0.938633	0.810528	0.879019	0.79787	0.970149	0.705424	0.839394	0.853564	0.90917	0.855456	0.829208	0.875565	0.919465	0.731378	0.869862	0.901906	0.945044	0.718409	0.801461	0.899683	0.751652	0	0.84806	0.790806	0.795717	0.768519	0.832784	0.789868	0.899583	0.897123	0.95532
XPR1	0.37092	0.385297	0.518384	0.39774	0.464462	0.528491	0.464498	0.416515	0.423883	0.492522	0.40967	0.407546	0.394908	0.415774	0.406215	0.394829	0.121139	0.405439	0.450779	0.422388	0.43234	0.433167	0.31765	0.502434	0.490177	0.322274	0.120147	0.47129	0.368027	0.38038	0.327915	0.392084	0.465166	0.521432	0.282495	0.437457	0.410421	0.49697	0	0.43693	0.521384	0.3627	0.426402	0.386148	0.430493	0.507998	0.488918	0.441053
KIAA1614	0.0166121	0.00537264	0.013441	0.0163791	0.0073627	0.00273282	0.00701319	0.00929511	0.00802425	0	0.0059678	0.0057328	0	0.0375443	0.00354553	0.00572201	0	0.00580061	0.0109762	0.00695828	0.00917295	0.00632349	0.0110113	0.0195427	0.00297891	0.00967542	0	0	0.00210959	0.00879588	0.0139826	0.00861254	0.0144139	0	0.00563793	0.0132836	0.00685602	0.0222341	0	0.00679207	0.00653682	0	0.0270607	0	0.00565323	0.00664485	0.00403284	0.012103
STX6	0.173831	0.231097	0.208121	0.186952	0.253726	0.191625	0.215278	0.173822	0.285201	0.177775	0.183224	0.180286	0.214103	0.302825	0.25552	0.308002	0.0685803	0.24694	0.195939	0.163848	0.304265	0.322425	0.088362	0.319584	0.142586	0.112427	0.200954	0.135152	0.158317	0.194899	0.0798179	0.290579	0.188294	0.337621	0.1337	0.226805	0.164645	0.184377	0	0.223166	0.283126	0.121811	0.279792	0.162502	0.180333	0.243657	0.260258	0.291993
MR1	0.0237009	0.00926969	0.0279225	0.0398567	0.027715	0.044632	0.0201143	0.0202862	0.0295057	0.018263	0.0222791	0.0140419	0.0426542	0.0139025	0.0200572	0.0198872	0	0.0304497	0.0224802	0.0329499	0.0442515	0.019196	0.0127531	0.0598057	0.0167664	0.016729	0	0.0177546	0.0415792	0.0159585	0.0416474	0.0503079	0.0180914	0.0534557	0	0.0312755	0.0307117	0.0115909	0	0.0540936	0.03048	0.018016	0.00456913	0.0319321	0.00336066	0.00776262	0.0112074	0.0545412
IER5	0.0193523	0.0624872	0.0188695	0.0373864	0.0111137	0.0294933	0.1763	0.0535563	0.0544169	0.0200056	0.02159	0.00320074	0.0273388	0.0414211	0.0161382	0.00407043	0	0.0100561	0.0232068	0.0140413	0.0180463	0.0354018	0.038351	0.029408	0.0483848	0.00648377	0	0.0515114	0.0203007	0.0193117	0.0423355	0.0381121	0.0366691	0.023041	0.00706704	0.0133533	0.0278105	0.0354486	0	0.0208035	0.017403	0.0107323	0.0245161	0.0332669	0.0275882	0.026166	0.0300561	0.159867
CACNA1E	0.929915	1.08875	1.27669	1.08816	1.16624	0.984039	1.11275	1.26293	1.24776	1.19319	0.910139	0.994388	0.977146	1.35225	1.01606	1.21299	0.280786	1.27705	1.07406	1.18466	1.20658	1.28368	0.839338	1.2569	1.09746	1.02312	0.740308	1.16346	1.13234	1.14815	0.789587	1.34646	1.20031	1.29907	0.8649	1.24557	1.26148	1.18985	0	1.09653	1.14049	0.867724	1.17688	0.896919	1.10518	1.91399	1.30886	1.0963
ZNF648	0.00983725	0.00872696	0.00827326	0.0110221	0.00810973	0.00321042	0.00590294	0.0148811	0.0154898	0.0073126	0.0127704	0.0200897	0.00805368	0.0179608	0.0301699	0.00426859	0	0.0118335	0.0142907	0.0136903	0.0142433	0.0206043	0.0110817	0.0120639	0.0180533	0.00517271	0	0	0.0168529	0.00292747	0.0218831	0.00462607	0.00547125	0.00703499	0	0.0152547	0.00690853	0.0105517	0	0.0102029	0.0134163	0	0.00559972	0.00954504	0.00508888	0.0893426	0.0292173	0.0154196
GLUL	0.192767	0.160256	0.207058	0.169459	0.174197	0.18502	0.505013	0.254844	0.241409	0.211948	0.178986	0.17883	0.24652	0.135819	0.158139	0.163784	0	0.102288	0.326437	0.115641	0.188058	0.211634	0.147477	0.228895	0.291545	0.1914	0	0.191754	0.201412	0.165907	0.212219	0.173646	0.205115	0.168426	0.123452	0.150889	0.188954	0.203447	0	0.177747	0.12011	0.131305	0.155959	0.251544	0.26306	0.21945	0.130609	0.281285
RGSL1	0.0178661	0.015552	0.0174187	0.0233198	0.0257147	0.0152915	0.0280966	0.0108247	0.00805661	0.0214561	0.00812147	0.0118905	0.0210803	0.0188488	0.010693	0.00450581	0	0.00412058	0.0134408	0.00921731	0.0175363	0.0383292	0	0.0438017	0.0113114	0.0118863	0	0.0118714	0.0433032	0.00486321	0.00350644	0.050157	0.0158998	0.0348643	0.0191006	0.0028079	0.00574618	0.00795273	0	0.0132283	0.00567865	0.00928156	0.0434142	0.011617	0.0157368	0.0133999	0.0208245	0.278199
RNASEL	0.0181631	0.0380869	0.0277326	0.030188	0.0348461	0.0269334	0.0543598	0.0261604	0.0452715	0.0372263	0.0155932	0.0280534	0.0371572	0.0500329	0.0339262	0.0132132	0	0.0168668	0.0474302	0.0190881	0.0322226	0.0417791	0.0117238	0.0591667	0.03483	0.0124226	0	0.0237814	0.0294374	0	0.00810135	0.0302909	0.0329891	0.0254718	0.0120522	0.0370266	0.0241306	0.0350226	0	0.0424369	0.0205272	0.0126768	0.0266797	0.00894561	0.021314	0.0363335	0.0424509	0.0962972
RGS16	0.0302894	0.0133093	0.0362811	0.0196786	0.0283969	0.0395869	0.135585	0.0727676	0.0389574	0.0380467	0.0456841	0.0346541	0.0273822	0.0325038	0.0300044	0.0264135	0	0.0311374	0.0724828	0.00914217	0.0189201	0.110309	0.0316404	0.0766873	0.0320596	0.0233735	0	0.0165297	0.0443066	0.00720019	0.0269236	0.0221159	0.032103	0.0744926	0	0.0145182	0.0562568	0.0348851	0	0.0431534	0.0244191	0.0272105	0.0241048	0.0418433	0.0190779	0	0.0361228	0.0759293
RGS8	0.0446492	0.0736859	0.0973537	0.0572958	0.0912486	0.0746394	0.132142	0.127863	0.130473	0.166657	0.133736	0.121451	0.0952971	0.0967498	0.06574	0.0819004	0	0.0818775	0.153935	0.0720069	0.100664	0.170957	0.129699	0.187524	0.116016	0.0668703	0	0.0530476	0.0533645	0.0657088	0.0651739	0.0458714	0.120833	0.101341	0.0201291	0.155348	0.100179	0.100925	0	0.097121	0.130029	0.029771	0.0550075	0.0627014	0.0881282	0.0565267	0.137223	0.0721024
NPL	0.0376883	0.0710199	0.0834719	0.059406	0.0779714	0.0502866	0.0713919	0.0849047	0.0807213	0.0926609	0.0922964	0.0701438	0.0714945	0.098049	0.0387683	0.0788419	0.217871	0.104402	0.072495	0.0804839	0.0470515	0.102693	0.0532645	0.0416648	0.0403646	0.0400082	0	0.0514474	0.0684662	0.0554359	0.0538959	0.0334762	0.0821584	0.133766	0.0270101	0.0811957	0.073103	0.0888258	0	0.0461624	0.0895943	0.0230943	0.019383	0.0775161	0.104062	0.0139553	0.0667336	0.12231
DHX9	0.337307	0.384385	0.468929	0.362733	0.361083	0.429499	0.567301	0.429058	0.397866	0.45358	0.338413	0.338659	0.357045	0.424533	0.362428	0.35968	0.124268	0.332442	0.496379	0.391794	0.445393	0.438548	0.279768	0.427054	0.385921	0.341659	0	0.305494	0.358466	0.366111	0.22486	0.446086	0.376536	0.538	0.189235	0.40712	0.474238	0.363442	0	0.316826	0.297918	0.180099	0.338892	0.369287	0.387049	0.378726	0.336684	0.467084
SHCBP1L	0.0089863	0.00265387	0.0194723	0.0157294	0.00456712	0.00789855	0.00881082	0.00200763	0.00407136	0.00215113	0.00935454	0.0134837	0	0.0195562	0.0024671	0.00964451	0	0.00394606	0	0.00307982	0.00316018	0.00895117	0	0	0.00900115	0.00232776	0	0.0151351	0.0165985	0	0	0.0152634	0.00241481	0	0.00830449	0.0069426	0.00802164	0.00291266	0	0	0.0030208	0.00377864	0.00386628	0	0.00332282	0.00782558	0.00700382	0.0213866
LAMC1	0.24713	0.243175	0.305309	0.273836	0.23805	0.242583	0.122603	0.25504	0.269511	0.23799	0.273799	0.182964	0.19397	0.302315	0.345428	0.333293	0	0.199378	0.285563	0.359839	0.280211	0.280954	0.223092	0.297098	0.256947	0.206101	0.912111	0.103873	0.15307	0.264686	0.23117	0.249051	0.221218	0.289838	0.153601	0.232555	0.310889	0.179652	0	0.353641	0.351192	0.1071	0.175062	0.192484	0.188433	0.289296	0.175942	0.257066
LAMC2	0	0.00482406	0.00794686	0.00578656	0.00616469	0.00278889	0	0	0.00352167	0	0	0.0116992	0	0.0109855	0	0.0102122	0	0.0024413	0.0023263	0	0.00295939	0.00443696	0	0	0	0	0	0.00307549	0.007162	0.00340233	0	0.00459456	0	0	0	0.00291993	0.00165382	0	0	0.00438244	0	0	0	0	0.00285818	0.013326	0.0076552	0.0174212
NMNAT2	1.24839	1.34471	1.60753	1.40748	1.46823	1.32897	1.5175	1.67997	1.63337	1.58734	1.44663	1.55248	1.40538	1.61643	1.61642	1.61049	0.879045	1.53255	1.51279	1.58839	1.66917	1.80582	1.59004	1.73548	1.44956	1.37075	1.34494	1.27928	1.50874	1.31764	1.30946	1.72623	1.66005	1.54687	1.52226	1.72095	1.61845	1.42799	0	1.52981	1.6545	1.60809	1.46633	1.39811	1.61427	2.0073	1.90915	1.65767
SMG7	0.381151	0.580281	0.505936	0.480863	0.527991	0.523478	0.563435	0.500708	0.51318	0.434119	0.45806	0.45372	0.380397	0.398562	0.431522	0.450624	0.280889	0.497773	0.485084	0.572755	0.519822	0.559038	0.210024	0.498324	0.459125	0.428804	0	0.500847	0.482288	0.482439	0.313187	0.467337	0.547147	0.512506	0.221606	0.458367	0.462434	0.408589	0	0.42511	0.498864	0.186714	0.466507	0.415247	0.593929	0.541805	0.449841	0.58454
NCF2	0.00354507	0	0.00390911	0.00708179	0.0037214	0	0	0.00763905	0.00122628	0.010291	0.00305247	0	0	0	0.00204165	0	0	0	0.00942418	0	0.00273155	0.00650714	0	0.014803	0.00232878	0	0	0.00249616	0.0158105	0	0	0.00842074	0.000905778	0	0	0.00576972	0	0	0	0	0	0	0	0	0	0.0110297	0	0.00371433
ARPC5	0.155206	0.0925648	0.0964858	0.124808	0.134063	0.150665	0.218215	0.142833	0.187487	0.152806	0.111944	0.114114	0.126327	0.173046	0.059705	0.179218	0.102535	0.0912311	0.173788	0.0931699	0.141621	0.160607	0.0797724	0.155508	0.151602	0.10238	0	0.092079	0.138661	0.0689108	0.0620462	0.129572	0.11868	0.177295	0.0528741	0.100521	0.139045	0.0775069	0	0.148706	0.133998	0.0673992	0.127379	0.112315	0.124768	0.178052	0.0948184	0.173874
RGL1	0.600315	0.714778	0.799124	0.652818	0.703728	0.717143	0.718176	0.710456	0.68319	0.769178	0.689113	0.650951	0.561515	0.717023	0.787908	0.767213	0.620608	0.744986	0.703739	0.788788	0.730018	0.868671	0.657241	0.802268	0.792214	0.643098	0.578889	0.714635	0.723628	0.701006	0.512856	0.754617	0.749184	0.779562	0.528732	0.787348	0.667693	0.690636	0	0.770165	0.680983	0.479421	0.709556	0.642529	0.738895	0.963105	0.811044	0.75889
APOBEC4	0	0.00548547	0.00423915	0.0133873	0.0156343	0.00805372	0	0.00552977	0.00549816	0	0	0	0	0.0181649	0	0.00414999	0	0.00519395	0.00772378	0.00169737	0.00437625	0.0121139	0	0.0144131	0.00305399	0	0	0	0.0156529	0	0	0.00854928	0.00434648	0.0393112	0	0.00279787	0	0	0	0	0	0	0.0134811	0	0	0.00583933	0	0
COLGALT2	0.613403	0.558136	0.609533	0.500515	0.656294	0.44577	0.586332	0.578106	0.67834	0.592096	0.473606	0.55955	0.533239	0.66264	0.624327	0.618251	0.325731	0.531916	0.641043	0.624548	0.686039	0.743933	0.523131	0.678069	0.649237	0.558352	0.442625	0.520689	0.644986	0.476271	0.396156	0.717308	0.579697	0.663871	0.474989	0.549395	0.52507	0.619949	0	0.655876	0.630176	0.538522	0.59227	0.517815	0.631209	0.345374	0.598953	0.712021
TSEN15	0.330096	0.291077	0.377509	0.264622	0.316863	0.261842	0.496745	0.290958	0.319936	0.355619	0.336083	0.273512	0.269692	0.387816	0.350533	0.282496	0.230785	0.236786	0.339472	0.320786	0.322446	0.572782	0.242038	0.370541	0.324759	0.352346	0.65335	0.356318	0.436501	0.279982	0.31511	0.507044	0.359268	0.381584	0.43256	0.32056	0.388652	0.268395	0	0.367507	0.268206	0.321536	0.351486	0.336221	0.351065	0.360785	0.282701	0.729218
C1orf21	0.841356	0.847886	1.16711	1.01327	1.04906	1.1141	0.984537	1.1262	1.09594	1.22166	0.907721	1.01481	0.921367	1.17407	0.932166	1.10544	0.229953	1.08217	1.09417	1.05859	1.17599	1.27982	1.11987	1.20644	1.03301	1.01538	1.78471	1.04934	0.995782	1.01189	0.817835	1.15558	1.03801	1.20817	1.09595	1.1185	1.16249	1.00148	0	1.06846	1.10335	0.923778	1.0168	1.0658	1.2227	1.07252	1.04778	1.29153
EDEM3	0.341793	0.324292	0.499873	0.369182	0.447648	0.493583	0.481024	0.355927	0.488491	0.484293	0.418134	0.354521	0.430844	0.420312	0.289923	0.410159	0.231901	0.334778	0.437974	0.389173	0.423561	0.471553	0.226683	0.44274	0.473836	0.375739	0.120147	0.379416	0.407159	0.334083	0.205177	0.447281	0.396307	0.534525	0.358565	0.40941	0.454314	0.326701	0	0.422214	0.419433	0.339132	0.386227	0.490989	0.41384	0.414323	0.348461	0.602093
RNF2	0.0938167	0.127049	0.195159	0.132418	0.187832	0.229767	0.179457	0.151692	0.13281	0.187774	0.129098	0.159167	0.0981206	0.158041	0.150506	0.134369	0	0.123192	0.175757	0.156951	0.146358	0.163549	0.123914	0.185782	0.158807	0.139512	0	0.127763	0.13044	0.115856	0.0924207	0.115836	0.153422	0.250159	0.0658063	0.175885	0.13454	0.112663	0	0.10481	0.121756	0.082997	0.148191	0.0753023	0.143427	0.210614	0.138141	0.196741
TRMT1L	0.129723	0.140819	0.152789	0.16663	0.13909	0.147796	0.191071	0.172175	0.164644	0.210042	0.197947	0.112724	0.145719	0.13022	0.090261	0.0807024	0	0.100225	0.209265	0.128983	0.173211	0.185049	0.0493078	0.15973	0.214886	0.196264	0	0.152887	0.205154	0.148228	0.159273	0.160487	0.19334	0.194489	0.172404	0.158073	0.176353	0.161381	0	0.193288	0.127542	0.218711	0.175495	0.163142	0.175277	0.127124	0.0744172	0.253536
SWT1	0.274291	0.248905	0.290066	0.231719	0.222116	0.211322	0.306019	0.287306	0.233362	0.271463	0.227008	0.247285	0.254209	0.386195	0.267552	0.31775	0.26284	0.271129	0.212735	0.211814	0.209554	0.324397	0.151892	0.329368	0.310428	0.209376	0.330872	0.219955	0.223426	0.270831	0.195	0.288723	0.277006	0.343562	0.182925	0.266502	0.293609	0.275914	0	0.273595	0.309691	0.235319	0.293763	0.200167	0.273118	0.22215	0.229329	0.297645
IVNS1ABP	0.104653	0.0675165	0.125061	0.101937	0.124116	0.0785533	0.184951	0.13086	0.126405	0.104312	0.0966758	0.0610506	0.116903	0.139971	0.0941357	0.104928	0	0.12863	0.148432	0.1139	0.110671	0.147462	0.0952416	0.0868328	0.131077	0.117476	0	0.128722	0.156429	0.094889	0.09364	0.126129	0.117198	0.144475	0.0342646	0.0914339	0.0861689	0.0919565	0	0.059895	0.0677246	0.0532024	0.102859	0.114732	0.15233	0.20001	0.10553	0.134845
HMCN1	0.010353	0.0134163	0.0313872	0.0348379	0.0224516	0.00695182	0.00468711	0.0123464	0.0142072	0.019602	0.0109332	0.0120934	0.00291571	0.0144773	0.00185313	0.0104948	0	0.0096313	0.0237758	0.0120438	0.0124113	0.0159806	0.011907	0.01837	0.00728203	0.00388029	0	0.01672	0.0426876	0.0138541	0	0.00643299	0.0102644	0.018007	0	0.0286446	0.0108905	0.00861547	0	0.00941169	0.032004	0.00419768	0.0382966	0	0.0123517	0.0320695	0.0354658	0.0301329
PRG4	0	0	0	0.00515027	0.00249315	0	0.00480001	0.00283516	0.00353869	0	0	0	0	0	0	0	0	0	0.00282333	0	0.00642872	0	0	0	0	0	0	0	0.00258924	0	0	0	0	0.0169929	0	0	0	0	0	0	0	0	0.00407473	0	0	0	0.00922544	0
TPR	0.425246	0.416664	0.329809	0.252953	0.279976	0.327447	0.358988	0.36894	0.308765	0.370681	0.316997	0.282454	0.321657	0.360468	0.330942	0.270295	0.102535	0.230512	0.35675	0.298831	0.279257	0.371457	0.232281	0.42242	0.363243	0.337715	0.120147	0.246842	0.260091	0.282061	0.307686	0.327835	0.313498	0.322508	0.314881	0.353448	0.390106	0.341748	0	0.31755	0.27519	0.230115	0.303095	0.229847	0.246545	0.292306	0.393733	0.457074
ODR4	0.36854	0.268327	0.436801	0.29622	0.336477	0.275016	0.296852	0.398008	0.387051	0.397701	0.32502	0.392748	0.323854	0.443157	0.357108	0.373563	0	0.38097	0.428903	0.260491	0.419947	0.470889	0.161407	0.330308	0.299311	0.398442	0	0.333019	0.294409	0.306763	0.189308	0.388836	0.300591	0.442551	0.412633	0.382466	0.326376	0.260324	0	0.370302	0.412667	0.287995	0.360926	0.271476	0.278901	0.285522	0.384261	0.334017
PDC	0.0029324	0.00170564	0.0320735	0.064655	0.0444412	0.00270916	0.0124128	0.0241629	0.0430408	0.0149864	0.00546113	0.00345613	0.00382826	0.0739525	0.00244099	0.100714	0	0.0461409	0.0419682	0.00954636	0.0298809	0.0659777	0	0.0426173	0.00390289	0	0	0.00381742	0.0387605	0.0187525	0	0.0470296	0.00523669	0.0468076	0	0.00734089	0.00707069	0	0	0.0390595	0.0458944	0.0142679	0.0811799	0	0.00439629	0.0468891	0.0253696	0.0189341
PTGS2	0.0179701	0	0.00158519	0.0101887	0.00276708	0.00390976	0.00178224	0.0114099	0.00392839	0	0	0.00440516	0.00385648	0	0.00476048	0	0	0	0.00209391	0.0066895	0	0.00214402	0	0	0	0	0	0	0.00338626	0.0089356	0.00542773	0	0.00579866	0	0	0.00301007	0.00524117	0	0	0	0.00294034	0	0.00887541	0	0	0	0	0.0208003
PLA2G4A	0	0	0.0140906	0.0185165	0.00563297	0.0103884	0.00202484	0	0.0088783	0.00289745	0.00964331	0	0.0141694	0.00957742	0.00998389	0.0197421	0.116188	0.00906696	0	0.00614695	0.00415998	0.00715326	0.00555966	0	0.00723956	0.0227371	0	0.0235024	0.0224019	0.0144934	0.00371291	0.00320965	0.00669518	0	0.0102706	0.00712243	0.0039979	0.0123508	0	0	0.0133357	0.0126258	0.00281207	0.0317625	0.00769441	0	0	0
BRINP3	0.129532	0.0935485	0.0947962	0.153422	0.16701	0.118191	0.130741	0.145625	0.103446	0.0585101	0.085779	0.160165	0.126838	0.0775729	0.100212	0.128701	0.124268	0.115024	0.0831583	0.0888446	0.111369	0.0706924	0.135867	0.0793117	0.14892	0.19211	0	0.188795	0.165814	0.164311	0.337914	0.171881	0.129952	0.114383	0.0990716	0.0492777	0.0888037	0.179773	0	0.119008	0.0964979	0.0995951	0.110462	0.168752	0.0663425	0.0726096	0.0954112	0.100895
RGS18	0	0.00170564	0	0	0	0	0	0	0	0	0	0	0	0	0	0	0	0	0	0	0	0	0	0	0	0	0	0	0	0	0	0	0.0017619	0	0	0	0	0	0	0	0	0	0	0	0	0	0	0
RGS21	0	0	0.00107371	0.00266024	0	0	0	0.00233883	0.00114164	0	0	0	0	0	0	0	0	0	0	0	0	0	0	0	0	0	0	0	0.00643007	0	0	0	0	0	0	0.00393386	0	0	0	0	0	0	0	0	0	0	0	0
RGS1	0.00386155	0	0.00234246	0.00248742	0	0	0.00947379	0.0022017	0.00607204	0	0	0	0	0	0	0	0	0	0.00258729	0	0.00324627	0	0	0	0	0	0	0	0	0.00686062	0.0181178	0.00447434	0.0110103	0	0	0	0.00644974	0	0	0	0	0.00719467	0	0	0.00281346	0	0	0
RGS13	0	0	0.00457902	0.00189626	0	0	0	0	0	0	0.00201593	0	0	0	0	0	0	0	0.000980745	0	0	0.00237346	0	0	0	0	0	0	0.00642163	0	0	0	0	0	0	0	0	0	0	0	0.00240477	0	0.00603409	0	0	0	0	0.00224095
AL136454.1	0.00850638	0.010945	0.00603072	0.0272692	0.0141953	0.0144828	0.0451734	0.0589362	0.0595841	0.00441471	0.0110913	0.0139164	0.0320881	0.0585631	0.0118485	0.0197668	0	0.0352485	0.0364662	0.0233149	0.0430266	0.0248548	0.0159326	0.0292521	0.00747192	0.00917461	0	0.00435578	0.0150193	0.0109195	0.0192492	0.0491514	0.0350741	0.0221665	0	0.0146991	0.063025	0.0173513	0	0.00486323	0.041348	0	0.0632917	0.0128326	0.0185483	0.0118844	0.00299663	0.021213
RGS2	0.0120541	0.0258876	0.0447662	0.0608764	0.0690296	0.0478862	0.235895	0.0735126	0.0687796	0.0295616	0.0697871	0.0183235	0.0694183	0.0372644	0.0254637	0.0316626	0	0.0144394	0.087157	0.0360071	0.032241	0.0344249	0.0327774	0.049442	0.0828532	0.0830746	0	0.0130183	0.023457	0.0142964	0.0215952	0.0326577	0.0422661	0.0821513	0	0.0297338	0.0524194	0.0150005	0	0.034539	0.014923	0.0307441	0.0162872	0.0734774	0.0707756	0.0229647	0.0102187	0.120969
UCHL5	0.208211	0.198184	0.176569	0.178595	0.221311	0.28467	0.223487	0.17114	0.20921	0.218941	0.246565	0.18896	0.174535	0.266271	0.174819	0.240693	0	0.181024	0.301694	0.158418	0.212111	0.225865	0.148406	0.210111	0.256558	0.167425	0	0.272449	0.236612	0.175516	0.175311	0.202872	0.148759	0.2021	0.145972	0.173712	0.208164	0.12883	0	0.238131	0.175465	0.180667	0.243924	0.13024	0.188109	0.234659	0.187217	0.264256
GLRX2	0.0422089	0.0365534	0.110449	0.0990543	0.0823872	0.10415	0.174587	0.115238	0.155898	0.112959	0.0873529	0.0908416	0.119946	0.100486	0.0812194	0.135128	0.102535	0.0438305	0.21577	0.0800819	0.0903081	0.154466	0.0551083	0.138389	0.121571	0.0931234	0.322478	0.0757425	0.126845	0.0461877	0.0248448	0.134057	0.0859867	0.164804	0.0125865	0.0828397	0.13909	0.0820664	0	0.0970102	0.108474	0.0892748	0.0881714	0.0693144	0.11386	0.081762	0.0546416	0.0962577
CDC73	0.627139	0.657536	0.812707	0.79409	0.787789	0.775785	0.798368	0.74495	0.680197	0.818881	0.765963	0.698623	0.599715	0.692183	0.63191	0.735879	0.497669	0.625176	0.76668	0.742648	0.774164	0.848886	0.568925	0.797299	0.814215	0.73571	0.767692	0.889429	0.893201	0.754436	0.5004	0.781452	0.776222	0.969308	0.616416	0.70431	0.761531	0.689068	0	0.868985	0.753341	0.551628	0.680559	0.624245	0.726907	0.692362	0.641187	0.812442
B3GALT2	0.388355	0.339984	0.58861	0.621129	0.494448	0.580544	0.709248	0.547551	0.625642	0.453919	0.483227	0.352878	0.462584	0.433223	0.242183	0.357983	0.192849	0.323062	0.825629	0.459479	0.484112	0.549199	0.22199	0.538703	0.530813	0.4376	0.523433	0.4934	0.660363	0.31195	0.225269	0.627689	0.399456	0.565854	0.229756	0.339156	0.436678	0.35641	0	0.554907	0.430966	0.257622	0.548211	0.263629	0.538824	0.21594	0.203071	0.373249
KCNT2	1.02149	0.93335	1.04722	0.901224	0.898318	0.911605	1.10085	0.851782	0.887848	1.03121	0.943041	0.745041	0.827156	0.845536	0.81969	1.00343	0.307948	0.923945	0.956866	1.00861	1.02397	1.00244	0.955476	1.09144	1.12449	0.920511	0.387005	1.11656	0.949201	1.07185	0.48427	0.986414	0.941243	1.05378	0.772089	0.76445	1.07171	0.8109	0	1.24474	0.968691	0.950091	1.04824	0.88077	1.04062	1.00076	0.81667	1.05673
CFH	0	0.0100492	0.00382151	0.0018344	0	0.00231234	0	0.00208033	0.00307486	0.00690679	0	0.00255305	0	0	0.00982569	0	0	0	0.00133506	0	0.00228792	0	0.00541613	0	0	0	0	0	0.0147015	0.00528622	0	0.0041689	0.00307553	0	0	0.00189912	0	0	0	0.00457691	0.00586094	0	0	0	0	0	0.00427049	0
CFHR3	0	0	0	0	0.00270491	0	0	0	0	0	0	0	0	0.00480678	0	0	0	0	0	0.002809	0	0	0	0.0042969	0	0	0	0	0	0	0	0	0	0	0	0	0	0	0	0	0	0	0	0	0.00376303	0	0	0
CFHR5	0.00412656	0	0	0.00205612	0	0	0.00494256	0	0	0	0	0	0	0	0	0	0	0	0	0.00298809	0.00232741	0	0	0	0	0	0	0	0	0	0	0	0.00106567	0	0	0	0	0	0	0	0.0015054	0	0	0	0	0	0	0
F13B	0	0	0	0	0	0	0	0.00235937	0	0	0	0	0	0	0.00404285	0.00406498	0	0.00198886	0	0	0	0.00181578	0	0.00385149	0	0	0	0	0	0	0	0	0	0	0	0	0	0	0	0	0	0	0	0	0	0	0	0
ASPM	0.0129162	0.0218671	0.0463868	0.0326918	0.0172533	0.00476218	0.0280571	0.0330632	0.0416984	0.0175621	0.00925997	0.0129445	0.0166456	0.0408503	0.0126652	0.0412628	0.10049	0.0191568	0.0275088	0.0123905	0.0311989	0.0620356	0.00235028	0.00988202	0.0122503	0.0177851	0	0.0186748	0.0540986	0.0219409	0.00973975	0.0624367	0.0101786	0.0458794	0.0242668	0.0142515	0.0225699	0.015524	0	0.0329825	0.0159206	0.00450001	0.0542684	0.00573796	0.0330924	0.0234489	0.0440609	0.0474603
ZBTB41	0.177606	0.154368	0.24838	0.201453	0.266403	0.281652	0.26658	0.223888	0.240164	0.222925	0.273687	0.217037	0.224612	0.172677	0.152668	0.165038	0.116188	0.160421	0.239103	0.176759	0.162462	0.267859	0.100379	0.301691	0.349944	0.236895	0.200954	0.202031	0.275771	0.203016	0.156443	0.226355	0.162277	0.27521	0.12771	0.208617	0.16261	0.212706	0	0.192413	0.144851	0.0986081	0.170002	0.151508	0.27966	0.166004	0.143066	0.277281
CRB1	0.544257	0.656189	0.720868	0.456887	0.505439	0.498001	0.448278	0.620753	0.568214	0.577259	0.498206	0.59243	0.482431	0.422323	0.576361	0.553453	0.227729	0.541932	0.535018	0.430921	0.601365	0.787074	0.428241	0.620728	0.617887	0.551552	0.588597	0.732957	0.564085	0.543049	0.587034	0.748077	0.545268	0.622036	0.620091	0.533954	0.459316	0.613144	0	0.673124	0.57219	0.551605	0.654003	0.48363	0.483617	0.31792	0.700032	0.644142
DENND1B	0.438927	0.470471	0.620653	0.401732	0.497046	0.44527	0.470543	0.535359	0.457939	0.518708	0.320134	0.40711	0.40201	0.503349	0.385562	0.476377	0.0993891	0.502936	0.477334	0.449996	0.555776	0.492734	0.275052	0.530994	0.614763	0.402054	0.120147	0.446566	0.470179	0.462701	0.284459	0.496112	0.426115	0.52834	0.37294	0.425935	0.415086	0.490948	0	0.526002	0.398475	0.45015	0.44017	0.43856	0.407703	0.412577	0.557681	0.489537
C1orf53	0.00859513	0	0.00652429	0.0122375	0.0022491	0.00682723	0.0254697	0.0132078	0.00943296	0.0107513	0.00752554	0.00460055	0.00171916	0.0133495	0.0116867	0.00905733	0	0	0.00572317	0.00499383	0.00695313	0.0213828	0.0213845	0.0145766	0.00960276	0.00402583	0	0.00801993	0.00736035	0.00906691	0.016098	0.00447434	0.00336117	0.0245455	0	0.00690459	0.0171256	0.0093171	0	0.0138637	0.0074827	0	0.00472303	0.013451	0.00394724	0	0.0163522	0.0133948
NEK7	0.126546	0.149721	0.175246	0.141397	0.171555	0.162056	0.205432	0.185283	0.113868	0.120415	0.137359	0.0856296	0.106574	0.137981	0.091831	0.12526	0.0685803	0.0895175	0.133178	0.112679	0.124651	0.205457	0.0997357	0.128804	0.187281	0.101874	0.703165	0.245313	0.20093	0.230237	0.11126	0.106109	0.157238	0.119779	0.0760848	0.0987922	0.190113	0.140383	0	0.120847	0.150551	0.131418	0.202307	0.146321	0.177837	0.170728	0.164621	0.211085
PTPRC	0	0.00489068	0.0150212	0.0472386	0.0327146	0.00639397	0.0364714	0.00512926	0.0231521	0	0.00868079	0	0	0.017588	0.0079948	0.0206954	0	0.00244258	0.00907429	0.00197709	0.00334629	0.010344	0.00472492	0.0201951	0.00231864	0.00326866	0	0.0224496	0.018963	0.0203474	0.0137602	0.00924494	0.00795992	0.0238556	0	0.0100692	0.00869594	0	0	0.0168314	0.0102778	0	0.00913374	0.0151741	0.0112274	0.00603052	0.0176601	0.0143688
NR5A2	0	0.00599433	0.0121225	0.0282886	0.0263652	0.00991081	0.00849436	0.00442498	0.00738131	0.0122533	0	0.00319647	0	0.0058645	0.00364126	0.00395967	0	0.0173584	0.00750607	0.00146497	0.0108051	0.021127	0	0.0149912	0	0.00969713	0	0.00194853	0.0255376	0	0	0.00929346	0.00376945	0.0186111	0	0.00390049	0.00371501	0	0	0.00850532	0.00986113	0.0045987	0.0198839	0.00588021	0.0145151	0	0.00507859	0.00904687
ZNF281	0.161632	0.11671	0.181572	0.125644	0.13612	0.235751	0.328144	0.114758	0.156306	0.167233	0.164708	0.101511	0.153095	0.165202	0.137543	0.0976094	0.10049	0.120373	0.223447	0.15262	0.108323	0.174084	0.0957301	0.163205	0.245471	0.132019	0	0.182211	0.160698	0.0893164	0.108767	0.11433	0.122525	0.147194	0.0993132	0.1287	0.161457	0.186146	0	0.149993	0.0931076	0.090248	0.0855839	0.126291	0.180137	0.113927	0.08739	0.293891
KIF14	0.0114348	0	0.0121887	0.0133881	0.013048	0.00632407	0.0279091	0.0100503	0.0122276	0	0.0129479	0.0049793	0.00805599	0.0058645	0.0134646	0.0100745	0	0.0105114	0.00628494	0.0046926	0	0.013233	0.00360195	0.0253621	0.0087656	0	0	0.0208593	0.0212395	0.0111014	0	0.00865685	0.00623208	0.027679	0	0.00488014	0.00778327	0.00682267	0	0.00511711	0.00244149	0.022422	0.00939679	0	0.0021544	0.00615454	0.00305885	0.0740249
DDX59	0.0429496	0.0795391	0.0670963	0.0904431	0.0989301	0.0798487	0.0882559	0.0759573	0.0932338	0.0619456	0.0694622	0.0608875	0.0893014	0.13989	0.111177	0.0661144	0.112438	0.0990596	0.113076	0.09673	0.099296	0.0869632	0.0775699	0.0854968	0.08322	0.0960964	0	0.0515615	0.0594156	0.108559	0.0707657	0.0671154	0.109273	0.0974562	0.0561229	0.0919649	0.0960703	0.0671017	0	0.0440118	0.0656098	0.0478516	0.0925243	0.0462777	0.0930408	0.0450608	0.048234	0.052271
CAMSAP2	1.08096	1.24886	1.26702	1.1856	1.32659	1.22953	1.38774	1.23869	1.21614	1.19622	1.13745	1.12063	1.15506	1.19584	1.10319	1.14916	0.563289	1.20999	1.27334	1.22306	1.31926	1.34615	1.00232	1.22321	1.30204	1.16493	1.52345	1.12505	1.21529	1.12865	0.929955	1.30132	1.2048	1.20843	0.949301	1.19395	1.1935	1.19829	0	1.26622	1.22079	0.951291	1.08005	1.07632	1.29444	1.13005	1.23627	1.29694
INAVA	0	0	0.0109122	0.00281649	0	0	0.00281401	0	0	0	0.00143636	0	0	0	0	0	0	0.00308807	0.00223949	0.00167003	0	0	0	0	0	0	0	0.00612734	0.00982127	0	0	0	0	0	0.011384	0.00461068	0	0	0	0	0	0	0.00448791	0.0115204	0.00516323	0	0	0
KIF21B	0.0826467	0.105265	0.171673	0.104798	0.112163	0.0800309	0.198845	0.203949	0.166574	0.137396	0.107353	0.109158	0.0746183	0.143037	0.14785	0.130948	0	0.197489	0.162658	0.140023	0.0771069	0.219587	0.098376	0.13331	0.11387	0.10914	0.330872	0.09066	0.0866371	0.116123	0.137766	0.161026	0.165192	0.216297	0.0846498	0.143118	0.167594	0.228756	0	0.160436	0.13797	0.121753	0.116763	0.13911	0.168807	0.168718	0.156843	0.201456
CACNA1S	0.0111748	0	0.00748728	0.0121489	0.00524685	0.00268441	0.0062959	0	0.00460808	0	0	0.00600939	0.00208419	0	0.00873648	0.00379919	0.112438	0	0.00610658	0	0.00239983	0.00184006	0.0085265	0.0159826	0	0.00485349	0	0.00817954	0.022864	0	0.0109069	0.00384011	0.00202549	0.00515831	0	0	0.00157871	0	0	0	0	0	0	0	0	0	0	0.017672
ASCL5	0	0	0	0.00374482	0.00589213	0.00221377	0.0060175	0	0.00373915	0.00214289	0.00272055	0	0	0.00531353	0	0.00280291	0	0.00649905	0	0	0	0.0109339	0.00594154	0.0108883	0.00553326	0	0	0	0.00213922	0	0	0.0122792	0	0	0	0.00453083	0	0	0	0.00467203	0.00524039	0	0	0	0	0	0.00433529	0.00626991
TMEM9	0.214299	0.204828	0.23676	0.205276	0.196308	0.198814	0.405707	0.341389	0.288686	0.174768	0.239038	0.164617	0.285695	0.242925	0.125543	0.164936	0	0.215631	0.362257	0.219999	0.227512	0.253155	0.128677	0.238323	0.308089	0.2111	0.458742	0.260117	0.261566	0.147622	0.165463	0.245181	0.242311	0.175777	0.0459477	0.171776	0.26392	0.228058	0	0.238458	0.175953	0.119161	0.242245	0.159545	0.259104	0.220664	0.17658	0.215366
IGFN1	0	0	0.00112373	0	0	0	0	0	0	0	0	0	0	0	0	0.00251829	0	0	0	0	0	0.00180459	0	0	0	0	0	0	0	0	0	0	0	0.00415968	0	0	0	0	0	0	0.00231036	0.00524117	0	0	0	0	0	0.00229547
PKP1	0.00681929	0	0	0	0	0.0039928	0	0	0.000820043	0	0	0	0	0	0	0	0	0	0	0	0	0	0	0	0	0	0	0	0	0	0	0	0	0	0	0	0	0	0	0	0	0	0	0	0	0	0	0
TNNT2	0.0218743	0.0138838	0.0125364	0.00472558	0.0157022	0.006163	0.0362185	0.0361707	0.0207172	0.018743	0.00777751	0.00884677	0.0347626	0.00644457	0.00288679	0.00488935	0	0.00620314	0.00315568	0.0063519	0.00529876	0.00232512	0.00301656	0.00535317	0.0191052	0.0106547	0	0.00311228	0.00997731	0.00605608	0.0836785	0.0092242	0.0284159	0.0156408	0.0440348	0.00596984	0.00930553	0.0130199	0	0.00418712	0.00292514	0.0153175	0.0185383	0.0129825	0	0.0179201	0.00551304	0
LAD1	0	0	0	0.00256422	0	0	0	0	0	0	0	0	0	0	0	0	0	0	0	0	0	0	0	0	0	0	0	0	0	0	0	0	0	0	0	0	0	0	0	0	0	0	0	0	0	0	0	0
TNNI1	0	0	0.000813065	0	0	0	0	0	0.0035253	0	0	0	0	0	0.00221478	0	0	0	0	0	0.00367647	0	0	0	0	0	0	0.00347384	0	0	0	0	0.00242169	0.00415968	0	0.00542276	0.0018066	0	0	0	0	0.00794285	0	0	0	0	0	0.044745
PHLDA3	0.0434656	0.0451092	0.0548721	0.0637956	0.0570276	0.0296129	0.104242	0.0832722	0.101164	0.0486406	0.0554066	0.0431836	0.0640244	0.145881	0.0551711	0.0815187	0	0.0643352	0.110752	0.0518362	0.0605679	0.0818275	0.0333398	0.0955071	0.0698768	0.0289505	0	0.0290958	0.0543574	0.0327531	0.0773815	0.086324	0.0524139	0.0579588	0	0.0368969	0.0462073	0.0538374	0	0.0350218	0.0489358	0.0427536	0.0697669	0.0730574	0.0442432	0.021891	0.0281824	0.0640076
CSRP1	0.0303213	0.0313424	0.0115262	0.0352441	0.0198258	0.0204958	0.0522325	0.0476884	0.0326477	0	0.0199732	0.00423028	0.0224995	0.00610227	0.0152689	0.0114705	0	0.00630147	0.0229718	0.0123762	0.0178345	0.00456667	0.0121889	0.0151767	0.0352959	0.043301	0	0.0147197	0.0269733	0.0361388	0.0630451	0.0238355	0.0325043	0	0.0416852	0.0146298	0.0116573	0.0398999	0	0.00457691	0.00695844	0	0.0169836	0.0147917	0.0104877	0.0147503	0.00724043	0.0195564
NAV1	0.979149	1.06216	1.19826	1.12742	1.19456	0.997126	1.05717	1.27168	1.26748	1.22756	1.10734	1.15347	1.13661	1.19583	1.38387	1.14138	0.456129	1.35663	1.09913	1.15111	1.20396	1.26726	1.19869	1.27279	1.02006	0.967534	0.581641	1.02596	0.935921	1.07146	0.861166	1.21723	1.19393	1.19086	0.920977	1.27864	1.18966	1.20208	0	1.20086	1.31008	0.805379	1.11705	1.07105	1.05466	1.12243	1.55935	1.36733
IPO9	0.489864	0.434915	0.54922	0.462669	0.485202	0.445786	0.6598	0.567596	0.601072	0.486837	0.465484	0.523546	0.571752	0.744773	0.649775	0.503571	0.368797	0.636494	0.648137	0.510754	0.58004	0.732133	0.401672	0.724887	0.547069	0.383772	0	0.414627	0.490969	0.419763	0.393652	0.673391	0.557986	0.634103	0.325393	0.549805	0.65426	0.577377	0	0.53729	0.573585	0.495357	0.506041	0.488285	0.479416	0.659116	0.599039	0.658149
SHISA4	0.0241326	0.0282685	0.0315014	0.0418419	0.0249131	0.0435674	0.0716632	0.0396916	0.0746541	0.0215784	0.023541	0.0163207	0.0319741	0.0537636	0.0273155	0.0242863	0.233002	0.04116	0.0671838	0.0402991	0.0181134	0.02304	0.0368489	0.0324269	0.0500179	0.019502	0	0.0243559	0.029449	0.00893003	0.048583	0.0728518	0.0412935	0.0267005	0.0174125	0.0164548	0.0223148	0.0207727	0	0.0197695	0.0322394	0.0221115	0.072018	0.0348011	0.0364462	0.0166106	0.00437673	0.0534602
LMOD1	0.00911286	0.0138053	0.00689084	0.0241198	0.0072187	0.0118919	0.00852477	0.0159316	0.0281231	0.00548491	0.00950906	0.00320074	0.00422292	0.0129166	0.0206414	0.0165068	0	0.0221572	0.00447663	0.0121773	0.0097456	0.00966544	0	0.0228543	0.00538373	0.011962	0	0.00236	0.0245273	0.0100825	0.0083808	0.0323519	0.0161678	0.0190409	0	0.00310149	0.0110332	0	0	0	0.0227414	0	0.0248108	0.00639374	0.00992841	0	0.00737577	0.0337565
TIMM17A	0.105794	0.0880381	0.0974317	0.148173	0.078751	0.132637	0.187195	0.160282	0.192459	0.0842123	0.090143	0.0651916	0.105377	0.141487	0.0809229	0.144905	0.0685803	0.139588	0.179982	0.0925271	0.123734	0.131214	0.0398726	0.216105	0.120089	0.0511161	0	0.0807272	0.124994	0.0593202	0.16839	0.122472	0.104141	0.106403	0.0444527	0.0882855	0.084668	0.0438413	0	0.0648127	0.133319	0.0066456	0.118245	0.0788185	0.111689	0.144662	0.0673536	0.0887242
RNPEP	0.0751073	0.129839	0.134267	0.108724	0.0864736	0.116112	0.0985241	0.131888	0.16181	0.126067	0.0986188	0.0807966	0.100465	0.156289	0.0987655	0.110859	0	0.109358	0.117238	0.146011	0.117932	0.105369	0.0424113	0.137333	0.0866236	0.0401004	0.330872	0.0599367	0.0869451	0.0871307	0.0684737	0.144393	0.0970348	0.0825978	0.0614555	0.0907869	0.104349	0.100923	0	0.0763348	0.131323	0.0736924	0.207975	0.0739055	0.0794597	0.0766954	0.138425	0.0882005
ELF3	0.00300657	0.00485628	0	0.00179551	0.00709944	0.00756197	0	0.0071634	0.000762715	0.00569096	0.00176977	0.00340135	0.0032166	0.00603946	0	0	0	0.0132839	0	0.00146497	0	0.0043801	0	0.00763904	0.00523669	0	0	0	0	0	0	0	0.00260901	0	0	0	0	0	0	0	0.00512954	0	0	0	0.00551403	0.00729953	0	0
GPR37L1	0.0213776	0.013689	0.00699857	0.0225652	0.0149796	0.005356	0.0130479	0.0216101	0.0144509	0.0104559	0.00823371	0.0340849	0.00419274	0.00665764	0.0150564	0.0072723	0	0.00477554	0.0085159	0.00832012	0.0245215	0.010595	0.0409497	0.0312243	0.0114874	0.0108576	0	0.0187834	0.0165987	0.0136171	0.0202859	0.00877025	0.0103775	0.0172863	0.00421189	0.0143557	0.0193644	0.0128534	0	0.0129467	0.00818986	0.0150477	0.020941	0.0138025	0.00804281	0.0206149	0.0122212	0.0224209
ARL8A	0.135383	0.155608	0.236128	0.194638	0.152857	0.165729	0.283097	0.251767	0.279258	0.180495	0.238562	0.150239	0.229326	0.163918	0.120554	0.200309	0.102535	0.140193	0.339353	0.204766	0.185992	0.216578	0.170813	0.21935	0.225344	0.173509	0	0.144338	0.183072	0.139598	0.144847	0.190203	0.197399	0.221582	0.120206	0.144126	0.239514	0.233088	0	0.154855	0.143155	0.127933	0.166608	0.177117	0.21836	0.17699	0.119671	0.171799
PTPN7	0	0	0.00685631	0.0166424	0.0183277	0.00252464	0	0.0287617	0.0185961	0.0108753	0	0	0.00453013	0.0257637	0	0.00901677	0	0.0189005	0.0299533	0.0102335	0.0199057	0.0131034	0	0	0.00165727	0.00341065	0	0.00275212	0.0123187	0.0154826	0	0.0384518	0.00783518	0.0142173	0	0.00499544	0.00128016	0	0	0.00641448	0.0063966	0	0.0231196	0	0	0.0218295	0.00790563	0.00556155
LGR6	0	0.0154402	0.0033199	0.0103269	0.00581989	0.00270801	0	0.00250788	0	0	0.00314181	0.00258208	0	0.01707	0.0111791	0.0131225	0	0.00413642	0.00389464	0	0.00454915	0.00655088	0.00380139	0.0151182	0.00735285	0.00719342	0	0.00717858	0.00758744	0.00459637	0	0	0.00396952	0	0	0.00924531	0.00535346	0	0	0	0.00224533	0	0.00372966	0	0.00334275	0.00866148	0.00299663	0.0185089
UBE2T	0.0368325	0.036523	0.033461	0.0422479	0.0452353	0.0299831	0.0639888	0.0599468	0.0508158	0.0282192	0.0335103	0.00441687	0.0371351	0.0680317	0.0367126	0.0511171	0	0.0358184	0.070055	0.0288299	0.0577423	0.043098	0.00668813	0.0467326	0.052703	0.0271644	0	0.0118523	0.0425522	0.0362127	0.0264853	0.0467957	0.0331192	0.0467609	0.0268343	0.0329159	0.0515529	0.0249628	0	0.0290839	0.0235543	0.00877672	0.0486752	0.0198547	0.0512345	0.0325825	0.0184333	0.0619002
PPP1R12B	0.702136	0.869897	0.935172	0.844949	0.888681	0.853366	0.8344	0.897807	0.918513	0.959186	0.741646	0.740616	0.740602	0.785098	0.804512	0.763479	0.58588	0.801871	0.861204	0.869671	0.908092	0.898372	0.663994	0.970335	0.903073	0.784886	0.578889	0.897718	0.861596	0.840409	0.725049	0.896526	1.03464	1.00147	0.564513	0.886354	0.841958	0.809656	0	0.863722	0.858774	0.788393	0.801758	0.861818	0.865165	0.794782	0.794104	0.969108
SYT2	0.00742605	0.0124688	0.0467481	0.06447	0.0469838	0.0298765	0.0158587	0.0229372	0.0551013	0.012643	0.0143846	0.0150914	0.00376265	0.0717067	0.0265321	0.0744489	0	0.055785	0.0431553	0.017054	0.032754	0.0779553	0.00982654	0.0805435	0.00437383	0	0	0.0167867	0.0679466	0.0376782	0.00547163	0.0671588	0.0301428	0.0640566	0.00617143	0.0287016	0.0212769	0.0233172	0	0.0298539	0.036093	0.0161522	0.056107	0	0.0139525	0.0724491	0.0200172	0.0267428
KDM5B	0.420072	0.502537	0.498782	0.521488	0.5472	0.490209	0.590078	0.625971	0.618636	0.507208	0.429469	0.45247	0.525909	0.6782	0.465533	0.616503	0.198656	0.582494	0.61151	0.490181	0.542713	0.642406	0.362408	0.656373	0.519727	0.506837	0.531826	0.455189	0.642318	0.410048	0.399719	0.708884	0.528466	0.662181	0.314624	0.543963	0.598875	0.508404	0	0.461899	0.544616	0.37789	0.569151	0.380023	0.551422	0.734132	0.483238	0.600872
RABIF	0.0419195	0.0524623	0.067769	0.0521704	0.0536527	0.0654318	0.0779749	0.083091	0.0932509	0.0548684	0.0625953	0.0479536	0.0538989	0.0881903	0.0694205	0.0910251	0	0.0401751	0.0883203	0.059943	0.0479028	0.0569394	0.0489381	0.0855566	0.0498738	0.0575793	0	0.0314288	0.0293379	0.0584623	0.0729208	0.0316843	0.0467134	0.040582	0.0363103	0.0505605	0.0398797	0.0455796	0	0.0409291	0.0866839	0.0466753	0.0531132	0.0614889	0.0323002	0.0401305	0.0347877	0.0513632
KLHL12	0.145549	0.111901	0.223977	0.141567	0.194627	0.185405	0.244238	0.202926	0.210153	0.200121	0.156094	0.11711	0.172729	0.210097	0.148726	0.136844	0.0961213	0.135918	0.259362	0.192096	0.183417	0.169637	0.114673	0.193647	0.20139	0.150423	0.645252	0.149152	0.122641	0.100495	0.10841	0.172965	0.143053	0.155689	0.097987	0.161518	0.178825	0.175687	0	0.163636	0.169346	0.0851734	0.155407	0.152703	0.204992	0.141784	0.108864	0.205877
ADIPOR1	0.0909111	0.0637518	0.120865	0.0824548	0.0940703	0.123832	0.224016	0.131854	0.175889	0.124093	0.106151	0.0920589	0.159496	0.230483	0.100805	0.125255	0	0.120438	0.195561	0.137854	0.13109	0.18132	0.129106	0.125366	0.0954711	0.11848	0	0.0414408	0.124098	0.0705563	0.0461662	0.122976	0.103945	0.156936	0.0243086	0.103047	0.119167	0.104488	0	0.124766	0.086794	0.0743875	0.100136	0.0926179	0.130658	0.128967	0.114217	0.184485
CYB5R1	0.0748111	0.0786633	0.101741	0.11058	0.085054	0.0845188	0.0950199	0.125021	0.16652	0.0848204	0.0696432	0.0900019	0.0732934	0.160708	0.129427	0.160072	0	0.17139	0.126384	0.106126	0.154213	0.156335	0.0644226	0.108368	0.120275	0.068059	0.322478	0.0794942	0.0701035	0.0611124	0.0707504	0.16279	0.0751632	0.148697	0.0360516	0.0973186	0.0987191	0.0308486	0	0.113048	0.115116	0.0638258	0.112658	0.0720083	0.0805355	0.0695359	0.115681	0.0610011
TMEM183A	0.0636069	0.0850395	0.108596	0.0729048	0.0789221	0.0922611	0.131843	0.0842299	0.0964773	0.084591	0.0938952	0.0662624	0.0715267	0.0762565	0.0553646	0.0991866	0	0.0717603	0.128976	0.0981083	0.0958833	0.0787306	0.0567874	0.0670697	0.116576	0.0928989	0	0.0730102	0.0841042	0.0394012	0.0446722	0.0786532	0.0695168	0.09015	0.0580948	0.0790165	0.073813	0.0485325	0	0.0481881	0.0535682	0.0316212	0.0725585	0.0600658	0.0905396	0.0969983	0.040607	0.163933
PPFIA4	0.249037	0.219288	0.274209	0.174824	0.147261	0.222887	0.318094	0.367806	0.318043	0.279953	0.200635	0.226576	0.203816	0.329177	0.380842	0.329444	0.0993891	0.337633	0.240768	0.285149	0.25782	0.326846	0.235572	0.349508	0.195377	0.195382	0	0.194236	0.197096	0.172731	0.235605	0.351454	0.31305	0.283922	0.183645	0.252652	0.290946	0.213687	0	0.304693	0.277006	0.200531	0.313777	0.191246	0.220031	0.320536	0.278411	0.306248
MYOG	0	0	0	0	0	0	0	0.00199898	0.00126678	0	0	0	0	0	0	0	0	0	0	0	0.00265436	0.00558214	0	0	0	0	0	0	0	0	0	0.00425466	0	0	0	0.00132843	0	0	0	0	0	0	0	0	0	0	0	0
ADORA1	0.0433669	0.0469994	0.0581609	0.0232346	0.0518978	0.0388769	0.0687323	0.059539	0.0450024	0.0358139	0.032689	0.0286971	0.0183717	0.0816724	0.0314003	0.0329469	0.121139	0.0398256	0.0436054	0.0428417	0.0406406	0.080483	0.0314679	0.063108	0.033754	0.0396909	0	0.0372858	0.0583206	0.0326823	0.0430568	0.094244	0.0320707	0.0167619	0.0508412	0.038219	0.0529551	0.0225885	0	0.0765178	0.0516146	0.024067	0.090925	0.01586	0.0439203	0.0728785	0.0261287	0.165485
MYBPH	0	0	0	0	0	0	0.00365524	0	0	0	0	0	0	0	0	0	0	0	0	0	0	0	0	0	0	0	0	0	0	0	0	0	0	0	0	0	0	0	0	0	0	0	0	0	0	0	0	0
CHI3L1	0	0	0	0.00464269	0.0063847	0.0201598	0.0176915	0.0246225	0.00655072	0	0	0.00501874	0	0.0127765	0	0.0100599	0	0	0.00254901	0.00196776	0	0.009886	0.0171797	0	0.00562505	0	0	0.00744693	0.00236843	0.0123364	0.0350015	0.0103132	0.0141518	0	0.014137	0	0.00591681	0.00752117	0	0	0	0	0	0.0169799	0.00418959	0	0.00556339	0.010207
CHIT1	0	0	0.0062463	0.00544128	0.00363207	0.00285308	0.0025241	0.00640069	0.00344928	0	0.00466467	0.0034249	0.00143841	0	0	0	0	0.00346678	0.00328465	0	0.00196383	0.00514249	0	0	0.00388774	0	0	0	0.00194972	0	0	0.00554678	0	0.00675334	0	0.00131494	0.00828783	0	0	0	0.00355795	0.00433012	0.00774626	0	0.00538443	0	0	0.0103808
BTG2	0.0275174	0.00639725	0.00847864	0.00438739	0.0107171	0.0185975	0.0129021	0.0148268	0.029399	0.00218246	0.0154841	0.00619209	0.0165945	0	0.0122822	0.0376003	0	0.0280455	0.0142404	0.00525907	0.00488316	0.0249179	0.00542365	0.00758107	0.0183544	0.0292889	0	0.0129221	0.00404011	0.0139032	0.0377029	0.0208091	0.0179072	0.00625537	0.0287394	0.0107582	0.0193249	0.0168131	0	0.0265461	0.021609	0.00857661	0.0232676	0.002614	0.0144518	0.0661977	0.017074	0.0265373
FMOD	0	0	0	0	0	0	0	0	0.00159128	0	0	0	0	0	0	0	0	0	0	0	0	0	0	0	0	0	0	0	0	0	0	0	0	0	0	0	0	0	0	0	0	0	0	0	0	0	0	0
PRELP	0.0108469	0.00253408	0.000913084	0.00197128	0.00506637	0.00347214	0.00750608	0.0168096	0.004395	0.00643751	0.00232628	0	0.00687438	0	0.00744452	0	0	0.00781217	0	0	0	0	0	0.00749532	0.00158254	0	0	0.00368587	0.00953924	0	0.0094998	0	0.00471447	0.00366669	0	0.00151288	0.00603914	0	0	0.00572634	0.00245251	0	0.00837838	0	0	0.00910604	0.00418158	0.00449823
OPTC	0.00226808	0	0.00192212	0	0	0	0	0	0	0	0	0	0	0	0	0	0	0	0	0	0	0	0.00699753	0	0	0	0	0	0	0	0	0	0	0	0	0	0.00183888	0	0	0.00422677	0.00272528	0	0	0	0	0	0	0
ATP2B4	0.0951548	0.100349	0.0697757	0.111031	0.0666943	0.0511835	0.0927227	0.128365	0.138547	0.081007	0.0503692	0.0507925	0.103465	0.20967	0.106523	0.143432	0.121139	0.0983498	0.0714809	0.0891085	0.102991	0.0940512	0.0932744	0.115132	0.105987	0.0871754	0	0.103204	0.116018	0.0796037	0.139665	0.152375	0.110792	0.0963504	0.0762034	0.0922218	0.101536	0.0689802	0	0.0911788	0.0711285	0.0634702	0.0859886	0.0839695	0.0745332	0.264634	0.0949161	0.0506797
LAX1	0	0	0.00306801	0.00605508	0.00226149	0	0	0	0.000921484	0	0.00185634	0	0	0	0	0	0	0	0	0.00269223	0.00359057	0.00325285	0	0	0.00267614	0	0	0	0.00489164	0.00368737	0	0	0.00248484	0	0	0.00170803	0	0	0	0	0	0	0	0	0	0	0	0
SNRPE	0.0299782	0.0396769	0.0436143	0.117332	0.06717	0.0661111	0.0907501	0.0945436	0.121686	0.0301872	0.0425189	0.0333184	0.0444816	0.116115	0.036671	0.104393	0	0.0526158	0.0890096	0.0536105	0.0627306	0.0635701	0.0168621	0.118204	0.0590293	0.0643683	0	0.0260373	0.109836	0.0328629	0.0151169	0.0671489	0.0339702	0.0767539	0	0.0365865	0.0734666	0.0473874	0	0.0444654	0.0711956	0.013791	0.110194	0.0467361	0.0409843	0.0349981	0.0321312	0.0737689
SOX13	0.280224	0.397348	0.463356	0.352084	0.396143	0.25631	0.369024	0.55186	0.389459	0.353499	0.39619	0.419787	0.286248	0.594519	0.472026	0.351138	0.204259	0.518498	0.408024	0.395254	0.474525	0.650505	0.44213	0.427281	0.284079	0.294817	0.523433	0.2119	0.351772	0.352021	0.386941	0.600166	0.430274	0.437024	0.302561	0.397444	0.542724	0.445027	0	0.490028	0.457283	0.258841	0.49172	0.383208	0.530444	0.529109	0.528295	0.300963
ETNK2	0.0564701	0.0503556	0.048277	0.0564152	0.0415346	0.0343062	0.0826571	0.0701045	0.0892545	0.0731646	0.0535439	0.0635945	0.0413713	0.0808308	0.0616236	0.0280386	0	0.0628644	0.0795806	0.0718959	0.0812262	0.130523	0.0485724	0.085205	0.0522579	0.0362261	0	0.0503557	0.0299827	0.0475405	0.0313541	0.108922	0.0647724	0.0636432	0.0261566	0.0802365	0.0625534	0.059506	0	0.0351532	0.0707536	0.0644252	0.0677592	0.0884113	0.0727662	0.0600641	0.07062	0.0787903
REN	0	0.0102152	0.0214964	0.0205937	0.0196037	0.0142376	0.0119957	0.0107686	0.0270676	0.00149987	0.0079478	0.00519444	0.00448019	0.0208613	0.0179846	0.0089168	0	0.033465	0.00780573	0.00849542	0.0129439	0.0327575	0	0.0309602	0	0.00442764	0	0	0.0293341	0.00532302	0	0.0120289	0.00942895	0.0343216	0	0.00589572	0.0122692	0.00839196	0	0.0197818	0.018095	0.0118591	0.0257218	0	0.002677	0.0141764	0.0144366	0.0575905
KISS1	0	0.00291529	0	0	0	0	0.00196479	0	0	0	0	0	0	0.00740143	0	0	0	0.00229576	0.00172268	0	0	0	0	0	0	0.00622478	0	0	0	0	0	0.00407668	0.00138113	0	0	0	0.00221039	0	0	0.00252191	0	0	0	0	0	0	0	0.161525
GOLT1A	0.00509191	0.0198906	0.00740176	0.00728822	0.0181897	0.0101635	0.0432181	0.0246997	0.0156142	0.00930423	0.0134457	0.0105003	0.0209507	0.0110147	0.00995315	0.0227506	0	0.0435491	0.016675	0.0150537	0.0274203	0.0315717	0.0151205	0.0287688	0.00573954	0.0252365	0	0.0125968	0.0113139	0.00959351	0.00916872	0.0312095	0.0177679	0.00528206	0	0.00459498	0.0198556	0.00402862	0	0.00769725	0.0321012	0.0102901	0.0173725	0.0347108	0.0185477	0.0191609	0.00427049	0.398961
PLEKHA6	0.467217	0.503344	0.666032	0.576793	0.583913	0.488425	0.811917	0.722908	0.705058	0.599028	0.533928	0.527846	0.502724	0.694753	0.720116	0.594098	0.487134	0.836239	0.570814	0.646111	0.631796	0.87853	0.599912	0.736633	0.521029	0.481907	1.43223	0.494811	0.444198	0.527289	0.509941	0.718164	0.736534	0.752104	0.464812	0.694591	0.786405	0.614179	0	0.499084	0.65331	0.497325	0.628672	0.550799	0.811406	0.720097	0.792856	1.03061
PPP1R15B	0.0467639	0.0389363	0.0720573	0.0749249	0.0791045	0.0688945	0.16215	0.0711017	0.106142	0.08334	0.0695815	0.0753581	0.0646141	0.0853359	0.0475803	0.0637974	0	0.0604818	0.111526	0.0450391	0.0708146	0.0990303	0.0711984	0.0889953	0.0985757	0.0459323	0	0.0340734	0.088578	0.0297587	0.0893789	0.0379793	0.064279	0.057376	0.0193606	0.052522	0.10241	0.0371892	0	0.0667753	0.0988475	0.0250377	0.0488589	0.0562386	0.0827811	0.0567638	0.0700504	0.228597
PIK3C2B	0.214862	0.243902	0.367989	0.291918	0.279844	0.24199	0.400787	0.342133	0.370882	0.372788	0.327895	0.305825	0.299745	0.423684	0.45617	0.385093	0.135482	0.465147	0.287639	0.376014	0.332096	0.549699	0.379024	0.463088	0.271691	0.147422	0.973483	0.244988	0.378886	0.194908	0.225876	0.599222	0.374592	0.40621	0.296474	0.447332	0.469914	0.365137	0	0.382268	0.375334	0.291186	0.34319	0.193723	0.361057	0.552216	0.521083	0.488628
MDM4	0.446564	0.497496	0.511703	0.60783	0.556963	0.50718	0.501112	0.468027	0.480246	0.4162	0.440874	0.465456	0.367252	0.65366	0.423586	0.482079	0.192849	0.481492	0.554907	0.501954	0.461293	0.589924	0.387224	0.562921	0.482496	0.50972	0.458742	0.512821	0.657627	0.502121	0.450026	0.624397	0.477088	0.528268	0.282132	0.500535	0.513645	0.423008	0	0.458217	0.512396	0.294636	0.615426	0.547564	0.475508	0.388464	0.438628	0.496918
LRRN2	0.573467	0.59104	0.631771	0.488976	0.627279	0.383584	0.506282	0.711317	0.752466	0.606988	0.619776	0.670715	0.497156	0.747903	0.808316	0.627579	0.679661	0.944309	0.658954	0.668508	0.619184	1.056	0.637489	0.828339	0.425713	0.436448	0.200954	0.425564	0.511518	0.543583	0.518435	0.977783	0.736827	0.66005	0.657266	0.756177	0.670279	0.578145	0	0.531495	0.638136	0.416615	0.690303	0.444411	0.5769	0.684298	0.953108	0.742082
NFASC	0.689435	0.801642	1.01148	0.902111	0.928608	0.837555	1.04038	1.06794	1.12517	0.988608	0.974861	0.868076	0.914454	1.10731	1.10158	0.974173	0.798338	1.13168	0.897728	0.964475	0.954338	1.12401	0.919959	1.15407	0.766478	0.707235	0.380687	0.68109	0.857339	0.913603	0.80292	1.05935	1.01257	1.11146	0.698739	1.10116	1.14793	0.8865	0	0.900209	1.07453	0.882155	0.96233	0.572055	0.957699	1.6634	1.2709	1.05456
CNTN2	0.103781	0.0621515	0.119831	0.079542	0.0840961	0.11014	0.237681	0.130677	0.148684	0.0621948	0.0953735	0.0727852	0.100156	0.0696248	0.127186	0.103424	0	0.149349	0.100203	0.0814669	0.111178	0.102622	0.0606605	0.114941	0.0971139	0.0818513	0	0.0851247	0.0821287	0.0786293	0.0802984	0.149802	0.127865	0.138323	0.0420144	0.0886017	0.126263	0.102774	0	0.080822	0.0649762	0.0559607	0.0498485	0.129135	0.0929951	0.0502838	0.134879	0.229197
TMEM81	0.00676407	0.00685459	0.0128705	0.00281788	0.00508515	0.0113158	0.0407806	0.0238711	0.00560965	0.0121878	0.00564353	0.0064879	0.0103341	0.0116224	0.00836701	0.0104944	0	0.00217668	0.0117689	0.00298329	0	0.0153132	0.00653499	0	0.0147935	0.00267062	0	0.0169053	0.00988387	0.00298022	0.0117997	0.00428086	0.00649584	0.0118593	0	0.00418592	0.0103498	0.00707104	0	0.0165265	0.00522105	0.00511474	0	0.0267712	0.0124478	0.00603052	0	0.0385206
RBBP5	0.0968043	0.10481	0.162388	0.131545	0.123479	0.138633	0.175523	0.173866	0.186445	0.132511	0.0979997	0.120152	0.122606	0.121471	0.104309	0.164007	0	0.117852	0.185078	0.0923483	0.143436	0.175752	0.0791405	0.167499	0.105368	0.0870956	0.120147	0.0657108	0.0725647	0.0885149	0.0893974	0.144426	0.102722	0.194765	0.0270001	0.152045	0.138603	0.109399	0	0.164001	0.199263	0.0869432	0.126731	0.116142	0.109371	0.115825	0.115847	0.26644
DSTYK	0.323802	0.293407	0.381016	0.326536	0.308874	0.33137	0.492206	0.431944	0.44636	0.394218	0.311652	0.381859	0.382178	0.401323	0.342538	0.389867	0.229953	0.387925	0.44657	0.382478	0.351303	0.564953	0.272835	0.480177	0.304382	0.206323	0	0.291027	0.356929	0.29208	0.224543	0.453062	0.390281	0.44064	0.254722	0.341125	0.365821	0.313007	0	0.31132	0.333773	0.210022	0.356545	0.224179	0.408656	0.506521	0.320599	0.490588
TMCC2	0.0660325	0.0742036	0.0871455	0.051063	0.0524876	0.0514902	0.143936	0.0881278	0.0914094	0.0638709	0.0508502	0.0528326	0.0681278	0.0862268	0.0595477	0.0931554	0	0.0711638	0.0911008	0.0882914	0.0716066	0.0891218	0.0904366	0.101132	0.108649	0.0460413	0	0.0834644	0.0767106	0.0401369	0.0599285	0.13948	0.0868917	0.0731825	0.0423886	0.112076	0.112065	0.109089	0	0.0653508	0.0767784	0.0593159	0.089881	0.0864723	0.13137	0.146548	0.125733	0.225503
NUAK2	0	0	0.00564279	0	0.00245297	0.00372109	0.00736032	0.00587795	0.00544551	0.00249625	0.00287078	0	0.00528927	0.0102285	0.00470197	0	0	0	0.00240543	0	0.00313764	0.0020571	0.00739591	0	0	0	0	0.00271153	0	0.00549568	0	0.00565673	0.00475488	0.0054609	0	0.00117304	0	0	0	0.00474678	0	0	0.00901006	0	0.00383575	0	0.00358684	0.0169182
KLHDC8A	0.00508522	0.0268758	0.0734878	0.0210162	0.0138609	0.0146534	0.0256935	0.0485752	0.0434382	0.0285493	0.0194117	0.0295922	0.0284544	0.0278945	0.065445	0.0368781	0	0.0514547	0.0174931	0.0336306	0.00591171	0.033507	0.0158188	0.0417697	0.0257762	0.00267689	0.120147	0.0482791	0.0180195	0.0125464	0.0206488	0.0686005	0.0467042	0.0193545	0.0458903	0.0310517	0.0202691	0.0256359	0	0.0138083	0.0255879	0.00989823	0.0073598	0.0200618	0.0333662	0.0263665	0.0113655	0.0127909
LEMD1	0	0.0369315	0.0502359	0.0265622	0.0431007	0.0380491	0.0209669	0.0360961	0.0374742	0.0220066	0.0271554	0.0133329	0.0453651	0.0255511	0.0478515	0.0534879	0	0.0503821	0.0294429	0.0282768	0.0443703	0.0572467	0.0167942	0.0352269	0.0137159	0.0165765	0	0.0257305	0.044047	0.0324389	0.0372453	0.0337708	0.0427269	0.0232347	0	0.0376188	0.0311035	0.0367533	0	0.0182904	0.0296876	0.00433012	0.0388712	0.0203667	0.0238072	0.0217019	0.0365826	0.0280969
CDK18	0.107092	0.172963	0.153638	0.0624801	0.0855041	0.0563776	0.259936	0.119036	0.110359	0.0680319	0.0833001	0.0897209	0.0540905	0.108712	0.196325	0.101897	0	0.158995	0.101473	0.061835	0.127556	0.205263	0.130539	0.107916	0.0806594	0.0727396	0	0.111813	0.0893709	0.122564	0.0682187	0.11943	0.181545	0.113939	0.0766817	0.108781	0.19347	0.136197	0	0.145904	0.0889858	0.0721999	0.114877	0.0847352	0.131631	0.030312	0.143183	0.154969
MFSD4A	0.0644247	0.0682199	0.0921251	0.0740882	0.0393552	0.0876082	0.0913264	0.139048	0.125217	0.0561998	0.0486038	0.0517653	0.0897831	0.149599	0.0933811	0.0680587	0.0685803	0.12241	0.0742196	0.0555556	0.0772801	0.0870029	0.0726544	0.105616	0.0654796	0.0666811	0	0.0558297	0.0750705	0.083859	0.100559	0.151132	0.103287	0.0662298	0.0931188	0.0852852	0.0637283	0.0516364	0	0.0488755	0.0691585	0.157348	0.0874728	0.0753657	0.0209189	0.149055	0.0660009	0.128363
ELK4	0.113276	0.0984804	0.094829	0.116912	0.0817219	0.11077	0.115991	0.0682473	0.115548	0.0833562	0.0777819	0.100507	0.0548761	0.125112	0.0896231	0.0933696	0	0.107235	0.145812	0.110782	0.0930817	0.106818	0.0552313	0.125999	0.102894	0.0723434	0	0.118383	0.0469752	0.08454	0.0748673	0.120237	0.108036	0.0796373	0.00483597	0.0578528	0.0741519	0.0834354	0	0.0640595	0.098556	0.0675236	0.145741	0.0511128	0.101746	0.0996396	0.101488	0.131598
SLC45A3	0	0.0133328	0.0103407	0.00263851	0	0	0.00257679	0.00239934	0.000966798	0	0.00870608	0	0.00466016	0	0.00744932	0.00653659	0	0	0	0	0	0.00521737	0.00410731	0	0	0	0	0	0.00278448	0	0	0	0.0080548	0	0	0	0	0	0	0	0	0	0	0	0	0	0	0.0260058
NUCKS1	0.784801	0.797303	0.720422	0.777307	0.736664	1.1508	0.975681	0.832452	0.78338	0.750189	1.09552	0.792187	0.901787	0.723234	0.704919	0.729578	0.308105	0.65166	1.05214	0.793521	0.717779	0.923455	0.658389	0.894606	1.08508	0.913625	0.330872	0.77155	0.894428	0.732079	0.562938	0.720707	0.860282	0.698525	0.604534	0.705244	0.75765	0.840208	0	0.67669	0.628618	0.586577	0.658684	0.762605	0.923343	0.808502	0.661958	0.765912
RAB29	0.034709	0.0244802	0.0659441	0.0906572	0.0778945	0.0766473	0.0786975	0.0658843	0.102945	0.0654257	0.0827191	0.0395418	0.079598	0.110212	0.0554988	0.0503168	0	0.056577	0.112458	0.043702	0.079528	0.103624	0.0407128	0.124921	0.0555186	0.0272015	0	0.0257951	0.0743172	0.0332999	0.0526453	0.0927306	0.0615882	0.0513587	0.0132006	0.0644392	0.0587447	0.0574801	0	0.0597905	0.0856234	0.0410211	0.0527876	0.0838963	0.0533617	0.0761635	0.0941373	0.0759001
SLC41A1	0.0656583	0.0672572	0.108897	0.0711417	0.078341	0.151596	0.16292	0.123814	0.12988	0.101384	0.134741	0.0882307	0.0942675	0.104048	0.0833511	0.0895794	0	0.143022	0.203955	0.0887022	0.124607	0.18082	0.0974703	0.123996	0.0837906	0.0657216	0	0.045894	0.0910978	0.0685692	0.0419172	0.0971504	0.0862473	0.050024	0.0984051	0.0665514	0.139649	0.0860929	0	0.0782231	0.143768	0.0154157	0.0915161	0.0902198	0.126394	0.0739983	0.0972928	0.171457
PM20D1	0.00914123	0.00688547	0.0782238	0.0733803	0.0340096	0.00898894	0.0268182	0.0422522	0.0798288	0.00869827	0.00887725	0.0267005	0.0317428	0.09495	0.0300573	0.0447978	0	0.0669284	0.0653229	0.0158017	0.00948736	0.0472346	0	0.0874633	0.00393583	0.00208764	0	0.0103922	0.0592483	0	0.0053531	0.0150298	0.0493094	0.0775613	0	0.0251468	0.0071707	0.0188018	0	0.0201375	0.0175814	0.00559354	0.0623518	0.0177118	0	0.0737429	0.00671735	0.0152908
SLC26A9	0.00399509	0	0.00495528	0	0.00216932	0.00300648	0	0.00425806	0.00404653	0	0	0	0.00824143	0	0	0	0	0.00343722	0.0019559	0	0	0.00622576	0	0	0	0	0	0	0.0104085	0	0	0	0.00188617	0	0	0	0	0	0	0	0	0	0	0	0	0	0.00476328	0.0056577
RAB7B	0	0.0044754	0.00750489	0	0.00332688	0.00598963	0	0	0.0057802	0	0	0.00251555	0	0	0	0	0	0.00365768	0	0	0	0.0207056	0	0	0	0	0	0	0.00541885	0	0	0	0.00506799	0.0138352	0	0.000834535	0	0	0	0	0	0	0.0132353	0	0	0.0142464	0	0
CTSE	0	0	0.00259301	0.00216981	0.00219063	0	0	0	0	0	0	0	0	0	0	0	0	0	0	0	0	0	0	0	0	0	0	0	0.00356813	0.00297026	0	0	0	0	0	0	0.0015708	0	0	0	0	0	0	0	0	0	0	0
RHEX	0.00253306	0.00258022	0.0220602	0.013069	0.00242294	0.00856857	0.00164256	0.0043665	0.00794368	0	0.00677233	0.00850155	0.00207285	0.0274282	0.00641516	0.00779048	0	0.00376035	0.00345982	0.00259154	0.00249295	0.0223188	0	0	0.00158254	0.00243131	0	0	0.0196039	0	0	0.00384011	0.00922917	0	0	0.00509028	0.00372595	0	0	0.014444	0.00387836	0.011098	0.00512164	0	0	0.00563855	0	0.00962322
AVPR1B	0	0	0.00158519	0	0	0	0	0	0.00143678	0	0.00222944	0	0	0	0.00593008	0	0	0	0	0	0	0	0	0	0	0	0	0	0	0	0	0	0	0	0	0	0	0	0	0	0	0	0	0	0	0	0	0.00224095
FAM72A	0	0	0.00498874	0.00258317	0	0	0	0	0.000815149	0.00378365	0	0	0.00248531	0	0.00467984	0.00699379	0	0	0	0	0	0.00753638	0	0	0.00826157	0	0	0	0.00635242	0.00452971	0	0	0.00172474	0	0	0.00179406	0	0.00393066	0	0.0114174	0	0	0	0.00531221	0.00418959	0.00910604	0	0
SRGAP2	0.477303	0.564774	0.727161	0.637448	0.709344	0.621921	0.789764	0.744169	0.774717	0.707526	0.549939	0.643518	0.544362	0.701433	0.708616	0.727303	0.478148	0.744358	0.710947	0.604154	0.70497	0.831733	0.593378	0.827006	0.631352	0.499131	0.898279	0.576867	0.651095	0.636173	0.488375	0.845277	0.755361	0.822785	0.531769	0.783815	0.758097	0.667036	0	0.651959	0.657801	0.657947	0.642213	0.494943	0.800285	0.950127	0.800386	0.76204
IKBKE	0.0309234	0.0195265	0.0188897	0.0204481	0.0148004	0.0308457	0.0154621	0.0336547	0.0141696	0.00233838	0.00818046	0.00500168	0.0172321	0.00602069	0.0123836	0.0059668	0	0.032456	0.00851277	0.0201603	0.00649	0.0303829	0.003952	0.0132074	0.0170025	0.0075104	0	0.0125522	0.0121012	0.0110951	0.0104093	0.00387524	0.0247612	0.0082074	0	0.0319243	0.0330558	0.0303954	0	0.0631509	0.0328069	0.00865103	0.0333586	0.0376062	0.0190333	0.0342486	0.0160065	0.0159132
RASSF5	0.070441	0.0868459	0.132685	0.107653	0.0803009	0.119711	0.168773	0.149512	0.155665	0.132616	0.0762242	0.0973527	0.106723	0.12284	0.194686	0.122696	0	0.210279	0.0971536	0.138412	0.0912134	0.236234	0.141545	0.156528	0.0690768	0.123423	0.330872	0.0859409	0.0770713	0.0979232	0.0583754	0.160684	0.119169	0.170143	0.155185	0.150275	0.179206	0.185335	0	0.104582	0.0856431	0.111004	0.164965	0.147877	0.147262	0.22242	0.214922	0.249762
EIF2D	0.0431389	0.0418058	0.0992239	0.103958	0.132602	0.0495255	0.0990611	0.131845	0.102646	0.0651063	0.066495	0.0934712	0.088207	0.144657	0.101636	0.142992	0	0.0786354	0.0877004	0.0652406	0.12318	0.137158	0.0530322	0.140881	0.0724679	0.0855414	0	0.0649295	0.124235	0.0992755	0.050201	0.147685	0.106091	0.0935838	0.0221354	0.0749736	0.10868	0.080505	0	0.0784831	0.0881226	0.0488756	0.119938	0.0382735	0.0614738	0.105348	0.0883639	0.187958
DYRK3	0.0125495	0.0404033	0.0366836	0.0583286	0.00919252	0.0271712	0.0606779	0.0280699	0.0284481	0.0271034	0.025059	0.0383032	0.016115	0.0258764	0.022997	0.0385172	0	0.0249678	0.0269823	0.0273107	0.0255039	0.0336355	0.0106583	0.0270512	0.0329024	0.00653041	0	0.0251654	0.0358317	0.0276603	0.0359814	0.02554	0.0312885	0.0177784	0	0.0217733	0.0375215	0.0539072	0	0.0176307	0.0231074	0	0.0320506	0.0167674	0.0531294	0.0650155	0.0157906	0.11596
MAPKAPK2	0.0597479	0.0681406	0.0858198	0.0511837	0.0839284	0.0572426	0.0900132	0.0721912	0.0922356	0.0604374	0.0722239	0.0494736	0.0630494	0.0429277	0.102058	0.0974304	0.124268	0.0687644	0.0725734	0.102308	0.0886775	0.0892995	0.0653393	0.124457	0.0968173	0.0969324	0	0.0548067	0.0624661	0.0222971	0.0662687	0.0792347	0.0749929	0.079755	0.00656362	0.083885	0.0766778	0.03365	0	0.109468	0.0668975	0.0327367	0.0575032	0.0426659	0.102974	0.0433079	0.0664726	0.1733
IL10	0	0	0	0	0	0	0.00310343	0	0.00123505	0	0	0	0	0	0	0.0126289	0	0	0	0	0	0.00354013	0	0.0124566	0	0	0	0.00312933	0.00719213	0	0	0	0	0	0.00838832	0	0	0	0	0	0	0	0	0	0	0	0	0.00417034
IL19	0	0	0.00466085	0	0.0060994	0.00859756	0	0.00271756	0.00272194	0	0	0	0.00160704	0	0	0	0	0	0	0	0	0	0	0.0039757	0	0.00124479	0	0.00467903	0.00356813	0	0	0	0.00140786	0	0	0	0	0	0	0	0	0	0	0	0	0	0	0.0154406
FCMR	0	0	0	0.00409537	0.0023117	0	0	0	0	0	0	0	0	0	0	0	0	0	0	0	0	0	0	0	0	0	0	0	0	0	0	0	0	0	0	0	0	0	0	0	0	0	0	0	0	0	0	0
PIGR	0.0021632	0	0	0	0.00215546	0	0	0	0	0	0	0	0	0	0	0	0	0	0	0	0	0	0	0	0	0	0	0	0	0	0	0	0	0	0	0	0.0017192	0	0	0	0	0	0	0	0	0	0	0.00422724
FCAMR	0	0	0	0	0	0	0	0	0	0	0	0	0	0	0	0	0	0	0	0	0	0	0	0	0	0	0	0	0	0	0	0	0	0	0	0	0	0	0	0	0	0	0	0	0	0	0	0
C1orf116	0.00264194	0.00579686	0	0	0	0	0	0	0	0	0	0	0	0	0	0	0	0	0	0	0	0	0	0	0	0.00610489	0	0	0	0	0	0	0.00138113	0	0	0	0.00177809	0	0	0	0	0	0	0	0	0	0	0.00728413
PFKFB2	0.0404484	0.0510359	0.0627183	0.0580168	0.0703931	0.0726091	0.039963	0.0550438	0.111668	0.0480768	0.0913704	0.0436309	0.0646445	0.0802491	0.0848062	0.0680242	0	0.0807143	0.0789374	0.063478	0.0751227	0.0975832	0.0543036	0.0581259	0.0705058	0.0376494	0	0.0850744	0.0907706	0.0343165	0.0626238	0.125121	0.0940952	0.059621	0.0179742	0.0524537	0.0348864	0.0509321	0	0.0204293	0.0823042	0.00412896	0.0916377	0.042384	0.0281439	0.0832484	0.0822041	0.0668708
YOD1	0.0309693	0.0495438	0.0409349	0.042868	0.0358401	0.0789168	0.0634042	0.0378108	0.0483738	0.0270709	0.0333614	0.0428743	0.017786	0.028273	0.0242605	0.02488	0	0.0177419	0.0519036	0.0152546	0.033827	0.036329	0.0305533	0.052085	0.0689927	0.0299599	0	0.016898	0.0406814	0.0316216	0.0451967	0.0415928	0.0209036	0.0431485	0.00505932	0.0310671	0.0579576	0.0204749	0	0.0197079	0.0369001	0.0358361	0.0219139	0.0436772	0.0796527	0.0418319	0.0162703	0.100168
C4BPB	0	0.00234761	0.00203814	0.00264228	0.0022923	0	0	0.00215247	0	0.0021415	0	0	0	0	0	0	0	0.00341695	0	0.00211053	0	0	0	0	0	0	0	0	0.00764747	0	0	0	0.000951574	0	0	0	0.00147037	0	0	0	0.00253732	0.00412896	0	0	0	0	0	0.00488879
C4BPA	0.00845404	0	0.00845756	0.0135413	0.00410237	0.00383921	0	0.00753531	0.0108259	0	0.00252661	0.00517806	0	0.018344	0	0.00965609	0	0.00445707	0.00533378	0.00250351	0.00404367	0.00713631	0.00525479	0.00918422	0	0	0	0	0.00939084	0.0146289	0	0.00572029	0.0087177	0.00893526	0	0.00271271	0.00333196	0	0	0.00422677	0.009266	0	0.0053732	0	0.00690242	0	0.00377183	0
CD55	0.114177	0.0649183	0.0909412	0.0597226	0.0493666	0.0726092	0.0994651	0.0846163	0.0816371	0.0576362	0.0385585	0.0407926	0.0268269	0.095858	0.0472626	0.0456772	0	0.0850607	0.0425655	0.041517	0.0410033	0.075471	0.0279567	0.0610937	0.126747	0.0631917	0	0.058932	0.0244469	0.0585552	0.0514191	0.063818	0.0745513	0.0142551	0.00812974	0.0437997	0.0519079	0.0669785	0	0.0690095	0.0628535	0.0511846	0.110378	0.0250653	0.0322694	0.0532637	0.0165314	0.066947
CR2	0	0.00287265	0.00260839	0.0022562	0.00229913	0.00764337	0.00251314	0.00547153	0.00291757	0.00431024	0	0	0	0	0.00249445	0	0	0.0142358	0.0046187	0	0.00625544	0.00189184	0	0.029019	0	0	0	0.0100269	0.0153514	0	0	0.0141648	0	0	0	0.00336152	0.00226324	0	0	0	0.00231971	0.014862	0.00911163	0	0.00276977	0.00362712	0.00556339	0.0032687
CR1	0	0.0227395	0.0118058	0.0119514	0.00415002	0.0080711	0.00417622	0.00321875	0.00345639	0	0.00169308	0	0	0.00502855	0.00797323	0.0108101	0	0.00573118	0.00233522	0.00883336	0.00168184	0.00676193	0.00301656	0	0.00509817	0	0	0.0160706	0.01003	0.00523103	0.0171721	0.0102125	0.00972276	0	0.0178253	0.00456662	0.00677075	0.00513717	0	0	0.00953186	0	0	0.00504535	0	0.0164861	0.00427049	0.0101459
CR1L	0.00343968	0.0288601	0.0223136	0.0524559	0.0277283	0.00529602	0.0170679	0.0350326	0.0348627	0.0293783	0.0104906	0.00470281	0.0151386	0.0497741	0.0241409	0.0279144	0	0.027272	0.0146764	0.00919316	0.0260809	0.0245533	0.00360195	0.0117912	0.00925814	0	0	0	0.0437284	0.0272985	0.0104018	0.0113251	0.00619744	0.0380901	0	0.00729869	0.027217	0.0121199	0	0.0103696	0.0242148	0.0289848	0.0265591	0	0.0103423	0.0286709	0.0135364	0.026257
CD46	0.472948	0.423787	0.567239	0.567857	0.454436	0.519376	0.498079	0.552476	0.606734	0.425174	0.337788	0.318643	0.420888	0.582717	0.535265	0.681423	0.0993891	0.463402	0.511086	0.360808	0.52426	0.615266	0.214951	0.626591	0.388429	0.379999	0.330872	0.40775	0.463457	0.374358	0.324804	0.72323	0.436238	0.4511	0.248332	0.411582	0.477405	0.428244	0	0.494279	0.56368	0.360018	0.659436	0.361936	0.405778	0.402249	0.47023	0.496157
CD34	0	0.00239225	0.00484646	0.00620113	0.00379462	0	0	0	0.000794434	0	0	0	0	0	0.00198507	0.0048471	0	0	0.000994041	0.00423037	0	0.00172129	0	0.014108	0	0	0	0	0.00275308	0.00307054	0	0	0	0.00718665	0	0	0.00294978	0	0	0.00701493	0	0	0	0	0	0	0	0.00314031
PLXNA2	0.772763	0.821018	0.821682	0.729422	0.862517	0.775994	0.825411	0.876641	0.901065	0.89299	1.126	0.84978	0.773463	0.842774	0.900668	0.868616	0.259751	0.92079	0.850683	0.922869	0.799582	1.10038	1.06115	1.00861	0.774995	0.752406	0.120147	0.668519	0.718847	0.80151	0.682018	0.902172	0.933011	0.898192	0.70372	0.959249	0.966367	0.683951	0	0.855612	0.913176	0.672188	0.787238	0.665012	0.846265	0.721531	1.09036	0.74831
CAMK1G	0.0897635	0.132913	0.0858106	0.153828	0.241311	0.116027	0.116834	0.165614	0.224839	0.174554	0.0952534	0.173664	0.192557	0.109898	0.170482	0.154035	0	0.0828151	0.101655	0.132571	0.25338	0.117487	0.145831	0.261051	0.168143	0.104178	0	0.0967148	0.182243	0.0485898	0.0811883	0.155027	0.163858	0.0657103	0.0682243	0.210942	0.063333	0.0403619	0	0.210836	0.172441	0.0338392	0.0944021	0.0736888	0.0852063	0.050862	0.120864	0.214488
LAMB3	0.00873508	0.0250386	0.0160157	0.0130371	0.0424204	0.0118951	0.0404484	0.0179985	0.036708	0.0211129	0.0353433	0.00715317	0.0145651	0.0382401	0.0426661	0.0174581	0	0.0257288	0.0330987	0.0148676	0.0249875	0.0233007	0	0.0458692	0.011542	0.0375006	0	0.0131725	0.0277649	0.0149996	0.0371622	0.0335999	0.0245606	0.0436198	0	0.0175637	0.0171881	0.0229735	0	0.0164234	0.0239514	0	0.014676	0.0262066	0.0340981	0.0310712	0.00704562	0.115719
G0S2	0.00349229	0.0259083	0.00579166	0.0118436	0.00925811	0.012224	0.0298569	0.014461	0.0271365	0.0130697	0.0174278	0.0141086	0.00860504	0.0233972	0.00349844	0.0166816	0	0.040656	0.0321601	0.00990555	0.0204345	0.0137919	0.00541801	0.0351612	0.0142993	0.00731762	0	0.00560541	0.00414351	0.00676784	0.0183945	0.00397703	0.00865315	0.0444441	0	0.00917427	0.00723134	0.00426734	0	0	0.00448322	0	0.011005	0	0.0110373	0.0202328	0	0.0495039
HSD11B1	0.0024577	0.00864644	0.0182046	0.0464229	0.0252952	0.0225746	0.00547501	0.027303	0.0388909	0.00246251	0.00366603	0	0.00985789	0.021347	0.00249445	0.0327	0	0.0326567	0.0176039	0.0100638	0.0351979	0.0547191	0.0116936	0.0938128	0.00616698	0	0	0.0193737	0.0851746	0.0157261	0.0107861	0.0194349	0.00947042	0.0179459	0.0178253	0.00738452	0.0131804	0.00273119	0	0.01614	0.033165	0.00756973	0.0443254	0	0	0.0154427	0.0121976	0.0411654
TRAF3IP3	0	0	0.00610423	0.0143743	0.00413524	0	0	0.00211203	0.0127341	0	0	0	0	0.00685995	0.00578753	0.0053948	0	0.00215507	0.0023739	0.00275465	0	0.00491832	0	0.00399178	0	0.00310093	0	0	0.0172486	0.00461773	0	0.00313916	0.001167	0.00415118	0	0.0017693	0	0	0	0	0.00186043	0.00826517	0.0048632	0	0	0.00615454	0	0.0082024
C1orf74	0	0	0.0061407	0.00763656	0.00387289	0.0146554	0.00627477	0.00698772	0.00417668	0	0	0.00198547	0.00200814	0.0114191	0.0135104	0	0	0.00209051	0	0.00291151	0.00193038	0.00357761	0	0.00649853	0.00169166	0.00140327	0	0.00326287	0.0144837	0.0152448	0	0.00386411	0.00618114	0.00565284	0.0107735	0.00623153	0.0023047	0	0	0.00414006	0.00755986	0	0.00283517	0.00317986	0.0156603	0	0	0.0104603
IRF6	0	0	0	0	0	0	0	0	0	0	0	0	0	0	0	0	0	0	0	0	0	0	0	0	0	0	0	0	0	0	0	0	0	0	0	0	0	0	0	0	0	0	0	0	0	0	0	0
UTP25	0.055087	0.0661307	0.100353	0.0801358	0.0604373	0.0826483	0.0997601	0.0746943	0.0925858	0.0602761	0.0705897	0.0785048	0.0892685	0.124582	0.0893734	0.0593047	0	0.0853534	0.102191	0.0677127	0.0740479	0.0981425	0.04656	0.0973	0.0929853	0.0456935	0	0.0502772	0.0548164	0.0580444	0.0620666	0.0809313	0.0637746	0.0576624	0.0588739	0.0873229	0.0675416	0.128028	0	0.0983101	0.0667282	0.0302602	0.0992925	0.0839296	0.0548337	0.0512058	0.0707134	0.110988
SYT14	1.13066	1.15486	1.20111	1.17907	1.14271	1.00808	1.02095	1.1582	1.18808	1.18018	1.21197	1.14887	1.05902	1.11147	1.03049	1.21888	0.233391	1.26213	1.22724	1.05253	1.08416	1.16354	0.934436	1.3168	1.15822	1.09375	1.16004	1.17829	1.10866	1.29972	0.983512	1.11854	1.15056	1.28143	0.819903	1.2131	1.01452	1.13218	0	1.12261	1.14408	0.870069	1.16825	1.03847	0.972384	1.22206	1.19128	0.973187
SERTAD4	0.00741855	0.0141863	0.00212744	0.00413249	0	0	0.00235803	0.00518052	0.00434286	0	0	0	0	0	0.002183	0.00376906	0	0	0	0.00411423	0.0110525	0	0.00922925	0	0	0.0090229	0	0.00633887	0.006608	0.00307054	0.0128242	0.0030505	0.00472071	0	0	0.00384136	0	0.00534268	0	0.00467862	0.00229802	0	0	0	0	0	0.0107799	0
HHAT	0.0508667	0.041904	0.0497232	0.0605937	0.0327175	0.0219627	0.0709836	0.0239271	0.0328524	0.00630397	0.0211785	0.0284756	0.031369	0.0350365	0.0187564	0.0213045	0	0.0291192	0.0229616	0.0340211	0.0220982	0.0372139	0.0184817	0.0267065	0.0488955	0.0448513	0	0.0191891	0.0385975	0.0333281	0.0597763	0.0364861	0.0296443	0.00508842	0	0.0362171	0.0170163	0.0386793	0	0.0253414	0.0257422	0.0308608	0.0301028	0.0355639	0.0132713	0.0051541	0.0170176	0.0947897
KCNH1	0.636741	0.767703	0.736783	0.666055	0.52623	0.571644	0.534657	0.810669	0.749285	0.651409	0.669557	0.771056	0.540385	0.516261	0.800084	0.604572	0.31353	0.835422	0.670113	0.711782	0.787674	0.857184	0.505263	0.800438	0.618249	0.654182	0.642611	0.71781	0.651374	0.68665	0.550211	0.789345	0.743463	0.762961	0.484042	0.718469	0.639241	0.64017	0	0.660807	0.679798	0.570319	0.635652	0.485806	0.727606	1.48824	0.925874	0.561972
AC092017.3	0.00412656	0	0.0037752	0	0.0069547	0	0	0	0.00523482	0	0	0.00230748	0	0.00517149	0	0.00406498	0	0.00200744	0	0	0	0.00654547	0	0.00399178	0.00304917	0.00589711	0.120147	0.00682748	0.0157142	0	0.011912	0	0	0	0	0	0.00415066	0.00364936	0	0	0	0	0	0	0	0.0173117	0.00441103	0
RCOR3	0.590899	0.559848	0.572496	0.557542	0.566988	0.586237	0.367242	0.529769	0.555265	0.535236	0.566626	0.588645	0.482409	0.654702	0.482844	0.626845	0.431595	0.779967	0.545496	0.556799	0.534535	0.73346	0.380268	0.578124	0.531966	0.483703	0.322478	0.469668	0.544556	0.448486	0.450134	0.66426	0.536756	0.470492	0.496403	0.567935	0.44644	0.539228	0	0.428968	0.546057	0.462096	0.699924	0.443408	0.458026	0.687351	0.530272	0.477553
TRAF5	0.0969777	0.158834	0.110373	0.13143	0.0899301	0.127568	0.109004	0.124191	0.153695	0.132054	0.121491	0.0702411	0.132737	0.205136	0.133577	0.125096	0.124268	0.214589	0.140224	0.134852	0.153724	0.262906	0.140693	0.148583	0.10645	0.115745	0	0.112301	0.166971	0.0903222	0.0591761	0.153795	0.161759	0.0983264	0.0935628	0.0981658	0.128436	0.114679	0	0.180007	0.127368	0.0841584	0.210543	0.0738355	0.124776	0.155589	0.153239	0.122697
RD3	0	0	0	0	0.00216113	0	0.00243954	0	0	0	0	0	0	0	0	0	0	0	0	0	0	0	0	0	0	0	0	0	0	0	0	0	0	0	0	0	0	0	0	0	0	0	0	0	0	0	0	0
SLC30A1	0.0230542	0.0238682	0.025356	0.0474984	0.0217832	0.107655	0.054632	0.0698858	0.0416006	0.0290365	0.0509841	0.0379768	0.0539896	0.0258029	0.0175753	0.0241175	0	0.0340959	0.0810042	0.0348567	0.0682015	0.0473674	0.0472388	0.0306133	0.0454107	0.0393284	0	0.0335288	0.0848348	0.0328002	0.0419631	0.0552211	0.0542555	0.0463893	0.0106931	0.033458	0.0223596	0.0126386	0	0.0403269	0.0450415	0.0293671	0.0224203	0.0289457	0.0398689	0.0509631	0.0338244	0.0490153
NEK2	0	0	0	0	0.00187131	0	0	0	0	0	0	0.00320074	0	0	0	0	0	0	0	0	0	0	0.00482691	0	0	0.00442764	0	0	0.00287855	0	0	0.0044221	0.00140786	0	0	0	0	0	0	0	0	0	0	0	0.00336066	0	0	0
LPGAT1	0.80344	0.662776	0.813592	0.740687	0.865439	0.856134	0.625149	0.905474	0.902617	0.787094	0.856322	0.719977	0.702485	0.952311	0.814992	0.91021	0.422461	1.04574	0.945817	0.843569	0.951007	0.981265	0.475394	0.951806	0.782648	0.754968	0.578889	0.582459	0.785861	0.662622	0.393445	0.856228	0.706879	0.797683	0.4839	0.785424	0.614607	0.600247	0	0.668799	0.911177	0.407131	0.722881	0.469741	0.704805	0.616395	0.770388	0.69311
INTS7	0.291494	0.348688	0.394263	0.316727	0.318374	0.355022	0.350213	0.305175	0.335484	0.376007	0.304652	0.283678	0.286437	0.308146	0.267332	0.327731	0	0.232929	0.321513	0.281367	0.301193	0.433733	0.251948	0.48719	0.287424	0.349963	0.531826	0.343498	0.269256	0.33286	0.200942	0.269819	0.305836	0.47583	0.19205	0.316605	0.334948	0.259815	0	0.337091	0.252131	0.296786	0.276199	0.196925	0.348521	0.333989	0.28797	0.340565
DTL	0.00821522	0	0.00764387	0.010927	0.00629544	0.00383296	0	0.00566215	0.00131137	0	0.00697681	0.00466173	0.00640236	0.0124837	0	0.0137681	0	0.00583351	0.0045001	0.00827908	0.0122342	0.0127143	0	0.0148044	0.00198295	0	0	0.00570254	0.0051876	0.00564594	0	0.0121652	0.00406935	0.011094	0	0.00456495	0.00148109	0.0130805	0	0	0.00607379	0	0.00876166	0	0.00929685	0	0.00960344	0.00740379
PPP2R5A	0.135117	0.134337	0.121515	0.146624	0.125695	0.151642	0.149024	0.120637	0.154791	0.129966	0.158675	0.152463	0.10231	0.186816	0.106729	0.182283	0.270803	0.127936	0.144884	0.158292	0.120226	0.175674	0.0770691	0.18445	0.157996	0.162535	0.322478	0.121385	0.200898	0.0959211	0.100564	0.165941	0.173853	0.124254	0.0609443	0.121485	0.143939	0.10156	0	0.170955	0.159324	0.0891003	0.167746	0.0980688	0.179113	0.242816	0.15645	0.183919
NENF	0.0976383	0.14288	0.107599	0.163702	0.100356	0.09986	0.205156	0.180107	0.183152	0.112694	0.102515	0.0966637	0.0933758	0.22211	0.13665	0.12999	0	0.129682	0.148212	0.102781	0.133571	0.154575	0.0462947	0.0817251	0.124676	0.0908778	0	0.0968836	0.145958	0.11172	0.118726	0.161397	0.107952	0.16785	0.103957	0.0879662	0.133849	0.0834305	0	0.101162	0.127828	0.0669685	0.154169	0.0949916	0.090759	0.210277	0.0865533	0.0880375
ATF3	0.0149554	0.0111184	0.00517054	0.0151461	0.0232671	0.0149386	0.0168116	0.0119422	0.0119497	0.0102653	0.00699401	0.0103665	0	0.0245569	0.0181608	0.0236899	0	0.0127379	0.0100275	0.0305212	0.0275222	0.00153235	0.00486261	0.0183584	0.0053227	0	0	0.0156265	0.0317434	0.00329302	0.0241671	0.0147196	0.0113096	0.0264153	0.0151802	0.00378017	0.0182116	0	0	0.00446689	0.0320412	0	0.0172091	0	0.00795862	0.0166956	0.0117061	0.01844
BATF3	0.00321365	0.00195251	0.0114057	0.0116653	0.0226154	0.010559	0.0301855	0.0140896	0.00592391	0.00247097	0.00470487	0.0046527	0.00313206	0.00573073	0.00658423	0.00923616	0	0.0105674	0.0110168	0.00903421	0.0131131	0.0246711	0.0110904	0.0194199	0.00816315	0.00116748	0	0.0105964	0.00879133	0.0177894	0.0168038	0.0154911	0.0107453	0.0152219	0	0.00489464	0.00663561	0.0164572	0	0.0202907	0.0159079	0.0152797	0.0162168	0.0191281	0.0182759	0.0114653	0.00538514	0.0380891
NSL1	0.343668	0.293118	0.510405	0.355815	0.431452	0.408773	0.505175	0.38998	0.3983	0.370872	0.427575	0.349503	0.312996	0.463315	0.293315	0.430329	0.80829	0.331972	0.422581	0.335447	0.442228	0.55855	0.279194	0.460564	0.372687	0.358913	0.380687	0.37848	0.55248	0.336438	0.325921	0.388808	0.381271	0.597737	0.325525	0.329007	0.504833	0.372557	0	0.443729	0.390486	0.457831	0.35341	0.306238	0.374562	0.394726	0.436124	0.613448
TATDN3	0.244327	0.29292	0.402887	0.359033	0.343257	0.201624	0.228167	0.449737	0.507707	0.32549	0.348673	0.30864	0.309771	0.736641	0.38292	0.501191	0.343873	0.497073	0.445064	0.319714	0.40912	0.582546	0.218444	0.534668	0.324078	0.219082	0.310902	0.250349	0.460053	0.262023	0.241327	0.637608	0.385837	0.442971	0.225854	0.360756	0.39163	0.319563	0	0.344719	0.467388	0.260928	0.440366	0.220072	0.221527	0.421467	0.463378	0.294396
SPATA45	0.00273339	0.0204457	0.02135	0.023297	0.00647233	0.0252562	0.00915188	0.018206	0.0176276	0.0155354	0.00981952	0.011499	0.0177955	0.0292377	0.0185568	0.0152803	0	0.00677205	0.0146028	0.0082401	0.0101719	0.0202881	0	0	0.00881491	0.00664316	0	0.00467706	0.0245481	0.0179942	0	0.0138021	0.0280676	0.0359861	0.014217	0.0026762	0.0181166	0	0	0.00594791	0.0203585	0.0184371	0.0204462	0.0144666	0.00782841	0.0718468	0.0306155	0.0252107
FLVCR1	0.233471	0.265202	0.317023	0.271792	0.338923	0.293591	0.23658	0.296243	0.34525	0.347102	0.290693	0.273227	0.303727	0.372768	0.293251	0.386127	0.192849	0.448572	0.369947	0.294456	0.316335	0.408772	0.236028	0.350349	0.284522	0.233586	0.120147	0.257425	0.479206	0.240036	0.248215	0.477312	0.319686	0.303611	0.221959	0.24158	0.285413	0.275394	0	0.319616	0.272691	0.32983	0.490091	0.168125	0.274668	0.529721	0.329755	0.435373
VASH2	0.0958025	0.142123	0.0871207	0.0461501	0.0381624	0.0594171	0.135642	0.0755422	0.0596541	0.0342217	0.0719664	0.0537554	0.0468557	0.038092	0.0580036	0.0719237	0	0.091959	0.073124	0.0894111	0.0585759	0.151595	0.0517199	0.0967835	0.0652535	0.0350142	0	0.0689021	0.0858284	0.0643275	0.0185439	0.104496	0.0705401	0.0425752	0.0320134	0.0969295	0.0707635	0.0383282	0	0.0783168	0.0712801	0.0959996	0.0761102	0.0501889	0.0941326	0.103713	0.0407336	0.0630587
ANGEL2	0.241494	0.157833	0.25093	0.191087	0.194874	0.199927	0.270181	0.223074	0.276835	0.201876	0.173361	0.150876	0.238509	0.364121	0.224572	0.215466	0.102535	0.25894	0.336941	0.150565	0.277517	0.331807	0.188663	0.386046	0.215269	0.231811	0	0.223612	0.212096	0.163295	0.128462	0.320067	0.183311	0.2298	0.0965458	0.22051	0.220139	0.191004	0	0.285246	0.269651	0.171115	0.288502	0.15173	0.250628	0.154174	0.153103	0.249742
RPS6KC1	0.727018	0.773519	0.942831	0.807206	0.75859	0.777845	0.903889	0.859727	0.866109	0.899324	0.756923	0.79439	0.716314	0.787923	0.793114	0.940514	0.444194	0.806511	0.803749	0.838471	0.857031	0.895655	0.70891	0.91053	0.873946	0.891635	0.120147	0.81584	0.693623	0.783734	0.698769	0.845669	0.889882	1.01095	0.649964	0.850985	0.808615	0.885555	0	0.889191	0.855208	0.832456	0.71289	0.794534	0.744267	0.944041	0.841693	1.11929
PROX1	0.624347	0.512741	0.605851	0.438181	0.593413	0.662747	0.65825	0.52619	0.551037	0.575078	0.728644	0.603037	0.513292	0.492116	0.32124	0.464417	0.248536	0.563305	0.704854	0.499829	0.554518	0.776288	0.479567	0.549942	0.696048	0.511526	0.200954	0.479127	0.600802	0.634794	0.338748	0.458346	0.461564	0.680222	0.428528	0.520532	0.598467	0.463307	0	0.552744	0.474508	0.242292	0.450071	0.464976	0.594211	0.786408	0.505839	0.477124
SMYD2	0.269834	0.340195	0.361389	0.240475	0.296227	0.25281	0.268947	0.409752	0.431976	0.396068	0.312511	0.354543	0.275314	0.375909	0.246079	0.288219	0.0685803	0.240005	0.23438	0.28983	0.329658	0.343966	0.272717	0.425502	0.261551	0.258394	0.330872	0.234793	0.250873	0.278453	0.237444	0.283791	0.416486	0.324299	0.30393	0.2562	0.195436	0.28583	0	0.300446	0.369542	0.184015	0.328629	0.263937	0.306621	0.218352	0.209224	0.206432
PTPN14	0.0309509	0.0436935	0.0332568	0.0365534	0.0425553	0.0280756	0.0368549	0.0275828	0.049508	0.023738	0.0243292	0.0187344	0.0295215	0.0318334	0.0128379	0.0215344	0	0.0234962	0.0275875	0.0547513	0.0159996	0.0404152	0.0285682	0.0288404	0.0216016	0.0155092	0	0.0664745	0.050373	0.0369696	0.0716033	0.0666904	0.0268124	0.0302868	0.0226057	0.0178613	0.0394054	0.0117705	0	0.0286675	0.0439057	0.0115337	0.027097	0.0289604	0.0271797	0.0312332	0.00342364	0.0127308
CENPF	0.00283401	0.00564317	0	0	0.00238624	0.00473739	0.00521614	0.00593986	0.000673399	0	0.00908472	0	0.00868188	0.00575792	0.0024671	0	0	0.00245676	0.00399744	0.00571081	0.0032827	0.0140472	0.00645127	0	0	0.00215277	0	0	0	0.00392043	0	0.0035584	0.00475286	0	0.0144901	0.00517903	0.00862891	0	0	0	0.00635705	0	0.00449102	0	0.0158252	0	0	0.0142968
KCNK2	0.0103067	0.0120009	0.00754397	0.0316307	0.0158717	0.0149475	0.00712427	0.0162667	0.0096629	0	0.00143636	0.00177404	0.0133429	0.00667899	0.0143111	0.0093651	0	0.00927171	0.0119066	0.0129533	0.0019173	0.0103081	0	0	0.0164437	0.0104018	0	0.0143539	0.0290475	0.0174949	0.0358305	0.00445455	0.0141808	0.0140888	0	0	0.00891913	0.0277784	0	0	0.0110676	0.0148835	0.00444661	0.00494878	0.0158133	0	0	0.00438809
KCTD3	0.497027	0.42568	0.442511	0.340075	0.491015	0.436718	0.360582	0.430933	0.426417	0.454801	0.45095	0.339184	0.392855	0.373745	0.41545	0.357112	0.294073	0.427901	0.436604	0.400939	0.435504	0.486933	0.248248	0.46477	0.517518	0.38226	0.200954	0.479192	0.377774	0.387561	0.303259	0.419484	0.42924	0.415798	0.360529	0.440159	0.403078	0.399158	0	0.396171	0.3799	0.351883	0.408256	0.329989	0.368291	0.430854	0.315569	0.4036
USH2A	0.0431896	0.0203074	0.0711079	0.0668501	0.0648434	0.0408862	0.0649191	0.0454065	0.0814146	0.0227088	0.0393432	0.0325834	0.0405612	0.138129	0.0915685	0.0923136	0	0.10144	0.0693243	0.0302146	0.056273	0.119976	0.0370178	0.098606	0.0470449	0.0482859	0	0.0341013	0.0562108	0.0562914	0.0552302	0.0918857	0.0436176	0.0378815	0.0243825	0.0532939	0.0660746	0.0240841	0	0.0272808	0.0871677	0.0518679	0.102574	0.0239928	0.0645562	0.0496478	0.0673287	0.0930631
ESRRG	0.815786	1.05213	1.21903	1.09501	1.19838	1.14011	1.20293	1.02752	1.21932	1.23243	0.957495	1.08394	1.10291	1.05655	0.778456	1.13153	1.22035	0.9186	1.12376	1.0969	1.13938	0.8859	1.30021	1.2693	1.24655	1.18337	1.26146	1.20348	0.94581	1.06881	1.0812	0.818448	1.14579	1.43932	0.973252	1.15877	1.15569	1.04524	0	1.25258	1.12985	0.869603	0.720191	1.15582	1.17547	0.677522	1.03541	1.66989
GPATCH2	0.439283	0.382188	0.427333	0.419472	0.362178	0.417275	0.28145	0.408393	0.518217	0.354107	0.41617	0.354854	0.461349	0.546991	0.582664	0.491413	0	0.554548	0.488993	0.456763	0.46129	0.577633	0.390043	0.50535	0.410942	0.462762	0	0.265699	0.341936	0.359915	0.302687	0.522055	0.384125	0.331295	0.421667	0.37612	0.316405	0.360788	0	0.391448	0.473502	0.314704	0.43035	0.303142	0.234755	0.717476	0.529769	0.487851
SPATA17	0.0385425	0.00195251	0.0345056	0.0186039	0.0349171	0.0367086	0.0222346	0.0420282	0.0288285	0.023887	0.0119915	0.0203545	0.021961	0.0176087	0.0246919	0.0315973	0	0.0521588	0.02973	0.0254387	0.0390451	0.0425759	0.0137505	0.047111	0.039381	0.0279353	0	0.0454678	0.0442908	0.0518569	0.00401166	0.0410824	0.0246799	0.0223122	0.0384966	0.0235459	0.0208711	0.0031392	0	0.042488	0.0508588	0.0263554	0.0150423	0.0116176	0.00419895	0.0974657	0.0190396	0.0258997
RRP15	0.0813335	0.0844096	0.176204	0.175205	0.159046	0.181398	0.13717	0.116653	0.145591	0.145466	0.190506	0.097177	0.152435	0.190004	0.144083	0.208002	0.132512	0.121981	0.155141	0.133465	0.195944	0.161153	0.0929345	0.194039	0.15988	0.168879	0	0.135158	0.153803	0.111494	0.0860919	0.150744	0.144969	0.14276	0.0458621	0.146686	0.107323	0.14275	0	0.0836719	0.139349	0.0931798	0.146439	0.121468	0.113164	0.17782	0.116183	0.164667
TGFB2	0.285068	0.355316	0.280673	0.310855	0.399034	0.408999	0.312112	0.378703	0.400658	0.319322	0.420409	0.308976	0.266766	0.327124	0.329504	0.310929	0.124268	0.238127	0.369462	0.412136	0.547059	0.347715	0.259502	0.592141	0.414111	0.433116	0.120147	0.317581	0.198242	0.274925	0.285066	0.186669	0.289412	0.259249	0.231034	0.351744	0.43597	0.265891	0	0.369993	0.396219	0.253857	0.316313	0.163213	0.331836	0.622614	0.296216	0.140987
LYPLAL1	0.393493	0.413893	0.458901	0.393221	0.457729	0.430899	0.483886	0.435487	0.449516	0.34611	0.424757	0.349592	0.349138	0.428166	0.287869	0.436795	0.203026	0.407318	0.454254	0.431855	0.430586	0.517879	0.241845	0.506706	0.526563	0.388872	0.200954	0.495694	0.508577	0.434418	0.246248	0.416575	0.432	0.607712	0.198617	0.400236	0.408792	0.416729	0	0.518677	0.498221	0.394867	0.364183	0.480109	0.493952	0.59021	0.352459	0.570947
ZC3H11B	0.0502637	0.0454325	0.0255084	0.0133114	0.0133529	0.0320008	0.0375213	0.0437066	0.0243791	0.0286914	0.0539508	0.0160919	0.0447144	0.0249935	0.0223613	0.016835	0	0.00683767	0.0268009	0.010641	0.00379709	0.0292654	0.0651902	0.0240806	0.0357984	0.0236995	0	0.0027684	0.025275	0.0437877	0.0590339	0.0256137	0.0275596	0.0282266	0.0821646	0.0509478	0.050549	0.0315678	0	0.0202868	0.0043094	0.0111887	0	0.0396961	0.0111533	0.0185808	0.0186107	0.0656431
SLC30A10	0.228773	0.259438	0.174592	0.154834	0.0807548	0.20626	0.202018	0.153723	0.139417	0.0771521	0.0618959	0.0505656	0.116146	0.125127	0.0561505	0.105168	0	0.1146	0.106353	0.107669	0.0877319	0.138285	0.0823055	0.153018	0.261137	0.241333	0	0.0883464	0.15691	0.124529	0.307466	0.178358	0.14449	0.0671942	0.079277	0.058589	0.0681222	0.0737973	0	0.0478646	0.10461	0.0994792	0.113764	0.161525	0.0798931	0.0333747	0.0526763	0.103036
EPRS	0.319797	0.349273	0.341991	0.30598	0.385362	0.385375	0.576514	0.369856	0.432937	0.393772	0.332549	0.290031	0.355197	0.41062	0.423979	0.321732	0.241793	0.365659	0.439661	0.333009	0.455829	0.40211	0.19704	0.31596	0.355861	0.360021	0.261924	0.345126	0.374674	0.305817	0.287422	0.384988	0.349917	0.427195	0.203522	0.337912	0.321158	0.3754	0	0.327975	0.31699	0.269589	0.275873	0.259313	0.345386	0.360538	0.346929	0.555357
BPNT1	0.054775	0.0726065	0.100303	0.124106	0.137912	0.121691	0.0720257	0.149274	0.150323	0.0733517	0.0568402	0.0775591	0.0669142	0.20617	0.0776388	0.173856	0	0.106366	0.100118	0.118135	0.114776	0.129515	0.058551	0.115985	0.0894121	0.0628827	0.120147	0.038457	0.107624	0.0635516	0.089253	0.112477	0.085268	0.145658	0.0565691	0.0805176	0.115331	0.0626296	0	0.14034	0.121527	0.0422845	0.0798308	0.0387161	0.0644545	0.134271	0.069774	0.0880291
IARS2	0.171616	0.163919	0.226133	0.25746	0.208678	0.196221	0.232535	0.22629	0.264995	0.155864	0.146832	0.125213	0.160237	0.344174	0.172666	0.305631	0	0.198129	0.236631	0.174958	0.222404	0.28972	0.183837	0.372577	0.230656	0.149847	0.120147	0.182132	0.29962	0.182174	0.077975	0.274588	0.179654	0.236143	0.135051	0.18277	0.249255	0.195099	0	0.199814	0.217989	0.0982348	0.227874	0.184689	0.212691	0.17537	0.262155	0.232618
RAB3GAP2	0.431236	0.606944	0.6852	0.58548	0.59691	0.579541	0.601843	0.657417	0.647463	0.629683	0.503131	0.515787	0.646794	0.542697	0.524261	0.658262	0.618375	0.504363	0.643031	0.612617	0.72909	0.62855	0.412238	0.701856	0.713313	0.545219	0.261924	0.574027	0.627371	0.509893	0.295461	0.697441	0.578148	0.640363	0.356286	0.595615	0.541692	0.49974	0	0.582587	0.60504	0.489789	0.592404	0.409253	0.516777	0.526602	0.540325	0.738474
MARK1	0.790137	0.815106	0.92216	0.94022	0.934014	0.949319	0.91121	0.875575	1.05079	1.00672	0.885436	0.97697	0.980094	0.88239	0.872671	0.939005	0.695432	0.815218	0.868634	0.963641	1.06682	0.91308	0.916998	1.13678	1.02394	0.926561	0.65335	0.831431	0.875962	0.798601	0.757834	1.00688	0.893577	0.845709	0.750457	1.00624	0.879949	0.840383	0	1.11824	1.04304	0.673499	0.840785	0.926218	0.711615	0.640682	1.06072	1.01008
C1orf115	0.0406222	0.0232776	0.0217678	0.0131665	0.0275662	0.0273286	0.0489911	0.0344317	0.0246968	0.0119582	0.0199148	0.00448417	0.026993	0.0209179	0.0174572	0.0211067	0	0.00789721	0.0293436	0.0322585	0.0168938	0.00804002	0.0310008	0.0298405	0.0231367	0.0374407	0	0.0297755	0.0437621	0.0272698	0.0563668	0.0218652	0.0529468	0.0088352	0.00812502	0.0105355	0.0241769	0.0199096	0	0.0103689	0.0155876	0	0.010691	0.0311938	0.031797	0.00566597	0.00357639	0.00981773
MARC2	0.0533877	0.063784	0.0678999	0.0539143	0.0329727	0.0544281	0.0693121	0.0913071	0.07726	0.0775949	0.0244352	0.0434134	0.0655297	0.0337253	0.0490232	0.0944926	0	0.0730066	0.0328409	0.0465489	0.0786647	0.0850151	0.0466005	0.104999	0.074984	0	0	0.0578405	0.0597483	0.0802759	0.0873784	0.105277	0.0674255	0.0430662	0.0334549	0.0490816	0.0717847	0.0731226	0	0.0572025	0.0470578	0.0313536	0.0685362	0.0733078	0.0505248	0.0448652	0.0432181	0.0347661
MARC1	0.105512	0.085	0.131465	0.0983483	0.0823885	0.0699444	0.118722	0.0904426	0.123121	0.0652326	0.0717804	0.0621321	0.10987	0.195113	0.127007	0.0810315	0	0.0752741	0.120017	0.110176	0.10969	0.113573	0.0824479	0.181915	0.0833168	0.0553093	0	0.10187	0.0591556	0.10428	0.0675977	0.134151	0.104454	0.0812114	0.0428759	0.0921428	0.102112	0.125225	0	0.0776644	0.112738	0.0830159	0.11617	0.100235	0.0648466	0.0530105	0.144372	0.158266
HLX	0	0	0.00473049	0.00363814	0	0.00231234	0.00474709	0	0.00371906	0	0	0	0	0	0.0175236	0	0	0.00446493	0.00226799	0	0	0	0	0	0	0	0	0.00422839	0	0.0070248	0.0136379	0	0.00517282	0	0	0.00143439	0.00617763	0	0	0	0	0.00459479	0	0.0121863	0.002677	0	0	0
DUSP10	0.047712	0.0573724	0.115545	0.10443	0.133464	0.0689223	0.11732	0.077005	0.174975	0.174924	0.0677469	0.0874725	0.094606	0.0836452	0.152349	0.127749	0.112438	0.0732004	0.12734	0.147082	0.127529	0.0766091	0.130195	0.139277	0.127464	0.123932	0	0.0653601	0.0330524	0.0733663	0.0376144	0.130628	0.0943634	0.117183	0.0355037	0.150014	0.0743256	0.0923607	0	0.162839	0.165631	0.0436176	0.0409655	0.0523495	0.0657094	0.0764067	0.18001	0.0923271
HHIPL2	0	0	0	0.00174574	0.00212401	0	0.00681586	0.0122418	0.00125931	0	0	0	0	0	0.00662754	0	0	0.00690411	0	0.00524596	0.0021738	0.0100356	0	0	0.00191458	0	0	0	0	0.0139149	0	0.00495551	0.00184968	0	0	0	0.00344479	0	0	0	0.00933024	0	0.00358995	0	0	0.00579886	0.00402556	0.0838579
TAF1A	0.0612982	0.0311204	0.0667371	0.0695599	0.0479566	0.0646985	0.0624377	0.0660533	0.0590617	0.0223189	0.0355071	0.0234182	0.0413633	0.0943603	0.0762331	0.0694117	0	0.0306347	0.0909793	0.0506696	0.0771303	0.0573675	0.0250488	0.091201	0.0183734	0.042228	0	0.0381033	0.0250819	0.0436249	0.0248125	0.085449	0.0385629	0.056175	0.054661	0.0528227	0.0350928	0.0568894	0	0.0443746	0.0543245	0.0128082	0.0374653	0.016135	0.0518558	0.0607022	0.0376071	0.0421773
MIA3	0.408562	0.407205	0.418453	0.261153	0.360799	0.367912	0.58872	0.455105	0.472946	0.422692	0.353809	0.424398	0.425308	0.483938	0.413724	0.369344	0.121139	0.357531	0.45883	0.403874	0.443917	0.505817	0.2348	0.524908	0.385888	0.41386	0.642611	0.240769	0.359471	0.261529	0.28388	0.525219	0.34508	0.429906	0.268521	0.376172	0.46757	0.378399	0	0.393463	0.390987	0.3592	0.275876	0.429885	0.425315	0.436415	0.313424	0.647613
AIDA	0.0995025	0.0590429	0.108085	0.0931675	0.09709	0.103932	0.0945105	0.102031	0.102939	0.117871	0.147819	0.0808297	0.0997152	0.0598017	0.0824359	0.0710948	0	0.0577748	0.0949588	0.0946714	0.0975588	0.133228	0.0619181	0.123986	0.104039	0.115568	0	0.143313	0.170241	0.0744414	0.109123	0.152553	0.0872523	0.120077	0.0785379	0.0751409	0.0937004	0.0850846	0	0.137573	0.0893766	0.108187	0.0739317	0.0547062	0.15802	0.125315	0.082703	0.138199
BROX	0.121693	0.103522	0.183676	0.161198	0.156679	0.189586	0.173536	0.167194	0.185653	0.146881	0.140174	0.138666	0.1832	0.207767	0.113761	0.182783	0	0.150718	0.222272	0.194577	0.160812	0.210741	0.0986989	0.209079	0.191042	0.13784	0.322478	0.188551	0.16545	0.131831	0.0930287	0.218695	0.138578	0.242596	0.0664072	0.0928828	0.146892	0.103095	0	0.0862013	0.172232	0.128609	0.133209	0.0991945	0.145915	0.113776	0.0853628	0.252681
FAM177B	0.022027	0.00355706	0.00966338	0.00989209	0.0094778	0.0143108	0.0235122	0.0161303	0.00957495	0.00584717	0.0123732	0.00916589	0.00763071	0.00564251	0.00244099	0.0111848	0.102535	0.00266156	0.00422227	0	0.00373054	0.00183546	0	0.00541424	0.0228163	0.0124212	0	0.0106265	0.0185929	0.00239228	0.0148075	0.00755428	0.00668504	0.0047646	0	0	0.0126034	0.0230964	0	0	0.00814255	0.0194037	0.00489076	0	0.00238102	0	0.00866543	0.0200824
DISP1	0.026091	0.0124625	0.0111715	0.00719347	0.0160306	0.00799426	0.0078294	0.0111846	0.0147292	0.00682088	0.0172627	0.00309666	0.00568114	0	0.0115763	0	0	0.00302194	0.0053096	0.00809446	0.0127445	0.0136723	0.0118949	0.014976	0.0152492	0	0	0.00643914	0.0162824	0.0134776	0.00623331	0.00823168	0.0149321	0.0157791	0.00614812	0.0169838	0.00313537	0.00656203	0	0	0.00214408	0	0	0	0.00731374	0	0.00860708	0.00930364
TLR5	0.0161168	0.0270458	0.0321201	0.034822	0.0328532	0.00998761	0.0131	0.0410809	0.0142513	0.0244742	0.0151373	0.0184897	0.0121244	0.0438557	0.0296854	0.00839234	0	0.0382134	0.0170551	0.0194794	0.0245691	0.0171976	0.0633582	0.0136537	0.0280457	0.0245669	0	0.0247951	0.0135166	0.0188862	0.0188531	0.0357667	0.0192315	0.00618896	0.0225446	0.0213987	0.0140241	0.0469454	0	0.0205631	0.0260701	0.0113675	0.0596328	0.0131134	0.0218117	0.010353	0.017185	0.0167585
SUSD4	1.19795	0.903414	0.955745	0.798315	0.729697	0.688476	0.855402	1.07077	1.00346	1.05128	0.947735	0.838441	0.892665	1.13706	1.17594	1.04989	0.437377	1.06041	0.917129	0.943496	0.843337	1.11284	0.698181	1.08199	0.835777	0.916605	0.823312	0.881091	0.923366	0.81339	0.861063	1.20933	1.01209	1.03847	1.01428	0.948686	0.827862	0.913998	0	0.771895	0.975432	0.830144	0.988229	0.643825	0.798958	1.06898	1.06952	0.737359
CAPN8	0.0021632	0.00537264	0.00373982	0	0.00399449	0.00981816	0.00598552	0	0.00124476	0.00316197	0.00189021	0	0.0032335	0	0	0	0	0.00464778	0.0019559	0	0.00174413	0	0	0.0039757	0	0.00572139	0	0	0.00653594	0	0	0.0102673	0.00117437	0	0	0	0.0223679	0	0	0	0	0	0	0	0	0	0	0
CAPN2	0.185743	0.20298	0.213903	0.167779	0.112152	0.121738	0.203093	0.275294	0.225268	0.170053	0.186452	0.15807	0.16821	0.238733	0.275692	0.215378	0.137923	0.225853	0.172633	0.201231	0.207226	0.260641	0.180933	0.333973	0.138942	0.167022	0	0.165334	0.188353	0.148879	0.240499	0.305326	0.207832	0.185251	0.126781	0.203017	0.296855	0.160147	0	0.153522	0.172836	0.16519	0.23724	0.120373	0.159348	0.179719	0.206442	0.260037
TP53BP2	0.0460717	0.0548438	0.0598304	0.0530892	0.0422156	0.0513886	0.0749871	0.0604453	0.0672617	0.0493137	0.0594541	0.0503523	0.0237828	0.0989547	0.0640336	0.0292209	0	0.075567	0.0454399	0.0375262	0.0418493	0.0558652	0.0337564	0.0911562	0.0524906	0.0382485	0	0.0332222	0.0540046	0.0361063	0.033975	0.0748501	0.056872	0.0450556	0.0236857	0.0520892	0.0538001	0.0421351	0	0.0554433	0.0340738	0.0501439	0.0867751	0.0307725	0.0542282	0.0250672	0.0688492	0.0645742
FBXO28	0.327089	0.346202	0.438653	0.32552	0.358188	0.317829	0.428572	0.419772	0.494241	0.401756	0.386243	0.382739	0.41184	0.571577	0.492267	0.534244	0	0.421532	0.444021	0.428389	0.432199	0.464065	0.467554	0.548463	0.34782	0.310019	0.261924	0.332093	0.259836	0.341372	0.2638	0.537611	0.423394	0.4348	0.268211	0.409589	0.392232	0.414457	0	0.302871	0.469918	0.332707	0.355848	0.287002	0.396732	0.444327	0.434249	0.487845
DEGS1	0.095106	0.07431	0.238235	0.119313	0.100368	0.0986106	0.223151	0.186101	0.259715	0.118903	0.105804	0.110051	0.12952	0.251564	0.119385	0.228613	0	0.172265	0.21873	0.101232	0.139452	0.218276	0.134087	0.241521	0.0920331	0.0718463	0.525105	0.0817248	0.145929	0.0776591	0.112717	0.304827	0.103819	0.143521	0.0641903	0.129926	0.16304	0.185116	0	0.141275	0.128302	0.0823484	0.164862	0.0885196	0.0743753	0.218955	0.106726	0.197577
NVL	0.337648	0.392569	0.401937	0.292374	0.250787	0.266805	0.217817	0.351313	0.333702	0.346831	0.293577	0.327286	0.321465	0.567098	0.420301	0.304021	0.124268	0.420605	0.311767	0.460065	0.444746	0.39819	0.284783	0.413426	0.289443	0.299493	0.330872	0.292762	0.263499	0.328815	0.296179	0.393166	0.413955	0.371199	0.196054	0.369133	0.346354	0.277903	0	0.381624	0.338825	0.209544	0.435994	0.234789	0.231082	0.300237	0.341772	0.390171
CNIH4	0.0925442	0.114772	0.149847	0.129898	0.132213	0.161379	0.162826	0.142648	0.181902	0.0829489	0.0989302	0.0936424	0.0633242	0.173719	0.102144	0.129318	0.135678	0.0805818	0.153392	0.0853232	0.113934	0.131646	0.0219347	0.17832	0.13788	0.0942596	0	0.103815	0.146824	0.129116	0.0433757	0.0991302	0.127306	0.128598	0.101663	0.105817	0.0964807	0.10518	0	0.141699	0.10412	0.0591965	0.170733	0.0530313	0.113992	0.157523	0.0845546	0.140164
WDR26	0.298877	0.305238	0.450735	0.432516	0.471325	0.43751	0.547635	0.430477	0.401689	0.448085	0.432846	0.376124	0.445391	0.479131	0.363826	0.429011	0.132512	0.453176	0.460475	0.382749	0.458484	0.477216	0.188343	0.488217	0.382621	0.271791	0.789614	0.455683	0.368094	0.408302	0.265408	0.452231	0.356317	0.432809	0.266952	0.364316	0.446637	0.502269	0	0.387359	0.415365	0.252721	0.43986	0.335929	0.37151	0.528251	0.441085	0.550966
CNIH3	0.435757	0.412661	0.556704	0.462849	0.496722	0.447845	0.284765	0.526917	0.543833	0.414469	0.378832	0.435425	0.471791	0.537865	0.572175	0.593954	0.22039	0.54135	0.405137	0.518533	0.557445	0.704495	0.390798	0.551067	0.450216	0.400805	0.120147	0.369975	0.411179	0.407975	0.375381	0.580313	0.551728	0.544797	0.512136	0.646517	0.377708	0.391273	0	0.520274	0.572158	0.47842	0.523072	0.21524	0.345631	0.344847	0.720265	0.67755
DNAH14	0.292189	0.161548	0.239182	0.20668	0.210255	0.181813	0.163626	0.228869	0.226289	0.228584	0.0976244	0.073124	0.16271	0.439537	0.262688	0.232435	0	0.366365	0.13932	0.27288	0.217268	0.226202	0.16413	0.302949	0.165246	0.132978	0.120147	0.176015	0.180841	0.175741	0.185184	0.248623	0.158465	0.264367	0.141189	0.323042	0.172737	0.1903	0	0.181324	0.213731	0.170865	0.214007	0.0964498	0.10383	0.199225	0.169977	0.133878
LBR	0.0926753	0.153166	0.138546	0.14941	0.115304	0.11773	0.129655	0.155341	0.134328	0.122107	0.10858	0.0933562	0.0861844	0.175669	0.0926823	0.130575	0	0.118189	0.127908	0.114618	0.147516	0.23116	0.074231	0.142674	0.097834	0.107264	0	0.108681	0.122521	0.140094	0.0732261	0.187293	0.110681	0.234636	0.0844065	0.11784	0.170379	0.133448	0	0.149096	0.133534	0.0866687	0.250413	0.131502	0.186005	0.120756	0.133433	0.266515
ENAH	0.579946	0.591735	0.786224	0.668827	0.679337	0.691585	0.706716	0.703281	0.758883	0.650859	0.653905	0.637009	0.546716	0.658064	0.643575	0.818117	0.102535	0.80463	0.717128	0.777941	0.715298	0.778689	0.50869	0.809993	0.762143	0.632998	0.310902	0.762492	0.695423	0.682687	0.412968	0.791195	0.595448	0.727073	0.439104	0.620356	0.595034	0.613916	0	0.638803	0.713926	0.482773	0.63118	0.575474	0.773605	0.743867	0.744013	0.803626
SRP9	0.170261	0.125171	0.216002	0.238066	0.189959	0.272196	0.548216	0.313253	0.301372	0.246215	0.327211	0.26461	0.21153	0.249721	0.171798	0.289025	0.121139	0.184936	0.49371	0.17579	0.223869	0.362489	0.204181	0.324553	0.318588	0.249984	0	0.195798	0.249221	0.169074	0.160945	0.278358	0.27411	0.293726	0.0967872	0.122598	0.244761	0.244679	0	0.216449	0.145999	0.078507	0.255523	0.229569	0.460418	0.260735	0.121851	0.282506
EPHX1	0.0409737	0.0208904	0.0373875	0.0451581	0.0140482	0.00413502	0.0733136	0.0451825	0.0379391	0.0171718	0.0231066	0.0334853	0.0498575	0.070242	0.055175	0.0632453	0	0.045316	0.0398025	0.0287329	0.0455857	0.0887346	0.042769	0.0885808	0.0606397	0.042612	0	0.0142809	0.0310441	0.0237923	0.0622412	0.070074	0.0397664	0.0438806	0.0517317	0.0338629	0.0673232	0.0544155	0	0.0195702	0.0169179	0.0542333	0.0727801	0.0247743	0.0544166	0.0997353	0.0439264	0.0772096
TMEM63A	0	0.00493097	0.00893214	0.0170559	0.0218962	0.00289263	0.0226605	0.0279639	0.0114725	0.0086343	0.014773	0.00539683	0.00984093	0.013757	0.0217329	0.0146444	0	0.00829218	0.00538018	0.0131558	0.0101127	0.0201455	0.0203744	0.0134607	0.0137914	0.020036	0	0.00467903	0.0218749	0.00992445	0.027177	0.00935713	0.0224848	0.0179086	0.0296606	0.0153811	0.00779905	0.00382071	0	0.00494666	0	0.0135236	0.00694646	0	0.00966673	0.0234446	0.0203266	0.0358169
LEFTY1	0	0.0154037	0.0282029	0.00453761	0.0160942	0.0103974	0.0235363	0.0281012	0.025274	0.0094378	0.0100353	0.00958615	0.00407463	0.0120385	0.0304185	0.039543	0	0.0158244	0.0264442	0.0140663	0.0212047	0.0145599	0.00578963	0.00796634	0.0104903	0.00140327	0	0.0204433	0.0134518	0.00461773	0.0169165	0.0174662	0.0214761	0.00823226	0	0.00516855	0.00562406	0.0129213	0	0.00494666	0.0231928	0.00450001	0.0289562	0.020332	0.00545734	0.0105477	0.0225469	0.00828407
AL117348.2	0.0445221	0.0750359	0.0852254	0.040764	0.0659671	0.0322395	0.0513502	0.0796634	0.0705939	0.0804757	0.0504787	0.0919844	0.0915962	0.0733704	0.0884043	0.0879048	0	0.0807736	0.0764107	0.0783411	0.0675756	0.0975115	0.0977139	0.0807457	0.0380422	0.0233223	0	0.0497454	0.0381236	0.0550111	0.0320201	0.101252	0.0795461	0.0793521	0.0738145	0.0654017	0.0634126	0.0650849	0	0.0886967	0.0831107	0.099902	0.0819226	0.0248667	0.0610342	0.098874	0.100534	0.103992
LEFTY2	0	0	0.00104891	0	0	0	0	0	0	0	0	0	0	0	0	0.00463955	0	0	0	0	0	0	0	0	0	0	0	0	0.00274006	0	0	0	0	0	0	0	0	0	0	0	0	0	0	0	0	0	0	0
SDE2	0.0466045	0.0106303	0.0329831	0.0450584	0.0374459	0.0622949	0.0719875	0.05268	0.0581659	0.044159	0.0628087	0.0537498	0.0590916	0.0377854	0.0244946	0.0140691	0	0.0315521	0.0883917	0.0292339	0.0348431	0.086059	0.0117763	0.0547365	0.0596588	0.026074	0	0.0640906	0.0593919	0.00835745	0.00902982	0.0484372	0.0410302	0.0545853	0.0222479	0.0347854	0.0542173	0.0530545	0	0.028979	0.0281673	0.0112538	0.0152722	0.0232175	0.0381728	0.026421	0.0377906	0.0586677
H3F3A	0.0343124	0.0484506	0.0478731	0.0288496	0.0217211	0.0212009	0.0680374	0.0681449	0.0635997	0.0494762	0.0355481	0.0380839	0.0351548	0.098292	0.0669623	0.0538079	0	0.059986	0.0656483	0.0418336	0.0551566	0.102319	0.0174485	0.105685	0.0380929	0.0527701	0	0.0675244	0.0419074	0.0437125	0.0230261	0.092954	0.0383896	0.0670276	0.0175361	0.0460883	0.0761109	0.045256	0	0.0632761	0.0639829	0.0450795	0.104157	0.027027	0.0548806	0.0594706	0.0247567	0.0876589
ACBD3	0.215049	0.262404	0.288476	0.28479	0.268335	0.248484	0.270475	0.272826	0.321079	0.275382	0.193411	0.269306	0.189015	0.343571	0.300452	0.340932	0.148693	0.282735	0.281228	0.251277	0.298493	0.351019	0.180346	0.385953	0.207001	0.205778	0.120147	0.183952	0.226329	0.14856	0.147986	0.281321	0.272777	0.283304	0.118607	0.248375	0.298125	0.251121	0	0.236725	0.348184	0.171923	0.285185	0.2196	0.23017	0.296553	0.251726	0.389726
MIXL1	0	0	0	0	0	0	0	0	0	0	0	0	0	0	0	0	0	0	0	0	0	0	0	0	0	0	0	0	0	0	0	0	0	0	0	0	0	0	0	0	0	0	0	0	0	0	0	0
LIN9	0.0241383	0.0269332	0.0620255	0.0442409	0.0671116	0.0438739	0.0869568	0.0666623	0.0874512	0.0584114	0.0424564	0.038283	0.0684926	0.109884	0.0730126	0.0289232	0	0.0769156	0.0666643	0.0650566	0.0719224	0.0950067	0.0453941	0.087002	0.0280428	0.0525952	0	0.0745655	0.0807906	0.089799	0.0683519	0.0857977	0.0646807	0.0898152	0.0279096	0.0572618	0.0901391	0.112713	0	0.0526735	0.061972	0.0509165	0.0602416	0.0537714	0.0563205	0.058432	0.111493	0.1774
PARP1	0.108335	0.12189	0.180779	0.143474	0.140046	0.13698	0.304289	0.247237	0.26244	0.215949	0.168837	0.164877	0.189607	0.251845	0.198917	0.237729	0	0.143109	0.231672	0.147226	0.196485	0.294675	0.138724	0.268296	0.250669	0.123944	0.200954	0.160399	0.210857	0.146258	0.153728	0.323102	0.204221	0.139521	0.209173	0.166943	0.211911	0.216768	0	0.217135	0.15947	0.147047	0.139423	0.108402	0.201379	0.319473	0.242101	0.428462
STUM	0.0105062	0.00308645	0.0254557	0.0160796	0.0177593	0.00955259	0.0207453	0.0414958	0.0237061	0.0238168	0.00266539	0.00738025	0.0147113	0.0121707	0.0112584	0.0126831	0	0.0122977	0.0112137	0.0258843	0.0150796	0.0167143	0.0412119	0.0197844	0.0117003	0.0157349	0	0.016787	0.0140683	0.0183359	0.02549	0.0227362	0.0218219	0.0188058	0.00964297	0.0123012	0.00118888	0.0215053	0	0.00314085	0.0157199	0.0142598	0.0194324	0	0.0177879	0.098736	0.0124714	0.0182992
ITPKB	0.0491861	0.0651853	0.0589741	0.0419431	0.0559703	0.0480866	0.0687697	0.0680719	0.108526	0.0927443	0.0360957	0.058878	0.0351057	0.0317365	0.0835607	0.0671529	0	0.064835	0.067893	0.0956205	0.0817226	0.0285609	0.0833025	0.12565	0.0831644	0.0983587	0.322478	0.0448196	0.0338184	0.100128	0.0558829	0.06151	0.0654601	0.0303212	0.0391442	0.0551715	0.0668685	0.105993	0	0.0741359	0.113724	0.022488	0.0960811	0.0588041	0.0434202	0.0691351	0.0624037	0.115341
PSEN2	0.0622508	0.0375245	0.0364787	0.0422488	0.0389172	0.057601	0.0272243	0.0580521	0.0614618	0.0406182	0.046189	0.0436741	0.051989	0.0837941	0.0444185	0.0722193	0	0.0695916	0.0826521	0.0753535	0.0516206	0.0617105	0.0146909	0.0542861	0.0676283	0.024167	0	0.0164344	0.0479259	0.0315678	0.00976044	0.0670103	0.0530316	0.0513597	0.0186295	0.0268532	0.0404163	0.0309925	0	0.0481939	0.0297106	0.0361915	0.0487438	0.0116742	0.0381098	0.0660123	0.0589816	0.0197408
COQ8A	0.200172	0.230404	0.214504	0.184843	0.153286	0.218885	0.264124	0.316475	0.313047	0.247236	0.19377	0.220743	0.232113	0.273006	0.341492	0.234368	0	0.344158	0.280309	0.298339	0.289438	0.292733	0.203614	0.37442	0.254659	0.20227	0	0.172162	0.157272	0.232113	0.204055	0.374728	0.272038	0.183735	0.095806	0.233616	0.276425	0.279783	0	0.241434	0.309161	0.251305	0.277953	0.128636	0.225477	0.431614	0.339027	0.230708
CDC42BPA	2.13193	2.07763	2.06414	2.07178	1.99907	2.06595	2.14956	1.96432	1.91184	2.14217	2.05928	1.99082	2.09458	1.95562	1.90234	2.01399	2.0137	1.97004	2.03792	1.97743	2.04991	2.03143	1.86829	2.08082	2.19279	2.10751	2.04165	2.01012	2.1307	1.9478	1.62124	2.00633	2.00228	2.06549	2.02914	1.9285	2.176	1.85885	0	2.09853	2.1116	2.15976	2.08613	1.89193	2.05655	1.90107	1.97298	2.28534
ZNF678	0.204565	0.194277	0.199849	0.143711	0.183561	0.159767	0.136729	0.154876	0.192122	0.229838	0.161608	0.144874	0.123386	0.182223	0.216515	0.221056	0.109646	0.176884	0.1823	0.186577	0.188429	0.238363	0.16473	0.236791	0.231541	0.166365	0.330872	0.219424	0.150853	0.18007	0.0738735	0.193801	0.174645	0.224249	0.178493	0.210928	0.148256	0.148308	0	0.175686	0.161552	0.126046	0.157073	0.0811953	0.174258	0.154808	0.199293	0.220785
SNAP47	0.133188	0.152901	0.165956	0.13857	0.148974	0.0909678	0.17242	0.179525	0.247908	0.129976	0.144758	0.130921	0.17079	0.222303	0.159262	0.231567	0.116188	0.181073	0.287818	0.138918	0.159994	0.21335	0.0862057	0.219753	0.128702	0.0885942	0	0.0769704	0.136776	0.104736	0.107037	0.30765	0.13519	0.192756	0.120997	0.137798	0.150656	0.104272	0	0.113311	0.125855	0.0773833	0.150551	0.081961	0.110418	0.154303	0.236096	0.135414
JMJD4	0.0176707	0.0238614	0.0373782	0.031163	0.0225429	0.0248477	0.0263098	0.0437636	0.0585406	0.0307459	0.0180166	0.0143559	0.0435941	0.0389301	0.0214604	0.0392592	0.109646	0.0395904	0.0426222	0.0331797	0.0513123	0.033767	0.0225768	0.0215291	0.0298108	0.0384043	0.322478	0.0192756	0.0389813	0.0311517	0.0138856	0.0406871	0.03542	0.0302095	0.0428191	0.0254386	0.0235996	0.0262011	0	0.0196759	0.0364868	0.0184212	0.02009	0.0209729	0.0185146	0.0567628	0.017017	0.0543303
PRSS38	0.00309603	0.00506203	0.00489734	0.00686038	0	0	0.00346474	0	0.00535671	0	0.00164534	0	0.00171916	0	0	0.0046577	0	0	0.00208851	0	0.013814	0	0.00521226	0	0.00719818	0.0108816	0	0	0.0111384	0.0039007	0	0.0147686	0	0.00480259	0	0.00226879	0	0.00260933	0	0	0.00566892	0.00511474	0	0	0	0.00618356	0	0.0359353
WNT9A	0.0236374	0.0355891	0.0502664	0.0104361	0.0232884	0.0164749	0.0223437	0.0392005	0.0400549	0.0340933	0.0278577	0.0507126	0.0272656	0.0471134	0.0550322	0.0590848	0	0.0362746	0.02149	0.0332189	0.0379204	0.0455947	0.00780379	0.0340576	0.0335762	0.0159932	0	0.0305424	0.0215619	0.0502887	0.0638376	0.051059	0.059119	0.0402528	0.0216459	0.0302676	0.0216942	0.04813	0	0.0339422	0.0275072	0.0316514	0.0282654	0.0101774	0.0486001	0	0.0566723	0.023909
WNT3A	0.00200059	0.00803528	0.00538528	0.00438727	0.0030977	0.00628603	0	0	0.0014169	0	0.00154605	0.000966198	0	0.00564251	0	0.00379919	0	0	0.00557967	0	0	0.0066083	0	0.00399178	0	0.00524588	0	0	0.00480284	0	0	0.00451559	0.00202882	0	0	0.00111736	0.00113343	0	0	0	0	0	0.00229282	0	0	0	0.00345323	0.011192
ARF1	0.280214	0.282797	0.393228	0.263545	0.226679	0.355803	0.604382	0.415165	0.499799	0.354521	0.437032	0.281017	0.43497	0.37807	0.304752	0.337102	0	0.28361	0.614699	0.303498	0.410525	0.508076	0.281093	0.478206	0.49248	0.278998	0	0.364282	0.38553	0.266231	0.362356	0.476064	0.415453	0.342971	0.226475	0.274701	0.325566	0.386417	0	0.330968	0.279228	0.228809	0.408419	0.243624	0.411258	0.432901	0.230658	0.39497
C1orf35	0.0729927	0.116167	0.126344	0.149331	0.10746	0.0985678	0.163732	0.127702	0.167453	0.0614507	0.0497397	0.064469	0.0766518	0.249447	0.131097	0.164232	0.158916	0.159785	0.149197	0.105024	0.142689	0.137899	0.0571821	0.19	0.111097	0.0617949	0.380687	0.0616129	0.122345	0.0955155	0.105767	0.168631	0.113708	0.0894074	0.0520074	0.0686723	0.128755	0.0884698	0	0.0823474	0.124823	0.0817433	0.156068	0.0719654	0.107114	0.154106	0.117216	0.128263
MRPL55	0.0859288	0.117525	0.0767424	0.0687899	0.080944	0.058151	0.100652	0.0665045	0.104502	0.0368887	0.027667	0.0445681	0.0756379	0.147478	0.155058	0.0924439	0	0.079307	0.131313	0.0735318	0.118422	0.102637	0.0578609	0.099005	0.0999677	0.089407	0	0.0572078	0.0982969	0.0441487	0.079584	0.103922	0.0527648	0.0497297	0.0070861	0.0533209	0.0928101	0.0470195	0	0.0640194	0.0550378	0.0299583	0.0408459	0.0713613	0.0460616	0.0678706	0.0321281	0.0269392
GUK1	0.163429	0.129762	0.215261	0.362676	0.279469	0.269554	0.473563	0.369662	0.490734	0.159114	0.142786	0.199355	0.270955	0.38923	0.2248	0.311167	0.205767	0.313609	0.412265	0.197612	0.342154	0.275567	0.13951	0.322263	0.331088	0.171811	0.451019	0.19475	0.369329	0.175031	0.278197	0.315694	0.27233	0.202808	0.106013	0.17077	0.282342	0.174242	0	0.165634	0.261092	0.122038	0.32108	0.268879	0.359924	0.3607	0.155833	0.29003
GJC2	0.00305217	0.0111975	0.00602948	0.00824707	0.0236529	0.00279315	0.0287369	0.0144229	0.0222096	0.00926759	0.00626813	0.00514848	0.0161334	0.0056075	0.016269	0	0	0.0109516	0.0141508	0.0145685	0.011253	0.0109289	0.00868896	0.0138052	0.0119448	0.00282651	0	0.0117337	0.00625881	0.0125911	0.0194839	0.00804725	0.0192114	0.00675334	0	0.00813186	0.013946	0.0172897	0	0.00359957	0.00653918	0.00702082	0	0.0348146	0.00944012	0.0110297	0.0122164	0.0311888
IBA57	0.0163696	0.0355571	0.0433262	0.0370994	0.0146054	0.0186068	0.0504431	0.0607305	0.0296215	0.0340619	0.0313014	0.028985	0.0446091	0.0253464	0.0901562	0.0304159	0	0.056705	0.0458899	0.0422242	0.0451601	0.0445627	0.0266073	0.0794448	0.0145622	0.0336928	0	0.0210558	0.0159727	0.0178832	0.033493	0.0633077	0.0585842	0.0503278	0.0324408	0.0441815	0.0455291	0.0266647	0	0.0149099	0.0360042	0.0391415	0.00441272	0.0314101	0.0154181	0.0413226	0.0686285	0.0329522
OBSCN	0.119183	0.145518	0.114186	0.116506	0.180762	0.109079	0.0980628	0.194124	0.157011	0.151388	0.0977833	0.166194	0.134087	0.240282	0.202555	0.169866	0	0.2718	0.100361	0.162008	0.147301	0.222176	0.104225	0.195311	0.0700803	0.0891407	0.120147	0.0905345	0.126834	0.111011	0.0697287	0.230779	0.120129	0.07402	0.102197	0.178118	0.101237	0.128481	0	0.0963328	0.155412	0.0752219	0.150549	0.0255954	0.0995786	0.0727189	0.257665	0.182697
TRIM11	0.0931962	0.0757256	0.0775881	0.0726512	0.0814537	0.0664271	0.09859	0.0936818	0.106419	0.0628381	0.0685453	0.0669689	0.0751387	0.0918155	0.117198	0.0477235	0	0.0950463	0.0770956	0.0716702	0.105021	0.110623	0.0828215	0.116908	0.0548455	0.0583682	0	0.0443263	0.0527675	0.0585989	0.0936121	0.116343	0.0891352	0.0484877	0.0383784	0.0920319	0.0994336	0.0656398	0	0.0637014	0.0689058	0.0712553	0.0860425	0.0762971	0.0461565	0.092918	0.0970943	0.103367
TRIM17	0.0205568	0.0193184	0.0208207	0.0250639	0.0205872	0.0208291	0.0245342	0.0215082	0.0243189	0.0186283	0.0208335	0.00942738	0.0260761	0.0502755	0.0244626	0.0241313	0	0.0328547	0.0153449	0.0110898	0.0468785	0.0294605	0.0280181	0.0106709	0.0143011	0.00709826	0	0.00682351	0.0205878	0.0108769	0.00371291	0.0286767	0.0183847	0.0154658	0	0.0248048	0.0129193	0.00711103	0	0	0.0207289	0.00510823	0.0361312	0.0198535	0.0122493	0.0088794	0.0109415	0.0458603
HIST3H2A	0.0250181	0.0102223	0.0594686	0.0643922	0.0519691	0.0270647	0.175332	0.0427316	0.0667717	0.031463	0.0356188	0.0223946	0.0512304	0.0843571	0.0287226	0.0282401	0	0.0250929	0.0820907	0.0092674	0.0785762	0.0499474	0.00539555	0.0225588	0.0488948	0.026858	0	0.0402378	0.0811948	0.0314176	0.0274297	0.0685387	0.0330975	0.0534032	0.0129517	0.0210908	0.0559782	0.056454	0	0.0288378	0.0638149	0.0291399	0.0811533	0.0403986	0.0252014	0.0507827	0.0144729	0.0801189
HIST3H2BB	0	0	0.00690869	0.00859862	0.00340347	0.00415061	0.0285931	0.00588433	0.0139515	0.00254802	0.00371452	0.00192973	0.00278	0	0.0171771	0	0	0.021413	0.0102117	0.00391352	0.00625301	0.0100477	0.00948113	0.0264037	0.00808597	0	0	0	0.0191246	0.00406283	0	0.00939315	0.00265343	0.0590605	0.00614812	0.0100064	0.0111804	0	0	0.0070358	0.0194054	0.00408215	0.00781141	0.0268872	0.00692536	0	0.00529224	0.0226977
RNF187	0.190584	0.161296	0.177521	0.220853	0.203011	0.32311	0.644818	0.343228	0.333038	0.221546	0.184663	0.18721	0.284055	0.256955	0.123384	0.239951	0.158916	0.170801	0.526858	0.226856	0.286396	0.325185	0.191634	0.332482	0.411779	0.309854	0	0.164818	0.255667	0.0920253	0.244321	0.302642	0.225562	0.21404	0.155206	0.184327	0.271437	0.204855	0	0.220208	0.168293	0.204241	0.205564	0.27414	0.426413	0.312505	0.0976069	0.581098
RHOU	0.0642563	0.0241674	0.0303004	0.0347067	0.0221717	0.00490413	0.0661722	0.0313663	0.0375947	0.0192636	0.0181657	0.0223203	0.0186333	0.0418849	0.010267	0.0278338	0	0.0243843	0.0178666	0.00892087	0.0333258	0.0532077	0.0774961	0.0551786	0.0195326	0.03801	0	0.0354414	0.0198936	0.0300027	0.028136	0.0211969	0.0347939	0.0429575	0.0413274	0.0217377	0.0288943	0.0172381	0	0.0374752	0.0294738	0.0747997	0.0388084	0.0244586	0.0184713	0.0308164	0.0252491	0.057722
RAB4A	0.133771	0.122841	0.185841	0.186078	0.164327	0.209412	0.285123	0.198903	0.230833	0.166136	0.179	0.143589	0.214895	0.266756	0.149589	0.214865	0.0685803	0.21979	0.28371	0.153485	0.198324	0.278301	0.135568	0.28207	0.188843	0.108695	0	0.15805	0.252931	0.128875	0.117639	0.243032	0.165237	0.236941	0.120758	0.21414	0.212679	0.17656	0	0.252002	0.191468	0.172704	0.170853	0.130131	0.196031	0.19614	0.156054	0.188653
CCSAP	0.417351	0.342074	0.432004	0.444565	0.45512	0.435105	0.554229	0.500688	0.464725	0.395997	0.513397	0.44411	0.473054	0.621546	0.34819	0.393689	0	0.419689	0.568408	0.355838	0.404465	0.643908	0.369726	0.495949	0.49609	0.372853	0.531826	0.377833	0.601823	0.385099	0.396126	0.559215	0.441195	0.37416	0.338965	0.343778	0.371007	0.341081	0	0.358229	0.35265	0.283631	0.371124	0.279557	0.496531	0.549176	0.344583	0.542649
ACTA1	0	0.0146134	0	0.00263099	0.0104557	0.00218237	0.00726496	0	0.00790495	0.00389495	0.00768213	0	0.00860901	0.00950211	0	0.00376906	0	0.00840938	0.00845132	0.0032368	0.00530623	0.00135459	0	0	0	0.00291562	0	0.00194853	0.00616989	0	0	0.0118646	0.00337429	0	0.00801259	0.0081841	0.00521124	0	0	0.00474678	0.0134232	0.0202354	0.0123924	0.00430761	0	0.0108259	0.00551772	0.0280891
NUP133	0.339885	0.349608	0.425494	0.341187	0.399848	0.327608	0.265938	0.359444	0.403315	0.272996	0.296007	0.295294	0.344175	0.537329	0.367235	0.462897	0	0.416069	0.397386	0.340233	0.411078	0.517628	0.21908	0.389284	0.363197	0.278483	0.120147	0.250892	0.285383	0.304023	0.242713	0.597782	0.339153	0.310874	0.208464	0.303841	0.292781	0.286097	0	0.34977	0.36262	0.265839	0.611024	0.25279	0.289167	0.31085	0.401549	0.335522
ABCB10	0.208684	0.264061	0.276106	0.239962	0.235656	0.24365	0.218165	0.287843	0.349934	0.302449	0.254076	0.259328	0.263429	0.36371	0.261411	0.320604	0	0.362158	0.294428	0.27741	0.32996	0.381878	0.215671	0.37981	0.209229	0.201248	0	0.179803	0.21573	0.174973	0.170813	0.395012	0.298186	0.365616	0.24443	0.317249	0.246587	0.238047	0	0.279993	0.291032	0.194875	0.265588	0.170999	0.233858	0.28646	0.365493	0.259688
TAF5L	0.122066	0.164644	0.169837	0.102	0.137659	0.191929	0.156919	0.197632	0.23066	0.197501	0.239975	0.173866	0.192804	0.149726	0.21245	0.182943	0	0.169463	0.191824	0.221042	0.267632	0.2626	0.145077	0.196165	0.15249	0.150385	0	0.176616	0.0991941	0.212903	0.0776901	0.141861	0.190898	0.190933	0.0799189	0.212829	0.148669	0.112397	0	0.122119	0.166587	0.107534	0.157511	0.183697	0.188225	0.181996	0.23908	0.237906
URB2	0.0404531	0.0610342	0.0841788	0.0427963	0.10146	0.0619698	0.0764431	0.0753441	0.0922872	0.0605305	0.0466055	0.0592217	0.0634658	0.136346	0.0682476	0.0450882	0	0.0829562	0.0921663	0.074521	0.112175	0.127413	0.0693562	0.0852603	0.0614235	0.023692	0.120147	0.0145965	0.0729706	0.0151649	0.0365826	0.0830415	0.0711854	0.0607854	0.00656362	0.054875	0.0219725	0.0671685	0	0.0753795	0.0786076	0.00857661	0.08203	0.024135	0.0255951	0.0303618	0.107777	0.138431
GALNT2	0.580677	0.709334	0.865518	0.735282	0.783321	0.599169	0.725596	0.915836	0.995486	0.898207	0.715636	0.781447	0.717017	0.861581	0.987487	0.915707	0.215577	0.926921	0.78993	0.755304	0.941381	1.08681	0.739384	0.931821	0.70634	0.592446	0.310902	0.751922	0.675713	0.778084	0.605011	0.90294	0.933358	1.06077	0.731511	0.858372	0.849788	0.628541	0	0.697086	0.919057	0.668184	0.928207	0.555298	0.831777	0.932948	1.11021	0.891176
PGBD5	0.622472	0.651198	0.753237	0.842788	0.875314	0.78358	0.733447	0.894527	1.01447	0.868154	0.998261	0.764433	0.938198	1.11532	0.996668	0.995369	0.565346	0.948016	0.884138	0.994814	0.891384	1.01502	0.840769	1.10732	0.616096	0.714832	0.740308	0.659454	0.825772	0.61975	0.475625	1.00954	0.884049	0.995795	0.518263	0.990937	0.945835	0.663401	0	0.831967	1.03344	0.553015	0.832463	0.50182	0.850276	1.19115	0.948595	0.878605
COG2	0.145816	0.149125	0.180832	0.153908	0.166016	0.190585	0.230697	0.200515	0.20309	0.189559	0.172687	0.12971	0.14051	0.194478	0.122834	0.239957	0	0.165496	0.191466	0.163473	0.164372	0.179555	0.0826307	0.159709	0.149484	0.138996	0.458742	0.107876	0.195051	0.135517	0.122103	0.218135	0.180167	0.174058	0.116611	0.149402	0.253531	0.137129	0	0.205384	0.127542	0.11827	0.155054	0.112507	0.220621	0.111864	0.138669	0.310473
AGT	0.00646892	0	0.0056398	0.0182147	0.0187011	0.0187605	0.0123266	0.0242564	0.0160068	0.00781271	0.0187709	0.00209992	0.00227511	0	0.00476556	0.00641984	0	0.00520943	0.0128351	0.00765167	0.0079473	0.0107425	0.0392165	0.00811514	0.00720672	0.010022	0	0.0158616	0.00894177	0.0170223	0.0391756	0.0389121	0.0185966	0	0.0129926	0.00359641	0.0063216	0.0186133	0	0.00606789	0.00280069	0.00931893	0	0	0.00420611	0.00457311	0.00358684	0.00869523
CAPN9	0.0156755	0.00376248	0.0021479	0.00791992	0.00578676	0.0161499	0.00847209	0.0113096	0.0077857	0.00244155	0.00822078	0	0.00619489	0	0.0024671	0.0111235	0	0.0223567	0.00198584	0	0.0115547	0.00688991	0	0.0283699	0.00339226	0.00232776	0	0	0.0178578	0.00267149	0.00345192	0	0.00664433	0.027588	0.00421189	0.00618012	0.00602595	0.00496366	0	0.00394456	0.0100839	0.00553907	0.0217472	0.0114213	0.00375168	0.0107064	0.0119131	0.00623543
C1orf198	0.0599793	0.0661998	0.0818023	0.0545261	0.058205	0.0823933	0.0846709	0.0633297	0.0976758	0.0925429	0.141928	0.101094	0.0633135	0.0604565	0.0611876	0.0790874	0	0.0789161	0.116013	0.0771243	0.104416	0.09405	0.0830751	0.0763243	0.0918646	0.105764	0	0.0796927	0.0741696	0.0655762	0.0560313	0.0946273	0.100385	0.0725706	0.0547179	0.0987954	0.0912114	0.0683347	0	0.0690695	0.0867611	0.0393816	0.0473811	0.00883457	0.118381	0.182409	0.0566754	0.0709624
TTC13	0.41402	0.344632	0.477995	0.422513	0.430944	0.343829	0.290151	0.4265	0.532109	0.424531	0.338431	0.413625	0.335167	0.480304	0.423938	0.448936	0.0961213	0.419294	0.433356	0.39131	0.54067	0.513789	0.26386	0.529179	0.393132	0.402753	0	0.241404	0.457955	0.392346	0.320726	0.520964	0.463219	0.50484	0.296588	0.439938	0.356886	0.425925	0	0.454367	0.439248	0.399027	0.447528	0.221227	0.303609	0.553221	0.464151	0.525192
ARV1	0.130184	0.164333	0.163224	0.186687	0.18775	0.146221	0.226694	0.156835	0.203085	0.143614	0.157297	0.108413	0.120854	0.195545	0.182441	0.168606	0	0.140915	0.229159	0.116893	0.16105	0.213925	0.0742767	0.137178	0.2213	0.130309	0	0.15826	0.178881	0.123729	0.063605	0.162975	0.147045	0.202789	0.063869	0.155102	0.125676	0.157371	0	0.152586	0.191805	0.0759613	0.152475	0.123862	0.165811	0.177232	0.173862	0.193011
FAM89A	0.0196064	0.00647349	0.0395105	0.0281442	0.035003	0.0183566	0.0547047	0.0424079	0.0371126	0.0267414	0.00727246	0.0179564	0.0198827	0.0190985	0.040508	0.0421248	0	0.0198139	0.0241158	0.0355477	0.0103341	0.0448314	0.016017	0.032847	0.0249078	0.0385934	0	0.0495279	0.0249411	0.014271	0.0252601	0.0366263	0.0418773	0.0128203	0.0150987	0.0311561	0.0273506	0.0734437	0	0.0382798	0.053001	0.0469977	0.0169806	0.0141076	0.0252894	0.0194044	0.0118653	0.0385356
TRIM67	0.0438731	0.0440122	0.0603793	0.0511795	0.09005	0.0426014	0.0331723	0.0426361	0.0785414	0.0969117	0.068852	0.0476846	0.0510105	0.0961709	0.0525875	0.0785571	0	0.0291535	0.0300534	0.0747554	0.0885398	0.0525068	0.085468	0.0787191	0.0510025	0.0207357	0	0.0607557	0.0520792	0.0813822	0.0951379	0.128869	0.0812735	0.0691936	0.0243491	0.130323	0.0569705	0.0947065	0	0.162521	0.0918847	0.0690909	0.0682486	0.0302033	0.0530223	0.0652121	0.0878615	0.0272973
C1orf131	0.0727066	0.077979	0.148102	0.13247	0.116297	0.114409	0.137036	0.103952	0.174926	0.0633884	0.0739491	0.0502252	0.0956695	0.209774	0.100096	0.143464	0	0.0916264	0.137123	0.105778	0.1302	0.208512	0.0405684	0.218685	0.0961193	0.0536338	0.200954	0.0511638	0.260608	0.0583921	0.0740042	0.143601	0.0939912	0.140828	0.125255	0.0697821	0.16432	0.119125	0	0.149071	0.0878695	0.0626193	0.14454	0.0435521	0.0870053	0.179016	0.156317	0.15189
GNPAT	0.217327	0.141328	0.227592	0.143222	0.158674	0.12834	0.211941	0.186851	0.216646	0.165374	0.191425	0.119036	0.194791	0.368473	0.168799	0.196835	0.102535	0.161686	0.201394	0.137595	0.22073	0.224429	0.0935112	0.173636	0.188059	0.169248	0.200954	0.110048	0.221081	0.158272	0.124008	0.300354	0.218541	0.242918	0.151553	0.196678	0.299607	0.214132	0	0.250147	0.182454	0.159199	0.149886	0.137308	0.203322	0.13656	0.141788	0.157888
EXOC8	0.0386782	0.0258822	0.0317031	0.0325898	0.0311991	0.0595661	0.0833327	0.042358	0.0477852	0.0378309	0.0775179	0.0374014	0.0538211	0.0356231	0.0296319	0.0395701	0.198656	0.0331348	0.117919	0.0208995	0.0292455	0.0561261	0.00896837	0.0295896	0.066204	0.0546739	0	0.0666148	0.0399682	0.017428	0.0214615	0.0741846	0.0389578	0.0315527	0.0142779	0.0441952	0.0475493	0.0563657	0	0.0672974	0.0264797	0.0168827	0.0177281	0.0158969	0.0511713	0.0379591	0.00830333	0.0786873
SPRTN	0.0453895	0.0363906	0.0846073	0.090933	0.0532019	0.0554065	0.0406147	0.045194	0.105555	0.0514785	0.0403035	0.0349879	0.0421128	0.116019	0.0513091	0.121748	0	0.113343	0.0687423	0.0367498	0.114179	0.0828073	0.0207018	0.116354	0.0473793	0.0324637	0	0.0320304	0.0574657	0.0302899	0.0497107	0.084651	0.0468188	0.0392117	0	0.0571953	0.0642687	0.0676901	0	0.0923326	0.0924895	0.026979	0.0666726	0.0189729	0.0231314	0.053996	0.0487916	0.0994956
EGLN1	0.355726	0.366599	0.451372	0.41721	0.453287	0.433377	0.489523	0.423307	0.511794	0.45435	0.333759	0.35724	0.389088	0.538466	0.456556	0.459291	0.211827	0.405676	0.493836	0.396953	0.378871	0.49974	0.28831	0.533169	0.414567	0.321975	0.200954	0.386771	0.331427	0.387415	0.310454	0.468442	0.374444	0.458003	0.252657	0.418451	0.407386	0.315903	0	0.478686	0.447736	0.258216	0.342259	0.37731	0.416377	0.412116	0.328596	0.568534
TSNAX-DISC1	0.0503785	0.0153449	0.0244328	0.0229722	0.0243699	0.0257846	0.0203884	0.0172994	0.0279002	0.0293444	0.0175572	0.0247653	0.0216187	0.040521	0.0343047	0.0216409	0	0.0419678	0.0312726	0.0514588	0.0408423	0.0529466	0.014202	0	0.0303085	0.0343027	0	0.0133066	0.0095997	0.012323	0	0.0161777	0.0141068	0.00480259	0.0111985	0.0435737	0.0146408	0.0433839	0	0.0290708	0.0322992	0.0560027	0.0409391	0.0149157	0.0183192	0.0522332	0.0135151	0.0955865
DISC1	0.207868	0.0747368	0.197338	0.177107	0.21335	0.219038	0.10984	0.174537	0.185714	0.175811	0.156903	0.122761	0.20554	0.280814	0.200093	0.113167	0	0.321382	0.247842	0.249687	0.266076	0.152285	0.20499	0.28769	0.117666	0.216149	0.200954	0.126441	0.140122	0.256191	0.133945	0.246237	0.278872	0.254471	0.0670441	0.282462	0.309392	0.124255	0	0.288357	0.217475	0.197379	0.167529	0.211487	0.181637	0.069174	0.410383	0.29993
SIPA1L2	0.290737	0.322893	0.411248	0.258676	0.288216	0.254282	0.389118	0.368417	0.39162	0.333211	0.249944	0.363266	0.335186	0.3369	0.235965	0.329182	0	0.371119	0.324136	0.306291	0.379999	0.414817	0.291938	0.412262	0.373074	0.252643	0	0.288033	0.290714	0.445899	0.234073	0.336999	0.453539	0.382154	0.2942	0.298799	0.454431	0.278379	0	0.415738	0.363839	0.253464	0.251841	0.26832	0.384054	0.532115	0.334464	0.489162
MAP10	0.00445949	0.00783719	0.0210809	0.0226494	0.00664781	0.00524534	0.0129038	0.0525473	0.0326373	0.014201	0.0283069	0.00685294	0.0354666	0	0.0297363	0.0309196	0	0.0240119	0.0461313	0.00507422	0.0479491	0.0224567	0.00757356	0.0569089	0.016921	0.0138384	0	0.0136586	0.0130877	0.0117573	0.0240225	0.0254222	0.0231542	0.0120867	0.0454342	0.0188381	0.0144332	0.0144107	0	0.00979594	0.0355331	0	0.0147854	0.0158738	0.0128741	0.00362712	0.0301621	0.0442941
NTPCR	0.0657583	0.124797	0.161218	0.139985	0.110798	0.120747	0.176548	0.161168	0.149574	0.136977	0.109814	0.148949	0.12533	0.135688	0.12176	0.139919	0.132512	0.0772892	0.148354	0.127564	0.111591	0.151615	0.0985896	0.12711	0.19935	0.139307	0	0.126963	0.0916286	0.106488	0.153654	0.13616	0.158733	0.209645	0.0638645	0.122487	0.166906	0.140156	0	0.169636	0.12634	0.0732763	0.110287	0.144535	0.13934	0.152328	0.0982884	0.151162
PCNX2	1.17084	1.21653	1.29589	1.13358	1.20869	1.10967	1.01651	1.21744	1.25314	1.23921	1.173	1.16145	1.19814	1.32071	1.27691	1.22602	0.924998	1.22561	1.16688	1.26464	1.28396	1.44032	1.21348	1.34708	1.10059	1.1318	0.720667	1.06637	1.26767	1.15934	1.08988	1.31167	1.33489	1.2696	1.06195	1.32581	1.15921	1.0636	0	1.35581	1.26883	1.18636	1.31764	1.07607	1.03279	1.55371	1.3595	1.15663
MAP3K21	0.298844	0.343418	0.327776	0.281883	0.275896	0.267399	0.248449	0.359968	0.341347	0.367109	0.286811	0.371099	0.267888	0.335679	0.284198	0.323164	0.102535	0.370671	0.270252	0.34012	0.308292	0.374607	0.257918	0.341721	0.2802	0.273129	0.330872	0.260426	0.233227	0.308429	0.230674	0.402335	0.301525	0.270936	0.196032	0.353688	0.316768	0.30152	0	0.283951	0.337797	0.20526	0.316019	0.26544	0.22373	0.387203	0.313766	0.347768
KCNK1	0.0907342	0.113744	0.162678	0.160168	0.17666	0.15913	0.291791	0.156598	0.166417	0.111179	0.0808549	0.0716481	0.127075	0.17528	0.145794	0.154206	0.132512	0.129262	0.0933605	0.0939471	0.109891	0.135366	0.124249	0.106367	0.0996206	0.133547	0	0.16914	0.131382	0.13943	0.218608	0.165662	0.149407	0.136817	0.096841	0.131684	0.131376	0.166968	0	0.153933	0.105766	0.0869541	0.0850531	0.11227	0.113954	0.22123	0.130665	0.217061
SLC35F3	0.653002	0.711655	0.757695	0.623867	0.725783	0.691744	0.646703	0.714333	0.936187	0.761186	0.706913	0.665954	0.785672	0.934722	0.78664	0.755885	0.886089	0.776501	0.651848	0.721679	0.735918	0.699537	0.906596	0.873575	0.657117	0.622739	0.588597	0.570269	0.441784	0.538419	0.55373	0.700263	0.710008	0.727052	0.656197	0.808347	0.703334	0.638838	0	0.699426	0.830591	0.571848	0.557885	0.532696	0.651242	0.813841	0.909444	0.673856
COA6	0.0773913	0.0723037	0.0932221	0.110392	0.081442	0.0543167	0.128852	0.109221	0.146574	0.0893867	0.0819607	0.064002	0.115343	0.104399	0.101196	0.159186	0	0.11268	0.131602	0.0986926	0.10846	0.102668	0.116357	0.13152	0.0767316	0.0877064	0	0.0486215	0.0945012	0.0598088	0.128879	0.0934773	0.100679	0.124679	0.0961604	0.0858041	0.117419	0.0683583	0	0.0768075	0.124425	0.0588658	0.0972498	0.0408596	0.0673544	0.131613	0.0797013	0.103336
TARBP1	1.16502	1.17266	1.20198	1.21089	1.35398	1.29444	0.70243	1.2966	1.30088	0.991505	1.25228	1.08105	1.13248	1.38631	1.12768	1.13666	0.19551	1.28831	1.09727	1.23652	1.32446	1.27282	0.959138	1.5774	1.02506	1.10022	0.531826	1.07136	1.0267	1.09342	0.843231	1.39037	1.05129	0.915008	0.646822	1.25641	0.849762	0.755925	0	1.15617	1.20832	0.915419	1.15834	0.714062	0.787235	0.985419	1.04584	0.713831
IRF2BP2	0.134598	0.204358	0.231938	0.254066	0.292522	0.378558	0.671933	0.216572	0.290662	0.332685	0.251762	0.194914	0.291623	0.144773	0.0947744	0.164612	0.0993891	0.0747543	0.378775	0.166275	0.225219	0.227718	0.214829	0.216737	0.376337	0.200977	0	0.223841	0.242437	0.171432	0.134576	0.25849	0.247547	0.223506	0.0429895	0.218819	0.231466	0.208725	0	0.241851	0.176504	0.0938384	0.10975	0.31734	0.326828	0.132326	0.0868577	0.298178
TOMM20	0.379897	0.327981	0.39216	0.465303	0.438058	0.59873	0.688314	0.518977	0.599856	0.386026	0.427647	0.355081	0.404713	0.385895	0.259588	0.395509	0.102535	0.329127	0.653974	0.416613	0.429947	0.58974	0.28321	0.580201	0.549294	0.423987	0.578889	0.378464	0.529138	0.316724	0.340264	0.54991	0.393519	0.380128	0.189941	0.401498	0.314745	0.35754	0	0.335889	0.270492	0.255158	0.353831	0.248893	0.46766	0.460767	0.17026	0.352062
RBM34	0.00634832	0.0021784	0.00324004	0.00187295	0	0.00278889	0.0109822	0.00268871	0.00673172	0.00801733	0	0.0042968	0.00370335	0	0.00523094	0.00744531	0	0.00326435	0.010351	0.00336314	0.00364679	0.0102851	0	0.00558809	0.0124966	0	0	0	0.00772819	0.00220207	0	0	0.00218595	0.00491705	0	0.00680724	0.00268926	0	0	0	0.00263778	0	0.00468887	0.00493324	0.00895756	0	0	0
ARID4B	1.08511	1.20517	1.19537	1.05484	1.07834	0.966662	1.07771	1.11409	1.09148	1.1327	0.997104	1.04758	0.954613	1.12772	1.14565	1.0518	0.72935	1.09573	1.07089	1.14856	1.1925	1.3041	0.78124	1.137	1.24252	1.02276	0.717878	1.13084	1.29089	1.1275	0.757689	1.28726	1.16377	1.20162	1.20262	1.08625	1.20557	1.14348	0	1.05184	1.13347	1.08709	1.17997	1.00873	1.21073	1.20652	1.11214	1.48188
GGPS1	0	0	0.00187433	0	0	0	0.00317141	0.00183191	0	0	0	0	0	0	0.00199155	0	0	0	0.00411759	0	0	0.00210814	0	0	0	0	0	0	0	0	0	0	0.00121605	0	0	0	0	0	0	0	0.00382325	0	0.0045199	0	0	0.00394197	0	0.00489514
TBCE	0.181543	0.169138	0.235487	0.175042	0.197976	0.126313	0.203579	0.211443	0.205334	0.188808	0.164338	0.231243	0.133914	0.20325	0.270668	0.217045	0	0.183312	0.141697	0.183885	0.222751	0.205691	0.340856	0.211658	0.172551	0.187163	0.200954	0.124949	0.112884	0.152211	0.139579	0.131225	0.221939	0.160678	0.204183	0.328026	0.309808	0.299689	0	0.192268	0.2213	0.220501	0.178226	0.109898	0.249595	0.222768	0.29513	0.344579
B3GALNT2	0.380045	0.28301	0.510909	0.45128	0.479403	0.368406	0.477366	0.543527	0.571522	0.420389	0.40467	0.390259	0.422614	0.70715	0.543946	0.611839	0.124268	0.710554	0.508508	0.461819	0.523235	0.740689	0.46749	0.752204	0.341365	0.351916	0.531826	0.315412	0.45023	0.339314	0.228049	0.666997	0.476996	0.510338	0.362841	0.40984	0.509959	0.369785	0	0.470765	0.55346	0.370252	0.508873	0.380972	0.373554	0.439933	0.543211	0.450877
GNG4	0.485596	0.64681	0.764116	0.798672	0.83594	0.770994	0.915754	0.906442	0.982784	0.871195	0.921617	0.773369	1.04794	0.836544	0.98723	0.786781	0.17324	0.84776	1.00685	1.01022	0.919059	0.967374	0.961372	1.17896	0.914063	0.618491	0.310902	0.501391	0.664783	0.435549	0.392254	0.693201	0.794227	0.843433	0.70558	0.913967	0.618708	0.608773	0	0.610429	0.943359	0.517323	0.57802	0.739476	0.907537	1.24173	0.883969	0.518122
LYST	0.605442	0.714893	0.83585	0.624421	0.681145	0.668685	0.699069	0.747366	0.694498	0.714132	0.654381	0.64355	0.601033	0.672086	0.651699	0.661278	0.0685803	0.764872	0.726151	0.748476	0.641347	0.777246	0.474688	0.803971	0.768976	0.703992	0.261924	0.659802	0.794042	0.624245	0.58333	0.78095	0.696671	0.67899	0.583649	0.729168	0.765869	0.627206	0	0.780589	0.694975	0.572316	0.815664	0.637715	0.748549	1.0132	0.685447	0.7671
NID1	0.0326582	0.0160846	0.0204185	0.0252292	0.0250392	0.00848038	0.00367738	0.0244511	0.0172473	0.0104835	0.00424714	0.022614	0.0106642	0.042476	0.0466314	0.0182592	0	0.061748	0.00852347	0.0134191	0.0221099	0.032338	0.0155647	0.00617244	0.0180634	0.00673172	0	0.0155391	0.0278317	0.0109432	0.00721999	0.0521006	0.0229576	0.0350341	0.00877218	0.0233115	0.0261435	0.0152424	0	0.0184475	0.0199705	0.0172416	0.025297	0.00288859	0.00594177	0.0516321	0.0375668	0.0108191
GPR137B	0.155921	0.0874512	0.266108	0.201101	0.214872	0.11361	0.166153	0.215623	0.238585	0.147635	0.113268	0.130467	0.144607	0.205197	0.12663	0.199635	0.227496	0.232216	0.203037	0.132385	0.174277	0.350215	0.129424	0.223761	0.189206	0.144173	0	0.205521	0.241173	0.171174	0.0769832	0.309575	0.186457	0.310462	0.220876	0.152792	0.240063	0.170821	0	0.185451	0.186451	0.158066	0.218621	0.155965	0.216206	0.379514	0.21919	0.374477
ERO1B	0.443314	0.550603	0.753772	0.738232	0.732588	0.587274	0.733022	0.635971	0.656873	0.541656	0.443324	0.462637	0.511001	0.772725	0.543313	0.657788	0.378699	0.600222	0.601943	0.593539	0.650952	0.874617	0.421516	0.680122	0.533185	0.468429	0.200954	0.517169	0.760428	0.614068	0.28598	0.888944	0.655468	0.757234	0.423557	0.598121	0.759112	0.578256	0	0.584096	0.640608	0.473985	0.832222	0.50856	0.744601	0.584825	0.757311	0.718604
EDARADD	0.0262359	0.0147188	0.0421031	0.0803991	0.0454349	0.0203679	0.0222995	0.0216517	0.0289564	0.0310615	0.0204567	0.00779138	0.0115476	0.0307452	0.0330243	0.0300445	0	0.015022	0.0135973	0.0032368	0.015348	0.0371337	0.0132545	0.0312163	0.0185874	0.0181435	0	0.0188221	0.0610746	0.0228965	0.00418993	0.0448151	0.0140181	0.0592725	0.00826422	0.0144718	0.0114143	0.0203141	0	0.0230876	0.0132557	0	0.0176212	0.0196122	0.0136922	0.0112087	0.0137052	0.0417599
LGALS8	0.246554	0.226615	0.298851	0.244761	0.232681	0.214876	0.321188	0.300566	0.292603	0.275521	0.301674	0.255645	0.306582	0.232409	0.274663	0.181171	0.135678	0.247297	0.320178	0.208128	0.240172	0.342086	0.158731	0.268895	0.29452	0.22641	0.531826	0.196366	0.265802	0.243051	0.23093	0.328889	0.272734	0.269813	0.164963	0.226789	0.264699	0.244312	0	0.207691	0.269519	0.238427	0.191851	0.297661	0.315377	0.213383	0.198944	0.217545
HEATR1	0.186987	0.160782	0.246375	0.16717	0.221892	0.236789	0.214187	0.232927	0.220344	0.195538	0.169331	0.14952	0.195053	0.224861	0.183839	0.28432	0	0.25433	0.235281	0.198606	0.268384	0.279669	0.110544	0.207437	0.242307	0.223438	0	0.166748	0.187792	0.169383	0.0689216	0.240725	0.193171	0.305755	0.126032	0.219802	0.19983	0.214419	0	0.216291	0.250611	0.114425	0.235689	0.128187	0.179966	0.151859	0.17197	0.103848
ACTN2	0.177177	0.105267	0.165799	0.132912	0.102177	0.219692	0.147042	0.195976	0.144776	0.0792792	0.169412	0.175881	0.151682	0.12363	0.113987	0.17445	0	0.155845	0.159015	0.162891	0.186412	0.239939	0.124474	0.171679	0.105183	0.126568	0	0.124621	0.0967574	0.119225	0.183567	0.11874	0.17367	0.121604	0.149754	0.131535	0.191902	0.102699	0	0.215756	0.170903	0.0987664	0.1531	0.101561	0.105161	0.151096	0.157493	0.134136
MTR	1.01755	0.93991	0.984396	0.835829	0.874984	0.855413	0.714612	0.953783	0.974274	0.874678	0.846755	0.888375	0.882885	1.09397	0.991008	1.10047	0	1.01328	0.998237	0.821348	1.05501	1.28492	0.661279	1.03438	0.957177	0.833204	0.669405	0.79393	0.92828	0.903654	0.725181	1.18939	0.974611	0.992461	0.788557	0.97535	0.889623	0.882139	0	0.982845	0.887079	0.756708	1.01836	0.749441	0.749878	0.904634	0.990199	0.902921
RYR2	1.87973	1.89907	1.88367	1.59672	1.37215	1.68607	1.86835	1.87503	1.58005	1.85305	1.69919	1.81956	1.56088	1.81351	1.75754	1.52993	1.61568	1.71196	1.57402	1.58787	1.6337	1.8424	1.74947	1.24928	1.58333	1.62415	1.07827	1.84707	1.74572	1.91542	1.919	1.74288	2.00261	1.64956	1.97866	1.51126	1.81888	2.00965	0	1.61543	1.48236	2.11734	1.93682	2.15046	1.83565	1.60734	1.84581	1.84245
MTRNR2L11	0.00335328	0	0	0	0	0	0	0	0	0	0	0	0	0.00448772	0	0	0	0	0	0	0	0	0	0	0.00599215	0.0133044	0	0.00351233	0	0	0	0	0	0	0	0	0	0	0	0	0	0	0	0	0	0	0	0
CHRM3	1.12359	0.926562	0.867204	1.05709	1.1453	1.20244	0.888512	0.849717	1.13702	1.11197	1.08564	0.879014	1.04945	1.27003	0.728678	0.983003	0.674966	1.0344	1.18993	1.33385	0.893126	0.773574	1.4788	1.17012	0.954464	0.951205	0.825955	0.970668	1.11757	1.09505	0.81069	1.01673	0.891666	1.33852	0.827201	1.11892	1.0614	0.560909	0	1.08378	1.04607	0.949797	0.984037	1.17428	1.01977	1.36933	0.858997	0.912902
FMN2	1.25839	1.34776	1.52189	1.41557	1.38178	1.38382	1.35562	1.50293	1.43377	1.3799	1.43328	1.32535	1.25927	1.54154	1.4519	1.57754	1.0349	1.51545	1.35105	1.54492	1.43559	1.63054	1.39471	1.39018	1.39563	1.29415	1.26432	1.40028	1.59145	1.50495	1.3839	1.59741	1.49055	1.45937	1.37775	1.48524	1.59022	1.36457	0	1.556	1.41763	1.49312	1.4423	1.29014	1.34669	1.379	1.58757	1.51882
GREM2	0.0446217	0.015035	0.037387	0.0314188	0.0184205	0.018075	0.0330827	0.0295112	0.0422773	0.0133662	0.0201541	0.0247173	0.0210368	0.0245503	0.0197486	0.0371274	0	0.0244794	0.0192571	0.0485922	0.0204445	0.0268569	0.0168938	0.00649853	0.00562505	0.0180462	0	0.0208109	0.0217124	0.0316682	0.0452029	0.0348008	0.0225649	0.0273892	0.0275067	0.0166298	0.0441431	0.0253983	0	0.0318732	0.0196422	0.0143813	0.0263053	0.02612	0.020367	0.0424948	0.0872381	0.0290179
RGS7	3.24564	3.24698	3.30948	3.18364	3.18133	3.23561	2.9128	3.2134	3.28632	3.31331	3.39237	3.32798	3.18924	3.20765	3.35879	3.25507	3.28258	3.37328	3.16836	3.33581	3.38368	3.0917	3.46572	3.26506	3.21656	3.29584	3.07511	3.10842	3.07859	3.19016	3.2083	3.01799	3.1932	3.25719	3.43663	3.27084	3.28975	3.12978	0	3.20913	3.28114	3.31279	3.06096	3.23165	3.15846	3.42577	3.43531	3.03809
FH	0.103511	0.0623016	0.127893	0.106016	0.0958126	0.116782	0.0903782	0.149158	0.133915	0.107465	0.115976	0.0833986	0.0956106	0.163416	0.0779579	0.164472	0	0.0993442	0.150264	0.0957592	0.144305	0.136639	0.054246	0.177866	0.0942495	0.0639414	0	0.0525984	0.0944983	0.0912229	0.0670403	0.141667	0.0664644	0.108231	0.0620274	0.102946	0.119075	0.0606229	0	0.13962	0.135609	0.0696681	0.0987743	0.0589099	0.0684053	0.116747	0.0825557	0.130898
KMO	0.0112307	0.0199475	0.0213969	0.0352171	0.0513885	0.0249927	0.023068	0.0131813	0.0531076	0.0358234	0.0266892	0.0283484	0.0340039	0.108885	0.0309296	0.0429725	0	0.0344694	0.0255957	0.0549692	0.0289259	0.00418121	0.00890714	0.0741555	0.0239105	0	0.120147	0	0.0138266	0.0182694	0	0.0433569	0.00573591	0.0233709	0.00812974	0.0219449	0.0094622	0.0137983	0	0.0242655	0.0259042	0.00448963	0.0100981	0.00598237	0.00197871	0.00604506	0.0370294	0.00877312
OPN3	0.0576468	0.0571305	0.0535855	0.0533496	0.0711104	0.0462142	0.07358	0.0525526	0.104058	0.0707487	0.0592873	0.0184267	0.0897529	0.0987172	0.0700759	0.0812828	0	0.0264936	0.0597817	0.060835	0.0665224	0.0326197	0.047296	0.11951	0.0560155	0.0251121	0	0.0385521	0.0522041	0.0398396	0.0465523	0.0423965	0.0714743	0.0647739	0.0452791	0.044693	0.0720534	0.00928012	0	0.109339	0.0415171	0.0259261	0.0331167	0.0482096	0.0349324	0.0363824	0.0536585	0.0376078
WDR64	0.00775096	0.0141428	0.00891318	0.0253293	0.0114999	0.0185947	0.00816681	0.0131948	0.0192228	0	0.00533034	0	0.00143718	0.00588988	0.00783887	0.024575	0	0.018736	0.0214077	0.0110773	0.0224953	0.0205584	0.00967376	0.0268678	0.00472538	0.00841876	0	0	0.065839	0.00446591	0.0199277	0.0143292	0.00594448	0.0116704	0	0.00173093	0	0.00477295	0	0.00418712	0.017117	0.0135013	0.00400412	0.00621031	0	0	0.00737915	0.00340913
EXO1	0.0031083	0	0.0158663	0.0149671	0.0116443	0.00817599	0.00907461	0.00556295	0.0139567	0	0.0039994	0	0.0137253	0.00562536	0.00409375	0.0106426	0	0	0.0078395	0.0141617	0.00223684	0.00811574	0.0107445	0.0162881	0.00194259	0	0	0.00784676	0.0189073	0.00855419	0.00554856	0.00820658	0.00532313	0.0100055	0.0120522	0.00322255	0.0104036	0.00621817	0	0.00476646	0.00978118	0	0	0	0	0	0.00452287	0
MAP1LC3C	0	0	0.00105548	0	0	0	0	0	0	0	0	0	0	0	0.00303334	0	0	0	0	0	0	0.00159509	0	0	0	0	0	0	0	0	0	0	0	0	0	0	0	0	0	0	0.00275541	0	0	0.00458832	0	0	0	0
PLD5	0.549767	0.415125	0.5245	0.516239	0.606705	0.435819	0.282186	0.516441	0.745775	0.459975	0.259627	0.352922	0.516533	0.996435	0.429102	0.595874	0	0.6019	0.500566	0.598043	0.599398	0.254466	0.512883	0.613572	0.38361	0.442004	0.120147	0.381811	0.301259	0.599035	0.3559	0.604642	0.587339	0.69332	0.287004	0.630552	0.477099	0.499417	0	0.466739	0.416209	0.302844	0.399133	0.400761	0.372682	0.535725	0.607582	0.203245
CEP170	0.857324	0.789372	0.883886	0.797364	0.885277	0.878631	0.921912	0.88366	0.842771	0.887479	0.879005	0.933432	0.847285	0.887874	0.787463	0.764805	0.649374	0.954352	0.880962	0.813316	0.874938	1.05228	0.574232	0.920941	0.915081	0.774532	1.14145	0.960567	0.860883	0.853546	0.696156	0.959384	0.850256	0.902227	0.626512	0.873988	0.850597	0.803173	0	0.858659	0.754062	0.751165	0.896189	0.753235	0.979926	0.987791	0.850888	0.994667
SDCCAG8	0.827708	0.911697	1.02202	0.91093	0.909178	0.948797	0.854138	0.96836	0.935019	0.951835	0.926678	0.83525	0.84956	1.03537	0.928454	0.867609	0.786483	1.00201	0.955755	0.849901	0.97466	1.10719	0.887573	1.04449	0.939329	0.812679	1.12815	0.924417	0.882812	0.8407	0.795184	1.01788	0.907976	0.944934	0.968031	0.911411	0.898851	0.832559	0	0.935929	0.893007	1.0301	0.908002	0.870246	0.8377	0.981384	0.918669	1.1351
AKT3	1.69464	1.77843	1.81274	1.56698	1.65424	1.62494	1.78594	1.6894	1.63982	1.68245	1.56328	1.63175	1.54344	1.58263	1.57292	1.62319	1.85738	1.71052	1.57498	1.69062	1.65758	1.83794	1.53517	1.5081	1.81081	1.62262	2.3472	1.91054	1.86998	1.79614	1.53961	1.80659	1.78342	1.75081	1.76475	1.57561	1.76467	1.61626	0	1.61224	1.60753	1.84614	1.89108	1.68588	1.83926	1.83789	1.42211	2.01772
ZBTB18	0.105849	0.110378	0.0841953	0.108309	0.106236	0.108092	0.188997	0.105492	0.119068	0.106056	0.13859	0.13341	0.0714929	0.0308749	0.0861596	0.0670428	0	0.0759847	0.0809214	0.107981	0.114667	0.0811626	0.0489897	0.085834	0.124502	0.122109	0	0.130469	0.0973133	0.125116	0.16059	0.096587	0.10768	0.0518752	0.129748	0.0804675	0.10243	0.125734	0	0.102223	0.0520959	0.0284432	0.0535357	0.0709096	0.11632	0.118599	0.0592239	0.1295
C1orf100	0.010007	0.00336065	0.00933031	0.014937	0.00544833	0.00252464	0.00719776	0.00650688	0.00959759	0	0.0019483	0.0037676	0.0042565	0.00584463	0.01098	0.00851509	0	0.0098326	0.00572171	0	0.00911368	0.00713081	0.00471694	0.0101481	0.00198295	0	0	0	0.00558806	0.00305921	0	0.0140722	0.00326892	0	0	0.00158495	0.00421867	0.0042567	0	0	0.00532117	0	0.0235887	0	0	0.0173712	0	0.0276353
ADSS	0.221919	0.170044	0.189136	0.180544	0.200037	0.163467	0.117885	0.208671	0.222149	0.234891	0.196754	0.207259	0.165461	0.211657	0.20493	0.220131	0	0.215774	0.202763	0.225412	0.196635	0.301042	0.143767	0.28309	0.205798	0.190654	0	0.153424	0.193065	0.147237	0.100582	0.199964	0.171871	0.300858	0.137066	0.204256	0.177839	0.0998584	0	0.239453	0.172445	0.15839	0.221563	0.151067	0.150585	0.181891	0.211582	0.258568
CATSPERE	0.161506	0.128111	0.149636	0.148002	0.140347	0.110231	0.0533408	0.124025	0.136867	0.106308	0.109187	0.149569	0.177103	0.166143	0.11606	0.132612	0	0.212763	0.176348	0.132723	0.138481	0.18436	0.0529976	0.202507	0.137676	0.1146	0.120147	0.127645	0.201247	0.113929	0.0738274	0.195749	0.116595	0.129357	0.066066	0.147806	0.101276	0.0935033	0	0.155118	0.18942	0.0560728	0.200485	0.0377578	0.0733436	0.198092	0.137232	0.137313
DESI2	0.130115	0.14382	0.198078	0.146452	0.162309	0.174885	0.161971	0.160068	0.189838	0.204604	0.16103	0.148889	0.127668	0.189107	0.119743	0.189954	0.251088	0.153827	0.158334	0.155553	0.154685	0.215226	0.136954	0.229447	0.13155	0.115465	0.330872	0.143823	0.135031	0.124134	0.0870243	0.272841	0.145772	0.224157	0.104487	0.1725	0.140682	0.142805	0	0.145782	0.204475	0.117225	0.205038	0.0540677	0.175547	0.168605	0.126704	0.236956
AL451007.3	0	0	0.00609351	0.00220604	0.00776265	0.00911778	0.0045203	0.00258676	0.00807901	0	0.00347537	0	0.00183669	0	0.0138059	0.0144722	0	0	0.00796616	0.00498083	0	0.00654806	0	0.0176282	0.00284885	0	0	0.0029515	0.00322979	0	0	0.00405022	0.00416578	0.0167942	0	0.0044554	0.0077767	0	0	0.0069354	0.00358568	0	0.00994234	0	0.00840979	0.00634609	0.0104056	0.0213821
COX20	0.0921006	0.13384	0.210248	0.236588	0.173293	0.253707	0.268357	0.229377	0.267252	0.154711	0.191862	0.154681	0.20714	0.228653	0.150903	0.281045	0	0.163994	0.281547	0.151416	0.190018	0.187672	0.139479	0.370844	0.239813	0.186026	0	0.152884	0.249773	0.210866	0.122836	0.120422	0.162852	0.23924	0.0253583	0.169301	0.186829	0.215469	0	0.121399	0.185486	0.0976531	0.174628	0.156501	0.181031	0.192916	0.127981	0.0926709
HNRNPU	0.856475	0.681765	0.790479	0.730517	0.772116	0.855248	0.984431	0.800343	0.780528	0.765336	0.754028	0.770731	0.736161	0.742801	0.69278	0.592368	0.457437	0.694823	0.898137	0.733549	0.831759	1.01369	0.572369	0.813778	0.836151	0.812029	0.351839	0.644024	0.847663	0.671676	0.562859	0.728085	0.735116	0.752535	0.816217	0.703793	0.737538	0.750376	0	0.757229	0.647703	0.627007	0.779816	0.734435	0.761229	0.863266	0.637119	1.54236
EFCAB2	0.703251	0.619702	0.845981	0.596824	0.552221	0.568454	0.745847	0.801358	0.695587	0.708867	0.604174	0.717076	0.589615	0.849367	0.814664	0.690565	0.451658	0.732021	0.661485	0.638726	0.68558	0.760456	0.704314	0.863701	0.634638	0.64845	0.120147	0.722337	0.562876	0.700916	0.708515	0.638585	0.826116	0.910033	0.464612	0.702216	0.792481	0.847156	0	0.511633	0.74027	0.831663	0.647356	0.617227	0.697241	0.624598	0.804162	1.07673
KIF26B	0.370505	0.39205	0.578754	0.381923	0.41505	0.31046	0.30611	0.545676	0.382937	0.335725	0.265437	0.44612	0.285015	0.464502	0.334968	0.379964	0	0.419606	0.24883	0.35766	0.356924	0.467994	0.424398	0.578106	0.345164	0.288874	0.200954	0.269398	0.384351	0.481605	0.352876	0.410476	0.458968	0.486463	0.316972	0.451292	0.317254	0.512475	0	0.384178	0.365095	0.44874	0.543728	0.262724	0.237575	0.675183	0.536425	0.757409
SMYD3	2.02494	2.18974	2.4009	2.52958	2.4756	2.12355	1.96989	2.32342	2.40317	2.51764	1.83963	2.4658	2.34263	2.18081	2.26023	2.42309	1.68393	2.28859	2.23435	2.48575	2.25117	2.32479	2.06405	2.26777	2.53145	2.33277	1.93917	2.393	2.29638	2.2729	2.10378	2.27688	2.29932	2.23043	2.45007	2.25582	2.06479	2.29634	0	2.461	2.50755	2.01213	2.01317	2.1397	2.1697	2.84901	2.67301	2.1211
TFB2M	0.0484935	0.0446225	0.0898889	0.0708481	0.0787166	0.0364798	0.0618918	0.0619646	0.0846647	0.0618751	0.0482243	0.033138	0.0474109	0.0782254	0.0357686	0.0759531	0	0.0655848	0.0591682	0.0669351	0.0794013	0.0769408	0.058997	0.0932793	0.0501741	0.0283867	0	0.0365364	0.0417629	0.0457518	0.0566148	0.0783628	0.0576226	0.0506655	0.0216068	0.0575904	0.0598867	0.0739652	0	0.026597	0.0859426	0.0123186	0.0455869	0.0207807	0.0526874	0.033184	0.0577163	0.0870828
CNST	0.382285	0.394125	0.500622	0.439051	0.415776	0.483956	0.424178	0.527327	0.501583	0.382212	0.432934	0.392562	0.397837	0.401848	0.410834	0.488333	0.0685803	0.433829	0.579432	0.376897	0.446183	0.493879	0.362793	0.556464	0.406348	0.340337	0	0.422263	0.38529	0.421359	0.346516	0.506026	0.3975	0.486669	0.197955	0.421068	0.474789	0.42362	0	0.413389	0.439136	0.325636	0.312471	0.326533	0.442266	0.391613	0.408654	0.57851
SCCPDH	0.137952	0.132745	0.216871	0.195979	0.178081	0.173147	0.217534	0.219301	0.241477	0.174763	0.161604	0.129199	0.125436	0.286259	0.1223	0.227361	0	0.168088	0.263993	0.15542	0.159963	0.229481	0.111939	0.210105	0.152573	0.0742852	0.120147	0.141297	0.174053	0.172994	0.105482	0.236735	0.216139	0.17431	0.0829047	0.149396	0.209863	0.155578	0	0.158645	0.240294	0.119393	0.186167	0.104341	0.168174	0.131217	0.145592	0.118816
AHCTF1	0.413486	0.460699	0.567267	0.456102	0.417668	0.515269	0.661011	0.564656	0.461769	0.464924	0.441484	0.47065	0.415164	0.491253	0.400105	0.465294	0.135482	0.453448	0.474548	0.423896	0.52337	0.610198	0.302849	0.596114	0.491503	0.404293	0.261924	0.401271	0.585037	0.501628	0.431604	0.543229	0.438206	0.648797	0.381982	0.471466	0.609187	0.567231	0	0.435647	0.48833	0.402278	0.519996	0.42768	0.440338	0.48679	0.465207	0.777474
ZNF670-ZNF695	0.0455237	0.0234438	0.0344405	0.0143221	0.0215194	0.0158524	0.0381778	0.0203516	0.0202034	0.0326399	0.0182961	0.0298832	0.0164903	0.0220227	0.0324529	0.0317537	0.121139	0.0180128	0.0353325	0.010488	0.00539361	0.0651191	0.00630765	0.0587634	0.0319715	0.0330212	0	0.0250587	0.0296219	0.00912816	0.0153434	0.086075	0.0318104	0.0272648	0.0584369	0.0137833	0.0349078	0.0162399	0	0.0324625	0.0173505	0.00909783	0.0344174	0.0241408	0.049382	0.0496094	0.0344955	0.13035
ZNF669	0.0149358	0.0110789	0.0139367	0.00266024	0.00316138	0.0130864	0.0164433	0.0158666	0.0327462	0.0157636	0.0121654	0.00680437	0.00836874	0.0314257	0.00359853	0.0266191	0	0.0345126	0.0363074	0.0139102	0.0119725	0.0132525	0	0.0149084	0.00439385	0.0124488	0	0	0.00960873	0.014025	0	0.0500914	0.00850346	0.0145604	0.0112742	0.00516096	0.0226428	0.00318913	0	0.0134123	0.0244001	0.0392465	0.0133209	0	0.0108896	0.0206426	0.0109594	0.0409601
ZNF124	0.0807953	0.0874913	0.120213	0.171105	0.130452	0.162752	0.231567	0.0927071	0.231593	0.175048	0.0952863	0.0738472	0.113124	0.150382	0.25969	0.186704	0.132512	0.12566	0.100549	0.152864	0.217215	0.154396	0.0990068	0.193243	0.109558	0.164336	0	0.12154	0.0556601	0.083372	0.0525067	0.135048	0.132964	0.154748	0.151964	0.172759	0.13094	0.0868305	0	0.140339	0.207977	0.112656	0.159482	0.116487	0.159709	0.163574	0.159452	0.455293
ZNF496	0.113451	0.193467	0.159345	0.12618	0.151514	0.0970415	0.0823691	0.182329	0.219735	0.161942	0.170929	0.156274	0.142604	0.16943	0.184329	0.135096	0.245407	0.166026	0.114981	0.221119	0.18296	0.153934	0.0847536	0.216742	0.202258	0.117456	0.120147	0.156984	0.120025	0.116701	0.200445	0.249244	0.201956	0.272028	0.153358	0.204591	0.124874	0.134467	0	0.1929	0.199467	0.0904308	0.176626	0.0984575	0.128344	0.239517	0.259377	0.18395
NLRP3	0.0110863	0.0204359	0.00895884	0.00679741	0.0152725	0.0113063	0.00522375	0.0069771	0.0183565	0	0.0229684	0.0129534	0.0100993	0.0118279	0.0320835	0.00448377	0	0.0171153	0.00380361	0.01261	0.0141211	0.0349374	0.00368	0.00565707	0.00333502	0.00884411	0	0.011322	0.0291766	0.0142654	0.00880292	0.0261695	0.0176745	0	0.0182114	0.0104501	0.0108441	0.0163696	0	0.0309102	0.00762825	0.0407981	0.034092	0.00317986	0.00222683	0.0130156	0.0338124	0.0634916
OR2B11	0	0.0030293	0	0	0.00228273	0.00331595	0	0	0.000673399	0	0	0	0	0	0	0	0	0	0	0	0.00789731	0.0039141	0	0	0.0020827	0	0	0	0	0	0	0	0	0	0	0	0.00153533	0.00197924	0	0	0.00307536	0	0	0	0	0	0.00604738	0
GCSAML	0	0	0.00192499	0.00533342	0.00850092	0	0	0.00233883	0.00168396	0	0	0.00692469	0	0.00588988	0	0.00597035	0	0.00622266	0.00419285	0.00267231	0.0024628	0.00347847	0	0	0.00824383	0	0	0	0.0125987	0.0029854	0.00431454	0.0120534	0	0.00658331	0	0	0.00283893	0	0	0	0.00733154	0	0	0	0.00360455	0.00882138	0.00338544	0.00535832
TRIM58	0.00811999	0.0200338	0.0516351	0.0268389	0.0223068	0.0258952	0.0245798	0.0528426	0.0371311	0.0326235	0.0212282	0.0484931	0.0211491	0.00765472	0.0238074	0.0435451	0	0.0279698	0.0306236	0.0347255	0.0414415	0.0349683	0.017016	0.0436504	0.038297	0.0328277	0	0.00962767	0.0138645	0.0250934	0.0314677	0.0207089	0.036634	0.0592489	0.00475197	0.026375	0.0169896	0.0117785	0	0.0166091	0.0548046	0.00425171	0.0291328	0.0116848	0.0136126	0.0315337	0.0642579	0.0508637
OR2T8	0	0.00234761	0	0	0	0	0.0024881	0.00740683	0	0	0.00215936	0.00304078	0	0	0	0	0	0	0	0	0	0.00201298	0	0	0	0.0146674	0	0	0.00147155	0	0	0	0	0	0	0.00141889	0	0	0	0	0	0	0	0	0	0.00643414	0	0
OR2AJ1	0.00137945	0.00160632	0.00555707	0.00570164	0.00191665	0.0161408	0.00188796	0.00323929	0.00490546	0.00314994	0.0059872	0.0232701	0.00425984	0.0107281	0.0067635	0.00839793	0	0.00605965	0.00872479	0.0092392	0.00912751	0.0146306	0	0.00805985	0.00852563	0.00603306	0	0	0.00552949	0	0	0.00573626	0.00484438	0.01237	0.00997447	0.0046753	0.00401144	0	0	0.00897226	0.00192641	0	0.00987015	0	0.00551403	0	0.0195413	0
OR2L8	0	0	0	0	0.00260214	0	0.00377157	0	0.00145167	0.0016087	0.00324211	0	0.0037931	0	0	0	0	0.00681913	0	0	0	0.00682424	0	0.00399178	0.0031162	0	0	0.00840975	0	0	0	0.0162972	0.00391595	0.0214954	0	0.00136616	0	0	0	0.0196458	0	0	0	0	0.00466653	0.00925866	0.0125404	0.0108829
OR2AK2	0	0	0	0.00790639	0.00779853	0.00735286	0	0	0	0.00347276	0	0.00933582	0.0028611	0.00976368	0	0.00426859	0	0.00216104	0.00162966	0	0	0.00313301	0	0	0	0.00378127	0	0.00500576	0	0	0	0	0.00104078	0	0	0.00176617	0.00189885	0	0	0	0	0	0.00574489	0	0	0	0	0
OR2L5	0.0238883	0.0338559	0.0328577	0.0139351	0.0386683	0.0362361	0.037283	0.0529718	0.0270735	0.0737909	0.0641862	0.115636	0.0488749	0.0589574	0.00218845	0.0138704	0	0.0398276	0.0471826	0.0675031	0.0257845	0.0606951	0.0355898	0.0697585	0.0729738	0.0484382	0	0.0478828	0.0341322	0.0304711	0.0427987	0.0411849	0.0749444	0.0527659	0.0611298	0.0310155	0.00899877	0.0182118	0	0.0574235	0.0505791	0.0228566	0.0305728	0.0150708	0.048406	0.0337808	0.0449086	0.0672052
OR2L2	0.0225024	0.0480555	0.0251301	0.00790134	0.0424037	0.0479523	0.040741	0.0480457	0.0296441	0.0670879	0.0347454	0.0711376	0.0314299	0.0162112	0.00494075	0.0603215	0	0.0378332	0.0507662	0.0413284	0.0240327	0.0607278	0.0207212	0.0379971	0.0497892	0.084589	0.120147	0.0446992	0.0180922	0.0469203	0.0390188	0.037848	0.0519116	0.0622848	0	0.0333617	0.00371787	0.019452	0	0.0382074	0.0382151	0.0124251	0.0794314	0.034724	0.0741992	0.00566597	0.073118	0.0390539
OR2L3	0.0578873	0.0650521	0.0644815	0.0520298	0.0976863	0.100373	0.0417267	0.0701539	0.0614347	0.0580347	0.0659266	0.137632	0.0638356	0.0699715	0.0109903	0.0601744	0	0.060157	0.0781658	0.07419	0.0550767	0.106352	0.0529591	0.0925873	0.092984	0.0680106	0	0.0341319	0.0339602	0.0383945	0.0533093	0.0801478	0.0864713	0.0834456	0.0459103	0.0493452	0.0218219	0.0441513	0	0.0418116	0.0585722	0.0317141	0.109642	0.0421186	0.10324	0.0324246	0.139895	0.183728
OR2L13	0.0219402	0.0115709	0.0208899	0.0224849	0.00527333	0.0618961	0.0327608	0.0179677	0.0151602	0.0223709	0.0306336	0.0481449	0.0278903	0.019918	0	0.00466151	0	0.00412221	0.0294821	0.044605	0.0182737	0.0288095	0.0331139	0.00920469	0.0381111	0.0266379	0	0.0187939	0.00243154	0.0196956	0.025275	0.0094331	0.0205043	0.0302828	0	0.0134166	0.00344161	0.0147127	0	0.00564727	0.0199769	0.013783	0.0177107	0.00806982	0.0552727	0.0133522	0.0202044	0.027027
OR2M2	0.00949764	0.00548632	0.00518179	0	0.00921007	0.00713191	0	0.0140455	0.0083957	0.027349	0.00349896	0.0286046	0.00345559	0.00683071	0	0.00384061	0	0.00690847	0.00970146	0.0088091	0.0107612	0.0151652	0.00738597	0.00768141	0.00922549	0.0163001	0	0.0199246	0.00244077	0.00274449	0.00743826	0.0030505	0.0154958	0	0	0.00107448	0.00284334	0	0	0.00679207	0.00440646	0.00697746	0.00558362	0	0.00726766	0.00649911	0.00924291	0.0135508
OR2M3	0.00940702	0.017963	0.00760594	0.00438888	0.0308487	0.0195082	0.00239021	0.0235952	0.0140402	0.0280021	0.0154937	0.0586947	0.00134182	0	0.0107311	0.00614267	0	0.0239899	0.0122138	0.0215304	0.0144777	0.0275635	0.00301656	0.0240818	0.0232663	0.0150971	0	0.0143861	0.00975972	0.00706824	0.0204148	0.0245104	0.0161127	0.00953785	0	0.0134715	0	0	0	0	0.0212595	0.0238567	0.0162236	0.0160938	0.0145351	0.0110897	0.0327254	0.0272186
OR2M4	0.0512989	0.0317347	0.0239747	0.00711852	0.02788	0.0340804	0.00894016	0.0460695	0.0205692	0.0379846	0.0174732	0.0915286	0.0276864	0.0345127	0.00909181	0.0121095	0	0.0653507	0.0495688	0.0304441	0.0247987	0.0465403	0.00471694	0.0412975	0.020703	0.0554284	0	0.0354312	0.0151496	0.0078265	0.0529645	0.0535761	0.054529	0.0193618	0.0129926	0.0133567	0.00168232	0.0131486	0	0.0187333	0.0255379	0.0162015	0.0492447	0.0117426	0.0424834	0.0360321	0.01937	0.0252788
OR2T33	0	0	0.00145335	0.00501997	0	0	0	0	0.00197235	0	0	0	0	0	0	0	0	0	0.00198484	0	0	0	0	0.00839254	0	0	0	0	0	0	0	0	0	0.00401933	0	0	0	0	0	0	0	0	0	0	0	0	0	0
OR2T12	0.0215458	0.00548801	0.0214632	0.0119252	0.0144736	0.0128333	0.00163206	0.0134371	0.00913254	0.0143705	0.00563054	0.0121327	0.00222909	0.0136365	0.0185681	0.00808848	0	0.0230023	0.00892511	0.0114952	0.00525208	0.0169625	0.012027	0.00399178	0.00216493	0.0219717	0	0.00717998	0.0127079	0.0108694	0	0.0187471	0.00899335	0.00927416	0.00617143	0.0225045	0.00576808	0.00793973	0	0.0116462	0.0190708	0.0178932	0.0332492	0	0.00687596	0.00672587	0.0195047	0.0186076
OR2T6	0.00577958	0.0153784	0.00499239	0	0.00922089	0.0131173	0.00393505	0.015626	0.00399449	0.00869786	0.00257545	0.014369	0.00939869	0.0109948	0	0.00784087	0	0.0207069	0.0134121	0.0120423	0	0.0109245	0.0146257	0.0115867	0.00316576	0.00606581	0	0.0173086	0.0129582	0.00265543	0.0132189	0.037408	0.0105529	0.0151279	0	0.00318289	0	0	0	0.00284332	0.00852467	0.00981812	0.0174655	0	0.00238102	0	0.0184041	0.00763559
OR2T1	0	0	0.00132115	0	0	0	0	0	0	0.00333092	0	0	0	0	0	0	0	0	0	0	0	0.0014554	0	0	0.00252802	0	0	0	0	0	0	0	0	0	0	0	0	0	0	0	0	0	0	0	0	0	0.008109	0.00351702
OR2T2	0	0	0	0	0	0	0	0	0	0	0	0	0	0	0	0	0	0	0	0	0	0.00129839	0	0	0	0	0	0	0	0	0	0	0.0021861	0	0	0	0	0	0	0	0	0	0	0	0	0	0	0
OR2G6	0	0	0.00166647	0	0.00266379	0.00667166	0.00795349	0.00224365	0	0.0038754	0.00311177	0	0.00183669	0.00644457	0	0.00460411	0	0.0074889	0.0018682	0.00268356	0	0	0	0	0.0045895	0	0	0	0	0.00380873	0	0.00392417	0.00123375	0	0	0.000900902	0	0	0	0.00284332	0.00227484	0	0	0	0	0.00624969	0.00640163	0
OR2T29	0	0	0	0	0	0	0.00158946	0	0	0	0	0	0	0	0	0	0	0	0	0	0	0	0	0	0	0	0	0	0	0	0	0	0	0	0	0	0	0	0	0	0	0	0	0	0	0	0	0
OR2T10	0	0	0.000954576	0	0	0	0	0	0	0	0	0	0	0	0	0	0	0	0	0	0	0	0	0	0	0	0	0	0	0	0	0	0.00180758	0	0	0	0	0	0	0	0	0.00548006	0.00567552	0	0	0	0	0
OR2T11	0	0	0.000954576	0	0	0.00943287	0	0	0	0	0	0	0.0115404	0	0	0	0	0	0	0.00219723	0	0	0	0	0	0.00707858	0	0	0	0	0	0	0.000760462	0	0	0	0	0	0	0	0	0	0	0	0	0.00394197	0	0
OR2T35	0	0	0	0	0	0	0	0	0	0	0	0	0	0	0	0	0	0	0	0	0	0	0	0	0	0	0	0	0	0	0	0	0	0	0	0	0	0	0	0	0	0	0	0	0	0	0	0
OR2T27	0	0	0	0	0.0034848	0	0	0	0	0	0	0	0	0	0	0	0	0	0	0	0	0	0	0	0.00338756	0	0	0	0	0	0	0	0	0	0	0	0	0	0	0	0.00312561	0	0	0	0	0	0	0
OR14I1	0	0.00272893	0	0	0.00700702	0.00583399	0.00189904	0	0	0	0	0	0	0	0.00347538	0	0	0	0	0.00184214	0	0	0	0.00660299	0.00256564	0.00946432	0	0	0	0.00500603	0	0	0	0	0	0.00382565	0	0	0	0	0.00293072	0	0	0.00365973	0	0	0	0
LYPD8	0.0137584	0.0108193	0.00724718	0.00421923	0.0084839	0.0146115	0.00446422	0.016451	0.0116785	0.00338529	0.00151233	0.00293377	0.0148065	0.0208597	0.00260127	0.0105581	0	0.00631706	0.00456739	0.0104113	0.00711286	0.00182454	0.0136775	0.0234962	0.00672545	0.00317808	0	0.00273859	0.0123228	0.0305957	0.00769024	0.0119656	0.0177708	0.00759589	0.0134558	0.00981664	0.00993151	0.00314449	0	0.00651644	0.00458744	0.00606758	0.00740591	0.00968132	0.00415827	0	0.0169002	0.019912
SH3BP5L	0.0567682	0.0745744	0.0505118	0.0366324	0.0421832	0.0581017	0.105455	0.0624577	0.0798438	0.0366809	0.0309205	0.0292808	0.0874987	0.077746	0.0582006	0.0343485	0	0.0663968	0.0532679	0.0508448	0.0753711	0.0747841	0.0204318	0.0454403	0.0635831	0.0778197	0	0.0508157	0.0568927	0.0281999	0.0880154	0.07541	0.0571843	0.0553362	0.0184543	0.0728642	0.080366	0.058914	0	0.0577594	0.078004	0.0198379	0.051438	0.0470899	0.0684118	0.091357	0.0592787	0.084104
ZNF672	0.0228763	0.0296174	0.0424776	0.0553115	0.0588974	0.0662157	0.0570379	0.0508293	0.0562455	0.0551374	0.0381254	0.0442352	0.062347	0.0642315	0.0208068	0.0494666	0	0.0269052	0.0932472	0.0318287	0.0499029	0.0546153	0.0161874	0.0627616	0.0398331	0.0599388	0	0.0344609	0.0341429	0.0162409	0.0257366	0.0270863	0.0333372	0.0319136	0.0173682	0.0322045	0.0431447	0.0336047	0	0.0202246	0.0322954	0	0.0265247	0.0172079	0.0595755	0.00958542	0.0534313	0.0479657
ZNF692	0.126724	0.210525	0.161064	0.175931	0.141019	0.177267	0.25519	0.2394	0.208478	0.189361	0.123277	0.143558	0.19427	0.190692	0.202675	0.136616	0	0.185048	0.177766	0.229566	0.143379	0.131713	0.103927	0.112101	0.17954	0.163431	0	0.184285	0.129423	0.209725	0.270038	0.252895	0.223519	0.142686	0.101697	0.16316	0.297249	0.270047	0	0.075327	0.14148	0.143678	0.160901	0.269311	0.209909	0.0922214	0.315071	0.133558
PGBD2	0.0110373	0.0227076	0.0192528	0.0170056	0.021445	0.0140068	0.0330333	0.0247725	0.0279393	0.0168801	0.0223403	0.00624717	0.0156212	0.0424948	0.0268865	0.0208836	0	0.0135771	0.0252234	0.0352655	0.0145432	0.0370577	0.0345266	0.0458048	0.00829068	0.0226749	0	0	0	0.028994	0.0160165	0.0267868	0.0146289	0.0186028	0.00563793	0.0232327	0.0369886	0.0143677	0	0.0343757	0.0251005	0.00982754	0.0347595	0.0167014	0.00942207	0.00675291	0.0143331	0.0300572
FAM110C	0	0.00897569	0	0.00256422	0.00219063	0	0.00757809	0.00908393	0.00261342	0	0.00666499	0	0	0	0	0.00506933	0	0.00290828	0	0.00279664	0	0	0	0	0.00466588	0.00397349	0	0.0115068	0.00521205	0.00342392	0	0.00548316	0.00115908	0	0.00614812	0.0072979	0	0	0	0	0	0.00936116	0.0112551	0	0	0.00985856	0	0.00381354
SH3YL1	0.415492	0.373677	0.379455	0.369185	0.333099	0.313489	0.443333	0.449194	0.378819	0.447926	0.457657	0.451808	0.47571	0.363735	0.397955	0.356964	0.216678	0.367365	0.305813	0.309224	0.374907	0.446077	0.303063	0.469529	0.425639	0.358644	0	0.432553	0.256902	0.361162	0.33509	0.412121	0.410965	0.534292	0.387855	0.419711	0.411946	0.392868	0	0.38547	0.380707	0.248261	0.311048	0.360914	0.354878	0.309462	0.35893	0.25993
ACP1	0.115199	0.121088	0.127781	0.0889285	0.10777	0.142242	0.180457	0.194088	0.19323	0.109595	0.118118	0.0981187	0.0962629	0.213746	0.10874	0.157217	0.0685803	0.135128	0.209488	0.116183	0.115463	0.185151	0.0356004	0.142613	0.140296	0.062478	0.120147	0.0706997	0.157702	0.0895878	0.0891499	0.213333	0.113118	0.193069	0.038235	0.107982	0.154334	0.0966855	0	0.177657	0.116512	0.077692	0.122781	0.076527	0.159082	0.130557	0.0908752	0.09707
ALKAL2	0	0	0	0	0.00394839	0.00271757	0.00278357	0	0.000892164	0	0	0.00334502	0	0	0.00218845	0	0	0	0.00123412	0.00327088	0	0.00190416	0	0	0	0.0245094	0	0	0.00308272	0	0	0	0.00234537	0	0	0	0	0	0	0.00438244	0	0	0	0	0	0	0	0
TMEM18	0.0334866	0.0469862	0.0306171	0.0360847	0.0364168	0.0410042	0.0275753	0.0409584	0.0444074	0.0195195	0.0263269	0.0150173	0.034802	0.102896	0.0668726	0.0391625	0	0.0252972	0.035434	0.0244619	0.0331912	0.0624946	0.0199878	0.0736751	0.0286272	0.0387909	0.330872	0.0197572	0.0394389	0.0346827	0.0170444	0.0262526	0.0331329	0.0237389	0	0.0333649	0.0197011	0.0254765	0	0.00602366	0.0262411	0.0289285	0.0501257	0.0174855	0.0294939	0.0274242	0.0133134	0.0182405
SNTG2	0.072035	0.129818	0.0957212	0.122783	0.0552226	0.0743411	0.204815	0.13552	0.166078	0.0956806	0.0239527	0.0623122	0.115744	0.0382121	0.250789	0.0576444	0.0685803	0.0687167	0.0620543	0.0441131	0.0518251	0.0797705	0.0177834	0.0665525	0.0203583	0.0973083	0	0.0658705	0.063912	0.057967	0.094526	0.156859	0.12335	0.0606645	0.0374449	0.0273785	0.0583622	0.057391	0	0.0762419	0.0451787	0.0955519	0.091607	0.0894888	0.0828834	0.109801	0.0383505	0.170463
TPO	0.00979435	0	0.00510378	0.00682891	0	0.00646544	0.00165235	0.00385102	0.00491616	0	0.00222944	0	0	0	0.0133519	0.0130847	0	0.00744336	0.00190654	0	0.0132634	0.00518753	0	0	0	0.00223297	0	0.00537401	0.00934527	0.0138651	0	0.0142335	0.00774108	0.00738762	0	0.00213998	0.00586072	0.0180037	0	0.00284332	0.00227595	0	0.00910149	0	0	0.00535502	0	0.00355738
PXDN	0.0272573	0.017654	0.0109659	0.0282698	0.020016	0.0211183	0.0322235	0.0258813	0.0316904	0.00941359	0.0107999	0.0096881	0.0310635	0.0316105	0.0100383	0.0283714	0	0.0197099	0.0436181	0.0327285	0.0142021	0.0288074	0.0262021	0.0152268	0.00941232	0.023777	0	0.0297556	0.0182461	0.00961954	0.0153624	0.0136389	0.0183198	0.0176844	0.00939098	0.0208621	0.00931583	0.00895127	0	0.00785664	0.0162898	0	0.0149743	0.00760899	0.0209824	0.0311445	0.0183469	0.0222166
MYT1L	1.95531	1.95919	2.13813	1.77397	1.97536	1.84979	2.44655	2.05918	2.02958	2.17453	2.06725	2.13705	1.98638	2.01821	2.10256	1.94096	1.92577	2.01404	1.8115	1.97026	1.88874	2.16181	2.1999	1.99175	1.9361	1.93787	2.23301	1.93741	1.85773	1.93628	2.17248	2.03434	2.2788	2.32	2.28738	2.18136	2.34917	2.22461	0	2.05079	2.02814	2.28399	2.00365	2.11181	2.11191	2.76625	2.2978	2.60064
EIPR1	0.31446	0.239474	0.398575	0.299609	0.284971	0.309465	0.333938	0.350873	0.436126	0.443324	0.303591	0.33021	0.337015	0.366235	0.382604	0.38593	0.102535	0.35036	0.362317	0.338512	0.435252	0.498344	0.315774	0.477097	0.355336	0.289569	0	0.220134	0.298679	0.308788	0.253832	0.464914	0.392645	0.445251	0.318213	0.431587	0.43822	0.320064	0	0.246592	0.385245	0.34835	0.313368	0.241765	0.329985	0.572095	0.462309	0.546212
TRAPPC12	0.586471	0.517248	0.588854	0.467197	0.546087	0.42986	0.506567	0.689884	0.648279	0.554791	0.544955	0.545479	0.602581	0.690893	0.675939	0.571236	0	0.622282	0.479691	0.549505	0.511877	0.625769	0.543913	0.657464	0.493225	0.501553	0.200954	0.414524	0.557584	0.484094	0.57304	0.696826	0.619411	0.652276	0.466391	0.621962	0.577466	0.551851	0	0.52759	0.583481	0.461545	0.548403	0.374358	0.486412	0.826049	0.683213	0.73355
ADI1	0.0946551	0.0459071	0.126554	0.111835	0.107678	0.0872293	0.202726	0.14489	0.144741	0.118873	0.0703149	0.0924557	0.0405748	0.183547	0.0812475	0.126852	0	0.100658	0.168849	0.10755	0.115795	0.161726	0.077309	0.115727	0.111327	0.060569	0	0.113192	0.114841	0.0734405	0.0691256	0.20452	0.101808	0.160713	0.0309976	0.0724576	0.0742907	0.0970961	0	0.0667716	0.105571	0.0562489	0.132971	0.0937325	0.105337	0.0495619	0.09953	0.146646
AC108488.2	0.0756752	0.0587807	0.0600907	0.0716942	0.0766456	0.0732774	0.0337015	0.0514825	0.0893574	0.0491937	0.0676473	0.0651301	0.0703554	0.0512267	0.051007	0.0589643	0	0.0397908	0.0707473	0.0556736	0.0684738	0.0882249	0.0298707	0.0949836	0.0724342	0.0471676	0.120147	0.0378326	0.0769868	0.0170312	0.0456389	0.103988	0.056426	0.0475647	0.0400749	0.0538006	0.0463512	0.041393	0	0.0524933	0.0730073	0.0400128	0.0959792	0.0363182	0.0515415	0.0533546	0.0157185	0.0656077
RNASEH1	0.00445518	0.00702928	0.00940949	0.0133865	0.00670879	0.0130547	0.00649019	0.0220856	0.0199029	0.0261567	0.00862768	0.017192	0.0130152	0.0439901	0.0130209	0.0381557	0.158916	0.0189335	0.0158249	0.0138102	0.017888	0.0257271	0.00564847	0.0720772	0.00372267	0	0	0.00597544	0.0171786	0	0.0107861	0.00401058	0.015508	0.00937667	0	0.0247087	0.0103438	0.00734973	0	0.00849112	0.0149059	0	0.0287038	0.00413357	0	0.00624519	0.0367346	0.0613252
RPS7	0.0848508	0.121573	0.150032	0.264712	0.168598	0.162477	0.301048	0.23656	0.330537	0.0991647	0.0886099	0.0768388	0.19321	0.320123	0.133796	0.315231	0	0.211231	0.32418	0.135272	0.210711	0.212896	0.103704	0.280249	0.12946	0.104267	0	0.102851	0.257948	0.093407	0.176015	0.280381	0.139861	0.270851	0.0454782	0.100587	0.241114	0.181633	0	0.125044	0.176192	0.102625	0.22597	0.0983502	0.128579	0.173368	0.159215	0.17847
COLEC11	0.0187952	0.0135545	0.0231643	0.0271345	0.0110453	0.0149721	0.0210308	0.119983	0.041819	0.006571	0.0127355	0.0211546	0	0.0246906	0.0227155	0.0440499	0	0.0152376	0.00236917	0.0241577	0.0120273	0.0216332	0.025908	0	0.00794765	0.0040882	0.120147	0.0225338	0.0090245	0.0260131	0	0.00794781	0.0111223	0.00515831	0	0.010529	0.0108265	0.00581353	0	0.0324582	0.00936095	0	0.00423683	0.0137503	0	0.00457311	0.0198226	0.0382193
ALLC	0	0	0.00571475	0.0025665	0.00298645	0	0.00965706	0.016267	0.0186389	0.00512242	0	0	0.00262593	0	0	0.0100501	0	0.0121508	0.00140156	0.0017986	0.00300242	0.00721146	0.00451531	0	0.0047585	0	0	0	0	0.0186044	0.0146884	0	0.00575819	0.00595674	0	0	0	0.0140871	0	0.00394456	0	0	0.0077232	0	0	0	0	0.0184557
DCDC2C	0.00202968	0.00258022	0.00702793	0.00480069	0.0068083	0	0.00331603	0.0100997	0.00218536	0	0	0	0.00441841	0.00604418	0.00200964	0	0	0.00266156	0	0.0018948	0	0.00734138	0	0	0	0	0	0.00841102	0.00172389	0.00722875	0	0	0.00407203	0.00415968	0	0.00670791	0	0	0	0	0.00568632	0.00540767	0	0	0.00302853	0.011126	0	0.0189644
SOX11	0.00282147	0.00394318	0.00411741	0.00951469	0.00913173	0	0	0.00181507	0.0173335	0.00196712	0.00800998	0.00185007	0	0.0392426	0	0.0113154	0	0.00718206	0.00641604	0.0120999	0.00771975	0.00845481	0	0	0.00276339	0	0	0	0.00451835	0.00805475	0	0	0.00759669	0.027927	0	0.0113536	0.00699743	0.00852734	0	0.014665	0.00590566	0	0	0	0.00314455	0.00664485	0	0
CMPK2	0.0474979	0.0128958	0.0356235	0.0332382	0.0128342	0.0342806	0.0149363	0.0607374	0.0375612	0.046221	0.0357133	0.0433305	0.0338389	0.0464422	0.025228	0.0278326	0	0.0486791	0.0380939	0.031722	0.0537629	0.0424101	0.010902	0.073778	0.0384721	0.018798	0	0.03799	0.0249579	0.0421903	0.0405348	0.02835	0.0399491	0.0475051	0	0.0418992	0.00994266	0.0149358	0	0.0228613	0.022341	0.0367019	0.0118676	0.00829172	0.025603	0.0149296	0.00788171	0.0375823
RSAD2	0.16112	0.115987	0.158446	0.0564923	0.0793822	0.08257	0.0494289	0.158021	0.130036	0.115732	0.102954	0.152355	0.135544	0.18241	0.154127	0.129921	0.0685803	0.167645	0.137413	0.0991408	0.13703	0.182824	0.0411956	0.234579	0.0719635	0.113685	0	0.0802196	0.064459	0.0828479	0.0659243	0.120844	0.10656	0.0570719	0.122738	0.131117	0.0953453	0.0516464	0	0.101672	0.124611	0.0808453	0.0939069	0.058011	0.0431672	0.146911	0.0816428	0.0975623
RNF144A	0.732226	0.636021	0.863474	0.636651	0.61942	0.634247	0.697523	0.775484	0.879669	0.734832	0.649336	0.718845	0.58052	0.891902	0.942636	0.778297	0.299147	0.899332	0.669883	0.690116	0.819414	1.07441	0.501754	0.930137	0.681481	0.710356	0.442625	0.74561	0.723974	0.71312	0.760014	0.943953	0.839744	0.866635	0.737132	0.802156	0.818827	0.666748	0	0.624202	0.789298	0.771079	0.747224	0.593538	0.822102	0.843274	0.914677	0.816346
ID2	0.370992	0.278666	0.50674	0.436607	0.425014	0.54721	0.751793	0.594423	0.604472	0.548264	0.670477	0.449882	0.509545	0.429702	0.405086	0.435607	0.192849	0.485322	0.903839	0.394016	0.573101	0.70701	0.296984	0.573299	0.726073	0.447734	0.120147	0.4749	0.65816	0.283776	0.237172	0.580054	0.401527	0.446536	0.247935	0.333171	0.45206	0.394021	0	0.367303	0.32477	0.228161	0.320074	0.404836	0.714457	1.01463	0.231117	0.317943
KIDINS220	1.08838	1.12509	1.21911	1.06699	1.21063	1.22593	1.41683	1.18204	1.22626	1.13174	1.12228	0.983423	1.1007	1.3073	1.02218	1.05061	0.868289	1.16313	1.35908	1.06978	1.18349	1.28361	0.847032	1.18011	1.28641	1.0604	0.967731	1.1133	1.23848	1.1609	0.80971	1.27563	1.15648	1.29878	0.717982	1.10221	1.35003	1.32772	0	1.11949	1.12763	0.975155	1.11163	0.976896	1.35816	1.17985	0.992511	1.10054
MBOAT2	0.97716	1.07549	1.13282	0.942344	0.93437	1.05751	1.20978	1.09053	1.03237	1.01293	0.916302	0.986617	0.966494	1.01304	1.04716	0.987255	1.26626	1.07784	1.0763	0.995535	1.0776	1.25357	0.841951	1.06346	1.1291	0.907985	1.4793	0.914403	1.12982	0.925561	0.62708	1.1896	1.12077	1.18458	0.825476	1.0858	1.11302	1.00502	0	1.18182	0.990187	1.0767	1.02895	1.05332	1.15312	1.37252	0.963729	1.1762
ASAP2	0.342939	0.372933	0.535876	0.365856	0.407794	0.383516	0.583891	0.540912	0.503779	0.41085	0.420235	0.448133	0.421843	0.465023	0.46686	0.438612	0.109646	0.459875	0.429779	0.350708	0.451879	0.638858	0.436418	0.591748	0.395518	0.312842	0	0.329347	0.479241	0.352763	0.386959	0.494036	0.549102	0.477699	0.393245	0.479634	0.490951	0.549465	0	0.507233	0.530868	0.537107	0.452513	0.439925	0.570478	0.362435	0.488927	0.557386
ITGB1BP1	0.249072	0.287808	0.448187	0.376596	0.380856	0.2302	0.536651	0.381723	0.447552	0.383372	0.284891	0.2976	0.284511	0.62979	0.407117	0.489053	0.669967	0.482154	0.365979	0.345818	0.379184	0.564827	0.321649	0.545006	0.350991	0.291346	0.581641	0.286954	0.386067	0.282281	0.275375	0.558545	0.390211	0.463106	0.270289	0.42942	0.359851	0.382321	0	0.437671	0.459395	0.242536	0.471743	0.310437	0.361961	0.506377	0.349761	0.509239
CPSF3	0.0854145	0.154021	0.107736	0.13275	0.0831092	0.0949912	0.0920864	0.117796	0.11931	0.101233	0.0791749	0.095781	0.0801309	0.11324	0.115845	0.121386	0.0685803	0.0852587	0.122462	0.108709	0.128052	0.0994911	0.0707474	0.125926	0.098083	0.119687	0	0.0761397	0.0828038	0.0563376	0.0706115	0.112648	0.0797184	0.13046	0.0809845	0.114812	0.0783989	0.050787	0	0.0672771	0.0938383	0.116178	0.0815469	0.107815	0.0523271	0.090281	0.0945524	0.157488
IAH1	0.238251	0.111533	0.225972	0.177856	0.140852	0.15555	0.221292	0.251022	0.231226	0.186724	0.159814	0.164464	0.164315	0.289539	0.217431	0.254494	0.0685803	0.249946	0.220494	0.188109	0.20359	0.234008	0.0937855	0.261309	0.164658	0.113678	0.330872	0.105077	0.182121	0.119121	0.149064	0.269492	0.170866	0.199896	0.0913476	0.147427	0.198394	0.123163	0	0.157906	0.272994	0.146446	0.183372	0.107875	0.151358	0.157585	0.156094	0.162792
ADAM17	0.266947	0.282306	0.363051	0.333154	0.327406	0.268038	0.352393	0.363526	0.363636	0.273395	0.252961	0.250713	0.282382	0.461096	0.326897	0.376065	0.0961213	0.354365	0.351341	0.362416	0.369658	0.398169	0.24021	0.505945	0.310147	0.263251	0.458742	0.277139	0.386698	0.262654	0.152685	0.455786	0.335239	0.426463	0.186376	0.303472	0.30426	0.309692	0	0.307168	0.376184	0.234325	0.349477	0.297106	0.21673	0.479055	0.283836	0.490778
YWHAQ	0.313791	0.316209	0.337106	0.361001	0.350864	0.438438	0.643053	0.459199	0.482667	0.372312	0.415488	0.357829	0.452052	0.365899	0.325906	0.320773	0.158036	0.333549	0.561549	0.269255	0.4217	0.496435	0.271316	0.483888	0.499373	0.355382	0	0.342438	0.441765	0.238198	0.22215	0.476316	0.320598	0.409787	0.300616	0.31696	0.41027	0.357925	0	0.317775	0.321364	0.235588	0.297552	0.302709	0.598963	0.458964	0.324934	0.456134
TAF1B	0.34625	0.291576	0.318157	0.272269	0.315435	0.321176	0.330107	0.270347	0.298438	0.363027	0.258805	0.27457	0.260829	0.238728	0.358283	0.246387	0.323686	0.279064	0.362595	0.223416	0.314327	0.364669	0.213017	0.332318	0.265164	0.282045	0	0.279407	0.177457	0.295268	0.207639	0.341083	0.285275	0.366249	0.198864	0.321443	0.229981	0.370249	0	0.216935	0.359386	0.160688	0.292029	0.175485	0.248046	0.346983	0.351861	0.329344
GRHL1	0.0526533	0.036523	0.0678705	0.0795638	0.0958249	0.0575339	0.13822	0.102593	0.0645774	0.0710618	0.0774685	0.0478641	0.0777741	0.0825726	0.102979	0.041798	0	0.0836527	0.0899392	0.0699252	0.0767546	0.135833	0.0528423	0.141129	0.0652147	0.0722035	0	0.0999839	0.125164	0.0814085	0.0435163	0.0717453	0.0685638	0.0934879	0.0864825	0.0780211	0.103939	0.0988027	0	0.0863859	0.0874888	0.072879	0.0826126	0.0395459	0.140396	0.16632	0.105195	0.221914
KLF11	0.00971708	0.0283894	0.0307224	0.0110857	0.0117918	0.0198499	0.0321277	0.0438249	0.0401836	0.0258797	0.0277532	0.010853	0.0213416	0.0440293	0.0379631	0.0342629	0	0.0287573	0.0346829	0.0287153	0.0238974	0.0460368	0.012885	0.0296132	0.0249593	0.0230715	0	0.0191676	0.033747	0.0283497	0.0206999	0.0485113	0.0338979	0.0708601	0	0.0186377	0.0193971	0.0406071	0	0.0324345	0.0484439	0.0122891	0.0329802	0.0104225	0.0528543	0.0245117	0.0235703	0.0409862
CYS1	0.0595128	0.0400161	0.0685695	0.0687559	0.0690777	0.0415844	0.0154698	0.121034	0.117675	0.0551688	0.0488827	0.0878575	0.0578051	0.109426	0.0889222	0.0443582	0	0.0583113	0.0507966	0.0710497	0.081704	0.0653177	0.083371	0.109487	0.0443035	0.0295616	0	0.0179021	0.0310635	0.037368	0.0420671	0.0740215	0.0631797	0.047898	0.036088	0.0757853	0.0262653	0.0283237	0	0.0273842	0.0896171	0.0365446	0.0499149	0.0158321	0.0229464	0.0471269	0.0961651	0.0306443
RRM2	0	0	0	0	0	0	0.00202484	0	0.000797592	0	0	0	0	0	0	0	0	0	0	0	0	0	0	0	0	0	0	0	0	0	0	0	0.00136254	0	0	0	0	0	0	0	0	0	0	0	0	0	0	0
HPCAL1	0.588364	0.62419	0.798747	0.544673	0.661762	0.791506	1.37993	0.897089	0.87777	0.755037	0.964036	0.784102	0.902251	0.870319	0.776823	0.764112	0.4784	0.780596	1.18552	0.754205	0.866304	1.05637	0.78931	1.0753	0.98398	0.795944	0.322478	0.583808	0.638181	0.509728	0.433799	0.85834	0.912874	0.72579	0.454735	0.700483	0.891992	0.746801	0	0.850425	0.759835	0.603921	0.649102	0.778452	1.13117	1.21234	0.895568	1.11555
ODC1	0.0408218	0.0298964	0.0505934	0.0361112	0.0188709	0.0570633	0.057083	0.0498593	0.0798312	0.0530257	0.0241946	0.0471144	0.0764898	0.103975	0.0257359	0.0915441	0	0.060382	0.082961	0.0310087	0.0489986	0.067232	0.0186667	0.0795133	0.0790663	0.018364	0	0.0126495	0.0589698	0.0198841	0.0276728	0.0180307	0.0434715	0.0398073	0.0331033	0.0326116	0.0210605	0.0240268	0	0.0264748	0.0484585	0.0118222	0.0276319	0.0462602	0.0283078	0.0720443	0.0244398	0.0879412
NOL10	0.346047	0.427666	0.551644	0.423196	0.402907	0.367811	0.320425	0.482815	0.456733	0.454714	0.300822	0.366744	0.347705	0.497452	0.439048	0.488626	0.0993891	0.459061	0.426685	0.45472	0.539886	0.47234	0.279109	0.60627	0.445799	0.338884	0.200954	0.456594	0.320257	0.358919	0.249437	0.482853	0.450744	0.515184	0.188709	0.499834	0.381452	0.362871	0	0.481346	0.474925	0.233054	0.332693	0.257344	0.251732	0.449461	0.508753	0.543231
ATP6V1C2	0.0168337	0.0228847	0.0182776	0.0223518	0.028398	0.00594112	0.0141817	0.00321875	0.0165065	0.00568205	0.00372505	0	0.00799432	0.0119794	0.00381492	0.0218644	0	0.0333808	0.0132262	0.00623793	0.0101178	0.0185823	0.00417243	0.00811514	0.0127261	0.0126038	0	0.00505708	0.0361749	0.011944	0.011437	0.0402844	0.00954238	0.0113684	0.0157108	0.00723117	0.00699553	0.00254538	0	0.00537303	0.0088832	0.00477044	0.0139205	0	0.0159134	0.00866148	0.0365765	0.0225955
PDIA6	0.131201	0.133596	0.217154	0.197371	0.197803	0.196475	0.439779	0.184924	0.253249	0.18185	0.149762	0.12072	0.171369	0.2382	0.154707	0.202573	0	0.2056	0.2285	0.162864	0.124191	0.221308	0.0870375	0.257443	0.202488	0.112993	0	0.156097	0.228849	0.13619	0.225395	0.293983	0.185795	0.232224	0.0698567	0.155576	0.236664	0.230462	0	0.100897	0.178349	0.138175	0.207228	0.193909	0.251051	0.252903	0.170284	0.192561
KCNF1	0.0506882	0.0207797	0.0444128	0.058851	0.0371383	0.0626928	0.0475732	0.0708327	0.0719012	0.0343827	0.0276757	0.0468907	0.114806	0.0411355	0.0535742	0.0615439	0	0.0505872	0.0842206	0.0513126	0.0388201	0.0439473	0.0087119	0.0182162	0.0797988	0.0151469	0	0.0460635	0.0500343	0.0322361	0.07432	0.0603698	0.0569355	0.0230869	0.034171	0.0267134	0.0314079	0.0229369	0	0.0195138	0.0323454	0.0382257	0.0391529	0.0324396	0.0430039	0.0470855	0.0205582	0.0317513
C2orf50	0.0044491	0.00896787	0.0184757	0.0147921	0.00753633	0.00423573	0.0108085	0.0140328	0.0177754	0.0083251	0.00882347	0.00824781	0.00757147	0.0118784	0.0264808	0.00583967	0	0.0455682	0.0106836	0.0115612	0.0140043	0.0156692	0	0.00589024	0.00712512	0.00483789	0	0.0029515	0.00816072	0.0173135	0.0217031	0.00437432	0.0140608	0.0139386	0.0311154	0.014195	0.00766688	0.00657863	0	0.0168969	0.0115585	0.0404559	0.0129704	0.00450215	0.00755027	0	0.0319624	0.00652905
ROCK2	0.755158	0.764939	0.879364	0.860592	0.928065	1.04043	1.05752	0.913013	0.85596	0.970828	1.0091	0.921509	0.874204	0.824221	0.962726	1.01548	0.606332	0.775684	0.944616	0.83886	0.967173	0.941807	0.760089	1.08101	1.02048	0.920817	0.995095	0.859214	0.91425	0.731952	0.823544	0.921137	0.931045	1.01932	0.865373	0.820534	1.12261	0.759591	0	0.941758	0.879967	0.866974	0.922163	0.820718	1.09945	0.826919	0.909885	1.13965
E2F6	0.0811185	0.0969074	0.143554	0.115484	0.112805	0.109511	0.107299	0.12525	0.124108	0.119771	0.141382	0.0986796	0.0834817	0.131702	0.1164	0.0987175	0.0685803	0.121594	0.131302	0.0947582	0.119609	0.118503	0.0743412	0.135186	0.0903032	0.0800512	0	0.0899056	0.0807127	0.0765847	0.0754491	0.176065	0.0752538	0.138242	0.0795743	0.0862352	0.122164	0.0955786	0	0.120773	0.138658	0.0594019	0.0762565	0.0641105	0.0893455	0.07662	0.122302	0.102481
GREB1	0.431158	0.38972	0.505136	0.481023	0.678245	0.486352	0.3596	0.500434	0.760891	0.514199	0.422733	0.580883	0.609722	0.816478	0.691994	0.639946	0.41064	0.737545	0.63395	0.523926	0.664426	0.695101	0.535276	0.930013	0.367957	0.373544	0.120147	0.374955	0.407734	0.333591	0.26677	0.824078	0.598648	0.721487	0.336953	0.704765	0.533016	0.413825	0	0.666024	0.659392	0.514324	0.580383	0.27581	0.428914	0.491604	0.814596	0.616343
NTSR2	0.0131633	0.0075734	0.0062189	0	0.0124638	0.0361186	0.0279871	0.0141062	0.0174813	0.0091453	0	0.00872789	0.0196731	0.0144135	0.00665397	0.00358267	0	0.0258346	0.0227777	0.00525661	0.0143096	0.00989621	0.0256242	0.0198637	0.00935688	0	0	0	0.0166398	0.0165531	0.0172314	0.0327359	0.0191123	0.00661691	0.0189176	0.0113073	0.0044808	0.0107486	0	0	0.0149456	0	0.0195087	0.0173102	0.00140335	0.0149296	0.00482318	0.0223552
LPIN1	0.621646	0.665884	0.6287	0.582467	0.58611	0.505312	0.709218	0.75203	0.773412	0.658285	0.561707	0.65254	0.722405	0.784137	0.841369	0.814059	0.231901	0.791173	0.621911	0.681754	0.697215	0.910207	0.433685	0.8392	0.603682	0.552673	0.808364	0.505402	0.791364	0.510923	0.372067	1.04514	0.761299	0.690492	0.532668	0.717628	0.710182	0.61215	0	0.713686	0.772159	0.584017	0.841893	0.521061	0.702189	1.25853	0.842187	0.876041
TRIB2	0.0305656	0.0555478	0.0663514	0.0523573	0.0835268	0.0637048	0.0805299	0.0875717	0.100084	0.0997064	0.111723	0.065744	0.138495	0.0488196	0.0644794	0.114428	0	0.0464554	0.110096	0.0705525	0.112108	0.041268	0.0590615	0.171933	0.111143	0.0499404	0	0.0420754	0.0684732	0.043273	0.05753	0.0914951	0.0686063	0.0866936	0.0764764	0.0755972	0.0407118	0.0439794	0	0.106527	0.0648299	0.0141842	0.0178263	0.065073	0.0468725	0.0547006	0.0617701	0.078699
NBAS	0.895013	1.07263	1.031	1.0901	1.07434	0.98118	1.08867	1.0429	1.03195	0.952287	0.938589	0.897485	0.798833	0.948065	0.955833	1.10252	0.362229	1.06874	0.981849	1.1	1.18275	1.23099	0.853924	0.996251	1.08964	0.80879	1.8509	1.0168	1.21354	0.931111	0.683583	1.24402	1.00723	1.17542	0.819642	1.01881	0.998606	0.955415	0	1.00059	1.12639	0.873185	1.10032	0.945511	0.911196	0.968061	1.002	1.32663
DDX1	0.273322	0.296713	0.316365	0.369613	0.278326	0.306419	0.428129	0.373097	0.344843	0.273401	0.254515	0.275497	0.294497	0.308389	0.284984	0.302132	0	0.28945	0.420666	0.266746	0.35256	0.372219	0.197619	0.334004	0.3366	0.231461	0.120147	0.296148	0.431634	0.22812	0.221653	0.46112	0.322116	0.331596	0.167338	0.249025	0.308084	0.313988	0	0.325426	0.29656	0.19866	0.35011	0.226373	0.274485	0.246436	0.240411	0.386925
MYCN	0.00614475	0	0.0136087	0.00945383	0.00919296	0.0126176	0.0148758	0.00790726	0.0187189	0.0139596	0.00944044	0.00988649	0.0157964	0.0145037	0.00869883	0.00744132	0	0.00793007	0.00489728	0.00595919	0.015797	0.0101189	0.00445743	0.00683426	0.00374899	0.0160944	0	0.0115673	0.0110055	0.00916407	0	0.0203569	0.00303151	0.016631	0.00468749	0.0088149	0.00513359	0.0059996	0	0.0177284	0.00425104	0	0.00914932	0.0184202	0.023179	0	0	0.00690396
FAM49A	1.07249	0.971417	1.19883	1.04338	1.12451	1.21139	1.3071	1.14552	1.13695	1.16785	1.29559	1.08853	1.05921	1.05287	1.06425	1.03446	0.663934	1.09135	1.12607	1.00366	1.06116	1.23077	0.9697	1.17967	1.21991	1.03584	0.825955	1.08117	1.0841	1.0697	0.926729	1.09505	1.04629	1.2045	0.897745	1.03659	1.16617	0.911232	0	1.11223	1.07413	1.01277	0.886664	1.03452	1.27964	1.04327	1.0718	1.08975
RAD51AP2	0.0201039	0.00777957	0.00747319	0.00436955	0	0.00770663	0.0181739	0.00658824	0.00754938	0.00799814	0.00623548	0.0245868	0.014064	0.0056075	0.00746034	0.00522409	0	0.00560466	0.0221134	0.0132483	0.01408	0.0135406	0.00462731	0.0146723	0.0171387	0.00668522	0.330872	0.00816561	0.0116276	0	0.00681474	0.0218496	0.00883401	0.0135471	0	0.0056604	0.00692481	0.0244948	0	0.00491767	0.00670485	0	0	0	0	0.0140671	0.0258155	0.0148975
VSNL1	1.08739	0.975383	1.20686	1.07988	1.02062	1.21526	1.4662	1.33751	1.31498	1.31107	1.27567	1.26921	1.26214	0.995747	1.21289	1.03355	0.749035	1.21139	1.33144	0.954387	1.24557	1.20716	0.972523	1.25839	1.37567	1.15165	1.16688	0.969691	1.06019	0.841915	1.26516	1.18616	1.13248	1.08056	0.892064	1.1248	0.977279	1.05411	0	1.0342	1.11114	0.758072	0.852154	1.16805	1.17811	1.53083	1.16442	0.959722
SMC6	0.27706	0.307027	0.336467	0.275134	0.273088	0.321574	0.326718	0.309377	0.364856	0.356286	0.306433	0.258644	0.276708	0.320057	0.26183	0.271388	0	0.298675	0.345268	0.301793	0.320036	0.439716	0.228317	0.405144	0.35182	0.287523	0.200954	0.258391	0.239076	0.269021	0.247147	0.366605	0.289656	0.365381	0.20929	0.308737	0.293892	0.296372	0	0.284126	0.339273	0.216245	0.246986	0.316691	0.244097	0.283968	0.251169	0.369364
GEN1	0.11615	0.117651	0.0973636	0.114905	0.0957052	0.100562	0.0387144	0.0651142	0.0970801	0.086601	0.0821707	0.0744514	0.104415	0.111397	0.0721021	0.0964667	0	0.0984562	0.0989164	0.102658	0.0992344	0.0894451	0.0856939	0.13671	0.0563739	0.0876457	0.120147	0.0290193	0.0605287	0.102817	0.0530912	0.0692195	0.07685	0.0540659	0.0545552	0.106687	0.0633191	0.0779787	0	0.0698966	0.0909962	0.0497649	0.0679807	0.0521834	0.0630881	0.032473	0.0651083	0.0614459
KCNS3	0.0703311	0.109748	0.117689	0.238385	0.245785	0.177203	0.109837	0.167678	0.326373	0.169731	0.0977654	0.210862	0.208398	0.138167	0.17458	0.235325	0.10049	0.155444	0.137406	0.216197	0.250127	0.170701	0.0802596	0.252607	0.16294	0.178501	0	0.117988	0.130449	0.120332	0.0349161	0.212862	0.162249	0.201753	0.116041	0.24723	0.0902513	0.0595631	0	0.208351	0.226565	0.0855378	0.140927	0.126372	0.0941305	0.232239	0.258463	0.144156
RDH14	0.0111305	0.0306768	0.0469814	0.0794856	0.0520817	0.0618033	0.121405	0.0683306	0.12349	0.0507451	0.0516854	0.0354424	0.0806713	0.132138	0.0359696	0.105561	0	0.0749533	0.121057	0.0710717	0.0847985	0.0926407	0.039515	0.10869	0.0299734	0.00591673	0	0.0525536	0.0624475	0.0500661	0.0053531	0.0682715	0.0543471	0.0631058	0.0366648	0.0770611	0.0716663	0.0403985	0	0.0358387	0.068191	0.0128553	0.111129	0.0257424	0.0692511	0.074191	0.0295926	0.0704602
OSR1	0	0	0	0	0	0	0	0	0.00114164	0	0	0	0	0	0	0	0	0	0	0	0	0	0	0	0	0	0	0	0	0	0.00646236	0	0	0	0	0	0	0	0	0	0	0	0	0.0100561	0	0	0	0
TTC32	0.0682695	0.0411222	0.072945	0.0700033	0.0918325	0.0930369	0.106004	0.113077	0.0840864	0.0647217	0.0580461	0.0652222	0.0819037	0.120503	0.0526671	0.0595481	0	0.0843455	0.0902804	0.0735216	0.0628921	0.111119	0.0366206	0.110161	0.10865	0.0943514	0.120147	0.0702031	0.112368	0.0680184	0.114846	0.131315	0.0996215	0.0554424	0.0612118	0.075746	0.102212	0.0918102	0	0.0725288	0.0703981	0.0796782	0.105866	0.0421541	0.0676229	0.14992	0.0446591	0.115395
WDR35	0.141605	0.156214	0.20708	0.177159	0.177227	0.151618	0.187524	0.19758	0.206926	0.160126	0.148498	0.117131	0.170604	0.196372	0.181529	0.193018	0	0.2522	0.190242	0.124959	0.182022	0.206659	0.135963	0.205807	0.209016	0.152767	0.200954	0.166511	0.154135	0.140409	0.14872	0.180003	0.165254	0.270574	0.144665	0.204604	0.200901	0.191264	0	0.216406	0.152489	0.105935	0.108645	0.202209	0.147428	0.185663	0.157348	0.203248
MATN3	0.0105725	0	0	0.00150309	0.00184502	0	0.00455546	0.00666812	0.00386675	0.00529663	0	0	0.00196576	0.00552819	0	0	0	0.00310028	0.00405577	0.00691788	0	0.0101656	0.00235028	0	0.00512563	0.00208764	0	0	0.00679259	0	0	0.0090627	0.000983752	0.00840082	0.00856409	0.000834535	0	0	0	0.0172118	0.00729377	0.00776459	0.00381223	0	0.00319878	0	0	0.0157542
LAPTM4A	0.0585715	0.075398	0.101528	0.146545	0.11003	0.0871948	0.266766	0.179748	0.182599	0.107595	0.0805448	0.0522302	0.103442	0.131809	0.101334	0.148423	0	0.0662861	0.204257	0.0887288	0.138413	0.171488	0.0374584	0.113401	0.094255	0.0789083	0	0.115877	0.19174	0.0631425	0.110568	0.149173	0.0961388	0.13356	0.0261202	0.102545	0.135933	0.106077	0	0.116525	0.103883	0.0359912	0.190926	0.0710952	0.153688	0.14869	0.086153	0.112728
SDC1	0	0	0.00079221	0	0.00238125	0	0.00510553	0.00230723	0.00409211	0.00516301	0.0038679	0.00251555	0.00646567	0	0.00577828	0	0	0	0.00189104	0.00298329	0	0	0	0	0	0	0	0	0.00278544	0	0	0.00386411	0	0	0	0	0.00236418	0	0	0	0.00214408	0	0.00435413	0	0.0142608	0	0	0
PUM2	0.953337	0.962263	1.01541	0.924879	1.03255	0.943399	1.01461	0.877333	0.922311	0.950913	0.939747	0.850237	0.81375	0.939748	0.826987	0.907327	0.368889	0.973362	1.0057	0.876431	1.01125	1.03956	0.624185	1.02754	1.0157	0.93221	0.581641	1.05167	0.921529	0.94569	0.565069	0.969299	0.921681	1.01769	0.642857	0.912031	0.884167	0.713677	0	0.727742	1.00252	0.686255	0.937453	0.936034	0.977115	1.08079	0.830051	1.05338
RHOB	0.0706261	0.0852775	0.131777	0.111921	0.0699847	0.129284	0.305024	0.178283	0.221337	0.106788	0.140576	0.094797	0.183117	0.161883	0.0743294	0.123941	0.132512	0.110636	0.271548	0.125756	0.166322	0.22945	0.0778772	0.175538	0.253027	0.126577	0.330872	0.133659	0.171721	0.103298	0.139354	0.193314	0.151146	0.101112	0.0845731	0.0959338	0.172312	0.131354	0	0.0891428	0.0825045	0.131302	0.1169	0.11845	0.254816	0.0635372	0.0362552	0.126142
HS1BP3	0.11535	0.095351	0.12838	0.0964812	0.0827769	0.090697	0.066735	0.138538	0.155774	0.155341	0.172042	0.140769	0.111576	0.177766	0.214063	0.190775	0.135157	0.193027	0.107236	0.138203	0.12195	0.260922	0.128665	0.222474	0.0892562	0.0461461	0.330872	0.0727453	0.0795696	0.0621279	0.059547	0.148323	0.138902	0.0981869	0.0605875	0.181114	0.0971897	0.103681	0	0.111764	0.204328	0.0664331	0.0944455	0.0592539	0.101849	0.234459	0.212527	0.10763
GDF7	0	0.00286485	0.0123849	0.00865343	0.015001	0.00279315	0.0297396	0.0184189	0.02096	0.0021415	0.00108871	0.00515294	0.00489531	0.0195184	0.00148938	0	0	0.0209378	0.00723059	0.00686303	0.0108052	0.00686711	0.0024355	0.0189859	0.00232733	0.00546061	0	0	0.0104679	0.0106091	0.0175527	0.02441	0.0124929	0.0107847	0.00607669	0.0157761	0.00364974	0.00391401	0	0	0.0197243	0.017955	0.0101858	0.00829172	0.0114263	0.0149526	0.00465383	0.00759179
LDAH	0.413947	0.368679	0.417814	0.380161	0.539189	0.309827	0.269389	0.430652	0.498627	0.46601	0.486838	0.406511	0.470153	0.447256	0.446989	0.462868	0.124268	0.479616	0.467439	0.395386	0.396783	0.626431	0.414974	0.513013	0.446622	0.501554	0	0.355654	0.424171	0.359633	0.263565	0.417802	0.540223	0.487946	0.432865	0.431704	0.36056	0.339745	0	0.332584	0.449504	0.325582	0.331521	0.335919	0.340796	0.669052	0.567888	0.386378
APOB	0.0050186	0.00366821	0.00387736	0	0	0.00577068	0	0	0	0	0	0	0.00254813	0	0	0.00517616	0	0.00266156	0.00812551	0	0.00278256	0.00210563	0	0.00605599	0.00640044	0	0	0	0.00719064	0.00684569	0	0.00358822	0.00157678	0	0	0.00117304	0	0	0	0	0.00786633	0	0	0	0.00313159	0.00443132	0.0095584	0.00360463
TDRD15	0	0	0	0.00207964	0	0	0	0	0	0	0	0	0	0	0	0	0	0	0	0	0	0	0	0	0	0	0	0	0	0	0	0	0	0	0	0.00129275	0	0	0	0	0	0	0	0	0	0	0	0
KLHL29	0.81692	0.97223	1.2406	0.94485	0.904447	0.731709	1.5136	1.27563	1.17574	1.08144	0.993046	1.2324	0.975459	0.930025	1.41095	1.12143	0.63524	1.0112	0.852183	0.885646	1.0404	1.22814	1.13936	1.24207	0.933498	0.686824	1.05009	0.809331	0.740519	0.813413	1.094	0.937915	1.15174	1.08335	1.06743	1.18089	1.10442	1.25462	0	0.912838	1.23776	1.15714	0.89132	0.935347	0.99097	1.1612	1.47608	1.49405
ATAD2B	0.582828	0.673444	0.730969	0.537618	0.670559	0.659538	0.560378	0.58249	0.566823	0.659679	0.580152	0.559662	0.506557	0.684647	0.580946	0.648398	0	0.737984	0.611232	0.655248	0.705723	0.675047	0.378724	0.727843	0.615179	0.535522	1.10052	0.594104	0.603635	0.588955	0.40807	0.69934	0.611867	0.690055	0.587867	0.633123	0.568753	0.506175	0	0.576424	0.673691	0.377856	0.703364	0.489066	0.552528	0.656844	0.7152	0.645012
UBXN2A	0.281941	0.362668	0.544531	0.439631	0.389007	0.324271	0.465486	0.484292	0.451612	0.439352	0.30832	0.323286	0.377655	0.502247	0.459507	0.363013	0.35013	0.462952	0.462872	0.409121	0.38183	0.575814	0.304285	0.538523	0.313155	0.373425	0.120147	0.412667	0.570023	0.409345	0.416024	0.542586	0.446777	0.431383	0.315085	0.45404	0.460966	0.427734	0	0.434536	0.442389	0.362184	0.55175	0.362146	0.433957	0.520956	0.452937	0.686694
MFSD2B	0.0244797	0.0338104	0.0479278	0.0417454	0.0303223	0.0252967	0.0751336	0.0400384	0.0282682	0.0196839	0.0303398	0.021641	0.0170562	0.0547743	0.0454509	0.0566867	0	0.0415836	0.0392595	0.0233559	0.0396905	0.0616362	0.0455509	0.0356366	0.0299206	0.0281258	0	0.018376	0.0433402	0.0310129	0.0279003	0.0489768	0.0314299	0.057248	0.0220959	0.021833	0.0631107	0.0347644	0	0.0317205	0.034286	0.0271213	0.0590256	0.0136967	0.0488879	0.0482779	0.0297908	0.164442
WDCP	0.0305392	0.0352894	0.0391198	0.0329834	0.039367	0.0254308	0.0353337	0.029173	0.037912	0.029058	0.0267928	0.0202685	0.0254086	0.0393649	0.0547388	0.0198241	0	0.029662	0.0471881	0.0252749	0.0261249	0.0542619	0.00764387	0.0247217	0.0276179	0.00940065	0	0.0214488	0.0131002	0.0272305	0.0220839	0.0289169	0.016127	0.0624294	0	0.031309	0.0269198	0.0409798	0	0.02931	0.0390466	0	0.0285799	0.0257984	0.0234281	0.0242206	0.0218757	0.00646478
FKBP1B	0.021667	0.0153957	0.0386481	0.0442635	0.0268518	0.0253498	0.102445	0.0683077	0.0501684	0.0403372	0.0148255	0.00820584	0.0281118	0.0712544	0.0547918	0.0555758	0	0.0692698	0.0676754	0.0263632	0.0216212	0.0481598	0.0170918	0.0517139	0.0341773	0.0337487	0	0.0403314	0.0588503	0.0235631	0.0408726	0.109176	0.033899	0.0337688	0	0.0248896	0.0300945	0.0357377	0	0.0069888	0.0356086	0.0239654	0.0418203	0.0269636	0.0238992	0.0168483	0.0226371	0.0146988
SF3B6	0.0466469	0.0642957	0.0831242	0.0925138	0.0703148	0.110112	0.182871	0.108488	0.100952	0.0877116	0.100942	0.048948	0.0689803	0.12346	0.0694256	0.0791871	0	0.0550895	0.157866	0.0376212	0.102978	0.0900069	0.029694	0.0755774	0.0951645	0.0655667	0	0.0441977	0.0863142	0.0750489	0.0862311	0.0880333	0.0577948	0.121646	0.0356843	0.0583051	0.100764	0.0643737	0	0.0559985	0.043882	0.0321948	0.0489532	0.0794091	0.0667396	0.0517295	0.040646	0.0865732
FAM228B	0.513512	0.369649	0.366402	0.308956	0.239032	0.262509	0.309275	0.506542	0.387769	0.479819	0.447609	0.490837	0.456593	0.512628	0.57685	0.501115	0.130856	0.443411	0.288568	0.347548	0.362237	0.670761	0.344079	0.564006	0.305772	0.454589	0.380687	0.269667	0.315241	0.297186	0.410814	0.647781	0.478809	0.425469	0.54209	0.509506	0.384242	0.395457	0	0.464768	0.472286	0.408416	0.403051	0.234208	0.254373	0.411855	0.354583	0.535286
TP53I3	0.00592599	0.0015676	0.00900188	0.00670201	0.0146038	0.0033148	0.0120393	0	0.0115653	0.0139316	0.00140683	0.00192973	0	0.00644457	0.00335426	0	0	0.00319342	0.00543938	0	0.00167949	0.0109195	0.0140617	0	0.00499915	0.00427537	0	0.00822345	0.0116441	0	0.0200559	0.0218629	0.0103345	0	0	0.0073865	0	0.00711103	0	0	0.00538323	0.00433012	0.0160294	0.0207515	0.0040747	0	0.00513521	0.0156971
PFN4	0.00226808	0.0112882	0.0265803	0.0411535	0.0239493	0	0.00913996	0.0131748	0.0431323	0	0.00798241	0.00357694	0.00154048	0.0407578	0.00696139	0.0267638	0	0.0223839	0.0121167	0.00400654	0.00780763	0.0192751	0.00421469	0.0242924	0.00460142	0.00245613	0	0.0149533	0.0331507	0.00316098	0	0.02472	0.00442754	0.036018	0	0.016139	0.00439795	0.0114324	0	0.0112433	0.0210503	0.0125024	0.0202314	0	0.00196445	0.0262975	0	0.00786026
AC008073.3	0.051864	0.0491301	0.0758192	0.0520733	0.082051	0.0391205	0.00422353	0.057733	0.048211	0.0228535	0.0387828	0.0580387	0.0504271	0.135053	0.0549693	0.0915093	0	0.106727	0.0401883	0.0550233	0.0569282	0.080015	0.0781891	0.0516981	0.03616	0.052449	0	0.0347653	0.0533115	0.0432054	0.0416611	0.116213	0.0543516	0.0783993	0.0378564	0.057453	0.0388695	0.019507	0	0.0908296	0.0725041	0.0630103	0.0565166	0.0245751	0.0216417	0.0604391	0.0778522	0.0549849
FAM228A	0.00223348	0.0326365	0.015653	0.0246561	0.0348043	0.0236041	0.0126645	0.0175643	0.0319065	0.0202968	0.0335958	0.0108506	0.0289678	0.0455036	0.0353223	0.0289408	0	0.0363586	0.034791	0.0485145	0.0431209	0.0607287	0.00627666	0.0239457	0.0170934	0.00832774	0	0.00932059	0.0134373	0.00692767	0	0.036666	0.0211256	0.0416652	0.0142064	0.0322112	0.0280108	0.0250434	0	0.0380044	0.0356552	0.0166433	0.0311549	0.00486351	0.0131211	0.0226378	0.00896154	0.0250928
ITSN2	0.616829	0.802476	0.822085	0.587448	0.608172	0.544136	0.907476	0.654582	0.6848	0.637111	0.562047	0.561994	0.599484	0.77588	0.576221	0.639646	0.325498	0.649494	0.632217	0.570439	0.666097	0.801077	0.577004	0.842235	0.706316	0.606679	0.442625	0.60008	0.644007	0.556832	0.61981	0.760805	0.770987	0.700045	0.622742	0.684439	0.786877	0.618272	0	0.765762	0.619421	0.584028	0.658012	0.535789	0.689824	0.786602	0.749722	0.816151
NCOA1	1.54818	1.71566	1.72627	1.55499	1.65918	1.7087	2.04311	1.65094	1.60646	1.59575	1.51132	1.56037	1.47384	1.71625	1.53913	1.5703	0.915273	1.67888	1.53566	1.67702	1.62399	1.82155	1.31735	1.63221	1.77013	1.58852	1.80721	1.78871	1.67186	1.74974	1.42109	1.75164	1.70493	1.84417	1.37526	1.61257	1.90486	1.78563	0	1.59079	1.55949	1.73888	1.7335	1.7649	1.77998	1.62314	1.66626	2.13257
PTRHD1	0.00262859	0.051667	0.0149472	0.0514765	0.0291314	0.0151459	0.047494	0.0361138	0.0337017	0.00821813	0.0185947	0.0138487	0.031931	0.0345754	0.0269637	0.00583967	0	0.0193648	0.0448568	0.0100542	0.0163884	0.0309495	0.0138932	0.0863598	0.00532937	0.0174394	0	0.0141502	0.0259536	0.0102099	0.0174196	0.0387358	0.0187852	0.0150947	0.0137913	0.00999301	0.0258079	0.0118523	0	0.0196736	0.0204377	0.0137783	0.0238603	0.0111133	0.0310739	0.0182696	0	0.010571
CENPO	0.0399684	0.032681	0.0550825	0.0759682	0.0574901	0.0710255	0.0619714	0.0186926	0.044686	0.0464796	0.0435469	0.0132322	0.0351317	0.0723899	0.064169	0.0644072	0	0.0613408	0.0916494	0.0313231	0.0553342	0.049037	0.0131232	0.0655473	0.0291657	0.0375624	0	0.0493554	0.0693209	0.0759112	0.0349661	0.06534	0.0337828	0.0509062	0.0477228	0.0446843	0.0485393	0.0176839	0	0.0121291	0.025713	0.0157768	0.0704149	0.0378436	0.0224323	0.0566604	0.0728756	0.0241636
ADCY3	0.2935	0.277658	0.337237	0.308877	0.281919	0.291242	0.476602	0.443829	0.416143	0.366214	0.298373	0.263951	0.307123	0.455591	0.421088	0.363997	0	0.51956	0.313103	0.339236	0.435045	0.460625	0.313467	0.448891	0.274238	0.280817	0.330872	0.26603	0.383384	0.294951	0.237889	0.559047	0.39915	0.361692	0.206569	0.401984	0.433333	0.376071	0	0.270199	0.356874	0.294389	0.476335	0.279379	0.338708	0.46958	0.435799	0.523197
DNAJC27	0.147341	0.181159	0.200932	0.145437	0.194917	0.212917	0.20382	0.207	0.219775	0.182697	0.21991	0.1447	0.174952	0.264864	0.158012	0.201536	0	0.230459	0.201019	0.152906	0.197646	0.200812	0.103643	0.195786	0.177936	0.157954	0	0.176518	0.143808	0.122997	0.107856	0.179016	0.193118	0.195297	0.0693962	0.213367	0.141431	0.153682	0	0.166641	0.164067	0.104741	0.177241	0.155716	0.217046	0.252385	0.15092	0.22866
EFR3B	0.642361	0.786148	0.911996	0.857696	0.892198	0.914809	0.795066	0.964378	1.02591	0.901664	0.836762	0.852874	0.959168	0.981499	1.15552	1.08144	0.537979	1.03238	1.03089	1.08528	0.99874	0.999346	0.916291	1.04593	0.82969	0.69848	0.525105	0.588055	0.982492	0.645703	0.624477	0.994562	1.04843	0.917051	0.905528	1.00986	0.990989	0.687339	0	0.911486	0.978828	0.76332	0.785869	0.653492	1.00598	1.17313	1.0622	0.911035
POMC	0.00370591	0	0.000942435	0.0127697	0	0	0.0236425	0.00252309	0.00946459	0.0155124	0	0	0	0	0.00409583	0.0173246	0	0.00271002	0.0128997	0.00450066	0.00565896	0.0145447	0.00595835	0.014636	0.00539615	0	0	0	0.00825914	0	0	0.0105509	0.00327285	0.0246692	0	0.00334758	0.00376697	0	0	0	0.00974195	0	0	0	0.00285818	0	0	0.0301064
DNMT3A	0.374019	0.492034	0.537433	0.455641	0.464745	0.356643	0.489677	0.619547	0.633873	0.546785	0.467363	0.514289	0.531789	0.631744	0.770917	0.626922	0.240737	0.719871	0.467963	0.508432	0.536985	0.681681	0.679541	0.846265	0.372437	0.321295	0.500834	0.241549	0.338502	0.356477	0.290481	0.655876	0.623547	0.611492	0.287082	0.65463	0.661933	0.463942	0	0.453852	0.648834	0.453348	0.42117	0.424699	0.483294	0.787682	1.01217	0.693979
DTNB	1.23427	1.34361	1.34459	1.18245	1.1278	1.1077	1.062	1.37398	1.31434	1.18028	1.16683	1.23059	1.20079	1.41998	1.41646	1.22662	0.819232	1.38181	1.14237	1.25041	1.28721	1.47336	1.13721	1.33813	1.28626	1.29212	0.581641	1.22539	1.32933	1.15749	0.870777	1.51414	1.31031	1.33858	1.29799	1.36738	1.3331	1.22875	0	1.37494	1.2607	1.34615	1.39379	1.09077	1.17529	1.31877	1.34865	1.38564
ASXL2	0.254259	0.335838	0.326326	0.294808	0.305851	0.30389	0.205654	0.306365	0.350047	0.329543	0.310141	0.248263	0.252268	0.343504	0.261443	0.26205	0.108225	0.386539	0.323267	0.283572	0.351421	0.348758	0.240081	0.353307	0.262169	0.284398	0.458742	0.27606	0.2422	0.278003	0.196164	0.274718	0.322571	0.265038	0.180202	0.295753	0.312899	0.299998	0	0.26737	0.313626	0.159562	0.301957	0.239864	0.269194	0.317393	0.393892	0.330742
KIF3C	0.367028	0.467192	0.475635	0.436744	0.428678	0.500437	0.729974	0.579791	0.578364	0.494639	0.429513	0.455968	0.469783	0.472218	0.5301	0.385512	0.350477	0.48146	0.620061	0.493622	0.536547	0.555508	0.627501	0.49085	0.499725	0.499216	1.04734	0.37084	0.439286	0.363872	0.502627	0.585344	0.492635	0.446616	0.347877	0.47534	0.564216	0.423989	0	0.35244	0.459979	0.281827	0.461417	0.474553	0.600828	0.582415	0.66077	0.569285
RAB10	0.466245	0.534246	0.663044	0.513036	0.500628	0.498825	0.589122	0.659771	0.524206	0.546538	0.491095	0.577601	0.581958	0.55286	0.568195	0.551095	0.135482	0.595209	0.557565	0.570436	0.536179	0.646459	0.603883	0.605887	0.632739	0.618555	0.669405	0.469349	0.561254	0.423318	0.410881	0.555028	0.590653	0.67685	0.522373	0.623668	0.588947	0.645826	0	0.594808	0.574167	0.476223	0.527169	0.58417	0.561837	0.636502	0.605651	0.585945
GAREM2	0	0.00524292	0.00135239	0.00917059	0.0105252	0.0114177	0.0052834	0.00680037	0.0166117	0	0.00793132	0	0.00715622	0.00620252	0.00577308	0.00886017	0	0.0126932	0.00773719	0.00846333	0.00652363	0.00748712	0	0.00965396	0.00181014	0.00210296	0	0	0.0120725	0.00601868	0	0.0164556	0.00711742	0.0210057	0	0.00670459	0.00451402	0	0	0.00467203	0.00359727	0	0.00273882	0.00769171	0	0	0.0165629	0.0106571
HADHA	0.200057	0.280783	0.289808	0.249992	0.274495	0.225079	0.268583	0.295627	0.364204	0.235943	0.220828	0.24436	0.258699	0.356512	0.37187	0.242044	0.0961213	0.226885	0.314287	0.276187	0.307124	0.298	0.130967	0.366942	0.297353	0.226995	0.120147	0.252943	0.309519	0.177538	0.226642	0.34305	0.248432	0.273152	0.243135	0.258978	0.300183	0.229985	0	0.202316	0.262693	0.207137	0.334925	0.206083	0.283074	0.385046	0.31179	0.254468
HADHB	0.245762	0.294082	0.325461	0.287548	0.304623	0.236892	0.224193	0.331597	0.335356	0.19378	0.25883	0.247758	0.321837	0.365396	0.369281	0.329246	0	0.326442	0.27466	0.278791	0.33555	0.369397	0.238264	0.351824	0.32348	0.215962	0.120147	0.228565	0.47892	0.222875	0.273095	0.357136	0.306057	0.304672	0.297526	0.312441	0.266072	0.263648	0	0.242023	0.344201	0.288837	0.349664	0.266989	0.24536	0.427713	0.388709	0.333859
ADGRF3	0.0124217	0.0391849	0.0404521	0.0515063	0.0360117	0.0197018	0.116383	0.0424993	0.0440811	0.0283623	0.0229667	0.0135725	0.0296548	0.0305543	0.0298972	0.0463071	0.108225	0.0429175	0.0286838	0.00808868	0.0247634	0.0541482	0.00764788	0.0382622	0.022975	0.00709474	0	0.0671081	0.0507565	0.0468665	0.0165497	0.0250155	0.0410938	0.0787367	0.0146332	0.0398413	0.0649937	0.0525222	0	0.0349838	0.0451832	0.0131567	0.021197	0.0518115	0.0519815	0.0610254	0.0575031	0.364706
SELENOI	0.240358	0.264468	0.273622	0.25645	0.246803	0.224615	0.424038	0.32101	0.389191	0.324008	0.293351	0.231243	0.246558	0.44882	0.273316	0.40511	0.130856	0.323181	0.383392	0.24012	0.317917	0.417106	0.170059	0.364943	0.300295	0.233147	0	0.246373	0.371475	0.225282	0.112346	0.439159	0.25112	0.397149	0.242584	0.272214	0.254262	0.287245	0	0.317511	0.306233	0.191139	0.409756	0.277509	0.320194	0.287768	0.2302	0.402484
DRC1	0.0488149	0.0419966	0.0616025	0.0373559	0.0415447	0.0102439	0.0164124	0.0568091	0.0408541	0.0341442	0.0213878	0.0357974	0.0305724	0.0465267	0.0320728	0.0346885	0	0.0418998	0.0370058	0.0360975	0.0624995	0.080744	0.0383021	0.0708472	0.0255665	0.0407679	0	0.0400933	0.0565997	0.0291104	0.0203666	0.0471462	0.0319543	0.0468127	0.029057	0.04737	0.0341522	0.0211812	0	0.0335673	0.0471802	0.0569431	0.0287001	0.0282765	0.0244532	0.0183342	0.043737	0.0233351
OTOF	0.00397289	0	0.00794168	0.00767036	0	0	0.00766567	0.00656679	0.00320704	0	0.00292224	0.00145196	0.00128934	0.0142439	0.019876	0.0059668	0	0.00655139	0.00517827	0.00765709	0.00149971	0.00172892	0	0	0.0031162	0	0	0	0.0144824	0.00520402	0	0.00435721	0.00767135	0	0	0.00306634	0.00429312	0	0	0.00552789	0.00468441	0	0.0104726	0	0	0	0.00342364	0.0117973
CIB4	0.0195714	0.0360505	0.0332566	0.0420766	0.02609	0.0100166	0.0255233	0.033016	0.0218229	0.0447772	0.0279889	0.0409737	0.0358586	0.0182546	0.0415995	0.0708906	0	0.0428776	0.0409139	0.0296027	0.0409819	0.0347951	0.0189659	0.028248	0.040173	0.0245267	0	0.00791852	0.017647	0.0153161	0.0168418	0.0187633	0.0422095	0.0534118	0.0345088	0.032503	0.0330666	0.0266059	0	0.0163509	0.02696	0.0244562	0.0190994	0.011008	0.0308605	0.0487999	0.0558382	0.0537392
KCNK3	0.123386	0.179926	0.259775	0.2027	0.226502	0.212671	0.254613	0.291405	0.36432	0.208735	0.199209	0.17836	0.285733	0.399431	0.257473	0.366576	0.102535	0.367487	0.3868	0.258038	0.332813	0.351269	0.292864	0.369002	0.274469	0.146562	0.120147	0.103952	0.187275	0.139593	0.123269	0.194504	0.227893	0.271128	0.0854567	0.299171	0.26349	0.180716	0	0.219475	0.278265	0.191279	0.205411	0.182536	0.204106	0.351838	0.37676	0.29161
CENPA	0.0234789	0.00882131	0.0300018	0.0332594	0.0394825	0.0337461	0.0554305	0.0306347	0.036839	0.0313714	0.0150714	0.0283184	0.0465825	0.0716034	0.0314101	0.0127326	0	0.0451849	0.0455579	0.0356556	0.0478382	0.0589078	0.0488949	0.0461646	0.026717	0.0289852	0	0.018611	0.0326513	0.0274918	0.0130235	0.0842795	0.0401608	0.0116581	0.019816	0.0373863	0.031319	0.0203273	0	0.0219442	0.0206716	0.0193153	0.0708288	0.021998	0.0366932	0.0819905	0.0462838	0.154529
DPYSL5	0.392727	0.375606	0.487063	0.391202	0.419964	0.350681	0.533662	0.519331	0.539676	0.48944	0.391583	0.416567	0.418286	0.550489	0.460729	0.49732	0.248853	0.511467	0.525584	0.495008	0.466458	0.546652	0.379515	0.61373	0.522004	0.349146	0.769644	0.335308	0.353961	0.402246	0.376981	0.551943	0.461732	0.457559	0.3056	0.42348	0.425806	0.517599	0	0.450526	0.524059	0.353942	0.442653	0.386282	0.446968	0.496477	0.671022	0.405067
MAPRE3	0.357915	0.364373	0.461545	0.316777	0.263651	0.358039	0.670519	0.453891	0.437993	0.366405	0.407516	0.321204	0.519266	0.507896	0.404277	0.461092	0.240737	0.44826	0.505215	0.39334	0.413853	0.488024	0.270872	0.40518	0.497776	0.331234	0	0.384688	0.36795	0.296036	0.369972	0.507696	0.396435	0.422184	0.34608	0.383052	0.453844	0.503633	0	0.35485	0.347622	0.325565	0.461084	0.48253	0.559454	0.574767	0.270551	0.537221
TMEM214	0.0458989	0.0255317	0.0315886	0.0271634	0.0358374	0.0541328	0.0777506	0.0680349	0.0427089	0.0403182	0.0220736	0.048325	0.0533856	0.0530613	0.0236488	0.0345816	0	0.0219954	0.0517707	0.032564	0.0494837	0.0252694	0.0211735	0.0255098	0.0390055	0.0399826	0	0.0272937	0.00275084	0.0308323	0.0499804	0.0297726	0.0386597	0.0379022	0	0.0404443	0.0427505	0.055422	0	0.0289172	0.0438674	0.036474	0.0423987	0.0375344	0.0618808	0.0448634	0.0476146	0.0345132
AGBL5	0.0287323	0.0642691	0.142625	0.173147	0.0847115	0.0584537	0.129562	0.110951	0.17637	0.0686822	0.0527547	0.0715029	0.0363475	0.15123	0.0449399	0.149555	0	0.119373	0.18181	0.0639755	0.147157	0.132127	0.0260263	0.228805	0.0503654	0.0379807	0	0.0544762	0.122953	0.114243	0.0624564	0.125526	0.0719267	0.175161	0.0212863	0.0753908	0.0632856	0.0453368	0	0.034118	0.105679	0.0217231	0.177731	0.0143724	0.0590921	0.0984999	0.130967	0.101597
OST4	0.0170766	0.0381682	0.0536108	0.119173	0.0757548	0.0820626	0.12325	0.0661826	0.0828987	0.0345303	0.057975	0.0202956	0.049174	0.112923	0.0209518	0.0428562	0	0.0521794	0.150035	0.0453588	0.0463246	0.069829	0.0291108	0.0543259	0.0667639	0.0290195	0	0.0463278	0.11739	0.0481023	0.0208578	0.0686438	0.0450104	0.0598181	0	0.0227444	0.0851567	0.043521	0	0.0129631	0.0600177	0.0076497	0.0450867	0.0532705	0.0686566	0.0508575	0.0160246	0.0753516
EMILIN1	0.00418374	0.00345793	0.00196345	0	0.00545642	0	0.00933365	0.00455767	0.0048215	0.00398025	0.00475221	0.00180983	0.00649271	0.0123435	0.0057407	0	0	0	0.00441614	0.00523649	0.00268526	0	0.00595835	0.00776959	0.00547419	0	0	0	0.00534093	0.00627624	0.0166787	0.00751734	0.010913	0	0	0.00222677	0.00610126	0.0031392	0	0.00372126	0.00307536	0.0194558	0.00365478	0	0	0	0	0.00505709
KHK	0.0145517	0.0189064	0.044323	0.0250841	0.024513	0.0304492	0.0694039	0.0536514	0.059527	0.0342115	0.0263444	0.0214898	0.0330167	0.0847217	0.0454995	0.054989	0	0.0568242	0.0537776	0.035706	0.0333127	0.0645623	0.0240924	0.117168	0.0355842	0.0206398	0	0.0202382	0.0365957	0.0207744	0.0332815	0.0300512	0.0298723	0.0419638	0.0383431	0.0347665	0.0377362	0.0218772	0	0.0557085	0.061832	0.0186335	0.0595418	0.0237299	0.0287405	0.0501657	0.0622867	0.0400656
CGREF1	0.132183	0.0916062	0.192958	0.178596	0.18477	0.15424	0.196487	0.259901	0.315536	0.18392	0.147699	0.183302	0.166021	0.473474	0.212275	0.267627	0	0.25717	0.292562	0.173384	0.232399	0.303882	0.160646	0.330167	0.172192	0.151831	0	0.0771632	0.275606	0.107369	0.113276	0.355104	0.238647	0.284769	0.159078	0.177515	0.274488	0.222872	0	0.249616	0.249698	0.0982346	0.189325	0.149387	0.182661	0.241773	0.212628	0.288866
ABHD1	0.0191596	0.00469157	0.0125741	0.0237422	0.0198029	0.00580014	0.019593	0.00436366	0.0205841	0	0.00639546	0.00573248	0.0122836	0.0343591	0.0115834	0.0561879	0	0.0179732	0.0158806	0.00993621	0.0163603	0.0218476	0.00756953	0.009158	0.00437175	0.0162695	0	0.00316459	0.00639389	0.0131741	0.00434699	0.0176632	0.0189791	0.0055155	0	0.0148696	0.00551478	0.00717603	0	0.00446689	0.020237	0.00377864	0.00751819	0	0.0138465	0.0111381	0.0111163	0.0191809
PREB	0.0400996	0.0614274	0.0424447	0.0452148	0.0444977	0.0778844	0.0714752	0.0576167	0.065578	0.0661889	0.0359176	0.0260499	0.0729061	0.0616511	0.0431151	0.0838571	0	0.0833696	0.0707762	0.076611	0.0713165	0.0750136	0.0445297	0.0852494	0.0731682	0.0187311	0.120147	0.0186898	0.0589721	0.0554004	0.0427942	0.0549812	0.0610131	0.0610164	0.0481467	0.0585089	0.0418902	0.0255345	0	0.0739867	0.0522688	0.0257637	0.0772427	0.0805707	0.0514263	0.0260858	0.0462424	0.0761367
TCF23	0	0	0	0	0	0	0	0	0.00132607	0	0	0.00198547	0	0	0	0	0	0	0	0	0	0	0	0	0.00256564	0	0	0	0	0	0	0	0	0	0	0	0	0	0	0	0.00512954	0	0	0	0	0	0	0.00435187
SLC5A6	0.0699272	0.0669271	0.0773278	0.0966982	0.0587871	0.037777	0.0537931	0.086463	0.112112	0.0736925	0.0559649	0.0433856	0.0722684	0.126	0.0607694	0.101453	0	0.0570843	0.0840522	0.0740183	0.0978418	0.0565208	0.0209413	0.0554946	0.0651926	0.0671914	0	0.035708	0.0700508	0.0537826	0.049518	0.0666662	0.0829977	0.0528422	0.0123543	0.0610923	0.0903949	0.0587353	0	0.0808849	0.0725371	0.043322	0.0747714	0.0881386	0.0511607	0.0785636	0.0388776	0.057723
ATRAID	0.0326332	0.0297252	0.0444709	0.0569021	0.0520763	0.0749156	0.0959738	0.0619962	0.0805927	0.0438828	0.0384984	0.0122829	0.050517	0.126464	0.0305434	0.0687155	0	0.0658997	0.109683	0.0393531	0.0515934	0.0910095	0.0313718	0.113052	0.0712479	0.0484336	0	0.0195773	0.0782671	0.0245372	0.0409536	0.0984842	0.0430629	0.0781032	0.00612342	0.0225224	0.0315837	0.0463245	0	0.0431601	0.0317544	0.0379542	0.0525525	0.0166769	0.0659888	0.0322892	0.0453727	0.0632487
CAD	0.0748646	0.0558407	0.068677	0.047459	0.081115	0.074317	0.0276631	0.110576	0.114291	0.0613301	0.0655361	0.082224	0.0649231	0.136081	0.138924	0.109655	0	0.152768	0.0431412	0.0806563	0.0872683	0.109947	0.0387392	0.117829	0.051918	0.0879742	0	0.0384392	0.0570831	0.0541951	0.0184824	0.136272	0.0833108	0.0693569	0.0332159	0.0740079	0.0857003	0.0717516	0	0.0511138	0.108649	0.0621797	0.0798541	0.0692474	0.0366975	0.0521746	0.122095	0.100199
SLC30A3	0.0398505	0.0125741	0.0209599	0.0299103	0.0339349	0.0186977	0.0453477	0.0301768	0.0271159	0.0130741	0.0136041	0.0368726	0.0142494	0	0.0210551	0.0083585	0	0.0115628	0.024389	0.0173091	0.0217895	0.024843	0.0304036	0.015255	0.0134687	0.028192	0	0.0159766	0.0308611	0.0303565	0.123908	0.0316163	0.0379469	0.00515473	0.00816769	0.00308732	0.015377	0.0237506	0	0.0199686	0.0163521	0	0.0207152	0.0170243	0.0235427	0.0449053	0.00813225	0.0338618
DNAJC5G	0.0153654	0.00394541	0.0116559	0.00583058	0.00622197	0.0116998	0.00761908	0.0114709	0.00464025	0	0.00968533	0.00573046	0.00639357	0.00448772	0.00561306	0.00554573	0	0.00467099	0	0.0137654	0.00734475	0.00958148	0.0113164	0	0.00405982	0.00582697	0	0	0.00725342	0.016943	0.016521	0.00517844	0.00409843	0.00710983	0	0.006544	0.0134872	0.00447795	0	0.0248994	0	0	0.00656483	0.0255781	0.00826444	0.025792	0.00896854	0.0146972
TRIM54	0.0239947	0.0102597	0.0111054	0.0217393	0	0.00615459	0.00865225	0.0126232	0.0146078	0.00415668	0.0133977	0.00662115	0.00661933	0	0.00508199	0.00810858	0	0.0163158	0.00869909	0.0132058	0	0.00391252	0.0377671	0	0.00668684	0.011737	0	0.00368587	0.0105202	0.0131814	0.0385422	0.00392417	0.00731579	0.00718665	0.0112742	0.0156548	0.00884177	0.00512822	0	0.0122729	0.00947471	0.00828657	0.0077342	0.0100723	0.00570473	0.0164976	0.0199103	0.0127651
UCN	0.104268	0.150068	0.0873921	0.109779	0.139415	0.0867357	0.0999112	0.141473	0.112167	0.112889	0.0696049	0.106315	0.111091	0.125225	0.148942	0.115772	0	0.118894	0.105621	0.156167	0.12038	0.126723	0.0814828	0.119405	0.123661	0.0977661	0	0.150295	0.120066	0.0909254	0.058633	0.195701	0.174363	0.0702352	0.0252222	0.120698	0.0705463	0.0656587	0	0.091817	0.10192	0.0664995	0.125074	0.108225	0.114907	0.128514	0.133505	0.0867005
MPV17	0.176684	0.190125	0.228317	0.177198	0.169366	0.162757	0.203954	0.190501	0.271839	0.248847	0.16682	0.223454	0.225011	0.290585	0.30419	0.259594	0	0.263389	0.256356	0.212984	0.215422	0.284455	0.18311	0.316404	0.152063	0.0966934	0	0.125883	0.165671	0.108609	0.13667	0.278199	0.243649	0.193618	0.11789	0.248183	0.223826	0.183869	0	0.135342	0.214673	0.147893	0.227075	0.15096	0.156102	0.217464	0.273445	0.210341
GTF3C2	0.220408	0.195587	0.217158	0.171577	0.147813	0.114577	0.132504	0.205657	0.214539	0.199016	0.165598	0.162645	0.171953	0.274127	0.252722	0.309094	0	0.259591	0.168148	0.193723	0.198355	0.19951	0.147465	0.209004	0.127882	0.147674	0	0.0960154	0.220817	0.177795	0.151153	0.269871	0.222781	0.216138	0.151409	0.229824	0.212635	0.171639	0	0.140001	0.215779	0.084401	0.208457	0.0903742	0.150581	0.221749	0.280997	0.188616
EIF2B4	0.080416	0.0736421	0.0650869	0.0741676	0.0599319	0.101358	0.0754558	0.13825	0.0890976	0.0631193	0.0542325	0.0447848	0.0734786	0.13786	0.0902451	0.07353	0	0.0845337	0.0976796	0.0705827	0.078302	0.0920282	0.0569358	0.127782	0.0541463	0.0617798	0.380687	0.0260466	0.0670643	0.0505112	0.0714591	0.118395	0.0583077	0.136539	0.0360511	0.0573938	0.0963437	0.0768289	0	0.0739349	0.057533	0.0324671	0.141576	0.0496014	0.0716059	0.0820702	0.116126	0.109126
SNX17	0.0626234	0.0711118	0.0646992	0.0783137	0.0283286	0.0781767	0.125548	0.113932	0.132473	0.042199	0.076858	0.0408773	0.113538	0.115406	0.0531013	0.0884241	0	0.0550965	0.169248	0.0651822	0.086296	0.0994852	0.0493374	0.0935283	0.121687	0.05256	0.120147	0.0694845	0.0772735	0.0374886	0.0787732	0.0665234	0.0720052	0.0588704	0.0325471	0.0555895	0.0499066	0.0675418	0	0.0460699	0.0665342	0.0625904	0.0886434	0.116853	0.105914	0.0750719	0.0386492	0.0687589
ZNF513	0.0392779	0.0533704	0.048705	0.0411468	0.0570361	0.0469742	0.0592718	0.0560235	0.055481	0.0421306	0.0323257	0.0163915	0.0471578	0.0570124	0.0309119	0.0646644	0	0.0348387	0.0611814	0.0402083	0.0455061	0.058308	0.0108996	0.0697771	0.0703486	0.0457698	0	0.0316162	0.0447287	0.0261236	0.0332867	0.0335114	0.0479224	0.0127188	0	0.0422181	0.048087	0.0156048	0	0.0316436	0.0473293	0	0.0454772	0.033003	0.064603	0.0378982	0.045204	0.00601214
PPM1G	0.147633	0.201826	0.270611	0.206082	0.184231	0.158934	0.305884	0.276559	0.310429	0.179412	0.175756	0.187237	0.223682	0.234726	0.219415	0.208752	0	0.235229	0.305487	0.225126	0.26512	0.268848	0.100952	0.305739	0.193204	0.208252	0	0.192372	0.210811	0.178705	0.265759	0.280745	0.24076	0.215422	0.118341	0.160583	0.229005	0.190429	0	0.173896	0.239108	0.166026	0.24238	0.233764	0.211974	0.248706	0.237578	0.257182
NRBP1	0.155286	0.158888	0.201182	0.167164	0.201171	0.1876	0.342035	0.229974	0.245623	0.169601	0.138418	0.163096	0.220082	0.250027	0.254605	0.174145	0.233914	0.190522	0.280679	0.20436	0.212497	0.275655	0.16733	0.213035	0.224353	0.16087	0.120147	0.218455	0.225955	0.180788	0.121591	0.256029	0.224125	0.142735	0.0967742	0.164475	0.256598	0.13577	0	0.192606	0.180142	0.117199	0.251168	0.208809	0.238372	0.187731	0.129764	0.293213
KRTCAP3	0.0145762	0.00323969	0.012534	0.00811353	0.0120003	0.00600356	0.0279476	0.0195066	0.0239474	0.0147664	0.00539143	0.00145196	0.00595637	0.0216128	0.0125624	0.0252443	0.124268	0.00646995	0.00999617	0.0179819	0.0206695	0.00692967	0	0.0133333	0.00752787	0	0	0.00339078	0.017351	0.0260693	0	0.0305272	0.0176304	0.0169695	0.0102706	0.0118513	0.0145711	0.00273119	0	0.00677606	0.00867008	0.016083	0.0449904	0.0110486	0.00244967	0.0163928	0.0176446	0.0297032
IFT172	0.347718	0.411295	0.513699	0.401956	0.488663	0.33274	0.442661	0.452758	0.502582	0.456256	0.337603	0.296495	0.382097	0.533921	0.450172	0.444975	0	0.378279	0.363096	0.503964	0.4672	0.474632	0.230115	0.49149	0.395905	0.381047	0.823312	0.399379	0.430796	0.361905	0.317514	0.476605	0.468742	0.432035	0.261625	0.452614	0.504769	0.489355	0	0.418453	0.505658	0.271799	0.460797	0.330426	0.391271	0.367808	0.558863	0.521748
FNDC4	0.0218303	0.0704412	0.0558932	0.112734	0.101069	0.0897667	0.14131	0.127624	0.187359	0.0627756	0.0382969	0.0363511	0.0889525	0.264426	0.106449	0.177867	0.108225	0.108014	0.180562	0.119425	0.113742	0.113466	0.0354793	0.191355	0.10786	0.0578058	0	0.0349766	0.145403	0.0363254	0.0463313	0.128153	0.0604713	0.0836888	0.0143013	0.0518643	0.100202	0.0774629	0	0.0608954	0.117889	0.00419768	0.099093	0.0566962	0.0666527	0.0635491	0.0592731	0.143778
GCKR	0.00440891	0.00979616	0.015928	0.0162033	0.00484391	0.00747117	0.00850159	0.00873292	0.019496	0.00725829	0.00507843	0.00481081	0.0245792	0	0.0125355	0.00529941	0	0.0210874	0.0103966	0.0128607	0.0103993	0.00626067	0.00541801	0.00604345	0.00967172	0.02049	0	0.0149554	0.00838438	0.0132874	0.0117997	0.0375094	0.00942875	0.00833001	0.00483597	0.0106285	0.00946044	0.00635536	0	0.00652496	0.00998276	0.00711589	0.0093082	0	0.0208751	0	0.00604738	0.0117146
C2orf16	0.014949	0.0095382	0.0142332	0.0128295	0.0135611	0.0155986	0.0175742	0.0237951	0.0130465	0.00559887	0.0153795	0.0131847	0.0048325	0.0167806	0.00365683	0.0138917	0	0.00976499	0.0139414	0.0071526	0.0273185	0.0214238	0.0209241	0.020775	0.0280239	0.0100529	0	0.0234441	0.0430633	0.024559	0	0.0357154	0.0096451	0.0142944	0.0241455	0.00921906	0.00524848	0.00716696	0	0.0128037	0.0212263	0.0113996	0.00849177	0.00760899	0.0217862	0.0260481	0.0181345	0.032178
ZNF512	0.179348	0.193614	0.289513	0.242406	0.211214	0.2086	0.265422	0.23669	0.290168	0.209126	0.162735	0.220735	0.191391	0.340818	0.21592	0.261244	0.102535	0.333525	0.306096	0.247986	0.288559	0.395698	0.134559	0.415307	0.247952	0.195798	0	0.213814	0.28882	0.22808	0.151893	0.413017	0.234392	0.371338	0.128005	0.259766	0.231162	0.137814	0	0.24836	0.312959	0.207232	0.304449	0.186954	0.198032	0.221327	0.314559	0.310606
CCDC121	0.00834146	0	0	0.00626443	0.00205293	0.0044349	0.0469965	0.00643742	0.0118195	0.0198176	0.00574827	0.00574999	0.00393127	0	0.00994763	0.00597035	0	0	0.00749184	0	0.00308272	0.00726292	0	0	0.0118698	0	0	0.00252494	0.010848	0	0.0124728	0.00961906	0.00462445	0.0051277	0	0.00694689	0.00979244	0.0064869	0	0	0	0.0115202	0.00512247	0.0183349	0.00945134	0.0051541	0.00670525	0.0369207
GPN1	0.0488741	0.0530351	0.0549104	0.0825428	0.0515105	0.067052	0.143005	0.0910247	0.0544537	0.0615845	0.0591272	0.0652153	0.0349643	0.0594168	0.0864952	0.0514196	0	0.0488127	0.0595096	0.0530413	0.0563836	0.0761917	0.038472	0.107509	0.0753284	0.0673093	0	0.0710714	0.0646042	0.0227851	0.057786	0.077586	0.0410193	0.0339677	0.0320254	0.049031	0.0536312	0.0361905	0	0.0623156	0.0886383	0.0443558	0.049018	0.0640076	0.0879291	0.0678297	0.0420521	0.0896809
SUPT7L	0.154819	0.146344	0.199825	0.130494	0.140351	0.174623	0.314626	0.216662	0.246282	0.160406	0.132458	0.141575	0.164532	0.239987	0.209211	0.204243	0	0.190329	0.237658	0.127894	0.20223	0.18999	0.0720639	0.164788	0.184115	0.152349	0.120147	0.15895	0.168868	0.103465	0.199176	0.244965	0.169887	0.189956	0.0799683	0.15484	0.168439	0.144314	0	0.156154	0.190659	0.129262	0.147279	0.122571	0.145622	0.152453	0.156013	0.134806
SLC4A1AP	0.136003	0.156761	0.21578	0.167663	0.181552	0.130061	0.194673	0.194845	0.20527	0.136701	0.166156	0.178145	0.177889	0.2121	0.197324	0.200627	0	0.173526	0.185049	0.146604	0.231257	0.264749	0.105851	0.174172	0.197837	0.14878	0	0.138045	0.181789	0.132067	0.0872471	0.210969	0.181188	0.215047	0.0935856	0.15425	0.223431	0.174876	0	0.146884	0.13882	0.129741	0.16834	0.0953477	0.224311	0.21481	0.191489	0.282813
MRPL33	0.37222	0.453952	0.469373	0.409375	0.399589	0.302576	0.493204	0.424831	0.425829	0.368574	0.363662	0.328362	0.295276	0.446527	0.434324	0.412923	0.343716	0.41977	0.4816	0.39555	0.472601	0.489668	0.415591	0.491044	0.339281	0.389386	0	0.317956	0.44954	0.295455	0.261642	0.353849	0.373472	0.502503	0.367444	0.41104	0.413806	0.399821	0	0.339595	0.388011	0.265636	0.371303	0.312236	0.309257	0.396107	0.395433	0.616587
RBKS	0.163809	0.135718	0.235045	0.261734	0.191673	0.167507	0.145118	0.232193	0.268207	0.169603	0.118208	0.185418	0.125201	0.29616	0.227204	0.261686	0	0.26619	0.178478	0.204341	0.22834	0.312675	0.136713	0.242626	0.223823	0.165904	0	0.153412	0.193491	0.192598	0.0909097	0.247621	0.204842	0.274582	0.168706	0.207678	0.149835	0.125424	0	0.195767	0.238209	0.202143	0.187638	0.12284	0.161227	0.224761	0.228005	0.22507
BABAM2	1.24265	1.33121	1.4029	1.14266	1.29394	1.1875	1.15543	1.34943	1.35588	1.31477	1.32738	1.28645	1.28622	1.403	1.27382	1.38193	0.723514	1.45184	1.18036	1.42366	1.36753	1.50834	1.1235	1.40469	1.33875	1.38043	0.845748	1.38675	1.37449	1.31009	0.928735	1.42112	1.46125	1.47695	1.315	1.33463	1.31021	1.36222	0	1.36052	1.37048	1.43946	1.2415	1.1962	1.18849	1.43737	1.48505	0.922653
FOSL2	0.038329	0.0470385	0.0617021	0.0882825	0.07691	0.074591	0.163334	0.0415616	0.0452208	0.0559004	0.0378351	0.0257805	0.0717325	0.041036	0.0531304	0.0292724	0	0.0301888	0.0600926	0.0289725	0.0686693	0.0685483	0.0159455	0.0688813	0.083928	0.0521465	0	0.0519852	0.0612089	0.0385007	0.0678742	0.0334318	0.0344897	0.053376	0.0393279	0.0700233	0.0634272	0.0373149	0	0.0356106	0.0461537	0.0490717	0.0488869	0.0449847	0.145705	0.111916	0.0125783	0.161234
PLB1	0.0220811	0.0393076	0.0519954	0.0422672	0.0222064	0.0166423	0.041583	0.0581439	0.0358806	0.0433491	0.0314196	0.0377267	0.0464732	0.0814981	0.0235845	0.0288172	0.231279	0.0339331	0.0174684	0.0321598	0.0492315	0.0494768	0.0426793	0.0351423	0.0455014	0.0361844	0	0.0270618	0.0389782	0.0233708	0.0589991	0.0445303	0.0540722	0.0556757	0.0557234	0.0546487	0.0489331	0.0278624	0	0.0233275	0.0368728	0.0251415	0.0292091	0.0222342	0.0291855	0.0434165	0.0394615	0.101401
PPP1CB	0.141618	0.213015	0.238225	0.161979	0.18555	0.220352	0.210275	0.26333	0.231814	0.25256	0.182342	0.238049	0.185916	0.334407	0.201333	0.16447	0.359541	0.249356	0.222801	0.194123	0.250725	0.322214	0.233159	0.276529	0.206205	0.201351	0.322478	0.219979	0.150409	0.153337	0.106491	0.231745	0.192649	0.265304	0.127114	0.240317	0.265713	0.273444	0	0.234984	0.185366	0.132926	0.235933	0.222534	0.181443	0.28669	0.184113	0.341105
SPDYA	0.0354998	0.0340602	0.0940151	0.129723	0.0600272	0.0682104	0.108205	0.0770334	0.101409	0.0699081	0.0436404	0.0392417	0.0251989	0.147345	0.060643	0.110093	0	0.106517	0.0748586	0.0573292	0.0821813	0.103449	0.0276661	0.088058	0.0322063	0.0232012	0.120147	0.0232713	0.0962447	0.0671478	0.0327378	0.154522	0.0540111	0.134601	0.0192837	0.0521352	0.0877927	0.0641456	0	0.0514156	0.0884404	0.0305066	0.101333	0.0264459	0.0692317	0.0801179	0.0666706	0.129742
TRMT61B	0.30181	0.301042	0.305618	0.30183	0.29869	0.235156	0.211455	0.288891	0.317667	0.274567	0.234113	0.25069	0.242196	0.432707	0.302315	0.315161	0.108225	0.389405	0.318875	0.335946	0.27912	0.353405	0.203422	0.401347	0.210091	0.280698	0.584403	0.24924	0.209024	0.269729	0.226612	0.381339	0.267285	0.343223	0.149014	0.248968	0.269187	0.298903	0	0.276128	0.354683	0.203198	0.330823	0.206456	0.276839	0.22452	0.26474	0.241421
WDR43	0.202569	0.225761	0.27706	0.205149	0.21561	0.208731	0.170587	0.236653	0.241643	0.144259	0.190985	0.19499	0.16036	0.314461	0.220625	0.175587	0	0.199496	0.2638	0.240826	0.259059	0.339859	0.125228	0.300926	0.200765	0.197961	0.120147	0.256604	0.150096	0.262382	0.196618	0.243662	0.164355	0.253871	0.12285	0.23467	0.21145	0.163437	0	0.199494	0.19004	0.102888	0.180838	0.142884	0.200866	0.23625	0.237691	0.275041
TOGARAM2	0.154231	0.361566	0.462833	0.411817	0.122252	0.345935	0.131821	0.122787	0.24209	0.128461	0.256924	0.143537	0.163604	0.261974	0.419167	0.166733	0	0.195008	0.133356	0.216578	0.366107	0.0933458	0.276752	0.215875	0.344554	0.245176	0.78703	0.285263	0.196666	0.412917	0.157044	0.3309	0.249367	0.559003	0.241474	0.160681	0.17695	0.0864511	0	0.336151	0.31232	0.403523	0.459701	0.13004	0.452632	0.559068	0.278656	0.0889405
CLIP4	0.942829	0.843844	0.991813	0.783349	0.851956	0.963951	0.786942	0.870153	0.823587	0.793168	0.783543	0.842756	0.678922	1.03667	0.829282	0.87155	0.331275	1.11317	0.947546	0.856	0.975527	1.09971	0.520323	1.02218	0.884689	0.873771	1.14145	0.862263	1.06084	0.918469	0.595795	1.14073	0.846161	1.02861	0.703333	0.840962	0.768969	0.805889	0	0.871561	0.906772	0.965658	1.07745	0.596957	0.846292	0.918829	0.812746	0.699927
ALK	2.14391	2.41083	2.48375	2.11425	2.47345	2.17779	2.01593	2.23342	2.27937	2.46541	2.27226	2.57287	2.32842	2.24818	2.32169	2.33857	2.31072	2.33573	2.29162	2.33481	2.20238	2.31935	2.61282	2.4086	2.14272	2.06644	2.5782	2.24066	2.12494	2.24003	2.39702	2.1717	2.52343	2.38918	2.45354	2.5949	2.40543	2.32052	0	2.3809	2.35736	2.35948	2.28712	2.19224	2.13098	2.34055	2.81499	2.13318
YPEL5	0.135831	0.164576	0.154771	0.163577	0.147917	0.273491	0.350751	0.183034	0.202916	0.179874	0.222641	0.196776	0.225968	0.165099	0.1346	0.155723	0.102535	0.149931	0.313123	0.133559	0.153234	0.209256	0.120026	0.191358	0.261937	0.235086	0	0.205808	0.182125	0.209372	0.144784	0.202896	0.177288	0.155668	0.0737268	0.160312	0.21326	0.139356	0	0.177092	0.159549	0.146741	0.126485	0.152351	0.284464	0.165236	0.118605	0.267878
LBH	0.0161493	0.0162491	0.0275647	0.0461474	0.0478645	0.0274992	0.0271653	0.0590603	0.0821531	0.0611853	0.0477975	0.053347	0.0588932	0.0580226	0.0289734	0.094678	0.0685803	0.0589186	0.0770406	0.0773793	0.0635714	0.0356114	0.0265917	0.0972304	0.0589339	0.0555336	0	0.0219657	0.0571277	0.00887938	0	0.0570601	0.036469	0.0136155	0.0111985	0.0603153	0.0243902	0.0172879	0	0.038385	0.0930906	0.0111437	0.00733311	0.018256	0.0292168	0.111721	0.0683422	0.068785
LCLAT1	0.432831	0.432297	0.571612	0.453459	0.554779	0.575253	0.388897	0.523536	0.47536	0.501549	0.425332	0.425477	0.42153	0.54958	0.51053	0.542025	0.283553	0.50853	0.459307	0.419337	0.630559	0.561387	0.308528	0.666208	0.502269	0.503944	0.854305	0.487285	0.429118	0.517477	0.3755	0.501083	0.491935	0.553798	0.418274	0.534359	0.37361	0.449919	0	0.571539	0.568999	0.366718	0.395794	0.482244	0.377081	0.516654	0.44841	0.40897
CAPN13	0.0268163	0.00855574	0.00725101	0.00265573	0.0136899	0.00688563	0.00259628	0.00496434	0.00514452	0.00557238	0.00105798	0.00258176	0.00237357	0	0.00559404	0.0108473	0	0.00414797	0.0036886	0	0.0108679	0.00555289	0.0135115	0	0	0.0132637	0	0.00289389	0.0112664	0	0	0.0186149	0.00578596	0	0	0	0.00207986	0	0	0	0	0.0337724	0.00230116	0	0	0	0	0.0215451
GALNT14	0.310438	0.403649	0.350641	0.317059	0.395713	0.265874	0.428016	0.280121	0.312218	0.352618	0.377563	0.203421	0.220193	0.172228	0.282978	0.220993	0.323198	0.460073	0.343137	0.303648	0.203423	0.387367	0.198444	0.38428	0.199956	0.294875	0	0.311349	0.261468	0.262605	0.373974	0.279416	0.478524	0.347686	0.314837	0.356979	0.552117	0.213889	0	0.42322	0.335624	0.357604	0.317968	0.260791	0.393563	0.253696	0.470185	0.312502
CAPN14	0.0364144	0.0571111	0.0808428	0.0667697	0.0341177	0.0442828	0.0518451	0.0529299	0.0584818	0.0560393	0.0476902	0.0462425	0.0246477	0.0770225	0.0546905	0.0942979	0	0.0715738	0.0573928	0.0689407	0.0517293	0.0721252	0.0859096	0.0910497	0.0414071	0.0667606	0	0.0225861	0.047883	0.0284728	0.0318487	0.058011	0.089443	0.0911379	0.0378411	0.0698047	0.067357	0.0542594	0	0.0534855	0.0524981	0.0540638	0.0120508	0.0318317	0.0342201	0.0289226	0.1247	0.0626285
EHD3	0.0921299	0.162136	0.0724108	0.113328	0.146542	0.164116	0.209348	0.189096	0.140224	0.133553	0.131732	0.0992306	0.131667	0.0829525	0.0904188	0.0953541	0.109646	0.100872	0.130589	0.0812325	0.108996	0.131979	0.0873233	0.0620137	0.118622	0.113652	0.120147	0.0611227	0.131118	0.0772955	0.184185	0.135432	0.136242	0.117536	0.106301	0.101027	0.0999209	0.102469	0	0.0937757	0.101673	0.0812784	0.0657696	0.0930847	0.122182	0.109423	0.112688	0.11799
XDH	0.00223348	0.00258417	0.00454874	0.00307529	0.00233851	0.00398856	0	0.00440634	0.000975146	0	0	0	0.00541176	0	0.00548822	0	0	0.0102831	0.00198584	0	0.00523349	0	0	0.00749532	0	0.0110714	0	0.00314714	0.00200314	0	0	0	0	0	0	0	0	0	0	0.0043872	0.00312927	0	0	0	0	0	0	0
SRD5A2	0	0	0.00278807	0	0.00270463	0	0	0	0.00308162	0	0	0	0	0	0.00425738	0.0072723	0	0.00330448	0	0	0	0.00919594	0	0	0.00682032	0.00688758	0	0.00543036	0.00280261	0.00758597	0	0	0	0	0	0.00459788	0.00189315	0	0	0.00557545	0	0	0	0	0	0	0.00355144	0.00635485
MEMO1	0.101189	0.119375	0.12634	0.11282	0.142251	0.125316	0.155666	0.134885	0.117271	0.140272	0.151306	0.138091	0.129865	0.102607	0.0830394	0.113011	0	0.141183	0.113529	0.111482	0.0921092	0.106585	0.0774893	0.145614	0.161025	0.143691	0.200954	0.195096	0.125428	0.20614	0.042023	0.123203	0.107474	0.0632	0.0721414	0.0853858	0.101779	0.112198	0	0.0941954	0.107393	0.0685911	0.0974094	0.0901048	0.123807	0.162188	0.0925349	0.142236
DPY30	0.123668	0.152555	0.191739	0.227418	0.180847	0.153416	0.290733	0.272248	0.260879	0.186458	0.178504	0.149158	0.186986	0.216946	0.208042	0.240937	0	0.222523	0.28469	0.183083	0.199243	0.255912	0.105343	0.281149	0.166959	0.120933	0	0.178075	0.165186	0.175091	0.161789	0.271326	0.208813	0.263488	0.150862	0.146678	0.200755	0.165839	0	0.0984723	0.206135	0.109587	0.178727	0.147426	0.22383	0.169879	0.153934	0.173091
SPAST	0.402311	0.510818	0.54414	0.421598	0.464471	0.453906	0.429434	0.506484	0.54077	0.524057	0.471814	0.516336	0.412766	0.486232	0.489179	0.447957	0.108225	0.543805	0.487943	0.491608	0.524061	0.655761	0.449191	0.443657	0.473406	0.500972	0.120147	0.459544	0.456178	0.500864	0.452233	0.550674	0.534045	0.547806	0.460026	0.522125	0.459242	0.460202	0	0.465443	0.498684	0.402174	0.514996	0.337705	0.427066	0.306013	0.634934	0.554177
SLC30A6	0.291457	0.219959	0.3092	0.228134	0.225391	0.211916	0.287316	0.314144	0.294728	0.277226	0.237002	0.175083	0.251897	0.333739	0.226488	0.329465	0.278716	0.246738	0.259644	0.202064	0.249992	0.350307	0.179719	0.326675	0.197857	0.214234	0	0.22704	0.231542	0.225695	0.201472	0.299771	0.275275	0.304868	0.274301	0.174551	0.287561	0.270478	0	0.252166	0.251877	0.227566	0.264275	0.218089	0.205798	0.215389	0.30378	0.39814
NLRC4	0.010892	0.00977294	0.0297462	0.0729345	0.0584404	0.0171176	0.0348736	0.0395535	0.0391685	0.0203185	0.00574251	0.00572654	0.00604837	0.0878412	0.00206349	0.0589696	0.142863	0.0598624	0.0417795	0.018584	0.0372098	0.0819793	0.00645218	0.0360342	0.0144551	0.00687168	0	0.0273285	0.0680051	0.0285311	0	0.0508394	0.00870134	0.130248	0.0115624	0.00903362	0.0248432	0.00327178	0	0.0231385	0.056524	0.0121318	0.109336	0	0.00904952	0.0254669	0.0134459	0.0482719
YIPF4	0.407561	0.36537	0.505031	0.337722	0.41339	0.438494	0.506567	0.482462	0.552218	0.452577	0.493123	0.415278	0.482574	0.670081	0.428276	0.454461	0	0.490376	0.586457	0.415293	0.440496	0.548119	0.36682	0.504397	0.481986	0.382861	0.500834	0.395472	0.447103	0.402675	0.281325	0.584533	0.420497	0.423197	0.403249	0.427893	0.48098	0.492915	0	0.374102	0.442454	0.358986	0.497566	0.293918	0.405688	0.533647	0.44165	0.556669
BIRC6	1.47288	1.50341	1.65225	1.54797	1.63687	1.61546	1.49992	1.49422	1.53911	1.39847	1.37678	1.494	1.43652	1.59468	1.5167	1.57803	0.458281	1.72476	1.55104	1.61069	1.71925	1.62968	1.0757	1.53075	1.54902	1.42159	1.01407	1.42752	1.81326	1.57287	1.06387	1.73398	1.57836	1.57026	1.08877	1.48542	1.70022	1.45514	0	1.40543	1.60564	1.43144	1.77153	1.18147	1.51072	1.51988	1.5631	1.93318
TTC27	0.341743	0.305343	0.401714	0.364475	0.357088	0.360308	0.353801	0.399818	0.421742	0.444597	0.287762	0.368992	0.262685	0.245947	0.278394	0.346623	0	0.35953	0.343608	0.362992	0.377618	0.445415	0.275897	0.47117	0.438782	0.260968	0.200954	0.357395	0.345617	0.307504	0.279804	0.390146	0.37768	0.444912	0.278914	0.42938	0.309019	0.409365	0	0.399074	0.375435	0.324884	0.362617	0.299418	0.308725	0.380108	0.456998	0.357916
LTBP1	0.780367	0.916488	1.05093	0.790427	0.858871	0.74931	0.759848	0.888638	0.997979	0.773576	0.850572	1.05211	0.811098	0.759338	1.00314	0.982202	0.279341	0.880816	0.761981	1.03404	0.974619	0.835892	0.534052	1.01361	1.18158	0.888638	0.442625	0.762658	0.883515	0.800792	0.604249	0.534276	0.960655	0.92494	0.880129	0.977347	0.792124	0.778929	0	0.861773	1.0384	0.896365	0.919617	0.735366	0.77815	0.861107	1.06787	0.67494
RASGRP3	0.0189839	0.0151771	0.0477682	0.0795488	0.0777751	0.0331399	0.0456318	0.0401771	0.0655506	0.0382419	0.0193608	0.0322875	0.0177952	0.067662	0.0668415	0.0745232	0	0.0619123	0.0638513	0.0421774	0.0695379	0.093002	0.0504873	0.073045	0.0240865	0.0469634	0	0.0355222	0.113711	0.0332634	0.00988505	0.113745	0.0319317	0.139266	0.0116086	0.0313162	0.043302	0.0476458	0	0.0260313	0.0911854	0.00884604	0.0590773	0.0227657	0.014691	0.0270326	0.0322877	0.105016
FAM98A	0.141643	0.116573	0.193433	0.183986	0.148319	0.163613	0.21164	0.205329	0.249308	0.0775915	0.0995064	0.096991	0.125837	0.202004	0.123168	0.208499	0	0.123113	0.199254	0.139885	0.139026	0.195422	0.112906	0.209587	0.26506	0.0950096	0	0.119653	0.203053	0.126464	0.0850232	0.185531	0.125892	0.187941	0.065194	0.100641	0.12881	0.110337	0	0.14403	0.177971	0.0641413	0.209277	0.115552	0.165157	0.122653	0.148445	0.204325
CRIM1	0.742312	0.959571	0.827195	0.8934	0.974814	0.983615	0.948136	0.896149	0.947265	0.9653	1.10293	0.92866	1.03592	0.58649	0.862746	0.790126	0.749343	0.700671	0.852757	0.848474	1.00893	0.912952	0.838128	0.926231	1.14199	0.811071	0.757637	0.776293	0.758701	0.894923	0.712558	0.59607	0.950459	0.935344	0.562027	0.889457	0.728412	0.700996	0	0.828004	0.915649	0.759392	0.659145	0.791437	0.818327	0.793115	0.773892	0.727381
FEZ2	0.534877	0.546233	0.697707	0.733839	0.720688	0.664427	0.566576	0.609107	0.773149	0.523192	0.601814	0.504528	0.463609	0.634844	0.546708	0.710832	0.272927	0.670609	0.745204	0.549023	0.707466	0.846413	0.426581	0.779941	0.638304	0.48687	0.78703	0.58686	0.897346	0.619892	0.40486	0.658231	0.602315	0.759115	0.413311	0.602572	0.623204	0.57655	0	0.657989	0.725115	0.501461	0.754665	0.532023	0.595109	0.657042	0.609476	0.51965
VIT	0	0.00845355	0.0117946	0.0157725	0.0246158	0.00635671	0.0159273	0.0124334	0.0127071	0.00215113	0	0.00496633	0.00256966	0.0136966	0.00458452	0	0	0.0143249	0.001397	0.00502357	0.00578142	0.00776678	0	0.0122566	0.0145004	0.00717358	0	0.00319187	0.00903863	0	0	0.00368532	0.00349495	0.0209609	0	0	0.00147652	0.00714039	0	0.028874	0.00233179	0.0102078	0.02293	0	0.0113189	0.0246294	0.0119954	0.00853482
STRN	0.403451	0.341515	0.424887	0.34277	0.369451	0.36843	0.317478	0.368483	0.348624	0.325784	0.33308	0.334628	0.319778	0.325321	0.315501	0.323174	0.0993891	0.348404	0.342442	0.289383	0.311466	0.395452	0.254875	0.397214	0.257786	0.328738	0.380687	0.362621	0.350286	0.317383	0.232609	0.436548	0.335975	0.421459	0.340115	0.309457	0.371384	0.284261	0	0.382261	0.332637	0.305649	0.340422	0.236035	0.351832	0.479798	0.410866	0.347711
HEATR5B	0.351364	0.427369	0.512175	0.464418	0.453111	0.440191	0.36985	0.521171	0.543782	0.39485	0.378895	0.383355	0.416042	0.694464	0.447355	0.506998	0.116188	0.554156	0.480013	0.413018	0.465438	0.599008	0.281484	0.462579	0.3737	0.304548	0.525105	0.388801	0.435491	0.357761	0.276832	0.589155	0.420035	0.499139	0.348121	0.420439	0.492184	0.348038	0	0.374642	0.545636	0.304434	0.438343	0.34695	0.361809	0.47875	0.416625	0.504181
GPATCH11	0.0608878	0.0738581	0.152548	0.0848524	0.0945185	0.0961611	0.158677	0.124022	0.15807	0.0937981	0.136421	0.106131	0.0824407	0.149808	0.111433	0.12461	0	0.0845029	0.169836	0.0776376	0.0980928	0.15671	0.0563327	0.209676	0.0978691	0.081102	0.120147	0.0994266	0.128484	0.0566621	0.0864953	0.126903	0.106541	0.148052	0.0776325	0.0929112	0.131575	0.111287	0	0.099892	0.104461	0.095141	0.080157	0.0555558	0.128382	0.121402	0.0676936	0.105581
EIF2AK2	0.350404	0.331011	0.537542	0.379803	0.331817	0.380875	0.736376	0.57693	0.453738	0.334371	0.479239	0.4422	0.448672	0.540028	0.437572	0.443476	0.10049	0.447668	0.485195	0.456844	0.416001	0.561044	0.304386	0.608519	0.42294	0.361393	0	0.356384	0.362746	0.335112	0.239522	0.457249	0.441153	0.490696	0.302828	0.448403	0.497035	0.42433	0	0.427201	0.472576	0.394485	0.506522	0.419175	0.363088	0.483954	0.540945	0.616079
SULT6B1	0.005163	0	0.00666455	0.00793393	0.00459338	0.00411819	0.00603427	0.00721777	0.00428331	0	0	0	0	0.0127214	0.002183	0.00572201	0	0.00585847	0.00743888	0.00275744	0.00593164	0.00153235	0	0	0	0.00950673	0	0	0.0113699	0	0	0	0.00101711	0.00575294	0	0.00158495	0.00433247	0.0130742	0	0.00967688	0	0	0	0	0	0	0	0.0330251
CEBPZOS	0.24647	0.219801	0.331203	0.283204	0.268928	0.242226	0.277986	0.299252	0.338659	0.224216	0.255938	0.279526	0.219174	0.387823	0.23671	0.316891	0	0.327802	0.360437	0.241052	0.341486	0.42464	0.16745	0.358571	0.183884	0.286517	0.523433	0.266084	0.367875	0.227279	0.231864	0.299939	0.270819	0.31913	0.202574	0.260117	0.275409	0.217106	0	0.255213	0.292899	0.256606	0.328946	0.142271	0.203679	0.422382	0.289365	0.37172
CEBPZ	0.135328	0.212818	0.182984	0.213071	0.169011	0.149411	0.298458	0.162153	0.209628	0.133034	0.153938	0.14419	0.136531	0.188743	0.201372	0.224262	0	0.126195	0.230178	0.146342	0.218216	0.291777	0.105525	0.245829	0.13214	0.12201	0	0.15325	0.206152	0.162581	0.156755	0.222673	0.118674	0.198946	0.0893244	0.181897	0.171151	0.104125	0	0.143222	0.140904	0.149651	0.161846	0.112742	0.169969	0.165885	0.140122	0.218047
NDUFAF7	0.301575	0.187416	0.285328	0.213872	0.281837	0.239073	0.259776	0.242003	0.264419	0.258656	0.241268	0.257262	0.211155	0.349607	0.242965	0.316165	0.236706	0.283522	0.257384	0.215089	0.303165	0.330286	0.137362	0.363298	0.287068	0.234272	0	0.223266	0.212353	0.176708	0.159784	0.350735	0.185573	0.295341	0.149619	0.267568	0.278184	0.261529	0	0.249615	0.253272	0.243692	0.28402	0.172012	0.18829	0.340807	0.191805	0.323998
PRKD3	0.00898869	0.00586568	0.082714	0.131072	0.068162	0.0316666	0.0333318	0.0352465	0.0715719	0.0322413	0.0180977	0.0108376	0.0177422	0.146248	0.0139124	0.146493	0	0.0840863	0.0793942	0.0382132	0.0638897	0.145198	0	0.140021	0.00899081	0.00680394	0	0.0242405	0.158486	0.0426905	0.00431454	0.0773402	0.0197955	0.0861316	0.0094064	0.0383259	0.0447401	0.0107715	0	0.0425406	0.0658143	0.00859919	0.152001	0.0135998	0.0272757	0.118255	0.0540324	0.0444211
QPCT	0.0194243	0.0140092	0.0304476	0.0248437	0.0131354	0.0213452	0.0324335	0.0249896	0.0446331	0.0253005	0.00932807	0.00573899	0.0357713	0.0196446	0.0265234	0.0100628	0	0.0166651	0.0299904	0.00989769	0.0212832	0.0295443	0.0515557	0.0382784	0.0452747	0.0109427	0	0.0303975	0.0200092	0.0171551	0.0183161	0.0423295	0.0305972	0.0448031	0	0.0140149	0.0155812	0.0339994	0	0.021303	0.0176114	0.00872351	0.0407336	0.0313311	0.0139774	0.0334636	0.00556339	0.0286723
CDC42EP3	0.186543	0.166197	0.259827	0.286606	0.221983	0.263711	0.362251	0.259281	0.411945	0.319942	0.318944	0.209992	0.306422	0.30416	0.168881	0.460281	0.142863	0.205285	0.363097	0.252241	0.280237	0.378758	0.250728	0.414005	0.264439	0.256355	0.120147	0.192109	0.232967	0.16043	0.111063	0.304462	0.192892	0.290639	0.141025	0.304512	0.265417	0.134965	0	0.253889	0.356718	0.140264	0.165273	0.196101	0.276207	0.309742	0.220962	0.415987
RMDN2	0.306995	0.222277	0.232773	0.19253	0.191818	0.172604	0.215028	0.240849	0.219647	0.278948	0.233014	0.199601	0.22899	0.368197	0.235241	0.198176	0.172898	0.259765	0.211279	0.236976	0.187564	0.322505	0.127657	0.238669	0.272867	0.151158	0	0.187467	0.126367	0.198999	0.211721	0.157808	0.226361	0.274229	0.205338	0.174842	0.244542	0.19066	0	0.165088	0.231692	0.269341	0.143218	0.188702	0.173055	0.301404	0.199748	0.286551
CYP1B1	0.00729267	0.0259475	0.0458887	0.0581822	0.0410401	0.0127224	0.0241938	0.0495467	0.0129597	0.01077	0.00189868	0.00558219	0.0123247	0.0238211	0.0169378	0.0241381	0	0.0127018	0.01893	0.0140156	0.0173098	0.0284684	0.0083134	0.0335684	0.0259954	0.0111899	0	0.0655883	0.0419867	0.0259388	0.0221641	0.0294726	0.02301	0.0105054	0.0173682	0.0109364	0.0342706	0.0136161	0	0.00782539	0.0391582	0.0139938	0.0276848	0.00608842	0.0148145	0.0222616	0.0207888	0.0160025
ATL2	0.386955	0.366594	0.496157	0.503247	0.550706	0.475822	0.42872	0.520284	0.525851	0.476505	0.309215	0.360419	0.335071	0.538507	0.461069	0.543999	0.238018	0.542868	0.459922	0.470127	0.509744	0.571629	0.318709	0.591783	0.40242	0.368639	0	0.411947	0.533266	0.446449	0.299402	0.570679	0.405085	0.505202	0.227804	0.443727	0.41912	0.423362	0	0.3727	0.489392	0.311371	0.470107	0.413684	0.426423	0.373681	0.464509	0.351353
HNRNPLL	0.300093	0.270571	0.409036	0.340253	0.385638	0.371992	0.382899	0.348837	0.329428	0.345331	0.382879	0.326739	0.318724	0.342527	0.274844	0.312241	0	0.391462	0.391362	0.314429	0.359389	0.368756	0.237349	0.321956	0.407839	0.323948	0.120147	0.404897	0.417998	0.314875	0.269944	0.366197	0.322035	0.405657	0.275684	0.300592	0.359536	0.371972	0	0.294506	0.308958	0.293228	0.394412	0.381387	0.412887	0.255556	0.239732	0.402192
GALM	0.0166609	0.00925411	0.0375855	0.0567852	0.0383547	0.0174828	0.0520148	0.0441812	0.0465555	0.0329258	0.0140837	0.00532081	0.00658683	0.0525081	0.0134881	0.0611543	0.142863	0.0345417	0.0222081	0.00378383	0.0172572	0.0433119	0.0155725	0.0474222	0.0139244	0.0133443	0	0.010368	0.0427214	0.00759792	0	0.040143	0.0229519	0.0392303	0.0255497	0.0152251	0.0290008	0.0334714	0	0.0211971	0.0170087	0.0172144	0.0398429	0.00588021	0.0103211	0.0658523	0.0158776	0.0848366
SRSF7	0.234475	0.308867	0.464732	0.423416	0.370445	0.304881	0.665675	0.481052	0.57112	0.295504	0.317737	0.22204	0.224455	0.752085	0.359937	0.56196	0.208715	0.46974	0.48554	0.256573	0.422848	0.518715	0.100744	0.579154	0.294984	0.204082	0	0.353358	0.292879	0.368679	0.197004	0.598829	0.295638	0.583171	0.0743766	0.258329	0.56449	0.432612	0	0.374265	0.562315	0.160853	0.515068	0.172107	0.270842	0.288871	0.312568	0.275867
GEMIN6	0.0139929	0.00530186	0.0212323	0.0425193	0.0334661	0.0223543	0.0446152	0.0279301	0.0288008	0.021147	0.0180595	0.0214191	0.0209574	0.0427055	0.0215274	0.0168324	0	0.0181773	0.0346097	0.0197907	0.0297043	0.0392403	0.0238307	0.0487654	0.0295822	0.0293651	0	0.0246861	0.0549013	0.0307261	0.032088	0.0365891	0.0212107	0.0514384	0.0179705	0.021226	0.0338658	0.04067	0	0.0366016	0.0132153	0.0106053	0.0309526	0.0237095	0.0303936	0.0291532	0.0127607	0.0354486
DHX57	0.366141	0.365494	0.390427	0.339758	0.373279	0.359356	0.246411	0.341667	0.358052	0.359894	0.329592	0.264255	0.347257	0.511608	0.424199	0.438583	0.203738	0.350006	0.336715	0.38898	0.378967	0.45952	0.222333	0.398467	0.268518	0.303122	0.991883	0.212053	0.296166	0.233803	0.25744	0.386348	0.428478	0.435328	0.276805	0.412133	0.321437	0.376247	0	0.405913	0.326328	0.262656	0.350606	0.257171	0.254283	0.322159	0.366944	0.27193
MORN2	0.0276664	0.0246815	0.0240609	0.0332252	0.0285632	0.0256318	0.0347973	0.039287	0.035043	0.0178213	0.0276979	0.0111236	0.0313491	0.0407581	0.0231974	0.0269407	0	0.0324554	0.0445066	0.0135094	0.0395047	0.0204054	0.0141088	0.0323409	0.0429626	0.0142699	0	0.0307507	0.0357106	0.0202325	0	0.0307184	0.0198427	0.0405143	0.00563793	0.0140657	0.0352305	0.0236315	0	0.0163626	0.0224052	0.0253427	0.0276839	0.00651335	0.0215744	0.0191562	0.00529224	0.0316758
ARHGEF33	0.0786951	0.0683998	0.0890927	0.0721963	0.0615686	0.0597763	0.111899	0.0754561	0.10429	0.0694141	0.0486755	0.0713159	0.0694128	0.109528	0.102517	0.0620202	0	0.0631532	0.0446582	0.06233	0.0535468	0.10901	0.0321065	0.154779	0.0556601	0.0671193	0	0.0703978	0.0595945	0.0507176	0.0773465	0.0699308	0.10584	0.126543	0.0323319	0.0719186	0.0684632	0.0658599	0	0.0390911	0.097646	0.0691845	0.0796324	0.0575103	0.0753589	0.0618651	0.0738091	0.0765255
SOS1	1.09709	1.05395	1.25384	1.0165	1.0955	1.05455	1.56172	1.19181	1.0452	1.08663	0.964863	0.952261	1.00528	1.17914	1.13811	1.28047	0.950871	1.17557	1.13023	1.01785	1.17541	1.24924	0.877646	1.14758	1.13819	0.975593	0.310902	1.07861	1.16717	1.01952	0.900092	1.24267	1.13459	1.26678	0.832279	1.11862	1.28994	1.13881	0	1.05198	1.14304	0.977906	1.10298	1.07106	1.15557	1.0806	1.07716	1.46335
CDKL4	0.00678739	0.00434435	0.0181694	0.0510409	0.0292915	0.0379545	0.0251211	0.0114642	0.018904	0.0201137	0.0133531	0.0218175	0.0259878	0.0594746	0.0554573	0.0536512	0	0.0332256	0.0233301	0.0251631	0.0257822	0.0270802	0.0133421	0.0255941	0.0152665	0.0250899	0	0.0102979	0.0269545	0.0229363	0.00350644	0.0391738	0.0309255	0.0412443	0.0225301	0.0216869	0.00787942	0.043296	0	0.00772027	0.004591	0.00477044	0.0177878	0.00493324	0.00715037	0.0538975	0.0181455	0.01745
MAP4K3	1.05814	0.92433	1.20696	1.13187	1.0962	1.09413	1.39789	1.1554	1.10162	1.08491	0.967439	0.975545	0.92839	1.20238	1.00957	1.12527	0.966246	1.03874	1.11771	1.04953	1.23862	1.29302	0.877235	1.17844	1.15322	1.04615	0.523433	1.28631	1.34421	1.14767	0.831587	1.3466	1.2189	1.2804	0.810386	1.01747	1.3244	1.06363	0	1.16346	1.14349	1.11291	1.27095	1.07205	1.34454	1.35081	1.0422	1.3425
TMEM178A	0.388851	0.335584	0.412835	0.489373	0.541048	0.543623	0.551462	0.51911	0.46029	0.423154	0.410662	0.33219	0.449884	0.476138	0.491425	0.315681	0.256296	0.377229	0.409604	0.444745	0.446288	0.529155	0.31276	0.611973	0.405003	0.466633	0.120147	0.539545	0.702032	0.410152	0.48062	0.566227	0.478537	0.372325	0.255226	0.329043	0.467241	0.331766	0	0.42473	0.425944	0.252545	0.266911	0.440938	0.443849	0.560872	0.498846	0.578937
THUMPD2	0.235351	0.275566	0.289335	0.227042	0.180978	0.229794	0.220644	0.252587	0.287258	0.255619	0.282512	0.216987	0.210664	0.333884	0.180163	0.272201	0	0.257649	0.263674	0.222018	0.285829	0.299886	0.231631	0.369209	0.289595	0.203042	0	0.226286	0.142489	0.216101	0.198256	0.253065	0.206778	0.313313	0.211214	0.219201	0.288301	0.244221	0	0.229584	0.254923	0.144905	0.275386	0.275525	0.207432	0.170592	0.172133	0.252097
SLC8A1	2.6219	2.61846	2.50502	2.38596	2.43624	2.63431	2.54451	2.44017	2.22781	2.58496	2.67376	2.56842	2.36526	2.23062	2.13874	2.2485	2.98875	2.20139	2.61703	2.32775	2.35242	2.54362	2.71478	2.28894	2.59318	2.60718	2.93657	2.77331	2.29175	2.66524	2.70401	2.10497	2.45913	2.66451	2.80806	2.27908	2.66133	2.61865	0	2.51327	2.32639	2.6731	2.63366	2.63114	2.77172	2.51239	2.15749	2.52542
C2orf91	0	0	0.00207648	0.0020635	0	0	0	0	0.00107189	0.00553661	0	0	0.00242616	0	0	0.00466151	0	0	0	0	0.00212066	0	0	0	0	0	0	0	0.00554223	0	0	0	0	0	0	0	0	0	0	0	0	0	0	0	0.00173985	0	0	0.0180456
PKDCC	0.0901254	0.0827593	0.0906203	0.065507	0.060339	0.0734486	0.16031	0.160072	0.142146	0.0693897	0.0896948	0.0788052	0.0861751	0.0837133	0.0555599	0.10705	0	0.0825785	0.120119	0.0637967	0.0873212	0.13137	0.0787322	0.0973351	0.0524335	0.0489135	0	0.0796836	0.0950085	0.140931	0.131923	0.129981	0.16123	0.0981711	0.0141954	0.0552996	0.148916	0.129806	0	0.0706353	0.0617034	0.0809484	0.142454	0.0437632	0.111506	0.113038	0.0912928	0.0518098
EML4	0.286935	0.306874	0.398339	0.33205	0.471798	0.384602	0.315744	0.420741	0.394296	0.365934	0.313278	0.349712	0.335936	0.561775	0.345456	0.517996	0.0961213	0.422989	0.341812	0.385558	0.457758	0.472139	0.238463	0.41741	0.430081	0.295274	1.11106	0.276195	0.341164	0.340503	0.243622	0.394342	0.299842	0.473371	0.155244	0.360876	0.37544	0.398599	0	0.320884	0.329133	0.214892	0.448147	0.309275	0.327706	0.298476	0.381419	0.344136
COX7A2L	0.210222	0.230095	0.230235	0.255494	0.180674	0.289305	0.378666	0.351273	0.328129	0.254022	0.254032	0.206959	0.31147	0.319687	0.234805	0.259827	0.178226	0.317218	0.345007	0.239691	0.339015	0.29844	0.139054	0.437282	0.300956	0.23533	0	0.169356	0.301827	0.20047	0.171461	0.30394	0.258777	0.274985	0.137398	0.197561	0.22409	0.146654	0	0.184031	0.243518	0.141812	0.237446	0.261154	0.299683	0.317373	0.182166	0.374553
KCNG3	0.00818725	0	0.0217015	0.0220047	0.0255689	0.017597	0.0171116	0.0222145	0.0298986	0.0561745	0.0260816	0	0.0218226	0.0772335	0.00737185	0.0392535	0	0.033229	0.0204834	0.0214087	0.0231295	0.0154289	0.0243103	0.0110166	0.0152592	0.0155196	0	0.0339682	0.0331838	0.0227406	0.0318151	0.0312435	0.0251863	0.0273055	0.0235783	0.0246136	0.0230899	0.00813327	0	0.0168223	0.0283053	0.012442	0.00472778	0.0242489	0.00454398	0.0291239	0.0257117	0.08648
MTA3	0.451145	0.63459	0.655816	0.556089	0.569006	0.558056	0.592616	0.645366	0.642549	0.573608	0.484126	0.492973	0.49914	0.784284	0.548776	0.640449	0.108225	0.688284	0.601699	0.619155	0.550422	0.654071	0.513826	0.530867	0.500861	0.437981	0.642611	0.506305	0.447914	0.615327	0.423522	0.593479	0.573363	0.674303	0.465259	0.550398	0.641122	0.560513	0	0.512051	0.59002	0.385479	0.545193	0.506721	0.53564	0.786968	0.640762	0.63804
OXER1	0	0	0	0	0	0	0.00202611	0	0	0	0	0	0	0	0	0	0	0	0	0	0	0.00278445	0	0	0	0	0	0	0	0	0	0	0	0	0	0	0	0	0	0	0	0	0	0	0	0	0	0
HAAO	0.00721043	0.00680793	0.0147996	0.0543444	0.0248193	0	0.0119831	0.0349983	0.034553	0.00542955	0.00386049	0.00860739	0.0053414	0.0329867	0.0117951	0.0370485	0	0.0274873	0.0248297	0.016379	0.0313139	0.0281076	0	0.0290312	0.00913761	0.0108331	0	0.0124114	0.0170056	0.0117607	0.00810135	0.0160982	0.0132537	0.0387667	0	0.0111704	0.0165004	0	0	0	0.0408703	0.00415102	0.0321285	0	0.0117235	0.0130847	0.0208425	0.0212389
ZFP36L2	0	0	0.00333083	0.00575458	0.0111873	0.0210568	0.0223872	0.0071364	0.0143784	0	0.00678193	0	0.0088981	0.0109887	0.00321098	0.00518832	0	0	0.00712498	0.0106297	0.00381758	0.00930724	0.00766753	0	0.00813332	0	0	0.011165	0.00667045	0.0125949	0.00897098	0	0.0141711	0.0128758	0	0.00689875	0.00385845	0.0122693	0	0	0.00537525	0.00662769	0.0224425	0	0.00140335	0	0.00781981	0.0340672
THADA	0.506781	0.590613	0.605563	0.564346	0.657362	0.516513	0.513319	0.666231	0.561937	0.666516	0.532644	0.615454	0.495889	0.630142	0.504974	0.643595	0.371496	0.636976	0.593971	0.575326	0.599321	0.54296	0.427743	0.640123	0.653008	0.503981	0.261924	0.541308	0.572253	0.678764	0.379551	0.571595	0.665951	0.67868	0.392956	0.631316	0.547197	0.585077	0	0.639836	0.719333	0.518814	0.559789	0.490454	0.495925	0.71451	0.533481	0.752541
PLEKHH2	0.00606784	0.020268	0.024496	0.0161617	0.0136073	0.00785187	0.0136856	0.0133861	0.0197134	0	0.0180003	0.0135824	0.0124734	0.0188597	0.00517646	0.0207786	0	0.00739149	0.0129993	0.00474291	0.0100713	0.0106468	0	0.0129736	0.0177927	0.00718802	0	0.01588	0.025782	0.0118527	0.0706548	0.0234916	0.0298796	0.0106152	0.0184702	0.0121962	0.0156433	0.0158598	0	0.00737674	0.00698502	0.014011	0.0121401	0	0.00404969	0.0195215	0.0531569	0.0245157
C1GALT1C1L	0	0	0	0	0	0	0	0	0	0	0	0	0	0	0	0	0	0	0.00127354	0	0	0	0	0	0	0	0	0	0.00387671	0	0	0	0	0	0	0	0	0	0	0	0	0	0	0	0	0	0	0
DYNC2LI1	0.351603	0.393727	0.469387	0.429637	0.433973	0.420322	0.32407	0.43268	0.48237	0.332214	0.383971	0.32615	0.43527	0.519818	0.475426	0.467379	0.0685803	0.505272	0.455585	0.406654	0.472492	0.51855	0.259092	0.598474	0.372542	0.412076	0	0.383175	0.380628	0.344078	0.338092	0.466414	0.417816	0.45712	0.293001	0.39229	0.304312	0.360415	0	0.457427	0.476099	0.301614	0.546155	0.287278	0.331869	0.342093	0.271132	0.342928
ABCG5	0	0.00338052	0.00736249	0.0153314	0.012283	0.0192187	0.00712137	0.00990675	0.0112909	0.00790344	0	0.00432709	0.00750521	0.0116785	0.0161666	0.0163327	0	0.00953505	0.0145732	0.0103946	0.0149923	0.0116404	0.00685305	0.0137764	0.00731753	0.0107512	0	0.0167995	0	0.0041911	0.00739646	0	0.00966887	0.0141564	0.00505932	0.00594677	0.00729292	0.00494134	0	0	0.0042582	0.00750385	0.00292198	0	0.00762569	0.016872	0	0.00999397
ABCG8	0.0216825	0.0135679	0.0208857	0.022669	0.0103574	0.0126075	0.00521784	0.0272943	0.0328849	0.0197947	0.00968954	0.0170826	0.0122425	0.0237275	0.0343467	0.00778081	0	0.0416112	0.0175353	0.0101301	0.0255611	0.0329504	0	0.0240255	0.00920155	0.0245642	0	0.0142361	0.0236364	0.0114334	0.00431454	0.0539519	0.0330514	0.0235221	0.0175587	0.0281061	0.0066224	0.0181918	0	0.0267651	0.0238662	0	0.0155875	0.00721463	0.010868	0.0118439	0.0125997	0.0323914
LRPPRC	0.471626	0.477294	0.591781	0.556373	0.530035	0.656999	0.653012	0.590348	0.591548	0.554863	0.493145	0.499926	0.394901	0.700281	0.428719	0.653004	0	0.59706	0.65064	0.526867	0.621094	0.679994	0.386765	0.637748	0.551125	0.439202	0.200954	0.539783	0.55574	0.558102	0.292141	0.606347	0.488025	0.582454	0.249992	0.488269	0.533354	0.490717	0	0.614434	0.55567	0.519219	0.590002	0.433751	0.52609	0.50775	0.550553	0.933623
PPM1B	0.525518	0.599713	0.713546	0.716503	0.744214	0.789658	0.686073	0.685851	0.740851	0.671981	0.673186	0.638516	0.592846	0.866483	0.646965	0.658092	0.517163	0.683648	0.742645	0.722783	0.768135	0.772068	0.474459	0.807285	0.727544	0.584566	0.200954	0.597886	0.709545	0.602943	0.428137	0.796802	0.686376	0.748985	0.461959	0.727406	0.723086	0.666274	0	0.785257	0.753129	0.48121	0.75041	0.56749	0.655698	0.691629	0.580589	0.910388
SLC3A1	0.0467521	0.0180874	0.0639076	0.112875	0.0773543	0.0426063	0.0537713	0.0546445	0.121868	0.043288	0.0585484	0.0262612	0.0253832	0.181583	0.0333552	0.0912369	0	0.13023	0.115882	0.0417382	0.0902968	0.177225	0.0128985	0.177462	0.0294647	0.0112708	0	0.0333573	0.221583	0.0318782	0.0226693	0.148024	0.0622247	0.0806044	0.0397069	0.0540795	0.0365906	0.00655569	0	0.10042	0.0970126	0.0227788	0.196041	0.0145394	0.0312253	0.144639	0.100548	0.139185
PREPL	1.13129	1.00243	1.24849	1.26411	1.21425	1.62058	1.58752	1.31517	1.22278	1.25763	1.50526	1.17499	1.36756	1.32944	1.09117	1.08907	0.852962	1.23262	1.59991	1.15231	1.2319	1.40195	0.85746	1.20703	1.50287	1.30244	0.831706	1.36742	1.64815	1.10328	1.00547	1.35011	1.26824	1.1508	0.844274	1.13083	1.21059	1.2012	0	1.08448	1.04089	1.00336	1.33459	0.986189	1.47808	1.34891	0.972968	1.2984
CAMKMT	0.443213	0.528874	0.597505	0.601456	0.619856	0.582057	0.661666	0.629954	0.585563	0.706935	0.52831	0.535248	0.433699	0.510578	0.395199	0.525475	0.270803	0.461989	0.52217	0.507628	0.53995	0.522514	0.623429	0.671304	0.62511	0.559257	0.849137	0.562996	0.615228	0.556451	0.472911	0.453447	0.66459	0.610755	0.527686	0.5887	0.682629	0.520255	0	0.599019	0.575416	0.515726	0.524814	0.603636	0.746174	0.456808	0.52303	0.812707
SIX3	0	0	0	0	0	0	0	0.00439005	0	0	0	0	0.00348413	0	0	0	0	0	0	0	0	0	0	0	0	0	0	0	0	0	0	0	0	0	0	0	0	0	0	0	0	0	0	0	0	0	0	0
SRBD1	0.222751	0.252839	0.317276	0.315189	0.318547	0.330778	0.205084	0.337856	0.297974	0.257517	0.298206	0.280836	0.257024	0.193616	0.268629	0.311383	0	0.31372	0.286101	0.237455	0.331614	0.290398	0.201084	0.398573	0.330112	0.271201	0	0.228637	0.262977	0.21319	0.127869	0.235535	0.329754	0.322955	0.268552	0.296513	0.240592	0.301389	0	0.248813	0.347707	0.222619	0.242044	0.185892	0.292546	0.466503	0.291685	0.260723
PRKCE	1.99396	2.22852	2.44774	2.37957	2.33361	2.33418	2.22684	2.46283	2.47171	2.53322	2.31998	2.3563	2.23829	2.28558	2.61041	2.38581	1.83836	2.42586	2.26261	2.4989	2.47264	2.36393	2.40077	2.57632	2.23243	2.23304	2.43535	2.24973	2.09855	2.28589	2.16042	2.22474	2.4919	2.51442	2.24179	2.53098	2.44264	2.32345	0	2.16411	2.56472	2.27082	2.11841	2.1681	2.33648	2.28237	2.57219	2.14549
EPAS1	0.0115372	0.00519212	0.021203	0.0232911	0.0196039	0.00818572	0.00669116	0.0202697	0.0151793	0.00771118	0.00844899	0.00312583	0.00200814	0.0223111	0.02812	0.0333387	0	0.0281821	0.011552	0.0268022	0.0334904	0.0393741	0.00403914	0.0642758	0.0135793	0	0	0	0.0502444	0.00462219	0.0117919	0.0260424	0.0134171	0.011303	0.0129926	0.00695583	0.0199316	0.0241598	0	0.0172971	0.0392144	0.00694506	0.0358265	0.0108075	0.00421974	0.0111381	0.0315933	0.0308354
ATP6V1E2	0.11662	0.0686177	0.116208	0.10009	0.115892	0.0254072	0.123434	0.105674	0.130907	0.0527072	0.061763	0.0663479	0.068922	0.138346	0.0761573	0.0792431	0	0.0561415	0.137047	0.0596215	0.113256	0.158541	0.0561293	0.12244	0.104354	0.0548592	0	0.0430616	0.201613	0.050216	0.084844	0.14236	0.12715	0.103094	0.0319562	0.06253	0.0685163	0.0598828	0	0.106865	0.0526599	0.0694539	0.112903	0.0340334	0.0479333	0.112945	0.122435	0.153687
RHOQ	0.22209	0.142444	0.220194	0.136189	0.121452	0.191802	0.250191	0.231939	0.218693	0.205856	0.156052	0.145797	0.160403	0.254271	0.165498	0.167139	0.0685803	0.168392	0.202462	0.197018	0.147395	0.341432	0.122104	0.218345	0.174348	0.201446	0	0.145387	0.256934	0.15947	0.133577	0.281177	0.194645	0.152354	0.161594	0.150747	0.254673	0.142004	0	0.205421	0.155437	0.283001	0.236827	0.120476	0.296957	0.265193	0.246631	0.351274
PIGF	0.140786	0.138632	0.250005	0.133505	0.167075	0.132119	0.178322	0.200458	0.222716	0.13274	0.13402	0.125941	0.123795	0.240784	0.109489	0.225195	0	0.169856	0.194487	0.145249	0.179727	0.244597	0.0697903	0.236849	0.157211	0.198505	0.200954	0.135233	0.186842	0.136796	0.195908	0.28895	0.175452	0.196932	0.0994448	0.159368	0.165351	0.0826428	0	0.186064	0.17583	0.10478	0.19569	0.179106	0.15781	0.137912	0.182696	0.3286
CRIPT	0.049738	0.0455909	0.0688653	0.0998904	0.0864963	0.0801656	0.165446	0.0717437	0.103328	0.065408	0.0705876	0.0330063	0.0508325	0.104571	0.0440575	0.0523686	0	0.0718346	0.113373	0.0415485	0.0835483	0.106141	0.026894	0.0886116	0.0759783	0.0816867	0	0.0871875	0.0951422	0.0768832	0.0319733	0.158351	0.0516368	0.0981114	0.0287504	0.0752169	0.106452	0.0356767	0	0.0673468	0.0924392	0.0223137	0.108945	0.0458372	0.0794976	0.0646331	0.039762	0.13817
SOCS5	0.372462	0.374295	0.427963	0.351926	0.372413	0.58959	0.382063	0.380693	0.457056	0.406165	0.356771	0.367409	0.369418	0.340652	0.297417	0.320149	0.392667	0.336076	0.444353	0.379538	0.44217	0.430585	0.325537	0.359058	0.476675	0.583819	0.120147	0.371185	0.35339	0.374323	0.187767	0.349047	0.356595	0.393148	0.217438	0.427597	0.301171	0.36326	0	0.314034	0.422443	0.201497	0.326397	0.346983	0.42177	0.40002	0.308661	0.443951
MCFD2	0.160886	0.150106	0.245215	0.286991	0.170798	0.241062	0.273705	0.325816	0.360821	0.187055	0.176608	0.150551	0.20425	0.459265	0.23182	0.261083	0.124268	0.312171	0.365121	0.154507	0.244642	0.361161	0.0787644	0.311576	0.188885	0.141224	0	0.14775	0.320825	0.124627	0.10226	0.38352	0.185127	0.254842	0.0612305	0.162508	0.219095	0.124348	0	0.304084	0.239333	0.176221	0.238595	0.0776262	0.164617	0.269791	0.185701	0.285751
TTC7A	0.153164	0.190872	0.235628	0.169494	0.186018	0.155483	0.155712	0.25551	0.266672	0.161424	0.147393	0.103432	0.161423	0.239727	0.267372	0.285503	0.109646	0.287675	0.179439	0.199705	0.218364	0.353912	0.120677	0.358229	0.143892	0.155912	0	0.10626	0.194379	0.0851625	0.209995	0.271373	0.226043	0.292226	0.146195	0.213629	0.234099	0.146592	0	0.203817	0.200624	0.151467	0.22012	0.0958515	0.0953295	0.225135	0.287494	0.276532
STPG4	0.0031083	0.00637396	0.0138744	0.0115555	0.00249256	0.00509453	0.00127942	0.00592665	0.0123755	0.00149987	0.00209036	0	0.0142777	0.00688822	0.00488838	0.0054377	0	0.0289695	0.00356011	0	0.0079624	0.00789065	0	0.0216327	0	0	0	0	0.00923561	0	0.00784302	0.013977	0.00483808	0	0	0.00671102	0.00575418	0	0	0	0.0152365	0	0.0050692	0	0	0	0.0214064	0.0204708
AC073283.3	0.0252117	0.00722099	0.00796808	0.00612495	0.00493397	0.0178233	0.0135387	0.0114477	0.00866701	0.012973	0.0136353	0.0111973	0	0.0056075	0.0170128	0.0127701	0	0.00569388	0.013404	0.0205819	0.00803121	0.0109143	0.0112242	0.00565707	0.00664041	0.0169862	0	0	0.0050884	0.0123613	0	0.0035584	0.00322307	0.0051277	0.0134558	0.0239524	0.0167885	0.0158901	0	0.00364209	0.0124501	0.00658104	0	0.0189814	0.00915315	0.0191915	0.012513	0.00708715
CALM2	0.00399509	0.00411948	0.00272038	0.00414502	0.00210737	0.00234527	0.0156134	0.0124856	0.0141709	0.00888841	0.0113964	0.00499806	0	0.0060707	0	0.00704996	0	0	0.0644918	0.00771483	0.0267392	0.0122907	0.0104904	0.0135717	0.00259745	0.00210296	0	0.00350662	0.008476	0.00406283	0.0214926	0.0258821	0.00476964	0.0177353	0	0	0.011148	0	0	0.00414006	0.00170172	0	0.0190073	0.00418706	0.00638237	0.0148202	0	0.0108988
EPCAM	0.0203019	0.0161239	0.00941553	0.00823266	0.019118	0	0.00442414	0.0121747	0.0171907	0.010915	0.00649854	0.00240303	0.0248467	0.0142402	0.00418181	0.0193657	0	0.00957437	0.0259868	0.00781982	0.00196383	0.0131369	0.0141073	0.0284718	0.00226296	0.00582697	0	0.00411312	0.0222016	0.0222287	0.0115769	0.00653545	0.0067861	0.00763968	0	0.00437993	0.0137431	0.0212159	0	0	0.00392578	0.0075547	0.0115934	0	0	0	0.0130871	0.0140444
MSH2	0.415303	0.484687	0.621474	0.556512	0.599759	0.524729	0.523104	0.614348	0.638342	0.652413	0.503343	0.539386	0.387162	0.544351	0.544429	0.540435	0	0.646615	0.619265	0.542803	0.558501	0.854248	0.370549	0.680779	0.538396	0.469158	1.15849	0.541882	0.607932	0.564085	0.397278	0.761422	0.590364	0.683492	0.346306	0.515451	0.500799	0.385125	0	0.547696	0.554023	0.486698	0.611798	0.420047	0.542233	0.882612	0.586949	0.717181
KCNK12	0.28132	0.24612	0.366476	0.328126	0.335413	0.324031	0.49298	0.379047	0.460935	0.357444	0.404955	0.324689	0.343393	0.432222	0.430505	0.460224	0.225833	0.407726	0.466979	0.361486	0.356939	0.490423	0.306092	0.440765	0.32994	0.261892	0	0.225092	0.337555	0.207097	0.302912	0.441952	0.354955	0.452986	0.194325	0.386562	0.471065	0.358185	0	0.340424	0.379225	0.283084	0.33782	0.225459	0.385917	0.338251	0.454401	0.42536
MSH6	0.207436	0.157634	0.189217	0.188194	0.180503	0.0955637	0.17716	0.191415	0.195527	0.176027	0.17049	0.132433	0.157046	0.2889	0.1618	0.167319	0.135482	0.158076	0.190181	0.172284	0.19241	0.263831	0.0977011	0.18363	0.204014	0.0813347	0	0.119449	0.166372	0.191835	0.16259	0.284577	0.15544	0.184738	0.0506053	0.178855	0.194144	0.230286	0	0.177944	0.182091	0.0912626	0.176558	0.0987003	0.119103	0.165507	0.150434	0.354391
FBXO11	1.01368	0.971596	1.06393	0.935853	0.915875	1.00441	1.14763	1.01547	1.03627	1.00664	0.916751	0.921991	0.924568	1.08987	0.983082	0.975099	0.70484	1.04795	1.05855	1.05292	1.08493	1.0895	0.83943	1.00605	1.02427	0.913492	1.38245	0.945486	0.986505	0.962129	0.875666	1.16336	0.972206	1.04367	0.799717	1.01411	1.0598	0.922481	0	0.994391	1.12593	0.788437	1.01002	1.07445	1.13868	1.1138	0.949852	1.2248
FOXN2	0.124188	0.147838	0.124846	0.126119	0.103222	0.107066	0.128667	0.100933	0.0707442	0.128222	0.105713	0.0759696	0.0529026	0.133175	0.0680548	0.0452631	0.135157	0.0826627	0.103028	0.108833	0.0952285	0.130924	0.124396	0.153696	0.111596	0.127978	0	0.120696	0.0893263	0.0879087	0.0906727	0.149278	0.102003	0.159442	0.113548	0.0986945	0.102202	0.0700945	0	0.0846789	0.0925464	0.0524768	0.114148	0.112727	0.100133	0.1819	0.169175	0.210241
PPP1R21	0.295725	0.296958	0.443345	0.333375	0.347246	0.358017	0.289437	0.495771	0.493239	0.352922	0.275991	0.330705	0.370819	0.527301	0.464547	0.531836	0.253651	0.438612	0.379032	0.387942	0.433485	0.545533	0.234712	0.5402	0.363494	0.263875	0.120147	0.370233	0.368109	0.36973	0.320937	0.601055	0.463879	0.492022	0.275308	0.349938	0.358245	0.319865	0	0.385284	0.443534	0.398494	0.415053	0.252417	0.363536	0.527375	0.515377	0.437304
STON1	0	0	0	0	0	0	0	0	0	0	0	0	0	0	0	0	0	0	0	0	0	0.00231193	0	0	0	0	0	0	0	0	0	0	0	0	0	0	0	0	0	0	0	0	0	0	0	0	0	0
STON1-GTF2A1L	0.00525297	0.00419822	0.00330369	0.0152133	0	0.0203536	0.00308195	0.0136108	0.00234419	0.011968	0.00370351	0.000966198	0.009534	0.00594314	0.002183	0.00855151	0	0.00924091	0.00824802	0.00492037	0.0104692	0.0111034	0.0155917	0.017925	0.00208651	0.00925275	0	0.0127419	0.00574963	0	0	0.010836	0.0103108	0.00344666	0	0.00995224	0.0110453	0.00260933	0	0.0144876	0.0126838	0	0.0124174	0	0.0129426	0.00656503	0	0.00594105
AC073082.1	0	0	0.0031917	0.00486483	0.00322707	0	0.00195306	0.0033185	0.00116724	0	0.00150129	0	0.00123062	0	0	0.00529941	0	0	0.00245139	0	0.00413908	0.00734396	0	0.00446597	0.00637301	0.00487643	0	0.0029515	0.00282731	0	0	0.0030505	0.00267527	0	0.0134558	0.002085	0.00369112	0	0	0.00557545	0.00878248	0	0	0	0	0	0	0.00329847
FSHR	0.0131163	0.0118926	0.00722799	0.0152816	0.0194487	0	0.0126862	0.0123727	0.00649032	0.0144789	0.0139135	0.0024951	0.0103318	0.0349971	0.00161596	0.0206973	0	0.00673908	0.00508193	0.00962859	0.0141222	0.00410456	0.0134565	0.0202881	0	0.0189362	0.120147	0.0160028	0.0237965	0.00950144	0.0126497	0.0126763	0.00809928	0	0	0.00450113	0.0131218	0.0118474	0	0	0.0178473	0	0.00247375	0.00752137	0.00826473	0.00566597	0.0191582	0.00870701
NRXN1	3.52632	3.5289	3.53945	3.34662	3.49739	3.56149	3.56491	3.40324	3.36744	3.59055	3.53814	3.57383	3.3113	3.11709	3.20348	3.26519	3.20187	3.27038	3.36462	3.30497	3.43397	3.36359	3.54718	3.3822	3.49284	3.53556	3.69736	3.67769	3.43086	3.65775	3.55993	3.20371	3.42582	3.46328	3.5583	3.27284	3.38979	3.41919	0	3.27823	3.44763	3.46297	3.4076	3.69858	3.50475	3.44691	3.22158	3.51497
ASB3	0.110923	0.153383	0.149616	0.117193	0.173089	0.18464	0.196892	0.190234	0.180165	0.152847	0.11212	0.13841	0.139188	0.180152	0.131037	0.163009	0.102535	0.144991	0.148572	0.105851	0.17982	0.190307	0.1075	0.125431	0.175652	0.10506	0.330872	0.142553	0.168612	0.107341	0.0760986	0.170114	0.139047	0.129295	0.10278	0.145186	0.151242	0.106006	0	0.0861481	0.12705	0.0629179	0.18293	0.12052	0.161722	0.118017	0.14194	0.277262
CHAC2	0.00274128	0.0144289	0.0373667	0.0431578	0.0429249	0.00815268	0.0298903	0.0219896	0.0423515	0.00822201	0.0113744	0.0130086	0.011292	0.0518075	0.0108772	0.0420125	0	0.0605873	0.0268697	0.0158511	0.0137384	0.0402134	0.0162839	0.0480792	0.0258783	0.00825377	0	0.00969031	0.0375482	0.00307054	0.00716483	0.0283288	0.00659462	0.0441148	0	0.00829452	0.0112168	0.0157873	0	0.0107925	0.0347016	0.0165149	0.0344919	0.033125	0.00712535	0.0156217	0.0217654	0.0318266
ERLEC1	0.166011	0.167244	0.203731	0.259264	0.196766	0.226152	0.257058	0.218364	0.273853	0.189821	0.151627	0.196306	0.165426	0.285384	0.138583	0.287114	0	0.202756	0.310534	0.187619	0.29308	0.252197	0.126207	0.245143	0.19748	0.185653	0	0.200857	0.275252	0.175891	0.127169	0.249298	0.204702	0.229574	0.0877209	0.149284	0.156667	0.143587	0	0.163897	0.148014	0.165783	0.2932	0.148236	0.178966	0.198147	0.178376	0.199612
PSME4	0.346565	0.394842	0.579187	0.518942	0.643147	0.518294	0.42307	0.486271	0.51132	0.559644	0.399722	0.355084	0.464352	0.468797	0.520574	0.502276	0	0.424171	0.417845	0.520541	0.595795	0.538582	0.32218	0.519537	0.491914	0.472673	0	0.422004	0.417581	0.418938	0.365698	0.504286	0.464844	0.562877	0.317775	0.475142	0.418096	0.366577	0	0.481635	0.502975	0.314608	0.380673	0.395034	0.396964	0.498651	0.504396	0.577025
ACYP2	0.906789	0.888881	0.923636	0.955922	0.983994	0.901478	0.826208	0.957166	1.10431	0.966738	0.766585	0.938686	0.960632	0.967783	0.948177	0.912733	0.623703	0.999452	0.862186	1.12841	1.01873	0.873826	0.9122	1.00204	0.815733	0.922806	1.27735	0.9177	0.779124	0.907245	0.68462	0.778522	0.91473	0.914466	0.652256	0.98418	0.752276	0.845265	0	0.867933	0.969202	0.810066	0.85952	0.916947	0.663132	0.991759	1.05183	1.23315
TSPYL6	0	0	0	0	0	0	0	0	0.000939208	0	0	0	0	0	0	0	0	0	0.00193617	0	0	0	0	0	0	0	0	0	0	0	0	0.00655287	0	0	0	0.00403082	0.00147226	0	0	0	0	0	0	0	0	0	0	0
C2orf73	0.00938673	0.0249809	0.00635196	0.0184442	0.0266943	0.0249725	0.00235586	0.0241338	0.0234788	0.0208685	0.0193707	0.0295839	0.00651217	0.0127523	0.0188478	0.00647796	0	0.0230498	0.023959	0.0252252	0.0340763	0.0202745	0.0335195	0.0232971	0.042744	0	0	0.0168173	0.0121706	0.0369185	0.033556	0.0193388	0.0153347	0.0586948	0.0134111	0.0171173	0.0052014	0.00716139	0	0.00710697	0.0128739	0.00697746	0.014208	0.0202697	0.0297787	0.0489399	0.0201221	0.0724737
SPTBN1	0.949625	0.953218	1.13515	1.06332	1.06404	0.980961	1.21856	1.23643	1.17828	1.12622	0.916675	1.00104	1.03883	1.05713	1.06191	1.01876	0.465656	1.02511	1.13395	1.09364	1.03855	1.22795	1.03048	1.22815	1.07487	0.950768	0.912513	1.02325	0.942049	1.00952	1.01694	1.17149	1.15248	1.19843	0.84166	1.10793	1.10666	1.05491	0	1.01056	1.01215	0.820841	0.958105	0.911246	1.15394	1.23334	1.1293	1.26068
EML6	1.29393	1.16525	1.46015	1.43132	1.3	1.48581	1.14236	1.4568	1.54969	1.3734	1.13475	1.25961	1.32973	1.24681	1.67311	1.40916	0.619571	1.53991	1.30735	1.55169	1.49765	1.65132	1.14221	1.58434	1.52315	1.36546	0.310902	1.42068	1.45206	1.17506	1.21571	1.65608	1.47656	1.33594	1.51801	1.52305	1.31041	1.29409	0	1.37616	1.38619	1.19757	1.30006	1.25011	1.51403	1.25676	1.72733	1.2333
RTN4	1.5624	1.44872	1.55629	1.7745	1.69396	1.81782	2.0035	1.62681	1.73685	1.36459	1.38094	1.27164	1.36697	1.7537	1.25552	1.57476	1.12653	1.48269	1.87454	1.40591	1.52764	1.65551	1.00622	1.48477	1.72095	1.45509	0.732525	1.53859	1.89604	1.54142	1.46641	1.75149	1.43454	1.50252	1.15041	1.30907	1.43694	1.44165	0	1.35709	1.37687	1.09413	1.53896	1.4222	1.61204	1.59303	1.19335	1.56445
CLHC1	0.189646	0.240848	0.301434	0.323271	0.256133	0.194214	0.287738	0.285021	0.232693	0.327339	0.223586	0.258688	0.235084	0.357463	0.257034	0.347054	0.212181	0.361021	0.356494	0.312592	0.342711	0.346444	0.185207	0.320055	0.179539	0.130495	0	0.282714	0.2968	0.286414	0.157883	0.247635	0.29583	0.304983	0.202588	0.295949	0.202086	0.276016	0	0.187998	0.206767	0.166977	0.216812	0.200289	0.239509	0.303302	0.327345	0.27979
RPS27A	0.108228	0.179703	0.206592	0.48503	0.359858	0.254723	0.343059	0.317978	0.38657	0.113737	0.0827681	0.0554185	0.199083	0.45098	0.117312	0.304131	0.112438	0.377918	0.308441	0.171395	0.249774	0.222687	0.0992921	0.281692	0.22374	0.102553	0	0.181065	0.383031	0.209441	0.265464	0.27479	0.152549	0.229241	0.0993019	0.112613	0.316644	0.173882	0	0.168009	0.324997	0.122166	0.294803	0.0826061	0.0927005	0.25126	0.134305	0.209897
MTIF2	0.0620424	0.0598752	0.0685091	0.0566519	0.0664212	0.0770942	0.0994974	0.0803677	0.0820127	0.0588163	0.0661099	0.0512588	0.0541033	0.0945729	0.087673	0.0770449	0	0.111432	0.103451	0.0379007	0.0912138	0.0786055	0.0400441	0.15802	0.0690758	0.0645868	0	0.0664765	0.0778144	0.0701375	0.0523817	0.0688625	0.0789113	0.0527814	0.0282478	0.0812312	0.0609037	0.0828087	0	0.0671578	0.0691448	0.0278882	0.0651118	0.0572334	0.0555147	0.0886895	0.0321599	0.11367
CCDC88A	1.68774	1.53664	1.47133	1.32677	1.37007	1.31995	1.23883	1.44823	1.38163	1.38374	1.53679	1.54258	1.55166	1.43998	1.55408	1.3538	0.573946	1.43309	1.3154	1.32778	1.36276	1.53602	1.46112	1.49076	1.35759	1.54578	1.57476	1.25143	1.39723	1.33033	1.36825	1.56079	1.42172	1.35543	1.80821	1.59543	1.34803	1.37791	0	1.35746	1.3166	1.27546	1.28215	1.21459	1.23911	1.49974	1.43521	1.25778
CFAP36	0.177753	0.271084	0.277299	0.347706	0.363011	0.323059	0.228927	0.365959	0.437494	0.231153	0.216511	0.217276	0.251229	0.451746	0.371001	0.386174	0.142863	0.408519	0.274406	0.266215	0.359571	0.377478	0.174341	0.376033	0.248414	0.156122	0.310902	0.203774	0.372551	0.261977	0.234399	0.475604	0.284735	0.389832	0.198443	0.330062	0.284792	0.290001	0	0.278884	0.401363	0.187728	0.325929	0.225047	0.222885	0.309911	0.260021	0.321143
PPP4R3B	0.404487	0.369083	0.458692	0.458112	0.414452	0.447863	0.47876	0.494041	0.484021	0.35825	0.458347	0.406523	0.35931	0.550513	0.383189	0.519868	0	0.41332	0.4802	0.372432	0.497489	0.576546	0.303005	0.497882	0.413851	0.347529	0.500834	0.373603	0.469532	0.38558	0.231992	0.599608	0.364749	0.402606	0.307316	0.370339	0.430603	0.319364	0	0.411514	0.461964	0.210422	0.418436	0.215219	0.391519	0.513107	0.457777	0.51015
PNPT1	0.27135	0.281658	0.431919	0.310863	0.342008	0.210783	0.378772	0.360777	0.363284	0.324199	0.268491	0.232881	0.238215	0.507324	0.302101	0.443895	0	0.316498	0.349944	0.29724	0.370012	0.465642	0.157802	0.417739	0.272294	0.225322	0.322478	0.256607	0.326113	0.216495	0.229926	0.467767	0.319562	0.371042	0.111982	0.280938	0.427607	0.34088	0	0.312944	0.36712	0.240389	0.389658	0.250112	0.256417	0.281302	0.407545	0.395083
EFEMP1	0.0695996	0.0492805	0.132987	0.0912981	0.0490795	0.0721867	0.315874	0.10119	0.119578	0.104761	0.0311164	0.142569	0.0685877	0.0751048	0.0808698	0.084	0	0.0894699	0.0703249	0.0354246	0.0646298	0.094336	0.0404623	0.0424432	0.129343	0.0646078	0	0.191864	0.0907298	0.0808015	0.120323	0.103495	0.0984868	0.129095	0.066823	0.10646	0.0821321	0.14481	0	0.0251716	0.0526362	0.0624792	0.0648791	0.14884	0.124961	0.0285198	0.0822251	0.20255
CCDC85A	1.43035	1.64981	1.61658	1.72377	1.65195	1.71927	1.63859	1.58419	1.63889	1.75347	1.87812	1.53278	1.4662	1.69145	1.43631	1.55179	1.73125	1.47194	1.70805	1.77463	1.71091	1.71531	1.64704	1.77237	1.6316	1.33245	1.48938	1.52346	1.56185	1.69855	1.32718	1.44243	1.64141	1.89395	1.36811	1.57902	1.67625	1.28289	0	1.63387	1.77905	1.3003	1.35632	1.46777	1.78988	1.73105	1.51015	1.42378
VRK2	0.0191559	0.0114387	0.027836	0.0215077	0.0318142	0.0187993	0.0283272	0.0286836	0.0317369	0.0170236	0.00958951	0.0126997	0.0266871	0.0207224	0.0215785	0.0218098	0	0.0157781	0.0143296	0.0317716	0.0265239	0.0192755	0.0230454	0.0326571	0.0253732	0.0103043	0	0.0168836	0.0409836	0.0337752	0.0399991	0.0179429	0.0193701	0.0160576	0.0557728	0.0225591	0.0177952	0.0269015	0	0.0167541	0.0300451	0.0118295	0.00822177	0.0372661	0.0160831	0.0217102	0.0409794	0.0372317
FANCL	0.168288	0.220463	0.254862	0.252471	0.220467	0.205129	0.45467	0.271956	0.218954	0.192672	0.187119	0.17944	0.165444	0.227416	0.125823	0.190135	0.108225	0.174266	0.209201	0.235602	0.238349	0.295795	0.153159	0.274968	0.267343	0.184168	0.200954	0.293162	0.252684	0.326121	0.115649	0.226066	0.214239	0.277526	0.211649	0.19259	0.21026	0.237981	0	0.28202	0.176033	0.133331	0.195617	0.287679	0.179965	0.154007	0.0967115	0.228005
BCL11A	0.618734	0.692175	0.807603	0.8161	0.921332	0.774598	0.615194	0.729288	0.829254	0.822463	0.825756	0.772309	0.815965	0.640895	0.725269	0.756551	0.261451	0.543239	0.803521	0.741937	0.8853	0.713549	0.680243	0.902637	0.816097	0.70523	0.120147	0.6041	0.554971	0.730141	0.533495	0.632289	0.698579	0.880954	0.441549	0.803262	0.657283	0.560757	0	0.682185	0.800906	0.443763	0.574187	0.586079	0.73456	0.804423	0.899245	0.500067
PAPOLG	0.135839	0.15445	0.211913	0.138741	0.181934	0.162688	0.178567	0.198222	0.220126	0.170511	0.140559	0.131895	0.167096	0.135845	0.147091	0.167903	0	0.175495	0.191606	0.143009	0.223948	0.227713	0.107394	0.177962	0.163012	0.112797	0	0.154996	0.208731	0.191399	0.136197	0.276987	0.203334	0.235821	0.104256	0.181922	0.254207	0.171084	0	0.163219	0.164953	0.151747	0.167722	0.1188	0.13163	0.161815	0.199143	0.190523
REL	0.134467	0.139746	0.173221	0.140447	0.158404	0.189948	0.134797	0.13857	0.17395	0.131063	0.154521	0.152912	0.15328	0.185716	0.14297	0.122039	0	0.142316	0.148754	0.169974	0.141379	0.270927	0.0938743	0.155009	0.138357	0.106442	0.525105	0.0976186	0.161734	0.113947	0.135506	0.141223	0.148208	0.165475	0.0702578	0.179966	0.168663	0.136157	0	0.20101	0.153949	0.097046	0.184562	0.106692	0.128405	0.193856	0.203089	0.270533
PUS10	0.0815072	0.138805	0.120638	0.16121	0.16524	0.139816	0.13619	0.126508	0.177711	0.150634	0.14764	0.110231	0.121377	0.149093	0.11593	0.135007	0.109646	0.184963	0.182254	0.108291	0.18388	0.250501	0.161948	0.200574	0.141603	0.118374	0	0.122635	0.238564	0.157237	0.122208	0.137472	0.173448	0.296809	0.108782	0.152657	0.126011	0.0966747	0	0.188476	0.161709	0.0565915	0.1378	0.130399	0.165451	0.134474	0.234256	0.220037
PEX13	0.125899	0.0929281	0.148753	0.13695	0.14948	0.11331	0.202358	0.184752	0.15633	0.160809	0.146918	0.131827	0.156039	0.196196	0.16381	0.125206	0	0.108497	0.156109	0.0999823	0.1547	0.213745	0.122674	0.193746	0.081156	0.086681	0	0.104847	0.0939992	0.136287	0.200324	0.151109	0.112458	0.188236	0.100065	0.16188	0.185364	0.202849	0	0.182717	0.15506	0.0549748	0.147569	0.15484	0.149096	0.198286	0.121963	0.257012
KIAA1841	0.43836	0.386838	0.451985	0.40208	0.416989	0.387382	0.293601	0.471083	0.447776	0.433476	0.407052	0.37397	0.361955	0.460198	0.559757	0.412117	0.483721	0.447287	0.427919	0.363567	0.443113	0.528041	0.352231	0.532341	0.390987	0.405598	0.322478	0.348853	0.420646	0.295587	0.302992	0.574537	0.497261	0.365124	0.266368	0.380424	0.381674	0.405252	0	0.443553	0.39397	0.320361	0.550407	0.358647	0.462407	0.582668	0.380302	0.342379
C2orf74	0.0847971	0.0779361	0.13245	0.105588	0.0770257	0.0583197	0.190868	0.160397	0.101291	0.102343	0.0589348	0.0841993	0.109919	0.137105	0.106413	0.0591383	0	0.0614735	0.0994219	0.0635519	0.121082	0.128928	0.0661303	0.115463	0.0675847	0.0826542	0	0.0739343	0.057475	0.045477	0.0973883	0.109627	0.0857104	0.125276	0.0332454	0.0793676	0.149871	0.10781	0	0.0492897	0.118366	0.0801071	0.0668578	0.0611784	0.0773783	0.131877	0.0577481	0.114998
USP34	1.34075	1.46318	1.51323	1.3682	1.36004	1.3892	1.42494	1.47304	1.40638	1.39857	1.31806	1.33551	1.29354	1.54753	1.42155	1.53249	0.345338	1.51717	1.4131	1.31911	1.47743	1.54488	1.21699	1.40154	1.4029	1.31878	0.904119	1.45073	1.65767	1.36048	1.24168	1.56274	1.46428	1.54086	1.18626	1.37358	1.69032	1.2525	0	1.36552	1.33343	1.52927	1.50664	1.283	1.41482	1.54268	1.34585	1.61878
XPO1	0.672197	0.752958	0.83349	0.839273	0.905055	0.847839	1.32657	0.880848	0.882501	1.01888	0.72207	0.753969	0.813983	0.806927	0.78196	0.836012	0.500103	1.06557	0.862834	0.852687	0.869638	0.954461	0.53355	0.8842	0.90454	0.610378	1.05752	0.785664	1.1713	0.699367	0.599005	0.88282	0.797528	1.03243	0.659166	0.857975	1.01651	0.825729	0	0.810012	0.969078	0.558863	0.699852	0.958865	1.01204	0.806706	0.935584	1.13076
FAM161A	0.366581	0.293957	0.249014	0.242438	0.247137	0.301421	0.299751	0.252635	0.289732	0.17962	0.383493	0.198937	0.345052	0.251299	0.321711	0.213806	0	0.2052	0.31887	0.359344	0.279196	0.337587	0.166137	0.352132	0.266163	0.264181	0	0.145804	0.17344	0.172181	0.21794	0.294324	0.231103	0.219079	0.309253	0.288886	0.334355	0.267678	0	0.208898	0.225802	0.180156	0.186577	0.152041	0.319686	0.253536	0.206058	0.367585
CCT4	0.14651	0.185061	0.260393	0.273931	0.336234	0.196991	0.60163	0.23776	0.287534	0.196006	0.181662	0.16302	0.255852	0.334667	0.212927	0.269471	0	0.205302	0.318245	0.175887	0.270072	0.288908	0.151155	0.272112	0.27686	0.173953	0	0.182832	0.292494	0.158391	0.172255	0.260073	0.25014	0.396977	0.150123	0.215344	0.327442	0.261092	0	0.272096	0.236483	0.252537	0.257701	0.280497	0.281732	0.243741	0.212412	0.391431
COMMD1	0.630025	0.763437	0.841946	0.748247	0.737208	0.668338	0.804478	0.824223	0.835825	0.750514	0.733753	0.785378	0.663279	0.883343	0.805534	0.769022	0.216678	0.762515	0.802031	0.849976	0.769197	0.841061	0.742084	0.730534	0.745141	0.626112	0.442625	0.697668	0.598625	0.767409	0.670714	0.663018	0.833578	0.857793	0.609216	0.809698	0.901768	0.763479	0	0.820229	0.871706	0.56775	0.719129	0.648879	0.74272	0.728163	0.795596	0.795431
B3GNT2	0.0446949	0.0342399	0.0434814	0.0383665	0.0432083	0.0360008	0.0238956	0.0502764	0.0352032	0.0267872	0.0502129	0.0373206	0.0352324	0.0282322	0.0258219	0.0191419	0	0.0222486	0.0621569	0.0453931	0.0466842	0.0704878	0.0229023	0.0603824	0.0390846	0.0281149	0	0.0201556	0.055575	0.0510228	0.024881	0.0393458	0.0268149	0.0287552	0.0170296	0.0292088	0.0220946	0.0294789	0	0.0487925	0.0230103	0.0072093	0.0550386	0.0206226	0.0526837	0.092532	0.0482091	0.0304233
TMEM17	0.0112187	0.0271696	0.0349696	0.0386213	0.0360837	0.0195916	0.0626573	0.0341869	0.0818741	0.0305885	0.0249529	0.0189239	0.040336	0.0792793	0.0258747	0.0642791	0	0.055631	0.0636189	0.0285826	0.0357288	0.0791906	0.0188471	0.104214	0.0316836	0	0	0.0139726	0.0538632	0.012454	0	0.0694441	0.0140396	0.0642183	0	0.0317273	0.0394365	0.0217298	0	0.0117278	0.0601059	0.0113675	0.0440775	0.00754064	0.0312862	0.0448697	0.0323907	0.0166983
EHBP1	1.4742	1.43999	1.54288	1.24771	1.33503	1.32913	1.37027	1.37733	1.3353	1.49944	1.56685	1.3966	1.45548	1.3574	1.38359	1.35768	1.08657	1.4839	1.49291	1.37332	1.40774	1.57241	1.34758	1.48072	1.47409	1.54378	0.800862	1.45909	1.57824	1.46033	1.16228	1.43851	1.55411	1.40293	1.41314	1.38868	1.47379	1.43843	0	1.49482	1.39918	1.47014	1.47894	1.36648	1.46266	1.59131	1.45477	1.59731
OTX1	0	0	0.00212744	0	0	0	0.00483916	0.00213235	0.00272115	0	0.00189639	0	0.00112929	0	0	0	0	0.00330585	0.00617313	0.00232144	0	0	0	0	0.00232733	0	0	0	0	0	0	0	0.00447636	0	0	0	0	0	0	0	0	0	0	0	0	0	0	0.00339023
WDPCP	1.23248	1.2559	1.24317	1.18585	1.21191	1.04232	0.771167	1.29105	1.22834	1.19026	1.13307	1.24277	1.12785	1.14067	1.26741	1.2058	0.416341	1.39188	1.07114	1.15261	1.26925	1.40599	0.995946	1.31732	1.21089	1.19949	0.732525	1.06402	1.37719	1.04919	0.907881	1.3955	1.30309	1.24216	1.13692	1.20806	0.861161	0.985761	0	1.1143	1.21017	1.27521	1.4075	0.846162	1.02117	1.61482	1.20809	1.14949
MDH1	0.489431	0.457554	0.525432	0.597438	0.551618	0.647534	0.846539	0.714223	0.774915	0.478546	0.503432	0.438389	0.615289	0.833246	0.441683	0.733763	0.256817	0.515001	0.991859	0.403146	0.687793	0.696354	0.280321	0.690714	0.768814	0.531799	0.120147	0.555101	0.737384	0.445659	0.744622	0.795494	0.639259	0.54658	0.361294	0.3867	0.598498	0.529119	0	0.530809	0.506082	0.343874	0.629077	0.513269	0.656488	0.465941	0.400725	0.510884
UGP2	0.283952	0.318107	0.481775	0.410792	0.317175	0.444076	0.55776	0.43868	0.473492	0.382957	0.349382	0.321267	0.395023	0.364463	0.366839	0.39748	0.132512	0.348783	0.523242	0.327376	0.385273	0.435412	0.219374	0.4075	0.492959	0.304712	0.442625	0.456246	0.49893	0.389305	0.363844	0.436474	0.37296	0.36879	0.207102	0.338159	0.400776	0.353207	0	0.36529	0.385644	0.300352	0.410744	0.391289	0.459499	0.275207	0.312143	0.387013
VPS54	0.680862	0.70425	0.65989	0.553739	0.515989	0.604819	0.50572	0.664789	0.630671	0.636359	0.605119	0.633737	0.644754	0.742425	0.532109	0.675868	0	0.712395	0.594455	0.599384	0.621717	0.849602	0.355567	0.763633	0.606272	0.524755	0.523433	0.528877	0.682837	0.522954	0.412462	0.678549	0.656728	0.634558	0.470804	0.67025	0.60144	0.682494	0	0.567759	0.648658	0.475621	0.727902	0.558928	0.586283	0.783925	0.605869	0.632702
PELI1	0.190656	0.134238	0.175775	0.184974	0.161747	0.1798	0.212841	0.184086	0.179958	0.195424	0.208999	0.111716	0.135814	0.12217	0.0821292	0.218162	0	0.100683	0.174336	0.159615	0.136743	0.24954	0.117182	0.18394	0.152784	0.143575	0	0.193912	0.224576	0.150699	0.126935	0.0980299	0.150686	0.166768	0.136731	0.1454	0.196508	0.148374	0	0.187962	0.1543	0.167124	0.169432	0.142404	0.199914	0.357714	0.0993605	0.236833
LGALSL	0.0370243	0.0376309	0.0502186	0.0170835	0.0316535	0.0628152	0.0899151	0.0553686	0.0592543	0.0376693	0.092675	0.0232902	0.0350686	0.0625836	0.0186623	0.0487941	0	0.0426787	0.0769384	0.0358659	0.0304681	0.0353286	0.00798876	0.0303504	0.0466295	0.0369637	0.330872	0.023392	0.0504795	0.0352433	0.0349257	0.0370254	0.0430522	0.0361768	0.0357194	0.0399291	0.0267487	0.0467061	0	0.0320031	0.0305592	0.00450167	0.0318408	0.0367816	0.0532601	0.118396	0.0124615	0.0317308
AFTPH	0.365143	0.362776	0.417707	0.429405	0.428	0.450372	0.552225	0.379637	0.466656	0.511861	0.419357	0.359758	0.415292	0.322495	0.374707	0.426924	0.154615	0.338924	0.487222	0.419869	0.444493	0.487538	0.291339	0.477547	0.500762	0.326361	0.120147	0.368899	0.34509	0.416084	0.224968	0.413478	0.360864	0.458728	0.173311	0.366971	0.434291	0.433982	0	0.386994	0.384717	0.224758	0.353551	0.360554	0.49885	0.41371	0.425839	0.631048
SERTAD2	0.0826533	0.195446	0.169175	0.129067	0.161102	0.150826	0.126627	0.167166	0.1803	0.186619	0.16302	0.154001	0.146621	0.139483	0.137436	0.144739	0	0.211512	0.17001	0.156515	0.178157	0.193918	0.155815	0.221457	0.173767	0.105582	0	0.122629	0.11768	0.136413	0.0822818	0.17327	0.142754	0.107412	0.118568	0.159567	0.117259	0.121505	0	0.168539	0.150994	0.0515185	0.145724	0.117618	0.122157	0.226527	0.161983	0.125334
SLC1A4	0.160251	0.199062	0.232603	0.188821	0.209417	0.178369	0.365386	0.226472	0.272761	0.200492	0.171121	0.195222	0.223825	0.252039	0.1682	0.214184	0.22039	0.193621	0.261763	0.206181	0.180311	0.355967	0.0787654	0.286761	0.205104	0.113329	0	0.201531	0.270074	0.150857	0.196342	0.328807	0.233026	0.308364	0.201156	0.223595	0.249264	0.179338	0	0.216371	0.214309	0.148682	0.251187	0.232234	0.21586	0.329035	0.286895	0.350609
CEP68	0.373313	0.284605	0.392966	0.274203	0.342249	0.239182	0.268227	0.431334	0.455861	0.324538	0.462782	0.28587	0.348467	0.555901	0.389621	0.391648	0.216678	0.577212	0.459455	0.368903	0.387872	0.532137	0.31607	0.563516	0.348629	0.297547	0.322478	0.280581	0.27196	0.258298	0.267998	0.653717	0.358183	0.373249	0.206079	0.437458	0.335917	0.257257	0	0.310905	0.390557	0.245492	0.459707	0.225714	0.306552	0.336034	0.513874	0.362904
RAB1A	0.368683	0.375395	0.464757	0.529594	0.435207	0.469097	0.4923	0.426326	0.588924	0.369496	0.385788	0.4286	0.390647	0.582353	0.451372	0.531019	0.204063	0.492946	0.541885	0.446999	0.521064	0.626608	0.374561	0.63708	0.492263	0.41812	0	0.435086	0.647973	0.328429	0.273193	0.655913	0.439269	0.477628	0.349252	0.44295	0.528352	0.425246	0	0.398547	0.452478	0.343396	0.525675	0.354254	0.554362	0.444072	0.506385	0.47039
ACTR2	0.476328	0.510379	0.628453	0.566237	0.574289	0.697004	0.58619	0.625764	0.751124	0.59744	0.662403	0.576366	0.549056	0.870438	0.446653	0.70855	0.0961213	0.634324	0.746753	0.511112	0.658478	0.714567	0.427847	0.790387	0.674047	0.597129	0.330872	0.419297	0.484045	0.486446	0.388139	0.587371	0.541107	0.613816	0.324816	0.560622	0.526899	0.434001	0	0.62228	0.552648	0.485395	0.515123	0.4558	0.442701	0.633912	0.565636	0.650611
SPRED2	0.312391	0.809155	0.56111	0.758367	0.875592	0.647246	0.510267	0.485643	0.78247	0.837891	0.547888	0.509097	0.715653	0.545528	0.76243	0.711629	0.428962	0.310909	0.690564	0.589733	0.90771	0.345989	0.760653	1.06351	0.547669	0.473069	0.922138	0.318216	0.317246	0.385315	0.302126	0.45338	0.561499	0.554345	0.152321	0.775549	0.360597	0.371239	0	0.647733	0.87833	0.269322	0.365638	0.430465	0.207581	0.504507	0.871016	0.670892
MEIS1	0.03631	0.0225949	0.025467	0.0251665	0.0194654	0.0456942	0.0357866	0.0354331	0.0606749	0.0239765	0.0282236	0.0275737	0.0401342	0.0374298	0.0196792	0.0120572	0	0.0148697	0.0129464	0.0206768	0.0260766	0.0240073	0.0454362	0.0580139	0.0308787	0.0433816	0	0.0326479	0.0247305	0.012347	0.0341844	0.0147583	0.0442263	0.0367415	0.0384909	0.0460232	0.0294958	0.0317239	0	0.0128082	0.033698	0.0307245	0.0225826	0.0340302	0.0208732	0.00604506	0.0301276	0.027613
ETAA1	0.0909425	0.0751645	0.0863437	0.100744	0.095609	0.107443	0.0579823	0.0854028	0.0849098	0.068222	0.0707854	0.0521202	0.0991144	0.0757798	0.0495426	0.0615818	0	0.0379873	0.0573274	0.0414108	0.0494922	0.0753781	0.0411489	0.0575006	0.0475651	0.0549161	0	0.0685102	0.115281	0.0402914	0.0661723	0.0639509	0.0639997	0.125587	0.0355495	0.0342188	0.0601028	0.0681659	0	0.0402097	0.0508242	0.071552	0.0690514	0.0845413	0.087697	0.0516347	0.023812	0.054218
C1D	0.298932	0.255677	0.288554	0.296745	0.281337	0.2609	0.304119	0.294969	0.292394	0.31497	0.244116	0.249539	0.26996	0.222925	0.241175	0.250291	0.210136	0.312214	0.336704	0.270664	0.320773	0.335164	0.233249	0.349234	0.298816	0.267429	0.500834	0.243788	0.316993	0.267987	0.193823	0.381112	0.280051	0.349687	0.179157	0.272776	0.198643	0.319043	0	0.24411	0.262703	0.209622	0.248009	0.239934	0.232267	0.283767	0.237592	0.347962
WDR92	0.0824904	0.0761125	0.103576	0.0823777	0.0733901	0.0671178	0.102616	0.125925	0.129477	0.110099	0.0994173	0.128808	0.115095	0.184651	0.114808	0.124491	0.154615	0.142592	0.0948492	0.0933308	0.105538	0.133639	0.11394	0.16092	0.093848	0.0455779	0	0.12968	0.120042	0.0672041	0.0760683	0.135951	0.100346	0.111347	0.0983417	0.0911924	0.0823357	0.110976	0	0.13059	0.192155	0.0836096	0.122284	0.0552307	0.0671485	0.236159	0.147715	0.108307
AC017083.3	0.0198524	0.0289435	0.0368821	0.0436587	0.0301321	0.0182877	0.0429952	0.0389696	0.0461028	0.0310285	0.0316967	0.0256741	0.0155043	0.0711859	0.0181447	0.0787123	0	0.0326504	0.0523076	0.0189771	0.0500159	0.045228	0.0324813	0.0368411	0.0218865	0.027226	0	0.0375957	0.0350047	0.0315154	0.0208086	0.0323917	0.0194045	0.0285387	0	0.0356453	0.0261827	0.0254197	0	0.0395032	0.0449426	0.00981812	0.07782	0.0357829	0.0127211	0.0132397	0.0651939	0.0464405
PNO1	0.0526127	0.0728563	0.0955939	0.0729258	0.0657712	0.0444069	0.0742262	0.0658078	0.0923927	0.0559528	0.0505236	0.0595036	0.0707724	0.135964	0.0705059	0.105856	0	0.0887171	0.114937	0.0675058	0.142222	0.104799	0.0345311	0.144578	0.035661	0.0241195	0.120147	0.0412769	0.0733415	0.0730772	0.019956	0.123364	0.0502426	0.104979	0.0155525	0.0937006	0.0941317	0.0584774	0	0.0849488	0.0711719	0.0113685	0.0953663	0.0846921	0.0608243	0.0662945	0.0879752	0.110332
CNRIP1	0.293276	0.238117	0.438677	0.419134	0.368171	0.3984	0.498727	0.463398	0.458965	0.370573	0.325055	0.261472	0.300408	0.492835	0.267248	0.380342	0.158916	0.429034	0.565851	0.294403	0.396819	0.550225	0.190761	0.462281	0.475508	0.265376	0	0.366219	0.453204	0.39229	0.277939	0.499355	0.322185	0.381238	0.243193	0.271952	0.361444	0.311403	0	0.311048	0.306317	0.196349	0.3506	0.277702	0.382646	0.426911	0.295472	0.408632
PLEK	0.00725714	0.00964121	0.00317947	0.00804494	0	0.00355842	0.00222479	0	0	0.00211481	0	0	0	0	0	0	0	0.00486357	0.000980745	0	0	0.0104676	0	0.00714785	0.00610673	0	0	0	0	0	0.016474	0.00548316	0	0	0	0.00271021	0	0	0	0	0	0	0	0.00459641	0.00545734	0	0.00622406	0.0114308
FBXO48	0.00267164	0.0178958	0.0158096	0.017757	0.0146234	0.0189614	0.0145223	0.0144609	0.0161028	0.00605883	0.0187219	0.0164544	0.0151202	0.0135649	0.0063837	0.00439026	0	0.00503757	0.0189401	0.00558031	0.0268306	0.0201036	0.0294362	0.00810756	0.0137692	0.0224524	0	0.0127618	0.0221487	0.0104335	0	0.0223282	0.01737	0.0496523	0	0.00874625	0.00859881	0.0102575	0	0.00763089	0.0140493	0.00532423	0.0181597	0.0194899	0.0175545	0.0112923	0.00461151	0.00864334
APLF	0.0396085	0.0257165	0.0349702	0.0466655	0.0382026	0.0428277	0.0128077	0.0163553	0.0357485	0.0219515	0.0262763	0.0368786	0.047297	0.0618778	0.025796	0.0340615	0	0.0411461	0.0322941	0.0377379	0.0422046	0.0225318	0.0194423	0.0746273	0.0263719	0.0403637	0	0.0334852	0.0156279	0.0361472	0.00557051	0.0361893	0.0384487	0.0373963	0	0.0416018	0.0218441	0.020554	0	0.0347247	0.0394904	0.00699062	0.0117442	0.0450155	0.0156754	0.0698214	0.0414623	0.01537
PROKR1	0	0	0	0	0	0	0	0	0	0	0	0	0	0	0	0	0	0	0	0	0	0	0	0	0	0	0	0	0	0	0	0	0	0	0	0	0	0	0	0	0	0	0	0	0	0	0	0
ARHGAP25	0.00773385	0.0672213	0.0255366	0.0108989	0.0171699	0.0193562	0.00495121	0.0116613	0.00909291	0.0296703	0.00664936	0.0200039	0.0123843	0.00568627	0.0237057	0.00280291	0	0.00959938	0.0142699	0.0152955	0.00999291	0.0362929	0.0141754	0.00649853	0.0214006	0	0	0.00467706	0.00859276	0.0205894	0.00902085	0.0218951	0.021343	0.0136696	0	0.0339566	0.0191753	0.00682267	0	0.0101088	0.0218806	0.00533192	0.0104556	0.0140572	0	0.028768	0.00604738	0.0265567
GKN2	0.0024577	0	0	0	0	0	0.00452063	0	0.000773206	0	0	0	0	0	0	0	0	0	0	0	0	0	0	0	0	0	0	0	0.00212722	0	0	0	0	0	0	0	0.00190044	0	0	0	0	0	0	0	0	0	0	0
ANTXR1	0.183286	0.313003	0.373208	0.200783	0.19114	0.179983	0.237044	0.392979	0.298517	0.368689	0.314022	0.349637	0.310881	0.238331	0.380008	0.29242	0	0.334269	0.193772	0.340625	0.259743	0.305516	0.274872	0.390516	0.260462	0.355332	0.458742	0.261873	0.172721	0.189809	0.231096	0.177523	0.285072	0.198417	0.257469	0.362036	0.167453	0.192578	0	0.21368	0.286455	0.116265	0.206457	0.199028	0.21838	0.257742	0.350686	0.255514
GFPT1	0.248822	0.357997	0.445683	0.385213	0.371388	0.443864	0.511631	0.44774	0.483413	0.405809	0.34555	0.429673	0.405388	0.429141	0.425087	0.48716	0.124268	0.372884	0.48712	0.404614	0.548833	0.465661	0.281084	0.547492	0.450838	0.376121	0	0.379951	0.377087	0.3841	0.324698	0.450174	0.418974	0.431672	0.298089	0.41384	0.501333	0.389186	0	0.372246	0.413683	0.298359	0.3217	0.381447	0.510885	0.556216	0.412021	0.594208
NFU1	0.124473	0.234691	0.183469	0.198767	0.198088	0.156268	0.174679	0.218987	0.241015	0.126598	0.146205	0.169709	0.186322	0.307133	0.216576	0.192769	0.169071	0.185449	0.191308	0.21936	0.178759	0.213468	0.127309	0.250567	0.188025	0.173141	0.120147	0.1133	0.140214	0.198598	0.146655	0.236697	0.199701	0.234372	0.11732	0.220598	0.165783	0.147827	0	0.238461	0.199983	0.126424	0.191936	0.11455	0.17468	0.210706	0.168176	0.202124
AAK1	1.22858	1.30081	1.56214	1.48089	1.52855	1.44319	1.63907	1.65336	1.52185	1.43841	1.34143	1.36397	1.30236	1.37635	1.43057	1.39437	1.04574	1.29096	1.6181	1.38595	1.54932	1.5641	1.35355	1.53234	1.40884	1.25916	1.4793	1.42703	1.51962	1.45354	1.15413	1.55337	1.5228	1.63596	1.26053	1.41556	1.5772	1.38531	0	1.46059	1.36084	1.36052	1.52693	1.29448	1.56408	1.38696	1.51016	1.63421
ANXA4	0.117787	0.100623	0.120704	0.135726	0.141248	0.121632	0.0871561	0.119245	0.152635	0.105453	0.0883032	0.110884	0.0979465	0.143183	0.125493	0.101151	0	0.204979	0.136871	0.140706	0.123262	0.190865	0.117283	0.208251	0.13156	0.0741176	0.200954	0.0675743	0.178569	0.137693	0.131101	0.200326	0.149582	0.0910681	0.189974	0.154739	0.0884043	0.0636493	0	0.141128	0.120277	0.169242	0.146418	0.0898003	0.11284	0.177135	0.0879945	0.339086
GMCL1	0.300343	0.329411	0.411521	0.322596	0.333901	0.308145	0.3431	0.406187	0.384432	0.366021	0.344161	0.296659	0.285115	0.356981	0.36531	0.399258	0	0.458501	0.364366	0.349501	0.377596	0.419042	0.29397	0.486734	0.340157	0.347546	0.120147	0.253937	0.362985	0.342231	0.286642	0.480089	0.279236	0.437658	0.167773	0.292666	0.327765	0.302369	0	0.297515	0.354293	0.262267	0.31181	0.31882	0.335738	0.364487	0.363937	0.496689
SNRNP27	0.0253979	0.00721262	0.0320605	0.029321	0.0219124	0.015298	0.0496338	0.0175728	0.0337443	0.0141148	0.0157166	0.0281774	0.0105711	0.0386417	0.0166264	0.0460775	0	0.0239274	0.0481698	0.0299438	0.0477014	0.0259412	0.0231648	0.0462177	0.015425	0.023861	0	0.0244104	0.0371354	0.0287854	0	0.0492195	0.0236141	0.0313084	0.0132006	0.0150548	0.0347696	0.0103075	0	0.00705177	0.0259281	0.0324113	0.0280705	0.0338031	0.0349011	0.0201348	0.0431582	0.0411431
MXD1	0.164129	0.180678	0.199473	0.211049	0.15832	0.214937	0.390997	0.187891	0.255542	0.21101	0.214616	0.15133	0.166697	0.208351	0.0985741	0.239787	0.270803	0.171371	0.17048	0.141553	0.162	0.29483	0.119922	0.226494	0.159607	0.149735	0	0.263192	0.264858	0.189358	0.158257	0.25862	0.145124	0.262723	0.13179	0.149727	0.193523	0.168981	0	0.155459	0.168247	0.103035	0.217205	0.258387	0.253457	0.165126	0.1469	0.286861
ASPRV1	0.0179997	0.00606943	0.0131896	0.00622839	0.00553974	0.0196844	0.0579854	0.0090729	0.0238269	0.00760968	0.0138314	0.00213046	0.0135561	0	0.017907	0.00935342	0	0.00890583	0.00924425	0.00638414	0.0126383	0.00821078	0.00860102	0.00621311	0.0108114	0.0140658	0	0.027135	0.00913593	0.0210931	0.009864	0.0137206	0.014992	0	0	0.0179955	0.0170739	0.00671215	0	0.00486323	0.0015054	0	0.0112687	0.0233769	0.00454398	0.0127205	0.0337499	0.0482295
PCBP1	0.169735	0.12599	0.136976	0.164155	0.118736	0.367895	0.571943	0.217026	0.149736	0.207818	0.362835	0.194523	0.32914	0.119644	0.109169	0.0943396	0.112438	0.08416	0.310545	0.111452	0.177848	0.150719	0.122067	0.103089	0.343704	0.263335	0	0.158583	0.254026	0.143779	0.141023	0.155261	0.171939	0.150657	0.0773425	0.115718	0.204584	0.226681	0	0.126417	0.0737975	0.0808049	0.100399	0.284215	0.402529	0.142081	0.0437609	0.373075
C2orf42	0.11688	0.096794	0.169581	0.150627	0.106773	0.0934813	0.171258	0.128067	0.138532	0.125002	0.0890632	0.11514	0.0866179	0.152045	0.127812	0.128489	0	0.140747	0.104696	0.107293	0.104167	0.105088	0.0927916	0.143782	0.0738356	0.0974641	0.380687	0.103285	0.114456	0.0855208	0.0581575	0.149173	0.114093	0.18789	0.0988644	0.146796	0.154525	0.0812394	0	0.088527	0.137311	0.0576683	0.143122	0.0481759	0.0833651	0.126461	0.104167	0.0954923
TIA1	0.00338274	0	0	0	0.00102222	0	0	0	0	0	0	0	0.00378133	0	0	0	0	0	0.00378809	0.00177023	0	0	0	0	0	0	0	0	0.00263162	0	0	0	0	0	0	0	0	0	0	0	0	0	0	0	0	0	0	0
PCYOX1	0.226379	0.239541	0.362181	0.241087	0.239391	0.319726	0.620189	0.364173	0.397629	0.25738	0.275537	0.235862	0.311847	0.193795	0.135725	0.258963	0	0.265186	0.547087	0.246504	0.284458	0.478561	0.173523	0.362123	0.350771	0.197778	0	0.234758	0.358482	0.191644	0.103668	0.353281	0.210643	0.36919	0.0470672	0.238734	0.298388	0.252732	0	0.267193	0.222268	0.188292	0.296365	0.107686	0.329451	0.270855	0.135655	0.402047
SNRPG	0.0722471	0.0390496	0.0863357	0.115913	0.0679721	0.0582353	0.067128	0.0704171	0.124345	0.042106	0.0537218	0.0464906	0.035808	0.10686	0.0786121	0.0518239	0.0685803	0.0585205	0.0994626	0.0477266	0.0739612	0.0692656	0.0321959	0.0794908	0.0671587	0.0601061	0	0.0630116	0.0450759	0.0459523	0.0106002	0.0799252	0.0410695	0.0765408	0.0489339	0.0642408	0.0637052	0.0844397	0	0.0699363	0.0657699	0.0276456	0.0888153	0.038547	0.0657398	0.0542002	0.0574213	0.0681938
FAM136A	0.0483176	0.0494206	0.0614302	0.061175	0.0403332	0.0832225	0.088892	0.0684875	0.098335	0.0547763	0.060493	0.0531843	0.0772311	0.0976444	0.0563081	0.0995331	0	0.0777153	0.107671	0.0402121	0.0629977	0.11264	0.052314	0.114216	0.0472437	0.0410008	0	0.0254449	0.0567582	0.0636282	0.0242634	0.0693681	0.0522841	0.0816606	0.0194092	0.0614281	0.0567307	0.091403	0	0.085726	0.0660826	0.0281577	0.0861931	0.0679086	0.0310643	0.030025	0.0440555	0.118761
TGFA	0.0454572	0.0200864	0.0550779	0.0517116	0.0457379	0.0788921	0.0400693	0.037721	0.0438188	0.0811202	0.0492892	0.0210624	0.0599809	0.0577801	0.092547	0.0132623	0	0.0328573	0.0208683	0.036306	0.0897574	0.0851944	0.0419116	0.0291213	0.0289984	0.0748881	0	0.05392	0.0466035	0.0597711	0.0255585	0.0548171	0.048961	0.040048	0.0309536	0.0637167	0.0481897	0.0181153	0	0.0872655	0.0268374	0.0142511	0.0396245	0.0297056	0.0475644	0.0461834	0.0534748	0.0515561
ADD2	0.539031	0.639345	0.768257	0.666868	0.562368	0.7107	0.672443	0.75633	0.8519	0.646517	0.736362	0.645951	0.674621	0.762335	0.703385	0.721634	0.435131	0.892867	0.761216	0.655859	0.794603	0.924602	0.654302	0.936652	0.610245	0.563345	0.584403	0.612098	0.613045	0.597763	0.599405	0.885989	0.767998	0.884333	0.489831	0.762913	0.684943	0.670721	0	0.63017	0.811638	0.641445	0.673855	0.48759	0.666394	0.971599	0.903725	0.776341
FIGLA	0.00397289	0	0.0032412	0.00525941	0	0	0.00229607	0.00218571	0.00232663	0	0.00188461	0	0	0	0	0	0	0	0	0	0	0.00186411	0	0	0.00219832	0	0	0	0	0	0	0.00461845	0	0	0	0	0.00234753	0	0	0	0	0	0	0	0.00691202	0	0	0
CLEC4F	0.00827459	0	0	0	0.00274709	0	0.00216227	0.00375177	0.00124609	0	0.00197543	0	0	0.00646833	0.00721834	0.00458107	0	0.00563166	0.00169928	0	0.00296934	0.0122674	0	0	0	0.00388029	0	0.00378623	0	0	0	0	0	0	0	0	0	0	0	0	0	0	0.00283517	0	0	0	0	0.00398108
VAX2	0.00321365	0	0.00799351	0.00781013	0.00909007	0.00499638	0.00451774	0.00178221	0.00673672	0.00303563	0	0	0.00180876	0.010956	0.00453223	0.029703	0	0	0.00741625	0.00532501	0.00448013	0.0148817	0	0.0161604	0	0.00743818	0	0.00507184	0.0221081	0.00345899	0.0129627	0.0119896	0.00379508	0	0	0	0.00236055	0	0	0	0.00482846	0.00707883	0.00853192	0	0	0.00362712	0	0.00926694
ATP6V1B1	0	0	0.00105548	0.00157211	0	0	0	0	0.000899881	0	0	0	0	0.00902548	0	0	0	0.00655748	0	0	0	0	0	0.00566125	0	0	0	0	0.00339259	0	0	0.00616615	0.000972502	0.00573285	0	0.00133467	0	0	0	0.00934853	0	0	0	0	0	0.00774222	0.00555642	0
AC007040.2	0.136049	0.0770874	0.130246	0.0557587	0.0284779	0.0362345	0.115496	0.127265	0.090107	0.137784	0.104445	0.0603521	0.060272	0.147271	0.162735	0.108266	0	0.117265	0.0654094	0.0529428	0.136527	0.284725	0.0497402	0.143315	0.0463093	0.129715	0	0.0774875	0.116954	0.0617527	0.0888749	0.203651	0.0959381	0.11798	0.0419468	0.106182	0.107595	0.10344	0	0.146586	0.0667468	0.0762002	0.189154	0.049355	0.0362588	0.142202	0.0783324	0.323264
ANKRD53	0	0.0114147	0.0180021	0.047061	0.0244984	0.0199981	0.00436926	0.0167465	0.0257901	0.00630314	0.00621398	0.00146099	0.0116777	0.0184967	0.00676914	0.054002	0	0.0441847	0.0196832	0.0219989	0.016964	0.0274278	0.0297824	0.0695204	0.0136766	0	0	0.0116636	0.0287705	0.0145749	0	0.0243923	0.00296991	0.0258061	0	0.0245039	0.0147358	0	0	0.0053622	0.0446465	0	0.0123722	0.00493324	0.00891541	0.0120048	0.0364279	0
NAGK	0.103442	0.0944449	0.170746	0.151404	0.150232	0.097963	0.208154	0.175491	0.185605	0.0883101	0.146067	0.0922354	0.160097	0.178045	0.149025	0.162856	0	0.170723	0.153128	0.163728	0.183009	0.192546	0.084564	0.156196	0.111647	0.0828086	0.525105	0.103671	0.102652	0.123602	0.176092	0.202088	0.159391	0.176257	0.0411436	0.135439	0.156269	0.0733013	0	0.125068	0.156571	0.093177	0.11829	0.119696	0.132034	0.162751	0.147404	0.180291
MCEE	0.126427	0.0950421	0.127149	0.0969542	0.11265	0.10108	0.12124	0.123674	0.159916	0.116161	0.0994139	0.116915	0.108588	0.171749	0.131202	0.104683	0.124268	0.13948	0.114592	0.087467	0.131583	0.176337	0.138385	0.139007	0.0811389	0.115265	0.120147	0.080166	0.0761781	0.079265	0.0768097	0.161389	0.104826	0.170246	0.058262	0.150445	0.12326	0.161369	0	0.100002	0.0908332	0.128356	0.132396	0.101807	0.0887947	0.0919231	0.117649	0.163171
MPHOSPH10	0.187739	0.114638	0.145218	0.0836902	0.111502	0.0998959	0.182121	0.161181	0.206834	0.113298	0.142015	0.13959	0.100958	0.220166	0.147784	0.165813	0	0.146255	0.140992	0.10744	0.110333	0.235509	0.136517	0.159782	0.132341	0.10839	0	0.0499658	0.0816589	0.058513	0.110983	0.193539	0.131909	0.160687	0.1671	0.165075	0.152484	0.167106	0	0.165335	0.12796	0.062318	0.1255	0.0703667	0.0538684	0.114446	0.13016	0.228385
PAIP2B	0.0416893	0.00713692	0.0683011	0.028131	0.0447281	0.0745657	0.0531153	0.0671447	0.0513125	0.0369441	0.0573051	0.0373927	0.0570797	0.0232141	0.0507362	0.0363712	0	0.0373667	0.0680788	0.0360304	0.0615893	0.101442	0.0572775	0.0754816	0.0410808	0.0658927	0	0.0288887	0.0628814	0.0456156	0.0259909	0.0571244	0.0442571	0.092262	0	0.0368457	0.0366897	0.0542875	0	0.0838387	0.0245973	0.0203628	0.0478513	0.0235142	0.075547	0.119976	0.0653622	0.0831308
ZNF638	1.51707	1.42451	1.46975	1.29308	1.35304	1.3461	1.53991	1.40624	1.28023	1.41665	1.32907	1.38175	1.27669	1.45203	1.48075	1.27617	1.01607	1.30983	1.37213	1.25167	1.43491	1.5826	1.24143	1.47547	1.37744	1.43388	1.46669	1.41166	1.49988	1.32583	1.34493	1.54657	1.43648	1.60207	1.30851	1.46133	1.6756	1.52182	0	1.48192	1.32603	1.33773	1.3812	1.38214	1.55611	1.55982	1.29559	1.8945
DYSF	0.0399191	0.0120925	0.0302603	0.0221495	0.0196565	0.0341442	0.0297262	0.0237062	0.0296667	0.0178441	0.0147262	0.013266	0.0353296	0.0221229	0.0261849	0.0350173	0.148693	0.0139685	0.0146322	0.00476076	0	0.0134358	0.0230723	0.0354661	0.0120219	0.02112	0	0.0323217	0.0337497	0.0154868	0.0304298	0.0333792	0.0160649	0.010004	0.0301514	0.0152133	0.0134653	0.0374705	0	0.0159148	0.0183084	0.00577373	0.0328054	0.0542396	0.00459258	0.0260049	0.00668765	0.0508671
CYP26B1	0.00397314	0.0100092	0.00529817	0.0153996	0.00484356	0.00843418	0.0105497	0.00220861	0.00602022	0	0.00242083	0.00874515	0.00359233	0	0	0	0	0	0.00143513	0.00693196	0	0.00366758	0.010079	0.00857938	0.00270759	0.00979002	0	0.00444829	0.0079318	0.00879105	0	0.0185568	0.00850684	0	0.0094064	0.00447444	0	0.00668932	0	0.00352032	0	0	0	0	0.00766459	0.00759315	0.0063201	0.0324937
EXOC6B	1.62311	1.70477	1.7788	1.63846	1.69164	1.69225	1.55926	1.64198	1.57594	1.66413	1.55506	1.63169	1.44533	1.66469	1.59258	1.53784	0.624823	1.65735	1.57493	1.59469	1.65741	1.69388	1.44364	1.74467	1.74268	1.65177	0.387005	1.77713	1.71797	1.71994	1.52277	1.65554	1.70242	1.78913	1.53537	1.68868	1.63446	1.71748	0	1.58285	1.60596	1.69115	1.63568	1.56857	1.63046	1.66578	1.75897	1.92435
SPR	0.00902169	0.00286485	0.000884011	0.00302326	0.00826314	0	0.0444071	0.00340692	0.00528945	0.00606023	0.00169308	0.00697605	0.00537388	0	0.00381971	0.0102379	0	0	0.00550721	0	0	0.00434358	0	0	0.00201038	0	0	0.00941916	0.00211279	0.00256865	0.0290752	0.00616615	0.00600712	0	0	0.00406285	0.00621179	0.00367131	0	0	0	0.0151978	0.0047485	0.0201497	0	0	0	0.0719691
EMX1	0.0262988	0.00195251	0.0046044	0.0131622	0.0195314	0.00438884	0.0157997	0.00868214	0.0215495	0.00657599	0.0142279	0.00444673	0.0177253	0.0120606	0.00709569	0.00358267	0	0	0	0.00375034	0.00616995	0.00274792	0.0108458	0	0.00585126	0	0	0.00645296	0	0.00374166	0.00925138	0.0120811	0.0257268	0	0.0159937	0.0044108	0.0115845	0.00462101	0	0	0	0	0	0	0.00818465	0	0	0.00537192
SFXN5	0.332947	0.347907	0.521629	0.321968	0.311148	0.279544	0.488982	0.423592	0.489833	0.411386	0.330829	0.420675	0.359393	0.382203	0.549389	0.449168	0.109646	0.376997	0.3557	0.349728	0.410499	0.524572	0.424012	0.516277	0.364981	0.279996	0.330872	0.337563	0.416195	0.315523	0.334561	0.530556	0.513435	0.533846	0.363963	0.458908	0.495364	0.466616	0	0.459964	0.438301	0.512832	0.38278	0.288719	0.457485	0.411946	0.548751	0.640235
RAB11FIP5	0.0348594	0.0233274	0.060712	0.0409671	0.0469773	0.0293288	0.018992	0.0896656	0.0727585	0.0484279	0.0447527	0.0343185	0.0463069	0.0171396	0.0752064	0.0745186	0	0.0844134	0.0422966	0.0758944	0.0558622	0.0926663	0.0506375	0.11688	0.0202673	0.0130674	0	0.0437285	0.0435958	0.0261989	0.0442709	0.0806162	0.0439906	0.0857729	0.0350978	0.0713986	0.0620946	0.063329	0	0.125571	0.0643948	0.0263793	0.0561835	0.0427753	0.0210063	0.079362	0.103938	0.176316
NOTO	0	0	0	0	0	0	0	0	0.0017497	0	0	0	0	0.00622147	0	0	0	0.00462117	0	0	0	0.00134177	0	0	0	0	0	0	0.00274117	0.00279592	0	0	0.00122569	0	0	0.00258517	0.00390543	0	0	0	0	0.0128161	0	0.00835382	0	0	0	0.00412363
SMYD5	0.0324911	0.0746855	0.0524924	0.0375294	0.0571009	0.0334117	0.0827554	0.114423	0.09721	0.0460285	0.0852772	0.0610883	0.101944	0.0462417	0.090699	0.0524734	0	0.0903713	0.0731434	0.0976828	0.0922827	0.0750449	0.0582188	0.0720738	0.0998551	0.0641369	0.458742	0.0531168	0.0670829	0.046532	0.0730349	0.099501	0.0724199	0.0543849	0.0585914	0.0415421	0.0723889	0.0710066	0	0.043184	0.0372427	0.0397731	0.038532	0.127581	0.0763908	0.109236	0.0855505	0.0716241
PRADC1	0.0151627	0.0176089	0.045149	0.0577396	0.0309917	0.0617703	0.120953	0.123921	0.0940952	0.0618227	0.0502075	0.0209663	0.0476988	0.10039	0.0671572	0.102547	0	0.0805452	0.090721	0.0327047	0.0771268	0.0868505	0.0703093	0.0890691	0.0560562	0.0469545	0	0.0534214	0.0515682	0.0199854	0.046692	0.0995394	0.036555	0.0516934	0.0240629	0.0514081	0.0566495	0.088534	0	0.0736208	0.0450604	0.0869392	0.0675481	0.0551414	0.0680741	0.132765	0.0477531	0.114136
CCT7	0.0839336	0.101233	0.130906	0.164168	0.111365	0.171841	0.315162	0.182352	0.219066	0.123869	0.095552	0.086231	0.150952	0.181398	0.0969055	0.191346	0.239081	0.113263	0.262212	0.131225	0.190242	0.16494	0.0621723	0.206026	0.132645	0.0594633	0.120147	0.115743	0.223165	0.0838859	0.132263	0.193327	0.129873	0.149561	0.0487354	0.104224	0.19441	0.118617	0	0.0838641	0.126187	0.0378571	0.140684	0.099678	0.110812	0.108309	0.0961156	0.13511
FBXO41	0.163626	0.231805	0.221888	0.220854	0.195992	0.162887	0.249267	0.303016	0.299106	0.191668	0.23526	0.226569	0.267904	0.260765	0.276577	0.245402	0.121139	0.276244	0.289645	0.26272	0.315332	0.346744	0.245186	0.368996	0.208996	0.220803	0.120147	0.121663	0.158506	0.147173	0.155381	0.332761	0.260854	0.221119	0.135106	0.268226	0.270098	0.21638	0	0.267188	0.290403	0.104943	0.209354	0.125548	0.182172	0.279416	0.281865	0.329924
EGR4	0.00804098	0.0137367	0.0077706	0.00623924	0.00370535	0.00422519	0.00256018	0	0.00987358	0.00339989	0.0159621	0.000966198	0.00370335	0	0.00851635	0.00904504	0	0.00349188	0.00786851	0.00304818	0.00550902	0	0	0	0.00702601	0.00282651	0	0	0.00711912	0.0041612	0	0.0117811	0.00328291	0	0	0.00424467	0.00165382	0	0	0.00490009	0.00588388	0	0	0	0.00276977	0.0199894	0.00417411	0.00371433
ALMS1	0.520929	0.521343	0.568544	0.430103	0.503803	0.448568	0.413612	0.551048	0.502694	0.629889	0.521973	0.547933	0.595943	0.566365	0.596229	0.592984	0	0.534029	0.480263	0.508224	0.501572	0.641868	0.398366	0.62499	0.583233	0.46411	0.442625	0.496558	0.334152	0.447985	0.407086	0.508511	0.554986	0.604467	0.46182	0.57776	0.551148	0.455188	0	0.504902	0.498015	0.481166	0.442147	0.383654	0.404121	0.525171	0.583988	0.505172
TPRKB	0.0843543	0.0548512	0.0809927	0.105395	0.0764521	0.0653671	0.136599	0.0992209	0.106591	0.0711013	0.0543938	0.0497723	0.0482909	0.0536206	0.0658401	0.148775	0.102535	0.100894	0.0871098	0.0251936	0.0819364	0.108633	0.0451293	0.0858764	0.0488778	0.0450319	0	0.0492986	0.109761	0.0570688	0.0468475	0.102131	0.0610083	0.116335	0.0408139	0.0668302	0.0677341	0.0886586	0	0.0526027	0.0778273	0.0599069	0.117061	0.0309626	0.0536439	0.114711	0.0766659	0.157526
DUSP11	0.102847	0.03844	0.103417	0.0694313	0.0891674	0.0932372	0.134849	0.107883	0.129392	0.0977671	0.073934	0.0534841	0.0664128	0.196302	0.0731754	0.128928	0.0685803	0.0619263	0.12567	0.065526	0.124878	0.171973	0.057235	0.206456	0.106783	0.0799949	0.120147	0.0722457	0.0793385	0.11231	0.0578734	0.116129	0.0988571	0.14751	0.0164815	0.106683	0.108892	0.124805	0	0.10401	0.114944	0.0282398	0.15245	0.0656305	0.0818768	0.0963077	0.176882	0.121318
C2orf78	0	0.00195251	0.00269205	0.00691699	0.00191665	0.00271623	0.00290497	0	0.00212209	0	0	0	0	0	0.0024671	0	0	0	0.00169793	0	0.00653833	0.00129839	0.0127941	0	0.00283753	0	0	0	0.00381666	0	0	0.00853123	0	0.00520144	0	0.0013932	0.00608394	0.00410484	0	0.00422677	0.00268069	0	0	0	0	0.0182742	0	0.00309949
STAMBP	0.167851	0.159906	0.239198	0.195116	0.204884	0.149927	0.345831	0.253874	0.222298	0.226577	0.188506	0.155397	0.17289	0.324184	0.24379	0.28281	0.121139	0.240298	0.238964	0.205957	0.260096	0.278818	0.120494	0.296451	0.180193	0.195707	0.200954	0.154016	0.186623	0.14182	0.18815	0.180111	0.200297	0.181972	0.0811074	0.198176	0.200769	0.154694	0	0.235928	0.216889	0.132414	0.24636	0.24305	0.162388	0.273301	0.252851	0.297796
ACTG2	0.00253229	0.0113778	0.00146366	0.0078574	0.002242	0	0	0.00793305	0.00123817	0.00191527	0.00119178	0	0	0	0	0	0	0	0.00621387	0.00218204	0.00379418	0	0	0	0	0	0	0	0.00785878	0	0	0	0	0.00658331	0	0.000933291	0	0	0	0	0.00191933	0	0.00611648	0	0	0	0	0.0398199
DGUOK	0.161639	0.160671	0.19556	0.211307	0.174859	0.200393	0.236436	0.186869	0.234996	0.166157	0.122999	0.129795	0.217472	0.280249	0.136234	0.239505	0	0.217901	0.269003	0.207959	0.211126	0.315163	0.166464	0.232947	0.168355	0.138746	0	0.137266	0.21524	0.152661	0.129847	0.212271	0.188307	0.207457	0.11523	0.189621	0.185511	0.196119	0	0.194623	0.191922	0.190059	0.17897	0.156311	0.163391	0.173862	0.169781	0.337765
TET3	0.249598	0.267334	0.415937	0.27554	0.339186	0.247713	0.737893	0.440273	0.397467	0.313465	0.307539	0.269221	0.343487	0.321868	0.511339	0.270615	0	0.455395	0.335976	0.323564	0.286007	0.441038	0.367299	0.381963	0.204159	0.255425	0.451019	0.282622	0.188049	0.332657	0.262758	0.33972	0.344432	0.404435	0.322534	0.360794	0.342847	0.350674	0	0.300691	0.415933	0.218534	0.398527	0.28302	0.370585	0.914828	0.628804	0.577719
BOLA3	0.0486305	0.0824116	0.107118	0.150926	0.0848815	0.0911857	0.0957116	0.11667	0.150076	0.0693513	0.0550427	0.0462106	0.0851933	0.115983	0.103265	0.143173	0.135157	0.117557	0.147505	0.114231	0.10566	0.0864767	0.0686675	0.126487	0.103975	0.0611807	0.261924	0.0595022	0.135587	0.059545	0.0580393	0.126379	0.0806528	0.0829769	0.0573531	0.0892626	0.0798379	0.0579455	0	0.110377	0.104201	0.0461698	0.104764	0.0420226	0.0964703	0.064891	0.0868211	0.0721198
MOB1A	0.0837118	0.0741161	0.140732	0.125534	0.128116	0.0920098	0.204703	0.123078	0.123809	0.0765715	0.104839	0.111356	0.126171	0.125102	0.0755196	0.134132	0.0961213	0.073963	0.11819	0.080766	0.117243	0.145752	0.0618761	0.129177	0.139661	0.0707312	0	0.146144	0.141694	0.0902474	0.0750415	0.110413	0.13574	0.131272	0.0362243	0.0954129	0.113752	0.116831	0	0.104172	0.0924301	0.092373	0.0912331	0.0902648	0.195354	0.112185	0.126768	0.169079
MTHFD2	0.0489421	0.053364	0.0680392	0.101738	0.0543574	0.0601059	0.191806	0.0713378	0.0920977	0.0746528	0.0714579	0.0939304	0.0580743	0.110717	0.0590698	0.0934392	0.0685803	0.08267	0.10373	0.0458045	0.0675749	0.156239	0.0466772	0.0826211	0.0557753	0.0479912	0.330872	0.0651325	0.0460005	0.0742921	0.0678509	0.0772616	0.0641964	0.125336	0.00989529	0.0509571	0.0478913	0.0560519	0	0.0552897	0.0548663	0.0100127	0.0527884	0.0399296	0.0600734	0.0617327	0.0721951	0.127569
AC006030.1	0.118572	0.202064	0.113609	0.0985576	0.0937626	0.128517	0.132419	0.162041	0.157475	0.103389	0.13307	0.128494	0.129067	0.242978	0.115735	0.157801	0.135157	0.170437	0.134251	0.135697	0.146858	0.232809	0.115172	0.092862	0.159586	0.0992868	0	0.122568	0.248118	0.148597	0.0894604	0.242214	0.187432	0.213384	0.124691	0.147028	0.222452	0.103072	0	0.166325	0.12154	0.182258	0.223127	0.110898	0.0891865	0.281426	0.131354	0.623934
DCTN1	0.031728	0.0385076	0.0492453	0.0618042	0.0276253	0.0152713	0.0674421	0.0814466	0.052874	0.0421804	0.0618592	0.0392301	0.0389361	0.0575623	0.0540648	0.0511218	0	0.0487213	0.052744	0.0364813	0.0458928	0.111415	0.0127707	0.148686	0.0512711	0.0176083	0	0.0133001	0.0386974	0.0261406	0.0739312	0.0459228	0.0321582	0.0718157	0.0162752	0.0574044	0.047893	0.0426009	0	0.0336753	0.0421875	0.0237501	0.040415	0.00729152	0.0154576	0.0669767	0.0613104	0.0780905
AC005041.1	0.0080728	0	0.00731289	0.0338842	0.0233647	0.00540849	0.00484013	0.0104315	0.01871	0.00546205	0.00186658	0	0	0.0157919	0.00723701	0.0109745	0	0.01212	0.0254516	0.0053152	0.0304844	0.0401187	0.00513213	0.0478957	0.00527957	0	0	0.0142347	0.056719	0.0160353	0	0.00809467	0.00653475	0.00833001	0.00923851	0.0193873	0.0161044	0.00636161	0	0	0.0133442	0.0123949	0.0249575	0	0.00739253	0.022804	0.0158435	0.0262193
WDR54	0.0358723	0.0524313	0.0546091	0.0658335	0.0453307	0.0370162	0.0595593	0.0766458	0.0728069	0.0452459	0.0398774	0.0157509	0.0686969	0.109913	0.0804866	0.0653728	0	0.0691676	0.0736627	0.0417368	0.0380259	0.0841649	0.0218363	0.113079	0.0458433	0.0160027	0	0.026263	0.0698454	0.028418	0.0209253	0.0684995	0.0460138	0.0465355	0	0.0377898	0.0687731	0.044306	0	0.0475079	0.0744201	0.0252946	0.0986184	0.0221942	0.0461498	0.0500547	0.0208995	0.0366044
RTKN	0.00378846	0.00796206	0.00518212	0.00935395	0.0192836	0.00640928	0.0128489	0.0172698	0.00692774	0.0037718	0.00591087	0.0120172	0.00311125	0.00603946	0.00239392	0.0218742	0	0.00524388	0	0.0102153	0.00780269	0.0107604	0.00417243	0	0.00767639	0	0	0.00799413	0.014788	0.00634954	0.0436557	0.00487002	0.00788634	0	0	0.00382565	0.00600198	0	0	0	0.002818	0	0.00408693	0.0158216	0.00401073	0.00758596	0.00427179	0.00790579
INO80B	0	0	0.00208069	0	0.00355126	0	0.00157897	0.00323736	0.00075715	0	0	0	0	0	0	0	0	0	0	0	0.00243273	0.00583709	0	0	0	0	0	0	0	0	0	0	0	0	0	0.00213245	0	0	0	0	0	0	0	0	0	0	0.0095584	0.00427608
INO80B-WBP1	0	0	0	0	0	0	0	0	0.000762715	0	0	0	0	0	0.00223354	0	0	0.0025704	0.00258729	0	0.00357822	0	0	0	0	0	0	0	0.00238155	0	0	0	0	0.0054609	0	0.00128098	0	0	0	0	0	0	0	0	0.00271465	0	0	0
WBP1	0	0	0	0	0	0	0	0.00297482	0.00160412	0	0	0	0	0	0	0	0	0	0	0.00257886	0	0	0	0	0	0.00232598	0	0	0	0	0	0	0	0	0	0	0	0.0026607	0	0	0	0	0	0.00502399	0	0	0	0
MOGS	0.0669891	0.0577798	0.0968708	0.117202	0.0539694	0.0612435	0.085357	0.0885629	0.188287	0.0807923	0.0488949	0.0775112	0.0675507	0.382867	0.0898522	0.160378	0	0.20064	0.0932157	0.129732	0.133463	0.108397	0.0388535	0.198912	0.0385188	0.051087	0	0.0327871	0.0524546	0.0467188	0.0360084	0.191041	0.0779962	0.0808197	0.00904786	0.0557834	0.0856716	0.0658738	0	0.0669846	0.121251	0.0231301	0.190589	0.0266763	0.0720279	0.104873	0.125927	0.078788
MRPL53	0	0	0	0	0.0021035	0	0	0.00967087	0.00200818	0	0	0	0.00334424	0	0.00204022	0.00560363	0	0	0.00110392	0	0.00345907	0.00146946	0	0	0.00169166	0	0	0.00354224	0.00261778	0.00201255	0.011437	0	0.00296071	0	0	0	0	0	0	0	0.00279875	0.00320601	0	0	0	0.00552665	0	0
CCDC142	0.0285288	0.0361301	0.0614528	0.0305403	0.0418637	0.0190896	0.0619552	0.111629	0.0669989	0.0465318	0.0525054	0.0701626	0.0593665	0.11916	0.131049	0.102301	0	0.0643538	0.0539774	0.0796875	0.0720663	0.0872146	0.0900231	0.159457	0.0329224	0.0423273	0	0.0117463	0.023586	0.0397326	0.0497363	0.0637995	0.0931586	0.125307	0.0361204	0.0899411	0.0948634	0.106631	0	0.0905492	0.0740721	0.0425175	0.0884062	0	0.0905237	0.0954589	0.177841	0.120013
TTC31	0.0410404	0.0398565	0.0537739	0.038971	0.0454829	0.038488	0.0361941	0.0549927	0.0634217	0.0360621	0.0352561	0.0196147	0.0263036	0.0378292	0.0543601	0.0357508	0	0.0489803	0.028592	0.0356468	0.046526	0.0412511	0.0211923	0.101186	0.0565816	0.0183645	0	0.0163773	0.0196041	0.0516553	0.0439781	0.038977	0.050305	0.0262598	0.0223877	0.0417291	0.0604432	0.0370625	0	0.0263021	0.0443604	0.0239899	0.0556127	0.00843068	0.0150352	0.0580136	0.0393721	0.0336277
PCGF1	0.00345094	0.00234761	0.0202822	0.0180747	0.0139895	0.00857341	0.0338226	0.014648	0.0057661	0.0137517	0.0193776	0.0140446	0.0152795	0.0120062	0.00427697	0.0035657	0	0.00597099	0.0148722	0.0141838	0.0113294	0.0138195	0.00555966	0.0042969	0.012631	0.0171924	0	0.00781857	0.0173156	0.0124448	0.0339918	0.0129761	0.0193581	0.00667909	0	0.00560768	0.0174556	0	0	0.00841877	0.00727783	0	0.0154053	0.0253562	0.0122313	0	0.0239298	0.0138605
TLX2	0	0	0.00274539	0	0	0	0	0.00239172	0	0	0	0	0	0	0	0	0	0	0	0	0	0.00393851	0	0	0	0	0	0	0	0	0.00929527	0	0	0	0	0	0	0	0	0	0	0	0	0	0	0	0	0
DQX1	0	0	0.000904358	0	0.00212401	0	0	0.00143628	0	0	0	0	0.00247981	0	0	0	0	0	0.00236917	0	0	0	0	0	0	0	0	0	0	0	0	0	0.00149987	0	0	0	0	0	0	0	0.00446461	0	0	0.00445852	0.00545734	0.010332	0	0
AUP1	0.131002	0.0893674	0.102677	0.113423	0.134779	0.119508	0.179412	0.121286	0.163153	0.0738558	0.046953	0.0599826	0.148243	0.277609	0.159934	0.117914	0	0.0995298	0.124175	0.0881542	0.0830432	0.0761734	0.0621572	0.108155	0.0897238	0.105966	0.120147	0.144176	0.134642	0.114149	0.11226	0.16926	0.129095	0.136531	0.0654423	0.0898379	0.18304	0.158147	0	0.0732	0.0941148	0.0498117	0.118467	0.0981919	0.127156	0.06858	0.105057	0.0805536
HTRA2	0.0344108	0.0386185	0.0624775	0.0578522	0.0355543	0.0368826	0.091732	0.0773774	0.0864749	0.0166257	0.0420979	0.0325676	0.0732492	0.138258	0.0835996	0.0953334	0	0.0703768	0.0866906	0.0626428	0.0751302	0.0666881	0.0456713	0.0591342	0.0693979	0.0610051	0	0.050618	0.0544542	0.0362676	0.0512347	0.0764103	0.0630101	0.0817065	0.0377371	0.0577288	0.0703695	0.049733	0	0.0254966	0.0521314	0.0226904	0.042439	0.0657457	0.0682984	0.0566695	0.0894907	0.0708121
LOXL3	0.0199528	0.0357502	0.0233167	0.0446483	0.069881	0.0366656	0.0132064	0.0417915	0.0517939	0.0269946	0.0307206	0.0131837	0.0387945	0.140572	0.0319798	0.0491916	0	0.102008	0.0401898	0.0656825	0.0429089	0.0545615	0.0242968	0.121099	0.0288554	0.0277694	0	0.0274075	0.0337743	0.0189421	0.00739012	0.0400096	0.0356975	0.0405518	0.0203627	0.0506636	0.0441285	0.010988	0	0.0604943	0.049815	0.00740677	0.0478694	0.0130178	0.026835	0.00634609	0.0423937	0.0252778
DOK1	0	0	0.00237345	0.00662725	0	0.00662248	0.00243534	0.00509593	0.0104023	0	0	0	0	0.0129483	0	0.00548252	0	0.00253891	0.00333733	0.00696006	0.0028193	0.00382065	0	0.0134046	0.00408017	0.00555339	0	0.00561046	0.00194972	0	0.00764282	0.0160828	0.00420321	0.0120654	0	0.00175561	0.00335838	0	0	0	0.00234417	0	0	0	0.00432997	0.00910604	0.00922544	0
M1AP	0.00617807	0.0030393	0.00807406	0.0230299	0.0147623	0.0155547	0.00648469	0.00797599	0.0118419	0	0.00633351	0.00528269	0.0147977	0.00604418	0.00270724	0	0	0.0173049	0	0.0192933	0.0153889	0.00572905	0.00259808	0.00804003	0.0113575	0.00274194	0	0	0.00931839	0.00922645	0.00739646	0.0219173	0.00116464	0.00562525	0	0.00910206	0.0042654	0.0110443	0	0	0.00624576	0.00616897	0.0145893	0	0.0139181	0.00535502	0.0105875	0.00354375
SEMA4F	0.0994998	0.159819	0.211009	0.206653	0.237336	0.161836	0.207858	0.198558	0.237796	0.240041	0.198731	0.138353	0.166385	0.289784	0.196067	0.231103	0	0.22869	0.20326	0.219537	0.255038	0.265127	0.110674	0.271238	0.221174	0.16866	0	0.191423	0.225832	0.177233	0.107856	0.226492	0.190902	0.252952	0.0444802	0.182594	0.148082	0.150499	0	0.184709	0.270616	0.130986	0.187827	0.120046	0.23792	0.371369	0.234775	0.24124
HK2	0	0	0.00499284	0.00819088	0.00267422	0.0135998	0.00155739	0.00262432	0.00426737	0	0.00555519	0	0.00277455	0.0056075	0	0.00552389	0	0.00180836	0.00346136	0.00202392	0.00260172	0.0090193	0.00348148	0.00567826	0	0	0	0	0.0193151	0.00388849	0.0173664	0.00847602	0.0016483	0	0	0	0	0	0	0	0.00160771	0.00433012	0.0150165	0	0.001883	0.0108759	0	0.0109775
POLE4	0.0645647	0.0521936	0.100279	0.145304	0.102529	0.0995972	0.160254	0.170203	0.151334	0.0925523	0.0816857	0.069697	0.0628301	0.188606	0.0714485	0.121462	0	0.125082	0.210512	0.0503879	0.135957	0.168508	0.0354171	0.184261	0.0761032	0.0649649	0	0.0843454	0.10992	0.0684536	0.0241442	0.169101	0.0674391	0.135742	0	0.0564134	0.13693	0.0705904	0	0.0800146	0.129398	0.0732231	0.162356	0.0637662	0.117576	0.0886794	0.0696145	0.10573
TACR1	0.80473	1.2039	1.06486	0.983303	1.01799	0.969479	1.28336	1.05275	1.08049	1.32561	1.07603	1.31522	1.05778	0.763189	0.92478	0.886027	0.668344	0.63585	1.2433	0.817114	1.14265	1.00311	1.20126	1.11349	1.17718	0.992677	0.922138	1.0996	0.753796	0.908052	0.880089	1.03278	1.20785	1.04404	0.720547	1.16706	0.87322	0.94789	0	1.40999	1.27793	0.860535	0.891594	1.00095	0.823526	1.16386	1.16851	1.18582
EVA1A	0	0.00605588	0.00677731	0.00190693	0.00251685	0	0	0.00267106	0.0132216	0	0.00158347	0.00146099	0.00229116	0.030719	0.00923544	0.0213398	0	0.00667941	0.00520412	0	0.0103033	0.00411006	0	0.0109551	0	0.00433529	0	0	0.00421113	0	0	0.00887665	0.0119367	0.00528206	0	0.00370551	0.00687549	0	0	0.00534937	0.00161179	0	0.0130056	0.00580971	0	0.00443132	0.0119374	0
MRPL19	0.303299	0.181333	0.359119	0.298176	0.293361	0.328895	0.36472	0.356724	0.328126	0.312479	0.328706	0.240163	0.305205	0.406142	0.209499	0.373602	0.170109	0.246413	0.392641	0.280349	0.401951	0.441816	0.176804	0.349315	0.353505	0.37049	0	0.195067	0.361128	0.229347	0.21574	0.319844	0.259154	0.344309	0.134753	0.307618	0.221373	0.215513	0	0.199996	0.341946	0.182719	0.285243	0.112107	0.252846	0.297972	0.221101	0.340112
GCFC2	0.346695	0.379545	0.397689	0.367588	0.387166	0.318928	0.401321	0.33746	0.372557	0.375157	0.244643	0.239809	0.303941	0.404558	0.265239	0.411941	0.196612	0.299834	0.328108	0.256324	0.410881	0.422902	0.182392	0.393137	0.318827	0.337325	0.976125	0.263762	0.320859	0.311713	0.273438	0.414246	0.313528	0.359024	0.143198	0.356065	0.312279	0.314064	0	0.412088	0.385128	0.172863	0.332264	0.332465	0.278961	0.323186	0.346426	0.376055
LRRTM4	1.98324	1.8142	1.91835	1.85493	1.71739	1.67806	1.80018	2.09525	1.78312	1.38373	1.07705	1.81154	1.53687	1.4723	1.77586	1.68177	1.96048	1.59276	1.37354	1.45382	1.80354	1.55317	1.53126	1.52598	2.10069	1.8186	2.09138	2.06751	1.85095	2.31187	2.23974	1.52571	1.82222	1.51732	1.89647	1.50087	1.34388	2.25155	0	1.59182	1.58022	1.46298	1.82691	1.67926	1.49316	1.73074	1.77785	1.46428
CTNNA2	2.94349	3.0516	3.06953	3.0087	3.14006	2.94006	2.80097	2.98974	2.93314	3.22008	2.89104	2.99845	3.02051	3.08907	2.83335	3.1074	3.14845	3.08068	3.01378	3.16427	2.97429	2.97105	3.13754	3.03655	3.19819	3.23401	3.06601	3.2345	2.97344	3.0259	3.0398	3.00461	3.01544	3.1194	3.13143	3.04566	2.95165	2.91452	0	3.24851	2.94112	2.92166	2.89869	3.23711	3.11649	3.23958	3.32792	2.80668
LRRTM1	0.0961086	0.0770304	0.122256	0.128152	0.131129	0.0858795	0.20772	0.163083	0.232336	0.0954407	0.108822	0.0944089	0.168638	0.131726	0.122578	0.124266	0	0.114398	0.189827	0.110357	0.169379	0.132066	0.0682134	0.179448	0.195411	0.100921	0.200954	0.0382812	0.0906264	0.0603855	0.0660312	0.137625	0.0999088	0.171608	0.0543746	0.0868163	0.103489	0.0729174	0	0.120055	0.137509	0.0644141	0.108196	0.0526566	0.1117	0.145355	0.0806888	0.213929
SUCLG1	0.236372	0.244379	0.273197	0.269859	0.327161	0.294111	0.334058	0.322432	0.330387	0.277173	0.228896	0.246398	0.220018	0.315448	0.293457	0.292482	0	0.339678	0.313178	0.309918	0.328723	0.325135	0.124683	0.309423	0.320581	0.23149	0	0.214609	0.294154	0.19045	0.208171	0.294429	0.234941	0.3329	0.135604	0.239739	0.301711	0.231931	0	0.213115	0.248084	0.164092	0.258733	0.179852	0.242694	0.287179	0.230539	0.314185
DNAH6	0.300682	0.512811	0.472183	0.491281	0.488194	0.503841	0.303441	0.507367	0.363224	0.411673	0.429299	0.418609	0.379523	0.521417	0.548496	0.464489	0	0.461659	0.347907	0.571735	0.482009	0.512732	0.318771	0.54648	0.338163	0.419381	0.387005	0.49481	0.480879	0.461304	0.322681	0.589601	0.380932	0.436705	0.277519	0.562455	0.511582	0.336618	0	0.461141	0.398726	0.452	0.644202	0.243382	0.38846	0.6841	0.468396	0.521624
TRABD2A	0.00553096	0.0120171	0.011173	0.0256928	0.0262047	0.0121708	0.0141689	0.0120321	0.0230724	0.00727044	0.00951286	0.00469461	0.00230204	0.0322238	0.0115891	0.00822812	0	0.0289939	0.0115298	0.0191457	0.0024628	0.0332196	0.00809539	0.0147518	0.00780045	0.0080135	0	0.0185786	0.0159913	0.00830216	0.0159772	0.0219967	0.00951882	0	0.0140487	0.0182858	0.00985289	0.00972681	0	0	0.00685738	0.0233273	0.010634	0	0.00602393	0.0119939	0.00538514	0.082452
TMSB10	0.225677	0.221913	0.241889	0.604824	0.492905	0.440468	0.66143	0.582637	0.472621	0.230348	0.229983	0.162968	0.428463	0.388495	0.345077	0.331757	0.489019	0.239031	0.503105	0.233609	0.398853	0.266526	0.274995	0.382508	0.445229	0.243653	0.46845	0.39532	0.540565	0.428721	0.584603	0.547777	0.406652	0.21306	0.237595	0.188144	0.393319	0.387696	0	0.227444	0.240718	0.256074	0.427087	0.404888	0.360734	0.344403	0.126635	0.141002
KCMF1	0.321155	0.369525	0.404746	0.381501	0.347314	0.348436	0.374064	0.431104	0.433801	0.361213	0.34414	0.34425	0.31257	0.534596	0.330381	0.44322	0	0.454127	0.457301	0.346312	0.451278	0.4619	0.313969	0.378807	0.363554	0.363903	0.120147	0.315063	0.336767	0.354208	0.360232	0.483085	0.369093	0.520303	0.222797	0.387812	0.403339	0.368485	0	0.416932	0.435902	0.345034	0.361785	0.304923	0.280038	0.596777	0.460585	0.464878
TCF7L1	0.00260789	0.0128131	0.0102944	0.0309352	0.0153983	0.0136703	0.00482648	0.00982221	0.0169429	0.00292206	0.00567934	0.00584139	0.0204439	0.0353314	0.0174761	0.0214443	0	0.0172985	0.0124621	0.0118774	0.0189756	0.0157419	0	0.0176353	0.0059604	0.0134346	0	0.00886932	0.0363485	0.0103547	0	0.0326413	0.014062	0.00763968	0	0.0140565	0.00602865	0.0107933	0	0.016509	0.00788003	0.012925	0.0218495	0	0	0.017059	0.00829324	0.0324504
TGOLN2	0.228059	0.190389	0.299765	0.299731	0.274728	0.379317	0.57841	0.41819	0.495455	0.307513	0.331954	0.248038	0.265762	0.360967	0.294256	0.357829	0.0685803	0.296306	0.493295	0.303002	0.351568	0.533764	0.250047	0.357722	0.403175	0.226225	0	0.258252	0.475119	0.225399	0.23124	0.488892	0.297623	0.407964	0.116077	0.28379	0.339454	0.244786	0	0.38593	0.269792	0.107287	0.356386	0.247564	0.352066	0.318958	0.290112	0.316857
RETSAT	0.0150003	0.07545	0.0602408	0.0507812	0.0514555	0.0222637	0.0516286	0.0854404	0.0722794	0.0478061	0.0436765	0.033287	0.0440893	0.0808301	0.102415	0.0470058	0	0.0502451	0.0647647	0.0465507	0.0568874	0.0844791	0.0442005	0.0311239	0.0414624	0.026203	0	0.0325723	0.0540931	0.0523994	0.0100253	0.106398	0.0615559	0.0718225	0.0210795	0.0645115	0.0374194	0.0139761	0	0.0544914	0.0588584	0.0185878	0.0996364	0.0164988	0.0312745	0.0346889	0.0599805	0.0228136
ELMOD3	0.235367	0.231242	0.319064	0.201041	0.169179	0.154748	0.173249	0.232615	0.318059	0.258755	0.175542	0.204442	0.261596	0.423039	0.274549	0.28325	0.132512	0.244281	0.2269	0.257786	0.313631	0.281458	0.254743	0.282588	0.163057	0.170929	0.322478	0.150909	0.239742	0.19225	0.194176	0.296662	0.256164	0.203003	0.138313	0.278615	0.25995	0.234701	0	0.23961	0.299021	0.206275	0.320318	0.11781	0.233487	0.228603	0.322009	0.235097
CAPG	0.00137945	0	0.00279529	0.00601983	0.00706148	0.00592184	0.00571689	0.00276717	0.01026	0	0.00200909	0.00155861	0.00499306	0	0	0.0140944	0	0	0	0.00625053	0.00319869	0.00180459	0.0024355	0	0	0	0	0	0	0	0.00931257	0.00425466	0.00688908	0.00738762	0	0.00300489	0.0047513	0	0	0	0.00444748	0.00511474	0	0	0	0.0149818	0.00551772	0.00420674
SH2D6	0	0	0	0	0.00253695	0.00264606	0.00510133	0.00340348	0.00863023	0	0.00269779	0.00146099	0.00250196	0	0.00686377	0	0	0.00561707	0.00639543	0	0.00149971	0.00760595	0	0.0042969	0.00235651	0	0	0.00561046	0	0.00537971	0	0.0035584	0.00388483	0.0054609	0	0.00246847	0	0	0	0	0.0127127	0	0	0	0	0.0149716	0	0.0168595
MAT2A	0.250212	0.237728	0.400325	0.390802	0.417318	0.404659	0.648414	0.420132	0.449917	0.359495	0.311855	0.300203	0.288377	0.372349	0.283283	0.39945	0	0.330747	0.480506	0.307738	0.377082	0.407516	0.260292	0.32008	0.399495	0.306594	0.500834	0.479306	0.518022	0.39926	0.338541	0.299202	0.365289	0.398369	0.134966	0.2846	0.338297	0.26726	0	0.296905	0.231545	0.282083	0.358724	0.400578	0.338828	0.463238	0.233353	0.389715
GGCX	0.0246506	0.0520417	0.0794227	0.200497	0.112587	0.0776993	0.0646148	0.0869925	0.145733	0.0638837	0.0568739	0.0522569	0.0852377	0.160057	0.0717097	0.141658	0	0.112667	0.104309	0.0805376	0.0842159	0.139633	0.04936	0.183843	0.0320334	0.0561606	0.120147	0.0524704	0.207281	0.11323	0.0769038	0.183647	0.0856972	0.0997131	0.0648729	0.08607	0.0688165	0.0372205	0	0.0787661	0.116074	0.0787868	0.133885	0.0359165	0.0733689	0.141479	0.0918271	0.0862396
VAMP8	0.00907615	0.0337994	0.0234277	0.0363701	0.0291305	0.0440953	0.0316225	0.031343	0.0288606	0.013896	0.0243562	0.00613751	0.0132012	0.0237513	0.0370798	0.0376837	0	0.018892	0.0356637	0.0257151	0.0391609	0.0329838	0.0170656	0.0518148	0.0131188	0.00680688	0	0.01301	0.0237678	0.0218267	0.009864	0.0560736	0.00999435	0.0290362	0	0.0185255	0.0252232	0.0238838	0	0.023908	0.0239471	0.0204257	0.00271077	0.0302099	0.0154179	0.0236898	0.0124933	0.0396875
VAMP5	0	0.0112082	0.00102913	0	0	0	0	0.00495306	0.00166849	0	0	0.0042492	0.00405824	0	0	0.00548252	0	0.00412221	0.00190654	0	0	0	0	0	0.00513002	0	0	0	0.00244221	0.00420985	0	0.00409848	0.00127291	0.00480259	0	0	0	0	0	0	0.00231036	0	0.00292198	0	0	0	0.00437673	0.00429668
RNF181	0.0235094	0.00600331	0.0159098	0.0364898	0.0310109	0.0155009	0.0158519	0.0385886	0.0205149	0.0016087	0.00609223	0.00382009	0.00468681	0.0318484	0.0168379	0.0106429	0	0.00822215	0.0163028	0.0104612	0.00983976	0.0110471	0	0.0197717	0.0170424	0	0	0.0159011	0.0156212	0.0175886	0	0.0218976	0.0151331	0.0229495	0.0129926	0.00803392	0.00871815	0.0153571	0	0.00897226	0.011141	0.00872306	0.00998276	0.0174372	0.00243661	0.0113018	0.0129117	0.0087392
TMEM150A	0.0164843	0.047072	0.0359687	0.0233251	0.0370939	0.0284019	0.00822579	0.0376209	0.0539166	0.0286894	0.0161179	0.0222498	0.0229311	0.0738201	0.050685	0.0686949	0	0.0452906	0.0309619	0.0553775	0.0476621	0.0372565	0.00951217	0.0703513	0.0273316	0.0305384	0	0.0336527	0.0357247	0.0308512	0.0145815	0.0502266	0.0434613	0.0619971	0.0267461	0.0226884	0.0166483	0.0356522	0	0.0231299	0.041151	0.0157703	0.0496117	0.0131608	0.0148088	0.0368414	0.0444561	0.00226959
USP39	0.125455	0.146907	0.192295	0.195788	0.210069	0.125246	0.200267	0.201853	0.219297	0.130552	0.146824	0.0969485	0.144196	0.282913	0.190878	0.162171	0	0.198464	0.230289	0.166378	0.189496	0.204969	0.0740583	0.248237	0.110901	0.12424	0.442625	0.150278	0.257264	0.164235	0.137045	0.230375	0.169929	0.255331	0.0760284	0.157907	0.186786	0.223296	0	0.133893	0.158931	0.132359	0.30116	0.144368	0.142544	0.208922	0.202007	0.274581
C2orf68	0.0134897	0.0104537	0.0417055	0.016767	0.0329373	0.00886253	0.0204165	0.022538	0.0706467	0.019458	0.0380669	0.0143606	0.0380157	0.10958	0.0353338	0.052052	0	0.0593579	0.0268429	0.0352324	0.0314124	0.0466987	0.042584	0.043528	0.0233575	0.00593404	0	0.0252498	0.050093	0.0145834	0.0181559	0.0291118	0.0425084	0.0321989	0.021201	0.0495756	0.059603	0.0310713	0	0.0595918	0.0524239	0.0156208	0.068853	0.00899816	0.0383758	0.0315936	0.089417	0.065567
SFTPB	0	0.0021784	0.00448782	0.00486368	0	0.00264606	0	0	0.00125608	0	0	0.00351429	0	0.00480678	0	0	0	0	0.00252796	0	0.00168184	0.00210323	0	0	0	0	0	0	0	0	0	0	0	0	0	0.000869968	0	0	0	0	0.00191933	0	0	0	0	0	0	0.00570421
GNLY	0	0.00139881	0.00909777	0.00428119	0.00170585	0	0.00891683	0	0.000973477	0.00747701	0.00305247	0	0	0.00646833	0.00396851	0	0	0.00598041	0.00527899	0.00283003	0.00313764	0.0108157	0.00378198	0.013695	0.00208651	0	0	0.00381742	0	0.00677186	0.0141147	0.00907246	0.0105942	0.0108904	0	0.00983237	0.0134364	0.00404971	0	0	0.00613905	0	0.00436466	0.00435949	0.00173985	0.00404856	0.00439559	0.0985276
ATOH8	0.00718802	0.00376938	0.00595877	0.00567222	0.00430689	0	0.0240244	0.0234327	0.00622437	0.00548222	0.00290222	0.00226067	0.0015518	0.0072411	0.024634	0.00483792	0	0.00633734	0.00542952	0.00440051	0.00265516	0.00604755	0.0221649	0.0116109	0.00517499	0	0	0.0152732	0.011311	0.0102491	0.0136379	0.0178588	0.00889673	0.00667909	0	0.00790389	0.0110797	0.0217958	0	0	0.0175559	0.00707883	0.0115116	0.00531221	0.0101844	0.0126851	0.00622406	0.0079266
ST3GAL5	0.530914	0.510223	0.621283	0.5916	0.601123	0.562328	0.728962	0.639815	0.74799	0.597967	0.589999	0.586328	0.480981	0.63559	0.536195	0.594207	0.325498	0.695713	0.734194	0.545465	0.640562	0.804478	0.519534	0.692126	0.624562	0.504542	0	0.514104	0.661896	0.627265	0.456594	0.707793	0.575635	0.710492	0.394502	0.588474	0.652802	0.656136	0	0.52668	0.6322	0.482411	0.646097	0.518455	0.740554	0.691918	0.60288	0.55796
POLR1A	0.165383	0.19007	0.271145	0.161656	0.195611	0.155946	0.186367	0.23902	0.292354	0.233601	0.181297	0.203169	0.21404	0.273587	0.345556	0.265703	0	0.28754	0.232711	0.260274	0.261898	0.328067	0.228517	0.330232	0.214945	0.198085	0	0.151807	0.162384	0.160074	0.155303	0.273194	0.227087	0.259602	0.128194	0.244181	0.185059	0.15679	0	0.208408	0.2658	0.117359	0.235051	0.124348	0.157514	0.259819	0.320433	0.291149
PTCD3	0.379921	0.435647	0.500607	0.454543	0.47682	0.395153	0.489371	0.470195	0.517878	0.38857	0.390963	0.379128	0.363651	0.591886	0.496467	0.528702	0.135678	0.486937	0.546973	0.434282	0.465008	0.637833	0.305256	0.672028	0.395661	0.304873	0.380687	0.33906	0.471025	0.416627	0.340491	0.603206	0.458121	0.544393	0.341244	0.469396	0.499187	0.338357	0	0.550467	0.52436	0.380408	0.5039	0.295627	0.405614	0.473948	0.410561	0.579626
IMMT	0.256975	0.253568	0.314408	0.324245	0.349099	0.230989	0.259311	0.334289	0.396813	0.275451	0.230044	0.278399	0.266042	0.435378	0.340304	0.386958	0.112438	0.362001	0.37075	0.307984	0.375586	0.376492	0.199296	0.330695	0.242199	0.22829	0.120147	0.190604	0.355471	0.205218	0.214623	0.372012	0.301162	0.344346	0.201231	0.284991	0.265958	0.353026	0	0.213924	0.338388	0.217414	0.394592	0.239539	0.281562	0.296641	0.35108	0.3042
MRPL35	0.0639258	0.0526976	0.107276	0.123062	0.0689794	0.068242	0.163061	0.0977382	0.107856	0.071753	0.076546	0.0758337	0.0793143	0.072224	0.0738355	0.0726077	0	0.032975	0.16829	0.0382499	0.0965202	0.114443	0.0317279	0.0808165	0.117986	0.0694544	0	0.0854198	0.146488	0.0777613	0.0970121	0.10565	0.0527692	0.129178	0.0358329	0.0628302	0.0832482	0.0454229	0	0.0709432	0.037766	0.0328484	0.053998	0.0520521	0.0747285	0.09002	0.0196986	0.07063
REEP1	0.586038	0.61285	0.80048	0.662737	0.686422	0.745097	0.908251	0.824635	0.867299	0.745	0.713214	0.70583	0.710654	0.839104	0.779605	0.832887	0.519592	0.768976	0.776053	0.706336	0.780402	0.783008	0.740664	0.87348	0.722956	0.606407	0.458742	0.596588	0.628015	0.579862	0.612788	0.904691	0.795496	0.83581	0.492616	0.760343	0.835055	0.751107	0	0.690662	0.844699	0.701186	0.687942	0.745488	0.746656	0.934038	0.998599	0.750467
KDM3A	0.15866	0.16508	0.205962	0.226309	0.191187	0.217444	0.260726	0.313974	0.220205	0.178232	0.125839	0.294159	0.143024	0.0798176	0.23034	0.130877	0	0.137324	0.193815	0.16996	0.197666	0.227712	0.164303	0.186554	0.190416	0.123031	0	0.182199	0.125243	0.162474	0.118745	0.22686	0.140766	0.196944	0.134253	0.264288	0.189565	0.222793	0	0.257802	0.233468	0.13792	0.113954	0.133699	0.314285	0.299647	0.260597	0.365643
CHMP3	0.0337429	0.0729171	0.0791881	0.0667173	0.0596431	0.0978241	0.147068	0.0916746	0.0897639	0.0881206	0.08367	0.0555149	0.0640099	0.117135	0.0468164	0.0840758	0	0.0503584	0.0914821	0.0640601	0.0895616	0.112025	0.0256584	0.100838	0.0967733	0.0696973	0.322478	0.078448	0.0697356	0.0476736	0.047875	0.10237	0.0723608	0.0441682	0.0504486	0.0628818	0.107443	0.0560957	0	0.0511025	0.0644819	0.0687038	0.0498971	0.070825	0.0540564	0.0927643	0.0314429	0.11231
RNF103-CHMP3	0.125788	0.138998	0.158989	0.130175	0.173957	0.0970254	0.119225	0.114556	0.104995	0.172475	0.127462	0.182465	0.191824	0.194769	0.173219	0.22459	0.102535	0.150662	0.14205	0.186059	0.160589	0.220941	0.101442	0.223117	0.130626	0.135984	0	0.0748336	0.144104	0.118431	0.0601669	0.264154	0.123793	0.0981736	0.186757	0.148628	0.149855	0.0708812	0	0.183485	0.151022	0.119306	0.219979	0.116321	0.110964	0.307941	0.158716	0.333902
RMND5A	0.331384	0.308575	0.443908	0.32827	0.290992	0.396332	0.698643	0.451179	0.41755	0.428371	0.417488	0.389176	0.395756	0.326874	0.269683	0.333143	0.0685803	0.299045	0.503397	0.316778	0.369752	0.527217	0.22235	0.469484	0.44212	0.372882	0.330872	0.368015	0.363958	0.322698	0.243705	0.464264	0.381597	0.447799	0.199747	0.405951	0.446148	0.346847	0	0.326469	0.293539	0.273619	0.334272	0.381006	0.503675	0.524876	0.327396	0.616609
CD8A	0.0163079	0.0103124	0.0298191	0.0180956	0.0182656	0.016861	0.0287767	0.025782	0.0293199	0.0290587	0.0055921	0.0108674	0.0195547	0	0.0076872	0.0251559	0	0.0129871	0.0368279	0.011964	0.02472	0.0225284	0.00525479	0.0198996	0.0126928	0.00808301	0	0	0.0165924	0.0135417	0.0268807	0.00830436	0.0185492	0.0540017	0	0.0332176	0.020752	0.0208846	0	0.00828999	0.0244871	0	0.012671	0.0227713	0.0154114	0.0170357	0.0360272	0.0262572
CD8B	0	0	0.00440337	0.00788733	0.00193443	0.00252464	0.0014294	0.00247782	0.00380363	0.00130751	0.00140683	0	0	0.0072411	0.00203978	0.00460411	0	0	0.0018648	0	0	0.00582334	0	0	0	0	0	0	0.0100318	0.00357457	0.00646236	0.0156656	0.00103514	0.0200555	0	0	0	0	0	0.00493667	0	0	0	0	0.00359902	0.00639943	0	0.00309949
RGPD1	0.00321365	0	0.0212518	0.0216132	0.0261331	0.00744648	0.0098578	0.00780629	0.0343688	0.00697834	0.0133394	0.00609869	0.00893085	0.0444582	0.0121195	0.0245764	0	0.0163894	0.0713531	0.0136261	0.0311789	0.0394855	0	0.0518859	0.00254122	0	0	0.0170865	0.0314136	0.0124717	0.00371291	0.0338976	0.0140224	0.0408215	0.0161484	0.0186986	0.0141735	0	0	0	0.0180696	0.0131011	0.0570146	0.0148346	0.00992389	0.0277303	0.0196672	0.0346873
PLGLB1	0.224389	0.230597	0.339553	0.26152	0.308022	0.254417	0.309361	0.315429	0.270727	0.236492	0.216614	0.315544	0.241712	0.374808	0.323317	0.290526	0	0.361817	0.264384	0.242832	0.286391	0.324907	0.164849	0.308028	0.197531	0.153466	0.120147	0.275291	0.188078	0.265822	0.23249	0.356305	0.286381	0.402813	0.137922	0.262605	0.39016	0.387851	0	0.295446	0.31513	0.207091	0.311467	0.235262	0.223696	0.315552	0.260938	0.381128
PLGLB2	0	0.00139881	0.00601216	0	0	0	0.00640679	0.00655097	0.00269697	0	0	0.0021991	0.00636962	0	0.0118525	0.00468283	0	0.00564864	0.00328465	0.0127555	0	0.0141021	0	0	0.00834686	0.00337524	0	0.00459514	0.00168454	0	0	0	0	0	0	0.00306691	0	0.00668532	0	0.00798376	0	0.013627	0	0.00572504	0.00313354	0.0108759	0	0.00229547
RGPD2	0.00616001	0	0.0281196	0.00692425	0.0108908	0.0152435	0.0105972	0.00372421	0.0211289	0.0394757	0.0330443	0.0172216	0.0048327	0.00728102	0.0145511	0.00881169	0	0.00791436	0.0218591	0.00229379	0.0329533	0.00771087	0.00584498	0	0.0127122	0.0148099	0	0.0111279	0.00611081	0.00333138	0.0148015	0.0171363	0.0265887	0	0	0	0.00478675	0.00323811	0	0.0037077	0.0101933	0.00476388	0.0118459	0.0107899	0.00630157	0.00624519	0	0.0299784
KRCC1	0.0815234	0.18253	0.139396	0.123836	0.102186	0.114795	0.188265	0.191334	0.156733	0.17482	0.138731	0.090899	0.129798	0.116704	0.159599	0.14678	0	0.11953	0.152715	0.143288	0.114735	0.124988	0.0568801	0.0929415	0.137773	0.185979	0	0.120339	0.0992533	0.155566	0.119599	0.165359	0.183821	0.201202	0.0622096	0.172367	0.176254	0.169948	0	0.17657	0.156814	0.0444178	0.140508	0.188583	0.144234	0.181218	0.154316	0.260282
SMYD1	0.0033362	0	0.0012427	0.00347806	0.00446923	0.0033934	0.00371175	0	0.00568862	0	0	0.00240457	0.00225621	0	0.00518588	0	0	0	0.00514348	0.00318207	0	0.00156096	0	0	0	0	0	0	0.00231383	0.00675625	0.00401166	0.0106634	0.0013986	0	0	0.00138345	0	0	0	0	0.00240477	0	0	0	0	0	0	0.0104229
FABP1	0	0.00401856	0.00485799	0.00209014	0.00200009	0.00299333	0	0.00658697	0.00470036	0	0.00168331	0	0.00438609	0	0	0	0	0.0080973	0	0	0.00294877	0.00455751	0	0	0	0	0	0.0156224	0.00455362	0.0026014	0	0	0	0	0	0.00324959	0	0.00404971	0	0.0103124	0.00288232	0.0112538	0	0	0	0.00624969	0	0
THNSL2	0.0217859	0.0196452	0.00956422	0.0344185	0.0161678	0.0169348	0.00910713	0.00567256	0.0857137	0.0232517	0.0191196	0.00608616	0.0645501	0.00573073	0.0321443	0.00807299	0	0.0394524	0.0165514	0.0271981	0.014325	0.021183	0	0.0361412	0.0462957	0.0144691	0	0.0130037	0.022368	0.0169036	0.0163727	0.0321159	0.0301867	0	0.0144825	0.0134738	0.00742967	0.0227115	0	0.0169909	0.0119467	0.0245741	0.00540472	0.0321493	0	0.00726104	0.0303758	0.0517543
FOXI3	0	0	0	0	0	0	0	0	0	0	0	0	0	0	0	0	0	0.00343796	0.00287419	0	0	0	0	0	0	0	0	0	0	0.00377701	0	0	0	0	0	0	0	0	0	0	0	0.00557071	0	0	0	0	0	0
TEX37	0	0	0	0	0	0	0	0	0	0	0	0	0	0	0	0	0	0	0	0	0	0	0	0	0	0.00255118	0	0	0	0	0	0	0	0	0	0	0	0	0	0	0.00312927	0	0.00455046	0	0	0	0	0
EIF2AK3	0.371443	0.347734	0.42782	0.43652	0.366094	0.426725	0.345494	0.459423	0.472245	0.416293	0.516158	0.388069	0.366728	0.521339	0.455049	0.470375	0	0.361014	0.423525	0.41291	0.471429	0.530651	0.262038	0.658395	0.441729	0.320046	0.120147	0.327794	0.460637	0.367286	0.256923	0.494514	0.482096	0.469965	0.239428	0.457426	0.499014	0.458266	0	0.433975	0.455505	0.380037	0.47641	0.285976	0.50587	0.524764	0.318525	0.48328
RPIA	0.129351	0.129057	0.173453	0.105113	0.157357	0.168244	0.198928	0.172605	0.191456	0.172706	0.140208	0.0896203	0.115228	0.143416	0.165513	0.155101	0	0.133915	0.179301	0.149076	0.198587	0.153928	0.0808656	0.184809	0.122572	0.151395	0.120147	0.110269	0.0893041	0.105104	0.118529	0.134814	0.136583	0.146175	0.1183	0.127437	0.182574	0.130654	0	0.0941092	0.128841	0.09492	0.0937222	0.0871637	0.124461	0.183098	0.175392	0.179596
AL845331.2	0.00825372	0.0166971	0.0159757	0.00962769	0.0118992	0.0121611	0.0041557	0.0115434	0.0134361	0.0161914	0.0164665	0.0114158	0.0290869	0.036672	0.0425161	0.0119042	0	0.0280111	0.00851412	0.030464	0.0167231	0.039634	0.0284349	0.0347096	0.0043841	0.0261526	0	0.0124296	0.0173349	0.00747589	0.0357644	0.0400938	0.00882316	0.0220814	0.0108356	0.0284516	0.0133842	0.0207525	0	0	0.00872898	0.0326425	0.0217154	0	0	0.0329453	0.0205226	0.00392537
TEKT4	0	0.0024318	0.00716094	0	0	0	0	0	0	0	0.00119178	0	0	0	0	0	0	0.00208044	0.00736808	0	0	0	0	0	0.0107198	0	0	0.0046517	0.00705734	0.0044307	0	0	0	0	0	0.00198883	0.00183325	0.00372177	0	0	0	0.00450167	0	0	0	0	0	0
MAL	0.0119408	0.0265942	0.0137438	0.0218508	0.00785906	0.00960895	0.0147925	0.0110816	0.011948	0.0105805	0.00202667	0.00190111	0.00980166	0	0.0126376	0.00626065	0	0.0143051	0.0143277	0.00577147	0.00542885	0.0165977	0.0359139	0.0143393	0.021456	0.0238641	0	0.0150313	0.0112478	0.0298828	0.0262098	0.0199772	0.0171332	0.0213345	0.0161484	0.00401058	0.00351777	0.0399183	0	0	0.0106135	0.0135085	0.0174172	0	0.0164603	0.0143036	0.011036	0.0421573
MRPS5	0.244741	0.302816	0.379224	0.461743	0.417955	0.321108	0.490249	0.430354	0.484398	0.401485	0.19644	0.268465	0.337326	0.411643	0.37594	0.401358	0.172898	0.384597	0.388058	0.475649	0.466918	0.423384	0.288555	0.448393	0.371364	0.313085	0	0.454549	0.437406	0.370834	0.268512	0.489767	0.431925	0.364207	0.188944	0.336195	0.406061	0.289372	0	0.403777	0.363213	0.25149	0.458249	0.351266	0.405595	0.477742	0.384821	0.489561
ZNF514	0.0490866	0.00724117	0.0407164	0.0619517	0.0556983	0.0257947	0.0643082	0.0728611	0.094134	0.0680088	0.0593075	0.0966867	0.0367193	0.0637468	0.032093	0.0428589	0	0.0419593	0.0490091	0.0237772	0.0518859	0.0623975	0.0590269	0.0392849	0.0354118	0.00994907	0	0.0507874	0.0795794	0.0427918	0.0461049	0.0844998	0.0498934	0.0692625	0.0608069	0.0474066	0.0487526	0.0614739	0	0.0566598	0.0534284	0.037671	0.040174	0.0487812	0.0239191	0.0478207	0.0368123	0.0899252
ZNF2	0.0101424	0.0406203	0.053484	0.0685712	0.0341384	0.0185817	0.029521	0.0894812	0.0994253	0.0509484	0.0430604	0.0356341	0.0386663	0.100783	0.063773	0.0980144	0.0685803	0.061207	0.0779383	0.0486165	0.0409987	0.102021	0.0300408	0.155364	0.0201867	0.025265	0	0.0397876	0.0360678	0.0302891	0.0326025	0.0682255	0.0529559	0.0812397	0	0.0662318	0.0424633	0.0928408	0	0.128486	0.0666084	0.0296012	0.0449871	0.0215393	0.0234042	0.0679978	0.0587389	0.0677923
AC092835.1	0.182908	0.167096	0.209892	0.161074	0.189831	0.206977	0.174316	0.177449	0.212225	0.176855	0.206085	0.170458	0.220599	0.279036	0.2175	0.181141	0.0993891	0.186526	0.182764	0.161473	0.225936	0.315299	0.119189	0.298167	0.142023	0.160061	0	0.176439	0.165426	0.143192	0.11917	0.355141	0.195763	0.214119	0.117356	0.186106	0.19633	0.164969	0	0.198839	0.202176	0.0982005	0.208246	0.127683	0.160698	0.146689	0.243772	0.395352
PROM2	0.00714932	0.00450713	0.00744455	0.00901899	0.013402	0.0229642	0.00404529	0.00577184	0.011083	0.00659823	0.00888167	0.0170799	0.0110653	0.0059752	0.0263901	0	0	0.0194281	0.00338854	0.0121407	0.0127547	0.0143477	0.00331521	0.0108039	0.0191368	0.00317786	0	0.00634015	0.00581849	0.00971957	0.00956482	0.0201598	0.0183339	0.0196784	0	0.00958699	0.0129814	0	0	0.0152995	0.0116601	0.0123474	0.0116225	0.0104976	0.0237873	0.0109783	0.0191714	0.0085124
KCNIP3	0.0735389	0.0713455	0.138073	0.0972195	0.078724	0.131996	0.158249	0.130432	0.117438	0.0874655	0.0787544	0.0753833	0.143696	0.183571	0.136578	0.124484	0	0.218054	0.118361	0.174783	0.164521	0.154949	0.111187	0.188102	0.0469059	0.0886664	0	0.0813677	0.0918322	0.112376	0.0874776	0.147837	0.161437	0.112276	0.0587177	0.143682	0.142341	0.101913	0	0.110241	0.0910281	0.0856821	0.0867131	0.0534947	0.0717692	0.193181	0.162253	0.206705
FAHD2A	0.183472	0.167221	0.173188	0.156045	0.203544	0.183006	0.154305	0.208836	0.231132	0.0964221	0.145746	0.124557	0.174714	0.186878	0.245123	0.205533	0.368485	0.18931	0.188416	0.185254	0.208424	0.25044	0.12077	0.218805	0.14571	0.175252	0.261924	0.152749	0.189729	0.137939	0.155571	0.255717	0.203442	0.159304	0.093199	0.171963	0.179409	0.13074	0	0.210204	0.192083	0.145715	0.25825	0.192461	0.133391	0.235449	0.174309	0.215443
ANKRD36C	1.65774	1.52627	1.3701	1.10223	1.25049	1.26803	1.02751	1.3151	1.10044	1.30203	1.23556	1.42693	1.27998	1.16264	1.38014	1.16879	0.950435	1.25276	1.18654	1.30031	1.25079	1.36125	1.09472	1.22813	1.33542	1.57419	0.855456	1.29465	1.19157	1.15849	1.07269	1.27936	1.26332	1.23765	1.42948	1.49662	1.24799	1.27457	0	1.40074	1.27445	1.10058	1.31885	1.18944	1.22511	1.01349	1.36546	1.31733
GPAT2	0	0	0.00419554	0	0	0.006374	0.00315372	0	0.00187435	0.0102481	0	0	0	0	0.00365683	0.00467471	0	0.00714363	0.0069583	0.0101414	0.00639714	0.00186064	0	0	0.00470598	0.00225684	0	0.00271153	0.00698269	0.0102278	0	0.00495551	0.00323315	0	0	0	0.0017852	0.00910659	0	0	0	0	0	0	0	0	0	0
ADRA2B	0	0	0	0	0	0	0	0.00222255	0	0	0.00152692	0	0	0	0	0	0	0	0	0	0	0	0	0	0	0	0	0	0	0	0	0	0.00139871	0	0	0	0	0	0	0	0	0	0	0	0	0	0	0
ASTL	0.00395338	0	0.00319967	0.00520173	0.0154045	0.00255455	0	0	0.00375704	0.0016087	0	0.00204284	0.00189787	0.00705199	0.00162647	0.00594767	0	0.0159122	0	0.00994729	0.00481603	0.00878435	0	0.00963277	0	0.00809764	0	0.0119045	0.0173274	0	0	0.00495551	0.00529458	0.0143066	0	0.00564814	0.00322455	0	0	0	0.0101652	0	0	0	0	0	0.0145712	0.00585291
DUSP2	0.00566405	0	0.00507258	0.0232691	0.0129586	0.0108806	0.0162689	0.0129834	0.0290784	0.00570857	0.00783156	0.00949791	0.0128105	0.0645585	0.0098022	0.018716	0	0.0251497	0.046999	0.0123698	0.0103627	0.0177072	0.0161013	0.0416493	0.0287939	0.00891784	0	0.00744615	0.00687772	0.00835228	0.0117395	0.0109861	0.0136588	0.0115896	0	0.00703387	0.00707521	0.0029961	0	0.00986433	0.0136849	0.00758356	0.0229313	0.0360643	0.00882954	0.0208184	0.0114044	0.0253917
STARD7	0.157632	0.18436	0.222619	0.217439	0.201589	0.245393	0.346002	0.287771	0.228673	0.168835	0.193959	0.182296	0.207677	0.228666	0.175998	0.17331	0.356439	0.178304	0.27579	0.240038	0.257657	0.240063	0.237245	0.21726	0.274234	0.212056	0	0.239605	0.218255	0.190215	0.161292	0.257891	0.20108	0.175446	0.118373	0.179689	0.222831	0.192385	0	0.153393	0.168815	0.0729367	0.156026	0.206056	0.240748	0.121023	0.172127	0.212672
TMEM127	0.133354	0.128521	0.154641	0.125161	0.10099	0.130541	0.13343	0.163671	0.192222	0.120274	0.162114	0.115534	0.178792	0.151	0.095117	0.128338	0	0.117811	0.207933	0.124303	0.157382	0.156104	0.122653	0.178637	0.132469	0.0971309	0	0.0678047	0.125865	0.0730279	0.0811864	0.153387	0.122659	0.117562	0.0410283	0.0891026	0.115798	0.0974105	0	0.114173	0.148069	0.0443485	0.126357	0.126054	0.151321	0.118236	0.0864029	0.109969
CIAO1	0.140018	0.149576	0.155518	0.169884	0.145751	0.112593	0.219434	0.244879	0.311652	0.165142	0.135028	0.151967	0.203799	0.519408	0.2021	0.321942	0	0.339737	0.228487	0.174738	0.205259	0.312359	0.136767	0.357102	0.145809	0.128929	0	0.082024	0.119943	0.0829563	0.0968526	0.305343	0.187993	0.125851	0.0921624	0.206322	0.199798	0.148744	0	0.187124	0.255359	0.167722	0.211754	0.083435	0.145528	0.280755	0.251002	0.338379
SNRNP200	0.216557	0.206334	0.198602	0.1647	0.194307	0.229102	0.367513	0.256927	0.278895	0.168399	0.144343	0.16396	0.254728	0.353262	0.260873	0.23691	0.259751	0.246048	0.288406	0.159464	0.255833	0.264296	0.144581	0.24484	0.16096	0.134758	0.330872	0.126079	0.152259	0.133941	0.149097	0.365661	0.215032	0.263919	0.0707666	0.200138	0.252422	0.226784	0	0.223438	0.194819	0.185878	0.282725	0.13714	0.200808	0.214306	0.197513	0.383796
ITPRIPL1	0	0	0	0	0.00399449	0	0.00242309	0	0.00119516	0	0.00154605	0	0.00294348	0	0.00521365	0.00410344	0	0	0.00258729	0	0	0.00271834	0	0.0139804	0	0	0	0	0.00425911	0.00596288	0.00891998	0	0.00252481	0	0	0	0	0.0063346	0	0	0	0	0	0.00594598	0	0	0	0
NCAPH	0.00567786	0.00820837	0.00445146	0.00854725	0.00545638	0	0.00138874	0.00941287	0.00643386	0	0	0.00357545	0	0.0110283	0.00258407	0.00421894	0	0.00533899	0.00110392	0.00307662	0.00245737	0.0021946	0	0.00394797	0.00235651	0	0	0.00422839	0.00243816	0.00788293	0.0162253	0	0.000964097	0.00526549	0	0.00119485	0.00167627	0	0	0.00476646	0.0105086	0	0	0	0	0	0	0
NEURL3	0	0	0.00194891	0.003098	0	0	0.00218301	0	0.00218202	0	0	0	0.0042155	0	0.00221478	0.00317448	0	0	0	0.00158609	0.00164613	0	0.00794697	0.0244128	0	0	0	0	0.00494987	0.00520402	0.0126118	0	0	0.00386189	0.00563793	0.00264866	0	0	0	0.00514671	0	0	0.00658339	0	0	0	0	0.00570549
ARID5A	0.00792354	0.0105435	0.00685341	0.0211102	0.0174374	0.0248596	0.0200292	0.0220426	0.0228467	0.0117501	0.00645327	0.00687361	0.0225254	0.0161675	0.0307593	0.0286112	0	0.0100175	0.0393749	0.0280666	0.0206668	0.0123651	0.0246082	0.0246429	0.0107303	0.0108084	0	0.0330836	0.00433103	0.0113234	0.0297626	0.0250584	0.0221091	0.0148278	0.0248351	0.0175031	0.00324209	0	0	0.0075901	0.0281352	0.00826517	0.00413546	0.0211239	0.0247823	0.00502513	0.00716036	0.0147784
KANSL3	0.352877	0.315486	0.356595	0.248928	0.328649	0.280736	0.271891	0.436732	0.342063	0.296681	0.231238	0.359512	0.282177	0.345535	0.359324	0.36568	0.215577	0.344778	0.286265	0.281574	0.309001	0.480172	0.267545	0.334247	0.266166	0.260062	0.120147	0.251508	0.26474	0.303674	0.346719	0.41384	0.369361	0.36746	0.190817	0.307756	0.357076	0.310051	0	0.315741	0.352215	0.198346	0.327066	0.223737	0.270519	0.281531	0.440647	0.39575
FER1L5	0.0479656	0.062518	0.0621014	0.090965	0.0550146	0.0408472	0.0808952	0.0971111	0.100025	0.103522	0.0459335	0.0395648	0.061478	0.104504	0.121091	0.0580087	0	0.139666	0.0878429	0.0896477	0.0865057	0.0742524	0.0744174	0.0873527	0.0596276	0.0871102	0	0.0312006	0.0841798	0.0278159	0.0374658	0.0422312	0.088573	0.102771	0.0879752	0.0881879	0.0674183	0.0765269	0	0.064858	0.0748722	0.02087	0.0590814	0.0894248	0.0361086	0.066929	0.13502	0.190234
LMAN2L	0.192153	0.229971	0.205344	0.136082	0.176635	0.173782	0.438022	0.272017	0.251796	0.21319	0.12524	0.153495	0.177658	0.289167	0.368612	0.24919	0	0.183251	0.177799	0.199912	0.225285	0.262987	0.177208	0.226709	0.13351	0.190446	0.120147	0.200375	0.211268	0.17593	0.109265	0.216891	0.21305	0.257992	0.163965	0.233545	0.305804	0.212644	0	0.186074	0.250505	0.161424	0.241382	0.222354	0.180632	0.138573	0.338057	0.24218
CNNM4	0.0843903	0.101442	0.148553	0.0661703	0.11984	0.0746349	0.110499	0.108484	0.132304	0.07717	0.0561543	0.103963	0.146874	0.174773	0.0940205	0.131598	0	0.14008	0.0941722	0.114023	0.164893	0.15193	0.0684839	0.11426	0.107793	0.0808133	0.458742	0.0526743	0.113755	0.0476032	0.0796045	0.166668	0.120045	0.115466	0.0492124	0.123248	0.0913109	0.0847527	0	0.127677	0.139047	0.0388643	0.148792	0.0870415	0.0751639	0.10217	0.194464	0.126023
CNNM3	0.0450794	0.058883	0.033678	0.0463699	0.0659971	0.0430474	0.0385714	0.0987285	0.0816739	0.04212	0.0582506	0.0388026	0.0359937	0.0675714	0.0644948	0.0516392	0	0.0535084	0.0503755	0.0720645	0.0619292	0.0756262	0.0384362	0.0383977	0.0383858	0.050108	0	0.0423165	0.0463824	0.038982	0.0472296	0.0605767	0.0562195	0.0716193	0.0108287	0.0561141	0.0353672	0.0450627	0	0.0445997	0.0328943	0.0163792	0.0879077	0.0666005	0.0468964	0.0971595	0.0876122	0.0207638
ANKRD23	0.166232	0.129538	0.162447	0.201103	0.145706	0.11744	0.194555	0.18246	0.218989	0.136292	0.1319	0.148066	0.196463	0.249735	0.249781	0.130992	0.0685803	0.228081	0.18461	0.165632	0.196449	0.212167	0.107093	0.28771	0.091662	0.12056	0	0.116721	0.131901	0.0931542	0.150104	0.222887	0.204632	0.156445	0.112554	0.139257	0.189408	0.222681	0	0.163913	0.174363	0.162109	0.204401	0.128518	0.174886	0.332499	0.209561	0.225909
SEMA4C	0.0481354	0.0424032	0.0580572	0.0497673	0.0364079	0.0468952	0.0639963	0.0587448	0.0737316	0.0289163	0.0312521	0.0296821	0.0249625	0.0429661	0.0439608	0.0457806	0	0.0701103	0.0821601	0.0581219	0.0722922	0.0704512	0.00775741	0.0303967	0.0510917	0.0380528	0	0.0539948	0.0589975	0.0239029	0.0263244	0.115524	0.0599899	0.0621905	0.0619435	0.0537273	0.0577554	0.0479641	0	0.0216243	0.061265	0.0139146	0.0890238	0.0454024	0.0264006	0.0460645	0.0257947	0.0233784
FAM178B	0.0133776	0.00784419	0.033588	0.0303014	0.0132317	0.0187455	0.0145728	0.0162058	0.0202411	0	0.00691052	0.00467603	0.00941459	0.0188391	0.0144978	0.0190734	0.10049	0.0233524	0.0178385	0.0029195	0.0180572	0.0245568	0.0246637	0.0143393	0.0151232	0.0228154	0	0.00469703	0.0222142	0.0159024	0.00418993	0.00933864	0.00931321	0.0116531	0	0.0161948	0.0109897	0.039969	0	0.00618336	0.0111575	0.0183801	0.0200213	0.00493324	0.00322029	0.00624969	0.0199897	0.0160803
FAHD2B	0.0755843	0.0697498	0.0650385	0.160421	0.0918582	0.0833944	0.0531248	0.111384	0.160832	0.0530045	0.0500388	0.0558863	0.0788955	0.213371	0.15845	0.168023	0	0.152255	0.0939245	0.0907982	0.114047	0.127162	0.047813	0.144795	0.0757098	0.0822019	0	0.0730931	0.0815856	0.0758671	0.0528401	0.148446	0.0845623	0.0999476	0.0227984	0.0922344	0.0670939	0.0396291	0	0.0827702	0.12067	0.0588529	0.0926314	0.0408919	0.0317211	0.0843406	0.150258	0.0318479
ANKRD36	1.42828	1.49282	1.27563	0.953604	0.842205	1.11533	1.05579	0.982117	0.917431	1.35543	0.957625	1.33141	1.10013	0.989303	1.2147	0.843184	0.866969	1.14112	0.989887	1.29301	1.13051	1.26116	0.958765	1.17768	1.34195	1.41653	1.19679	1.27813	1.17801	1.1452	0.776017	1.0988	1.0706	1.40688	1.14743	1.34072	1.33607	1.22923	0	1.42868	1.24491	1.15359	1.13247	1.20424	1.18286	1.1619	1.18073	1.10197
ANKRD36B	0.527835	0.417325	0.390104	0.356743	0.588965	0.480703	0.430836	0.630969	0.426683	0.40048	0.534919	0.383793	0.343812	0.463003	0.438809	0.617335	0.245398	0.278035	0.468137	0.407381	0.490152	0.593496	0.307046	0.362322	0.436531	0.481643	0	0.523775	0.365228	0.396606	0.317703	0.598161	0.495814	0.380714	0.374916	0.472463	0.411191	0.438008	0	0.471712	0.35776	0.302805	0.537395	0.332472	0.502856	0.264865	0.337406	0.571582
COX5B	0.113792	0.0831703	0.192454	0.356899	0.243871	0.328738	0.410413	0.232	0.341076	0.0944491	0.126746	0.0875727	0.19449	0.361658	0.180473	0.317668	0.222083	0.189625	0.397353	0.167253	0.25875	0.256016	0.122351	0.260955	0.271537	0.157695	0.380687	0.153037	0.387799	0.127405	0.205121	0.258674	0.185798	0.212864	0.110236	0.112025	0.252238	0.171904	0	0.208771	0.225634	0.122835	0.218091	0.155016	0.234563	0.182151	0.0771834	0.201745
ACTR1B	0.124355	0.129125	0.220965	0.247602	0.204029	0.214381	0.200306	0.23457	0.340094	0.149509	0.140261	0.114263	0.19346	0.43615	0.174582	0.359836	0.178226	0.229208	0.297531	0.171699	0.262178	0.359228	0.134128	0.330344	0.216051	0.121595	0.200954	0.124285	0.219501	0.174112	0.137716	0.425302	0.226316	0.2146	0.0567939	0.173709	0.316134	0.160398	0	0.159896	0.204675	0.0963529	0.275674	0.127101	0.176013	0.334988	0.241766	0.126664
C2orf92	0.0759968	0.0511005	0.0483039	0.0577475	0.0405165	0.0494102	0.0353205	0.0656627	0.0727487	0.0371424	0.036099	0.0345321	0.0565449	0.0950983	0.0828027	0.0790565	0	0.0600026	0.0525331	0.0451261	0.0546861	0.102653	0.0482974	0.0993819	0.0355135	0.0548596	0.380687	0.0248872	0.029247	0.0321308	0.0421809	0.101973	0.0558325	0.0714441	0.0617113	0.0998207	0.0501143	0.0560179	0	0.0563513	0.0512478	0.0416616	0.0633582	0.0191344	0.0526592	0.0641467	0.0587014	0.129973
ZAP70	0.00366242	0	0.00329974	0.00616987	0.013066	0.00678452	0.0036454	0.00264467	0.00452741	0.00292206	0.00233533	0.0065199	0	0	0.0087272	0.00594767	0	0.00229576	0.00480647	0.00203381	0.0108701	0.00324565	0	0.0131426	0	0	0	0	0.00955749	0	0.0153309	0	0.0098852	0	0.00516373	0.002085	0.00407301	0.0209683	0	0	0.013711	0	0.00801474	0	0	0	0	0.0182608
TMEM131	0.566288	0.572116	0.705577	0.618775	0.625094	0.604881	0.757186	0.647491	0.623372	0.734305	0.596098	0.632287	0.543687	0.731073	0.602105	0.601348	0.243707	0.596795	0.622988	0.614633	0.643945	0.742912	0.53454	0.854785	0.634801	0.661197	0.120147	0.573594	0.627444	0.507913	0.503073	0.783028	0.650905	0.59481	0.435614	0.622505	0.679825	0.572237	0	0.569414	0.630031	0.542917	0.648125	0.557163	0.558554	0.65478	0.655367	0.824235
VWA3B	0.00254524	0.00139881	0.0197794	0.017549	0.0181862	0.00528993	0.00672788	0.00432697	0.0119828	0	0.00792615	0.0016111	0	0.0185266	0.00494155	0.0169482	0	0.00550708	0.0217427	0.00801627	0.0055047	0.0127295	0.0101717	0.00622416	0.0106114	0.0123428	0	0.0189788	0.0143312	0.0178223	0	0.0168594	0.0083344	0.0216634	0.0094064	0.0113201	0.0146296	0	0	0	0.0126589	0	0.0104371	0.00651335	0.00446174	0.0208037	0.0163107	0.0480657
CNGA3	0	0	0.00207507	0	0.00259928	0	0	0	0	0	0	0	0	0	0	0	0	0	0	0.00615002	0	0.00235054	0	0	0	0	0	0	0.00244077	0	0	0	0	0	0	0	0	0	0	0	0	0	0.00432517	0	0	0	0	0
INPP4A	0.808625	0.838442	1.04283	0.707832	0.701458	0.736311	0.979388	0.939019	0.953459	0.85743	0.82157	0.857646	0.825984	0.879625	0.872342	0.877562	0.939543	0.912375	0.9556	0.762683	0.860772	1.1572	0.783283	1.00433	0.887891	0.831424	1.05285	0.877138	0.95399	0.787559	0.808471	1.00125	1.03321	0.965956	0.844252	0.942603	0.986881	0.953731	0	0.807249	0.838334	0.951507	0.904522	0.873496	0.900145	1.06791	1.02058	1.18823
COA5	0.0714742	0.0621784	0.120904	0.0579122	0.0992939	0.0824028	0.137768	0.124111	0.131029	0.0893657	0.0699915	0.0763868	0.0883801	0.0948952	0.0761622	0.131547	0.158916	0.0646353	0.118676	0.0678721	0.0878404	0.111258	0.0412698	0.150693	0.0900886	0.0451974	0.120147	0.0688667	0.10868	0.058305	0.0808524	0.111257	0.0836323	0.115366	0.0471288	0.0673479	0.0998462	0.0917621	0	0.0498183	0.0745879	0.0328531	0.0751002	0.0520121	0.0955166	0.0707585	0.0631054	0.118941
UNC50	0.110614	0.131584	0.180206	0.210807	0.15484	0.110704	0.208649	0.173358	0.247542	0.106477	0.102089	0.117751	0.127343	0.239587	0.0825945	0.19904	0.121139	0.1716	0.239626	0.149236	0.178063	0.235846	0.0526524	0.248228	0.102615	0.0867605	0.200954	0.12669	0.210874	0.127607	0.163266	0.238601	0.155886	0.229767	0.0397307	0.143354	0.147588	0.135183	0	0.14691	0.161661	0.0293081	0.171654	0.0934934	0.130705	0.222594	0.132565	0.135294
MGAT4A	0.185106	0.156645	0.22268	0.215828	0.183138	0.238113	0.238211	0.229168	0.218467	0.204616	0.205995	0.161893	0.178603	0.172451	0.199422	0.160643	0.108225	0.159451	0.243481	0.19709	0.173793	0.267751	0.119975	0.150551	0.14779	0.210185	0.120147	0.265758	0.334996	0.250571	0.158293	0.306824	0.229247	0.279397	0.249182	0.124989	0.21759	0.147761	0	0.209366	0.160136	0.147844	0.263089	0.219958	0.28349	0.242774	0.165859	0.347146
KIAA1211L	0.088535	0.120169	0.0570609	0.0688939	0.065961	0.0876698	0.10332	0.0828915	0.0657531	0.0180113	0.0500531	0.037913	0.0702037	0.0525949	0.0451873	0.0488564	0	0.0746504	0.0304789	0.066675	0.0614359	0.0432061	0.0826612	0.0583499	0.0877034	0.08131	0	0.098836	0.106409	0.113502	0.162427	0.13807	0.0862754	0.049141	0.0500472	0.0404555	0.0530498	0.0764382	0	0.0346721	0.0305917	0.0905465	0.049566	0.0490657	0.0449355	0.165951	0.0607663	0.0467939
TSGA10	0.247172	0.379022	0.396164	0.334907	0.203906	0.301445	0.516189	0.242501	0.255173	0.332052	0.247217	0.277422	0.374398	0.246788	0.416906	0.197141	0.0993891	0.394973	0.277585	0.269756	0.226667	0.357435	0.280252	0.335804	0.198828	0.246027	0.261924	0.316046	0.278709	0.286513	0.254108	0.299203	0.343927	0.525625	0.263591	0.34493	0.347839	0.517527	0	0.311704	0.221757	0.267464	0.223692	0.380645	0.309201	0.259315	0.435478	0.590183
AC079447.1	0.593033	0.655484	0.682462	0.588341	0.555971	0.575759	0.842387	0.604886	0.629003	0.657994	0.645053	0.794643	0.59644	0.777444	0.746097	0.603905	0.605744	0.64224	0.507994	0.640144	0.667053	0.823916	0.566635	0.851232	0.590448	0.672872	0.120147	0.553719	0.590559	0.574176	0.626148	0.822902	0.71641	0.933614	0.644749	0.69698	0.827693	0.772996	0	0.633617	0.657095	0.804822	0.708587	0.657619	0.656145	0.681821	0.7316	1.02216
MITD1	0.054199	0.0660356	0.151435	0.154565	0.0898671	0.0773406	0.283273	0.120847	0.183888	0.119561	0.0573699	0.0766358	0.079082	0.174966	0.107681	0.0912518	0	0.115604	0.10458	0.0746443	0.12846	0.130615	0.103641	0.121713	0.0789856	0.0523224	0	0.103024	0.117727	0.0581314	0.0457373	0.144459	0.083582	0.129282	0.0564564	0.0826923	0.126848	0.0726438	0	0.112226	0.07624	0.0494619	0.131097	0.0704904	0.0512488	0.152439	0.106332	0.149906
LYG2	0.0159375	0.0222756	0.0712591	0.0625873	0.0496256	0.0371041	0.0685342	0.0221395	0.0533885	0.0178605	0.0164932	0.0189844	0.00978218	0.159115	0.0383046	0.0838707	0	0.0394533	0.058949	0.0215887	0.0643429	0.0729255	0	0.0778744	0.0162953	0.00679591	0	0.0258474	0.067397	0.0365434	0.00743826	0.0612073	0.0206915	0.117518	0	0.0247422	0.0660932	0.0340971	0	0.0223472	0.0526006	0.0143102	0.065517	0.00454085	0.0333889	0.0546427	0.0684278	0.0655247
LYG1	0.0209454	0.0195151	0.0418726	0.0516592	0.0431456	0.0354543	0.0715849	0.0514629	0.0571288	0.0404037	0.0171169	0.0150946	0.02862	0.11547	0.0331508	0.0788806	0	0.0362854	0.0479822	0.0213131	0.0518179	0.0776727	0.0226609	0.0677531	0.0195132	0.00685987	0	0.0132974	0.0761381	0.0323524	0.00956482	0.074492	0.0210391	0.0860451	0.00612866	0.0248081	0.0416063	0.0152374	0	0.0424365	0.0376215	0.0107184	0.0721748	0.0565297	0.0352747	0.0766418	0.0878414	0.0676184
TXNDC9	0.0315479	0.0477249	0.0707115	0.112273	0.0768542	0.118341	0.119599	0.0903223	0.127663	0.0599436	0.0805578	0.071052	0.0674593	0.121332	0.0736058	0.103282	0	0.060546	0.132352	0.0459889	0.0827105	0.110413	0.0296527	0.11133	0.0741022	0.0666318	0	0.0490424	0.134278	0.0604735	0.014857	0.134394	0.0617951	0.156914	0.0278789	0.0631891	0.137728	0.0756166	0	0.0912102	0.0560771	0.0567943	0.11926	0.0300321	0.0404371	0.0942836	0.0978193	0.0952003
EIF5B	0.407811	0.377187	0.296467	0.350563	0.329912	0.37215	0.383077	0.360545	0.352163	0.293531	0.34202	0.28493	0.338009	0.406323	0.410994	0.256188	0.0993891	0.31204	0.4737	0.374144	0.337707	0.418245	0.299888	0.381274	0.343305	0.289975	0	0.306452	0.334384	0.247466	0.138298	0.391893	0.339792	0.329266	0.377903	0.312074	0.299851	0.279139	0	0.267613	0.292967	0.297406	0.347493	0.36491	0.333232	0.335038	0.395667	0.587647
REV1	0.52727	0.590879	0.690529	0.542547	0.557139	0.652815	0.792716	0.674139	0.704952	0.640055	0.567092	0.610648	0.583075	0.677675	0.610067	0.664998	0.32388	0.66121	0.585535	0.565078	0.639177	0.832608	0.490243	0.713401	0.62587	0.543681	1.52441	0.583635	0.619591	0.585713	0.587755	0.797793	0.692397	0.681778	0.525531	0.703549	0.83292	0.702819	0	0.602243	0.637538	0.566884	0.62379	0.544547	0.73339	0.55922	0.726384	0.869793
AFF3	1.78621	1.87732	1.83382	1.62752	1.60135	1.54099	1.77863	1.78649	1.69548	1.84197	1.75279	1.85549	1.60433	1.71336	1.83814	1.73724	0.925869	1.88043	1.75449	1.76541	1.77588	1.94681	1.70518	1.92279	1.6759	1.65721	1.94478	1.77679	1.63594	1.91759	1.75371	1.74342	2.07742	1.99999	1.90799	1.83364	1.93835	1.68796	0	1.65337	1.68755	1.95069	1.87477	1.9931	1.93337	2.32746	1.86482	1.828
LONRF2	0.84095	0.764399	0.946749	0.843643	0.822288	1.01542	1.08338	0.964318	1.02201	0.938204	1.01217	0.896339	0.968419	0.873917	0.789351	0.983943	0.297051	0.73661	1.16977	0.80436	0.986404	0.981428	0.642433	1.14238	1.14274	0.852125	1.05285	0.767873	1.01716	0.630456	0.700662	0.941114	0.8607	0.862682	0.51274	0.835258	0.745599	0.806881	0	1.06244	0.913611	0.584931	0.72297	0.773696	0.986912	1.22973	0.800254	1.00819
CHST10	0.0520676	0.0581519	0.0676097	0.0828516	0.0533833	0.0787446	0.134648	0.117321	0.125103	0.0679682	0.0868232	0.0718393	0.0783564	0.0965178	0.0832601	0.101756	0.108225	0.0756529	0.122843	0.0836815	0.0953104	0.115016	0.0744629	0.137638	0.0970393	0.0726275	0	0.0589723	0.0782871	0.0799868	0.0875247	0.111783	0.0864085	0.111584	0.0718049	0.101879	0.104382	0.111878	0	0.0973573	0.0974691	0.067516	0.0670095	0.107152	0.115463	0.0946044	0.0972712	0.0730292
NMS	0	0	0	0	0.00145251	0	0	0	0	0	0	0	0	0	0	0.00616772	0	0	0	0	0.00193038	0	0	0	0	0	0	0	0	0	0	0	0	0	0	0	0	0	0	0	0	0	0	0	0	0	0	0
PDCL3	0	0.0109414	0.0131545	0.00852699	0.00837964	0.0102851	0.0302439	0.0147713	0.0162104	0.003373	0.00874188	0.017558	0.00760414	0.0232826	0.0110971	0.0174423	0	0.0134401	0.0291952	0.00496093	0.0182821	0.00893006	0.0150856	0.00734857	0.0175011	0.00953439	0	0.0158678	0.0178182	0.00423906	0.0228323	0.00443017	0.0201311	0.0270312	0	0.0113211	0.011175	0.0175742	0	0.0164471	0.0167883	0	0.0353483	0	0.0190672	0.00753926	0.0144173	0.00938116
NPAS2	0.476973	0.577309	0.698522	0.719639	0.645704	0.49492	0.761352	0.634862	0.705964	0.895399	0.65617	0.485154	0.677643	0.923723	0.703012	0.858584	0.48198	0.875598	0.790357	0.92674	0.528437	0.854711	0.669927	0.836839	0.647287	0.583395	0.747394	0.516824	0.575294	0.526879	0.574801	0.854796	0.75253	0.846457	0.607033	0.722268	0.847174	0.659916	0	0.76864	0.848659	0.594272	0.595045	0.591409	0.809698	0.951467	0.998296	0.749838
RPL31	0.176829	0.159892	0.193192	0.180269	0.185149	0.159644	0.237024	0.177345	0.169883	0.15187	0.157631	0.182872	0.215344	0.188549	0.171817	0.171266	0	0.164214	0.194547	0.106553	0.19345	0.141331	0.160208	0.146862	0.139246	0.128872	0	0.0950637	0.203257	0.141605	0.122177	0.205523	0.173201	0.174022	0.119617	0.145568	0.115523	0.154246	0	0.16402	0.162197	0.176442	0.181907	0.141227	0.108415	0.209785	0.156059	0.25521
TBC1D8	0.261593	0.396677	0.445028	0.342328	0.312802	0.338612	0.513617	0.348483	0.421885	0.421829	0.275243	0.307823	0.316769	0.469206	0.40646	0.364592	0.135482	0.43569	0.323513	0.382815	0.288381	0.444691	0.42591	0.388721	0.278976	0.324684	0.442625	0.299817	0.308037	0.383372	0.298757	0.496879	0.386583	0.467914	0.227459	0.413333	0.472257	0.40609	0	0.38807	0.361253	0.31301	0.303369	0.293501	0.433807	0.507593	0.562857	0.965426
CNOT11	0.118174	0.0983182	0.135256	0.0903082	0.0671439	0.105059	0.103802	0.100468	0.139983	0.0883261	0.0909839	0.0774609	0.097982	0.170861	0.0789655	0.122212	0	0.142699	0.117283	0.107704	0.124429	0.181438	0.0897935	0.183694	0.093504	0.0662867	0.200954	0.0786584	0.171003	0.0676377	0.109885	0.225878	0.112964	0.132072	0.0672082	0.111212	0.0766655	0.0725	0	0.102837	0.136025	0.0766356	0.146857	0.0698645	0.0750087	0.0730662	0.115451	0.108857
RNF149	0.474657	0.426915	0.617313	0.393684	0.458382	0.476558	0.586578	0.60905	0.589429	0.44438	0.422811	0.431327	0.552195	0.736939	0.522962	0.568758	0.108225	0.600959	0.573423	0.459352	0.575679	0.721333	0.331285	0.600366	0.481945	0.436784	0.120147	0.440916	0.558611	0.447319	0.295001	0.782264	0.544422	0.650643	0.293586	0.501454	0.66823	0.449124	0	0.645551	0.55869	0.430608	0.641052	0.378673	0.506903	0.691333	0.507294	0.787129
CREG2	0.313516	0.257486	0.35005	0.274162	0.255889	0.332165	0.506238	0.400427	0.472505	0.304711	0.340299	0.239712	0.245326	0.31087	0.199546	0.322501	0.121139	0.284074	0.42504	0.298016	0.290735	0.426483	0.25916	0.385071	0.316802	0.331231	0.200954	0.246541	0.334514	0.240023	0.290335	0.500918	0.334576	0.281232	0.21806	0.25698	0.274855	0.207011	0	0.232902	0.194269	0.196537	0.32956	0.24809	0.309115	0.340202	0.273251	0.318088
RFX8	0.0691676	0.0620355	0.0621792	0.0377434	0.0817427	0.0328476	0.019719	0.0624648	0.0808756	0.0365937	0.0360712	0.0595041	0.0459714	0.0565506	0.126095	0.0960974	0	0.0911543	0.0269997	0.10248	0.0882072	0.0734939	0.0602983	0.134531	0.034189	0.0531472	0	0.0162556	0.0385863	0.0201501	0.0447143	0.100337	0.0498688	0.0400854	0.0509888	0.0850859	0.0242689	0.00904655	0	0.0728834	0.101946	0.0541957	0.0645573	0.094085	0.0314879	0.0482213	0.0553413	0.0855103
MAP4K4	0.749736	0.907888	0.975833	0.945183	1.03316	0.908808	1.02733	0.89264	0.979978	0.962046	0.846953	0.84213	0.895166	1.02105	0.900792	0.901735	0.828501	0.849401	0.939727	0.959638	0.90564	1.04128	0.693523	1.00894	0.962694	0.841501	0.584403	0.887526	0.8246	0.967604	0.806392	1.14722	1.00451	0.994452	0.668585	0.924081	1.10231	0.932907	0	0.848154	1.02341	0.859139	1.0097	0.900176	1.04146	0.843489	1.02993	0.992532
IL1R2	0	0	0.00135239	0	0.00216113	0	0	0	0	0	0	0	0	0	0	0	0	0.00505681	0	0	0.0029963	0	0	0	0	0	0	0	0.00499396	0	0	0	0.000951574	0	0	0	0	0	0	0	0	0	0	0	0	0	0	0.0392353
IL1R1	0.0351177	0.0299512	0.0589119	0.082133	0.128928	0.0745088	0.0393175	0.0522672	0.073089	0.0826668	0.131803	0.0688669	0.0710527	0.065057	0.0635366	0.0794242	0	0.0395483	0.0920451	0.0643139	0.0595095	0.0627763	0.0882701	0.105468	0.0529978	0.06451	0	0.0361601	0.0780164	0.0146001	0.0284432	0.0311279	0.0771475	0.0355687	0.0322371	0.069899	0.0482128	0.0377438	0	0.0711458	0.0696613	0	0.0532798	0.0308557	0.0550175	0.0465215	0.0719625	0.141815
IL1RL2	0.0188096	0.011272	0.0154124	0.0259376	0.0216677	0.0114388	0.0189435	0.0163754	0.0345323	0.0421652	0.0121148	0.0128859	0.0183382	0.0189878	0.0161089	0.0521414	0.116188	0.0165934	0.027979	0.0133849	0.0160384	0.0181267	0.0143465	0.0322175	0.0231935	0.0237292	0	0.018165	0.00921348	0.012838	0.0138588	0.025809	0.0246958	0.0138806	0.0094064	0.023709	0.00545161	0.00315184	0	0.0482867	0.0175733	0.0156191	0.0158023	0.0121772	0.0139649	0.0529602	0.0236601	0.00734633
IL18R1	0.00225042	0	0.00717187	0.00894003	0	0.00539719	0	0.00255664	0.000751776	0.0136358	0	0.0049438	0.00160389	0.00719555	0.00236697	0.0178201	0	0.00853081	0.0156524	0.00514178	0.00596881	0.0193175	0	0.0244128	0.00538802	0.0246534	0	0	0.00557033	0.00563949	0	0.00975213	0.00641227	0	0.0143554	0.00143774	0.00760623	0.00328197	0	0.013713	0.0104086	0.00662769	0.00972944	0	0.00933071	0.00573469	0.00668765	0.0233454
IL18RAP	0.00207488	0.00265387	0	0.00431925	0	0	0	0.0086863	0	0	0	0	0	0	0.00193979	0	0	0	0.00375041	0	0	0	0	0	0	0	0	0	0	0.00530694	0	0	0.00109173	0	0	0.000900902	0.00434414	0	0	0	0.007735	0	0	0	0	0.009387	0	0.0120206
SLC9A4	0	0	0	0	0	0.00294165	0	0	0	0	0	0	0	0	0	0	0	0	0.00205122	0	0	0	0	0	0.00141369	0	0	0	0	0	0	0	0	0	0	0	0	0	0	0	0	0	0	0	0	0	0	0
SLC9A2	0.00449327	0.0221681	0.0448895	0.0315186	0.0578207	0.0240128	0.030932	0.0307474	0.0886405	0.0222151	0.00459045	0.038728	0.0148746	0.0375425	0.0447915	0.0317813	0	0.0869544	0.037905	0.0402124	0.0534374	0.0323549	0.017895	0.0592617	0.0190032	0.00641496	0	0.0130865	0.0408211	0.00553486	0.00655831	0.0366494	0.0129896	0.109349	0.0272946	0.0425713	0.0174519	0.00975844	0	0.0315631	0.0282286	0.0170366	0.0144852	0.010226	0.0287226	0.0263908	0.0622035	0.0451448
MFSD9	0.0791285	0.0384679	0.0831027	0.0796234	0.0809436	0.0807894	0.0517062	0.089906	0.109654	0.0944369	0.0836068	0.0930481	0.081971	0.092299	0.0751549	0.115828	0	0.0811628	0.0999528	0.102732	0.11612	0.111394	0.0408232	0.112578	0.083339	0.0490139	0	0.0747021	0.0796189	0.0548154	0.0254732	0.0768048	0.0538002	0.0962476	0.0830208	0.0975748	0.0717054	0.0549656	0	0.107936	0.0840453	0.042506	0.0520568	0.0421597	0.0661145	0.0553587	0.0975456	0.100392
TMEM182	0.0729351	0.0941526	0.114091	0.118203	0.116076	0.110102	0.160485	0.0843655	0.104037	0.156872	0.0649497	0.0462965	0.0656644	0.0857932	0.0866357	0.0651344	0.135482	0.106133	0.103524	0.0712228	0.104111	0.0797869	0.115333	0.138031	0.0738228	0.071955	0	0.0646099	0.0632567	0.0649629	0.052522	0.066855	0.123068	0.137978	0.0394133	0.0914033	0.0999145	0.0966739	0	0.093315	0.129876	0.0350208	0.0435078	0.11381	0.106588	0.0753223	0.131597	0.100489
POU3F3	0.0957853	0.0888645	0.129514	0.0955251	0.137104	0.184937	0.237353	0.151834	0.177001	0.184833	0.229153	0.126861	0.226445	0.158309	0.0859677	0.175281	0	0.109213	0.217757	0.153925	0.119498	0.194097	0.138217	0.253553	0.190934	0.158665	0	0.080467	0.147514	0.108548	0.107452	0.136993	0.149153	0.160407	0.0855022	0.171627	0.193163	0.100744	0	0.153206	0.13997	0.137529	0.0615923	0.0941393	0.153643	0.12951	0.15188	0.251726
MRPS9	0.294486	0.257064	0.405096	0.426156	0.337872	0.323816	0.304357	0.346083	0.425577	0.348621	0.267988	0.291756	0.262364	0.431049	0.260898	0.357072	0.223674	0.400973	0.3677	0.361095	0.448516	0.468659	0.189556	0.45652	0.365937	0.301824	0.120147	0.335288	0.403065	0.283125	0.227511	0.534664	0.307278	0.437414	0.167754	0.346971	0.380535	0.287944	0	0.413961	0.353031	0.240338	0.409615	0.312299	0.330536	0.329481	0.296524	0.393244
GPR45	0	0	0	0	0	0	0	0	0	0	0.00122149	0	0	0	0.0052201	0.00439026	0	0	0	0	0.00286562	0	0	0	0	0	0	0	0.00220094	0	0	0.00757735	0	0	0	0	0	0	0	0.00476646	0	0	0.00487582	0	0	0	0	0
TGFBRAP1	0.141571	0.0734336	0.162663	0.133631	0.152077	0.100642	0.158149	0.157814	0.218248	0.169471	0.192392	0.120971	0.165841	0.177026	0.148337	0.112445	0.14413	0.161529	0.179866	0.129792	0.180651	0.212236	0.125546	0.139975	0.123812	0.105584	0	0.103593	0.108726	0.0780338	0.129036	0.133307	0.171327	0.114921	0.106589	0.146942	0.161047	0.120432	0	0.16954	0.155522	0.0555668	0.124898	0.136803	0.170314	0.264577	0.134659	0.160011
C2orf49	0.0463818	0.0608491	0.0696016	0.0864574	0.0577539	0.0852221	0.131915	0.0914828	0.092698	0.0967276	0.101459	0.0830881	0.0982814	0.0674102	0.0420992	0.0586203	0	0.0384067	0.143707	0.0617993	0.0953516	0.122237	0.0644484	0.0901917	0.0804011	0.0546349	0	0.0520919	0.0885681	0.0595145	0.0948725	0.082633	0.0613346	0.0642011	0.0391932	0.0445751	0.0799473	0.0740122	0	0.0971498	0.0616997	0.0679603	0.0737133	0.0553729	0.0870881	0.121357	0.0537241	0.090581
FHL2	0.0406682	0.0189809	0.0207878	0.0361182	0.0295688	0.00196118	0.0172965	0.0205495	0.0307614	0.0171593	0.0103556	0.00795885	0.0245861	0	0.0126033	0.017665	0.102535	0.0102185	0.0218863	0.0138279	0.0181346	0.0275962	0.00661851	0.014188	0.0152733	0.0260146	0.120147	0.0269881	0.0297277	0.0234497	0.0486123	0.0294244	0.0205941	0.0148161	0.0157743	0.00745252	0.0295565	0.0257776	0	0.0310674	0.0179126	0.0133799	0.0193731	0	0.0261663	0.0402466	0.0104346	0.0211695
NCK2	0.216043	0.272116	0.275641	0.271709	0.228885	0.206731	0.22493	0.261183	0.307398	0.251431	0.187455	0.134336	0.259313	0.229488	0.312552	0.317842	0.0685803	0.177073	0.292594	0.232296	0.26478	0.359823	0.249452	0.255543	0.274328	0.188376	0.330872	0.204451	0.155966	0.271618	0.235084	0.168571	0.271758	0.229947	0.137938	0.253483	0.268784	0.272963	0	0.289164	0.346	0.163895	0.242308	0.18593	0.239443	0.320399	0.407461	0.23068
UXS1	0.246426	0.32843	0.334559	0.291468	0.259964	0.269135	0.330218	0.351013	0.446171	0.27919	0.271036	0.314367	0.316438	0.341264	0.353099	0.414965	0.400022	0.278461	0.258727	0.311948	0.405521	0.447586	0.290605	0.394303	0.325727	0.235316	0.261924	0.210975	0.241905	0.231271	0.248719	0.386489	0.365245	0.371481	0.283062	0.385827	0.349134	0.304264	0	0.301194	0.362907	0.290951	0.260501	0.303334	0.396056	0.404094	0.419865	0.431216
RGPD3	0.0190635	0.0182923	0.0162071	0.0271467	0.0110231	0.00705008	0.0239185	0.00972589	0.0235679	0.017145	0.0137463	0.00146099	0.0187884	0.0422319	0.0159757	0.0107819	0.102535	0.0201746	0.0220579	0.0387373	0.0156335	0.0329533	0.0376061	0.0117104	0.00581236	0.0115776	0	0.0154199	0.0282152	0.0175219	0.0209695	0.0158563	0.0227496	0.0307088	0.00622563	0.0181484	0.017745	0.0197813	0	0.00461206	0.0107843	0.00415102	0	0.00895142	0.0132577	0.0332568	0.0136712	0.038866
CD8B2	0	0.00258022	0	0.00473166	0	0	0	0.00385017	0	0	0	0	0	0.00564251	0	0	0	0	0	0.00283003	0.00334853	0	0	0.00566125	0	0	0	0	0.00287937	0	0	0.00683466	0.0011542	0	0	0	0	0	0	0.00537303	0	0	0	0	0.00274555	0	0	0
ST6GAL2	0.774992	0.822879	1.01049	1.04782	0.963007	0.810345	0.68887	1.03056	1.12028	1.03473	0.87093	1.00349	1.09887	0.973009	0.727895	0.782309	0.569847	0.838042	1.02915	0.882901	1.06671	1.02058	0.818835	1.07417	0.901162	0.863228	0.973607	0.908215	0.81793	0.933258	0.82271	1.00723	1.01029	1.12951	0.809402	1.07624	0.867855	0.874319	0	0.903734	1.03672	0.645862	0.83705	0.934374	0.93847	0.912171	1.25256	0.686934
RGPD4	0	0.010786	0.00173983	0.0061358	0	0	0.00284808	0.00252392	0.00761116	0	0.0041798	0	0	0	0.00225154	0	0	0.015796	0.0131385	0.00878062	0.0109997	0.00129839	0.00774148	0.0119581	0.00914122	0	0	0.00307549	0.00727378	0.00621632	0	0.00443017	0.00170246	0.0190831	0.0212628	0.006975	0.0097238	0.00471506	0	0.00790838	0.0105428	0.00459479	0	0.002614	0	0	0.0119961	0.0143231
SLC5A7	0	0	0	0	0.00818298	0	0	0	0.00123384	0	0	0	0.00128934	0.00814168	0	0	0	0	0	0	0	0.00253226	0	0.00734857	0	0	0	0	0	0	0	0	0	0.00415968	0	0	0	0	0	0.00399221	0	0	0	0	0	0	0	0
SULT1C2	0	0	0.00132115	0.0100291	0.00331817	0.00560219	0.00278357	0	0.00723804	0.00273154	0	0	0.00242055	0.00603006	0.00296927	0.00612835	0	0.00376035	0.0071098	0	0.00199782	0.0080953	0	0.0039757	0	0.00361681	0	0	0.00801259	0	0	0.00599303	0	0	0	0.00168852	0.00242037	0	0	0	0	0	0.00575889	0	0	0	0.00461151	0
SULT1C4	0.00827459	0	0	0.00971709	0	0.00473739	0.00192674	0	0.00503764	0.00334332	0	0	0.00143718	0	0	0.00488935	0	0.00577726	0.00426249	0	0.00200574	0.00465393	0	0	0	0	0	0.00457235	0.0143017	0.00306395	0	0.00414312	0	0	0	0.00352854	0	0	0	0	0	0	0	0.00726127	0	0	0	0
GCC2	0.63104	0.629247	0.567977	0.504138	0.52246	0.45749	0.698586	0.590705	0.694165	0.644798	0.585266	0.62266	0.693696	0.68402	0.679507	0.583451	0.237327	0.587295	0.664597	0.539873	0.600657	0.747672	0.41513	0.773532	0.70184	0.683645	0.578889	0.539395	0.608886	0.454744	0.567124	0.709003	0.556961	0.678835	0.587423	0.632295	0.665413	0.560093	0	0.629671	0.525444	0.539929	0.523426	0.527738	0.55308	0.57734	0.510352	0.678782
LIMS1	0.245297	0.319077	0.396596	0.252444	0.228021	0.269346	0.292184	0.384397	0.383365	0.298491	0.235845	0.303911	0.289411	0.249045	0.421603	0.313061	0.124268	0.21467	0.286084	0.35437	0.250608	0.419722	0.124739	0.318509	0.227287	0.256192	0.120147	0.383896	0.407275	0.248825	0.30529	0.430371	0.387137	0.372764	0.409823	0.311269	0.269442	0.354227	0	0.388158	0.3281	0.311513	0.419187	0.210607	0.271652	0.394583	0.322937	0.35437
RANBP2	0.442315	0.434984	0.49831	0.482678	0.535053	0.601769	0.806117	0.624133	0.624348	0.530722	0.498254	0.494946	0.475854	0.603792	0.483916	0.578948	0.416734	0.459545	0.588072	0.45359	0.540445	0.65134	0.477306	0.614799	0.479774	0.387554	0.442625	0.514705	0.528043	0.546013	0.468982	0.658078	0.56297	0.597328	0.44283	0.493425	0.667273	0.575496	0	0.531962	0.528596	0.388267	0.531992	0.482153	0.52089	0.562501	0.482051	0.807456
CCDC138	0.777804	0.633235	0.7014	0.507273	0.544877	0.692663	0.618581	0.650984	0.627161	0.66459	0.544704	0.563371	0.608347	0.761191	0.587644	0.577526	0.231279	0.557127	0.617817	0.620959	0.660875	0.62361	0.48431	0.667369	0.566716	0.687035	0.200954	0.510612	0.534364	0.514827	0.602992	0.749997	0.648891	0.809948	0.573916	0.625674	0.740255	0.667973	0	0.724994	0.611507	0.474685	0.620173	0.439721	0.67029	0.43249	0.595258	0.659037
EDAR	0.0027233	0	0.0038858	0.00806972	0.00551282	0.00263737	0.00373057	0.0068162	0.00784919	0	0	0	0	0.00564251	0.00196547	0.0288551	0	0.00413642	0.00283548	0.00412065	0.00330092	0.0090671	0.00860102	0.0294008	0.0104022	0.00746681	0	0	0.0114199	0.00266794	0.0144457	0.0147767	0.00378746	0.00683566	0.0207806	0	0.0067021	0.006435	0	0	0.00225446	0	0.00325513	0	0.0017344	0	0.00345323	0.0185928
SH3RF3	1.15069	1.49215	1.59455	1.38547	1.66227	1.23612	1.55112	1.65951	1.7225	1.70095	1.60131	1.59241	1.46456	1.59192	1.76487	1.7014	1.46369	2.09284	1.54048	1.57146	1.64634	1.82211	1.81539	1.93643	1.34304	1.21879	1.17793	1.33361	1.02759	1.44058	1.38123	1.60141	1.67497	1.77856	1.49353	1.79156	1.67137	1.61436	0	1.55234	1.82991	1.31422	1.59077	1.33279	1.50932	2.31889	2.02852	1.38994
SOWAHC	0.00431321	0.0118084	0.0204353	0.00635054	0.0125453	0.013552	0.0368301	0.00986293	0.0223648	0.00829709	0.0108355	0.00401205	0.0110395	0	0.0131074	0.0204035	0	0.0190092	0.0269108	0.0119878	0.00956043	0.0319481	0.00780379	0.0265793	0.00901739	0.0242422	0	0.0050986	0.0163575	0.00553804	0.0240095	0.0179264	0.0089757	0.0466271	0	0.0094636	0.0134551	0.013568	0	0.0151234	0.0101466	0.00524117	0.0184629	0.00908051	0.0455542	0.00563855	0.0199871	0.0578284
RGPD5	0.0115516	0.0222834	0.0246144	0.025602	0.0185785	0.0224337	0.0387557	0.0118704	0.0156484	0.0422146	0.0210521	0.0240909	0.00882686	0.0125953	0.0100605	0.0266024	0.10049	0.0126361	0.00398959	0.00635301	0	0.00951556	0.0361041	0	0.0181681	0.026275	0	0.0400121	0.0310671	0.023306	0.0169767	0.0361288	0.0236087	0.0266147	0	0.0295993	0.0422504	0.0369247	0	0.00875476	0.0358101	0.0045987	0.00988676	0.0344136	0.0257583	0.0484077	0.0287969	0.0671214
AC013271.1	0	0	0.000904358	0.00258028	0	0	0.00278572	0	0	0	0	0	0.00414491	0	0	0	0	0	0.00302609	0	0	0	0	0	0	0	0	0	0	0	0	0	0.00163369	0	0	0	0	0	0	0	0	0	0	0	0.00405674	0	0.00551772	0
MALL	0	0	0	0	0	0	0.00236173	0	0	0	0	0	0.00756498	0	0	0	0	0	0	0	0	0.00159626	0	0.00604345	0	0	0	0	0	0	0	0.00459456	0	0	0	0	0.00198746	0	0	0	0.0030112	0	0	0	0	0	0	0.0100363
NPHP1	0.106124	0.094822	0.115062	0.0844372	0.0795874	0.0918256	0.241854	0.113328	0.119824	0.0794564	0.0950489	0.0866569	0.094547	0.145554	0.0737446	0.084586	0.109646	0.0986762	0.0907626	0.0866188	0.141851	0.149381	0.0925512	0.0955877	0.0955381	0.114048	0	0.0799479	0.141156	0.0955585	0.0535724	0.151048	0.116195	0.113321	0.066652	0.0932612	0.09087	0.0531529	0	0.137079	0.0940763	0.0752707	0.0744245	0.0937622	0.0779376	0.0807358	0.100411	0.418024
AC112229.3	0	0	0.00134777	0	0	0	0	0	0.00206602	0.00256509	0	0	0	0	0	0	0	0.00509827	0.00345367	0.00359472	0	0.00186064	0	0	0	0	0	0.00461197	0	0	0	0	0.00104078	0.014405	0	0	0.00221518	0	0	0	0.00303733	0	0	0	0	0	0	0.0331023
RGPD6	0	0.011663	0.00509344	0.00545224	0	0.0134671	0	0.00525894	0.00237102	0	0	0	0.00200814	0.00627549	0	0	0	0	0	0.00327415	0.00216199	0.00218952	0	0.0110282	0.0102263	0	0	0.00768716	0.0069894	0	0	0.00425466	0.00244969	0	0	0.00154894	0.00376674	0.00520074	0	0	0.00509925	0	0	0.00524714	0.00432997	0.00639943	0	0
BUB1	0	0.0034371	0	0.00477598	0.00400164	0	0	0.00323736	0.00123055	0	0.00704989	0.003388	0.0061722	0.0126542	0.00216596	0.00803693	0	0	0	0	0.00547224	0.011222	0	0.00621311	0.00142244	0	0	0.00906232	0.00724014	0	0	0.00493568	0.00464696	0.00480259	0	0.000731045	0	0	0	0.0108093	0	0	0.020952	0	0.00321386	0.0210248	0	0.00398526
ACOXL	0.0248197	0.0149571	0.0394218	0.0498727	0.0463895	0.00866612	0.016591	0.0179307	0.0330847	0.0204669	0.018804	0.0251939	0.0028611	0.0728927	0.0159323	0.0196219	0	0.0197167	0.027357	0.00952171	0.0401269	0.0433545	0.0163328	0.0367516	0.00759738	0.0158063	0	0.00873396	0.0348184	0.00720169	0.0227195	0.0520978	0.0147392	0.030487	0.00483597	0.00825478	0.0127133	0.0182492	0	0.0164768	0.0204005	0.0161399	0.0446301	0.00435949	0.00857421	0.061689	0.0210075	0.0561724
BCL2L11	0.10551	0.0678437	0.0812787	0.0867564	0.0998638	0.0925567	0.0931467	0.149308	0.125316	0.116287	0.124297	0.113759	0.0881442	0.0689465	0.0638312	0.105256	0	0.139083	0.133989	0.0737111	0.114146	0.157629	0.0791688	0.0968147	0.0695231	0.0986601	0.200954	0.0772036	0.0779848	0.102897	0.120557	0.128147	0.0856336	0.210954	0.0518929	0.0843893	0.0839133	0.0736319	0	0.0477961	0.0872178	0.0284068	0.0815159	0.123755	0.141614	0.133761	0.077818	0.147497
ANAPC1	0.386218	0.419775	0.511974	0.403829	0.498533	0.350189	0.547419	0.460642	0.492242	0.45976	0.401746	0.447453	0.402513	0.536184	0.417284	0.385869	0.109646	0.542514	0.502196	0.460218	0.503217	0.631058	0.264738	0.546314	0.404255	0.429227	0	0.450589	0.653383	0.391437	0.25537	0.490567	0.503963	0.473049	0.255167	0.436301	0.463062	0.332791	0	0.458465	0.509171	0.460306	0.472273	0.271268	0.426003	0.502853	0.508239	0.617664
MERTK	0.113567	0.118364	0.170228	0.155896	0.15811	0.136031	0.405728	0.171235	0.218105	0.149854	0.140522	0.18149	0.192199	0.144109	0.138397	0.179722	0.287127	0.149637	0.166175	0.112783	0.0795614	0.204163	0.111958	0.263815	0.126756	0.0891972	0	0.194028	0.167613	0.0943226	0.226769	0.151876	0.197048	0.158708	0.160009	0.157079	0.24273	0.177408	0	0.166072	0.160028	0.124181	0.171385	0.204594	0.227938	0.146889	0.181816	0.320917
TMEM87B	0.167423	0.131298	0.201139	0.113028	0.123051	0.178726	0.0996293	0.215767	0.133409	0.155109	0.124481	0.149374	0.083243	0.13436	0.122157	0.13614	0.135157	0.231409	0.132735	0.139644	0.17664	0.280424	0.102763	0.214078	0.178721	0.190631	0.330872	0.172242	0.212114	0.124364	0.168369	0.240761	0.165629	0.11079	0.16351	0.11621	0.1623	0.103981	0	0.139646	0.141033	0.192869	0.199013	0.0813631	0.128337	0.24517	0.115583	0.178255
FBLN7	0.267955	0.0503203	0.100259	0.128996	0.119203	0.0960596	0.124314	0.125131	0.23397	0.115969	0.0648061	0.111672	0.117965	0.129563	0.205992	0.21194	0	0.226253	0.111252	0.107676	0.19326	0.247136	0.062402	0.156631	0.0745385	0.138279	0	0.0958006	0.109645	0.0459696	0.0500206	0.136786	0.126119	0.0925736	0.198927	0.175324	0.0862348	0.0991934	0	0.150717	0.0773521	0.0701257	0.0567485	0.0765518	0.0794638	0.136713	0.262358	0.170378
ZC3H8	0.346424	0.313934	0.421339	0.357231	0.337702	0.376495	0.40603	0.373773	0.495472	0.388649	0.334418	0.289026	0.3866	0.394323	0.42557	0.402647	0.237327	0.422007	0.415248	0.31311	0.330162	0.512364	0.226254	0.3411	0.393393	0.306517	0.330872	0.326123	0.410541	0.229422	0.30249	0.561998	0.367644	0.5256	0.309174	0.381441	0.374809	0.344707	0	0.348311	0.375778	0.223914	0.352677	0.341817	0.374113	0.389063	0.519067	0.486185
ZC3H6	0.545193	0.523403	0.577297	0.569279	0.553455	0.624498	0.480375	0.509765	0.553312	0.507721	0.499529	0.501163	0.498176	0.572112	0.39024	0.447989	0.312288	0.424466	0.575418	0.52592	0.5258	0.675525	0.320644	0.652964	0.493452	0.478811	0.523433	0.477195	0.70467	0.553991	0.383109	0.647825	0.584987	0.61897	0.462229	0.493348	0.54988	0.455562	0	0.49167	0.491524	0.536124	0.604722	0.32653	0.512563	0.415783	0.364356	0.469307
RGPD8	0.0309327	0.0587948	0.089937	0.0647336	0.0568903	0.0605954	0.0799917	0.0931083	0.0727703	0.0714782	0.0702731	0.0773695	0.0681528	0.0812173	0.107153	0.0807678	0.109646	0.0749265	0.0477333	0.0710163	0.0662168	0.127446	0.0663221	0.136103	0.0463859	0.0531955	0	0.019717	0.0351173	0.0556661	0.0353559	0.0783401	0.0707795	0.094767	0.0635047	0.0770469	0.0784792	0.0913722	0	0.113824	0.0861043	0.064643	0.0531951	0.0602336	0.0533199	0.0588762	0.0716159	0.17549
TTL	0.187906	0.175762	0.225256	0.208039	0.230984	0.20606	0.182738	0.205243	0.289546	0.216571	0.223299	0.16958	0.209977	0.342333	0.217069	0.262661	0.283184	0.278237	0.261246	0.200775	0.255663	0.281607	0.1652	0.283333	0.240573	0.230604	0	0.1057	0.243843	0.177883	0.142214	0.298945	0.224356	0.146601	0.132581	0.287687	0.204992	0.253245	0	0.280415	0.272116	0.114467	0.269012	0.177815	0.169649	0.283531	0.26369	0.327406
POLR1B	0.0468341	0.0776816	0.0703835	0.0725261	0.0792171	0.0687305	0.0857002	0.073399	0.0945577	0.0735402	0.0389981	0.0765581	0.0671922	0.129956	0.0507426	0.0625983	0	0.106186	0.103141	0.0498834	0.0681852	0.147095	0.0310038	0.118804	0.0239375	0.0687325	0	0.035948	0.0420462	0.0606828	0.0258613	0.0539544	0.0476937	0.0564238	0.0456364	0.073908	0.0435124	0.0849217	0	0.0490026	0.103062	0.0431447	0.0414055	0.0604907	0.0229093	0.0426698	0.088806	0.0506736
CHCHD5	0	0.00484094	0.0287271	0.0591789	0.0300276	0.0219593	0.0471166	0.0369195	0.0489315	0.0191481	0.0294794	0.0151035	0.0199702	0.0815471	0.0171219	0.027333	0	0.0205704	0.0298411	0.0297496	0.0333807	0.0454618	0.0245627	0.0659046	0.00996636	0.00791885	0	0.0133572	0.0377586	0.00239993	0.0366787	0.0445148	0.018257	0.0246761	0.0166928	0.0200257	0.0250765	0.0121168	0	0.0283	0.0299137	0	0.0235681	0.017249	0.0164115	0.0223846	0.0257189	0.0385353
SLC20A1	0.283182	0.175633	0.184348	0.140934	0.18822	0.25493	0.174244	0.180391	0.195614	0.144836	0.143678	0.0962702	0.174153	0.203512	0.143026	0.198544	0	0.233359	0.235013	0.147205	0.208196	0.218199	0.117066	0.253843	0.26974	0.151084	0.322478	0.155966	0.277609	0.186695	0.159392	0.208923	0.153844	0.248295	0.0911931	0.144773	0.149885	0.149188	0	0.183121	0.186018	0.0680234	0.234774	0.123935	0.121527	0.140222	0.154126	0.243316
NT5DC4	0	0	0	0	0	0	0.00189639	0	0.00170766	0	0	0	0	0	0	0	0	0	0	0	0	0	0	0	0	0	0	0	0.00311018	0	0	0	0	0	0	0.00279761	0	0	0	0	0	0	0	0	0	0	0	0
CKAP2L	0	0	0	0.00872971	0.00511928	0	0.00180868	0.00208033	0.00303053	0.00298976	0.00277407	0.00324298	0	0	0.00339085	0.0110482	0.158916	0	0.00212001	0	0	0.00546235	0	0	0	0	0	0	0.00904373	0.00977666	0.0107861	0.00740771	0.00369037	0.00520144	0	0.00157895	0.00242037	0	0	0	0.00186043	0	0.00738013	0	0.00197871	0	0	0.00492998
IL1A	0	0	0	0.00211449	0	0	0.00731446	0	0	0	0	0	0	0	0	0	0	0	0.00216487	0	0	0	0	0.00948402	0	0	0	0	0	0	0	0	0	0	0	0.00150623	0	0	0	0	0	0	0	0	0	0	0	0
IL1B	0	0	0.00224497	0	0	0	0	0	0.00239075	0	0	0	0	0	0.00216596	0	0	0	0	0	0	0	0	0	0	0	0	0	0	0	0	0	0.00166997	0	0	0	0.00271578	0	0	0	0	0	0	0.00418706	0	0	0	0
IL36G	0	0.00869878	0	0	0	0	0	0	0	0	0	0	0	0	0	0	0	0	0	0	0	0	0	0	0	0	0	0	0	0	0	0	0	0.00386189	0	0	0	0	0	0	0	0	0	0	0	0	0	0
IL36B	0	0	0	0	0	0.00427307	0	0	0	0	0	0	0	0	0.002183	0	0	0	0.00127534	0	0.00181712	0	0	0	0	0	0	0	0.00274303	0	0	0	0	0	0	0	0	0	0	0	0	0	0.00722392	0	0	0	0	0
IL1RN	0	0	0	0	0.00405715	0	0	0	0	0	0	0	0	0	0	0.00560363	0	0	0	0	0	0	0	0	0	0	0	0	0.00823413	0	0	0	0	0	0	0.00200919	0	0	0	0	0.00318422	0	0	0	0	0	0	0
PSD4	0.013644	0.025213	0.0469128	0.0467741	0.00399859	0.0286063	0.00902835	0.027559	0.0530756	0.0173797	0.0276452	0.0172563	0.0207935	0.0521612	0.0652236	0.0387111	0	0.0392809	0.0329036	0.0403831	0.0480791	0.0502134	0.0246767	0.0302062	0.0258313	0.0269305	0	0.0128207	0.0181193	0.0283894	0.0126297	0.0527082	0.0218676	0.0394737	0.0138587	0.0374103	0.0182003	0.00471506	0	0.0207511	0.0447497	0.0324795	0.0465581	0.0193644	0.00617505	0.0229029	0.0486048	0.0332402
PAX8	0	0.00206374	0.011764	0.0206339	0.00315864	0	0	0.014448	0.0258757	0.0114244	0.00996516	0.00673411	0.00406163	0.0272317	0.00700436	0.0174153	0	0.0172896	0.00172054	0.00219405	0.00508644	0.0296736	0	0.00446597	0.00261375	0.00284844	0	0.00254942	0.00800805	0.0118175	0.00371291	0.0311454	0.00598816	0.0274286	0.016173	0.00839235	0.00147652	0.0071938	0	0.0290234	0.0176138	0.0045987	0.00511993	0	0.00397653	0.00993788	0.0156888	0.0129854
CBWD2	0.125989	0.0952615	0.14665	0.129438	0.0739352	0.151945	0.256172	0.208499	0.225998	0.253391	0.170133	0.164431	0.163969	0.302277	0.147362	0.157856	0.112438	0.140661	0.136991	0.0960456	0.16354	0.226467	0.147587	0.199389	0.13191	0.129666	0.120147	0.111765	0.138376	0.0700315	0.0946501	0.180694	0.1472	0.242399	0.11416	0.151119	0.198717	0.154683	0	0.239614	0.190851	0.113411	0.139407	0.164908	0.167341	0.111782	0.217759	0.270097
FOXD4L1	0	0	0	0	0	0	0.0146894	0	0.00298489	0	0	0	0.00128934	0	0	0	0	0.00342025	0	0	0	0.00361115	0	0	0	0	0	0	0	0	0	0	0	0	0	0	0.00918647	0.00552809	0	0	0	0	0	0	0.00243661	0.00573469	0	0.00412363
RABL2A	0.0802824	0.113276	0.168319	0.130441	0.150011	0.0753968	0.104843	0.168099	0.225952	0.125363	0.114281	0.120181	0.186706	0.233766	0.156869	0.183209	0	0.162606	0.17506	0.154243	0.209591	0.217202	0.143585	0.202617	0.0912629	0.083497	0	0.0762723	0.147626	0.0863436	0.153187	0.258418	0.168547	0.288656	0.0416922	0.178298	0.161595	0.183466	0	0.200075	0.162478	0.185602	0.168832	0.0764455	0.0873485	0.34706	0.151557	0.21273
SLC35F5	0.391844	0.325161	0.420374	0.37205	0.427733	0.453688	0.337583	0.448359	0.409541	0.419639	0.402342	0.28484	0.335307	0.38694	0.278292	0.380751	0.398615	0.358522	0.486257	0.43087	0.437087	0.529154	0.228093	0.45526	0.387513	0.333977	0	0.504453	0.395201	0.370159	0.28869	0.525211	0.3768	0.503142	0.272168	0.340331	0.345271	0.281949	0	0.486878	0.386898	0.328335	0.363568	0.198088	0.364224	0.476449	0.290882	0.60183
ACTR3	0.246311	0.213989	0.362248	0.354682	0.408606	0.429048	0.374089	0.347679	0.412007	0.406016	0.454675	0.371246	0.357816	0.257277	0.282004	0.39161	0.290293	0.241248	0.447401	0.356755	0.368966	0.426965	0.262794	0.457083	0.390104	0.319411	0.500834	0.335534	0.412237	0.358085	0.15791	0.335993	0.352873	0.40291	0.183102	0.351366	0.347161	0.223116	0	0.367499	0.325305	0.200848	0.210292	0.303346	0.402101	0.430069	0.278322	0.352676
DPP10	2.10577	1.61413	2.00499	1.97304	1.89213	1.96032	1.88105	2.03412	1.85758	1.78743	1.51558	1.92133	1.74237	1.59085	1.71472	1.79056	1.68644	2.07795	1.50769	2.00281	1.72035	1.54254	1.71721	1.88716	1.97509	2.07147	2.6092	2.27569	1.88078	2.19095	2.25551	2.00267	1.90205	1.546	2.06726	1.64943	1.4343	2.10692	0	2.08441	1.60009	1.62381	1.846	1.3958	1.57556	1.30368	1.93486	1.82805
DDX18	0.250081	0.282611	0.297864	0.37183	0.35389	0.277924	0.307052	0.24037	0.320959	0.222876	0.232418	0.149943	0.212825	0.325293	0.261114	0.195489	0.0993891	0.191343	0.302127	0.231494	0.253817	0.265498	0.0952125	0.264386	0.250001	0.179275	0.120147	0.283625	0.296417	0.310274	0.189094	0.26134	0.231289	0.324826	0.0880486	0.298386	0.232627	0.206671	0	0.184292	0.181448	0.163259	0.269254	0.159632	0.167654	0.220598	0.145818	0.286354
CCDC93	0.317716	0.339823	0.411027	0.339161	0.450125	0.313185	0.348744	0.437693	0.499241	0.405821	0.333445	0.284196	0.329941	0.425361	0.466221	0.374448	0	0.430064	0.387215	0.476814	0.396293	0.633868	0.331993	0.469008	0.341548	0.360086	0.442625	0.302098	0.371766	0.299425	0.289697	0.384716	0.377087	0.453162	0.202808	0.429923	0.356102	0.320928	0	0.511362	0.523502	0.335342	0.417435	0.312417	0.297934	0.396903	0.373264	0.543251
INSIG2	0.144678	0.153915	0.250987	0.206455	0.181276	0.243822	0.296883	0.262556	0.236705	0.255179	0.214827	0.163779	0.165251	0.221358	0.15073	0.207102	0	0.180371	0.258598	0.190673	0.219472	0.2829	0.109829	0.247327	0.225292	0.169607	0	0.162201	0.307564	0.183201	0.13103	0.306193	0.217974	0.369426	0.15356	0.156693	0.233417	0.240362	0	0.249358	0.183273	0.158375	0.167307	0.15528	0.24277	0.234678	0.154314	0.229562
MARCO	0	0.00389187	0	0	0.00355126	0	0.00323313	0	0	0	0	0.00315121	0	0	0	0	0	0	0	0	0	0	0	0	0	0.0062076	0	0	0	0	0	0	0.00177524	0.0050063	0	0.00207114	0	0	0	0	0	0	0	0	0	0	0	0
C1QL2	0.133666	0.0849256	0.195256	0.0821099	0.0772249	0.134729	0.252947	0.135724	0.148234	0.123736	0.16588	0.108718	0.132268	0.0881727	0.0534251	0.0968706	0	0.0801858	0.286676	0.0516718	0.123165	0.203172	0.0401593	0.10123	0.0476235	0.0498972	0.120147	0.064253	0.131874	0.093519	0.0995296	0.074355	0.135468	0.117959	0.0180315	0.0574517	0.208259	0.121742	0	0.109743	0.122041	0.154594	0.185766	0.100042	0.194026	0.273898	0.0502339	0.0571211
STEAP3	0.0725661	0.0493416	0.0761818	0.0405002	0.0237115	0.0550307	0.0870102	0.0610099	0.0701205	0.0729967	0.0678094	0.0880977	0.0464623	0.0358902	0.0620321	0.0327313	0.102535	0.062227	0.0535793	0.0459014	0.0660677	0.0875108	0.106715	0.0563406	0.0331877	0.0489105	0	0.0329296	0.0342264	0.0358123	0.0833539	0.0522956	0.0632269	0.0749554	0.0171335	0.0656885	0.085106	0.0470163	0	0.0347823	0.0196569	0.0670311	0.0607113	0.0535101	0.0450647	0.0708099	0.0508512	0.066429
C2orf76	0.0854048	0.0606131	0.130669	0.0984082	0.0820756	0.0835715	0.0956621	0.0958073	0.109959	0.104826	0.0638811	0.0860861	0.083719	0.146494	0.0981281	0.103885	0	0.111534	0.0833875	0.0843128	0.116893	0.150532	0.111912	0.106747	0.0966179	0.0641815	0	0.0787255	0.144897	0.0827924	0.0643862	0.173262	0.122616	0.146833	0.0638612	0.0981336	0.082489	0.0880349	0	0.0856426	0.137369	0.0906938	0.103356	0.0947145	0.0596155	0.120358	0.102892	0.215249
DBI	0.00816905	0.0199148	0.0308052	0.0661573	0.0423926	0.0506609	0.137359	0.0631699	0.0670126	0.0531674	0.0315862	0.0531363	0.0322089	0.0452685	0.0224572	0.082539	0	0.0617586	0.100341	0.0364109	0.0534403	0.0822195	0.0264142	0.0514461	0.0476295	0.0323273	0	0.0235935	0.0673935	0.0368256	0.0542795	0.131321	0.0384954	0.0291742	0.0209395	0.031954	0.0870156	0.0158451	0	0.053387	0.0554932	0.00828657	0.0321001	0.0539041	0.0503064	0.127112	0.0202992	0.0533947
TMEM37	0	0	0	0	0.0025171	0	0	0	0	0	0	0	0	0	0	0	0	0	0	0	0	0	0	0	0	0	0	0	0	0	0	0	0	0	0	0	0	0	0	0	0	0	0	0	0	0	0	0
SCTR	0.00267164	0	0.00440304	0.00807616	0.00609463	0	0.00307096	0	0.00198973	0.00656635	0	0	0	0.00632272	0.0079485	0	0	0	0.00236917	0.00264381	0	0	0	0.0143726	0.00603964	0	0	0.00317353	0.0232474	0.00739422	0.0108958	0	0.00174577	0	0	0	0	0.0128305	0	0	0.00231971	0	0	0	0.00312746	0	0	0.00511864
CFAP221	0.283605	0.329961	0.338179	0.226012	0.236871	0.214392	0.0948682	0.330834	0.294306	0.280846	0.323485	0.228265	0.252927	0.281042	0.350674	0.319957	0.0685803	0.390742	0.270824	0.299496	0.345145	0.421719	0.238785	0.361337	0.274609	0.233841	0.659697	0.157532	0.301822	0.214288	0.184022	0.27108	0.264112	0.254611	0.320157	0.2631	0.107433	0.106042	0	0.348478	0.300614	0.252317	0.206777	0.162915	0.139699	0.399569	0.361011	0.336941
TMEM177	0.0172018	0.00802367	0.0576536	0.0535419	0.0359948	0.0641984	0.0652743	0.0639076	0.0767678	0.0277718	0.0290402	0.0236607	0.0284887	0.0646546	0.0345907	0.0669182	0	0.0151638	0.0676599	0.0401879	0.0479174	0.0702721	0.0160085	0.0772505	0.0293049	0.0145838	0	0.0643679	0.0712051	0.0425219	0.0244222	0.0911619	0.0181063	0.138944	0.0187121	0.020517	0.0419916	0.021703	0	0.0523207	0.0443969	0.0310295	0.0557151	0.0126138	0.0607892	0.0434537	0.0346356	0.055149
PTPN4	0.923349	0.949217	0.990354	0.869856	0.894248	0.896415	1.02519	0.919523	0.91672	1.00841	0.865645	0.936147	0.83267	1.02525	0.907434	0.883988	0.85771	1.00973	0.933168	0.857052	0.917659	1.15552	0.68633	1.03657	0.984145	0.847847	0.451019	1.03722	0.999058	0.868917	0.744784	1.07652	0.994264	1.13142	0.827524	0.913731	1.05888	0.987267	0	0.943792	0.944344	0.940533	0.857977	0.904846	1.11557	0.923175	0.824512	1.1831
EPB41L5	0.557222	0.63605	0.695155	0.559591	0.516826	0.531396	0.378806	0.635883	0.562768	0.614498	0.519212	0.485427	0.534222	0.637749	0.524672	0.636524	0.378865	0.563097	0.55833	0.591574	0.612281	0.720413	0.390601	0.743153	0.599137	0.529775	0	0.52946	0.728033	0.56621	0.428766	0.807853	0.666193	0.643512	0.473077	0.67027	0.550263	0.486123	0	0.712623	0.607902	0.581743	0.644335	0.500592	0.555783	0.4374	0.553062	0.588098
TMEM185B	0	0	0.00811571	0.00486006	0	0.00278889	0.00514978	0.00379288	0.00777177	0.0016087	0.00815764	0.00669061	0.0113761	0.0190511	0	0.00463955	0	0.00427267	0.00651046	0.00365354	0.00375615	0.00684155	0	0.0139938	0.00263348	0.00504999	0	0.00409135	0.00248081	0.00312284	0	0.0212546	0.00215333	0.0109016	0	0.00457611	0	0.00431006	0	0.00486323	0	0	0	0.002614	0.00314455	0.00758596	0.00604738	0
RALB	0.0349856	0.0391766	0.0526871	0.0459918	0.0551979	0.0500422	0.0670457	0.063067	0.0550657	0.0498874	0.0500807	0.0555769	0.0277818	0.0779542	0.0339491	0.0759153	0	0.0415228	0.0436032	0.0330397	0.0425076	0.0605173	0.0399252	0.0723302	0.0262124	0.0414415	0	0.0413929	0.0421841	0.0456449	0.0404086	0.0498472	0.0308912	0.0661813	0.0144898	0.0579744	0.0593078	0.0507324	0	0.0514603	0.03971	0.0514379	0.0694153	0.0405324	0.0444983	0.0428217	0.065634	0.0734388
INHBB	0.0123145	0	0.00259713	0.0152513	0.00348769	0.00358365	0.00969586	0.00340692	0.00699394	0	0.00151233	0.00401693	0.0030451	0	0.00538902	0.0189314	0	0.00587135	0	0.0127018	0.00216251	0.00934749	0	0.0212151	0.00309274	0	0	0.00751114	0.00881102	0.0043457	0.0047959	0.0242621	0.00335454	0.0156646	0	0.00516421	0.0019838	0.0205915	0	0.00993605	0	0.00937229	0.0130547	0	0.00665171	0.00625281	0.00402556	0.0232056
GLI2	0.0316242	0.0127719	0.0169263	0.0290897	0.02414	0.0197339	0.0128652	0.0171396	0.0222691	0.011058	0.0140912	0.00132691	0.00447222	0.0272485	0.0176944	0.0103194	0	0.0178227	0.0038742	0.0129602	0.0138413	0.0202528	0.00879801	0.0185785	0.0170191	0.00682248	0	0.00904802	0.014496	0.00707416	0.0100459	0.0194251	0.0170373	0.00436609	0	0.0199602	0.0153039	0.00634551	0	0.00557545	0.0156037	0.0121742	0	0.0104578	0.0140581	0.036874	0.00654807	0.0722631
TFCP2L1	0	0.00282585	0.00212986	0.00784255	0.0125607	0.00738581	0	0	0.00314088	0	0	0.00791407	0.00125278	0	0	0.0073397	0	0.00611124	0	0	0.00294877	0.0031911	0	0.00589024	0	0	0	0	0.0105848	0.00256865	0	0.00461845	0.00220509	0	0.00622563	0.00622597	0.00679535	0	0	0.0083517	0.00309685	0	0.00518975	0.00971462	0.00470876	0.0197702	0.00482318	0
CLASP1	0.941528	1.11992	1.1043	1.04468	1.10097	1.02015	1.43857	1.11547	1.05639	1.16468	1.02404	1.01463	0.807329	0.990603	0.964699	0.996302	0.768787	0.99135	0.995939	0.975967	0.921826	1.22545	0.915293	0.995059	1.07294	0.961277	1.11106	1.26844	1.14295	1.09938	0.955136	1.22295	1.22939	1.2935	1.00628	1.06396	1.28438	1.09779	0	1.07219	1.08077	1.06765	1.14404	1.02795	1.28135	1.20996	0.973138	1.52323
NIFK	0.0971796	0.056875	0.0705635	0.0831142	0.0443524	0.0485266	0.0824963	0.101312	0.0823813	0.0394378	0.0697488	0.0524311	0.0678504	0.070661	0.0513274	0.0618178	0	0.0695339	0.0856883	0.0647837	0.0734711	0.106517	0.0314599	0.0861649	0.0791986	0.0319034	0	0.0401826	0.0892238	0.0835479	0.0146014	0.0736181	0.0503649	0.0816711	0.0526329	0.0760617	0.0532258	0.0400843	0	0.0632549	0.0583324	0.0312334	0.0458748	0.0401271	0.0743509	0.100645	0.0422942	0.108967
TSN	0.186305	0.161575	0.189001	0.166108	0.188077	0.213316	0.191251	0.179108	0.294394	0.18143	0.201117	0.176777	0.171352	0.227076	0.140334	0.262249	0.124268	0.156792	0.291431	0.171489	0.23318	0.295663	0.0912273	0.2315	0.233006	0.171141	0.120147	0.14436	0.171659	0.104398	0.182751	0.25157	0.171468	0.21411	0.126143	0.131024	0.163796	0.197628	0	0.195524	0.201321	0.123467	0.131456	0.11901	0.18141	0.182127	0.137235	0.291936
CNTNAP5	2.36031	2.46343	2.08594	2.32006	2.27337	2.62107	2.0745	2.10974	2.05544	2.31096	2.76041	2.32258	2.53618	2.14375	2.35899	2.09177	2.13562	2.57051	2.4512	2.31164	2.09916	2.23617	2.47678	2.02941	2.51164	2.81424	2.33685	2.07226	2.64919	2.48566	2.33616	2.40561	2.27697	2.31224	2.25258	2.41733	2.7627	2.40757	0	2.5813	2.22159	2.66597	2.41557	2.44589	2.55021	2.03283	2.37739	2.21092
GYPC	0.0102357	0.00258022	0.00166422	0.00895779	0	0.00308225	0.00225409	0.00461911	0.00431498	0	0.00318655	0.00304078	0	0	0	0	0	0.00520718	0.00196536	0	0	0	0	0	0.00434931	0	0	0	0	0.0103852	0	0	0	0	0	0	0.0030839	0.00216286	0	0	0	0	0	0.00593041	0	0.00782558	0	0
TEX51	0.00421908	0.00291529	0.00135417	0.00898948	0.00440366	0.00319805	0	0	0.00170694	0	0	0	0	0	0	0.00470912	0	0	0	0.00414408	0	0	0	0.00535317	0.00100624	0	0	0	0.0030161	0	0	0.00384011	0	0	0	0	0.00288081	0	0	0	0	0	0	0	0	0	0	0
BIN1	0.466606	0.546578	0.427438	0.427289	0.434783	0.551838	0.856737	0.784943	0.544371	0.555125	0.604403	0.477039	0.646658	0.599523	0.677925	0.467225	0.412453	0.537989	0.617824	0.555165	0.48432	0.522595	0.458866	0.570945	0.56906	0.489474	0	0.609136	0.452838	0.516119	0.585657	0.680301	0.656029	0.497024	0.290283	0.536855	0.652342	0.623748	0	0.568657	0.595031	0.442567	0.484896	0.702062	0.688046	0.588412	0.649146	0.665504
CYP27C1	0.0143717	0.0115357	0.00688674	0.0120544	0.019765	0.0242734	0.00318763	0.00851082	0.00878879	0.0107512	0.0103972	0.00344646	0.0287505	0.0131647	0.0433489	0.0321275	0	0.0386319	0.0121566	0.00973744	0.047255	0.0320428	0	0.0274336	0.0194778	0.0177518	0	0	0.0104571	0.00843162	0	0.0146587	0.00507768	0.0101991	0	0.0177307	0.0153952	0.00878767	0	0.0187428	0.0126356	0	0.00247375	0	0.0159651	0	0.0202542	0.0101517
ERCC3	0.198587	0.169211	0.24729	0.183226	0.238488	0.14067	0.208935	0.208247	0.255562	0.209696	0.171464	0.173471	0.193724	0.283535	0.357786	0.317078	0.0685803	0.256259	0.210881	0.25447	0.277725	0.275064	0.148634	0.294178	0.209394	0.165991	0	0.108238	0.139502	0.155212	0.112125	0.243748	0.223291	0.251207	0.0953482	0.245003	0.208305	0.241618	0	0.181433	0.233468	0.144689	0.279871	0.139703	0.198411	0.237686	0.21971	0.208203
MAP3K2	0.470423	0.629489	0.613034	0.568693	0.577686	0.61986	0.572793	0.635447	0.62023	0.597526	0.544008	0.506585	0.489634	0.681885	0.669677	0.629601	0.372809	0.609327	0.672848	0.638536	0.727987	0.737118	0.434958	0.712435	0.592355	0.512477	0	0.538958	0.487576	0.574717	0.38582	0.729327	0.563071	0.650687	0.31558	0.565817	0.592632	0.437613	0	0.540981	0.68287	0.47635	0.583847	0.528647	0.579669	0.674961	0.587703	0.605264
PROC	0	0.0031041	0.00548609	0.00390594	0	0	0	0.00183116	0.000999006	0	0	0	0	0.00740143	0	0	0	0	0.00238196	0.0052162	0	0.00159131	0	0	0	0	0	0.00418611	0	0.00377473	0	0.0128019	0	0.00287531	0	0.00317051	0	0	0	0	0.0104224	0.00408215	0	0	0	0	0	0.0025788
IWS1	0.423149	0.409062	0.506097	0.372273	0.350538	0.296578	0.587464	0.490705	0.466017	0.478516	0.374983	0.399053	0.368923	0.479563	0.435325	0.426532	0.203738	0.416051	0.402443	0.403064	0.448358	0.534037	0.436929	0.667346	0.410048	0.375395	0.523433	0.342553	0.416265	0.263704	0.341064	0.541972	0.467664	0.574066	0.370694	0.5495	0.509981	0.487498	0	0.523018	0.423505	0.355346	0.417639	0.340492	0.411881	0.556869	0.57847	0.894298
MYO7B	0.00262859	0.00301937	0.00751931	0.008285	0.0088002	0.00447713	0	0.00645027	0.00144422	0.00854054	0	0.00165808	0	0	0	0.00402223	0	0	0.00363622	0	0	0.00753573	0	0.0070834	0.00263348	0.00208764	0	0	0.00438014	0	0	0	0.00376932	0.0056167	0	0.00959789	0.00466877	0.00318913	0	0	0	0	0	0	0.00238102	0.0087198	0.00712312	0.016369
LIMS2	0.00206697	0.00635658	0.00569418	0.00843542	0.0067174	0.0096094	0.0171968	0.00666592	0.00411184	0.00180611	0.00653051	0.00476657	0.00179741	0	0.0166621	0.0135264	0	0	0.00167048	0	0.00295247	0.00461716	0.00380139	0.0165947	0.00579916	0.00200596	0	0	0.00417382	0	0	0.0203374	0.00338851	0.0142586	0.0108623	0.00664327	0.00736883	0	0	0.0192791	0.00894423	0	0.00913584	0	0	0	0.0277883	0.00377855
GPR17	0	0.0110084	0.00709545	0.00478002	0	0.0146409	0.00221062	0.00938484	0.0010234	0	0	0	0	0	0	0	0	0.00330516	0	0	0	0	0	0	0.00191529	0	0	0	0	0	0.00769024	0	0.00623847	0	0.0297949	0.001989	0.00295458	0	0	0	0.00267384	0	0	0	0	0.00628523	0	0
WDR33	0.497867	0.579562	0.592863	0.563662	0.650686	0.646949	0.591	0.631466	0.562542	0.578311	0.565316	0.607121	0.466534	0.598891	0.628874	0.546907	0.443006	0.634628	0.601125	0.53628	0.592371	0.676337	0.492115	0.635336	0.557122	0.468879	0.120147	0.4794	0.599843	0.556668	0.44591	0.679785	0.548937	0.538507	0.357053	0.610663	0.592501	0.453258	0	0.636822	0.561554	0.41471	0.636658	0.478229	0.504992	0.522809	0.613079	0.821425
SFT2D3	0.0273994	0.00564317	0.0338475	0.0354035	0.0170924	0.0112872	0.0401244	0.0407368	0.0542199	0.0220743	0.0258185	0.0351007	0.0305718	0.0224051	0.0287711	0.0471703	0	0.0279775	0.0424985	0.00919413	0.0275242	0.0487128	0.0300417	0.033437	0.0209531	0.0040733	0	0.0315645	0.0300768	0.0198746	0.0215318	0.0261519	0.0265665	0.0607711	0.0239936	0.0246218	0.0156401	0.0228239	0	0.0335005	0.0170069	0.0133647	0.00893827	0.0131825	0.0128296	0.0300941	0.040131	0.0305339
POLR2D	0.0745079	0.0620551	0.0990447	0.0910532	0.0650242	0.0519269	0.113128	0.103234	0.122327	0.0509616	0.083164	0.0515559	0.0825032	0.136403	0.0726049	0.0981733	0	0.0917871	0.145621	0.0815484	0.0834513	0.151804	0.059008	0.144423	0.0943621	0.0672964	0	0.0643962	0.0585207	0.0759073	0.0516508	0.100537	0.0637396	0.138076	0.0445146	0.0775632	0.0842677	0.072995	0	0.0698425	0.0916505	0.0529915	0.0518909	0.0219877	0.064938	0.0918258	0.0864163	0.0788133
AMMECR1L	0.0654772	0.0873302	0.0865618	0.052232	0.063266	0.113145	0.0858093	0.0829645	0.0895061	0.0729579	0.0685001	0.0664403	0.0532946	0.0437841	0.0877815	0.0651308	0	0.0516523	0.0801901	0.10743	0.0859402	0.121676	0.046542	0.10359	0.0664846	0.0726513	0	0.0796789	0.077151	0.06336	0.0353128	0.0872554	0.0848191	0.082354	0.0519489	0.0841094	0.0914494	0.09883	0	0.091009	0.0557364	0.0449589	0.0551978	0.0586743	0.108115	0.0914208	0.0694769	0.0923312
SAP130	0.406324	0.323007	0.421727	0.367435	0.364259	0.292869	0.256333	0.424427	0.435065	0.42325	0.348219	0.403066	0.360116	0.433596	0.455007	0.388727	0.10049	0.442537	0.351519	0.431856	0.423096	0.513877	0.311048	0.42155	0.395033	0.401394	0.120147	0.256439	0.318672	0.302178	0.216954	0.475783	0.446442	0.39889	0.259362	0.433593	0.345946	0.346076	0	0.392683	0.413641	0.328324	0.464103	0.297257	0.338127	0.454403	0.552213	0.428409
UGGT1	0.272887	0.291637	0.346486	0.303174	0.314591	0.258419	0.351916	0.357865	0.353144	0.282261	0.283882	0.246242	0.234137	0.38861	0.306615	0.305958	0	0.280842	0.351378	0.284566	0.27978	0.355789	0.187685	0.333203	0.307974	0.206872	0	0.294661	0.286542	0.218581	0.224372	0.397141	0.299399	0.36239	0.15246	0.312322	0.332597	0.300799	0	0.312278	0.335099	0.242774	0.324663	0.196023	0.307414	0.315015	0.285012	0.4522
HS6ST1	0.0800001	0.10154	0.172503	0.128733	0.12634	0.130138	0.295339	0.171234	0.220868	0.123638	0.156113	0.120771	0.16748	0.221649	0.205403	0.190339	0	0.16136	0.211807	0.150626	0.18632	0.20443	0.0934121	0.229635	0.12062	0.148756	0	0.0939533	0.103839	0.0972445	0.146932	0.180811	0.135616	0.159875	0.111787	0.167633	0.228502	0.187212	0	0.146575	0.165264	0.0902575	0.140757	0.108638	0.128166	0.254476	0.278452	0.40236
RAB6C	0.00782545	0.00323969	0.00118019	0.00382209	0.00641259	0.0092721	0	0	0.00479203	0	0	0.00180983	0	0	0	0	0	0.00456553	0.00432246	0	0.00514414	0.00329395	0	0	0	0	0	0.00988816	0	0.00658894	0.00676583	0	0.0117382	0.0113715	0	0.00113525	0.0015708	0.00216286	0	0	0	0	0	0	0	0	0	0.00711123
POTEF	0	0	0	0.0025309	0.0030977	0	0.00166386	0	0	0.00274191	0	0	0	0	0	0	0	0	0.00271864	0	0	0.00406793	0	0	0.00219832	0.0149336	0	0	0	0	0	0	0	0	0	0	0.0023212	0	0	0.00549791	0.00261717	0	0	0.00835382	0	0	0	0
CCDC74B	0	0	0.00706991	0.0013802	0	0.00301239	0.00188796	0.0154359	0.00478131	0	0.00869131	0.00617235	0.00631702	0.0208556	0	0.00940285	0	0.00266156	0.00562003	0	0.00851299	0	0	0	0.00198295	0.00546061	0	0	0	0.00553538	0	0.00437432	0.0103009	0.00940472	0	0.00407415	0.00791012	0.00388962	0	0.0135381	0	0	0.0139862	0	0.00841671	0.0139369	0.0121732	0.00384823
SMPD4	0.254362	0.271135	0.284048	0.250284	0.295746	0.223443	0.374174	0.398748	0.373939	0.270512	0.18899	0.328562	0.227176	0.432315	0.412987	0.295703	0.102535	0.269884	0.28001	0.328209	0.326202	0.343479	0.230669	0.365789	0.287025	0.235687	0	0.344111	0.244448	0.35375	0.222712	0.490523	0.393758	0.288116	0.172919	0.30049	0.378471	0.322671	0	0.379217	0.310289	0.194837	0.301136	0.337261	0.314233	0.225233	0.357388	0.349353
MZT2B	0.155777	0.174772	0.190443	0.274906	0.262382	0.233374	0.364147	0.284167	0.316931	0.177094	0.164793	0.103471	0.246329	0.273077	0.250695	0.290682	0.135482	0.313981	0.379234	0.187672	0.221632	0.269133	0.125576	0.33981	0.209297	0.168429	0	0.145315	0.281524	0.113955	0.149757	0.288525	0.203287	0.159002	0.0779544	0.168969	0.272194	0.198071	0	0.196923	0.225945	0.151383	0.193824	0.144858	0.185156	0.294682	0.244343	0.306568
TUBA3E	0	0	0	0	0	0	0	0	0.00144422	0	0	0	0	0	0	0.00376906	0	0.00335127	0	0	0	0	0	0	0	0	0	0	0	0	0	0	0	0	0	0.00345288	0	0	0	0	0	0	0.00386764	0	0	0	0	0
CCDC115	0.0663152	0.0490574	0.0700377	0.0648079	0.0803685	0.0986275	0.152052	0.0952065	0.120532	0.0737769	0.0907215	0.0498743	0.103778	0.103805	0.0491752	0.0935379	0	0.0846076	0.156447	0.0420598	0.0935522	0.101464	0.0294285	0.0995155	0.125438	0.0574698	0	0.0613872	0.109257	0.062495	0.0269343	0.0855769	0.0645902	0.0611274	0.00962401	0.0530084	0.0795455	0.0825708	0	0.0622652	0.0614174	0.0385211	0.0982262	0.056131	0.119173	0.0791863	0.0356054	0.0954228
IMP4	0.0482527	0.0388323	0.0680879	0.0638916	0.0514534	0.0613607	0.11268	0.10271	0.106237	0.0485671	0.0387272	0.0448394	0.0570977	0.119942	0.0392615	0.168801	0.0961213	0.0805608	0.103845	0.0420993	0.0824335	0.0775564	0.0199277	0.127452	0.132548	0.0498093	0.330872	0.0537882	0.0822398	0.0741059	0.0507171	0.0768546	0.0388147	0.0611622	0	0.0404711	0.0559694	0.0365466	0	0.0397277	0.0623774	0	0.0448041	0.0598904	0.0689759	0.107004	0.0378404	0.0666894
PTPN18	0.157677	0.22823	0.221129	0.244126	0.220398	0.206501	0.146832	0.255598	0.261742	0.197111	0.145436	0.18032	0.175091	0.350822	0.350412	0.262927	0.192849	0.249637	0.227191	0.248627	0.215723	0.275876	0.104164	0.27751	0.199915	0.167209	0	0.258392	0.222975	0.149412	0.103701	0.266015	0.23302	0.227544	0.0786279	0.235141	0.208721	0.200608	0	0.193589	0.195843	0.144395	0.243973	0.133807	0.180504	0.142722	0.22951	0.168996
POTEI	0	0	0.00214129	0	0	0	0	0.00312024	0	0	0	0.000966198	0	0	0	0	0	0	0	0.00402419	0	0	0	0	0	0	0	0	0	0	0	0	0	0	0	0	0.00274135	0	0	0	0	0	0	0	0	0	0	0
CFC1B	0	0	0	0	0	0	0	0	0	0	0	0	0	0	0	0	0	0	0	0	0.00367647	0	0	0	0	0	0	0	0	0	0	0	0	0	0	0	0	0	0	0	0	0	0	0	0	0	0	0
CFC1	0	0	0.00156708	0	0	0	0.00175823	0	0	0	0	0	0	0	0	0	0	0	0	0	0	0.00214686	0	0	0	0	0	0	0	0	0	0.00448939	0.0053662	0.0055155	0	0	0	0	0	0	0	0	0	0	0.0021544	0	0	0
POTEJ	0	0	0	0	0	0	0	0	0	0	0	0	0	0	0	0	0	0	0	0	0	0.00175406	0	0	0	0	0	0	0.00236193	0.00275263	0	0	0	0	0	0	0	0	0	0	0	0	0	0	0.00197871	0	0	0
AMER3	0.0843603	0.0639126	0.0468803	0.0465545	0.0425276	0.0470329	0.0638227	0.103954	0.0893813	0.0425493	0.0490103	0.0466272	0.0611543	0.135161	0.0744366	0.0552571	0	0.0647865	0.0884391	0.0744859	0.0772578	0.0901465	0.0624919	0.12994	0.0628408	0.0897706	0	0.0529298	0.0569199	0.0470934	0.0710557	0.0780468	0.0641043	0.0818921	0.0609852	0.0707542	0.0518059	0.0337119	0	0.0880096	0.0697788	0.0765468	0.0375601	0.0723351	0.0387801	0.0971797	0.081299	0.0229447
ARHGEF4	0.514751	0.554794	0.696047	0.551638	0.636888	0.634397	0.767668	0.750793	0.769945	0.635779	0.5894	0.615605	0.60966	0.693763	0.764064	0.630845	0.203738	0.678612	0.677843	0.690467	0.685117	0.741743	0.609901	0.781138	0.616537	0.553273	0.65335	0.567486	0.595135	0.565738	0.559678	0.826719	0.690345	0.660849	0.310196	0.618681	0.689345	0.757229	0	0.483126	0.63102	0.593688	0.641836	0.650473	0.657988	0.585354	0.767062	0.623944
FAM168B	0.415349	0.337343	0.41742	0.326257	0.35712	0.381329	0.54767	0.461527	0.433525	0.337036	0.371343	0.348477	0.361222	0.45623	0.464963	0.378777	0.233914	0.435634	0.503217	0.433717	0.439897	0.505736	0.339581	0.441276	0.447375	0.318524	0.46845	0.31737	0.382337	0.317578	0.398752	0.561153	0.403439	0.409527	0.330185	0.408543	0.395039	0.392689	0	0.368067	0.365763	0.293513	0.434545	0.33486	0.476364	0.488064	0.545776	0.514926
PLEKHB2	0.205537	0.30579	0.367679	0.37697	0.338749	0.423064	0.652552	0.41276	0.536725	0.406919	0.411564	0.366059	0.409111	0.269392	0.293187	0.353272	0	0.271062	0.595113	0.399291	0.388844	0.523079	0.263429	0.409629	0.599467	0.349005	0.322478	0.360838	0.358719	0.248952	0.142509	0.431106	0.34648	0.353361	0.168546	0.354519	0.31614	0.308945	0	0.335972	0.267941	0.156154	0.317269	0.367555	0.596481	0.471459	0.280318	0.487384
RAB6D	0.00148356	0	0.00342098	0.00298194	0.00859049	0.00319725	0	0.00201635	0	0.00451533	0	0	0.00207285	0	0	0	0	0.0025028	0.0042618	0	0.00223684	0.00182454	0	0	0.0208593	0	0	0.00546683	0.00507974	0.00468379	0	0	0	0	0	0.00651675	0	0.00254538	0	0	0.00314274	0	0	0	0	0	0	0
MZT2A	0.129482	0.147412	0.178525	0.234636	0.183062	0.193081	0.287073	0.240319	0.291861	0.132985	0.168319	0.13525	0.178067	0.350078	0.28722	0.251533	0.121139	0.243856	0.294612	0.205615	0.234273	0.27871	0.186121	0.35183	0.174015	0.0871265	0.120147	0.119213	0.17236	0.159306	0.0821375	0.229728	0.202573	0.262628	0.101657	0.199089	0.198254	0.173358	0	0.209722	0.305051	0.11645	0.167934	0.138853	0.197539	0.276665	0.261332	0.258246
TUBA3D	0.00282147	0	0.00666331	0.00227895	0.0068081	0	0.00268253	0.00694562	0.0096754	0	0.001507	0.00249132	0	0.0242511	0	0	0	0.00675308	0.0036624	0.00254739	0.00207993	0.013152	0	0.0128519	0.00987315	0.00766726	0	0.00253822	0.00536381	0	0	0.0090279	0.00109173	0	0	0.00175712	0	0	0	0	0.015468	0.00556811	0	0	0.0076756	0.0110319	0.0127763	0
CCDC74A	0.00968636	0.0024393	0.00895534	0.0170327	0.00567456	0.0103986	0.0211465	0.0266934	0.0136575	0.0170748	0.0133312	0.00570733	0.0230037	0.0111392	0.00702127	0.0140535	0	0.0128503	0.00339831	0.00484852	0.0115772	0.016286	0	0.0138082	0.0142188	0.00573841	0.380687	0.0062471	0.00988761	0.00520051	0.0265055	0.0258708	0.0166179	0.0233309	0	0.00879074	0.013778	0.00783994	0	0.00494666	0.0135581	0	0.0114061	0.00488942	0.00632078	0.0149454	0.0243468	0.021699
ANKRD30BL	1.83505	1.85632	1.60756	1.63469	1.74827	1.60456	1.0275	1.60097	1.53586	1.80551	1.71931	1.8018	1.62185	1.71256	1.82904	1.6408	0.867664	1.27251	1.48035	1.77906	1.7002	1.71986	1.799	1.2258	1.77536	1.68423	1.94238	1.63366	1.60987	1.15323	1.24905	1.75022	1.10708	1.19202	1.73712	1.73768	1.72668	1.58677	0	1.91512	1.82933	1.55638	1.6034	1.60599	1.53425	1.46552	1.77058	1.60889
GPR39	0.0619909	0.0621586	0.0836003	0.0235114	0.0755709	0.037358	0.0175812	0.0583682	0.0717704	0.0708723	0.0675444	0.050642	0.0178796	0.0893579	0.0772038	0.0722344	0	0.0754854	0.0417586	0.0589264	0.0860118	0.136888	0.0232729	0.114472	0.0582154	0.0394924	0	0.0210676	0.0462246	0.0565877	0.00983988	0.0982556	0.0373126	0.0397617	0.0396214	0.0373804	0.0111237	0.0256261	0	0.0909344	0.078933	0.0335416	0.0622231	0.0374971	0.0191402	0.0206542	0.0339213	0.219131
LYPD1	0	0	0.00446956	0.0118193	0.00696306	0.00252911	0.0104303	0.00602681	0.0103591	0.00930999	0	0.00823171	0.00763839	0.00717131	0.00855423	0.00441099	0	0.00735034	0	0	0	0.00436878	0.00591124	0	0	0.00692967	0	0	0.00942094	0.00359756	0	0.0268359	0.0012188	0.00893526	0	0.00148741	0	0.0121242	0	0.0291655	0.00343056	0	0	0	0	0	0	0
NCKAP5	0.128681	0.0922245	0.142327	0.382217	0.361965	0.133404	0.0957689	0.137599	0.312723	0.0882965	0.183451	0.20876	0.156628	0.189166	0.0950165	0.25279	0	0.193682	0.153902	0.195394	0.198151	0.196266	0.302198	0.40191	0.289853	0.166344	0.120147	0.133446	0.196495	0.203022	0.142347	0.225524	0.167865	0.192654	0.160791	0.24068	0.159968	0.143502	0	0.455448	0.341328	0.0378886	0.108076	0.0688782	0.0812962	0.126196	0.330405	0.134578
MGAT5	0.833639	0.891532	0.998661	0.8972	0.885512	0.922176	0.89387	0.935958	1.00386	0.977969	0.861857	0.942442	0.830587	0.806623	0.918107	0.905227	0.32388	0.945258	1.02647	1.02835	0.977052	1.162	0.668186	1.00403	0.992456	0.816437	0.773497	0.963259	0.906417	0.936685	0.731459	1.11198	1.00798	1.16633	0.714423	0.973374	0.928271	0.874286	0	0.899693	0.952167	0.888449	0.944472	0.876055	0.993391	1.30331	0.98794	1.01083
TMEM163	0.0584595	0.0637218	0.0840605	0.0863086	0.0796734	0.0944879	0.0502874	0.0700662	0.0879255	0.0422047	0.0593358	0.0565264	0.0540068	0.0701655	0.0613444	0.0505412	0	0.0845606	0.0782964	0.0604431	0.0790769	0.0916023	0.049605	0.0775712	0.0496955	0.0238351	0	0.065674	0.0782767	0.0840007	0.0607889	0.115217	0.074265	0.100163	0.025139	0.0537674	0.0782722	0.0752262	0	0.0494851	0.0518264	0.103275	0.0846444	0.0646945	0.0687405	0.0950277	0.0622239	0.145507
ACMSD	0	0.00824379	0.0125841	0.0507129	0.0223909	0.0169262	0.0127733	0.0198574	0.0226371	0.0048876	0.0089929	0.00386672	0.00733802	0.0156897	0.0213468	0.00736488	0.102535	0.0168249	0.0274069	0.00930426	0.018597	0.0413964	0.00251575	0.0269482	0.0044089	0	0	0.0156221	0.0483556	0.0166253	0	0.00820181	0.0103312	0.0366947	0	0.00733424	0.0224034	0.0149473	0	0.00366904	0.0130828	0.0234059	0.0578787	0.00549649	0.00603268	0.0422816	0.0127643	0.025082
CCNT2	0.448284	0.359687	0.534911	0.425969	0.510306	0.470882	0.501589	0.440047	0.537432	0.379223	0.427191	0.382868	0.370466	0.537828	0.386975	0.576989	0.362653	0.45624	0.489852	0.422834	0.485087	0.632743	0.275901	0.624994	0.439592	0.318632	0	0.452135	0.522965	0.452881	0.256888	0.646186	0.3963	0.462855	0.291378	0.452339	0.471854	0.369777	0	0.463988	0.484843	0.281563	0.502743	0.324923	0.465127	0.353828	0.397719	0.600404
MAP3K19	0.0273625	0.0228483	0.0373926	0.0459001	0.0214952	0.0217842	0.0162229	0.0226509	0.0216739	0.0167525	0.0101487	0.00368802	0.00186595	0.0415407	0.0303143	0.0205969	0	0.0212882	0.0179261	0.00763372	0.0128542	0.0322023	0.010103	0.0174826	0.0170154	0.0048115	0	0.0107113	0.0811987	0.00968386	0.00431454	0.0801625	0.0168388	0.00401933	0.00731369	0.00870857	0.00636434	0.0113716	0	0	0.00501339	0.0152678	0.0356259	0	0.00222683	0.00866148	0.00357639	0.016953
RAB3GAP1	0.709101	0.682868	0.892158	0.775449	0.79285	0.85724	1.09701	0.798183	0.809212	0.806576	0.735588	0.592007	0.715295	0.790651	0.679531	0.674562	0.369676	0.745306	0.858613	0.760697	0.717921	0.905034	0.570474	0.841871	0.757699	0.684655	0.451019	0.824269	0.997901	0.766025	0.615947	0.939368	0.825408	0.921268	0.638065	0.680238	0.852189	0.781631	0	0.773296	0.692112	0.657261	0.68479	0.717835	0.940248	0.854581	0.703829	1.1148
ZRANB3	0.584223	0.58153	0.611002	0.606712	0.579503	0.547656	0.43788	0.684928	0.624073	0.576112	0.612356	0.557822	0.582783	0.751844	0.641974	0.578078	0.380286	0.699543	0.607086	0.661011	0.714857	0.706145	0.429268	0.854545	0.448475	0.538114	0.120147	0.459648	0.742129	0.55426	0.343906	0.700693	0.595026	0.594939	0.625624	0.615628	0.464147	0.446129	0	0.505241	0.68543	0.449476	0.613993	0.297018	0.382286	0.510207	0.730061	0.718632
R3HDM1	1.58738	1.58403	1.75687	1.55513	1.69124	1.60353	1.52156	1.66277	1.64154	1.64486	1.47917	1.47413	1.56677	1.69206	1.671	1.59722	1.59087	1.7697	1.68175	1.63046	1.73065	1.60661	1.61754	1.6738	1.63952	1.6674	1.04036	1.59269	1.57003	1.71544	1.49414	1.73282	1.67201	1.69797	1.48839	1.56762	1.5682	1.55545	0	1.5339	1.6466	1.62573	1.62432	1.56334	1.62473	1.55688	1.62094	1.66748
UBXN4	0.575207	0.517053	0.508002	0.360483	0.417766	0.482505	0.583257	0.575699	0.584789	0.544807	0.461388	0.487229	0.413031	0.479283	0.55674	0.604497	0.328331	0.490193	0.673019	0.497645	0.518623	0.617556	0.429951	0.553615	0.444233	0.551469	0.200954	0.426456	0.448692	0.40355	0.499556	0.697084	0.506811	0.529356	0.31143	0.450548	0.549225	0.525371	0	0.592154	0.52346	0.347017	0.543109	0.454864	0.436683	0.477444	0.508799	0.625155
LCT	0.0027233	0.00604504	0.00759716	0.00759704	0.00444102	0	0.00236895	0.00261427	0.00800641	0	0.0063509	0	0.00128934	0.00728102	0.00296927	0.00488935	0	0.00302194	0.00240924	0.00227584	0.00228836	0.005981	0	0.00621311	0.0116169	0.00344341	0	0.00861408	0.0152905	0.00390101	0	0	0	0	0	0	0.0103112	0	0	0	0	0	0.00402374	0	0.00321386	0	0	0.0354079
MCM6	0.088834	0.0723403	0.0432455	0.0275638	0.0426244	0.0469556	0.0531211	0.0803168	0.0513606	0.0238427	0.0606458	0.0463806	0.0533934	0.0774228	0.0226503	0.0508776	0	0.0450558	0.0866605	0.0338829	0.032347	0.0801627	0.0274623	0.0446372	0.0380571	0.0616888	0	0.0374052	0.108306	0.0509306	0.01894	0.0771912	0.0528716	0.00948714	0.049245	0.0483997	0.0573478	0.0545668	0	0.0531019	0.0372371	0.0534329	0.0881554	0.019455	0.0539757	0.0265689	0.05425	0.0515981
DARS	0.291511	0.263275	0.311579	0.229494	0.267601	0.221474	0.340086	0.356174	0.306476	0.295442	0.2471	0.265793	0.265637	0.316926	0.239072	0.306718	0.135482	0.25531	0.255796	0.314763	0.266476	0.336284	0.240327	0.279458	0.303872	0.239744	0.451019	0.327287	0.293392	0.304248	0.193396	0.266278	0.309465	0.376156	0.19359	0.19293	0.185029	0.308641	0	0.270376	0.239994	0.258581	0.244092	0.25478	0.259463	0.464524	0.207742	0.358639
CXCR4	0.00521563	0.00246321	0	0.00252061	0.00333126	0	0.0173873	0.00276717	0.00103202	0	0.00577967	0	0	0.0058645	0.00344844	0	0	0	0.000994041	0	0	0	0	0	0.00232878	0.0123466	0	0	0	0	0	0	0.00128786	0	0	0	0.00139081	0	0	0	0	0	0	0	0.00208499	0	0	0.00635519
THSD7B	0.582447	0.631882	0.601081	0.566789	0.514013	0.516667	0.492221	0.622977	0.492295	0.885712	0.569532	0.552322	0.435398	0.558064	0.277099	0.577879	0.494698	0.537329	0.714069	0.52164	0.51455	0.433297	0.481833	0.598362	0.693602	0.729898	0.120147	0.603097	0.435204	0.569878	0.42133	0.347882	0.490394	0.60215	0.547685	0.472486	0.595172	0.505392	0	0.637601	0.59172	0.607133	0.594428	0.626498	0.511573	0.478607	0.617326	0.61683
HNMT	0.079651	0.154864	0.191133	0.178497	0.196832	0.150407	0.116252	0.135042	0.165878	0.157113	0.188305	0.16461	0.250004	0.131633	0.181553	0.165172	0	0.0728548	0.155109	0.143797	0.147131	0.134491	0.129108	0.154851	0.129729	0.175598	0	0.156126	0.122654	0.0947665	0.116811	0.209875	0.190049	0.23222	0.0795712	0.155703	0.146858	0.116649	0	0.077254	0.18062	0.114956	0.0551151	0.0635181	0.131445	0.116275	0.195103	0.190432
SPOPL	0.531845	0.675198	0.639367	0.749898	0.745821	0.725797	0.666838	0.619431	0.685507	0.679947	0.636442	0.489313	0.592454	0.42456	0.565091	0.657568	0.22039	0.423453	0.733405	0.675447	0.673213	0.61919	0.479262	0.711899	0.664637	0.663553	0.531826	0.601903	0.567564	0.551186	0.317905	0.624784	0.650632	0.706924	0.427163	0.593114	0.59724	0.48651	0	0.58684	0.672723	0.394039	0.489427	0.532051	0.621077	0.62566	0.537089	0.718674
NXPH2	0.886819	1.30676	1.22967	1.47173	1.46546	1.35604	0.980453	0.964033	1.40185	1.63014	1.46393	1.17782	1.49842	1.03359	1.21622	1.50794	0.652769	0.673144	1.39055	1.25087	1.38091	0.916324	1.56625	1.42572	1.27406	1.25708	0.717878	1.09722	0.967572	0.900567	0.902466	1.03614	1.13664	1.32119	0.680213	1.38055	0.961513	0.842434	0	1.37675	1.57959	0.95626	0.880357	0.941123	0.899263	0.988885	1.40994	1.29908
LRP1B	2.54127	2.5169	2.63749	2.68513	2.5894	2.80104	2.36536	2.52951	2.40996	2.61707	2.44572	2.652	2.6977	2.28387	2.34917	2.3436	2.70556	2.37149	2.55061	2.65945	2.54515	2.2787	2.79469	2.34947	2.69691	2.7275	3.03474	2.90295	2.54814	2.73852	2.69863	2.34502	2.59541	2.35605	2.67497	2.34607	2.32568	2.39505	0	2.6734	2.70577	2.61646	2.29364	2.86244	2.34523	2.36971	2.44611	2.78966
KYNU	0.0110197	0.00842081	0.00930481	0.0149814	0.00972356	0.00224415	0.00480882	0.00206073	0.00467406	0	0.00651952	0.00500365	0	0	0.00725272	0.00414999	0	0.00203682	0.00391635	0.00562328	0	0.00642909	0.00468296	0	0	0.00346375	0	0	0.0182023	0.00395421	0	0.0103321	0.00731748	0	0.0123103	0.00422962	0.012707	0	0	0.0042499	0.0106353	0.010838	0.00343404	0	0	0	0.00780767	0
ARHGAP15	0.034063	0.0357663	0.0372302	0.0576184	0.0670559	0.0624837	0.0418221	0.0316604	0.0409136	0.0181539	0.0161427	0.0263964	0.0102586	0.0274129	0.0444491	0.0443499	0	0.0322421	0.0411802	0.0229748	0.0427169	0.0445643	0.0272316	0.0594456	0.0438158	0.0184471	0	0.0382693	0.0705737	0.0354566	0.0482021	0.0543507	0.0228683	0.0303307	0.0129197	0.0147534	0.0380116	0.0372147	0	0.0586863	0.0185986	0.0180604	0.0305847	0.00558626	0.0295546	0.0193262	0.0176359	0.0603287
GTDC1	1.10838	1.17561	1.19673	0.926506	1.00432	1.08653	1.26721	1.11841	0.914993	1.16376	0.99263	1.11376	0.819452	0.868047	0.928566	0.877673	0.433203	1.04388	1.03445	0.896723	1.14692	1.13568	0.978999	1.0556	1.11269	1.09869	1.22327	1.33918	1.03277	1.19529	0.966259	1.04245	1.13726	1.25967	0.956732	0.94299	1.1152	1.10361	0	1.02633	1.00475	1.22231	1.14287	1.17391	1.23996	1.47017	0.99523	1.34857
ZEB2	2.16321	2.15893	2.2727	2.3859	2.43677	2.4522	1.83745	2.14352	2.26496	2.44641	2.371	2.43667	2.34193	1.66415	2.13828	2.0573	2.05357	1.67989	2.32699	2.23307	2.2372	2.17015	2.56764	2.24882	2.33045	2.38014	2.5791	2.12252	1.88202	2.17565	2.36332	1.96767	2.24287	2.22507	2.18125	2.21585	1.95835	2.09112	0	2.06101	2.26683	2.01992	1.95392	2.10029	2.17032	1.56325	1.99252	1.88687
ACVR2A	0.421292	0.479953	0.545977	0.366825	0.504794	0.470968	0.555098	0.479236	0.421143	0.431799	0.421097	0.441332	0.37573	0.402779	0.29825	0.448642	0.295384	0.286234	0.448805	0.392155	0.510087	0.534769	0.353125	0.338007	0.437742	0.437201	0.451019	0.448664	0.578059	0.614339	0.23918	0.475839	0.448614	0.562453	0.28637	0.439253	0.389647	0.436646	0	0.56443	0.443315	0.402144	0.500016	0.515839	0.552033	0.355568	0.373543	0.724912
ORC4	0.35495	0.431882	0.544678	0.641362	0.631644	0.590235	0.645116	0.554686	0.53687	0.467605	0.398474	0.432501	0.459193	0.575121	0.439782	0.585693	0.203026	0.540436	0.610343	0.440107	0.569233	0.748502	0.253676	0.607316	0.514197	0.411406	0.531826	0.53977	0.794279	0.5429	0.380704	0.656519	0.5005	0.661533	0.315753	0.452565	0.53394	0.506252	0	0.534202	0.513014	0.487373	0.586708	0.399531	0.613831	0.64956	0.45868	0.789764
MBD5	2.02795	1.99403	2.0444	1.8646	1.91908	2.0045	1.91261	1.98221	1.91909	2.15445	2.0376	1.94953	1.88457	1.80328	1.94322	1.8986	1.58687	2.00953	1.90238	1.88906	1.90678	2.11929	1.95521	1.9065	1.98523	2.06055	2.30855	2.07238	1.84805	2.0912	1.89875	1.79222	2.00918	2.05673	1.87379	2.00606	1.97995	2.00667	0	1.88413	1.97981	2.05277	1.99452	2.024	2.02836	1.98676	2.0185	2.18051
EPC2	0.425473	0.574314	0.559846	0.464225	0.529433	0.522705	0.66429	0.49285	0.552753	0.604803	0.526842	0.497414	0.562232	0.55214	0.445881	0.515247	0.425692	0.426368	0.480052	0.517697	0.549618	0.546847	0.471082	0.630893	0.547993	0.466348	1.23499	0.520522	0.346548	0.561068	0.49793	0.423847	0.548145	0.599708	0.361354	0.598948	0.671289	0.645769	0	0.45204	0.557331	0.417112	0.371794	0.504676	0.512787	0.425903	0.609409	0.60104
KIF5C	1.14588	1.33827	1.32141	1.26228	1.28322	1.30755	1.47686	1.43245	1.44638	1.26489	1.2661	1.1966	1.21587	1.37684	1.38519	1.41316	0.864577	1.41397	1.33686	1.34425	1.40496	1.60241	1.20682	1.62564	1.32499	1.29034	1.4793	1.2033	1.31354	1.18423	0.978788	1.44555	1.32762	1.41457	1.06994	1.3058	1.48163	1.242	0	1.27537	1.46141	1.14042	1.25126	1.15541	1.44778	1.39866	1.41931	1.40797
LYPD6B	0.248775	0.493992	0.527435	0.506496	0.634943	0.310202	0.455824	0.356899	0.502877	0.693416	0.28566	0.313004	0.376879	0.556174	0.525087	0.646377	0.211443	0.622474	0.533289	0.499323	0.632083	0.463981	0.303183	0.567729	0.429191	0.498029	0.592797	0.384086	0.316922	0.319538	0.302213	0.354466	0.436009	0.501776	0.18848	0.506461	0.461708	0.389619	0	0.467583	0.590556	0.493459	0.438964	0.472789	0.381571	0.283976	0.667929	0.461456
LYPD6	0.493701	0.520189	0.659714	0.498031	0.458275	0.552866	0.538963	0.447814	0.59813	0.668321	0.44401	0.585363	0.505697	0.402097	0.569495	0.547946	0.291427	0.543622	0.604456	0.515476	0.597598	0.615793	0.412048	0.592518	0.563705	0.638451	0.731383	0.563128	0.450399	0.449995	0.581323	0.510356	0.66035	0.55838	0.567511	0.56569	0.66343	0.587417	0	0.563698	0.598876	0.668692	0.566894	0.450566	0.642679	0.464969	0.62047	0.40495
MMADHC	0.0890812	0.0868432	0.117416	0.136743	0.155359	0.120623	0.198082	0.170108	0.167146	0.135323	0.0814503	0.0658955	0.0806865	0.210243	0.0999255	0.164578	0	0.10576	0.167177	0.0711665	0.176615	0.108255	0.0746875	0.136792	0.163876	0.0617746	0.120147	0.109264	0.133308	0.0984726	0.12434	0.132733	0.0814353	0.10676	0.0550032	0.0878518	0.108691	0.0933019	0	0.0988542	0.115977	0.0307268	0.127052	0.0848444	0.139858	0.119122	0.0790409	0.137755
RND3	0.0201759	0.0609872	0.0773679	0.106766	0.104044	0.125251	0.0704144	0.0803811	0.138961	0.112978	0.0529188	0.0989561	0.092152	0.0637872	0.117437	0.124702	0	0.06083	0.0774508	0.073342	0.148456	0.0498513	0.0250964	0.12792	0.0965315	0.104953	0	0.056445	0.05897	0.0261596	0.0452192	0.0411381	0.0655627	0.0655178	0.0348957	0.0975867	0.0306781	0.0615039	0	0.0390446	0.0812078	0.0206759	0.0235639	0.0557334	0.0473775	0.0636234	0.108856	0.107592
RBM43	0.0235988	0.0106876	0.02201	0.0153774	0.00464099	0	0.00276345	0.00655417	0.0170216	0.0137506	0.00634122	0.00537149	0.00592796	0.0250383	0.0234404	0.00458148	0	0.0104497	0.0146577	0.00550985	0.011676	0.0184841	0.00436762	0.0153012	0.0130805	0.0073763	0	0.00825809	0.0246641	0.00895971	0.00743826	0.00532411	0.00746474	0.026906	0	0.00371779	0.0197266	0	0	0.00954463	0.0222711	0.00408215	0.0043629	0.00524714	0.0154928	0	0.0110256	0.0135072
NMI	0	0.0035034	0	0.00703869	0	0	0	0	0.00386939	0	0	0	0	0	0.00442999	0.00400757	0	0	0	0	0	0	0.00645127	0.00763904	0.0084292	0	0	0	0.00909455	0.00261731	0	0	0	0	0	0.00331361	0	0.00260933	0	0	0.00199139	0	0	0	0.00419004	0	0	0.00731174
TNFAIP6	0.018944	0.00621502	0.0204319	0.00946223	0.00427731	0.012688	0.00447012	0.0073756	0.00855904	0.0241818	0	0	0	0	0.00618664	0.0214255	0	0.00600159	0.00188704	0.00376483	0.00742252	0.00783769	0	0	0.0103281	0.0207361	0	0.0127914	0.0129902	0.00680366	0	0	0.00516248	0.0028442	0.00468749	0.00438015	0.00630883	0	0	0.00475921	0.00918877	0.0291982	0.005878	0	0	0.0152497	0.0276594	0.0154382
RIF1	0.646107	0.480224	0.541078	0.378615	0.446242	0.448246	0.595355	0.436534	0.504307	0.484407	0.46578	0.502401	0.465975	0.530988	0.473977	0.412965	0.25905	0.416753	0.519797	0.497933	0.461217	0.577066	0.399583	0.513926	0.470409	0.553073	0.380687	0.500325	0.474947	0.408585	0.35753	0.602407	0.435576	0.512794	0.515889	0.52842	0.595384	0.609659	0	0.454521	0.385105	0.270733	0.566263	0.354534	0.427745	0.483195	0.458168	0.684028
NEB	0.0635843	0.0690862	0.0873869	0.0901039	0.0927013	0.110379	0.103522	0.0908042	0.0870839	0.0646141	0.107458	0.0843587	0.111631	0.0860945	0.0446091	0.0774072	0	0.0989566	0.0804997	0.0838089	0.104394	0.145259	0.0761123	0.0760427	0.0768538	0.0921699	0.720667	0.0731862	0.0908134	0.0560364	0.0557073	0.109447	0.0861467	0.0997552	0.0730087	0.091094	0.0728214	0.0606902	0	0.075552	0.0802775	0.0637944	0.0867954	0.109554	0.0429218	0.128098	0.0442035	0.416506
ARL5A	0.216514	0.132568	0.210671	0.181793	0.138001	0.252195	0.27887	0.221602	0.202029	0.265152	0.207608	0.222725	0.225062	0.22421	0.176148	0.189984	0.0685803	0.0968521	0.232701	0.156255	0.209109	0.24352	0.102767	0.253362	0.244231	0.174337	0.322478	0.195201	0.167546	0.14357	0.111607	0.153537	0.206414	0.212939	0.160659	0.186039	0.180074	0.174407	0	0.208283	0.185962	0.103962	0.161772	0.162956	0.180127	0.187128	0.194788	0.350425
AC068547.1	0.0027233	0.00567027	0.00232952	0.00731091	0.00184502	0.00818608	0.00554402	0.0083909	0.00499162	0.0121133	0.00205452	0.0147965	0	0	0.0124624	0	0	0.00551868	0.00543127	0.00206252	0.0140103	0.00127396	0	0.011605	0.00370204	0.00208764	0	0.00921341	0.00223575	0.00248097	0.009864	0.00308608	0.00166623	0.00526549	0.0124145	0.00597833	0.00252481	0.0135456	0	0	0.00577538	0	0.00485434	0.0122062	0	0.0081064	0.00461151	0.00739021
CACNB4	0.652105	0.720297	0.900534	0.606833	0.639866	0.609873	0.629185	0.736471	0.681276	0.794293	0.731724	0.723804	0.594843	0.729978	0.795234	0.672831	0.513182	0.77438	0.652505	0.659074	0.618473	0.894698	0.693565	0.723203	0.632667	0.576254	0.709484	0.645547	0.666187	0.700856	0.647592	0.757211	0.784073	0.844359	0.661411	0.756814	0.785523	0.82528	0	0.763962	0.739565	0.681109	0.723137	0.705668	0.87959	0.645486	0.830388	0.644423
STAM2	0.305904	0.348768	0.339327	0.292359	0.252903	0.313081	0.342947	0.324248	0.299117	0.327783	0.285642	0.257455	0.253601	0.308217	0.2475	0.291928	0	0.246427	0.301103	0.285957	0.304032	0.330578	0.208187	0.349274	0.280078	0.214126	0	0.287952	0.338561	0.328205	0.278781	0.338341	0.309068	0.338907	0.175921	0.294883	0.26297	0.213204	0	0.247457	0.291286	0.276228	0.208435	0.175007	0.237914	0.337045	0.245684	0.342643
FMNL2	1.6697	1.97466	1.91093	1.97813	2.07885	2.03868	1.67636	1.8468	1.87154	1.91428	1.89317	1.60172	1.73715	1.84771	1.87089	1.88541	1.44154	1.82434	1.86832	1.94643	2.03705	1.96911	1.9681	2.15084	1.85033	1.7696	2.49486	1.87151	1.96901	2.10054	1.6569	2.03029	1.97157	1.85285	1.58912	1.82267	1.9756	1.58845	0	1.84743	2.0598	1.83003	2.05273	1.7577	1.92281	2.01271	1.9038	1.88432
PRPF40A	0.549059	0.425438	0.500149	0.394394	0.432168	0.388899	0.476805	0.420462	0.409152	0.376922	0.394728	0.370236	0.35954	0.380799	0.401615	0.398835	0.344821	0.408112	0.421786	0.401935	0.411954	0.513809	0.272163	0.394738	0.527521	0.374494	0.322478	0.421905	0.353645	0.404876	0.258851	0.404563	0.408592	0.473014	0.27096	0.381063	0.346041	0.367488	0	0.369839	0.421191	0.279962	0.389976	0.332387	0.349929	0.421369	0.38951	0.796581
ARL6IP6	0.225801	0.155089	0.241266	0.134741	0.194588	0.163606	0.242016	0.194988	0.199382	0.242819	0.138407	0.137158	0.144733	0.195921	0.174598	0.161966	0	0.186408	0.189859	0.169663	0.172863	0.207951	0.150877	0.216602	0.195119	0.177445	0	0.213151	0.189903	0.237381	0.182796	0.24469	0.176531	0.288646	0.160881	0.176458	0.209159	0.193726	0	0.25374	0.166196	0.151334	0.216047	0.209772	0.20912	0.149684	0.080763	0.235847
RPRM	0.00929679	0	0.00592399	0.00145479	0.00145251	0.00681666	0.0147209	0.0189426	0.0076903	0.0117219	0.0024722	0.00614995	0.00137554	0	0.0190191	0	0	0.0118372	0.00635813	0	0.00859193	0.0107351	0	0.00918422	0	0.00517271	0	0.00426351	0.0127934	0.00806215	0.00345192	0	0.0151724	0	0	0.00358099	0.00780428	0	0	0	0	0.0102078	0.0047485	0.00744132	0	0	0.0235113	0.00655558
GALNT13	0.825042	0.846984	0.99179	0.946067	1.05283	1.06624	1.24949	0.757814	0.930747	0.932024	0.941204	0.852149	0.921937	0.791672	0.481938	0.887816	0.582503	0.789202	0.846364	0.970143	0.864537	0.816233	0.850032	0.866648	1.19127	1.16681	1.02839	0.935509	0.865647	1.22242	0.784344	0.805968	0.761369	1.0933	0.771919	0.961167	0.899284	0.857463	0	1.09932	0.954901	0.617455	0.885712	1.21258	0.904419	0.840791	0.971208	1.69623
KCNJ3	1.92648	1.63864	1.79946	1.64077	1.67195	1.81211	2.01554	1.73725	1.63001	1.98152	1.85638	1.78139	1.47517	1.37968	1.55158	1.54167	2.2188	1.47276	1.78485	1.5703	1.75104	1.79065	1.75079	1.67584	1.78839	1.77911	2.25059	1.9938	1.72782	1.90799	1.67419	1.50725	1.75988	1.92331	1.55344	1.66736	1.78788	1.67879	0	1.70928	1.59048	1.5841	1.5641	1.86926	1.94062	1.49741	1.4436	2.18312
NR4A2	0.0253058	0.0219761	0.0121544	0.0337416	0.0321754	0.0279145	0.0152679	0.0285433	0.0384598	0.0201723	0.0252492	0.0239494	0.014242	0.0294705	0.021365	0.0156811	0	0.0179377	0.0194018	0.0339252	0.0348442	0.0136332	0.0108089	0.00521003	0.0180997	0.0146918	0	0.019658	0.0196647	0.0160679	0.020846	0.0125446	0.0304383	0.00388501	0.0538326	0.0194926	0.00837702	0.00323811	0	0.0355905	0.01578	0.0236496	0.016372	0.0158906	0.0164791	0.0100128	0.00810712	0.00238223
GPD2	0.30414	0.339332	0.407438	0.372519	0.448103	0.376082	0.263467	0.371886	0.35481	0.358201	0.322343	0.310947	0.250933	0.223828	0.242876	0.412126	0.102535	0.378315	0.417127	0.363736	0.361051	0.394336	0.241397	0.391222	0.391374	0.314997	0.200954	0.364438	0.309126	0.325771	0.251732	0.388114	0.374185	0.384023	0.197887	0.354511	0.335896	0.32987	0	0.357958	0.342598	0.312404	0.270782	0.341178	0.339023	0.218296	0.33792	0.409181
GALNT5	0	0	0	0	0	0	0	0	0.0015155	0	0	0	0	0	0	0	0	0.0042119	0	0	0	0	0	0	0	0	0	0	0	0	0	0	0	0	0	0	0	0	0	0	0	0	0	0	0	0	0	0.00370193
ERMN	0.0256177	0.0316066	0.00952389	0.0267334	0.0195479	0.0130527	0.0186494	0.0175159	0.0158452	0.0228595	0.0208295	0.00528255	0.00285388	0	0.0231352	0.00606513	0.109646	0.00349611	0.00741153	0.012148	0.00843941	0.0122276	0.0668194	0.0193493	0.0110065	0.0533567	0	0.00820887	0.0247847	0.0130194	0.0232552	0.0190104	0.0179842	0.0116896	0.0281815	0.0269822	0.0103507	0.0263241	0	0.0083698	0	0	0.00656306	0.0183594	0.0106432	0.0152729	0.0164424	0.0162387
CYTIP	0	0.00707583	0.00278574	0.00746579	0.00221293	0	0.00528617	0	0.0038067	0	0	0.00228877	0.00190448	0	0	0	0	0.00340418	0	0	0	0.00218952	0	0	0	0	0	0.00368587	0.00514016	0.00333138	0	0	0.0014081	0.00526549	0	0.0015631	0	0	0	0	0	0	0	0	0	0	0	0.00551332
ACVR1C	0.0549906	0.00944631	0.0340015	0.048616	0.0397459	0.0640269	0.034047	0.0411011	0.0376278	0.019194	0.0513574	0.024728	0.036804	0.0500398	0.0195167	0.0421696	0.0993891	0.0281428	0.0332017	0.0288999	0.0155752	0.0397943	0.0143574	0.0245477	0.0159375	0.0443132	0	0.0376492	0.0668316	0.0725547	0.0699401	0.0211775	0.0368317	0.0307178	0.0146572	0.0179989	0.0203286	0.0294715	0	0.0204452	0.0342965	0	0.0419993	0.0313474	0.0380744	0.0801622	0.0200004	0.0827733
ACVR1	0.157024	0.1972	0.305408	0.233572	0.281845	0.193898	0.201924	0.289033	0.300641	0.27205	0.257552	0.196997	0.290281	0.261241	0.209659	0.232989	0.397349	0.288573	0.306525	0.267435	0.264349	0.309412	0.180941	0.27994	0.227206	0.21869	0.645252	0.254135	0.18258	0.271312	0.165821	0.172767	0.261915	0.352011	0.177315	0.284286	0.244903	0.222855	0	0.213161	0.357415	0.177156	0.229007	0.286788	0.331957	0.550208	0.245637	0.290127
UPP2	0.606976	0.572985	0.736675	0.599022	0.709238	0.601591	0.558249	0.621498	0.647485	0.83655	0.499758	0.680128	0.587749	0.536324	0.603258	0.681674	0.234547	0.65864	0.677793	0.56658	0.609377	0.891752	0.659033	0.682773	0.529599	0.645747	0.849137	0.604361	0.689429	0.632887	0.619329	0.854425	0.672318	0.915384	0.845774	0.704846	0.705963	0.764981	0	0.749264	0.803897	0.864352	0.728873	0.734743	0.757659	0.581728	0.786076	1.10386
CCDC148	0.388796	0.423923	0.492669	0.40279	0.380025	0.350302	0.405993	0.466913	0.457842	0.507496	0.384678	0.410735	0.418122	0.354734	0.451513	0.366528	0.211827	0.409844	0.411933	0.404065	0.38121	0.531923	0.341243	0.45542	0.473174	0.37259	0.691589	0.488639	0.39943	0.489073	0.24721	0.406542	0.475442	0.479715	0.349636	0.431785	0.347814	0.522541	0	0.320377	0.411497	0.309263	0.386724	0.368649	0.533791	0.44238	0.573333	0.967092
PKP4	1.58269	1.49162	1.79651	1.50959	1.64419	1.51709	1.77642	1.69563	1.69597	1.90895	1.59793	1.68141	1.49996	1.60023	1.6475	1.67466	1.28394	1.53733	1.61135	1.6578	1.66132	1.6062	1.56651	1.73033	1.87653	1.55908	1.65972	1.65068	1.65791	1.73739	1.55159	1.68734	1.7797	1.8472	1.49355	1.57547	1.66618	1.70527	0	1.67721	1.65656	1.47134	1.77782	1.75906	1.6788	1.49061	1.60414	1.86455
DAPL1	0.00251833	0.0104803	0.0164035	0.0217328	0.0207648	0.00423189	0.00798234	0.0162964	0.0101921	0.00923573	0.00233039	0.00322687	0.00165885	0.0125123	0.0268124	0.00407043	0	0.0105379	0.00482534	0.00177167	0.00945489	0.0170815	0.00954429	0.0173517	0.0042459	0.0116288	0	0.0135629	0.0178818	0.0187942	0	0	0.00690244	0	0	0.00902046	0.0126319	0.0168605	0	0.0215798	0.0118409	0.00415102	0	0.00835382	0.00465277	0	0.00884225	0.0134803
TANC1	0.0521729	0.0442777	0.0417433	0.0804828	0.0518472	0.0273481	0.077239	0.0652701	0.05799	0.0597781	0.0401425	0.0296605	0.0316404	0.0693586	0.0362246	0.048878	0	0.0448059	0.066318	0.052072	0.0157133	0.118819	0.0123883	0.0308019	0.0407101	0.0304126	0.790928	0.0773212	0.0751512	0.0402338	0.0495055	0.0586429	0.0480976	0.02536	0.0400049	0.0215244	0.040306	0.0504098	0	0.0766773	0.0448676	0.0465544	0.0614106	0.0310748	0.0306505	0.0619296	0.031853	0.0616288
WDSUB1	0.255967	0.339718	0.475903	0.424596	0.434405	0.453755	0.43632	0.363602	0.404707	0.400033	0.299836	0.340398	0.264637	0.505889	0.318585	0.338757	0	0.4099	0.336413	0.345414	0.406869	0.479849	0.178416	0.50717	0.264792	0.29766	0.330872	0.484422	0.474988	0.324647	0.199699	0.706269	0.362125	0.442127	0.143908	0.374659	0.362391	0.311933	0	0.368776	0.338577	0.226778	0.425735	0.231763	0.510805	0.384616	0.341693	0.504013
BAZ2B	1.11876	1.19406	1.07967	0.901008	1.0078	0.968341	1.20681	1.01408	0.96127	1.00228	1.01814	0.915136	0.983553	0.928576	0.905866	0.842552	0.965346	0.831703	0.986263	0.850747	0.973231	1.10053	0.869336	0.993817	1.10485	0.973944	1.61878	1.09113	1.10109	0.982166	0.839432	1.0448	1.00473	1.08117	1.00106	0.980075	1.11173	1.05489	0	1.06336	0.979633	1.06507	1.03998	0.96313	1.07392	1.05614	0.829325	1.22007
MARCH7	0.363408	0.400834	0.568563	0.498392	0.51915	0.551677	0.419014	0.528759	0.514692	0.50655	0.438244	0.430792	0.456779	0.503103	0.438602	0.484205	0.302157	0.474964	0.569398	0.461616	0.508906	0.679357	0.335974	0.601438	0.548405	0.389901	0.120147	0.441049	0.52918	0.441433	0.311326	0.559347	0.490994	0.542529	0.346153	0.46915	0.561582	0.575984	0	0.563903	0.529803	0.414182	0.478909	0.438571	0.4788	0.48867	0.53713	0.635601
CD302	0.0197129	0	0.00675514	0.00936296	0.0214991	0.00510476	0.0196314	0.0214189	0.00528398	0.00306755	0.0156844	0.00197119	0	0.00845336	0.00690472	0.0141491	0	0.00650015	0.0135059	0.00713411	0.00698522	0.0138084	0	0.0198688	0.0156844	0.00290186	0	0	0	0.00297129	0	0.00447434	0.00364836	0.0314329	0.00677264	0.00461732	0.0133597	0.0115944	0	0.0135681	0.0179888	0	0.0148575	0.00524714	0.0141273	0	0.00675061	0
LY75-CD302	0.00207488	0	0	0	0	0	0.00286459	0	0	0	0	0.00261946	0.00196845	0	0	0	0	0.0101491	0	0	0	0.00597869	0	0	0	0	0	0	0.00259154	0.00316098	0	0.00554678	0	0	0	0.00137705	0.00194695	0	0	0	0	0	0.0131677	0	0	0.013313	0.00838334	0.00612561
PLA2R1	0.247069	0.216318	0.361591	0.261941	0.181787	0.162376	0.139725	0.362842	0.219037	0.19444	0.136887	0.227124	0.19832	0.248887	0.286549	0.286477	0.154615	0.269066	0.222253	0.223483	0.257803	0.338505	0.1279	0.193978	0.270853	0.273997	0.120147	0.264092	0.178467	0.218539	0.174372	0.299396	0.197987	0.126729	0.243104	0.196869	0.139363	0.211376	0	0.30459	0.147554	0.170466	0.233782	0.146828	0.173119	0.119561	0.23761	0.127948
ITGB6	0.00282147	0.00225487	0.00181298	0.00794475	0.00611485	0.0103297	0.00706691	0.00372346	0.000944226	0	0	0.00171214	0.00751245	0.0152427	0.00440512	0	0	0.00208189	0	0.0107964	0.00360301	0.00594773	0	0	0.00134468	0	0	0	0.00368486	0	0	0	0.00561666	0	0	0.00761353	0	0	0	0.00284332	0.00161179	0	0.0060637	0.0101129	0	0.00535502	0.00433529	0
RBMS1	0.84431	0.754988	0.950519	0.827172	0.842288	0.8644	0.767412	0.859486	0.870642	0.962975	0.880453	0.812789	0.753391	0.717259	0.808473	0.842154	0.78551	0.852253	0.842371	0.804011	0.959158	0.921728	0.694445	1.0188	1.0921	0.762769	1.22468	1.10173	0.792348	0.895885	0.780456	0.692561	0.859758	0.911782	0.780869	0.89666	0.771796	0.861427	0	0.818596	0.912314	0.696517	0.741293	0.963833	0.917493	0.904121	0.9089	0.945931
TANK	0.327115	0.334431	0.439238	0.369636	0.349548	0.417207	0.523707	0.345089	0.356408	0.474644	0.367055	0.463163	0.367492	0.344025	0.251345	0.37859	0	0.312022	0.454831	0.407222	0.285526	0.454462	0.280546	0.379306	0.479092	0.404088	0	0.4004	0.380518	0.330916	0.218314	0.408271	0.366412	0.381022	0.322381	0.364293	0.317131	0.408287	0	0.447035	0.270861	0.368333	0.34847	0.310245	0.382147	0.39659	0.359919	0.629777
PSMD14	0.382778	0.376344	0.470379	0.355806	0.350592	0.378218	0.464105	0.447404	0.383948	0.48266	0.345546	0.389559	0.369583	0.337207	0.313749	0.40043	0.124268	0.46025	0.429448	0.315606	0.396866	0.419306	0.26865	0.330513	0.469106	0.322499	0.380687	0.331014	0.373519	0.353401	0.231119	0.488658	0.379521	0.390635	0.294152	0.37225	0.364305	0.327817	0	0.348894	0.434676	0.315715	0.356811	0.335896	0.311836	0.48573	0.340877	0.482977
TBR1	0	0.00614281	0.00241618	0.00896191	0.00216166	0	0.00612683	0.00454841	0.00681681	0	0.00324211	0.00864175	0.0015518	0	0	0.00612084	0	0.00394061	0.00407649	0.0117437	0	0.0042379	0.0109082	0	0.00357822	0.0119426	0	0	0.00454126	0	0	0	0.00311981	0	0	0.00195062	0.00153533	0	0	0	0	0.0118237	0	0.002614	0	0	0.00376272	0
SLC4A10	1.69838	1.67203	1.74289	1.72826	1.68867	1.7091	1.63887	1.67432	1.67879	1.71254	1.64384	1.60198	1.63803	1.66809	1.73514	1.66407	1.01312	1.8713	1.74085	1.69447	1.85291	1.77399	1.39391	1.70092	1.86098	1.79521	0.876944	1.64223	1.85082	1.64954	1.46894	1.77783	1.68391	1.6706	1.72655	1.66671	1.62168	1.57026	0	1.63551	1.66386	1.59685	1.61781	1.58496	1.63352	1.83194	1.57819	1.65007
DPP4	0.00456001	0.00813443	0.00306551	0.0196072	0.0130655	0.00510026	0.00646108	0.00881244	0.00889128	0	0	0.00901685	0.0020646	0.00565277	0.010127	0.00486141	0	0.0179651	0.00312056	0.00338794	0.00516045	0.00510823	0.00910913	0.010253	0.00818253	0	0	0	0.0190762	0.00314006	0.0237458	0.0111981	0.0085966	0.00565284	0.0247309	0.00650894	0.00527661	0	0	0	0.00186043	0	0	0.00621031	0	0.0144878	0	0.00685228
FAP	0.00974188	0.0118853	0.00905334	0.00358505	0.0198979	0.00992278	0.0160934	0.0108922	0.0117793	0.00254418	0.0120274	0	0.00495792	0.00685995	0.00623177	0.00376906	0	0.00245546	0.00968815	0.00394969	0.00725653	0.00322783	0.00695772	0	0	0	0	0.0159569	0.00891812	0	0.0260025	0.00983462	0.00455991	0	0	0.00283887	0.00147037	0.00619559	0	0	0.00216532	0.0139251	0.00926385	0.0134523	0.0177616	0	0.00928291	0.00360463
IFIH1	0.0158837	0.00808528	0.0018906	0.0124684	0	0.0171501	0.0124959	0.0211597	0.00658616	0.0149043	0.00510043	0.00177404	0.00196576	0	0.0153944	0	0	0.00170084	0.00521078	0.00221522	0.00580563	0.00634808	0	0.0116597	0.0107891	0.0125549	0	0.00345855	0.00244686	0.00248097	0	0	0.0139679	0	0	0.00204975	0.0106025	0	0	0.00771361	0.00577584	0.00559354	0.00343404	0.00413357	0.00857631	0	0	0
GCA	0.113683	0.0725324	0.0635182	0.109636	0.106069	0.124133	0.154796	0.114504	0.0793291	0.0691554	0.103581	0.0550946	0.107307	0.0711438	0.041913	0.107515	0.0685803	0.0782655	0.112763	0.0526222	0.0664898	0.120616	0.047933	0.0820825	0.163913	0.0816304	0	0.115113	0.132593	0.11751	0.137174	0.0923658	0.0926539	0.0450141	0.0576639	0.0538808	0.0829199	0.0912657	0	0.0754862	0.058151	0.0696725	0.0774176	0.0932961	0.115887	0.0931871	0.0591465	0.109539
KCNH7	1.37289	1.36896	1.36202	1.03833	1.01947	1.29907	1.65005	1.28098	1.19352	1.52221	1.39312	1.11442	0.945807	0.939427	0.989441	1.31671	1.33101	1.17457	1.37548	1.21245	1.20381	1.15171	1.20896	1.2174	1.33317	1.74085	1.57323	1.53497	1.19914	1.4707	1.40591	1.08518	1.33435	1.36784	1.36443	1.03584	1.31322	1.63128	0	1.53525	1.10005	1.05162	1.22013	1.30924	1.39511	1.10876	1.37614	1.15145
FIGN	0.322716	0.37823	0.389607	0.502959	0.463072	0.483479	0.373905	0.312782	0.375545	0.430726	0.599402	0.244043	0.315453	0.34295	0.223217	0.320815	0.124268	0.184735	0.380873	0.325342	0.415938	0.369676	0.416588	0.440598	0.342706	0.27932	0.458742	0.395919	0.332968	0.358898	0.280553	0.353607	0.382254	0.391451	0.168464	0.256205	0.351758	0.224432	0	0.3728	0.390234	0.286929	0.274814	0.315071	0.355957	0.334342	0.239214	0.250418
GRB14	0.0331018	0.00512713	0.0271205	0.0253646	0.03442	0.0293928	0.0263816	0.008699	0.0351512	0.00988721	0.0261915	0.0129185	0.0401729	0.0348911	0	0.0263907	0	0.0334852	0.0261503	0.0206125	0.0150546	0.0145634	0.00608129	0.0558683	0.0237317	0.0393847	0	0.0171989	0.0299614	0.0410996	0.0359346	0.0296856	0.0106416	0.0331208	0.0157108	0.0203878	0.0200886	0.0379438	0	0.019398	0.0171342	0.00707883	0.0322684	0.0157253	0.019345	0.0277788	0.0444694	0.0177959
COBLL1	0.00440891	0.0205218	0.0197305	0.0258477	0.0339682	0.00656154	0.0189739	0.0194633	0.00451661	0.00201314	0.0176417	0.0120125	0.0137731	0	0.00822786	0.0132412	0	0.0176382	0.0102502	0.0087148	0.00860692	0.0027074	0.0195364	0	0.0192146	0.00940753	0	0.0240518	0.0322764	0.00832171	0.0658683	0.0123408	0.0257224	0.00395224	0.0576973	0.0132834	0.0115422	0.00471506	0	0.00780942	0.0219342	0.00577373	0.0123918	0.011656	0.00379459	0.00643414	0.00563744	0.00831848
SLC38A11	0.0503089	0.026585	0.0220688	0.0353959	0.0418457	0.0377836	0.0460121	0.0553644	0.0232682	0.00915116	0.0131935	0.0285959	0.050864	0.0233144	0.0318974	0.00951879	0.102535	0.0126315	0.0101253	0.0108075	0.0180161	0.00173686	0.0363893	0	0.016108	0.0391443	0	0.043369	0.0579657	0.0433782	0.0569066	0.0416309	0.033887	0.0190081	0.0382016	0.0163589	0.0358851	0.0599185	0	0.0256776	0.00997191	0.00826212	0.0285403	0.00365973	0.0118519	0.0173896	0	0.00489514
SCN3A	0.869429	1.07842	1.10013	0.921599	0.906888	0.840955	1.29143	0.885614	0.998543	0.930889	0.794781	0.800891	0.80574	0.849602	0.818941	1.00842	0.477934	0.834905	0.877128	0.793254	0.920064	0.873875	0.518197	1.03613	1.03898	0.882692	0.120147	0.983983	0.905325	0.979233	0.709985	0.919997	0.871382	1.11124	0.712911	0.850938	1.01172	1.04086	0	0.914558	0.923899	0.768166	0.910568	0.895753	0.983686	0.955698	0.894578	1.15211
SCN2A	1.41847	1.3339	1.50449	1.34886	1.36307	1.37603	1.47129	1.39364	1.43412	1.32279	1.35622	1.31017	1.30591	1.33906	1.23565	1.2609	1.08023	1.27568	1.38138	1.21491	1.3951	1.47968	1.01498	1.41277	1.41271	1.33419	1.43673	1.42159	1.35137	1.4018	1.1196	1.53047	1.28045	1.46478	1.11966	1.33913	1.3968	1.23373	0	1.19186	1.31966	1.12454	1.40286	1.33244	1.33819	1.40362	1.21338	1.33612
CSRNP3	1.49673	1.49517	1.68418	1.51182	1.51433	1.64483	1.51994	1.4881	1.52889	1.59875	1.49554	1.59673	1.52643	1.38964	1.23301	1.40197	1.26492	1.3064	1.55154	1.42671	1.56552	1.5575	1.64236	1.53523	1.72379	1.57228	1.47036	1.63472	1.50262	1.53841	1.29623	1.41171	1.48048	1.44118	1.41996	1.50822	1.38719	1.52829	0	1.44792	1.44251	1.44469	1.53588	1.47466	1.58541	1.2089	1.30754	1.56763
GALNT3	0.0155295	0.0217754	0.016686	0.0227124	0.0157557	0.0279999	0.0839538	0.0376963	0.0372433	0.105455	0.0261905	0.069277	0.0293591	0.0319203	0.0226776	0.0170034	0.0961213	0.0142544	0.0461367	0.0374459	0.0451512	0.0419981	0.0228173	0.0168391	0.0228558	0.0394639	0	0.046291	0.0851003	0.0330347	0.0283034	0.061333	0.0287549	0.0290761	0.0372236	0.0158422	0.0379798	0.0141123	0	0.0219385	0.0235474	0.028111	0.00901421	0.0356845	0.0450187	0.102859	0.107142	0.227059
TTC21B	0.760773	0.626056	0.751354	0.604273	0.608501	0.605659	0.680279	0.742991	0.67379	0.753757	0.631765	0.647837	0.574907	0.726819	0.579671	0.628489	0.0961213	0.733248	0.762912	0.676291	0.614615	0.887629	0.451804	0.644004	0.669466	0.648428	0.849137	0.581778	0.804855	0.697495	0.517934	0.878995	0.723321	0.764969	0.56839	0.678739	0.731529	0.717222	0	0.840382	0.644446	0.564981	0.888322	0.61489	0.665332	0.861643	0.805073	0.908313
SCN1A	2.11953	2.04676	2.21769	2.25728	2.14776	2.25233	2.16739	2.09172	2.18542	2.00922	2.18766	1.97055	2.00897	2.04587	2.17969	2.09917	1.23542	2.19765	2.12939	2.03102	2.23364	2.15895	1.55707	2.26718	2.17677	2.07649	1.68474	2.00082	2.16171	2.12642	1.66593	2.23536	2.03316	2.13177	1.63008	2.08061	2.14937	2.16687	0	2.05335	2.06492	1.69065	2.23869	1.87764	2.19274	1.67959	1.7264	2.14221
SCN9A	0.046385	0.0597167	0.121306	0.10391	0.100937	0.0594409	0.125981	0.0733168	0.151334	0.0622691	0.0268834	0.0724772	0.0380098	0.0818821	0.0433422	0.110862	0	0.0691366	0.0593847	0.0316318	0.0550591	0.0913628	0.0137805	0.0924963	0.105671	0.0994245	0	0.129471	0.163399	0.0964986	0.0615657	0.18724	0.0877179	0.151961	0.0388003	0.0521513	0.0580157	0.119571	0	0.13667	0.0784622	0.0547613	0.125271	0.0264294	0.0411884	0.0932816	0.0632192	0.0527306
SCN7A	0.0447231	0.0636455	0.0500636	0.0688351	0.0511715	0.0189451	0.0804394	0.0611608	0.0581125	0.0304247	0.0145469	0.0267265	0.0385191	0.150328	0.022672	0.060602	0	0.0553215	0.0494143	0.0623202	0.0273611	0.0289709	0.00417243	0.144916	0.0589939	0.0339564	0	0.0752228	0.0609301	0.0662643	0.0319929	0.0558874	0.0589361	0.0804592	0.0257259	0.0241811	0.0377936	0.08658	0	0.0998029	0.0459579	0.0532343	0.100054	0.0111803	0.0432015	0.0472517	0.0408207	0.0702003
XIRP2	0.013502	0.0121881	0.0195858	0.0328266	0.0308522	0.0189542	0.0119705	0.0249285	0.0270168	0.00804833	0.00521932	0.0177275	0.00606439	0.0125288	0.0165428	0.0240233	0	0.0275022	0.0248673	0.00536486	0.0216194	0.0229393	0	0.0254493	0.00737901	0.0489856	0	0.00486341	0.0366916	0.00948276	0.00557051	0.0233163	0.0153464	0.0260924	0.014217	0.0140302	0.0307803	0.0171489	0	0.0110157	0.031939	0.00974208	0.010008	0	0.0142608	0.0191249	0.0348995	0.00687548
B3GALT1	0.0928144	0.0729179	0.112453	0.136231	0.136255	0.157089	0.167894	0.0885024	0.166355	0.096302	0.145107	0.0693234	0.135375	0.175863	0.0474902	0.12824	0	0.139123	0.21151	0.104679	0.164606	0.125633	0.0667527	0.126094	0.0971303	0.0898782	0.200954	0.0551716	0.208783	0.0639988	0.0459852	0.140641	0.0843644	0.109175	0.0386291	0.108751	0.104761	0.0772648	0	0.0768518	0.115021	0.0368206	0.0987551	0.0925451	0.170972	0.131846	0.0932935	0.115572
STK39	0.482772	0.556334	0.597927	0.517024	0.627687	0.637901	0.379969	0.615278	0.563909	0.742546	0.581652	0.655292	0.569965	0.693215	0.605914	0.572577	0.36365	0.600273	0.544563	0.653487	0.607179	0.555548	0.601279	0.726314	0.590812	0.663488	0.330872	0.455899	0.610649	0.51691	0.400701	0.508224	0.594617	0.696421	0.499941	0.673221	0.593935	0.489584	0	0.54506	0.595217	0.593756	0.425743	0.513957	0.573591	0.592865	0.610823	0.556216
CERS6	1.47659	1.65031	1.80646	1.51475	1.57406	1.65099	2.30623	1.62202	1.58725	1.73822	1.51277	1.56357	1.58702	1.683	1.50448	1.58636	0.916252	1.71233	1.70839	1.59905	1.58218	1.69238	1.56733	1.60814	1.69608	1.56145	1.81373	1.71296	1.59481	1.69319	1.31201	1.61859	1.71922	1.89037	1.50838	1.6814	1.62674	1.56483	0	1.62023	1.56579	1.77698	1.6758	1.76696	1.72529	1.50441	1.62312	1.86432
NOSTRIN	0	0	0.00954499	0	0.00813048	0	0	0.0103521	0.00512786	0	0.00356114	0.00243587	0	0.0303046	0.0107649	0.0059668	0	0.0105543	0.00236344	0.00988054	0.00649484	0.00354919	0.00417243	0	0.00241645	0.00971333	0	0	0.0114211	0.00995832	0	0.00802908	0.00888511	0.0105531	0.0070861	0.00346664	0.00359578	0	0	0	0.00344093	0	0	0.00598237	0.0017344	0.00535502	0.00452287	0.0268796
SPC25	0.00456661	0.00819571	0.00685931	0.021809	0.00845172	0	0.0099557	0.0189168	0.00468692	0.00557961	0	0.0074207	0.00188894	0.025201	0.00625843	0.00698767	0	0	0.00472191	0.0032368	0.00343124	0	0.00429727	0.00683426	0	0.00731762	0	0.00275212	0.00706135	0.00688488	0	0	0.0054662	0	0	0.00719723	0.00810519	0	0	0.00252191	0.00546217	0	0.00508138	0	0.00419895	0.00646627	0	0.0275755
G6PC2	0.00451056	0	0	0	0	0	0	0	0	0	0	0	0	0	0	0	0	0	0	0	0	0	0	0	0	0	0	0	0	0	0	0	0	0	0	0	0	0	0	0	0	0	0.00403264	0	0	0	0	0
ABCB11	0.00148356	0.00195251	0.000969138	0.00132134	0	0.00221377	0	0.0040993	0.00402977	0	0.00257545	0	0	0	0.00426489	0.0141733	0	0.00601929	0.00305774	0	0.00389052	0.00334132	0.00562057	0	0.00323496	0	0	0	0.00404634	0	0	0	0.0022712	0.00658331	0	0.0133175	0.0015931	0.00520074	0	0	0.00213946	0	0.00273882	0	0	0.00672587	0.00476328	0
DHRS9	0	0	0.00155544	0.0026342	0.00229833	0	0	0	0.00531781	0	0	0	0.00210585	0	0	0.00481875	0	0	0.00205122	0.0105908	0	0.00308929	0	0.0154561	0.00532209	0.00210296	0	0.00254942	0	0.00346468	0	0.00507462	0.00297622	0	0	0.00576844	0	0	0	0	0.00862978	0	0.00446316	0	0	0.00422001	0	0
LRP2	0.0396472	0.0767623	0.0706834	0.0608127	0.0422515	0.0484595	0.0249039	0.102689	0.075871	0.0881614	0.019635	0.07653	0.026454	0.0206369	0.0745345	0.0488222	0	0.0377795	0.0335846	0.0494587	0.0263889	0.0801837	0.0240516	0.0360022	0.0612099	0.0640526	0	0.0461884	0.0868552	0.0498607	0.0174328	0.025416	0.0704198	0.0436243	0.0729564	0.0617236	0.0243022	0.069685	0	0.0487232	0.0511212	0.0283819	0.0535224	0.00682492	0.0377501	0.0112971	0.120298	0.0115166
AC093899.2	0.00367195	0	0.00379309	0.00635175	0.00292691	0.00314797	0.00852153	0.00688123	0.00530346	0	0.00269196	0.00430189	0.00605334	0.00584463	0	0	0	0.00170084	0.0108964	0.002809	0.0123344	0.00318963	0	0.00819997	0.0109623	0	0	0.00962984	0.00473281	0.00395421	0	0.0047482	0.00229247	0.0108213	0	0.0101185	0.00907298	0.00390479	0	0.0124959	0.00706715	0	0.0145763	0.00504535	0.00443051	0.00979462	0	0.0151575
KLHL41	0.011041	0.00376795	0.00425997	0.00265	0.00710319	0.00714406	0.00213112	0.0128092	0.00447515	0.003373	0.00886478	0.00240457	0	0.015741	0.00821917	0	0	0.00623105	0.00685513	0.002809	0.00131577	0.00210323	0	0.0161621	0	0.00644652	0	0	0	0	0.00880292	0.00445455	0.00475224	0	0	0.00288751	0	0.00308239	0	0.00557545	0	0	0.0121247	0.00821388	0.0030656	0	0.00827813	0
FASTKD1	0.410574	0.428246	0.470767	0.419285	0.4389	0.393698	0.387029	0.455189	0.461861	0.402812	0.381478	0.309617	0.38103	0.446448	0.399572	0.47292	0	0.451288	0.487145	0.394528	0.485166	0.489086	0.318415	0.519129	0.449854	0.361793	0.322478	0.387151	0.400715	0.319277	0.336199	0.485287	0.422197	0.543453	0.260552	0.471883	0.450283	0.490367	0	0.453166	0.453614	0.271573	0.448634	0.358973	0.315129	0.417749	0.49764	0.382549
PPIG	0.65166	0.66358	0.654007	0.571196	0.568235	0.601364	0.68599	0.59398	0.615973	0.685179	0.683283	0.585186	0.674132	0.631636	0.63896	0.595364	0.25811	0.509628	0.703764	0.631903	0.682783	0.719716	0.580682	0.595254	0.601819	0.651583	0.120147	0.612045	0.64019	0.55059	0.513698	0.788719	0.621353	0.668488	0.550688	0.657768	0.567034	0.690264	0	0.531505	0.58348	0.554405	0.619004	0.570133	0.666757	0.538815	0.580488	0.729361
CCDC173	0.0123258	0.0270579	0.0292071	0.0323638	0.00477721	0.0220299	0.0127439	0.0204087	0.0121242	0.026541	0.0107625	0.0115763	0.0215041	0.00939983	0.0420294	0.00623714	0	0.0170203	0.0167409	0.0105746	0.026405	0.027459	0.0209994	0.0172154	0.0089026	0.00704211	0	0	0.0127791	0.00256512	0.0192709	0.0338672	0.0131228	0.0207672	0.00656362	0.0131488	0.00818107	0.0090392	0	0.0190636	0.016371	0.0149602	0.0293369	0.00558626	0.0112579	0.0262156	0.0091807	0.0900624
KLHL23	0.447591	0.412013	0.509671	0.402763	0.435197	0.394353	0.444053	0.553912	0.478576	0.508834	0.433916	0.395059	0.47928	0.583025	0.48672	0.483212	0	0.510082	0.450338	0.566774	0.542955	0.566097	0.421606	0.568788	0.412521	0.394244	1.29596	0.412693	0.378297	0.356859	0.344505	0.584349	0.524648	0.462652	0.445328	0.554415	0.440972	0.446794	0	0.596754	0.526216	0.352132	0.441066	0.302687	0.394918	0.469962	0.509285	0.75136
SSB	0.129801	0.18879	0.246172	0.256099	0.197057	0.214411	0.478271	0.275803	0.269091	0.23658	0.223066	0.140856	0.240362	0.334592	0.222785	0.307421	0.212181	0.17991	0.341833	0.18833	0.200384	0.288868	0.122315	0.218575	0.237297	0.167961	0	0.161745	0.280827	0.145864	0.18906	0.273021	0.206947	0.200754	0.10915	0.195509	0.300456	0.240152	0	0.168392	0.19162	0.102028	0.27308	0.178992	0.174259	0.250356	0.195673	0.29262
METTL5	0.0183971	0.0712716	0.113295	0.113258	0.109457	0.107413	0.170773	0.108081	0.113086	0.0901365	0.0708557	0.0718856	0.0944908	0.158271	0.119229	0.139025	0	0.0777922	0.115343	0.106181	0.0846693	0.132211	0.100146	0.147907	0.0983882	0.0722745	0	0.137633	0.169869	0.0545076	0.108312	0.156126	0.0994906	0.188485	0.12834	0.0830533	0.14511	0.105674	0	0.1169	0.0913876	0.144863	0.119837	0.0896111	0.0896399	0.110353	0.129008	0.276559
UBR3	1.36272	1.40913	1.50992	1.31391	1.4695	1.51823	1.23198	1.38413	1.36134	1.31443	1.29964	1.35826	1.19478	1.52552	1.26106	1.53259	0.897648	1.56741	1.43175	1.46662	1.45194	1.60676	1.06663	1.46616	1.42029	1.29173	1.43354	1.35337	1.61149	1.33779	1.01699	1.63135	1.33104	1.39177	1.03769	1.36228	1.38614	1.22082	0	1.28341	1.41693	1.25223	1.63404	1.07534	1.29705	1.51237	1.24436	1.57355
MYO3B	0.0857777	0.114206	0.134011	0.094575	0.142488	0.0555871	0.0871417	0.0663588	0.197322	0.122308	0.139617	0.111208	0.123002	0.174751	0.104839	0.158618	0	0.091168	0.123994	0.175724	0.111508	0.130513	0.113939	0.171687	0.0983794	0.114342	0.261924	0.0891133	0.159688	0.137002	0.122863	0.0989701	0.105317	0.0778739	0.0980622	0.125992	0.0919384	0.0835156	0	0.158391	0.124363	0.130179	0.104505	0.0351558	0.106989	0.472191	0.119309	0.100561
SP5	0	0	0	0	0	0	0	0	0.00227656	0	0	0	0	0	0.00223354	0.00280291	0	0	0	0	0	0	0	0	0	0	0	0	0.00258924	0	0	0	0.00128786	0	0	0	0	0	0	0	0.00368364	0	0	0	0	0	0.00395067	0
ERICH2	0.0202621	0.0206867	0.0442954	0.11379	0.0593244	0.0453082	0.0347325	0.0347609	0.064996	0.0281355	0.0275086	0.0343253	0.0220178	0.0694816	0.0234149	0.0585463	0	0.0790709	0.0717794	0.0537388	0.045074	0.0916074	0.022753	0.131445	0.0589717	0.0149944	0	0.0313978	0.106114	0.0262186	0	0.0780917	0.0393562	0.0886907	0.0134558	0.0309168	0.0311297	0.0308408	0	0.020848	0.0723785	0.0537637	0.0431879	0.0227536	0.0596782	0.0513159	0.056784	0.090982
GAD1	1.10606	1.16126	1.37834	1.38364	1.48927	1.64423	1.67346	1.37186	1.66633	1.39397	1.41926	1.27931	1.46559	1.73997	1.18348	1.55191	0.476429	1.48859	1.97825	1.38668	1.53285	1.76238	0.890475	1.59531	1.51409	1.25957	0.820289	1.05922	1.70955	1.15233	0.761251	1.57663	1.24429	1.422	0.924281	1.31326	1.30921	1.14807	0	1.43633	1.41013	1.00663	1.26845	1.00509	1.54876	2.03503	1.1903	1.03708
GORASP2	0.124608	0.135327	0.18463	0.145083	0.132916	0.26209	0.265068	0.207389	0.243755	0.210223	0.189506	0.159417	0.210601	0.180629	0.112979	0.196867	0	0.15198	0.286301	0.148251	0.166113	0.240642	0.0837748	0.268638	0.215189	0.191501	0	0.113396	0.185321	0.119971	0.0765153	0.226445	0.165639	0.26577	0.127636	0.178844	0.211644	0.158843	0	0.244172	0.162636	0.117732	0.195083	0.18669	0.196389	0.135734	0.222796	0.25735
TLK1	1.31291	1.34136	1.4021	1.37816	1.25416	1.23523	1.46654	1.28817	1.18998	1.28106	1.22198	1.24055	1.16502	1.47739	1.22342	1.3698	0.747684	1.31495	1.45036	1.32823	1.22594	1.48099	1.0072	1.30986	1.27714	1.09784	1.17315	1.2481	1.5269	1.33736	0.891673	1.39844	1.36522	1.42078	0.964242	1.24078	1.36256	1.31458	0	1.42665	1.33578	1.16544	1.43516	1.2262	1.40174	1.081	1.22582	1.18238
METTL8	0.27628	0.249243	0.338732	0.239574	0.26739	0.276459	0.279005	0.299615	0.332352	0.339497	0.320257	0.279698	0.270615	0.382389	0.28083	0.409125	0	0.310497	0.328353	0.282093	0.300893	0.389337	0.263369	0.303112	0.231507	0.22462	0.120147	0.270531	0.21175	0.21929	0.215305	0.352148	0.291924	0.334745	0.210741	0.267891	0.302425	0.248331	0	0.422854	0.393268	0.220045	0.334811	0.24098	0.286716	0.28076	0.365691	0.42042
DCAF17	0.207354	0.238255	0.262475	0.231978	0.245281	0.18227	0.244461	0.22644	0.26302	0.234466	0.220648	0.168156	0.184303	0.263681	0.21981	0.214893	0.102535	0.232412	0.255983	0.25058	0.265197	0.274625	0.0956913	0.241317	0.250343	0.206338	0.120147	0.263797	0.206709	0.23039	0.123658	0.201819	0.201603	0.236709	0.114785	0.239476	0.266911	0.254532	0	0.217768	0.217411	0.122605	0.201178	0.266178	0.261302	0.155051	0.273196	0.197742
CYBRD1	0.0718493	0.0618759	0.044256	0.0257679	0.0698761	0.0837419	0.0752195	0.0683743	0.0592297	0.034303	0.105422	0.064198	0.0589372	0.0748194	0.049689	0.0812221	0	0.0357551	0.0692348	0.0754092	0.0409419	0.0543846	0.0374972	0.046013	0.0670651	0.00713327	0	0.0580255	0.0874144	0.0333855	0.0434981	0.057788	0.0917126	0.0468075	0.0625604	0.0436091	0.101214	0.0409825	0	0.0829505	0.0577881	0.0483327	0.0979909	0.0365056	0.0838573	0.0381502	0.0508034	0.0990116
DYNC1I2	0.569179	0.672251	0.651681	0.69026	0.719873	0.71426	1.02545	0.877522	0.827384	0.827032	0.645985	0.717403	0.609576	0.652807	0.61971	0.695751	0.604698	0.551317	0.822174	0.614097	0.75311	0.609092	0.4539	0.766492	0.758759	0.585115	0.120147	0.646049	0.593302	0.605299	0.620748	0.659371	0.634834	0.865227	0.439944	0.703309	0.762419	0.738695	0	0.573378	0.725091	0.2537	0.699425	0.844556	0.614863	0.613089	0.749904	0.791585
SLC25A12	1.47686	1.42667	1.59186	1.30552	1.49384	1.33172	1.28886	1.50437	1.4748	1.43464	1.28913	1.39553	1.38133	1.57429	1.60763	1.6093	0.940163	1.68331	1.35851	1.47433	1.58001	1.61942	1.36687	1.52813	1.31977	1.41597	1.48252	1.30657	1.49981	1.15835	1.07377	1.66322	1.3514	1.50827	1.32764	1.42352	1.4247	1.30517	0	1.38627	1.54	1.30966	1.72754	1.3487	1.25932	1.60977	1.52671	1.4463
HAT1	0.200698	0.242785	0.394193	0.331536	0.279656	0.178045	0.265748	0.266519	0.347792	0.242948	0.178329	0.156003	0.150196	0.481899	0.241835	0.510405	0	0.322415	0.347466	0.208652	0.378615	0.379087	0.13456	0.391009	0.172366	0.152278	0	0.201016	0.423747	0.218373	0.0428643	0.326756	0.176689	0.344055	0.0731629	0.187368	0.232522	0.203172	0	0.217221	0.372736	0.179155	0.459574	0.114881	0.26386	0.358999	0.279487	0.247639
METAP1D	0.14305	0.0996823	0.298667	0.458657	0.392933	0.2451	0.173385	0.291431	0.415784	0.1945	0.180568	0.186603	0.118804	0.571798	0.201209	0.63612	0.135157	0.394163	0.358816	0.225925	0.367251	0.480528	0.114772	0.404813	0.153231	0.110428	0.451019	0.185368	0.645972	0.198214	0.085251	0.489143	0.16653	0.382208	0.0338609	0.199097	0.142732	0.196825	0	0.164605	0.446667	0.0878507	0.482841	0.165393	0.175519	0.491873	0.312634	0.130502
DLX1	0.22846	0.260256	0.202936	0.158864	0.174717	0.2998	0.427105	0.271806	0.2428	0.198448	0.344331	0.221384	0.243169	0.158496	0.102816	0.102285	0.250736	0.104219	0.340227	0.209579	0.206693	0.249109	0.218913	0.177473	0.235702	0.252902	0.120147	0.21133	0.28514	0.20293	0.0906467	0.200338	0.212583	0.154309	0.0614234	0.213541	0.249586	0.279148	0	0.246329	0.148723	0.11774	0.145513	0.264489	0.372227	0.163301	0.167609	0.263869
DLX2	0.0158904	0.0178245	0.0340577	0.0536602	0.0532875	0.0335004	0.061578	0.0539297	0.0619239	0.0248825	0.0402985	0.0228225	0.0554421	0.0973635	0.00738833	0.0721086	0	0.0403468	0.0660289	0.0364327	0.0448779	0.0557686	0.0233007	0.0961827	0.0347745	0.0308981	0	0.0286076	0.0485989	0.0169204	0.0414523	0.0902167	0.0360116	0.0576678	0.015687	0.0398559	0.0540438	0.0280142	0	0.031893	0.0303987	0.035198	0.0591637	0.0396201	0.0665027	0.0441326	0.0126096	0.0586837
ITGA6	0.236475	0.268922	0.27036	0.153493	0.178104	0.18711	0.25555	0.209291	0.241775	0.182228	0.227247	0.255603	0.175257	0.251268	0.201966	0.213326	0.124268	0.188226	0.205316	0.231742	0.173376	0.364843	0.217531	0.280134	0.229563	0.193628	0.200954	0.287061	0.223646	0.289679	0.118532	0.424312	0.260555	0.32242	0.157247	0.249506	0.26717	0.178606	0	0.371122	0.236259	0.162921	0.248165	0.150814	0.177404	0.406114	0.245459	0.168455
PDK1	0.113675	0.0855725	0.166495	0.162653	0.179297	0.193304	0.150691	0.314903	0.212291	0.161154	0.138973	0.212657	0.0912041	0.116391	0.0825733	0.125233	0	0.134232	0.140051	0.15405	0.162703	0.208703	0.113515	0.164966	0.17854	0.13983	0.531826	0.173376	0.20156	0.150336	0.110709	0.217031	0.152501	0.195769	0.181599	0.175894	0.112259	0.127256	0	0.114053	0.144328	0.048888	0.152752	0.157205	0.274263	0.39114	0.101963	0.183846
RAPGEF4	1.59671	1.73559	1.82578	1.82998	1.93458	1.78523	1.65401	1.84679	1.83514	1.88443	1.86822	1.78314	1.72409	1.71329	1.70852	1.76358	1.26812	1.79483	1.83832	1.90885	1.8791	1.84177	1.80879	1.94064	1.78005	1.63307	1.34162	1.86021	1.90829	1.83815	1.66172	1.77765	1.79871	1.91568	1.61898	1.86312	1.86909	1.54757	0	1.88481	1.88461	1.87579	1.84492	1.71237	1.89632	1.93865	1.67894	1.73043
MAP3K20	0.271543	0.203265	0.323941	0.134782	0.183674	0.244534	0.390554	0.235557	0.231643	0.261137	0.180293	0.215791	0.242215	0.132653	0.187479	0.23419	0	0.182872	0.223313	0.192109	0.236019	0.359426	0.193692	0.162739	0.236719	0.198913	0	0.290453	0.229055	0.236773	0.140548	0.123723	0.27726	0.169893	0.243958	0.287976	0.279591	0.241821	0	0.261233	0.261283	0.222538	0.268721	0.247375	0.271127	0.21247	0.187353	0.284992
CDCA7	0.111255	0.074075	0.222526	0.188131	0.203913	0.140849	0.121916	0.176337	0.311155	0.140086	0.116009	0.124238	0.158381	0.439817	0.182022	0.284242	0.116188	0.255035	0.254339	0.147773	0.21713	0.245592	0.0816009	0.32007	0.142105	0.0858788	0	0.14668	0.116078	0.151546	0.0226597	0.286002	0.116371	0.242021	0.107352	0.123463	0.170228	0.164018	0	0.193083	0.255311	0.109514	0.241162	0.116097	0.133635	0.137051	0.182087	0.0979662
SP3	0.337731	0.365285	0.462163	0.3696	0.427878	0.354619	0.35825	0.385753	0.399964	0.402738	0.372537	0.340931	0.377638	0.417631	0.310441	0.346029	0.0961213	0.397115	0.420813	0.3851	0.372899	0.45024	0.218773	0.433335	0.407118	0.365845	0.120147	0.370626	0.306334	0.362997	0.312234	0.379249	0.32756	0.437463	0.122532	0.380701	0.39759	0.396985	0	0.262612	0.332279	0.19985	0.364727	0.280636	0.395736	0.436787	0.418082	0.673547
OLA1	0.811363	0.850683	0.969889	0.758661	0.768605	0.858303	0.897209	0.881896	0.842941	0.871206	0.763732	0.779805	0.729402	0.904273	0.699103	0.825775	0.335028	0.866628	0.893973	0.761566	0.860844	0.968096	0.767615	0.933701	0.904485	0.768867	0.976125	0.80295	0.706076	0.864679	0.59598	0.887295	0.870945	1.05555	0.669606	0.754895	0.864448	0.921143	0	0.771214	0.86364	0.689445	0.781679	0.71072	0.741309	1.00315	0.740631	0.980595
SP9	0.0567101	0.0712225	0.113446	0.0603456	0.0832328	0.13291	0.273805	0.0783201	0.136835	0.130138	0.140872	0.103956	0.0980529	0.0926423	0.0551886	0.113095	0	0.0721287	0.198751	0.0666135	0.0868567	0.157638	0.0244153	0.121716	0.163321	0.0717433	0	0.0575696	0.18142	0.0619029	0.02915	0.113921	0.092628	0.110383	0.0549888	0.106946	0.133334	0.130865	0	0.130183	0.128837	0.0460452	0.0768538	0.0804208	0.24477	0.115962	0.0345462	0.0985263
CIR1	0.3505	0.326178	0.428794	0.302026	0.32949	0.326784	0.354932	0.274413	0.344677	0.304796	0.306758	0.28126	0.239276	0.34299	0.301746	0.253182	0.221629	0.28587	0.433852	0.27864	0.342214	0.399953	0.200148	0.419068	0.35486	0.306852	0.330872	0.312333	0.382896	0.308288	0.215806	0.343232	0.287499	0.311318	0.207369	0.343857	0.339513	0.278955	0	0.323548	0.32252	0.235607	0.364912	0.218904	0.329733	0.345776	0.300289	0.43152
SCRN3	0.193183	0.163762	0.249759	0.206422	0.197687	0.184613	0.297267	0.223871	0.35039	0.206654	0.239422	0.164565	0.263879	0.346727	0.267758	0.273689	0	0.299083	0.314581	0.205444	0.211375	0.294742	0.196812	0.386311	0.167232	0.216413	0	0.180942	0.203161	0.157487	0.140732	0.288532	0.218078	0.393489	0.120971	0.155924	0.287258	0.276663	0	0.203263	0.290898	0.0989836	0.211883	0.125818	0.192915	0.28277	0.22102	0.331664
GPR155	0.973691	0.95626	1.21853	0.930373	0.981643	0.908915	1.17249	1.2182	1.17317	0.957156	1.03949	1.02532	1.05584	1.14136	0.843599	1.08595	0.819096	1.07859	1.22183	0.993822	1.17529	1.40056	0.775775	1.09145	1.05012	0.883843	0.867585	0.785446	1.08679	0.820265	0.571095	1.27307	0.959545	1.07933	0.739262	1.08574	1.1337	1.06239	0	0.999925	1.12725	0.895596	1.22081	0.777177	1.1211	1.01652	0.930305	0.96685
WIPF1	0.11087	0.134611	0.207321	0.132883	0.0945963	0.121658	0.099088	0.175729	0.128923	0.17633	0.0959606	0.147924	0.111346	0.0588356	0.13746	0.125463	0.0685803	0.0970758	0.100093	0.15027	0.12169	0.197957	0.102824	0.113449	0.137614	0.104157	0	0.119777	0.112984	0.143717	0.16044	0.141188	0.145455	0.197136	0.150346	0.182963	0.109652	0.141975	0	0.152188	0.164211	0.100806	0.102679	0.124083	0.139735	0.0867899	0.156664	0.289087
CHRNA1	0	0.00287779	0	0.00368046	0.00111312	0	0	0.00188828	0.00110889	0	0	0	0	0	0	0	0	0.00217668	0	0	0	0	0	0	0	0	0	0	0.00185532	0	0	0.0124641	0	0.00531204	0.00812502	0	0.00128595	0	0	0	0	0	0.00242187	0	0	0	0	0.00372045
CHN1	0.68477	0.580426	0.551553	0.618847	0.711853	0.6307	0.840496	0.776537	0.667036	0.427161	0.521796	0.469573	0.605148	0.59288	0.428501	0.421793	1.01931	0.419293	0.624983	0.553491	0.551206	0.41135	0.573505	0.448642	0.58294	0.590564	1.31472	0.609664	0.667969	0.745508	1.08462	0.77463	0.759521	0.484066	0.522382	0.402969	0.520855	0.566912	0	0.419344	0.352704	0.42863	0.622082	0.602632	0.568755	0.401802	0.442874	0.549226
ATF2	0.416596	0.466158	0.518067	0.492709	0.476868	0.5742	0.78575	0.514219	0.479916	0.53763	0.462388	0.535666	0.42567	0.500358	0.368042	0.475835	0.169071	0.475834	0.560534	0.441062	0.542657	0.606695	0.354225	0.597674	0.601815	0.437137	0	0.560302	0.537198	0.490521	0.273832	0.526945	0.513613	0.609929	0.278596	0.505899	0.526988	0.533518	0	0.41718	0.503023	0.375817	0.462273	0.549015	0.660127	0.543524	0.449205	0.686765
ATP5MC3	0.0980146	0.0900908	0.157617	0.23992	0.179737	0.27097	0.435704	0.200983	0.331665	0.132468	0.113671	0.0882573	0.160331	0.262478	0.0959719	0.260385	0.0961213	0.203903	0.336456	0.0972629	0.204914	0.188992	0.113299	0.294425	0.196739	0.0954194	0	0.149465	0.24379	0.11774	0.275864	0.252334	0.16243	0.141848	0.093917	0.0882048	0.195971	0.146186	0	0.0832317	0.138685	0.0533234	0.141322	0.180856	0.250658	0.255672	0.0825466	0.136771
LNPK	0.275091	0.268883	0.332482	0.328437	0.384157	0.356813	0.276792	0.379836	0.38799	0.27823	0.310837	0.261825	0.288646	0.509787	0.22861	0.332059	0	0.37656	0.371893	0.356858	0.345621	0.370274	0.143018	0.438769	0.267315	0.233118	0.120147	0.261508	0.307822	0.251949	0.211638	0.272894	0.243554	0.367359	0.184283	0.291538	0.241788	0.224112	0	0.350395	0.330875	0.14479	0.334131	0.134404	0.224908	0.386202	0.236993	0.287718
HOXD3	0	0	0	0	0.00285646	0	0	0	0	0	0	0	0	0	0	0	0	0	0	0	0	0	0	0	0	0	0	0	0	0	0	0	0	0	0	0	0	0.00391401	0	0	0	0	0	0	0	0	0	0
HOXD1	0	0	0.00169982	0	0	0	0	0	0.00106067	0	0	0	0	0	0	0	0	0	0	0	0	0	0	0.00781446	0	0	0	0	0	0	0	0.00548316	0.00235034	0	0.0189176	0	0	0	0	0	0	0	0	0	0	0	0	0
MTX2	0.440565	0.491161	0.54964	0.438028	0.54619	0.581561	0.625236	0.544424	0.59708	0.535873	0.480127	0.455174	0.438698	0.593305	0.429111	0.58187	0.549342	0.440853	0.620673	0.543081	0.533585	0.501522	0.355949	0.599446	0.572442	0.524645	0.261924	0.52986	0.590434	0.497417	0.340713	0.574343	0.50429	0.647651	0.275132	0.455011	0.498714	0.399617	0	0.5163	0.481885	0.366639	0.377134	0.54226	0.510254	0.540688	0.432535	0.60589
HNRNPA3	0.480228	0.438747	0.552937	0.499931	0.508528	0.674466	0.887703	0.617208	0.579233	0.581513	0.606952	0.538881	0.553374	0.468346	0.375969	0.492359	0.0993891	0.441493	0.698583	0.537614	0.571504	0.58548	0.403202	0.516724	0.742211	0.576234	0.120147	0.651984	0.576426	0.499461	0.492296	0.527696	0.555106	0.535167	0.322414	0.486045	0.549469	0.497175	0	0.499057	0.417456	0.446238	0.50857	0.635766	0.666574	0.546662	0.334539	0.78048
