## Supplementary material for "Single-cell dissection of schizophrenia reveals neurodevelopmental-synaptic axis and transcriptional resilience": TableS7aj_Pseudobulk_mean_In-Rosehip (part 2 of 3)

### Sheet: Sheet1 (continued)
Gene	CON1	CON2	CON3	CON4	CON5	CON6	CON7	CON8	CON9	CON10	CON11	CON12	CON13	CON14	CON15	CON16	CON17	CON18	CON19	CON20	CON21	CON22	CON23	CON24	SZ1	SZ2	SZ3	SZ4	SZ5	SZ6	SZ7	SZ8	SZ9	SZ10	SZ11	SZ12	SZ13	SZ14	SZ15	SZ16	SZ17	SZ18	SZ19	SZ20	SZ21	SZ22	SZ23	SZ24
NFE2L2	0.545189	0.582316	0.665846	0.572664	0.571634	0.562685	0.605908	0.644098	0.698186	0.679601	0.676876	0.671841	0.618846	0.617539	0.544699	0.593069	0.130856	0.645103	0.729007	0.633971	0.848896	0.671742	0.560593	0.831778	0.672321	0.681908	0	0.640967	0.670561	0.533769	0.363084	0.66021	0.606305	0.663149	0.535857	0.640913	0.578651	0.501817	0	0.628439	0.637141	0.461245	0.643325	0.528696	0.691048	0.695527	0.619913	0.644469
AGPS	0.510396	0.55769	0.663595	0.591553	0.604468	0.769912	0.504589	0.560086	0.609093	0.636691	0.536115	0.552624	0.551358	0.691175	0.465869	0.557867	0.211827	0.657331	0.731368	0.530409	0.647441	0.76801	0.346212	0.638136	0.597234	0.532924	1.11106	0.507672	0.623797	0.546176	0.239895	0.591395	0.571454	0.770996	0.444302	0.539944	0.617483	0.447014	0	0.532333	0.624393	0.456904	0.570089	0.435294	0.609768	0.584387	0.482904	0.710825
TTC30B	0.00223348	0	0.00920131	0.00887247	0	0.00358365	0.0202294	0.00477226	0.00882987	0.00677723	0.00815927	0.00569206	0.00780018	0.0111308	0.00517646	0.0209775	0	0.00635011	0.0119286	0.00567196	0.00212066	0.0111382	0.0251608	0.00385149	0.00579067	0.00991618	0	0.00797127	0.0147334	0.016042	0	0.0111316	0.00909996	0	0	0.00546757	0.00724969	0.00364936	0	0.014152	0.00759521	0	0.00325513	0	0.00196653	0.018564	0	0.0124962
TTC30A	0.0114932	0.0108769	0.0196547	0.0051027	0.0121225	0.0123916	0.00604074	0.0208245	0.0200479	0.0195082	0.0159546	0.00446292	0.0270046	0	0.0113678	0.00385405	0	0.0165211	0.0135492	0.0197351	0	0.0180458	0.00235028	0	0.0122186	0.015479	0	0.0146653	0.00821095	0.00888593	0.0148541	0.00676003	0.00301381	0.0191249	0.00717542	0.0157973	0.00944545	0	0	0.0162315	0.0185398	0	0.00423959	0.0313073	0.00868852	0.00656503	0	0.0209861
PDE11A	0.00732962	0.0162283	0.004127	0	0.0136752	0.0210798	0.0133676	0.0171886	0.0114234	0.00911082	0.0158385	0.0212379	0.0175169	0.00715859	0.00910666	0.0151079	0	0.0063677	0.0141831	0.00301018	0	0.0072975	0.0114816	0	0.00412243	0.022871	0	0.0257566	0.0126686	0.00333138	0	0	0.0108885	0	0	0.00533463	0.00537929	0.00328197	0	0.0061685	0.00560306	0	0.0166776	0	0.0120522	0	0	0
RBM45	0.149547	0.188347	0.240603	0.177399	0.181761	0.192753	0.185145	0.169483	0.174486	0.228199	0.196823	0.184121	0.203518	0.212234	0.195434	0.214147	0	0.143951	0.21678	0.174078	0.180439	0.229199	0.131001	0.210974	0.203531	0.227958	0.330872	0.171318	0.171714	0.146733	0.102828	0.194499	0.188	0.238236	0.128307	0.234156	0.186448	0.187554	0	0.135459	0.218554	0.124788	0.172544	0.187573	0.160577	0.155936	0.10392	0.22883
OSBPL6	1.64231	1.92031	1.85922	1.88584	2.07261	1.96568	1.79256	1.69568	1.76842	1.94482	1.82813	1.83057	1.96651	1.73196	1.77175	1.88173	1.52082	1.6431	1.78712	1.81666	1.91798	1.71165	1.78268	1.96764	1.88161	1.81792	1.37246	1.66732	1.70193	1.69455	1.57434	1.74527	1.75739	1.72474	1.53569	1.84408	1.79507	1.6833	0	1.94608	1.98492	1.48156	1.7277	1.78027	1.7312	1.61214	1.89918	1.91418
PRKRA	0.286789	0.236155	0.371369	0.277414	0.219073	0.243727	0.425955	0.358994	0.292414	0.259305	0.256482	0.230119	0.262904	0.336814	0.371723	0.41657	0.212928	0.240476	0.332578	0.178097	0.279604	0.408261	0.167176	0.328991	0.363533	0.261107	0	0.33358	0.272118	0.264469	0.215718	0.456448	0.28821	0.378172	0.143959	0.245635	0.26875	0.31241	0	0.251927	0.282772	0.213211	0.22277	0.310889	0.338238	0.332244	0.214654	0.285581
PJVK	0.0639859	0.0454883	0.0871469	0.0569386	0.0959792	0.0733251	0.0891327	0.123532	0.112256	0.08094	0.069406	0.053807	0.0639075	0.214449	0.139969	0.138771	0	0.121126	0.136896	0.088304	0.117231	0.145984	0.0652133	0.140708	0.0666417	0.0856079	0	0.0224139	0.0688254	0.0903207	0.0423205	0.171536	0.0776638	0.0684446	0.0247495	0.107532	0.0783519	0.0846272	0	0.104534	0.0921654	0.0746159	0.137865	0.0778872	0.0481631	0.100355	0.181056	0.13915
FKBP7	0.00267336	0.00374423	0.0156618	0.015215	0.01685	0.0172807	0.0228517	0.0110421	0.0256694	0.00832601	0.0180124	0.0074009	0.0110678	0.0119183	0.0239429	0.0323074	0	0.0159696	0.0372482	0.0203426	0.0276908	0.0173895	0.0086473	0.0283021	0.0197947	0.00926263	0	0.0154963	0.0167007	0.0200654	0.0101645	0.0246161	0.010858	0.0222081	0.00483597	0.00869901	0.00925166	0.0324724	0	0.00935441	0.0304763	0.00682664	0.00283517	0.0126235	0.0217155	0.0208009	0.00404899	0.0217302
PLEKHA3	0.166636	0.16973	0.215947	0.221299	0.230811	0.279633	0.417935	0.234438	0.251253	0.239859	0.220442	0.195475	0.29865	0.217104	0.137508	0.215268	0.10049	0.181696	0.362178	0.175487	0.202293	0.26222	0.135731	0.299247	0.275235	0.19704	0	0.243712	0.281408	0.190521	0.144769	0.203619	0.198686	0.182704	0.178607	0.214474	0.222118	0.186807	0	0.194398	0.193518	0.0777351	0.165976	0.219588	0.204456	0.18168	0.211651	0.402652
TTN	0.0147522	0.0160732	0.0729911	0.248701	0.0983139	0.0456543	0.0918143	0.071502	0.124387	0.042471	0.0427087	0.0452213	0.0350964	0.0998361	0.0902884	0.130328	0.108225	0.0872757	0.102039	0.0380717	0.0908102	0.106896	0.0258691	0.207151	0.0344739	0.046167	0	0.0488852	0.145606	0.0864528	0.0527657	0.113501	0.0295483	0.249403	0.00937562	0.0624066	0.0577401	0.0110037	0	0.0350147	0.115256	0.042086	0.143045	0.00458453	0.0456451	0.170386	0.09628	0.0767711
CCDC141	0.0148535	0.0123841	0.00626041	0.00883076	0.00643546	0.0124249	0.00196912	0.00339711	0.0145136	0.00338529	0.0030817	0	0.00538523	0.0305104	0.0189448	0.00606513	0	0.0155942	0.00530849	0.00370661	0.00524643	0.00611041	0	0.0105696	0.00459631	0.00947231	0	0.00444829	0.0157654	0.00968085	0.00676583	0.00492926	0.00938592	0	0	0.00107448	0.0113006	0.00393066	0	0	0.0111115	0	0.0264201	0.0131439	0.0118813	0.0108454	0.0198064	0.0096522
SESTD1	0.639956	0.775983	0.83509	0.752615	0.790404	0.798772	0.63748	0.69153	0.755619	0.728804	0.733955	0.769656	0.615846	0.727852	0.614143	0.778018	0.154615	0.621251	0.722532	0.645157	0.786525	0.808553	0.420258	0.846547	0.878517	0.779838	0.451019	0.682513	0.81758	0.675567	0.523448	0.815534	0.749941	0.795739	0.663051	0.72575	0.749455	0.716816	0	0.693461	0.726356	0.717884	0.792888	0.553759	0.702802	0.703612	0.685451	0.830776
ZNF385B	1.23744	1.14004	1.40938	1.25499	1.22564	1.36817	1.19821	1.0334	1.47701	1.46449	1.44427	1.13447	1.23067	1.20704	1.22777	1.13008	1.44435	1.0272	1.21833	1.1569	1.32372	1.0889	1.0569	1.40089	1.31822	1.42015	1.70249	1.18674	1.07648	1.18242	1.10538	1.01583	1.34205	1.17803	1.29522	1.18574	1.22582	1.16757	0	1.32633	1.2763	1.15819	1.1193	1.20225	1.16667	0.787278	1.21413	1.31885
CWC22	0.195093	0.198736	0.240596	0.225131	0.215153	0.216814	0.215198	0.206223	0.234315	0.204673	0.17839	0.163564	0.196369	0.190546	0.21563	0.248818	0	0.168705	0.238489	0.216725	0.263198	0.25656	0.112532	0.250851	0.172817	0.160673	0.645252	0.20431	0.199097	0.160809	0.099803	0.253129	0.185323	0.217206	0.101981	0.176562	0.235793	0.178057	0	0.199595	0.203501	0.13658	0.243049	0.126403	0.2002	0.147681	0.227458	0.240216
UBE2E3	0.518854	0.478677	0.568075	0.501953	0.533365	0.600416	0.822179	0.53505	0.532204	0.544227	0.588709	0.446459	0.541012	0.433337	0.314954	0.463096	0	0.427178	0.777384	0.472152	0.508425	0.535397	0.364079	0.562744	0.676417	0.507744	0.709484	0.584356	0.527606	0.486956	0.428742	0.531388	0.44285	0.579512	0.356766	0.483469	0.592971	0.419886	0	0.455119	0.544889	0.309826	0.382439	0.474153	0.57392	0.542139	0.411528	0.707235
ITGA4	0.00794527	0.00246321	0	0.0119935	0.0107137	0.00319725	0.00834069	0	0	0	0	0.00351924	0.00178088	0.00575792	0.00357027	0.0074379	0	0.00308481	0	0.00359766	0.00207993	0.00539024	0.00421469	0	0	0	0	0	0.00331737	0.0084463	0	0.00495551	0.00488247	0.00562489	0	0.000933291	0	0	0	0	0.00504484	0	0.00573495	0	0	0.00724534	0.00465383	0.0155093
CERKL	0.00274128	0.00911368	0.0017813	0.00755753	0.00891606	0	0	0.00329166	0.00584245	0.0100762	0.00688726	0	0.0161711	0.00599091	0.00396851	0	0	0.00327571	0.00328296	0	0.00223684	0.0112101	0	0	0.00590079	0.00223297	0	0.00990905	0.00852706	0.00687942	0	0	0.00290992	0.00336547	0.00706704	0.0010048	0.00697302	0	0	0.00446689	0.0154212	0	0	0	0	0.00759315	0.00484541	0.00579977
PPP1R1C	0.00253344	0.0240734	0.00987548	0.0132112	0.00886187	0.00273282	0.00377301	0.00760269	0.00485459	0.00412052	0.00478976	0.0016111	0.00610755	0.0056075	0.00956032	0.0159818	0	0.00436086	0.0064741	0.00828531	0.00385185	0.00742178	0	0.00565707	0.00323338	0.00116748	0	0.0114289	0.00427657	0.00775335	0	0.0144224	0.00842456	0.00395224	0	0.00129275	0.0019838	0.0112816	0	0.00750723	0.00447909	0.0142813	0.0160844	0	0.0121312	0.0186412	0.00393104	0.0318316
PDE1A	0.271276	0.192258	0.18346	0.271019	0.23817	0.205073	0.199174	0.205377	0.195461	0.122038	0.129821	0.106002	0.154222	0.129631	0.155816	0.154184	0.10049	0.121903	0.133206	0.145131	0.134639	0.0874017	0.237758	0.173936	0.155378	0.214511	0.703165	0.248361	0.25571	0.280246	0.408371	0.219973	0.201137	0.145584	0.21278	0.111484	0.179749	0.178593	0	0.135683	0.125987	0.217365	0.216508	0.236133	0.169856	0.104788	0.19985	0.117947
DNAJC10	0.217456	0.232345	0.284208	0.291189	0.263062	0.3267	0.183379	0.272893	0.31345	0.304026	0.278815	0.199436	0.259029	0.344648	0.284131	0.333772	0	0.300871	0.40052	0.318411	0.307392	0.325414	0.175844	0.328535	0.347484	0.268496	0.120147	0.237796	0.308423	0.21563	0.137079	0.330379	0.285477	0.371904	0.194357	0.241203	0.24917	0.135729	0	0.282041	0.272286	0.131729	0.348733	0.241109	0.195813	0.192368	0.165831	0.228159
FRZB	0.0467798	0.0414979	0.0430944	0.0265167	0.0308718	0.0511629	0.063506	0.0562868	0.0468866	0.068441	0.0327113	0.0564806	0.0532782	0.0509738	0.0307638	0.0421485	0	0.0772739	0.0513609	0.0458863	0.0355339	0.0431563	0.0354074	0.0322648	0.0683754	0.0460234	0	0.0451439	0.132241	0.0401734	0.0189445	0.124673	0.0423695	0.0511295	0.0239201	0.0378234	0.032433	0.0225026	0	0.0666494	0.0252125	0.0372522	0.0652054	0	0.0453384	0.099977	0.0434402	0.236959
NCKAP1	0.851313	0.840213	0.959804	0.954735	0.958741	1.04168	1.00113	0.95506	0.919762	0.877352	0.902721	0.872303	0.809911	0.697944	0.745525	0.797677	0.108225	0.79306	1.03916	0.916601	0.988769	0.98632	0.662923	0.941879	1.0578	0.747735	0.845748	1.05812	1.21076	0.900468	0.593238	1.0963	0.962261	0.984098	0.671677	0.823227	0.93996	0.757889	0	0.870381	0.799281	0.859022	0.891984	0.710967	0.991159	1.06777	0.787538	1.26424
DUSP19	0.0381739	0.0296933	0.0599861	0.0562051	0.049039	0.0471688	0.145921	0.0530039	0.0619024	0.0470035	0.043378	0.0418569	0.0584025	0.0445572	0.0620675	0.0729956	0	0.0527968	0.0683916	0.0349831	0.0893307	0.0747735	0.0238206	0.139249	0.0555178	0.0310671	0	0.0243216	0.0785459	0.0293592	0.0338796	0.0429736	0.0449873	0.132641	0.0372847	0.0536712	0.0794022	0.0700482	0	0.042825	0.0571212	0.0180892	0.0178182	0.0309729	0.0581353	0.0412443	0.0481326	0.144208
NUP35	0.0958784	0.0665242	0.104966	0.0913566	0.128096	0.0795948	0.0722433	0.116386	0.096701	0.0742862	0.0993741	0.0895268	0.0814933	0.0996681	0.142465	0.143073	0	0.120263	0.109029	0.071988	0.107491	0.146278	0.0326784	0.126516	0.0849224	0.0664799	0.120147	0.0613525	0.0963065	0.0811215	0.031535	0.123138	0.108697	0.0974579	0.0329851	0.114672	0.0925636	0.112336	0	0.104052	0.0942083	0.0583435	0.10008	0.0562184	0.0807101	0.0944873	0.104415	0.17153
ZNF804A	0.396009	0.382676	0.425183	0.431466	0.409358	0.633217	0.868663	0.387577	0.410562	0.471617	0.403303	0.381604	0.370922	0.36846	0.430234	0.335614	0.112438	0.313369	0.487463	0.415078	0.424634	0.291796	0.39586	0.48625	0.552536	0.561949	0.674317	0.708449	0.28625	0.438847	0.570767	0.350703	0.455193	0.48831	0.343866	0.342686	0.499233	0.432415	0	0.681009	0.361601	0.361064	0.306481	0.615806	0.527065	0.674233	0.441692	0.814608
FSIP2	0.0191405	0.0413331	0.0369826	0.10614	0.0508326	0.0460283	0.00941489	0.0236545	0.0526565	0.0310398	0.0291312	0.0386804	0.0179777	0.0238599	0.0242186	0.0367531	0	0.0313746	0.0345194	0.0515343	0.0748212	0.0802954	0	0.0959689	0.0550224	0.0184757	0	0.0211665	0.100784	0.050574	0.0259316	0.0699539	0.0204535	0.076662	0	0.0217487	0.00745691	0.0221156	0	0.0368004	0.0321524	0	0.0702655	0.0186295	0.0126711	0.0239001	0.0550503	0.0196602
ZC3H15	0.24347	0.284318	0.356053	0.324841	0.290789	0.330762	0.464145	0.366452	0.356707	0.320523	0.330131	0.330068	0.312236	0.396225	0.298758	0.400926	0.0961213	0.285879	0.45885	0.310059	0.407458	0.410173	0.166361	0.307663	0.416625	0.283927	0	0.206267	0.413101	0.258534	0.245723	0.403124	0.324651	0.3503	0.255589	0.339671	0.37164	0.27998	0	0.308406	0.293872	0.187638	0.326502	0.2148	0.323691	0.431318	0.329366	0.392398
ITGAV	0.152637	0.102494	0.11142	0.154348	0.132511	0.178655	0.248792	0.107779	0.130066	0.155784	0.114375	0.0811919	0.183119	0.171151	0.148929	0.137134	0	0.13555	0.154806	0.151184	0.106879	0.180549	0.126779	0.14151	0.131136	0.193865	0.261924	0.119568	0.178975	0.147437	0.153564	0.128404	0.159241	0.187153	0.14766	0.11628	0.121228	0.0699484	0	0.197999	0.167917	0.0858077	0.131875	0.0813147	0.123742	0.05815	0.0779836	0.142628
FAM171B	0.524549	0.554771	0.741325	0.549955	0.57262	0.759247	0.670672	0.64358	0.767851	0.655304	0.633779	0.537601	0.582877	0.616622	0.493949	0.622564	0.560392	0.539534	0.6752	0.557907	0.672006	0.694348	0.420714	0.727972	0.692459	0.618153	0.120147	0.559063	0.608315	0.701069	0.47865	0.566068	0.524185	0.693094	0.318657	0.577744	0.534683	0.491122	0	0.480762	0.517283	0.43772	0.590949	0.574162	0.712663	0.603565	0.54456	0.694743
ZSWIM2	0.00466251	0.00233686	0.00405182	0.00302042	0.00510115	0	0	0.00568847	0.00490972	0.0021415	0.00269779	0	0	0	0	0.00488935	0	0	0	0.00205359	0	0.00683104	0	0	0	0.00504999	0	0	0.00196836	0	0	0	0.00163369	0	0	0	0.00234432	0	0	0	0	0	0.00558362	0	0	0	0	0.00892537
CALCRL	0.0033766	0.00233686	0.015908	0.0116421	0.0147834	0.0164992	0.0157669	0.0116423	0.00790098	0.00944002	0.0112807	0.00856829	0.0211322	0.0104477	0	0	0	0.00269158	0.0121397	0.00683489	0.00768774	0.00150554	0.0110466	0.0137653	0.0284881	0.0346918	0	0.0191386	0.00761529	0.0095089	0.0300439	0.007774	0.00557916	0.00806451	0	0.00774598	0.00729529	0.00998778	0	0	0.00634015	0	0.012969	0.0214136	0.00364203	0	0.0193712	0.00358347
TFPI	0.0023967	0	0.00124656	0.0049941	0	0.00730964	0.0025241	0.00211765	0.000744897	0.00243837	0	0	0	0	0.00594567	0	0	0	0.00660564	0.00542735	0	0.00151948	0	0.00541424	0	0	0	0	0.00797852	0.0119851	0	0	0	0	0	0	0	0.00373302	0	0	0	0	0.00433208	0.00591899	0	0	0.00388221	0
GULP1	0.462093	0.425968	0.540545	0.31483	0.26872	0.317207	0.448585	0.461982	0.368474	0.391427	0.258329	0.41843	0.357404	0.252357	0.300093	0.369157	0.212181	0.3335	0.239601	0.338445	0.351942	0.52963	0.210385	0.346187	0.715407	0.437725	0.330872	0.503134	0.442741	0.419663	0.370938	0.427083	0.545015	0.304499	0.386564	0.261217	0.36623	0.537704	0	0.387038	0.280497	0.464622	0.322406	0.236504	0.392757	0.316466	0.55193	0.455337
DIRC1	0	0	0	0.00173686	0.00216272	0	0	0	0	0	0	0	0	0	0	0	0	0.00680443	0	0	0	0	0	0	0	0.00317808	0	0	0.00371188	0	0	0	0	0	0	0	0	0	0	0.00618336	0	0	0	0	0.00350255	0	0.00376272	0
COL3A1	0	0	0	0.00147046	0	0	0	0	0.0015047	0	0	0	0	0	0.00301761	0	0	0	0	0	0	0	0	0	0	0	0	0	0	0	0	0	0	0	0	0	0	0	0	0	0	0	0	0	0	0	0	0
COL5A2	0.121822	0.17407	0.0796988	0.162838	0.243697	0.103979	0.1323	0.183987	0.256036	0.104598	0.0854122	0.0991898	0.17831	0.45427	0.126219	0.394396	0	0.469198	0.168982	0.238422	0.173911	0.103971	0.0776934	0.194531	0.119822	0.108771	0	0.143069	0.113818	0.157737	0.179341	0.1825	0.120661	0.231222	0.104389	0.15398	0.137776	0.0819769	0	0.106725	0.143965	0.0531161	0.096785	0.106018	0.0649658	0.102734	0.0859337	0.0756039
WDR75	0.288783	0.241653	0.232538	0.240002	0.21059	0.176939	0.16602	0.285327	0.340999	0.245409	0.225756	0.22081	0.232214	0.379162	0.319916	0.292793	0	0.267216	0.301842	0.230391	0.315946	0.362099	0.15352	0.399571	0.280557	0.216722	0	0.197913	0.264683	0.171552	0.215951	0.360173	0.238215	0.291496	0.113542	0.259724	0.244327	0.1826	0	0.250436	0.286288	0.22267	0.300727	0.183638	0.231598	0.181922	0.209478	0.261493
SLC40A1	0.0161206	0.00685039	0.00846611	0.00374887	0.0196986	0.0242514	0.00366166	0.0080596	0.0322132	0.0107782	0.0129508	0.00732105	0.00963378	0.00798083	0.0116096	0.0342542	0	0.0176439	0.0143979	0.00225852	0.00912153	0.0255786	0.0124243	0	0.00781437	0.0221818	0	0.0289283	0.00857653	0.0319268	0	0.0260523	0.00621172	0.031385	0.0149653	0.00654652	0.0214155	0.01351	0	0.0115369	0.011223	0	0.0329236	0.0133523	0.0252913	0.00583933	0.0151687	0.0185175
ASNSD1	0.0848573	0.094728	0.120254	0.101381	0.0956497	0.0934305	0.186277	0.119064	0.194122	0.107465	0.0746694	0.085308	0.0740304	0.234333	0.116687	0.188145	0.135482	0.135782	0.196053	0.101147	0.118771	0.120491	0.0500934	0.162214	0.133367	0.084679	0.120147	0.0744093	0.102395	0.0580509	0.0988868	0.19412	0.111146	0.143527	0.062468	0.0667228	0.183523	0.0782024	0	0.0994199	0.118555	0.106883	0.160222	0.088156	0.135854	0.0644427	0.0916751	0.168648
ANKAR	0.576239	0.523345	0.548666	0.468278	0.479691	0.487929	0.602796	0.56224	0.535212	0.573687	0.53708	0.523394	0.435293	0.617914	0.618916	0.535489	0.121139	0.586384	0.517054	0.514707	0.58414	0.621677	0.342901	0.700867	0.397552	0.488713	0.200954	0.430454	0.5408	0.59173	0.366461	0.632771	0.52797	0.604946	0.196199	0.515632	0.482871	0.44723	0	0.40318	0.590973	0.398967	0.591037	0.375484	0.43254	0.532321	0.501859	0.561052
OSGEPL1	0.0712835	0.0436479	0.0507478	0.0878428	0.137355	0.0843089	0.0498398	0.0635371	0.0971609	0.0642812	0.068381	0.052749	0.0366889	0.138649	0.0426433	0.0812232	0.112438	0.087337	0.0784647	0.0947196	0.0999299	0.0820172	0.0186684	0.102594	0.0384817	0.0627779	0	0.0706145	0.112775	0.0585401	0.0225137	0.116988	0.0509128	0.0785636	0.0327434	0.0405798	0.0694083	0.0345451	0	0.0438098	0.0761679	0.0466303	0.115359	0.0402807	0.0539648	0.0362901	0.038268	0.0734838
ORMDL1	0.320192	0.147469	0.305863	0.308045	0.240967	0.247119	0.287219	0.313694	0.492624	0.209038	0.227249	0.21616	0.263509	0.584701	0.244477	0.504049	0.328615	0.367358	0.398281	0.236935	0.342951	0.300288	0.131678	0.510904	0.246032	0.183545	0.120147	0.240457	0.271	0.288986	0.19533	0.414705	0.219427	0.262311	0.126723	0.257306	0.320319	0.280997	0	0.255549	0.372277	0.151763	0.395035	0.157352	0.190544	0.366305	0.190453	0.211896
PMS1	0.405002	0.438174	0.571064	0.510915	0.530061	0.494035	0.403497	0.570754	0.592175	0.499338	0.442217	0.528865	0.455748	0.667768	0.500464	0.645881	0.132512	0.546402	0.492571	0.418375	0.54567	0.609526	0.369989	0.675674	0.410875	0.497037	0.442625	0.488357	0.376988	0.478586	0.350745	0.623877	0.544966	0.639681	0.258786	0.506138	0.556159	0.469615	0	0.546494	0.568576	0.335199	0.442412	0.467893	0.405099	0.371025	0.529816	0.386942
C2orf88	0.0650012	0.115022	0.181734	0.247794	0.132469	0.126997	0.572633	0.188999	0.190843	0.17845	0.120689	0.106705	0.0628113	0.225864	0.131327	0.180349	0	0.157368	0.253938	0.127931	0.120509	0.244013	0.0759784	0.219564	0.109994	0.0874377	0.322478	0.12025	0.256718	0.219722	0.179872	0.299784	0.124179	0.300725	0.0319666	0.0860952	0.264828	0.227641	0	0.155364	0.153844	0.129469	0.191745	0.192212	0.105689	0.173539	0.137378	0.647886
MSTN	0.0130433	0.00827348	0.0189662	0.00771664	0.00585182	0.00896452	0.0814837	0.0191336	0.0101478	0.0103584	0.00497013	0.00484625	0.0134929	0.0149933	0.00695794	0	0	0	0.0130371	0.0037028	0.011569	0.00312861	0	0	0	0.00385065	0	0.0133117	0.0115494	0.00956862	0.0262919	0.00803327	0.00435301	0	0	0.0120856	0.0127495	0.00810876	0	0.00422677	0.0033654	0.0120603	0.0113601	0.0149443	0.0270059	0	0	0.225465
HIBCH	0.621704	0.69469	0.88495	0.653694	0.686145	0.655587	2.14022	0.654768	0.707254	0.908389	0.648926	0.606812	0.604206	0.546563	0.716212	0.735357	0.783376	0.649316	0.629903	0.588117	0.608294	0.877566	0.688303	0.744791	0.69738	0.664462	0.523433	0.72892	0.680629	0.734371	0.582546	0.766521	0.841375	0.940029	0.568174	0.848843	0.979973	0.784623	0	0.804682	0.754994	0.69798	0.601184	1.10038	0.937593	0.599092	0.765171	2.28977
INPP1	0.175719	0.138922	0.196389	0.144475	0.130496	0.289375	0.292553	0.361621	0.240524	0.170286	0.238221	0.110385	0.120681	0.323154	0.207	0.165824	0.0685803	0.240609	0.358655	0.261193	0.241112	0.320386	0.0953366	0.400747	0.293361	0.198519	0	0.200603	0.322235	0.126812	0.0994097	0.304801	0.193111	0.18377	0.08758	0.179914	0.290457	0.181908	0	0.204232	0.233126	0.112865	0.278596	0.224578	0.202983	0.214427	0.220556	0.216425
MFSD6	0.378971	0.42525	0.478688	0.328686	0.29406	0.417646	0.335516	0.480116	0.458154	0.468143	0.503667	0.433662	0.409481	0.361527	0.393279	0.302955	0.297213	0.294209	0.416692	0.334799	0.412791	0.449684	0.391649	0.452998	0.442973	0.368839	0.500834	0.389167	0.304269	0.298393	0.30286	0.437315	0.436294	0.462962	0.375908	0.439784	0.351492	0.411609	0	0.243651	0.286973	0.379318	0.257325	0.315115	0.362343	0.500329	0.364535	0.335749
NEMP2	0.00457654	0.0188974	0.010496	0.0110021	0.010414	0.00902232	0.0118942	0.00266488	0.0114167	0.0203591	0.0088922	0.0170441	0.0102055	0.0283527	0.0254307	0.00483792	0	0.018592	0.0134271	0.0160278	0.0172102	0.00362421	0.00541801	0.0222767	0.00743679	0.00859698	0	0.0173671	0.00780062	0.00543952	0.0224476	0.0310654	0.0143433	0.0117904	0.00475197	0.0162367	0.00925097	0.00701273	0	0	0.00475321	0.00946562	0.0059964	0	0.00474717	0.0319292	0	0
NAB1	0.158416	0.132907	0.146886	0.102608	0.112786	0.136113	0.108063	0.137617	0.113411	0.151054	0.139916	0.155932	0.10699	0.13404	0.16256	0.156542	0	0.111794	0.126082	0.0810889	0.103435	0.129114	0.076589	0.118014	0.124211	0.133844	0.330872	0.122813	0.123731	0.149742	0.153052	0.131408	0.122962	0.12652	0.0424779	0.146168	0.108478	0.144787	0	0.0857219	0.121249	0.111563	0.0677226	0.131783	0.134309	0.317742	0.115935	0.120018
GLS	1.00202	1.09335	1.27434	1.18909	1.17304	1.24021	1.26527	1.21905	1.16444	1.17204	1.0961	1.05067	0.880837	1.1556	1.04941	1.02996	1.02346	1.12341	1.25599	1.12391	1.23273	1.22102	0.698701	1.26423	1.21765	1.05958	1.18821	1.13166	1.23599	1.16995	0.850649	1.23573	1.15858	1.17545	0.715685	1.11835	1.32917	1.24723	0	1.2112	1.10968	0.95931	1.10901	1.03642	1.09033	1.07752	1.0335	1.29084
STAT1	0.131903	0.177971	0.178042	0.155854	0.140581	0.164247	0.278302	0.26736	0.159311	0.146764	0.134137	0.155926	0.131627	0.158318	0.115759	0.143524	0.124268	0.112934	0.219679	0.135749	0.15595	0.430671	0.121493	0.150461	0.153208	0.181688	0.120147	0.168834	0.245588	0.150815	0.0598442	0.339896	0.153264	0.159757	0.127672	0.142786	0.143232	0.128098	0	0.54484	0.123877	0.118217	0.261956	0.0866087	0.15676	0.138869	0.078238	0.209144
STAT4	0.114928	0.0892905	0.125323	0.122382	0.101286	0.132282	0.122877	0.0947084	0.132567	0.127285	0.0883874	0.0573544	0.104361	0.276215	0.0935692	0.183397	0	0.102534	0.0879674	0.124962	0.165251	0.10206	0.0643213	0.161407	0.0940754	0.0926627	0	0.0813769	0.139909	0.160041	0.0943709	0.114061	0.114655	0.186192	0.0658864	0.115479	0.0839095	0.0977701	0	0.134878	0.121574	0.0245402	0.120524	0.0862125	0.120296	0.147732	0.079413	0.0770383
MYO1B	0.0859995	0.0872652	0.0999634	0.139411	0.0955857	0.119716	0.132475	0.116341	0.124929	0.164487	0.177389	0.0676497	0.108941	0.176676	0.0484883	0.104344	0	0.117507	0.176886	0.140379	0.149168	0.148601	0.0948226	0.079679	0.17614	0.0944335	0	0.100753	0.215456	0.107142	0.109162	0.181813	0.145581	0.175775	0.0538641	0.0928578	0.104195	0.0415396	0	0.0876783	0.0955794	0.0358236	0.0892961	0.0900312	0.0970523	0.242479	0.0497366	0.0483665
NABP1	0.019994	0.00347802	0.0278825	0.0190258	0.0309676	0.0145431	0.0636233	0.04877	0.0301657	0.029519	0.019377	0.0272909	0.0112051	0.0223176	0.0062827	0.0331361	0	0.0143157	0.0289094	0.00948463	0.0146605	0.0207972	0.0144373	0.0177777	0.0106523	0.0252177	0	0.0330138	0.0547795	0.0407514	0.00350644	0.032089	0.0355802	0.0389467	0.0220535	0.0196238	0.0314342	0.0422441	0	0.0431522	0.0173719	0	0.0157559	0.0591891	0.0268275	0.0104082	0.0129035	0.0224772
CAVIN2	0	0	0.00342701	0	0	0	0	0	0	0	0	0	0	0	0	0	0	0.00429335	0	0	0.00236235	0.00264824	0	0	0	0	0	0	0	0.00467187	0	0	0	0	0	0	0	0	0	0	0	0	0	0	0	0	0	0.00229547
TMEFF2	1.75003	1.74555	2.04917	1.69138	1.52788	1.53618	2.178	1.82502	1.80612	1.95094	1.67871	1.99099	1.66435	1.26161	1.4642	1.71763	1.4377	1.52385	1.66165	1.54282	1.68989	1.84643	1.70456	1.64565	2.03891	1.96955	1.55731	1.97393	1.39337	1.90045	1.67531	1.46807	1.79758	1.75343	1.96138	1.66132	1.70172	2.10491	0	1.75213	1.82138	1.69808	1.42809	1.85853	1.87122	1.57158	1.79477	1.78516
SLC39A10	0.449309	0.37751	0.406616	0.462454	0.469158	0.546803	0.590281	0.475247	0.507184	0.357783	0.445775	0.335403	0.35225	0.523075	0.333975	0.415014	0	0.445377	0.512699	0.350718	0.431865	0.503097	0.324568	0.377034	0.439349	0.399868	0.592797	0.403769	0.483104	0.470117	0.432999	0.520198	0.424902	0.410582	0.338328	0.359793	0.386366	0.468212	0	0.426731	0.43087	0.223563	0.350525	0.413995	0.427334	0.467719	0.25649	0.57977
DNAH7	0.098798	0.175432	0.0926864	0.113202	0.15058	0.0955334	0.0646113	0.0762971	0.0894087	0.0645592	0.0615407	0.0382416	0.0867843	0.0586722	0.0715386	0.0884251	0.121139	0.0922432	0.068728	0.0584373	0.0737423	0.0521827	0.0765171	0.0342039	0.0976103	0.0648422	0	0.0664274	0.11784	0.128107	0.123912	0.0861609	0.0986343	0.0632743	0.0640703	0.0863525	0.073502	0.069137	0	0.0729841	0.053817	0.077854	0.0661495	0.09245	0.0496157	0.0815303	0.131541	0.0999256
STK17B	0.0299318	0.0472481	0.0322741	0.027403	0.0343441	0.0479121	0.0465062	0.0457672	0.0278757	0.0248013	0.0247077	0.0493055	0.0372964	0.0128867	0.0313574	0.0602424	0	0.054751	0.0420707	0.0416146	0.0333476	0.035923	0.00822614	0.0413655	0.0328864	0.012929	0	0.026445	0.0469856	0.0331482	0.00979029	0.0363715	0.024527	0.042162	0	0.0332837	0.02315	0.025935	0	0.0325156	0.0472093	0.0186469	0.0160766	0.0348372	0.037157	0.0305181	0.0630345	0.0428588
HECW2	1.83897	1.95386	2.18217	2.27608	2.25999	2.22681	1.97375	2.12488	2.21146	2.28783	2.18434	2.00354	2.16274	1.90059	2.17839	2.18664	1.59826	1.97409	2.13609	2.27708	2.302	2.04615	2.01227	2.40188	2.21688	2.07172	1.83995	2.02227	2.12851	2.06191	1.61141	2.04705	2.14644	2.17266	1.6793	2.24265	2.12891	1.8897	0	2.03439	2.29675	1.9199	2.01834	1.8693	2.13722	1.81059	2.16258	2.00272
CCDC150	0.0158554	0.0223485	0.0198657	0.0270837	0.0222016	0.0152331	0.0240209	0.0168913	0.0427658	0.024445	0.0339664	0.030951	0.0112511	0.0349416	0.0340805	0.0105458	0	0.0277727	0.0292476	0.0107214	0.0285445	0.0293571	0	0.0530171	0.0182181	0	0	0.0107681	0.018788	0.0258627	0.0101176	0.0308013	0.0161217	0.0248579	0	0.0257781	0.0323772	0.0145607	0	0.012749	0.0255279	0.0079109	0.0233897	0	0.0143286	0.0159205	0.0461695	0.0243091
GTF3C3	0.133218	0.166993	0.191273	0.174073	0.188064	0.20138	0.37959	0.223776	0.17484	0.19978	0.110094	0.0987258	0.161009	0.151659	0.139792	0.199006	0.132512	0.165093	0.2171	0.177043	0.19967	0.189067	0.10326	0.242362	0.188081	0.14479	0	0.143927	0.163035	0.150903	0.0996601	0.169949	0.175248	0.302826	0.0925891	0.140262	0.21648	0.168845	0	0.131152	0.187194	0.0839887	0.162676	0.199328	0.222273	0.133959	0.170243	0.374135
C2orf66	0	0.00134392	0.00401865	0.00289871	0	0.00873565	0.0133506	0.00121737	0.00108067	0.00247097	0.00222944	0.0018792	0.0110353	0	0	0	0	0.0023733	0.00436996	0	0.00791641	0.00456291	0	0.00399178	0	0.00790301	0	0.00897136	0.00465012	0.00298022	0.0108958	0.00448939	0	0	0	0.00736718	0.00701525	0.00475905	0	0	0.00378515	0	0.00413546	0	0	0.00692166	0	0.00362992
PGAP1	0.435005	0.662356	0.823837	0.84649	0.94771	0.843515	1.31204	0.709172	0.816836	0.849126	0.614919	0.676581	0.633805	0.566783	0.478106	0.661964	0.401564	0.505888	0.754456	0.629453	0.868924	0.72564	0.568451	0.795907	0.937263	0.639566	0	0.718118	0.846456	0.627735	0.479605	0.84431	0.717738	0.896158	0.370172	0.753851	0.729245	0.623433	0	1.0125	0.825318	0.555947	0.709546	0.78501	0.715651	0.642484	0.707528	1.22914
ANKRD44	1.18083	1.06266	1.24092	1.16401	1.10031	1.06563	0.872914	1.17261	1.0979	1.23237	1.19722	1.05742	1.17653	1.06629	1.06936	1.20122	0.498143	1.19602	1.14901	1.23641	1.17081	1.31951	0.965402	1.12042	1.14972	1.04515	0.351839	1.13125	1.09351	1.21701	0.903276	1.16991	1.36255	1.12714	1.14879	1.1614	1.10971	1.18506	0	1.0388	1.2337	1.09644	1.18721	0.881324	1.1813	1.44881	1.15437	1.16204
SF3B1	0.407205	0.377095	0.435078	0.487571	0.476014	0.440013	0.601417	0.474093	0.495112	0.453447	0.397557	0.448633	0.478024	0.462575	0.43956	0.369025	0	0.347867	0.473298	0.372459	0.394395	0.444584	0.267349	0.472592	0.407767	0.459404	0	0.503564	0.413308	0.379469	0.368877	0.488129	0.43528	0.462413	0.324083	0.43241	0.482658	0.473333	0	0.357767	0.385422	0.249905	0.444384	0.494194	0.417698	0.381543	0.477744	0.43531
COQ10B	0.1087	0.0848494	0.141601	0.104484	0.100606	0.142289	0.166412	0.124968	0.138858	0.132899	0.138811	0.0869128	0.103283	0.210482	0.0990246	0.124309	0	0.114435	0.159892	0.0638437	0.106338	0.17398	0.0919216	0.102683	0.123976	0.0888562	0.322478	0.0983172	0.103634	0.0704601	0.110853	0.144695	0.0939515	0.115083	0.0519966	0.110613	0.120215	0.167978	0	0.107615	0.0971766	0.108576	0.0845396	0.104477	0.125016	0.152599	0.137778	0.128947
HSPD1	0.339188	0.301717	0.321816	0.309659	0.293406	0.305778	0.853517	0.300532	0.381316	0.281423	0.239543	0.178376	0.310618	0.54942	0.31128	0.337319	0	0.268908	0.389629	0.259082	0.283823	0.381343	0.170469	0.390326	0.324762	0.278347	0.330872	0.193471	0.333071	0.233426	0.235655	0.324862	0.251623	0.382008	0.123794	0.293901	0.329623	0.306608	0	0.218654	0.267913	0.173304	0.337061	0.35772	0.241339	0.212072	0.260338	0.990947
HSPE1	0	0	0.00161242	0.00541402	0.00411855	0	0.0241011	0.00251177	0.00464157	0	0.00176977	0	0	0	0	0.00583288	0	0.00329834	0.00571171	0.005498	0.00331763	0.00254495	0	0.00385149	0	0	0	0	0.00317892	0	0	0.0130993	0	0.00334477	0	0	0.00693378	0.0026607	0	0	0	0	0.00423573	0	0.00397653	0.00574606	0	0.0200302
HSPE1-MOB4	0.00857773	0.00841466	0.00879008	0.0241555	0.0218218	0.0147087	0.100639	0.0106539	0.0153619	0.0337885	0.013657	0.0127182	0.00453173	0	0.0156558	0.031435	0	0.0132122	0.0178883	0.00469912	0.0134531	0.0282929	0.0107626	0.00763904	0.0198414	0.00630757	0	0.0179058	0.00855669	0.0216197	0.0047959	0.019619	0.0103532	0.0421809	0.00830449	0.0185985	0.024029	0.0211954	0	0.0182785	0.0153306	0.0123539	0.00230116	0.0287968	0.0295275	0.0120917	0.0127981	0.134382
MOB4	0.1056	0.0839822	0.108384	0.098458	0.132169	0.175615	0.290547	0.14659	0.12665	0.123708	0.147411	0.118929	0.154528	0.136978	0.0563687	0.0966817	0.121139	0.0758293	0.242873	0.102338	0.137378	0.175784	0.0737184	0.161023	0.230007	0.141697	0	0.153369	0.0792005	0.0684989	0.0869399	0.0902193	0.105774	0.147893	0.0879204	0.112372	0.1014	0.106436	0	0.122161	0.0698955	0.0361762	0.0905968	0.123209	0.15298	0.0986481	0.0368281	0.289767
RFTN2	0.0318665	0.0517314	0.0125119	0.0301055	0.0221709	0.0127226	0.0277858	0.0144566	0.021077	0.0198656	0.0131071	0.0034249	0.0188644	0.0205192	0.0218187	0.0113827	0	0.00833307	0.0132703	0.0156519	0.00616607	0.0180072	0.0157569	0.0266674	0.0332595	0.0316648	0	0.0314438	0.0298918	0.0218987	0.0541006	0.0210861	0.0307646	0.030321	0.0904304	0.0102904	0.00142911	0.00739301	0	0.0138796	0.00483139	0.00476388	0.0102343	0.0104855	0.0148999	0.00624969	0.0363178	0.0507431
BOLL	0.00589774	0.00240648	0.00466684	0.00258375	0	0.0043121	0	0.00216888	0.00737309	0	0.00203224	0.0135752	0	0.00931376	0	0	0	0.00335127	0	0.00363305	0.00370398	0.00455465	0	0	0	0.00488562	0	0	0	0	0	0.00320965	0.000687655	0.012787	0	0	0	0	0	0.0077571	0	0	0	0	0	0	0	0.0160786
PLCL1	0.24119	0.260037	0.164552	0.26178	0.243013	0.300354	0.174392	0.21335	0.208103	0.148458	0.156672	0.164919	0.20625	0.15946	0.168898	0.157209	0.352418	0.194928	0.158954	0.207862	0.152317	0.192246	0.287605	0.157317	0.265346	0.294137	0	0.230938	0.251493	0.261837	0.346598	0.230029	0.22579	0.184968	0.190869	0.20439	0.16706	0.176593	0	0.205772	0.183803	0.141731	0.190485	0.157016	0.155875	0.124543	0.112687	0.422551
SATB2	0.154584	0.133546	0.0765528	0.144382	0.131162	0.123768	0.157037	0.116305	0.0921267	0.0469602	0.0758095	0.112154	0.0809832	0.09704	0.0807551	0.0545396	0.178226	0.0799225	0.110175	0.110879	0.0439882	0.0580539	0.12605	0.0880552	0.0913142	0.134775	0.120147	0.120305	0.165949	0.168706	0.265502	0.156394	0.122176	0.04227	0.114603	0.0729823	0.118509	0.101822	0	0.074004	0.0523029	0.124883	0.10994	0.102124	0.122255	0.107954	0.1084	0.0547761
FTCDNL1	0.0795001	0.0538362	0.0924635	0.0696646	0.0838063	0.0962853	0.0630698	0.128411	0.0985314	0.0793938	0.117515	0.0729146	0.0859844	0.110919	0.0679825	0.108611	0.109646	0.149444	0.134798	0.113803	0.161593	0.0968301	0.0904275	0.100376	0.189146	0.108864	0	0.109111	0.0699032	0.100566	0.0637001	0.0652583	0.070795	0.0829454	0.0822266	0.114682	0.0707853	0.0554428	0	0.0350739	0.115119	0.0610741	0.0596522	0.138749	0.107961	0.140681	0.188485	0.0756243
C2orf69	0.127503	0.09365	0.184071	0.148842	0.159657	0.133847	0.312609	0.154091	0.177446	0.140697	0.11808	0.116924	0.11651	0.137781	0.0663631	0.159617	0	0.0816629	0.213145	0.108541	0.146971	0.194696	0.0868798	0.191273	0.162883	0.127894	0.120147	0.133858	0.135648	0.114784	0.0850178	0.22813	0.120504	0.192828	0.0995087	0.0941021	0.16722	0.185211	0	0.12731	0.0916048	0.109197	0.174037	0.15995	0.218566	0.158876	0.123756	0.304023
TYW5	0.11631	0.0606742	0.132741	0.128805	0.101898	0.150069	0.109548	0.186355	0.158527	0.119735	0.111534	0.0808333	0.113165	0.103116	0.110877	0.118079	0	0.139917	0.122878	0.100229	0.114051	0.149695	0.0969855	0.134658	0.111806	0.109665	0	0.119327	0.123561	0.0878431	0.0783397	0.122661	0.111816	0.123085	0.0441555	0.109256	0.144138	0.0723199	0	0.0553182	0.155005	0.0841097	0.0740869	0.0901716	0.156058	0.155697	0.126336	0.148391
MAIP1	0.201545	0.148379	0.20214	0.17066	0.11691	0.174827	0.34945	0.150626	0.148171	0.146119	0.119315	0.181324	0.113939	0.172924	0.164142	0.18443	0.10049	0.188977	0.135554	0.117974	0.173074	0.358695	0.100042	0.203757	0.182274	0.183252	0	0.178593	0.18384	0.151045	0.187151	0.303321	0.179658	0.281313	0.244169	0.188976	0.275247	0.199321	0	0.138393	0.176637	0.180289	0.200835	0.217298	0.262408	0.195832	0.150172	0.494617
SPATS2L	0.889422	0.771	1.14181	0.909234	0.843476	0.809298	1.33147	1.10624	0.915773	0.964208	0.903688	0.854229	0.987741	0.742141	0.832478	0.774061	0.763433	0.796094	0.760883	0.825101	0.901828	0.983709	0.913674	0.930355	1.16767	0.837846	0.645252	0.967182	0.936591	0.917012	1.01096	0.83553	1.05429	1.04276	1.08683	0.914536	0.976849	1.04703	0	0.898029	0.993452	1.02893	0.965052	1.03079	1.13079	0.981309	0.974279	1.05765
KCTD18	0.0557532	0.0963645	0.0952313	0.120444	0.0643084	0.100719	0.0586546	0.0861017	0.0870987	0.0796546	0.0794306	0.0741911	0.0619076	0.0894741	0.0671044	0.123248	0	0.114	0.0700264	0.0611891	0.093931	0.110702	0.0729387	0.157811	0.0771648	0.0911158	0	0.0949305	0.088276	0.0579376	0.0724229	0.173951	0.079743	0.0768153	0.027509	0.0659198	0.0878839	0.0537925	0	0.0454956	0.0822359	0.0355264	0.0939661	0.0327577	0.115427	0.0700531	0.0728735	0.132243
SGO2	0.0496379	0.0283608	0.0389494	0.0298337	0.0281996	0.0268625	0.0299072	0.0554978	0.0360047	0.0488739	0.0451696	0.0351547	0.0417884	0.0237775	0.0299586	0.0598318	0	0.0463133	0.0355379	0.0284841	0.04877	0.0383633	0.0391774	0.0548572	0.0137792	0.0463696	0	0.0281491	0.0377003	0.0575793	0.0138803	0.0375507	0.0384663	0.0631085	0.0539788	0.026941	0.048442	0.0464648	0	0.0263308	0.0324165	0.0286057	0.0119457	0.0165033	0.0336392	0.0116002	0.0143585	0.0328476
AOX1	0.00634007	0.0047099	0.00869449	0.0112136	0.0106766	0	0.00118421	0.00633311	0.00903517	0.00979991	0.0016564	0	0.00235933	0	0.00260127	0.0126601	0	0.00619961	0.00227401	0.00279455	0.00360898	0.0112989	0.0179094	0.00399178	0.00866012	0.0116584	0	0	0.00556316	0	0.00931064	0.0245514	0.00496341	0	0	0.00564436	0.00399668	0	0	0.00878586	0.00369397	0	0	0.00413357	0.00488125	0.00766144	0.0115983	0.0115305
BZW1	0.0616088	0.0367461	0.0439793	0.081664	0.0578915	0.0912646	0.0929593	0.0527369	0.0650565	0.0547174	0.0931458	0.063339	0.0813311	0.10556	0.0542535	0.079348	0	0.0466328	0.0920611	0.0534745	0.0732878	0.0719503	0.0610158	0.0924108	0.107602	0.0508534	0.120147	0.0357854	0.0725908	0.0359142	0.0802177	0.0733173	0.0519651	0.0554067	0.0135462	0.0511957	0.0591223	0.0337645	0	0.0486413	0.0482409	0.0339064	0.0782553	0.043094	0.0594257	0.107531	0.0325769	0.120038
CLK1	0.231249	0.222252	0.333667	0.377203	0.38337	0.423564	0.855285	0.450905	0.389194	0.266701	0.322458	0.262319	0.32541	0.352035	0.255344	0.310885	0	0.238842	0.38858	0.225697	0.348478	0.304069	0.198322	0.478224	0.315641	0.2775	0	0.368201	0.389799	0.341896	0.318234	0.380989	0.337991	0.39338	0.290386	0.275392	0.478681	0.405895	0	0.30674	0.287043	0.191899	0.353348	0.481886	0.387331	0.223206	0.221819	0.333855
PPIL3	0.0771468	0.113909	0.123118	0.185112	0.136947	0.100134	0.113562	0.14554	0.219446	0.0932644	0.113969	0.10554	0.152254	0.315078	0.133142	0.169662	0.158916	0.16591	0.167105	0.175364	0.167119	0.18338	0.0836076	0.198429	0.105735	0.0915412	0	0.0695864	0.192834	0.0831067	0.0769046	0.270117	0.147925	0.165302	0.0792431	0.113525	0.143822	0.103313	0	0.112677	0.177472	0.0663225	0.184724	0.0757972	0.0676365	0.104127	0.115718	0.207952
NIF3L1	0.0372674	0.0206152	0.045708	0.0619041	0.049383	0.0260397	0.103017	0.0626233	0.0962291	0.0385849	0.0507099	0.0460091	0.0616308	0.0764983	0.0537465	0.0390312	0.124268	0.032942	0.0720061	0.03136	0.0628707	0.0940236	0.0149294	0.0959067	0.0502461	0.0287879	0	0.0276666	0.0741297	0.0577001	0.0294861	0.106203	0.0449027	0.0417007	0.0268332	0.0262922	0.0608678	0.0189078	0	0.0355379	0.0447943	0.0204726	0.0633353	0.0129138	0.0335204	0.0931985	0.0227126	0.0492158
ORC2	0.611885	0.495943	0.652118	0.452349	0.569666	0.36261	0.541525	0.622049	0.60271	0.571973	0.577858	0.51582	0.517154	0.741064	0.566413	0.746901	0.544348	0.652826	0.536873	0.530101	0.647783	0.803083	0.485192	0.704744	0.597487	0.54162	0.200954	0.384531	0.634237	0.439517	0.449123	0.722741	0.599516	0.565389	0.368843	0.551573	0.615935	0.499464	0	0.565602	0.622482	0.608966	0.669613	0.436551	0.536359	0.57648	0.62887	0.643332
FAM126B	0.70819	0.65663	0.856964	0.630193	0.666066	0.756711	0.842262	0.752288	0.725494	0.744789	0.745164	0.612205	0.69054	0.646125	0.644963	0.59849	0.620402	0.561173	0.730118	0.618292	0.768518	0.854144	0.460676	0.668056	0.782451	0.729861	0.351839	0.718019	0.784597	0.704691	0.44929	0.911873	0.738698	0.808695	0.725675	0.712383	0.76493	0.729692	0	0.728863	0.665232	0.61021	0.735666	0.716475	0.835525	0.740399	0.666979	0.856913
NDUFB3	0.0591226	0.0473375	0.107155	0.171115	0.0902395	0.0798087	0.185984	0.189828	0.204596	0.0600587	0.0722979	0.0714711	0.0714002	0.149581	0.0523968	0.124806	0.121139	0.116594	0.232799	0.0372084	0.103918	0.12576	0.0203903	0.129938	0.115747	0.0422885	0	0.0875765	0.177776	0.076364	0.101939	0.12814	0.0680906	0.157417	0.0974839	0.0603718	0.135711	0.0996617	0	0.0565472	0.0899337	0.0559327	0.0974045	0.0461475	0.0977504	0.111364	0.0770837	0.0427773
CFLAR	0.312917	0.236816	0.298359	0.285056	0.265914	0.281909	0.309967	0.342753	0.31283	0.333863	0.301198	0.275307	0.288035	0.386001	0.342344	0.327609	0.124268	0.284488	0.325511	0.276513	0.288912	0.4023	0.222186	0.357769	0.291142	0.180369	0.200954	0.279183	0.275434	0.253839	0.254215	0.41973	0.381552	0.324932	0.113239	0.325371	0.336722	0.317863	0	0.268168	0.269688	0.190778	0.315728	0.220244	0.271284	0.550269	0.330984	0.30637
CASP10	0.0222662	0.00725528	0.0112341	0.0222507	0.0241067	0.00537714	0.0050127	0.0158501	0.00808907	0.00689481	0.0159077	0.00421867	0.0058625	0.00635443	0.0147531	0.0304023	0	0.0165691	0.0106395	0.0121264	0.00981362	0.00885163	0.0124849	0.00521291	0.00750495	0.0149979	0	0.0183082	0.00243039	0.00461951	0.0231638	0.0251309	0.016235	0.00287531	0.0226613	0.014999	0.00957901	0	0	0.00314085	0.00730402	0.010882	0.0174604	0.0115595	0.00297627	0.0438872	0.0177488	0.0182794
CASP8	0.00999119	0	0.00930337	0.0316275	0.0301993	0.0179647	0.00843955	0.0327846	0.0160682	0.0126554	0.0141776	0.00571318	0.00663339	0.0185685	0.0209766	0.0133507	0	0.0197822	0.0115916	0.00196623	0.0279751	0.025168	0.00870508	0	0.00997344	0.0104507	0	0.0141932	0.0397218	0.00244032	0	0.040222	0.00986747	0.0269902	0	0.00728015	0.0127277	0.0163779	0	0.0136683	0.0164687	0	0.0175716	0.0121597	0.00805846	0.0118132	0.0247007	0.0387452
TRAK2	0.604245	0.490959	0.579999	0.493242	0.536495	0.564953	0.642938	0.648483	0.629701	0.610907	0.649575	0.549886	0.562132	0.551775	0.570637	0.602281	0.463787	0.516602	0.647612	0.550674	0.628184	0.623469	0.47733	0.696679	0.650258	0.530915	0.200954	0.475328	0.385124	0.526895	0.442473	0.510994	0.552502	0.700453	0.50878	0.558273	0.616506	0.620847	0	0.545816	0.586888	0.438241	0.517735	0.584629	0.583985	0.802243	0.516441	0.8263
STRADB	0.154032	0.12284	0.257293	0.321411	0.27222	0.196758	0.1553	0.210857	0.34412	0.158639	0.153155	0.136037	0.144556	0.366606	0.154534	0.354074	0	0.286572	0.238484	0.154011	0.220981	0.369283	0.103728	0.326427	0.147763	0.144861	0.200954	0.169004	0.361092	0.200096	0.0924561	0.322259	0.168191	0.404612	0.147257	0.131531	0.186123	0.166573	0	0.177104	0.281159	0.144894	0.303804	0.142409	0.159207	0.296335	0.21907	0.14409
C2CD6	0.0801993	0.0475979	0.0549198	0.0612105	0.0408655	0.0544365	0.0759425	0.0516193	0.0593724	0.047307	0.0349269	0.0860964	0.0354658	0.0175022	0.0777959	0.0949118	0	0.122298	0.0631591	0.0411495	0.0641618	0.106333	0.076027	0.0441927	0.0557662	0.052607	0	0.0346227	0.0594347	0.0935504	0.0185775	0.136844	0.0593622	0.118167	0.0603672	0.0230788	0.0418604	0.0331025	0	0.0988852	0.0800939	0.0898093	0.0614916	0.00725747	0.0558849	0.152491	0.0510876	0.295335
TMEM237	0.119543	0.0874056	0.156802	0.154908	0.118028	0.0964767	0.183165	0.140328	0.161747	0.12424	0.131614	0.120941	0.122561	0.157957	0.0752763	0.124232	0	0.111625	0.209393	0.0881383	0.118985	0.164765	0.0469615	0.159161	0.0819293	0.142368	0.322478	0.107532	0.136995	0.0833695	0.0920166	0.116392	0.09017	0.162292	0.067469	0.0839725	0.16376	0.117184	0	0.08333	0.136843	0.103927	0.14225	0.067325	0.124353	0.190741	0.0801084	0.153141
MPP4	0.0407364	0.0156712	0.0292441	0.0197777	0.0304979	0.0378221	0.0405374	0.0160159	0.0155214	0.0201638	0.0248799	0.0272141	0.0249701	0.0428239	0.0359111	0.025433	0	0.0486418	0.0386155	0.0199736	0.0322633	0.0143707	0.0176773	0.0554923	0.0161097	0.0251826	0	0	0.0114635	0.0225139	0.00764282	0.045862	0.0159091	0.024071	0.0115624	0.034396	0.0323135	0.0215511	0	0.00752194	0.0242288	0.00527511	0.0286126	0	0.00397653	0.0561524	0.0414499	0.103431
ALS2	0.451516	0.359219	0.557289	0.409103	0.469671	0.466393	0.448752	0.485045	0.522803	0.473459	0.460667	0.391626	0.43503	0.473322	0.483005	0.496358	0.43674	0.50802	0.542958	0.504461	0.504199	0.51039	0.285954	0.539571	0.450791	0.405637	0.669405	0.478368	0.456118	0.497441	0.390575	0.541138	0.420277	0.533485	0.348232	0.479615	0.544664	0.398625	0	0.541417	0.471822	0.463567	0.513536	0.328207	0.425901	0.515837	0.484727	0.509553
CDK15	0	0.00395393	0.00842125	0.00506332	0.0046364	0.00271757	0.00426466	0.00950329	0.0108652	0	0	0.00756893	0	0.0247498	0.00912072	0.00734355	0	0.0104427	0.00475149	0	0.0100827	0.00903916	0.00608129	0.00606797	0.00288707	0.00317786	0	0	0.022214	0.00663756	0	0.0135199	0.000983982	0.0144665	0	0.00691258	0.00686463	0	0	0	0.0090382	0.0130871	0.0114672	0	0.00338477	0	0.017185	0.0112739
FZD7	0	0	0	0	0	0	0	0	0.00137781	0	0	0	0	0	0	0	0	0	0	0	0	0	0	0	0.00355074	0	0	0	0	0.00787294	0	0	0	0.00526549	0	0	0	0	0	0	0	0	0	0	0	0	0.00342364	0.00748274
KIAA2012	0.0115785	0.0204394	0.0526923	0.0592775	0.0492697	0.0363149	0.0396473	0.0421776	0.0299404	0.00766773	0	0.00703659	0.0202298	0.0361168	0.01247	0.0607155	0	0.0342704	0.0329137	0.0196334	0.0389561	0.0460549	0.0123677	0.0647674	0.00662435	0.00936674	0	0.029579	0.056223	0.0319097	0.00722986	0.0288508	0.0275152	0.0584097	0.0139021	0.00946656	0.0196677	0.018998	0	0.0230532	0.0295915	0.0232599	0.0444965	0.021476	0.0191373	0.0619717	0.0286555	0.11675
SUMO1	0.207044	0.125846	0.264994	0.264136	0.241685	0.224615	0.430772	0.274937	0.344069	0.199784	0.213352	0.160182	0.226152	0.318793	0.189827	0.287981	0.0961213	0.226519	0.398437	0.17151	0.20185	0.313226	0.163361	0.33135	0.227745	0.226775	0.380687	0.171989	0.3722	0.216162	0.210209	0.36144	0.209559	0.299578	0.0755823	0.200375	0.263952	0.229821	0	0.18891	0.294347	0.158181	0.209754	0.125893	0.225441	0.221883	0.227096	0.392151
NOP58	0.489494	0.394221	0.432635	0.408091	0.332587	0.383893	0.545411	0.400733	0.390964	0.418751	0.27699	0.328499	0.363523	0.517949	0.425996	0.464308	0.124268	0.445365	0.354243	0.423956	0.437253	0.478044	0.261163	0.444827	0.520654	0.299289	0.261924	0.378817	0.41678	0.312315	0.255847	0.432662	0.371862	0.512212	0.300947	0.392379	0.423508	0.331561	0	0.357057	0.391516	0.315068	0.441975	0.385097	0.38871	0.327895	0.286486	0.690898
BMPR2	0.95958	1.13031	1.06311	1.00418	0.956248	1.03671	1.01532	1.04939	1.08529	1.02011	1.09953	0.976482	0.95412	1.18918	0.99919	1.01446	0.66763	1.03607	1.10668	0.95214	0.987459	1.02501	0.955636	1.0759	0.88294	0.943142	0.711559	0.914553	0.922754	0.914958	0.911771	1.06308	1.0852	0.953663	0.757583	1.10378	1.01532	0.984592	0	0.980169	1.00633	0.756138	0.980648	0.886102	0.942117	1.26849	1.09878	1.03765
FAM117B	0.566918	0.578919	0.576208	0.441555	0.478119	0.513909	0.663932	0.60384	0.520615	0.585039	0.620499	0.504431	0.495954	0.383237	0.492568	0.432002	0.315624	0.502617	0.449663	0.422674	0.536059	0.633576	0.406567	0.653907	0.495448	0.463126	0	0.447101	0.420147	0.523384	0.409619	0.472725	0.558757	0.692388	0.503747	0.548117	0.612291	0.55863	0	0.425565	0.489071	0.428384	0.497155	0.508972	0.533955	0.504548	0.487738	0.604369
ICA1L	0.587117	0.670599	0.776013	0.763012	0.694126	0.589885	0.502637	0.715993	0.800734	0.728922	0.627267	0.655758	0.629091	0.662658	0.73885	0.768345	0.670551	0.723851	0.724252	0.687505	0.741182	0.849719	0.474573	0.773155	0.665948	0.664069	0.757637	0.586926	0.715176	0.706471	0.491727	0.899989	0.764598	0.702864	0.553794	0.692825	0.583539	0.612023	0	0.718693	0.737939	0.46966	0.83795	0.550012	0.588636	0.719477	0.840266	0.559797
WDR12	0.121813	0.145841	0.223056	0.3135	0.236183	0.157797	0.206103	0.245666	0.354853	0.185821	0.145989	0.131056	0.159098	0.381432	0.22053	0.365313	0.245407	0.208237	0.279311	0.195579	0.311493	0.293865	0.102909	0.359215	0.205617	0.177779	0.322478	0.148601	0.255094	0.190699	0.162327	0.341441	0.147709	0.242399	0.0604856	0.169426	0.137986	0.165841	0	0.279526	0.277864	0.101004	0.290297	0.204922	0.168639	0.229135	0.220789	0.198578
CARF	0.224049	0.214582	0.235845	0.180949	0.201509	0.185946	0.131092	0.226013	0.220027	0.171274	0.183398	0.201971	0.148834	0.295644	0.226385	0.28387	0.192849	0.325652	0.225763	0.205894	0.247227	0.273445	0.121666	0.259015	0.152512	0.164217	0	0.12438	0.246842	0.133723	0.110781	0.322638	0.179719	0.24847	0.158409	0.194332	0.164424	0.163048	0	0.178906	0.203082	0.177999	0.328218	0.120646	0.203557	0.255271	0.209403	0.210127
NBEAL1	0.324674	0.423649	0.512772	0.595633	0.563732	0.493546	0.506542	0.518783	0.543899	0.50511	0.486841	0.471378	0.391624	0.607843	0.436828	0.497012	0.201092	0.532607	0.512287	0.438856	0.517956	0.511299	0.378078	0.592545	0.506608	0.550656	0	0.409296	0.529187	0.456592	0.395896	0.455518	0.451349	0.628231	0.370433	0.424447	0.617884	0.541989	0	0.514548	0.556752	0.353129	0.501684	0.356734	0.4326	0.316292	0.524667	0.561164
CYP20A1	0.137464	0.213669	0.219262	0.150456	0.1372	0.125604	0.0846407	0.170186	0.177654	0.135254	0.140557	0.107568	0.194767	0.246467	0.249795	0.234191	0	0.180637	0.204367	0.183123	0.175387	0.213325	0.0839429	0.199029	0.129467	0.138968	0.330872	0.0992814	0.111616	0.124645	0.141987	0.139881	0.213657	0.181998	0.138639	0.193894	0.137619	0.127909	0	0.159816	0.229727	0.117143	0.135941	0.122162	0.11217	0.157354	0.170276	0.126042
ABI2	0.808678	0.824713	0.956333	0.909668	0.929311	0.852625	1.02003	0.869455	0.94104	0.841476	0.797416	0.848058	0.801613	0.99802	0.861656	0.91435	0.803894	0.917234	0.924329	0.852096	0.943823	0.999432	0.67368	0.969462	0.971367	0.833732	1.58813	0.862218	0.965774	0.869367	0.693579	1.01371	0.865739	0.972063	0.626876	0.846359	0.849834	0.811448	0	0.88052	0.887991	0.713775	0.85952	0.836862	0.977786	1.04596	0.823174	1.14743
RAPH1	0.201794	0.197588	0.431921	0.537192	0.448984	0.345347	0.313983	0.332324	0.522386	0.266784	0.27569	0.253225	0.245517	0.622325	0.276406	0.5088	0.135482	0.384119	0.442575	0.294776	0.489629	0.499094	0.166142	0.526507	0.354016	0.232622	0.451019	0.254739	0.761621	0.323198	0.237226	0.629734	0.311715	0.536613	0.152821	0.283818	0.289579	0.260955	0	0.289344	0.401586	0.148009	0.580574	0.216827	0.286118	0.524142	0.442313	0.38013
CD28	0	0.00456616	0.00239162	0	0	0	0	0	0	0	0	0	0	0	0	0	0	0	0	0	0	0.0027211	0	0	0	0	0	0.00555658	0	0.00312742	0	0.00563123	0	0	0.016365	0.00319123	0	0	0	0	0	0	0	0	0	0	0	0.0111353
CTLA4	0	0	0	0	0	0	0	0	0	0	0	0	0	0	0	0	0	0	0	0	0	0	0	0	0	0	0	0	0	0	0	0	0	0	0	0	0	0	0	0	0	0	0	0	0	0	0	0
ICOS	0	0	0.00104864	0	0.00268947	0	0	0	0	0	0	0	0	0	0	0	0	0	0	0	0	0	0	0	0	0	0	0	0	0	0	0	0	0	0	0	0	0	0	0	0	0.00940996	0	0	0	0	0	0
PARD3B	0.552975	0.574253	0.679833	0.558021	0.422031	0.489418	0.429315	0.606481	0.499716	0.59301	0.354329	0.468388	0.394593	0.350488	0.59352	0.482008	0.345178	0.596572	0.546502	0.575237	0.591291	0.740639	0.447252	0.532798	0.681944	0.604159	0.935286	0.467282	0.498705	0.507645	0.412588	0.367361	0.438725	0.388887	0.559691	0.468014	0.44756	0.61704	0	0.848097	0.609845	0.422336	0.635701	0.455701	0.400264	0.31516	0.678307	0.587417
NRP2	0.146236	0.238582	0.29476	0.181187	0.152454	0.10979	0.222618	0.306402	0.244104	0.205154	0.0593938	0.207149	0.165543	0.164164	0.217119	0.240175	0.0685803	0.206286	0.145611	0.0975924	0.169923	0.366649	0.0794923	0.2643	0.178	0.114272	0	0.181237	0.182686	0.166461	0.127663	0.214617	0.225617	0.146868	0.181101	0.183181	0.152705	0.260379	0	0.272485	0.230382	0.109048	0.220945	0.113091	0.19883	0.244468	0.370565	0.285507
INO80D	0.906098	0.738251	0.746193	0.59069	0.564539	0.722211	1.48851	1.16871	1.04122	0.609512	0.650381	0.549403	1.00019	0.772764	0.789388	0.775861	0.758616	0.676642	0.850628	0.778474	0.761591	0.800055	1.19616	0.810291	0.930006	0.803159	0.720667	0.681063	0.679922	0.706501	1.81714	1.06778	1.27059	0.77761	0.505751	0.558527	0.804547	0.8294	0	0.731222	0.734148	0.634877	0.804294	1.1414	0.799892	0.888188	0.677461	1.16782
NDUFS1	0.639232	0.507098	0.787503	0.606968	0.63426	0.721456	0.691634	0.666928	0.804443	0.689538	0.619777	0.570475	0.599153	0.79909	0.62786	0.797649	0.523686	0.602083	0.810617	0.563308	0.763377	0.892601	0.498222	0.685571	0.656124	0.633831	0.351839	0.464533	0.830031	0.592484	0.500342	0.809331	0.709436	0.726119	0.491651	0.646397	0.801149	0.702695	0	0.717589	0.683301	0.703162	0.675926	0.494802	0.672079	0.668362	0.554689	0.785096
EEF1B2	0.0543556	0.072316	0.13258	0.119951	0.0931141	0.084087	0.14816	0.119794	0.137636	0.0597697	0.0712662	0.0529608	0.0792297	0.19628	0.0905686	0.10429	0	0.0655585	0.107657	0.0492989	0.0671767	0.176339	0.0460284	0.151236	0.086668	0.0800151	0	0.0474745	0.106061	0.0374681	0.0407592	0.133531	0.0528645	0.0938803	0.0149653	0.0577696	0.0926193	0.0618311	0	0.0827582	0.0979657	0.0246023	0.075774	0.0468427	0.0320849	0.0632591	0.062882	0.0696653
GPR1	0.0110373	0.00301937	0.00653968	0.0179627	0.00303129	0.00615369	0.00637255	0.00491673	0.00576973	0	0.0265622	0.00323123	0.0035148	0	0.0120174	0.00393675	0	0.0052047	0.0064179	0.00542229	0.00966266	0.00282144	0.0179631	0.0104981	0.00481788	0.0160458	0	0.0172556	0.0222762	0.00903896	0	0	0.000675607	0.0271261	0	0.00304132	0.00570498	0.0098357	0	0	0.0131849	0.00586164	0.00648748	0.00591899	0.0118039	0	0.00776667	0
ZDBF2	0.542051	0.56704	0.530764	0.447056	0.558282	0.489426	0.581113	0.534928	0.503158	0.485135	0.509273	0.443101	0.457629	0.441586	0.438922	0.416576	0.232493	0.521424	0.549088	0.410834	0.483655	0.674965	0.325345	0.730812	0.582613	0.553021	0	0.554094	0.51328	0.499331	0.421039	0.577597	0.474408	0.579769	0.485835	0.448652	0.501195	0.461867	0	0.539365	0.466942	0.338761	0.522742	0.530308	0.550617	0.466341	0.422826	0.499769
ADAM23	1.13562	1.20246	1.34853	1.22516	1.26197	1.25394	1.13629	1.16803	1.19603	1.18916	1.1358	1.05699	1.096	1.07273	1.108	1.13588	1.1446	1.26337	1.24858	1.1842	1.32548	1.28855	0.909852	1.35113	1.21649	1.18891	1.74795	1.26439	1.3722	1.0779	0.871097	1.32122	1.2118	1.25171	0.983707	1.15726	1.10218	1.09838	0	1.35534	1.19488	1.13909	1.19781	1.16932	1.24007	1.16388	1.13548	1.28914
FAM237A	0	0.00195251	0	0	0	0	0	0.0026598	0.000967529	0	0	0.00251555	0.00112929	0.00565277	0	0	0	0.0035991	0	0	0	0.00181909	0	0.00649853	0.00142244	0	0	0	0.00200065	0	0	0	0.00268385	0	0	0	0.00246905	0	0	0	0	0	0	0	0	0	0	0.00279125
DYTN	0.0131989	0.00376248	0.00739838	0.00422848	0.00848379	0.00732753	0.0121584	0.00636545	0.0018064	0.00840883	0.00720809	0.00850014	0.00210585	0.0164269	0.0181076	0	0	0.0119236	0.00488423	0.00517936	0	0.0283743	0.00743973	0	0	0.0106803	0.525105	0.0101776	0.0124498	0.00877123	0	0.0149167	0.0146364	0	0.0108623	0.00300786	0.00622918	0.0182961	0	0.00335182	0.00638412	0.0239655	0.0241637	0	0.017009	0.00422001	0.0154467	0.0404121
MDH1B	0.0255574	0.0429359	0.0581516	0.036852	0.0482463	0.0459837	0.0151899	0.0868594	0.0707531	0.0529924	0.0480707	0.0442093	0.0462751	0.0834784	0.106051	0.0588089	0	0.052809	0.054125	0.0614902	0.0574662	0.0782388	0.0661985	0.128114	0.0452413	0.0579351	0	0.0459431	0.0320569	0.0399574	0.0361268	0.0927552	0.0300757	0.0725054	0.018083	0.0432128	0.00999746	0.055836	0	0.049518	0.0568442	0.0375338	0.0597486	0.0481926	0.0240822	0.0228136	0.0229878	0.0427315
FASTKD2	0.164611	0.156568	0.282925	0.239494	0.20155	0.182766	0.207863	0.224039	0.313822	0.172484	0.128625	0.184118	0.151205	0.418062	0.265216	0.362412	0	0.26042	0.210209	0.143836	0.275065	0.384251	0.0998373	0.290737	0.130625	0.190233	0	0.160176	0.279627	0.157527	0.0831371	0.371977	0.159606	0.215236	0.125699	0.194299	0.164885	0.11228	0	0.164485	0.24512	0.140744	0.28366	0.111514	0.13667	0.184616	0.184852	0.317788
CPO	0.1052	0.0740233	0.109977	0.0583017	0.0622054	0.101848	0.0996307	0.0782333	0.0675737	0.0883499	0.0854757	0.111304	0.104547	0.101333	0.0505514	0.0983399	0	0.0875084	0.0759173	0.0260624	0.10501	0.168301	0.0622542	0.0935061	0.0966385	0.0567358	0	0.0954112	0.0563044	0.0938234	0.0930604	0.0503217	0.0571162	0.10108	0.084299	0.0770581	0.077517	0.0734891	0	0.142931	0.104475	0.0915382	0.0547467	0.0861445	0.073406	0.0891991	0.105372	0.195432
KLF7	0.138907	0.252554	0.225156	0.161908	0.230873	0.215919	0.0875453	0.206729	0.185452	0.225598	0.117265	0.246852	0.142496	0.177343	0.154226	0.137857	0.154615	0.122404	0.180692	0.172903	0.150929	0.148761	0.118166	0.178111	0.289149	0.163216	0	0.178851	0.159425	0.245732	0.15243	0.220247	0.203043	0.148922	0.0847419	0.204075	0.0908181	0.169289	0	0.194016	0.146265	0.127915	0.187392	0.118369	0.147915	0.192558	0.242661	0.0855401
CREB1	0.365772	0.36964	0.485904	0.389668	0.383806	0.405159	0.506867	0.444158	0.512658	0.480919	0.401922	0.427499	0.41518	0.489218	0.391087	0.385466	0.247595	0.421718	0.442009	0.331205	0.434549	0.466833	0.316064	0.393292	0.428848	0.312744	0.500834	0.357644	0.395789	0.371132	0.370154	0.301108	0.46188	0.632364	0.278387	0.381983	0.433795	0.494382	0	0.380392	0.460475	0.29042	0.367406	0.442615	0.471516	0.497464	0.399716	0.479806
METTL21A	0.0862994	0.0706006	0.155324	0.132758	0.125351	0.118259	0.477944	0.134346	0.149469	0.17701	0.0871056	0.0581279	0.0971595	0.167917	0.140617	0.109111	0	0.120276	0.120825	0.100837	0.157474	0.173544	0.084689	0.151652	0.132816	0.100784	0.120147	0.0873733	0.133789	0.101775	0.0622649	0.124044	0.137293	0.164879	0.0414244	0.104014	0.174239	0.121439	0	0.115441	0.147138	0.0782855	0.126148	0.253961	0.19553	0.151078	0.0838067	0.378741
CCNYL1	0.0656713	0.12304	0.158377	0.131516	0.145323	0.111186	0.104109	0.125135	0.162835	0.153793	0.0746277	0.114856	0.0942455	0.138176	0.118418	0.167076	0.135482	0.118354	0.152878	0.107918	0.153329	0.162531	0.146385	0.144105	0.0986388	0.115067	0	0.123491	0.181556	0.128868	0.0792232	0.176036	0.13334	0.14836	0.125485	0.128113	0.130855	0.118711	0	0.179064	0.170308	0.0738331	0.186673	0.105164	0.092293	0.102216	0.131812	0.170699
FZD5	0.0114818	0.00348666	0.00489149	0.00421318	0.0136469	0.00417376	0.0136716	0.00225443	0.0122644	0.00718383	0	0.00954349	0.00692161	0	0	0	0	0.00900405	0.0132018	0.0115415	0.00849619	0.012985	0.00953377	0.0122046	0.0138982	0.00124479	0	0.0262887	0.0170297	0.00492209	0.0200879	0.0059351	0.0028712	0.00515473	0	0.0100628	0.00740983	0.0041066	0	0.0091116	0.00782363	0	0.00318433	0	0.00457043	0	0.00946719	0.0136232
PLEKHM3	0.53826	0.553565	0.61536	0.531482	0.5152	0.500409	0.527359	0.555726	0.626995	0.56701	0.545336	0.562218	0.463644	0.646894	0.54373	0.568182	0.245407	0.515613	0.539922	0.486614	0.555764	0.703109	0.441115	0.658433	0.542348	0.44644	1.04036	0.483035	0.448528	0.554059	0.48078	0.629024	0.616523	0.643375	0.378467	0.669504	0.585377	0.544876	0	0.522733	0.52267	0.543277	0.471649	0.428464	0.577696	0.582802	0.584478	0.584556
CRYGD	0	0	0	0	0	0	0	0.00481389	0	0	0	0	0	0	0	0	0	0	0.00340903	0.00612117	0	0	0	0	0	0	0	0	0.00246209	0	0	0	0	0	0	0	0	0	0	0	0	0	0	0	0	0	0	0.00238223
CRYGB	0	0	0.00169747	0.00150309	0	0	0	0.00181507	0	0	0	0	0	0	0	0	0	0	0	0	0	0	0	0	0	0.00214446	0	0	0.00264665	0	0	0	0	0	0	0	0	0	0	0	0	0	0	0	0	0	0	0
CRYGA	0	0	0	0	0	0	0	0	0.00118623	0	0	0	0.00185787	0	0	0	0	0	0.0032197	0	0	0	0	0	0.00219832	0	0	0	0.00222903	0	0	0	0	0	0	0	0	0	0	0	0	0	0	0	0	0	0	0
C2orf80	0.0440599	0.0363305	0.0157688	0.0652116	0.0680739	0.0155124	0.0485559	0.0609648	0.0477434	0.0298904	0.0148341	0.0237256	0.0387621	0.0361952	0.0337835	0.019668	0	0.030598	0.0173207	0.0281665	0.0375534	0.0222101	0.032783	0.0377615	0.0193058	0.00768634	0	0.0398849	0.0302077	0.0218254	0.059888	0.0644641	0.0244068	0.0483603	0.0282681	0.0353296	0.0251088	0.0303275	0	0.0560976	0.0143509	0.0158318	0.0345024	0.0145566	0.0221913	0.0452676	0.0379864	0.00332156
IDH1	0.123553	0.116535	0.119257	0.107018	0.125084	0.0824406	0.174356	0.158426	0.144226	0.126341	0.0729126	0.116818	0.0841672	0.125612	0.12759	0.162879	0	0.196834	0.176904	0.0961024	0.110049	0.190236	0.0681248	0.0811351	0.103012	0.0721923	0	0.135623	0.185385	0.142333	0.0362911	0.198112	0.10706	0.140887	0.0992035	0.0889309	0.136538	0.117678	0	0.160143	0.121717	0.0876698	0.21835	0.0695108	0.13126	0.209724	0.100347	0.176656
PIKFYVE	0.443057	0.342348	0.425601	0.367341	0.428352	0.35731	0.426792	0.432642	0.386839	0.401491	0.365045	0.322287	0.358358	0.407397	0.337178	0.358893	0.124268	0.381368	0.455982	0.403182	0.413607	0.529733	0.22144	0.475464	0.489724	0.331787	0	0.406045	0.476613	0.346603	0.236141	0.497125	0.404127	0.474715	0.263416	0.360485	0.405882	0.372819	0	0.399392	0.322945	0.346482	0.414399	0.359145	0.510468	0.438758	0.363941	0.553598
PTH2R	0.0443445	0.0435948	0.0289583	0.0441277	0.0476598	0.0297266	0.0394303	0.0355899	0.0282583	0.0347113	0.0297051	0.0428142	0.0569832	0.0395475	0.0511426	0.0386724	0	0.0537884	0.0364609	0.0439782	0.0355659	0.0355593	0.00856781	0.0475851	0.0481761	0.00933383	0	0.0304716	0.0475207	0.0272005	0.0546986	0.0363219	0.0303674	0.029871	0.0399103	0.0334046	0.0336894	0.0493751	0	0.0382728	0.0256053	0.0217916	0.0224976	0.0207051	0.0218389	0.0365936	0.0197973	0.024411
MAP2	1.85942	1.96585	2.10747	1.91323	2.03227	2.04134	2.57687	1.95534	1.9856	2.10494	2.00507	1.92743	1.9264	1.61838	1.77569	1.84371	0.737568	1.55233	2.00223	1.75627	1.99241	1.85914	1.85438	1.93817	2.2748	1.96326	1.69468	2.02219	1.82489	1.93931	1.85741	1.82293	1.93084	2.06475	1.81235	1.86239	1.95222	2.07353	0	2.01554	1.92298	1.83384	1.87726	2.35075	2.20886	1.86853	1.83867	2.38005
UNC80	1.52245	1.45541	1.61149	1.53138	1.52993	1.48287	1.26615	1.63111	1.55496	1.45207	1.4778	1.48973	1.39133	1.55462	1.45103	1.46386	0.657033	1.61146	1.57258	1.4959	1.60302	1.67358	1.15649	1.6165	1.55376	1.2476	1.04727	1.51342	1.56376	1.48107	1.08726	1.65883	1.46115	1.45904	1.34153	1.38114	1.36727	1.37107	0	1.5917	1.53096	1.32613	1.61279	1.13316	1.37877	1.5363	1.43233	0.859315
RPE	0.320994	0.224485	0.296754	0.238764	0.256163	0.279985	0.232658	0.283101	0.254949	0.377642	0.261175	0.240716	0.181864	0.389314	0.254693	0.322608	0.158916	0.29543	0.293797	0.22401	0.291321	0.399501	0.134104	0.366024	0.245288	0.208107	0.120147	0.344195	0.318318	0.295062	0.175154	0.351913	0.252676	0.294074	0.206758	0.24836	0.233167	0.173388	0	0.266443	0.23645	0.19287	0.25847	0.154743	0.237184	0.246623	0.287076	0.322595
KANSL1L	0.858132	0.966476	0.982973	0.874828	0.782493	0.73716	1.34987	0.912515	0.863609	0.942391	0.867538	0.803724	0.750918	0.913571	0.723503	0.706014	0.651161	0.884213	0.841912	0.776811	0.824998	1.04497	0.687185	0.95286	0.89252	0.681774	0.592797	0.839734	0.82877	0.849053	0.703379	0.889255	0.910464	1.08572	0.675825	0.759937	0.9642	1.07901	0	0.907516	0.788191	0.630709	0.810013	1.00095	1.0509	0.774244	0.845753	1.13148
ACADL	0.179696	0.170911	0.194277	0.159155	0.195273	0.179604	0.153669	0.225565	0.177579	0.1053	0.180966	0.148277	0.130283	0.155047	0.12272	0.185768	0.124268	0.201092	0.212374	0.161596	0.174667	0.205853	0.10836	0.196822	0.171652	0.158637	0.261924	0.162293	0.167098	0.204662	0.0738354	0.204369	0.163816	0.143784	0.13246	0.168465	0.184872	0.192522	0	0.125419	0.118677	0.084546	0.165108	0.139235	0.188928	0.132968	0.226141	0.0694316
MYL1	0	0	0	0	0	0	0	0	0	0	0	0	0	0	0	0	0	0	0	0	0	0	0	0	0.00241645	0	0	0	0.00229893	0	0	0	0	0	0	0	0	0	0	0	0	0	0	0	0	0	0	0
LANCL1	0.533863	0.606334	0.820882	0.675971	0.733631	0.810667	0.760365	0.770865	0.815869	0.743366	0.712003	0.62079	0.614946	0.884779	0.535366	0.731154	0.121139	0.699932	0.860297	0.626937	0.717334	0.80802	0.501345	0.80424	0.757975	0.646289	0	0.774033	0.689695	0.703639	0.49659	0.815082	0.679242	0.750983	0.438422	0.67314	0.648301	0.719446	0	0.681254	0.742779	0.563714	0.759914	0.64586	0.723783	0.727882	0.617298	0.702907
CPS1	0.0123317	0.0101479	0.0131161	0.0137016	0.0186996	0.00383921	0.0129697	0.0117248	0.0254371	0.0189882	0.0160457	0.0134795	0.00790525	0.0192797	0.0192874	0	0	0.0162	0.0176983	0.0185271	0.00742501	0.0072129	0.0115508	0.0319416	0.0118124	0.00208764	0	0	0.0163408	0.0210045	0.0171975	0.0200546	0.0128497	0.0115481	0.0241777	0.0146903	0.0173004	0.0298386	0	0.0236089	0.0078071	0.0182808	0.00630532	0.0134209	0.00937134	0.018499	0	0.0504041
ERBB4	3.72147	3.7541	4.12525	3.72142	3.7514	3.62091	3.98194	3.82332	3.83983	3.98161	3.54409	3.85476	3.55272	3.72297	3.41483	3.85284	3.82719	3.73215	3.7015	3.73523	3.74517	3.81745	3.71638	3.79313	4.09259	4.03412	3.96789	3.96006	3.65826	4.07573	3.9226	3.51896	3.72872	3.82977	3.88525	3.7779	3.62254	3.91634	0	4.03258	3.832	3.84437	3.82455	3.98945	3.82412	3.91934	3.62224	4.15664
IKZF2	0.0719581	0.141566	0.178584	0.168602	0.11631	0.155955	0.123331	0.117647	0.154611	0.18439	0.164733	0.0810949	0.120011	0.0802108	0.0812645	0.0746595	0	0.115053	0.125705	0.116332	0.0943868	0.183119	0.112705	0.124087	0.129156	0.172616	0	0.200276	0.142669	0.136421	0.133262	0.0840378	0.145747	0.214151	0.141387	0.136581	0.143382	0.138435	0	0.155429	0.0800062	0.0576626	0.0613757	0.161861	0.174871	0.137429	0.113572	0.1583
SPAG16	1.33386	1.13256	1.46465	1.12933	1.18766	1.30062	1.05938	1.20138	1.16519	1.40232	1.29827	1.16719	1.24989	1.0832	1.22813	1.17202	0.800261	1.43588	1.26746	1.25668	1.38468	1.58312	1.12213	1.22311	1.15662	1.36994	0.928732	1.1057	1.21401	1.24842	0.985491	1.41449	1.13194	1.20942	1.43112	1.10495	1.11846	1.04239	0	1.31172	1.24315	1.40841	1.47448	1.1117	1.04568	1.17958	1.3246	1.4132
VWC2L	0.149229	0.075469	0.0969938	0.0787746	0.114743	0.106129	0.0756499	0.0847007	0.111506	0.0912014	0.0762348	0.119343	0.114683	0.060158	0.0815129	0.091392	0.0961213	0.14542	0.0969436	0.0663166	0.127863	0.14962	0.122312	0.0501088	0.0775833	0.105022	0.322478	0.0650148	0.0713995	0.0425512	0.15194	0.110386	0.0829493	0.104923	0.105978	0.0686925	0.0444519	0.100597	0	0.101689	0.0900936	0.0838497	0.0946961	0.0699904	0.0521646	0.0503638	0.144457	0.0761569
BARD1	0.0296219	0.0102354	0.0173796	0.0135943	0.0160316	0	0.0125585	0.0151973	0.0173157	0.0128723	0.0104264	0	0.0192144	0.0222431	0.0134547	0.0180027	0	0.0126935	0.0109244	0.0137144	0.00989227	0.00473803	0.00542365	0.00683426	0.0138313	0.00814568	0	0.005868	0.0188653	0.00609815	0.0309879	0	0.0184549	0.0211357	0.0146953	0.00830424	0.00648842	0.0219971	0	0.0142652	0.0234939	0.00556746	0	0	0.00256889	0.0111943	0.00767739	0.0153119
ABCA12	0.0119072	0.00308645	0.0108748	0.00941918	0.00793631	0.0076459	0	0.00235254	0.00523702	0	0.00918212	0.0166855	0.0137627	0.00668421	0.00199155	0.00376906	0	0.00642933	0.00145557	0.00204228	0.00923993	0.0124801	0	0	0.00641444	0.00419336	0	0.00836587	0.0205069	0.0102677	0	0.0152875	0.00588882	0.0109614	0	0.00651839	0.00643763	0	0	0	0.0105367	0	0.00747623	0	0.00314455	0.00583933	0	0.00362992
ATIC	0.0602039	0.0879853	0.0939991	0.103909	0.0902022	0.0797359	0.100784	0.073361	0.101273	0.115008	0.094952	0.0825617	0.0649591	0.145107	0.0922424	0.110126	0	0.0879123	0.138453	0.0584659	0.133201	0.127371	0.0776495	0.17685	0.0920557	0.0497464	0	0.0704772	0.0976436	0.114131	0.0676988	0.115493	0.0876721	0.136489	0.0945555	0.0980969	0.110424	0.0714628	0	0.0716284	0.0884549	0.0592316	0.0938547	0.0805895	0.0795165	0.0782677	0.0723978	0.0800216
FN1	0.0184933	0.0199711	0.0844639	0.104563	0.0628766	0.00678452	0.0932096	0.0721564	0.104479	0.0457531	0.0203918	0.02108	0.0179608	0.129627	0.0557021	0.081552	0.124268	0.06534	0.104818	0.0299519	0.110452	0.0960378	0.0238493	0.148568	0.0116008	0.0131382	0	0.0266157	0.130934	0.02757	0	0.0641485	0.017944	0.103272	0.0107735	0.0267557	0.0183601	0.0262412	0	0.0600735	0.0602229	0.0300308	0.0827419	0.00777801	0.0277514	0.130302	0.0643084	0.0773008
MREG	0.0740732	0.100558	0.104641	0.103355	0.0882445	0.131798	0.0870807	0.138296	0.0979389	0.129817	0.11346	0.0917782	0.0703738	0.120055	0.135845	0.111598	0.108225	0.112138	0.101028	0.106803	0.11729	0.119156	0.0737898	0.116414	0.061602	0.059349	0	0.0616965	0.0588666	0.0930691	0.0254499	0.0817952	0.0936372	0.102618	0.0324973	0.115903	0.0945457	0.105236	0	0.09286	0.0494706	0.0703258	0.115146	0.0595779	0.100648	0.233888	0.11551	0.0798613
PECR	0.104536	0.146417	0.148227	0.112424	0.122897	0.108928	0.0710631	0.120912	0.165706	0.116533	0.145839	0.162891	0.110835	0.164518	0.177142	0.210316	0.0685803	0.167425	0.121153	0.125889	0.168111	0.191417	0.115946	0.272706	0.140077	0.0651222	0	0.0631564	0.0988013	0.125423	0.0869489	0.162523	0.150946	0.163601	0.0641162	0.196348	0.120996	0.100644	0	0.0797531	0.0870949	0.108823	0.119912	0.0860038	0.111449	0.203962	0.246675	0.126678
TMEM169	0.0997914	0.0424257	0.10231	0.0850325	0.0920138	0.0607879	0.039018	0.0814994	0.131686	0.0855733	0.0970419	0.044157	0.0930135	0.105242	0.0978385	0.0814093	0	0.0944573	0.0976928	0.0640481	0.0913239	0.0986176	0.0545559	0.137093	0.0868241	0.0874476	0	0.0792617	0.077913	0.0391315	0.0707731	0.0968723	0.0739244	0.0683336	0.0615022	0.0984263	0.0671062	0.0402384	0	0.0601039	0.097624	0.019016	0.0580092	0.045742	0.0622572	0.105231	0.0932578	0.0769883
XRCC5	0.486456	0.680448	0.791646	0.708858	0.695754	0.685047	0.65435	0.679352	0.785101	0.62045	0.635529	0.577303	0.628165	0.809527	0.5976	0.637465	0.22039	0.66249	0.900664	0.652085	0.742667	0.803389	0.356906	0.78304	0.708592	0.633724	0	0.590866	0.652369	0.666173	0.590797	0.753105	0.79788	0.741466	0.340332	0.635041	0.55774	0.571467	0	0.575269	0.636098	0.575809	0.716069	0.46167	0.628429	0.718919	0.518429	0.761254
MARCH4	0.648493	0.833523	0.938523	0.801458	0.838596	0.658111	0.545607	0.88369	0.948178	0.84217	0.769258	0.780794	0.698726	0.812592	0.83	0.815275	0.43766	0.77228	0.724807	0.84755	0.780913	0.817627	0.855743	1.13643	0.748709	0.629606	1.0634	0.759894	0.517512	0.73914	0.752983	0.858133	0.808805	0.816916	0.358747	0.969309	0.754225	0.781715	0	0.795916	0.978173	0.461773	0.569761	0.737725	0.736941	1.15531	1.18764	0.630761
SMARCAL1	0.278481	0.311425	0.342575	0.245108	0.277618	0.261506	0.293859	0.368958	0.349953	0.321296	0.407729	0.349469	0.368105	0.342737	0.355731	0.286196	0	0.337419	0.287302	0.330341	0.34013	0.359801	0.334005	0.30643	0.322427	0.296251	0.380687	0.278541	0.350813	0.281041	0.269279	0.381724	0.433497	0.417111	0.218059	0.379085	0.429224	0.307013	0	0.283177	0.306809	0.306894	0.244981	0.29235	0.292206	0.321792	0.340182	0.257707
RPL37A	0.318031	0.327278	0.300596	0.600285	0.576241	0.431535	0.57248	0.374261	0.374201	0.224081	0.213948	0.205144	0.262829	0.427066	0.299319	0.338626	0	0.253904	0.524482	0.245519	0.370347	0.554893	0.161974	0.318042	0.329969	0.331486	0	0.320817	0.711782	0.336418	0.26142	0.46719	0.389858	0.375358	0.270756	0.26013	0.473942	0.276058	0	0.30028	0.265261	0.292926	0.480254	0.220832	0.31502	0.374974	0.213491	0.740296
IGFBP2	0.0227935	0.0155784	0.00792958	0.0209796	0.00992375	0.0135737	0.0367189	0.00674509	0.0162649	0.021202	0.00847632	0.0136283	0.0112651	0.0125853	0.0120824	0	0	0.0234249	0.0221116	0.00480676	0.00805003	0.0267634	0.00493	0.00385149	0.0198646	0	0	0.0144025	0.0117207	0.0360778	0.0187296	0	0.0126217	0	0.0123103	0.0128286	0.0196237	0.00657534	0	0.0118884	0.00620956	0.0149056	0.0197717	0	0.0132662	0.0169097	0	0.0288645
IGFBP5	0.0936949	0.0403946	0.0924501	0.111015	0.019343	0.0780112	0.291319	0.0922085	0.11727	0.0438547	0.113432	0.0503181	0.0512743	0.101091	0.0523869	0.055157	0	0.136796	0.109691	0.0522595	0.089112	0.0578198	0.0385247	0.0644749	0.0666352	0.0840129	0.120147	0.0700381	0.0626008	0.0649977	0.100789	0.11432	0.0696682	0.0962617	0.0196043	0.0384671	0.295058	0.0904492	0	0.132327	0.0367386	0.0971292	0.0831559	0.0283794	0.0545044	0.0550308	0.0173114	0.0877008
TNS1	0.00949266	0.00679775	0.0113159	0.00604037	0.0053928	0.0092816	0.014835	0.0102728	0.00895017	0.00290889	0.00246481	0.00304078	0	0.0136054	0.0117778	0.0050759	0	0.00500177	0.00482674	0	0	0.0222019	0	0	0.0119198	0.00563421	0	0	0.00246209	0.00521223	0.0107861	0	0.00612292	0	0	0.00576469	0	0.00547247	0	0.0147547	0.022836	0	0.00472195	0	0.00847911	0	0.00502271	0.0107404
RUFY4	0	0	0.00375061	0.00782812	0.00968564	0	0	0	0	0	0.00186919	0	0	0	0	0.00644317	0	0	0	0.00202392	0	0	0	0.0070834	0	0.00475092	0	0	0.00539921	0	0	0	0.00142554	0	0	0	0.00274135	0.00254538	0	0.00282236	0	0	0	0	0.00223733	0	0	0
CXCR2	0	0	0.000809016	0	0.00379462	0	0	0	0.00114592	0	0	0	0	0	0	0	0	0	0	0	0	0	0	0	0.00437383	0.00330591	0	0	0.0031642	0	0	0	0	0	0	0.00208429	0	0	0	0.00438244	0.00261128	0	0	0	0	0	0	0
ARPC2	0.269098	0.294784	0.310645	0.31646	0.334266	0.31545	0.379146	0.409367	0.418828	0.329536	0.345118	0.225753	0.20228	0.461722	0.406297	0.38673	0.375005	0.447956	0.401934	0.264211	0.380626	0.439213	0.271993	0.393125	0.319057	0.329874	0	0.265574	0.329117	0.228265	0.247721	0.42613	0.344706	0.375619	0.114821	0.300464	0.344981	0.275923	0	0.311101	0.376849	0.237725	0.259362	0.200996	0.285278	0.448693	0.34003	0.332481
GPBAR1	0	0	0	0	0	0	0	0	0	0	0	0	0	0	0	0	0	0	0	0	0	0	0	0	0.00600436	0	0	0	0	0	0	0.00413545	0.000937809	0	0	0	0	0	0	0	0	0	0	0	0	0	0.00427049	0
AAMP	0.0621619	0.0377689	0.106493	0.0890057	0.105126	0.0992491	0.152704	0.127611	0.165244	0.039416	0.0641442	0.0460073	0.12438	0.256565	0.113935	0.192779	0	0.181211	0.138141	0.0807947	0.141247	0.138036	0.0448488	0.180686	0.105069	0.0749012	0.120147	0.0684171	0.113123	0.0558419	0.0839288	0.178502	0.078768	0.0671774	0.00964297	0.0458097	0.104382	0.0508492	0	0.0438693	0.156999	0.0307404	0.197129	0.0818901	0.0996371	0.123507	0.140817	0.134165
PNKD	0.297391	0.215174	0.350936	0.351727	0.330219	0.349214	0.50279	0.401204	0.444589	0.281276	0.305727	0.296683	0.318824	0.441466	0.481726	0.37956	0	0.408068	0.422103	0.376289	0.399698	0.465269	0.25001	0.403745	0.337361	0.251391	0	0.232902	0.34644	0.230424	0.263621	0.42156	0.35861	0.37034	0.177281	0.321856	0.388646	0.28571	0	0.310101	0.300646	0.249426	0.307273	0.214721	0.388484	0.458262	0.461766	0.385065
TMBIM1	0.00473985	0.00234865	0.0302629	0.0567973	0.0334987	0.0204778	0.0242601	0.0152004	0.0368138	0.0169685	0.0220889	0.00744653	0.0162124	0.0413123	0.00794539	0.0610041	0	0.0274862	0.0323728	0.0146482	0.0273225	0.0434958	0.0297148	0.0806612	0.0099668	0.00326866	0	0.00895509	0.0239607	0.0366609	0	0.0299024	0.00835567	0.0466269	0.0163426	0.0105095	0.00470998	0.00475905	0	0.0129327	0.0205625	0.0129272	0.0222862	0	0.0169211	0.0362348	0.0209819	0.00890278
CATIP	0.00737089	0	0.001578	0.0121086	0.0116114	0.00300013	0.00462457	0.00907427	0.00973268	0.00561065	0.0081837	0.00473231	0.00449801	0.0106385	0.0168424	0.0062473	0	0.0129367	0.0044017	0.016871	0.00990969	0.00350675	0.00917753	0.00621311	0.0039758	0.00291562	0	0.00525913	0.00651434	0	0	0.00863096	0.00553787	0.00523049	0	0.0085018	0.0104735	0.00659135	0	0.0187404	0.00635046	0.0168389	0	0.00835382	0.00875933	0.0317885	0.0141458	0.0185429
SLC11A1	0.0154612	0.00225487	0.0130597	0.00817913	0.0123349	0.0103457	0.00313072	0.00962824	0.0162566	0.0160733	0.00466756	0.010205	0	0.0462253	0.0142146	0.011748	0	0.0211795	0.0230634	0.00301721	0.00553238	0.0212547	0.0232365	0.015793	0.00617568	0.00799617	0	0.00849205	0.0101526	0.0098015	0	0.0210418	0.0160755	0.0114102	0	0.0100817	0.0123239	0.0122362	0	0.015942	0.0325934	0.0286853	0.0150942	0.00872596	0	0.0177644	0.0151567	0.0144113
CTDSP1	0.0293212	0.0225956	0.0202042	0.00745956	0.0185842	0.00337354	0.0182833	0.036362	0.033984	0.0431415	0.00615368	0.0109968	0.0206803	0.022655	0.0286499	0.0366241	0	0.0523428	0.0385424	0.0436711	0.0170188	0.0429029	0.0154086	0.0556747	0.00982024	0.0121947	0	0.0158301	0.00713676	0.0199913	0	0.0282471	0.0180971	0.0172882	0	0.0215997	0.00934707	0.0176957	0	0.0175173	0.0326238	0.00532423	0.0373306	0.00588905	0.0360701	0.0663497	0.00890492	0.0276552
VIL1	0.00540109	0.00954484	0.00961107	0.0117235	0.00845925	0.00717393	0.014971	0.0040338	0.00643297	0	0	0.00472847	0	0.0295467	0.00235057	0.0218153	0	0	0.0073275	0.00405485	0.015482	0.0106061	0.0081171	0.00605599	0.00541	0.00267689	0	0.00804034	0.021256	0.00264653	0	0.0202277	0.00615951	0	0	0.00326984	0.00687956	0.00880963	0	0	0.00929301	0	0.0128308	0	0	0	0.0069725	0.00943773
USP37	0.321649	0.262936	0.375372	0.313956	0.34931	0.296244	0.37384	0.41779	0.409162	0.292039	0.324137	0.342383	0.273184	0.458372	0.411152	0.317266	0.0685803	0.407314	0.381218	0.35899	0.374465	0.429926	0.2066	0.472485	0.292172	0.284577	0.380687	0.269733	0.282675	0.31712	0.198799	0.480345	0.351511	0.321261	0.32793	0.343574	0.363549	0.313007	0	0.325175	0.3013	0.198791	0.429642	0.234273	0.263244	0.393728	0.345905	0.374643
CNOT9	0.233704	0.154959	0.21388	0.214335	0.208662	0.232932	0.20775	0.25166	0.256715	0.195494	0.181594	0.220251	0.215621	0.261554	0.151112	0.304492	0	0.21652	0.233274	0.200982	0.265561	0.342281	0.142514	0.315402	0.162717	0.157561	0	0.198425	0.274209	0.143139	0.184209	0.305754	0.202586	0.205856	0.216636	0.213899	0.195486	0.161968	0	0.201889	0.224709	0.178809	0.292257	0.121792	0.215038	0.212395	0.219973	0.332859
PLCD4	0.0592665	0.0564877	0.0407319	0.0355428	0.0329271	0.040516	0.0966903	0.080455	0.0382577	0.0268557	0.0270385	0.0569891	0.0318459	0.119046	0.0943616	0.106021	0	0.088043	0.0460435	0.0518073	0.0480901	0.138471	0.0544273	0.0090644	0.0415627	0.0237654	0	0.0383892	0.0673478	0.0392256	0.0164146	0.151862	0.050988	0.0655426	0.0435526	0.0467209	0.0537081	0.0479884	0	0.0551194	0.0794718	0.0568701	0.113242	0.0519007	0.0571758	0.0871421	0.044785	0.383171
ZNF142	0.0716325	0.0639621	0.0925391	0.0518883	0.0518585	0.0541784	0.0800413	0.119565	0.106204	0.0756742	0.0384696	0.0885472	0.0883586	0.106261	0.0854519	0.0862012	0	0.0776295	0.0962007	0.100194	0.0614944	0.103089	0.0531815	0.124049	0.0845583	0.0590313	0	0.062428	0.0598521	0.0333743	0.0233872	0.134079	0.0846104	0.0772941	0.0253806	0.0778725	0.0777891	0.0901274	0	0.0843506	0.108749	0.0556125	0.0713264	0.0539963	0.0741375	0.11483	0.109389	0.0804604
BCS1L	0.0286352	0.0103163	0.0358227	0.0352262	0.0308543	0.0363942	0.0388597	0.0439387	0.0406932	0.0103578	0.0109815	0.0055776	0.0452223	0.0350938	0.0505381	0.0241842	0	0.0163599	0.0516989	0.0507547	0.0329096	0.0252358	0.0024355	0.0434472	0.030774	0.0119613	0	0.0359296	0.0248734	0.0485064	0.0240279	0.0139134	0.0325212	0.0208709	0.00617143	0.0247088	0.032692	0.00867864	0	0.0162367	0.0303105	0.00556746	0.045947	0.0237603	0.0367231	0.0198458	0.0275734	0.017796
RNF25	0.0509571	0.0211359	0.0770984	0.0697068	0.0593458	0.0537352	0.0806883	0.0845615	0.0923975	0.0417793	0.0484703	0.030031	0.0598537	0.120657	0.0825231	0.114319	0	0.0765275	0.074385	0.0705005	0.0806953	0.0862268	0.0476552	0.056465	0.0634649	0.0323762	0	0.0525181	0.0454378	0.0489286	0.0581216	0.0734687	0.0496328	0.0574962	0.0201381	0.0396143	0.0561728	0.0633288	0	0.00493234	0.0595693	0.0410822	0.0545432	0.0522772	0.0498284	0.0520578	0.0452364	0.0550263
STK36	0.0573464	0.130256	0.117066	0.114924	0.123278	0.10884	0.17498	0.113681	0.159644	0.0898676	0.0824122	0.0934957	0.0978665	0.138526	0.137805	0.111985	0	0.158047	0.147982	0.138925	0.138012	0.107087	0.0883017	0.104748	0.105781	0.0644108	0	0.0920527	0.0901886	0.135912	0.100372	0.156711	0.129554	0.167623	0.127658	0.0993564	0.155533	0.0984792	0	0.149331	0.13224	0.0644831	0.078781	0.0798952	0.0599437	0.097539	0.154015	0.121503
TTLL4	0.0392514	0.0492337	0.0493792	0.0372842	0.0659719	0.0214981	0.041384	0.0437519	0.0633472	0.0610492	0.0229374	0.0453619	0.032293	0.0510136	0.0765548	0.0457919	0	0.0675832	0.0383738	0.0379844	0.0702266	0.0587648	0.0282074	0.0498181	0.02976	0.0320597	0.120147	0.038988	0.0214486	0.0178035	0.030315	0.0629565	0.0515612	0.0738255	0.0156095	0.0597984	0.06112	0.060855	0	0.0657119	0.0562944	0.00620589	0.052814	0.0169545	0.0475136	0.0182835	0.0808936	0.0490223
CYP27A1	0.0320601	0.0406975	0.0162711	0.018679	0.0120582	0.0154524	0.0656703	0.0152145	0.0209202	0.0334665	0.0132208	0.0270851	0.0182227	0	0.0159648	0.0194365	0.154615	0.00931606	0.0258263	0.0142386	0.0398661	0.0214446	0.0123079	0.0131804	0.0107337	0.011464	0.46845	0.0118998	0.0223427	0.0143738	0.0350862	0.0457064	0.0184017	0.0416581	0.0188245	0.0148595	0.0357939	0.00538515	0	0.00769647	0.0224865	0.00532423	0.0307738	0.016662	0.0131167	0.0252795	0.0317611	0.108693
PRKAG3	0	0	0.00135239	0	0.00389851	0	0	0	0	0	0	0	0	0	0	0	0	0	0	0	0	0	0	0	0	0	0	0	0	0	0	0	0	0	0	0	0	0	0	0	0	0	0	0	0	0	0	0
WNT6	0	0	0.00306366	0	0	0	0	0	0	0	0	0	0	0	0	0	0	0.00456553	0	0	0	0	0	0	0	0	0	0.00401893	0	0	0	0	0	0	0	0	0	0	0	0	0	0	0	0	0	0	0	0.00618676
WNT10A	0.00874566	0	0	0.00156402	0	0	0.00595261	0.00632827	0.00481511	0.00380253	0	0.000966198	0.00383667	0.0134681	0	0.00859172	0	0.00770169	0.0022448	0.0017986	0	0.00131626	0	0	0	0	0	0	0	0.00308938	0.00645031	0	0.00304272	0	0	0.00295434	0.00302056	0	0	0	0	0.00433012	0	0	0.00222683	0	0	0.00381187
CDK5R2	0.0505552	0.0344052	0.0424758	0.0537477	0.0499257	0.0452066	0.0947331	0.0850962	0.125367	0.0530961	0.0470666	0.0458203	0.0523187	0.0431796	0.0595146	0.0594848	0.124268	0.0691973	0.0849458	0.0667933	0.0916175	0.0390379	0.0559333	0.0795334	0.117277	0.0803846	0	0.0337224	0.0298687	0.0429133	0.0227422	0.110843	0.0774366	0.0671896	0.051113	0.0447145	0.0326905	0.0553857	0	0.0420915	0.016509	0.0199519	0.0395495	0.0184854	0.0585584	0.0461395	0.0236152	0.122684
FEV	0	0	0	0	0	0	0	0	0	0	0	0	0	0	0	0	0	0	0	0	0	0	0	0	0	0	0	0	0	0	0	0	0	0	0	0	0	0	0	0	0	0	0	0	0	0	0	0
CRYBA2	0	0.0044754	0	0	0	0	0.00228258	0	0	0	0	0	0	0	0	0	0	0.00271002	0	0	0	0	0	0	0.00388774	0	0	0	0	0	0	0	0	0	0	0	0	0	0	0	0	0	0	0	0	0	0	0
CFAP65	0.00478609	0.0112581	0.0132071	0.00636579	0.0166908	0.00289263	0.00462055	0	0.000932375	0	0.00329889	0.0082031	0.00831894	0	0.00685586	0	0	0.00977128	0.00447758	0.0014481	0	0	0	0	0.00654763	0	0	0	0	0	0.0106002	0.0106844	0.00394871	0.00420328	0	0.00397822	0.00148004	0	0	0	0.011644	0	0.0036832	0	0	0.00664485	0.009924	0.0148595
IHH	0	0	0.00215896	0	0	0	0	0	0	0	0	0	0	0	0	0	0	0	0	0	0	0	0	0.00541424	0.0030962	0	0	0	0	0	0	0	0.00110329	0	0	0	0	0.00296377	0	0	0	0	0	0	0	0.0110297	0	0
CNPPD1	0.0276684	0.00702823	0.0504899	0.0275687	0.0266842	0.0278801	0.0679728	0.0514727	0.0527798	0.0318525	0.0297113	0.0150847	0.0458455	0.0711488	0.0261574	0.049271	0	0.0580587	0.0567563	0.0467775	0.0417761	0.0520501	0.0210005	0.0555064	0.0408897	0.0108309	0	0.0329607	0.0333776	0.0426594	0.0245723	0.046026	0.032793	0.0491333	0.00826422	0.0269189	0.0462466	0.0238495	0	0.0354633	0.0425164	0.0375411	0.0270389	0.00413357	0.0306603	0.0539368	0.0204356	0.0518607
RETREG2	0.184458	0.165426	0.262747	0.313025	0.236899	0.327683	0.466634	0.35193	0.470513	0.186207	0.192325	0.122427	0.26531	0.461793	0.162842	0.337298	0.164702	0.266267	0.522799	0.212954	0.355344	0.343005	0.119237	0.361344	0.319204	0.204463	0	0.146047	0.368345	0.149882	0.123	0.385996	0.184417	0.264417	0.0739187	0.141948	0.298613	0.175782	0	0.231353	0.224524	0.113469	0.247536	0.198154	0.290339	0.294433	0.114473	0.327784
ZFAND2B	0.0817731	0.0487515	0.107298	0.0986577	0.110086	0.0925172	0.114861	0.0880879	0.144369	0.0359145	0.0694449	0.0451618	0.0851862	0.20871	0.100553	0.108665	0	0.150332	0.0957785	0.0987848	0.120687	0.0943287	0.0420914	0.133376	0.0910142	0.0977647	0.120147	0.0583804	0.117092	0.0845101	0.0781864	0.167097	0.0788041	0.126027	0.0452241	0.0958369	0.0884755	0.0649908	0	0.0686988	0.131198	0.0349324	0.139339	0.0323517	0.0558708	0.107193	0.125032	0.0578591
ABCB6	0	0	0	0	0.00285014	0	0.00523159	0.00169241	0.0013149	0.00379196	0	0	0	0	0.00308028	0	0	0	0	0	0	0	0	0	0	0.00426065	0	0	0	0.00220207	0	0.00974688	0	0	0	0	0.00419036	0.00197924	0	0	0	0	0.00344006	0	0.00140335	0	0	0
ATG9A	0.00376292	0.0161312	0.00891319	0.00215008	0.0141064	0	0.0206558	0.0179485	0.0301348	0.0142564	0.00970889	0.0152488	0.0114284	0.047952	0.0137939	0.0155568	0	0.0123308	0.0126318	0.0175152	0.0118724	0.0173486	0.00594459	0.010123	0.00350895	0	0	0.00512386	0	0	0	0.028153	0.0053867	0.0249612	0	0.016392	0.0213336	0.0322066	0	0.00443275	0.0162389	0	0.015751	0.00959948	0.0108777	0.031535	0.040028	0.0300399
ANKZF1	0.174273	0.222666	0.189945	0.117594	0.168056	0.197928	0.13511	0.208018	0.185049	0.103777	0.104959	0.0863233	0.132729	0.204905	0.364974	0.138844	0	0.161622	0.169241	0.186593	0.149552	0.176359	0.0511074	0.195272	0.167611	0.149524	0	0.138844	0.129772	0.188575	0.101622	0.175827	0.187306	0.145111	0.118506	0.171407	0.257493	0.124098	0	0.130653	0.173376	0.141766	0.273844	0.156693	0.156657	0.135207	0.146244	0.110991
GLB1L	0.00148356	0.00170564	0.0125713	0.00608151	0	0.00614937	0.010124	0.00329166	0.0114549	0.00475196	0.00263476	0.00209992	0.00348978	0.0133801	0.0182298	0.00470912	0	0.00837829	0.01465	0.00675139	0.0101271	0.0138903	0.00578172	0.0169855	0.0106076	0.00632441	0	0.00295774	0.00928138	0.00462487	0	0.0305965	0.00441779	0.00675334	0	0.00670384	0.00788877	0.0075417	0	0.00906422	0.022897	0.0105442	0	0	0.00707595	0.0182809	0	0
STK16	0.0110704	0.0225118	0.0165438	0.0189835	0.0218984	0.00540803	0.0298615	0.0331716	0.0453083	0.0186532	0.0112084	0.0148065	0.0177938	0.0825934	0.0160756	0.0386087	0	0.038029	0.056435	0.0333284	0.0343974	0.0171174	0.0275797	0.0379897	0.0150596	0.0190694	0	0.0151313	0.0206603	0.0025765	0.00520025	0.0335785	0.0203809	0.0308227	0.0155658	0.0149928	0.0173729	0.00823367	0	0.0157147	0.0208047	0.00910287	0.0200557	0	0.017265	0.00583933	0.0380478	0.0348761
TUBA4A	0.15018	0.180492	0.184359	0.15347	0.140588	0.204624	0.487047	0.363404	0.276986	0.109984	0.159614	0.118673	0.210577	0.304689	0.14629	0.145348	0.325202	0.0972118	0.344433	0.140165	0.218594	0.218524	0.116483	0.217126	0.243914	0.171656	0	0.10418	0.274176	0.149693	0.201613	0.3109	0.19569	0.113664	0.180984	0.119078	0.255593	0.142373	0	0.109881	0.101144	0.0941879	0.28281	0.139584	0.193625	0.387608	0.113861	0.195257
TUBA4B	0	0	0.00276563	0.0048067	0	0.00231234	0.00280868	0.00230723	0.00272025	0.00262757	0	0	0.00222078	0.0064505	0	0	0	0	0.00334608	0.00643955	0	0.00574544	0	0	0	0	0	0.00457235	0.00517146	0.0039007	0	0	0	0	0	0.00281335	0.00388833	0	0	0.0136646	0.00317131	0.00450001	0	0	0.00350255	0.0116594	0	0.0190814
DNAJB2	0.31574	0.410362	0.373513	0.315792	0.278347	0.398635	0.840048	0.440834	0.376992	0.370961	0.258547	0.258969	0.370987	0.308972	0.361835	0.224347	0.0993891	0.270955	0.356199	0.415349	0.344101	0.318316	0.261925	0.367835	0.43731	0.395805	0.823312	0.573656	0.28615	0.378602	0.287849	0.344829	0.44446	0.411181	0.196556	0.342641	0.427558	0.390128	0	0.261467	0.324518	0.206795	0.298277	0.709469	0.603599	0.294725	0.273273	0.76836
PTPRN	0.392803	0.36071	0.397367	0.524106	0.427584	0.456032	0.650242	0.566055	0.732383	0.337004	0.368773	0.320783	0.524353	0.529939	0.431933	0.556681	0.323617	0.49241	0.735367	0.494571	0.57066	0.551329	0.285228	0.567902	0.493051	0.381609	0.330872	0.291823	0.512198	0.319828	0.451514	0.672445	0.449311	0.431728	0.201401	0.422014	0.37828	0.382222	0	0.289321	0.434455	0.282403	0.566448	0.403829	0.52923	0.889142	0.395098	0.292726
RESP18	0	0	0	0	0	0	0	0	0	0	0	0	0	0	0	0	0	0	0	0	0	0	0	0	0	0	0	0.00471135	0	0	0	0.00375231	0.00113067	0	0	0	0	0	0	0	0	0	0	0	0	0	0	0
DNPEP	0.055164	0.0695968	0.0932684	0.053678	0.0318105	0.0187737	0.051926	0.0795424	0.0762167	0.0435057	0.0647832	0.0418509	0.0599815	0.110593	0.111098	0.0256053	0.158916	0.0998266	0.0728725	0.0820825	0.0662146	0.0948841	0.0680902	0.0438761	0.0906089	0.0600634	0.330872	0.0326782	0.0502475	0.0523525	0.00350644	0.0588888	0.0676021	0.0785848	0.0558197	0.0581576	0.0704629	0.0305121	0	0.0384883	0.067053	0.046646	0.042157	0.0470009	0.0302238	0.0793704	0.0924659	0.0633995
DES	0	0	0.00318876	0.00306222	0.00205293	0	0	0	0.00239845	0	0	0	0	0	0	0	0	0	0	0	0	0	0	0	0	0	0	0	0	0	0	0.00492926	0	0	0	0	0	0	0	0	0	0	0	0	0	0	0	0
SPEG	0.228558	0.224363	0.272358	0.272168	0.287184	0.254989	0.29639	0.342492	0.259753	0.204668	0.218048	0.195011	0.304103	0.34461	0.47877	0.347997	0.184768	0.383535	0.267067	0.355338	0.332552	0.305135	0.233772	0.352978	0.250869	0.187007	0	0.21857	0.215613	0.224682	0.122495	0.387572	0.276481	0.316583	0.150647	0.296039	0.293603	0.26557	0	0.243225	0.247601	0.242814	0.212716	0.155304	0.279817	0.196061	0.464237	0.179012
GMPPA	0.0296836	0.0332167	0.0275754	0.0261346	0.0503041	0.0606006	0.0417138	0.0393517	0.0389377	0.0355183	0.032542	0.0385772	0.0450885	0.0528438	0.102726	0.0525274	0	0.0572677	0.0280869	0.0513719	0.0568778	0.0354318	0.073897	0.0155415	0.0497286	0.0259489	0	0.0475849	0.0333176	0.0529892	0.0654406	0.0449113	0.0416801	0.060548	0.0179647	0.0440962	0.0509425	0.0701227	0	0.0459439	0.0357936	0.0314184	0.0179799	0.0301397	0.0624608	0.0448748	0.077632	0.0232391
ASIC4	0.0125189	0.0183083	0.0254725	0.0206025	0.0356689	0.0162804	0.0410067	0.0362135	0.0341298	0.012801	0.0284571	0.0225339	0.0364542	0.123339	0.0592402	0.060944	0	0.126722	0.0841787	0.0606332	0.047332	0.0326071	0.0301065	0.0553043	0.0281822	0.0199012	0	0.00729257	0.00905391	0.0161629	0.0108242	0.0518482	0.0387168	0.0654558	0.0227663	0.035575	0.0376888	0.0139295	0	0.0125287	0.0316684	0.0577378	0.0123059	0.0396581	0.0178487	0.0201914	0.0213352	0.0952585
CHPF	0.090782	0.0922885	0.0991578	0.085237	0.0727539	0.114021	0.137868	0.135077	0.160491	0.094686	0.114067	0.0819997	0.199123	0.174281	0.0980248	0.108672	0	0.11837	0.251677	0.0716856	0.169661	0.13597	0.0492654	0.10776	0.160575	0.0568428	0.200954	0.0801478	0.12511	0.0571867	0.0547353	0.153209	0.0756065	0.0925257	0.0442409	0.089587	0.0916089	0.111849	0	0.112945	0.0809252	0.0324704	0.166277	0.102473	0.124337	0.134048	0.0182927	0.101892
TMEM198	0.0273058	0.0214633	0.0341265	0.0422264	0.0303192	0.0587327	0.0589853	0.0594186	0.0937692	0.051105	0.0365622	0.0168893	0.058234	0.0640144	0.0512116	0.106019	0	0.052173	0.0810285	0.0712091	0.0723668	0.0858191	0.0632827	0.0797305	0.0446746	0.0387611	0	0.0189822	0.0588058	0.0332623	0.0308729	0.0722116	0.0307994	0.0402212	0.0394203	0.0386028	0.0162732	0.0202122	0	0.0189178	0.043752	0.0254283	0.0397235	0.0397116	0.0568563	0.0659661	0.069675	0.0431559
OBSL1	0.319527	0.279927	0.268189	0.277031	0.296192	0.285626	0.441356	0.42287	0.441728	0.264629	0.291909	0.238734	0.348464	0.374783	0.477722	0.405557	0.0685803	0.37417	0.401184	0.322951	0.412331	0.336832	0.106252	0.418558	0.31172	0.231288	0.380687	0.205874	0.363083	0.220466	0.235598	0.379807	0.285057	0.290169	0.133682	0.329267	0.262798	0.246242	0	0.170362	0.370262	0.183459	0.278111	0.119942	0.346417	0.254201	0.317606	0.2134
INHA	0.0967544	0.0804428	0.0751109	0.0994503	0.0821024	0.0797098	0.017234	0.106808	0.134461	0.0565505	0.0594516	0.0689681	0.118218	0.199371	0.139069	0.123656	0.121139	0.13501	0.0674194	0.0978863	0.103379	0.112276	0.0687248	0.118469	0.0520176	0.0680472	0	0.00635506	0.0751169	0.0395884	0.0712339	0.156461	0.0699876	0.0553253	0.0741349	0.0907993	0.0201985	0.0345382	0	0.0577022	0.109951	0.0469311	0.118455	0.0201467	0.0240674	0.0622059	0.0857981	0.0312082
STK11IP	0.0821433	0.0533149	0.07152	0.0754899	0.057227	0.0606841	0.0980712	0.0899135	0.0763742	0.0573227	0.0150164	0.0558601	0.0693203	0.0923804	0.112698	0.0703257	0	0.0895833	0.0780744	0.0619765	0.089974	0.0405638	0.0306098	0.0604491	0.0375804	0.0426633	0	0.0495701	0.0662862	0.0596981	0.0763515	0.132096	0.0824784	0.0957368	0.0245028	0.0735524	0.0723181	0.0413106	0	0.0545783	0.0713396	0.0220718	0.0294359	0.0268751	0.0948577	0.0646771	0.146906	0.0998476
SLC4A3	0.218113	0.35535	0.312743	0.309267	0.301292	0.309042	0.326365	0.469897	0.419793	0.271159	0.225054	0.191795	0.294249	0.472644	0.588947	0.322524	0.0685803	0.443563	0.422639	0.345538	0.452872	0.377044	0.133797	0.492405	0.288917	0.275168	0.330872	0.232599	0.255603	0.320593	0.182054	0.375364	0.358172	0.250167	0.126236	0.323359	0.387959	0.289402	0	0.314316	0.382771	0.227825	0.381389	0.216204	0.461709	0.419079	0.388287	0.228361
EPHA4	0.545221	0.586538	0.621787	0.806382	0.714149	0.796355	0.451598	0.622393	0.744401	0.425276	0.534775	0.521765	0.614558	0.441247	0.816662	0.570241	0.154615	0.476358	0.598482	0.760548	0.778026	0.50656	0.463395	0.671488	0.5754	0.690031	0.330872	0.6416	0.581284	0.533029	0.625933	0.597064	0.63961	0.53562	0.396949	0.613406	0.447974	0.474175	0	0.576769	0.731754	0.423484	0.493891	0.54757	0.603872	0.64282	0.605239	0.567615
PAX3	0.00240671	0.00348666	0.00730178	0.00449867	0.00325684	0.00265609	0.00352143	0	0	0.00576001	0.00105798	0	0	0	0	0.0035657	0	0	0	0	0.00261646	0.00338705	0.0101105	0.00622416	0	0	0	0	0.0138763	0	0	0.0035584	0.00443418	0	0	0	0.00146924	0	0	0	0.00416126	0	0.00400412	0	0.00381973	0	0.00388221	0
SGPP2	0.116612	0.0730193	0.147435	0.0600662	0.0615785	0.0833971	0.0655322	0.115989	0.0878151	0.082893	0.0418483	0.064865	0.0702765	0.0874626	0.128542	0.107979	0	0.104429	0.0740826	0.056611	0.0773721	0.134935	0.0583029	0.0986784	0.100251	0.0836885	0.120147	0.144215	0.135725	0.0943744	0.0365929	0.136235	0.0976458	0.141213	0.113899	0.0800524	0.0990865	0.114962	0	0.12101	0.0589931	0.0992896	0.118928	0.0713111	0.0787969	0.0985115	0.0744329	0.132302
FARSB	0.458345	0.377571	0.431231	0.377825	0.428501	0.381801	0.312977	0.421763	0.49101	0.451014	0.376997	0.441503	0.366238	0.554999	0.375521	0.530611	0.235973	0.558	0.508047	0.431939	0.548121	0.515852	0.237928	0.537745	0.33708	0.334862	0.120147	0.365656	0.448648	0.334207	0.237458	0.489423	0.395659	0.578925	0.278374	0.370685	0.312431	0.352426	0	0.455785	0.428359	0.343626	0.469449	0.298483	0.308521	0.528491	0.360671	0.471747
MOGAT1	0.011074	0.0166695	0.0105341	0.0101504	0.0237978	0.0196648	0.00438731	0.0111882	0.0107324	0.00566671	0	0.00676142	0.00683539	0.0175898	0.0121484	0.0217343	0	0.0274488	0.00431141	0.00396428	0.00846532	0.0223653	0.00621481	0.0142365	0.0107173	0.0114462	0	0.0066946	0	0.0032403	0	0.00566528	0.0101528	0.0203807	0	0.00281163	0.00411765	0.0153439	0	0.0259007	0.00818312	0.0123634	0.0205906	0	0	0	0.0179101	0.0125387
ACSL3	0.687422	0.803245	0.864793	0.748737	0.71338	0.931686	1.24388	0.879134	0.912795	0.803975	0.734829	0.706538	0.72761	0.866091	0.641506	0.699969	0.25678	0.763759	1.03974	0.762074	0.845591	1.03039	0.469686	0.721417	0.930263	0.764894	0.46845	0.793061	1.11047	0.793285	0.512654	0.902932	0.79647	0.928567	0.463486	0.708575	0.966154	0.843195	0	0.72407	0.673143	0.608163	0.898568	0.657852	1.04827	1.06619	0.585303	0.951958
KCNE4	0.00267164	0.00800707	0.0177635	0.0116223	0.00988359	0.00605777	0.0181237	0.005952	0.00952217	0.00211481	0.00996324	0.00605875	0.00598325	0.0178794	0.00525557	0.0192128	0	0.0058299	0.0195395	0.00478863	0.0177115	0.0136472	0	0.0160417	0.00847123	0.0121879	0	0.00572176	0.015249	0.0180067	0	0.0286263	0.0087941	0.0147994	0.0216718	0.0103896	0.0136299	0.0169096	0	0.00720906	0.00711565	0.00776459	0.0173433	0.005865	0.00359902	0.0198635	0.0178937	0.0142238
SCG2	0.335021	0.31223	0.438467	0.501648	0.387588	0.595516	0.84445	0.63108	0.76403	0.339169	0.5111	0.330634	0.519369	0.930591	0.284459	0.600345	0.361316	0.440111	0.827629	0.35753	0.527593	0.629031	0.372125	0.69494	0.527963	0.343016	0	0.39057	0.495564	0.298738	0.351157	0.802685	0.457538	0.550444	0.149601	0.382156	0.562749	0.510196	0	0.513691	0.415408	0.305565	0.382577	0.413054	0.486016	1.67682	0.21199	0.300111
AP1S3	0.112007	0.0942207	0.0769792	0.101832	0.100335	0.108122	0.146886	0.104177	0.129997	0.0955336	0.0757019	0.0989207	0.117405	0.0963612	0.105794	0.13924	0.112438	0.106348	0.137708	0.122592	0.109056	0.111461	0.0525815	0.154494	0.0946089	0.0479646	0.120147	0.12263	0.106292	0.117729	0.0642311	0.129842	0.088355	0.122718	0.0102706	0.1347	0.0810299	0.0738806	0	0.0539145	0.120196	0.0659321	0.0780647	0.0899915	0.0812008	0.102362	0.0985915	0.102984
WDFY1	0.211828	0.264267	0.307828	0.234651	0.253968	0.276474	0.224968	0.290961	0.280037	0.295766	0.275926	0.202249	0.283708	0.359223	0.294491	0.309877	0.208715	0.283661	0.315209	0.308657	0.261062	0.328043	0.281679	0.356475	0.294813	0.238194	0.120147	0.170567	0.207923	0.200153	0.192352	0.374194	0.279903	0.293483	0.149912	0.278493	0.264108	0.255025	0	0.259987	0.236793	0.228204	0.234505	0.164793	0.247371	0.306649	0.246075	0.287183
MRPL44	0.045337	0.055535	0.0512013	0.0504284	0.051213	0.0696049	0.114011	0.0582106	0.10797	0.0432418	0.0640811	0.0643726	0.0825316	0.0607373	0.0295082	0.0570928	0.10049	0.0430792	0.132617	0.0483945	0.0764205	0.084569	0.0937756	0.082668	0.104549	0.0590366	0	0.0696613	0.044984	0.052043	0.104233	0.0301466	0.0647636	0.0583287	0.0486847	0.0460403	0.0529018	0.0607772	0	0.0549491	0.0354461	0.0111741	0.0396913	0.053503	0.109328	0.0472731	0.030639	0.0633661
SERPINE2	0.157083	0.141917	0.156943	0.207885	0.245023	0.376893	0.147244	0.198638	0.260075	0.158807	0.206656	0.114801	0.169333	0.173248	0.0898199	0.153259	0	0.168698	0.229237	0.196689	0.256518	0.140719	0.157548	0.200042	0.19614	0.142302	0.120147	0.174471	0.180925	0.144807	0.184883	0.185415	0.127306	0.122226	0.0582075	0.200092	0.155168	0.0477255	0	0.181371	0.184032	0.0479163	0.0746619	0.141882	0.14905	0.119204	0.181878	0.276491
FAM124B	0.00370591	0	0.00578706	0.0070352	0.00868965	0.0112207	0.00260936	0.00219936	0.00198388	0	0	0	0	0	0	0.00441099	0	0	0	0	0	0	0	0.00660299	0.00235651	0	0	0.00241469	0.00528102	0	0.00810135	0	0	0	0	0.00141224	0.00137526	0	0	0.00990204	0.00320491	0.00476388	0.00357758	0	0.00334497	0.00394197	0	0.00559067
CUL3	0.580809	0.669083	0.734307	0.604465	0.643412	0.558967	0.633049	0.649889	0.675112	0.639582	0.545105	0.607322	0.509601	0.696464	0.626687	0.794225	0.250736	0.729473	0.703314	0.644915	0.791568	0.78611	0.400706	0.745089	0.65521	0.56861	0	0.670935	0.534406	0.629087	0.365825	0.753938	0.631734	0.684389	0.458126	0.63097	0.715482	0.496527	0	0.672247	0.683047	0.491879	0.683149	0.596629	0.532231	0.777573	0.590766	0.778867
CCDC195	0	0	0.00146965	0.00171791	0.00197073	0	0	0	0.000941105	0	0.00182169	0	0	0	0	0.00460411	0	0.00300867	0	0	0.00149971	0.0026472	0	0	0.00256564	0.00496049	0	0	0.00267831	0.004242	0	0	0.00367916	0	0	0.00136692	0.00443926	0	0	0	0.00638996	0.00758356	0	0	0	0.00664485	0	0
DOCK10	1.80091	1.95218	1.90672	1.9672	1.97805	1.84188	2.16187	1.89662	1.89944	2.14308	2.04729	1.88923	2.05349	2.00505	1.8741	2.00178	1.40269	1.67807	1.97994	1.87434	2.11979	1.86198	2.04554	2.0904	1.92265	1.79021	0.41783	1.77947	1.84368	1.77245	1.5686	1.67448	1.89354	2.00048	1.7278	2.01443	2.04508	1.74961	0	2.08756	2.05116	1.94221	1.90581	2.00047	1.93413	2.15262	1.87111	1.959
NYAP2	1.58784	1.90095	1.72644	1.74086	1.8269	1.88796	1.36306	1.55352	1.70608	1.92089	1.78247	1.55238	1.7758	1.32577	1.57668	1.72811	0.90772	1.26457	1.70034	1.66269	1.94646	1.6074	1.80363	1.89972	1.7461	1.80967	1.63936	1.67047	1.31051	1.60709	1.62247	1.40402	1.7012	1.74524	1.34332	1.80822	1.66246	1.40295	0	1.89473	1.82876	1.56212	1.56074	1.52057	1.67098	1.57417	1.6227	1.45835
IRS1	0.164469	0.199321	0.252063	0.196732	0.186332	0.188298	0.376239	0.195164	0.211325	0.255902	0.225342	0.136138	0.149873	0.0707719	0.164062	0.094912	0.10049	0.154982	0.227616	0.154553	0.155932	0.288953	0.152298	0.247046	0.173626	0.164835	0.120147	0.238994	0.122879	0.2147	0.214411	0.126099	0.170531	0.285331	0.0429129	0.183246	0.270924	0.205199	0	0.192356	0.141988	0.130543	0.142613	0.228794	0.28108	0.247223	0.147175	0.389776
RHBDD1	0.320589	0.375252	0.370384	0.290912	0.354677	0.311163	0.376251	0.344053	0.330551	0.44524	0.354547	0.311363	0.26858	0.277661	0.251353	0.297192	0.0961213	0.275325	0.329868	0.331934	0.330194	0.382106	0.262108	0.444589	0.367613	0.360399	0.717878	0.394815	0.345925	0.31704	0.209622	0.384	0.392275	0.476943	0.228297	0.407047	0.328219	0.327571	0	0.32573	0.361255	0.290537	0.264775	0.317695	0.294785	0.391344	0.303832	0.553763
COL4A4	0.156346	0.173187	0.239764	0.257356	0.23923	0.140043	0.188363	0.22536	0.243415	0.175937	0.157356	0.186924	0.207582	0.194695	0.234817	0.204635	0	0.268551	0.155648	0.269286	0.231395	0.20523	0.15542	0.292824	0.212694	0.267034	0	0.164799	0.131826	0.138029	0.135822	0.286654	0.220808	0.225929	0.0901049	0.253765	0.136296	0.139065	0	0.364359	0.215106	0.106501	0.193258	0.199478	0.209176	0.157426	0.392702	0.219544
COL4A3	0.225892	0.180562	0.33679	0.333693	0.296014	0.298717	0.2305	0.274683	0.300267	0.294169	0.239131	0.206653	0.2798	0.350905	0.274107	0.291833	0	0.281161	0.290301	0.301562	0.272061	0.279753	0.205743	0.404117	0.279855	0.266939	0.200954	0.248491	0.252097	0.232766	0.129581	0.298039	0.282526	0.321078	0.264915	0.276852	0.210908	0.214618	0	0.355947	0.281788	0.153861	0.282251	0.19426	0.186162	0.205025	0.425885	0.203585
MFF	0.492679	0.376517	0.626736	0.75556	0.674454	0.748706	0.695624	0.555153	0.81458	0.595757	0.532711	0.488173	0.638437	0.675719	0.470487	0.81501	0.132512	0.608143	0.679428	0.508561	0.710034	0.66876	0.322746	0.792621	0.601606	0.558103	0.451019	0.544544	0.690973	0.554217	0.324417	0.780369	0.497623	0.634806	0.246584	0.567083	0.493242	0.384174	0	0.694904	0.699338	0.280025	0.504763	0.417426	0.386871	0.687646	0.504407	0.530227
TM4SF20	0	0.00249127	0.000904358	0.0118059	0.00953981	0.00828888	0.00419058	0	0.0033495	0.00249625	0.00104881	0	0.00228916	0	0.00483665	0	0	0.00994837	0.00505862	0	0.0121756	0.00369813	0	0.0221804	0	0	0	0	0.00556604	0	0	0.00977513	0.00109831	0.011094	0	0.00240803	0.00168046	0.00337013	0	0	0.00538572	0	0.0147507	0.00821388	0	0.00604506	0.00642027	0
AGFG1	0.450387	0.434346	0.535131	0.5335	0.513578	0.598775	0.619778	0.563137	0.591343	0.516762	0.461312	0.484274	0.469112	0.578353	0.470711	0.547822	0.62058	0.607284	0.530969	0.47863	0.55955	0.646949	0.368103	0.593553	0.472764	0.422437	0	0.489483	0.543333	0.52204	0.42846	0.613121	0.502103	0.649749	0.324908	0.438667	0.570963	0.495296	0	0.564889	0.582616	0.541162	0.527949	0.486817	0.419134	0.620634	0.476058	0.794078
C2orf83	0	0.00908152	0.00571408	0.00444048	0.00544342	0.0033148	0	0.0020855	0	0	0.00290222	0	0	0.00691176	0	0	0	0	0.00488409	0.00225852	0	0.00186064	0	0.00763904	0	0	0	0.00546683	0.0117998	0.00798732	0	0	0	0	0	0	0	0	0	0	0.00234417	0	0	0	0	0	0	0.00247316
SCYGR4	0	0.0038756	0.000942435	0	0	0	0	0	0	0	0	0	0	0.008549	0	0	0	0	0	0	0	0	0	0	0	0	0	0	0.00235306	0	0	0	0	0	0	0	0	0	0	0	0	0	0	0	0	0	0	0
SLC19A3	0.00457256	0.00851082	0.00448164	0.00475339	0.00342722	0	0	0.00622421	0.00540566	0.00856225	0.00384718	0.00354083	0	0.0126595	0.0119092	0	0	0.00322166	0.00650129	0.00780156	0.00493094	0.00330934	0.00649795	0.00604345	0.0124965	0	0	0	0	0.0122785	0.021525	0.00960481	0.00900726	0	0	0.00443795	0.00717799	0.00390479	0	0.0077571	0.00451908	0.0102078	0.00811997	0	0.00785147	0.00624969	0	0.00515662
CCL20	0	0	0.00167349	0.00284427	0.00305006	0	0	0	0	0	0	0	0	0	0	0	0	0.00244368	0	0	0	0.00108679	0	0	0	0	0	0	0	0	0	0	0	0	0	0	0.00202792	0	0	0	0	0	0	0	0	0	0	0
DAW1	0.00766318	0.00747511	0.0117954	0.0097498	0.00588841	0	0.0103797	0.00649895	0.0121006	0.0108564	0.0051744	0.0219586	0.00818531	0.00480678	0.00753049	0.0229149	0	0.0135432	0.0188073	0.00642281	0	0.0148899	0.00908521	0.0185648	0.0159543	0.0174894	0	0.0106226	0.0134738	0.00241761	0.0108242	0.0297709	0.0232013	0.00733323	0	0.00485481	0.00966178	0.00254538	0	0.0313041	0.00496667	0.0079109	0.00526956	0	0	0.00362712	0.00338544	0.00256707
SPHKAP	1.76591	1.57757	1.86406	1.69786	1.55838	1.87638	1.22409	1.60798	1.77503	1.67527	2.11848	1.58418	1.69515	1.51786	2.04797	1.7306	0.691266	1.36444	1.70418	1.84851	1.61818	1.67123	1.5689	1.84953	1.81881	1.83103	1.90646	1.75476	1.4716	1.40377	1.50073	1.54293	1.8917	1.35642	1.52066	1.75423	1.44508	1.57885	0	1.8783	1.65939	1.8313	1.50303	1.28319	1.64252	1.34332	1.75785	1.37359
PID1	2.01223	2.11344	1.92039	1.81349	1.93711	1.96269	1.52005	1.68748	1.65782	1.90569	2.08026	1.95279	1.76241	1.71945	1.64371	1.704	2.008	1.66047	1.91815	1.71876	1.93429	1.88003	1.92645	1.85422	1.60721	1.81125	2.1219	1.84525	1.58285	2.08883	1.69508	1.74631	1.7944	1.99551	1.87407	1.96319	1.66054	1.66994	0	1.84629	1.82825	1.62345	1.96871	1.7486	1.62784	1.67455	1.70156	1.69749
DNER	2.2001	2.10982	2.27626	2.31709	2.30824	2.69088	2.33257	2.22007	2.27388	2.34059	2.51486	2.11162	2.34407	2.32734	2.11494	2.17286	1.79938	2.2165	2.6134	2.4052	2.25894	2.39273	2.08657	2.15914	2.39861	2.3574	2.33161	2.28731	2.44149	2.25173	1.76389	2.3585	2.21222	2.22912	2.02215	2.26355	2.27095	2.06516	0	2.05923	2.09115	1.97437	2.2366	1.97333	2.56053	2.60924	1.93617	1.80787
TRIP12	0.786671	0.813744	0.834115	0.796972	0.807176	0.874216	0.812459	0.837938	0.827549	0.82228	0.786654	0.731046	0.721526	0.986255	0.694702	0.763746	0.580396	0.973912	0.859971	0.810538	0.881408	1.00188	0.594524	0.868812	0.908143	0.766509	0.451019	0.760742	0.74537	0.778644	0.663769	0.89395	0.829101	0.887043	0.537431	0.733974	0.799004	0.734247	0	0.758985	0.853461	0.636309	0.840058	0.610162	0.764278	0.885967	0.826129	0.938095
FBXO36	0.220757	0.21294	0.273215	0.268597	0.219858	0.237308	0.187481	0.343244	0.266272	0.20954	0.19839	0.268602	0.226022	0.302435	0.359158	0.354081	0.132512	0.26695	0.249263	0.307112	0.266452	0.237532	0.233515	0.251015	0.199844	0.22628	0.380687	0.188659	0.189214	0.220394	0.251862	0.308289	0.246643	0.250783	0.173511	0.318242	0.252607	0.213758	0	0.214318	0.295583	0.173123	0.274546	0.234948	0.160116	0.267875	0.317422	0.182441
SLC16A14	0.181628	0.164164	0.260993	0.199526	0.213827	0.185973	0.1543	0.271587	0.213677	0.201458	0.240349	0.210087	0.158187	0.318332	0.161061	0.263482	0.198656	0.275688	0.282866	0.159643	0.236364	0.279167	0.0991331	0.219639	0.240949	0.16212	0.380687	0.142871	0.209476	0.169386	0.188111	0.253904	0.213538	0.24325	0.12213	0.18921	0.151874	0.160628	0	0.148539	0.198362	0.103717	0.21581	0.143657	0.150921	0.283483	0.165618	0.156364
SP110	0.0336806	0.0550278	0.0683695	0.0479233	0.0379739	0.0575273	0.103741	0.071235	0.0421682	0.0513152	0.0401744	0.0563938	0.0236602	0.084656	0.0448559	0.074215	0	0.0553378	0.0564513	0.0288576	0.0190642	0.120662	0.0364234	0.0669258	0.0460885	0.0851847	0	0.0476498	0.0946389	0.103393	0.0953685	0.0709041	0.0805268	0.0615403	0.0880394	0.0441156	0.152539	0.129367	0	0.100601	0.0247501	0.141498	0.0752702	0.0675202	0.0340218	0.0200157	0.0679321	0.397707
SP140	0.178931	0.0239804	0.0962017	0.0491655	0.065894	0.0602873	0.0225599	0.0724424	0.051687	0.0713318	0.0476728	0.0752665	0.056905	0.0778065	0.107879	0.0580053	0	0.102793	0.049479	0.0962698	0.0829808	0.137096	0.0317359	0.124887	0.0859778	0.080233	0	0.0494655	0.0759054	0.0726568	0.0424487	0.176121	0.0489673	0.0984107	0.0626716	0.0917408	0.0366158	0.0464149	0	0.0673207	0.0738342	0.0661456	0.0903464	0.0671799	0.0318012	0.00946691	0.131471	0.164139
SP140L	0.0336929	0.0131247	0.0252302	0.0313424	0.0470172	0.0221297	0.0119677	0.0185303	0.0229538	0.0539484	0.0154884	0.0167161	0.0330869	0.0440949	0.0364209	0.0126283	0	0.0231997	0.0333904	0.0315133	0.0497383	0.0728667	0.00738582	0.0421618	0.0221485	0.0281273	0.322478	0.0177225	0.0163423	0.0266386	0.00966764	0.0601876	0.0276234	0.00560747	0.0103254	0.0338398	0.010339	0.00949431	0	0.0828367	0.0320238	0.0574348	0.0253225	0.0109609	0.0115371	0	0.0446234	0.0422267
SP100	0.0133014	0.020453	0.00744571	0.0214727	0.0171348	0.00322344	0.00974687	0.0131861	0.00473467	0.00488574	0.00594039	0.00819047	0.00762968	0.0148119	0.00722182	0.00801813	0	0.00512158	0.00169928	0	0.00168184	0.00634081	0	0.0122676	0.00575676	0	0.330872	0.0102995	0.0185124	0.0219042	0.0347035	0.00653545	0.00921732	0.0108078	0	0.0065622	0.00497474	0.015182	0	0.0191895	0.00550387	0.0075547	0.00461359	0.00752137	0.00334497	0	0.00675061	0.025411
CAB39	0.398878	0.435888	0.510144	0.352733	0.375009	0.47594	0.712142	0.480629	0.491755	0.535349	0.45123	0.514733	0.453548	0.529235	0.3937	0.465426	0.393561	0.477243	0.525234	0.400808	0.528709	0.5775	0.39624	0.436896	0.508939	0.418419	0.523433	0.380113	0.377986	0.360724	0.378958	0.473446	0.464915	0.568728	0.338672	0.512171	0.504133	0.430018	0	0.523701	0.495433	0.348944	0.449262	0.477627	0.48136	0.682399	0.486558	0.743136
ITM2C	0.354965	0.332653	0.822798	0.762109	0.587759	0.660553	1.29047	0.850296	1.12323	0.462351	0.468555	0.368539	0.552757	1.1263	0.361605	0.911208	0.355152	0.752323	1.20356	0.484993	0.750717	0.976462	0.274895	0.956119	0.907393	0.356676	0.322478	0.449243	0.866267	0.626587	0.309961	0.924179	0.53022	0.642953	0.145915	0.384939	0.781881	0.6184	0	0.560854	0.689189	0.324134	0.941286	0.478353	0.79303	0.578557	0.454121	0.542814
GPR55	0	0.0021784	0.00999854	0.00310608	0.00313073	0	0.0011505	0	0.00224797	0.00269098	0.00427056	0	0	0.00615075	0.00437577	0	0	0	0	0.00193795	0.00294214	0.00183546	0.00235028	0	0.00259745	0	0	0	0.00276547	0.0077979	0	0	0.00413864	0	0	0.00258517	0	0	0	0	0.00240477	0	0	0	0	0	0	0.00655558
SPATA3	0	0	0.00760698	0.00920738	0.004683	0	0.0046237	0.00218571	0.0019478	0	0.0033218	0	0	0.00644457	0.00345485	0.0268845	0	0.0166676	0.00758102	0.0063394	0.00242974	0.0160058	0.00702363	0	0	0	0	0.00395877	0.0122576	0	0.00418993	0.00716276	0.00673489	0	0.014217	0.00152695	0.00647909	0.00475905	0	0.00498706	0.00772085	0.00756973	0.0161116	0	0.00334302	0	0.00376272	0.0194311
C2orf72	0.123211	0.0938903	0.152437	0.160213	0.217565	0.141143	0.121583	0.201368	0.197664	0.133878	0.0899506	0.116895	0.106702	0.153612	0.12892	0.237016	0	0.181539	0.0962471	0.168553	0.121006	0.187019	0.0972182	0.141812	0.117515	0.0672995	0	0.0875757	0.0647391	0.0968757	0.0863908	0.211312	0.143548	0.0535356	0.051232	0.144749	0.0919093	0.126421	0	0.0814387	0.213565	0.0620182	0.13254	0.0402974	0.0651937	0.0174878	0.236386	0.0803016
PSMD1	0.681334	0.705017	0.801607	0.654569	0.675938	0.704201	0.827656	0.689962	0.729362	0.673661	0.607094	0.631861	0.641928	0.782329	0.642939	0.780403	0.299147	0.695035	0.766826	0.646663	0.702109	0.870781	0.524645	0.829841	0.727392	0.671738	0.531826	0.605426	0.637879	0.60353	0.563405	0.783958	0.742058	0.720043	0.555631	0.643296	0.727733	0.623578	0	0.666586	0.726482	0.650093	0.671776	0.537753	0.664676	0.819227	0.659417	0.877806
HTR2B	0	0.00239225	0.00646509	0.00784922	0.0134125	0	0.00246143	0.00260783	0.00997913	0	0.00104881	0	0	0.0235431	0	0.0107855	0	0.00372048	0.0093634	0	0.00231295	0.0135568	0	0.0118744	0.00953827	0	0	0.00643775	0.0255911	0.0175231	0.00890777	0.00499755	0.00417603	0.00770091	0	0.00592488	0.00598363	0	0	0.00860427	0.00623784	0	0.00949179	0	0.00350439	0.00643414	0.00437673	0.00696044
ARMC9	0.483451	0.468406	0.621488	0.616622	0.601714	0.595685	0.595917	0.636898	0.69583	0.602982	0.546303	0.434394	0.579115	0.928051	0.724304	0.666123	0.463932	0.712498	0.653643	0.668966	0.701353	0.782206	0.576877	0.810331	0.503037	0.518367	0.120147	0.521598	0.738384	0.473141	0.52475	0.682089	0.70247	0.733441	0.385268	0.690879	0.852996	0.62884	0	0.646953	0.659558	0.519682	0.644436	0.453882	0.547738	0.518133	0.725677	0.691256
B3GNT7	0	0	0.00345052	0.00748293	0.00739561	0.00860498	0	0.00409892	0.00510427	0	0.00174783	0.00148252	0.00125278	0	0.00198507	0	0	0.00179918	0.00127534	0.00279116	0	0.0103037	0	0	0	0.00116748	0	0	0.01199	0	0	0.0106071	0.00424798	0	0.00964297	0.00157581	0.00245317	0.00273119	0	0.0117227	0	0.0106586	0.0136671	0	0.001883	0.00535502	0	0.00306692
NCL	0.153779	0.135434	0.13365	0.151736	0.0862023	0.104672	0.250936	0.190626	0.186481	0.148412	0.240029	0.174214	0.260603	0.122065	0.191873	0.108073	0.231901	0.0929791	0.319595	0.114448	0.173065	0.259915	0.148812	0.279096	0.281249	0.158474	0	0.154505	0.169016	0.0994763	0.192593	0.177544	0.175912	0.168362	0.0927731	0.12994	0.179221	0.159227	0	0.188787	0.125278	0.108711	0.13591	0.144597	0.225876	0.230589	0.220144	0.379862
NMUR1	0.0158021	0.0172526	0.0126358	0.0308229	0.0267291	0.0257152	0.00571335	0.0183358	0.0484263	0.0184246	0.0173776	0.0203146	0.018158	0.03353	0.0177546	0.0167812	0	0.0523084	0.0153228	0.0196708	0.0292135	0.0377837	0	0.0645709	0.015173	0.0156207	0	0.00929633	0.0168445	0.0132202	0	0.0241159	0.0213212	0.00436609	0.0168056	0.0343852	0.0068704	0	0	0.0162652	0.0307957	0.0110545	0.00552026	0	0.0095872	0.0143274	0.0201104	0.0305685
PTMA	0.282643	0.312977	0.369628	0.440959	0.385541	0.530226	0.988832	0.537843	0.516272	0.454223	0.587482	0.455774	0.607351	0.517013	0.345879	0.393283	0.0993891	0.291969	0.812468	0.288021	0.379399	0.569163	0.310608	0.505985	0.805807	0.37362	0.120147	0.326755	0.541564	0.197876	0.354876	0.407321	0.363676	0.493642	0.227151	0.313307	0.535506	0.37259	0	0.334814	0.292678	0.28337	0.393234	0.430435	0.550632	0.725521	0.273987	0.589464
PDE6D	0.120073	0.129394	0.206786	0.168339	0.130123	0.131943	0.258843	0.175272	0.192263	0.191646	0.156712	0.145419	0.146828	0.210352	0.192646	0.228884	0.228633	0.180617	0.194892	0.141201	0.199109	0.264685	0.187904	0.266086	0.110094	0.149449	0	0.0907647	0.0866139	0.114892	0.149987	0.171139	0.156411	0.191614	0.135437	0.174085	0.227999	0.210562	0	0.142502	0.222544	0.143385	0.174929	0.13366	0.163542	0.163695	0.171619	0.343472
COPS7B	0.118776	0.127799	0.111375	0.114943	0.160044	0.0832962	0.10853	0.175207	0.131334	0.103898	0.0755594	0.134098	0.10542	0.179169	0.150537	0.135238	0.0685803	0.130217	0.113748	0.121566	0.139844	0.210911	0.0497485	0.121186	0.137873	0.11818	0.120147	0.109371	0.145856	0.112253	0.0904393	0.225229	0.132491	0.146282	0.0800864	0.112313	0.12119	0.161219	0	0.0998304	0.116009	0.150456	0.149692	0.0590265	0.127887	0.137243	0.146932	0.161079
NPPC	0.129589	0.16721	0.240617	0.0732436	0.0626404	0.0658408	0.219393	0.307274	0.168984	0.131459	0.0582935	0.0430068	0.138303	0.23353	0.0380194	0.200585	0.0685803	0.190957	0.159997	0.0430245	0.123304	0.167809	0.0273992	0.0972181	0.318962	0.0742333	0	0.0745492	0.123887	0.105672	0.0511728	0.234744	0.129024	0.12241	0.0736394	0.0543508	0.14658	0.234574	0	0.0719973	0.0802791	0.104774	0.249335	0.059565	0.17757	0.00604506	0.0434076	0.0753691
DIS3L2	0.641514	0.813932	0.852382	0.665845	0.665302	0.593634	0.68426	0.794479	0.749488	0.80509	0.658715	0.741119	0.605858	0.789282	0.904204	0.776469	0.506653	0.848249	0.686861	0.767622	0.754131	0.908975	0.557362	0.801697	0.671166	0.667113	0.451019	0.688136	0.666355	0.726551	0.551407	0.843875	0.88034	0.919349	0.577586	0.823349	0.801615	0.728875	0	0.757838	0.758244	0.828109	0.728743	0.550226	0.726936	0.886358	0.854154	0.901875
ECEL1	0.0079441	0.0032483	0.00576416	0	0	0.00730732	0.0249763	0.006333	0.00861003	0.00663593	0	0	0.00200814	0.0157919	0.00917179	0.0112497	0	0	0.00758952	0.0017986	0.00939888	0.0112448	0	0	0.00436057	0.00524588	0	0.0109288	0.00316319	0	0.00579842	0.0188951	0.00405244	0.0138362	0	0.00237028	0	0.00586886	0	0	0.00274258	0.0100931	0.00444661	0	0.00281639	0	0.00830333	0
PRSS56	0	0.00462384	0.00605869	0.00187295	0	0	0.00202611	0.00173402	0.00775294	0.00341551	0	0	0.0113832	0.0078963	0.00456025	0.00893544	0	0.00494234	0.00270723	0.00158996	0.00212066	0.0128708	0	0	0.00778272	0	0	0.00312933	0.0133712	0	0	0.00437432	0.00124072	0.0106312	0	0.00116762	0	0.00605389	0	0	0.00529742	0.00476388	0.0064125	0	0	0	0	0
CHRND	0	0	0.00138906	0.00311946	0.00673053	0	0	0.00506173	0.00126193	0	0	0	0	0.00729768	0	0.00450581	0	0	0	0	0	0.00184006	0	0	0.00235584	0	0	0	0.00524649	0	0	0	0	0	0	0.00143774	0	0	0	0	0	0	0.00324332	0	0	0	0	0
CHRNG	0	0	0.00279647	0.00404054	0.00166885	0	0	0	0.00448345	0	0	0	0	0	0.00203538	0	0	0	0.00210414	0	0	0.00549757	0	0	0	0	0	0	0.00456792	0.00420009	0	0.00493568	0.00116994	0	0	0	0	0	0	0	0.00266178	0	0.0109976	0	0.00855149	0	0	0
TIGD1	0.0494118	0.039979	0.0233117	0.0435106	0.0202125	0.0473721	0.039206	0.043166	0.0463852	0.00930498	0.0409671	0.0376726	0.0526331	0.07712	0.0401183	0.0560532	0	0.0524442	0.051949	0.0292394	0.0608479	0.0399362	0.0281885	0.0592635	0.0186251	0.0239983	0.120147	0.0359385	0.0483848	0.0510648	0.0440558	0.0668928	0.0536952	0.0394657	0.00421189	0.0369936	0.0322513	0.0345845	0	0.0486084	0.0311089	0.0288805	0.0305347	0.0175161	0.0344896	0.0213864	0.021624	0.0277497
EIF4E2	0.145353	0.090698	0.185361	0.166182	0.173128	0.15079	0.199009	0.215695	0.224832	0.1351	0.155871	0.12887	0.0971331	0.196609	0.138106	0.140612	0	0.207853	0.263287	0.176966	0.207977	0.27544	0.0756521	0.136402	0.173937	0.140527	0.261924	0.143313	0.144378	0.121653	0.092199	0.160241	0.190586	0.159126	0.0747476	0.1916	0.145733	0.120225	0	0.14094	0.173113	0.126897	0.155944	0.087341	0.144356	0.12482	0.140071	0.281712
EFHD1	0.0767747	0.102903	0.132373	0.115966	0.0524935	0.12899	0.0728486	0.128238	0.0928977	0.0652899	0.129824	0.105079	0.102793	0.159836	0.138922	0.119709	0.154615	0.14625	0.0729707	0.126339	0.109418	0.132747	0.0930051	0.14778	0.070154	0.0881109	0	0.0365801	0.0672633	0.0929072	0.10606	0.115295	0.0927879	0.103808	0.0774951	0.0978971	0.099102	0.112826	0	0.0709865	0.0810164	0.0889368	0.0809766	0.0481865	0.110029	0.136151	0.147277	0.0839796
GIGYF2	0.781359	0.87949	0.969294	0.810932	0.994872	0.884803	0.773274	0.882166	0.908659	0.862647	0.839013	0.867465	0.766362	0.919782	0.944498	0.845335	0.475149	0.931653	0.92106	0.900237	0.89741	1.04578	0.692007	0.952575	0.898273	0.914705	0.120147	0.779022	0.931016	0.855884	0.653162	0.97477	0.936455	1.03481	0.565951	0.989689	0.829807	0.802523	0	0.906145	0.897509	0.823841	0.856107	0.717984	0.679599	1.05802	0.966255	0.986022
KCNJ13	0.0029324	0	0.00725437	0.0233459	0.0130387	0.0146945	0.011274	0.00244887	0.0174799	0.0134258	0	0.00338603	0.00594989	0.0245351	0.00837435	0.021197	0	0.00412058	0.0018682	0.00473453	0.00674049	0.0187208	0	0.0527898	0	0.00552795	0	0	0.0688447	0.0019167	0	0.0226955	0.00226085	0.031053	0	0.00511809	0.00494781	0	0	0.00916757	0	0	0.0249875	0	0.0102994	0.0252155	0.00418158	0.00320454
SNORC	0.0921837	0.0956339	0.122747	0.111341	0.106712	0.124851	0.158077	0.127187	0.103761	0.102413	0.0798679	0.115768	0.0803253	0.137076	0.111556	0.107163	0	0.135804	0.120138	0.110461	0.112053	0.137527	0.0654708	0.111116	0.121096	0.0737441	0	0.132737	0.104059	0.0827295	0.0840789	0.12717	0.117824	0.13232	0.0526002	0.102202	0.111251	0.138309	0	0.105307	0.126639	0.0614417	0.111688	0.0949825	0.100653	0.0924958	0.171432	0.121523
NGEF	0.205415	0.272134	0.306401	0.284845	0.332741	0.232458	0.413977	0.436417	0.374287	0.28369	0.270804	0.235941	0.338342	0.305326	0.263846	0.329997	0.0685803	0.326634	0.39189	0.269351	0.353401	0.322903	0.223336	0.406413	0.275834	0.214835	0.823312	0.284775	0.303248	0.2392	0.304044	0.405649	0.3189	0.300602	0.146478	0.31472	0.343948	0.294401	0	0.325316	0.333738	0.14	0.278233	0.257611	0.355725	0.561737	0.407163	0.345481
INPP5D	0.0137271	0.0132973	0.00969479	0.0320738	0.0113968	0.0234589	0.00740489	0.0114315	0.0103472	0.00303192	0.00625308	0.0187296	0.00189787	0	0.0186053	0.0244351	0	0.0136162	0.00500918	0.00755551	0.00812922	0.00895675	0.0024355	0.0068194	0.00258873	0	0	0.00732295	0.0292686	0.0167111	0.00768271	0.0203102	0.0171014	0.00562489	0.0142965	0.0118965	0.0082235	0.00569819	0	0.0240062	0.0131537	0.00879122	0.0109134	0.0109754	0.00858687	0	0.00993315	0.0140707
ATG16L1	0.15288	0.187303	0.233765	0.226067	0.248804	0.196538	0.304219	0.266316	0.281495	0.243781	0.175607	0.21595	0.197546	0.28616	0.206011	0.250329	0	0.238887	0.25287	0.187419	0.257348	0.271204	0.112842	0.257472	0.201449	0.218836	0	0.16927	0.206901	0.149066	0.135132	0.244894	0.230379	0.317149	0.139624	0.228257	0.252881	0.242096	0	0.22099	0.248987	0.160017	0.207571	0.103657	0.197044	0.265552	0.27733	0.254362
SAG	0	0.0100347	0.00487692	0.0109582	0	0	0.00314973	0.00982844	0.00362364	0.00369913	0.00415014	0.00241898	0.00498288	0	0.00218845	0	0	0.00587982	0.00227401	0	0	0.0110446	0	0.00394797	0.00217249	0	0	0	0.01573	0.00356295	0.0144457	0.0334697	0.00234669	0	0.00468749	0.0118327	0.00311903	0	0	0	0	0	0.0117416	0	0	0.0192753	0	0.0231476
DGKD	1.08019	1.32797	1.34952	1.27789	1.3132	1.27041	1.30215	1.46557	1.40576	1.27358	1.32179	1.28811	1.19571	1.31314	1.53426	1.32192	0.470239	1.40656	1.23977	1.2919	1.59403	1.57744	1.06663	1.55658	1.30386	1.14091	1.43354	1.004	1.19178	1.12226	0.735042	1.45297	1.406	1.50436	1.08625	1.43132	1.65712	1.28011	0	1.24496	1.60506	1.25789	1.2582	0.971705	1.51048	1.35146	1.62151	1.46033
USP40	0.113976	0.177526	0.218391	0.205581	0.201206	0.14428	0.143017	0.189579	0.257778	0.209606	0.0911305	0.196734	0.121349	0.260809	0.241843	0.308784	0	0.213948	0.155436	0.24023	0.225426	0.273458	0.104551	0.337968	0.197749	0.174742	0.451019	0.269681	0.210147	0.112353	0.124998	0.278179	0.202603	0.190697	0.0905434	0.218381	0.174423	0.15014	0	0.151878	0.204941	0.0684262	0.182337	0.170639	0.171411	0.195972	0.235226	0.249286
MROH2A	0	0.00195251	0.00370151	0.00956789	0.00810965	0	0	0.00642826	0.00219727	0	0.00226724	0	0	0	0.0124297	0	0	0.0084326	0	0	0	0.00136342	0	0	0	0	0	0	0.00228348	0.00318181	0	0.00692975	0	0.0112731	0	0	0	0	0	0	0	0	0.0047485	0.00481781	0.001883	0	0.00675061	0
HJURP	0	0.00233686	0	0.00151657	0.00269087	0	0	0	0.00123055	0	0	0	0	0.00728102	0	0	0	0	0	0	0	0.00529956	0	0	0	0.00243131	0	0	0	0	0	0	0.00147103	0	0	0.00117304	0.0023212	0.00328197	0	0	0	0	0.00424621	0	0	0	0	0
TRPM8	0.00521563	0.00257914	0.00153868	0.0170505	0.0058244	0.0127238	0.00159179	0.00203243	0.00648474	0.00180611	0.00579598	0.00897593	0.00216531	0	0.00716227	0.00886017	0	0.0064589	0.00515254	0.00169992	0.0166667	0.00678901	0	0	0.00194259	0	0	0.00587015	0.0107016	0.0124853	0.00945568	0	0.00863791	0.0090977	0	0.0074106	0.00988377	0.00197924	0	0	0.00820838	0	0	0	0	0.0140123	0.0181417	0.00367872
SPP2	0	0	0	0	0	0	0	0	0	0	0	0	0	0	0	0	0	0	0	0	0	0	0	0	0	0	0	0	0	0	0	0	0	0	0	0	0	0	0	0	0.00600446	0	0	0	0	0	0	0.00356443
ARL4C	0.809262	0.785722	1.03659	1.06581	0.922439	1.29511	1.15833	1.13019	1.42253	0.928522	1.13901	0.941464	1.022	1.22181	0.792733	1.15309	0.276816	0.914062	1.60264	1.01535	1.12979	1.27374	0.767701	1.37961	1.20063	1.07441	0.740308	0.740232	1.20259	0.640664	0.543257	1.15992	0.91189	0.934489	0.44116	0.891224	0.916429	0.752555	0	0.959141	0.949046	0.516392	0.975826	0.673766	1.19709	1.05404	0.770815	0.790515
SH3BP4	0.00264194	0	0.0102349	0.0163704	0.0033247	0	0.00475533	0.0109274	0.00964671	0.00191527	0.00372064	0	0	0.0078963	0.00204022	0	0	0.00967263	0	0.00506377	0.00286562	0.00660281	0	0	0.00496928	0.00274194	0	0	0.00823539	0.00294752	0.026144	0.00340239	0.00386563	0.00859713	0	0.00495625	0.0111402	0	0	0.0131217	0.0112785	0.00320601	0.0095297	0	0	0.011589	0.00980946	0.0102868
AGAP1	0.722382	0.8067	0.829254	0.707622	0.756798	0.671532	0.715737	0.859724	0.810195	0.819244	0.772448	0.678252	0.771211	0.980635	0.853635	0.774624	0.326074	0.898255	0.674456	0.849187	0.825516	0.979899	0.783724	0.804836	0.647734	0.71133	0.351839	0.763364	0.676969	0.714435	0.637528	0.913216	0.905443	0.949944	0.674667	0.924338	0.91447	0.708329	0	0.860845	0.738399	0.795369	0.768114	0.542623	0.802234	0.770797	0.826423	1.28286
GBX2	0	0	0.00424409	0	0	0	0	0	0	0	0	0	0	0	0	0	0	0	0	0	0	0	0	0	0	0	0	0	0	0	0	0	0	0	0	0	0	0	0	0	0	0	0	0	0	0	0	0
ASB18	0	0.00559269	0.00637024	0.00749041	0.0119302	0.00631964	0.00262883	0.0052404	0.0107791	0	0.00163761	0	0.00183669	0	0.00993117	0.0081092	0	0.0264392	0.00129219	0.00418788	0.00326165	0.00808521	0.0151255	0.00562469	0.00958144	0.00200596	0	0	0.00892259	0.0140722	0.0152265	0.00940876	0.00256981	0	0	0.0156866	0	0.0117669	0	0.0117683	0.0060279	0.00676807	0.00626047	0	0.00338734	0.00656886	0.00670525	0
IQCA1	0.103756	0.123129	0.159266	0.124097	0.107304	0.0815793	0.228138	0.185349	0.137331	0.117133	0.101447	0.0994419	0.141744	0.167622	0.148414	0.115045	0.142863	0.122377	0.0808083	0.0974968	0.0899378	0.127067	0.120223	0.172073	0.117268	0.175791	0.120147	0.14897	0.11642	0.130849	0.115344	0.118285	0.230325	0.192453	0.13641	0.133618	0.180447	0.210635	0	0.127115	0.137876	0.127466	0.0519178	0.18665	0.111712	0.0636882	0.152551	0.356497
ACKR3	0.00386155	0.00554247	0.0134885	0.00596325	0.0138356	0.0118812	0.0122559	0.0113313	0.0232762	0.0057762	0.00954227	0.00783448	0.0124613	0.0234083	0.0371346	0.0366415	0	0.00816808	0.0143627	0.00773225	0.0222361	0.00875636	0.0225381	0.0139937	0.00648705	0.00694571	0	0.0100287	0.00211279	0.00517035	0.00676583	0.00765247	0.00679856	0.00520144	0	0.0161012	0.00943832	0.0348965	0	0.0151082	0.0317246	0.00450001	0.00456913	0.00548609	0.00749867	0	0.0119792	0.0157583
COPS8	0.104342	0.135511	0.15963	0.119878	0.144528	0.162282	0.267426	0.209149	0.252399	0.136521	0.154416	0.132809	0.17716	0.262649	0.0701568	0.232073	0.0685803	0.166402	0.31298	0.0685696	0.161364	0.193149	0.122128	0.180106	0.217723	0.135223	0	0.10516	0.1632	0.0956152	0.129439	0.21971	0.14217	0.177536	0.0710093	0.104913	0.100469	0.10036	0	0.12973	0.118543	0.0973304	0.15944	0.111963	0.177471	0.126608	0.0631708	0.13734
COL6A3	0	0	0.00155544	0.00375817	0.00367587	0	0.00656501	0	0.00243432	0.0054301	0.00122149	0.00739552	0.00171314	0.0130742	0	0.0141005	0	0	0.0043448	0	0	0.00172892	0	0.00394797	0.00405982	0	0	0.0064242	0	0	0.0246588	0.00494719	0.00526418	0	0	0.00117593	0.00166661	0	0	0	0	0	0	0	0	0	0	0.00354375
MLPH	0	0	0.00279733	0	0	0	0	0	0.00229276	0	0	0	0	0	0.00340334	0	0	0.00228039	0.00164178	0	0	0	0	0	0.00775282	0.00426065	0	0	0	0	0	0	0	0	0	0	0	0	0	0	0	0	0	0	0	0	0.00563744	0
RAB17	0.0141859	0.0150102	0.0168452	0.00960922	0.0228548	0.0170272	0	0.0176006	0.0233427	0.0106968	0.0103364	0.00457425	0.00866435	0.0104711	0.01314	0.0375305	0	0.0159549	0.0114855	0.0224392	0.0107796	0.0153248	0.0453886	0.0493258	0.0128476	0.0309477	0	0.00898152	0.0127377	0.00910463	0	0.02174	0.00385054	0	0.0192576	0.00237668	0.0135164	0.00475905	0	0.0441162	0.0232526	0	0.0193296	0	0.00281639	0.0227201	0.0492102	0.0165355
LRRFIP1	1.07662	0.974822	1.22012	1.16932	1.08441	0.981486	1.02296	1.15895	1.2413	1.09714	1.14147	1.07777	1.23332	1.39673	1.34779	1.30118	0.47838	1.29996	1.1776	1.11103	1.2306	1.31732	1.08205	1.31562	0.978408	1.03179	0.767746	0.986509	1.01032	0.883814	0.980908	1.21387	1.17747	1.13308	0.991017	1.2561	1.29487	1.20284	0	1.16315	1.2777	1.21007	1.06764	0.979886	1.0501	1.4306	1.22312	1.1228
RBM44	0.00510209	0.0232599	0.00742925	0.00225044	0.0122008	0.00825576	0.0135979	0.00856571	0.00601621	0.013252	0.014261	0.0112784	0.00588709	0	0.0217536	0.0296016	0	0.0217562	0.0162651	0.00823447	0.00928464	0.0156182	0.00582592	0	0.0105528	0.0270968	0	0.0095971	0.00463751	0.0104013	0.00646236	0.0148782	0.00954582	0.0173681	0	0.0050294	0.0102126	0.00315184	0	0.022866	0.0277626	0	0.021735	0.00781664	0.00401073	0.0100965	0.00427049	0.0588862
RAMP1	0.149268	0.121078	0.191087	0.152789	0.0898529	0.1111	0.357336	0.287047	0.198751	0.15187	0.129466	0.141963	0.117792	0.302001	0.227022	0.187972	0.237693	0.262211	0.195283	0.137752	0.231593	0.302276	0.174535	0.202199	0.172968	0.101853	0	0.147994	0.179424	0.135272	0.286955	0.271082	0.226051	0.232858	0.194413	0.149483	0.246278	0.275666	0	0.150533	0.165422	0.155435	0.267857	0.179583	0.222545	0.350527	0.132866	0.268952
UBE2F-SCLY	0.0957876	0.051496	0.0697081	0.0304377	0.0379486	0.0237356	0.073938	0.046929	0.0624368	0.048341	0.0878023	0.04016	0.0616616	0.0871529	0.080578	0.0560952	0	0.0882925	0.0543409	0.066414	0.0367177	0.102732	0.0517595	0.0479727	0.0442689	0.0558836	0	0.03098	0.0512291	0.054706	0.0734164	0.10986	0.0939926	0.0445856	0.0517959	0.0729327	0.0784942	0.0743172	0	0.0855807	0.0719075	0.0668046	0.0806907	0.0234998	0.0433835	0.0700922	0.0744587	0.302594
SCLY	0	0.00233686	0	0.00205612	0.0022923	0	0	0	0.00362833	0.00289184	0	0	0.00319728	0	0	0	0	0	0	0	0	0	0	0	0	0	0	0	0	0	0	0	0.000760462	0	0.0172045	0	0	0	0	0	0	0	0	0	0.00140335	0	0	0
ESPNL	0	0.00489068	0.0016649	0.00162982	0.00200115	0	0.0056197	0	0	0	0	0.00251555	0	0	0	0	0	0	0.0018303	0.00382325	0.00367647	0	0	0	0	0	0	0	0.00473004	0.0063858	0	0	0.00124174	0.00562489	0	0	0.00651288	0	0	0	0	0	0	0	0	0.00879312	0	0.0750771
KLHL30	0.00147388	0	0.0033302	0.0040712	0	0	0	0	0	0	0	0	0	0.00512058	0	0	0	0	0.00228138	0	0.00360898	0	0	0	0	0	0	0	0.00248681	0.00461773	0	0.00414312	0	0	0	0	0.00368835	0	0	0	0	0	0.0048127	0	0	0	0	0.0257114
ERFE	0.00532207	0	0.000908568	0	0	0	0	0	0	0	0	0	0	0	0.00288679	0.00489357	0	0	0	0	0	0.00153235	0	0	0	0	0	0	0	0	0	0.00949743	0.00287862	0	0	0	0	0	0	0	0.00268113	0	0	0	0	0	0	0.00320454
ILKAP	0.32126	0.282644	0.392317	0.310955	0.278937	0.222224	0.350493	0.437557	0.428187	0.353286	0.25285	0.316652	0.293802	0.59102	0.346577	0.440412	0.363331	0.389088	0.308874	0.351979	0.416202	0.501757	0.23472	0.523072	0.256298	0.294925	0.380687	0.217268	0.306141	0.313723	0.269536	0.496451	0.395528	0.370979	0.281097	0.382322	0.41472	0.262446	0	0.35886	0.423478	0.412889	0.346611	0.206894	0.311545	0.395319	0.392007	0.527164
HES6	0.0591075	0.0640898	0.0868398	0.120884	0.110884	0.0823363	0.148247	0.145811	0.234222	0.0563423	0.103832	0.0436718	0.0795109	0.246911	0.0575956	0.19265	0.10049	0.17316	0.157885	0.0397728	0.16801	0.10976	0.0240363	0.222418	0.059318	0.0899345	0.380687	0.0583099	0.117779	0.0723435	0.0774915	0.177214	0.0765356	0.1094	0.0357928	0.0469661	0.0909241	0.080857	0	0.0754487	0.114821	0.0445853	0.127731	0.0616345	0.0569557	0.0752971	0.0495255	0.157007
PER2	0.0803478	0.182456	0.169592	0.129793	0.187562	0.198364	0.210589	0.211671	0.264561	0.173538	0.137189	0.176182	0.14067	0.113532	0.147444	0.255406	0	0.125027	0.0796279	0.0593147	0.314737	0.132151	0.137946	0.306663	0.134306	0.0704583	0	0.0678219	0.0827081	0.0752565	0.0970456	0.158367	0.183964	0.115487	0.0547745	0.233927	0.0927569	0.0612958	0	0.175057	0.197035	0.0684092	0.106858	0.110431	0.109739	0.0618972	0.204116	0.231815
TRAF3IP1	0.283479	0.361423	0.400423	0.294599	0.306523	0.307444	0.259168	0.413146	0.375543	0.380511	0.350944	0.290227	0.266757	0.270903	0.499015	0.478717	0	0.393574	0.299913	0.320705	0.34415	0.47416	0.294359	0.546963	0.261691	0.281071	0	0.230285	0.269388	0.292035	0.248918	0.289192	0.332454	0.409688	0.123716	0.444121	0.248281	0.383232	0	0.337328	0.405921	0.280672	0.284245	0.240915	0.241448	0.415044	0.5037	0.411655
ASB1	0.0380803	0.0308014	0.0587001	0.0492551	0.0728281	0.0530564	0.0749976	0.0873095	0.0862362	0.0562144	0.0501087	0.0509085	0.0416007	0.067446	0.0662402	0.0612239	0	0.0737131	0.0949908	0.0573998	0.046835	0.069688	0.0122422	0.105925	0.0475933	0.0478779	0	0.0730472	0.088607	0.0378542	0.0604661	0.081393	0.0741375	0.0712045	0.0277437	0.064571	0.0540708	0.0422462	0	0.0713743	0.0627959	0.0405526	0.0846178	0.0869069	0.0684406	0.105541	0.0696785	0.106448
TWIST2	0.00253306	0	0.00141888	0.00710538	0.00356691	0.00285308	0.00323081	0.0109734	0.00260488	0.00180611	0	0.00800228	0.00281009	0.0056075	0.00898633	0.00518832	0	0.00246717	0.00442283	0	0.00265516	0.00404085	0.0095637	0	0.00100624	0.00443727	0	0.00300609	0.0129959	0	0.0257041	0.00507462	0.00286743	0.00733323	0	0.00356465	0.00337651	0.00937343	0	0.00372126	0.0084705	0.00663522	0.00397842	0	0.004311	0.00404856	0.00947239	0.0110343
HDAC4	0.209244	0.406213	0.451702	0.471827	0.457532	0.371548	0.725411	0.477159	0.620716	0.584691	0.317986	0.445034	0.53238	0.475714	0.439404	0.589517	0.275103	0.334869	0.387993	0.432621	0.488379	0.374912	0.509816	0.620323	0.410744	0.439711	0	0.377175	0.291232	0.286717	0.439525	0.478263	0.455402	0.43841	0.271444	0.609227	0.474448	0.462591	0	0.599847	0.65191	0.304725	0.377729	0.522823	0.321325	0.433961	0.886755	0.931818
NDUFA10	0.451955	0.511057	0.507679	0.486749	0.515601	0.468278	0.597422	0.593029	0.66351	0.449063	0.436505	0.509053	0.449946	0.621897	0.699753	0.523043	0.313531	0.673523	0.578415	0.512526	0.586372	0.744602	0.490616	0.684281	0.463346	0.517529	0.839429	0.463273	0.588685	0.422166	0.464642	0.837097	0.547717	0.479154	0.388179	0.592989	0.520402	0.438367	0	0.491953	0.577954	0.465871	0.569237	0.355446	0.428577	0.618768	0.559292	0.778999
COPS9	0.0726615	0.0679916	0.106806	0.223126	0.169741	0.161207	0.226322	0.118487	0.143063	0.0577884	0.0960424	0.0373376	0.108839	0.111288	0.0869301	0.0693905	0.121139	0.0946639	0.264934	0.0920986	0.147921	0.0889551	0.0599058	0.0783616	0.0879871	0.0708679	0	0.180507	0.187534	0.179974	0.0810483	0.12524	0.110521	0.110283	0.0816661	0.0506916	0.142254	0.0878847	0	0.0930193	0.134228	0.0386833	0.176659	0.0439352	0.101515	0.123574	0.0165087	0.112165
OTOS	0	0	0	0	0	0	0	0	0.000939208	0	0	0	0	0	0	0	0	0	0.00281509	0	0	0	0	0	0	0.0181723	0	0	0	0	0	0	0	0	0	0	0	0	0	0	0	0	0	0	0	0	0	0
GPC1	0.377712	0.419276	0.424263	0.484328	0.514042	0.462712	0.328689	0.567446	0.558506	0.348868	0.36802	0.326147	0.513077	0.712828	0.757796	0.613301	0	0.610158	0.46759	0.549758	0.535351	0.423246	0.248005	0.508874	0.424984	0.383479	0.442625	0.400269	0.351726	0.488158	0.319589	0.543348	0.57434	0.407573	0.262755	0.454076	0.424792	0.311421	0	0.284645	0.579457	0.335275	0.567901	0.297431	0.358561	0.461032	0.737018	0.248312
ANKMY1	0.480406	0.366443	0.388772	0.316254	0.352907	0.286058	0.174486	0.482406	0.42166	0.344643	0.462355	0.423084	0.273549	0.504397	0.583663	0.347596	0	0.553721	0.434365	0.353063	0.420356	0.567822	0.294441	0.61035	0.239258	0.33769	0	0.307091	0.254433	0.349321	0.18711	0.45909	0.414993	0.398884	0.356538	0.463747	0.268689	0.400832	0	0.280614	0.452181	0.310374	0.463086	0.196862	0.225515	0.463095	0.52612	0.151017
DUSP28	0.0138025	0.0207617	0.0343215	0.0731006	0.0311477	0.0261495	0.114698	0.0506851	0.0736296	0.0212675	0.0431993	0.0212494	0.026798	0.0549107	0.0232558	0.0376515	0	0.0397381	0.114199	0.0197959	0.0507619	0.0651373	0.00971263	0.152506	0.0624925	0.0259198	0	0.00707903	0.0588376	0.019494	0.0250657	0.0605386	0.0309441	0.0766578	0.0140487	0.0231674	0.0477256	0.0330595	0	0.0278626	0.0311922	0.0120092	0.0383424	0.0104367	0.0856127	0.0459107	0.0163072	0.0397599
RNPEPL1	0.10576	0.121011	0.087318	0.108554	0.0915853	0.105726	0.0987084	0.119549	0.134632	0.0657229	0.065566	0.0753536	0.0695556	0.230702	0.154536	0.11871	0	0.161729	0.135355	0.11805	0.118022	0.129995	0.0738174	0.147526	0.0722848	0.0757684	0	0.0698672	0.0991731	0.0870383	0.0791682	0.202605	0.113746	0.152284	0.0688891	0.108686	0.103467	0.0607015	0	0.0709562	0.10822	0.0885688	0.102792	0.110129	0.111112	0.131402	0.0915317	0.0889591
CAPN10	0.0513282	0.0574351	0.112413	0.121489	0.10281	0.0628984	0.0695257	0.162858	0.155445	0.0676147	0.0703865	0.0642566	0.0939532	0.239691	0.0970305	0.127421	0	0.127999	0.141144	0.0782618	0.144338	0.139695	0.0388025	0.158329	0.0880864	0.0899169	0	0.107723	0.102062	0.082598	0.0635176	0.173329	0.102615	0.149634	0.0165517	0.079827	0.117224	0.0989059	0	0.0692886	0.126454	0.0411766	0.121751	0.0190284	0.0597083	0.0934841	0.123454	0.0498847
GPR35	0.00726283	0.00234761	0.00976872	0.00202096	0.0176593	0.0321418	0.0195121	0.0311914	0.0233936	0.0240373	0.0130834	0.00205482	0.0273129	0.0061532	0.00938797	0.00822883	0.102535	0.0189765	0.023887	0.0147372	0.023271	0.015693	0.0085265	0.0179542	0.00481816	0.0220818	0	0.0218001	0.0129474	0.0110953	0.00931064	0.0210178	0.0333985	0.00436609	0.0123369	0.0274131	0.0174272	0.0146751	0	0.0440328	0.0127719	0.04846	0.00247375	0.0126434	0.00628357	0.0566507	0.0202269	0.0345317
KIF1A	0.552214	0.687582	0.696357	0.729521	0.726815	0.788429	1.10223	0.880058	0.946341	0.611925	0.685124	0.602859	0.90283	0.903453	0.818542	0.722653	0	0.653479	0.97818	0.963097	0.787434	0.873655	0.519232	0.88413	0.808801	0.679306	0.523433	0.551857	0.674594	0.518796	0.620804	0.99217	0.811887	0.747238	0.293395	0.70206	0.815731	0.778024	0	0.722331	0.711793	0.494464	0.594434	0.561812	0.860398	0.805715	0.932331	0.901097
CROCC2	0	0	0.0017709	0.00180304	0.0043491	0	0	0	0.00107189	0	0.00304372	0.0014262	0.00188894	0	0	0	0	0.00554992	0	0.00275465	0	0.00297021	0	0	0	0.00490466	0	0.00427698	0.00440937	0.00264653	0	0.00992505	0.00310173	0.00573285	0	0.00226879	0.00690358	0	0	0	0	0.00497599	0.00436466	0	0	0	0.00751262	0
SNED1	0.202525	0.178083	0.197707	0.175645	0.224175	0.135973	0.131698	0.276743	0.200942	0.1914	0.117844	0.111045	0.257693	0.300906	0.150829	0.224028	0.0685803	0.268705	0.181522	0.147643	0.184127	0.29674	0.133647	0.253888	0.132118	0.232621	0	0.272636	0.268555	0.141869	0.12585	0.307347	0.217973	0.228472	0.153749	0.221738	0.188946	0.190418	0	0.125679	0.207494	0.211748	0.224787	0.127261	0.164166	0.282081	0.291494	0.274434
MTERF4	0.169141	0.256644	0.275549	0.293053	0.284528	0.216118	0.351167	0.308622	0.384381	0.233769	0.181099	0.202139	0.289406	0.418475	0.272521	0.410831	0.169071	0.32114	0.313997	0.239669	0.343072	0.425072	0.15879	0.450092	0.171149	0.185819	0	0.143273	0.258703	0.178845	0.229606	0.319807	0.250957	0.372014	0.118985	0.327302	0.367471	0.211321	0	0.284676	0.324066	0.268204	0.359692	0.137419	0.202652	0.327469	0.441199	0.454923
PASK	0.0226822	0.0273795	0.0475711	0.040379	0.0480888	0.0331628	0.102622	0.0744362	0.0570914	0.0343396	0.0370733	0.0464415	0.0298867	0.0591722	0.0675203	0.030099	0	0.052705	0.042668	0.0344821	0.0552963	0.0647037	0.0436268	0.0312281	0.0372876	0.0290182	0	0.0441157	0.0637819	0.0552235	0.0613327	0.0548334	0.0554418	0.0610082	0.00806329	0.0371989	0.0533022	0.0462114	0	0.0274927	0.0460682	0.0541221	0.0549597	0.0393938	0.0403935	0.0513344	0.0310282	0.0887639
PPP1R7	0.150867	0.200461	0.241498	0.192325	0.176021	0.186539	0.398822	0.277024	0.322774	0.211915	0.180902	0.168009	0.188205	0.259718	0.243376	0.232658	0.232493	0.288039	0.293451	0.231864	0.226996	0.313764	0.135873	0.284231	0.217608	0.138069	0.200954	0.138178	0.178932	0.161353	0.208283	0.321558	0.207519	0.284342	0.143979	0.199689	0.270266	0.19959	0	0.176916	0.266301	0.15398	0.231224	0.206395	0.14933	0.28981	0.250667	0.329014
ANO7	0.0186911	0.0200822	0.00712963	0.0329411	0.0288776	0.0380941	0.0358816	0.0281	0.0126375	0	0.00861133	0.0192509	0.0131371	0.00573073	0.0191257	0.0176939	0	0.0203632	0.018593	0.013752	0.0188128	0.0237951	0.00771445	0.0322532	0.0100024	0.0336832	0	0.0124294	0.015774	0.0145357	0.00431454	0.0349515	0.0190698	0.0171004	0.00483597	0.0215729	0.00822886	0.00974981	0	0.0249415	0.0144491	0	0.0332473	0.0273292	0.00477135	0.0321263	0.0147332	0.0177819
HDLBP	0.368851	0.409736	0.472907	0.442917	0.40907	0.432022	0.56824	0.515542	0.540491	0.440853	0.417695	0.369828	0.465414	0.37899	0.509596	0.580591	0.124268	0.43216	0.577768	0.500029	0.485648	0.591243	0.243794	0.545271	0.458183	0.382186	0.531826	0.384312	0.423572	0.406068	0.3066	0.489851	0.458965	0.483103	0.236981	0.477538	0.489319	0.441841	0	0.451723	0.522345	0.308887	0.339712	0.318921	0.414453	0.466949	0.514544	0.614212
FARP2	0.25746	0.326755	0.378683	0.289769	0.333896	0.262801	0.270282	0.348192	0.276901	0.327007	0.327351	0.319057	0.271669	0.407747	0.39756	0.338329	0.184768	0.283593	0.311666	0.30058	0.420326	0.395456	0.363925	0.393797	0.264006	0.296242	0.54644	0.24652	0.274839	0.323017	0.338622	0.356564	0.375635	0.298955	0.214451	0.37614	0.321103	0.369275	0	0.297415	0.322127	0.263403	0.329507	0.227845	0.195563	0.520368	0.472006	0.472863
STK25	0.225642	0.301514	0.254359	0.226712	0.174874	0.230678	0.275176	0.312322	0.314587	0.259758	0.180509	0.184959	0.26896	0.393166	0.32125	0.25439	0	0.266008	0.340599	0.242949	0.267782	0.26901	0.209434	0.244521	0.292501	0.211376	0.380687	0.149512	0.19461	0.20348	0.204866	0.287589	0.263165	0.174443	0.09325	0.241242	0.24714	0.277631	0	0.193167	0.276161	0.161471	0.272679	0.212889	0.21868	0.262566	0.30546	0.175412
BOK	0.00851021	0.0101031	0.00650952	0.00999675	0.0138018	0.0118237	0.0166035	0.0120399	0.0185113	0.01438	0.00531624	0.00180983	0.00415704	0.0238828	0	0.0278286	0.0685803	0.0301271	0.0148796	0.0136589	0.0174992	0.00624695	0.0132883	0.0260765	0.00987582	0.0168705	0	0.013595	0.0123314	0.0147907	0.011437	0.011959	0.011133	0.0154398	0	0.0194879	0.0144829	0.00478789	0	0	0.0171623	0	0.0125883	0.0190643	0.0189893	0	0.0140184	0.0136918
THAP4	0.0452489	0.0915622	0.131842	0.104363	0.139779	0.111123	0.223986	0.145387	0.155861	0.09542	0.121652	0.11013	0.113606	0.148848	0.158353	0.146055	0	0.10392	0.160581	0.170263	0.127038	0.160341	0.10926	0.200514	0.10858	0.104585	0	0.0866869	0.0990263	0.0681928	0.134854	0.145152	0.112593	0.182971	0.0359194	0.132568	0.158621	0.154867	0	0.157414	0.134431	0.0878121	0.124169	0.149507	0.127682	0.118812	0.157144	0.14108
ATG4B	0.255575	0.253991	0.344857	0.233611	0.283145	0.231266	0.439021	0.361485	0.369965	0.203649	0.20277	0.196071	0.245717	0.442128	0.429703	0.42124	0.267141	0.342301	0.331775	0.347296	0.329165	0.424004	0.178345	0.426157	0.229864	0.245888	0.120147	0.182166	0.317901	0.221394	0.296224	0.459896	0.325885	0.364585	0.165267	0.315558	0.408356	0.292955	0	0.336385	0.328076	0.27698	0.437675	0.20787	0.256717	0.387787	0.375452	0.47175
DTYMK	0.0450388	0.0281922	0.059022	0.0625042	0.0457555	0.0597526	0.102167	0.0774216	0.0824699	0.0398842	0.0224357	0.0416662	0.0688337	0.0652952	0.0309577	0.0233307	0	0.0620532	0.0671746	0.0617046	0.0709048	0.057264	0.0330861	0.0722831	0.0701609	0.039961	0	0.0410884	0.0621474	0.0418192	0.0378772	0.0842056	0.0415939	0.102912	0.0361566	0.0497223	0.0258844	0.0496822	0	0.0696265	0.0441326	0.0213346	0.0837321	0.0572302	0.0397453	0.035405	0.0333398	0.132513
ING5	0.195865	0.246576	0.351886	0.268441	0.279569	0.210936	0.376675	0.328331	0.408198	0.232546	0.234772	0.287912	0.248112	0.415258	0.336091	0.396319	0.47234	0.359832	0.331414	0.294773	0.372802	0.451517	0.281128	0.457485	0.232337	0.242404	0.200954	0.220846	0.254654	0.218358	0.216716	0.409263	0.328993	0.402553	0.175062	0.279694	0.37397	0.304626	0	0.348435	0.294501	0.258648	0.388891	0.182778	0.223364	0.310331	0.341151	0.464208
D2HGDH	0.12218	0.205454	0.177516	0.146001	0.184605	0.128764	0.106517	0.189943	0.246243	0.15987	0.137198	0.192783	0.172625	0.331372	0.272994	0.333505	0	0.263388	0.165885	0.243807	0.248894	0.223699	0.114557	0.284527	0.155739	0.179706	0.200954	0.113793	0.139613	0.157573	0.138135	0.318686	0.163927	0.261155	0.108452	0.206806	0.0841454	0.130124	0	0.142207	0.282053	0.114022	0.188815	0.0728347	0.116823	0.118849	0.395023	0.0452506
GAL3ST2	0.0199335	0	0.0107102	0.00192802	0.015017	0.00827696	0.0269472	0.0142303	0.0130084	0.038991	0.0148357	0.0158833	0.00389024	0.0180011	0.0068483	0.0103009	0	0.0126496	0.00656144	0.0388307	0.00306209	0.0179884	0.00519385	0.0174233	0.00834245	0.00736248	0	0.0133718	0.00491253	0.00885597	0.0252596	0.0233645	0.00372486	0.0151872	0.0199958	0.0102495	0.00986697	0.0197877	0	0	0.0154036	0	0.0074188	0.045734	0.00421681	0.0356623	0.0203104	0.0204306
NEU4	0.0164618	0.00589503	0.00175023	0.00151657	0.00102222	0.0117528	0.0126608	0.00825784	0.0158545	0.0123596	0	0.00964415	0.0158988	0.0200675	0.0419586	0.0187179	0	0.00567379	0.000980745	0.00943719	0.0225231	0.00592734	0	0	0.0148056	0.00116748	0	0.00339078	0.00250992	0.0212636	0.00418993	0.0138587	0.0201575	0	0	0.0164121	0.0105927	0.00431006	0	0.00807951	0.0259316	0.012925	0.00467795	0	0	0	0.0337726	0.00805135
RTP5	0.0407316	0.161147	0.0794583	0.0470441	0.0570709	0.0655266	0.135199	0.119615	0.098437	0.0444906	0.087023	0.10649	0.196835	0.110845	0.12528	0.0923107	0.0685803	0.105357	0.081504	0.0926802	0.119615	0.0569382	0.07212	0.077767	0.149925	0.0796893	0	0.102727	0.0937192	0.0525994	0.0649159	0.0847989	0.176859	0.124708	0.0353828	0.0343155	0.0920387	0.131934	0	0.025223	0.0919866	0.112599	0.0493389	0.110627	0.0996316	0.0456865	0.107263	0.0688951
CHL1	1.59988	1.3957	1.51542	1.26795	1.40949	1.43972	1.80124	1.4583	1.41259	1.65632	1.47442	1.47663	1.46806	1.42622	0.968438	1.36498	0.906403	1.31715	1.5303	1.38498	1.34068	1.47433	1.21352	1.4507	1.66128	1.40319	2.07547	1.59007	1.35869	1.62708	1.33272	1.20186	1.59097	1.4619	1.32841	1.28866	1.57855	1.46615	0	1.43887	1.28294	1.20982	1.60285	1.60825	1.48043	1.31879	1.32062	1.59017
CNTN6	0.10331	0.0687457	0.172156	0.108906	0.0667095	0.101789	0.133725	0.0854799	0.18488	0.27539	0.0970242	0.160304	0.119031	0.0440874	0.109875	0.178488	0	0.152366	0.106834	0.151716	0.161921	0.0730293	0.0934083	0.177307	0.0547923	0.144376	0	0.171045	0.0868679	0.0960209	0.116767	0.101121	0.116279	0.0729637	0.139435	0.129656	0.0919801	0.148548	0	0.164001	0.0980366	0.115827	0.117482	0.0958453	0.0800758	0.207636	0.215634	0.182672
CNTN4	1.48382	1.31859	1.73036	1.67	1.30653	1.57596	1.66388	1.64619	1.87882	2.00313	1.44535	1.70775	1.64229	1.45428	1.76533	1.64714	1.24049	1.69322	1.3814	1.71648	1.83361	1.47733	1.42881	1.77695	1.19746	1.84728	2.05148	1.71437	1.45654	1.75618	1.33116	1.60362	1.74657	1.73958	1.57695	1.70724	1.26877	1.62704	0	1.56405	1.40105	1.54109	1.51364	1.28287	1.40851	1.25492	1.92161	2.07622
IL5RA	0.00827847	0.0111344	0.0133176	0.0067535	0.0156823	0.0056102	0.0545496	0.00341001	0.0124983	0.00370521	0	0	0	0.0200365	0	0	0	0.0215454	0.0102723	0.00197709	0.00175356	0.0146985	0	0.0156787	0	0	0	0.00357788	0.0151351	0.00888597	0	0.0263317	0	0.0146175	0	0.00800978	0.0220808	0.00382071	0	0	0.00292488	0.0151487	0.0199877	0.00593695	0.00634833	0.0292863	0.0342823	0.176217
TRNT1	0.0825189	0.102211	0.132083	0.182764	0.182792	0.105195	0.11419	0.117277	0.244141	0.17444	0.134965	0.13315	0.0995182	0.305114	0.0986084	0.247893	0.102535	0.215973	0.223192	0.130967	0.196798	0.245378	0.0788094	0.200599	0.115199	0.143134	0	0.109789	0.153101	0.1228	0.0366862	0.209133	0.134461	0.212282	0.0189474	0.135726	0.13716	0.120318	0	0.150812	0.213186	0.0753681	0.19645	0.0768383	0.123228	0.117484	0.130899	0.129355
CRBN	0.516849	0.336959	0.55921	0.482619	0.516069	0.454742	0.674893	0.617772	0.604496	0.498406	0.416895	0.448381	0.454905	0.585026	0.431723	0.502524	0	0.425204	0.643488	0.416781	0.47534	0.749394	0.328456	0.552345	0.544207	0.475936	0.500834	0.481457	0.684241	0.440358	0.361027	0.721253	0.479974	0.647272	0.314833	0.400957	0.556137	0.355048	0	0.511786	0.477312	0.492289	0.473222	0.411241	0.42428	0.55108	0.366437	0.563118
SUMF1	0.7775	0.708622	0.829177	0.894771	0.916426	0.671877	0.330507	0.777673	0.8247	0.648401	0.68201	0.827784	0.686962	1.00388	0.971978	0.919366	0.381694	0.917499	0.795903	0.782126	0.972967	1.19647	0.554332	0.967471	0.626134	0.623094	0.736204	0.553748	1.03419	0.707535	0.447583	1.04054	0.742694	0.769366	0.623982	0.892319	0.53141	0.582349	0	0.840468	0.878359	0.698566	0.959062	0.452036	0.460971	0.975593	0.914566	0.721645
LRRN1	0.377831	0.364507	0.458487	0.509344	0.513794	0.421818	0.492192	0.311841	0.504878	0.491664	0.363369	0.356991	0.353488	0.312833	0.303546	0.481755	0.304235	0.302058	0.387766	0.353145	0.505382	0.585595	0.412157	0.519349	0.389057	0.334487	0.72606	0.341411	0.425257	0.385661	0.315109	0.476053	0.405389	0.48268	0.319857	0.459853	0.333413	0.432631	0	0.533751	0.494792	0.205458	0.350057	0.439981	0.408741	0.412562	0.425208	0.468543
SETMAR	0.0410312	0.0195838	0.0542375	0.0400928	0.0452465	0.0350771	0.0552051	0.0696169	0.0808679	0.0562109	0.0881887	0.050611	0.0711215	0.079783	0.0339139	0.0556997	0	0.0483569	0.0976711	0.05416	0.0510295	0.0640116	0.0521766	0.0789508	0.0585969	0.0467099	0	0.0475656	0.044108	0.0391114	0.0313802	0.0507512	0.0440809	0.0278243	0.0216599	0.0605262	0.0541817	0.0596643	0	0.0386121	0.0561358	0.0108708	0.0653046	0.06283	0.0607371	0.0524942	0.0465901	0.0364427
ITPR1	0.323392	0.235634	0.306014	0.402622	0.360384	0.419645	0.395978	0.324964	0.360546	0.30748	0.281094	0.165996	0.243424	0.305797	0.31108	0.339484	0.565829	0.263748	0.330374	0.376208	0.29084	0.273863	0.267832	0.319218	0.217337	0.330531	0.556683	0.284048	0.298736	0.279658	0.310047	0.32459	0.29955	0.275818	0.167399	0.299875	0.291084	0.322023	0	0.248348	0.231002	0.184548	0.201377	0.325679	0.27999	0.229114	0.243892	0.451423
BHLHE40	0.0329256	0.0290376	0.0173541	0.00974857	0.0401934	0.0152304	0.0385986	0.0296508	0.0381546	0.00858902	0.00419061	0.0106904	0.0135805	0.0259976	0.033328	0.0188213	0	0.0160729	0.0158325	0.00158609	0.0335293	0.0133557	0.052761	0.0119581	0.00892016	0.0388959	0.380687	0.00894846	0.0168753	0.0230884	0.0215724	0.0328983	0.0309432	0.0246425	0.0619374	0.0098929	0.0212411	0.0100519	0	0	0	0.0313372	0.0118522	0.0103134	0.00791243	0.00774222	0.0122011	0.0165835
ARL8B	0.354519	0.361016	0.435233	0.505847	0.424072	0.631256	0.630019	0.532205	0.497404	0.458391	0.460588	0.345522	0.400947	0.434371	0.292422	0.390064	0.17324	0.426267	0.639387	0.42862	0.467122	0.580124	0.296534	0.457111	0.566635	0.424912	0.351839	0.482653	0.530956	0.399137	0.235894	0.504129	0.471805	0.499963	0.27614	0.437416	0.442921	0.320403	0	0.461084	0.39232	0.320861	0.33059	0.338745	0.597175	0.502457	0.436395	0.521515
EDEM1	0.0842338	0.108312	0.120828	0.129869	0.132233	0.181547	0.153263	0.158035	0.145979	0.159971	0.180488	0.148135	0.169816	0.102647	0.114503	0.117589	0	0.112729	0.162275	0.124814	0.129645	0.163926	0.0727521	0.113698	0.128919	0.124993	0.380687	0.179925	0.126257	0.104392	0.0808452	0.170154	0.148247	0.161392	0.047205	0.126468	0.164537	0.101699	0	0.166101	0.142451	0.124081	0.118966	0.0755124	0.147956	0.188923	0.142865	0.226809
GRM7	0.761797	0.77981	0.625475	0.902425	0.96384	1.05518	0.795188	0.672779	0.692304	0.75908	0.935273	0.582856	0.709861	0.985915	0.571152	0.863126	0.601727	0.767797	0.955438	0.792092	0.794455	0.626939	1.00068	0.684296	0.700667	0.782057	0.310902	0.64554	0.877459	0.917379	0.818618	0.759385	0.873133	0.838527	0.67923	0.678549	0.761211	0.48075	0	0.901213	0.63112	0.660842	0.788069	0.91315	0.778929	0.910779	0.622845	0.787396
LMCD1	0	0.0265192	0.0172482	0.0221723	0.00503643	0.00909853	0.00892933	0.00867095	0.0131874	0.00512242	0.0264537	0.00739495	0.020812	0.0251556	0.00711432	0.00458148	0	0.00229576	0.00962788	0.00264497	0.0299309	0.00655408	0.027111	0.0414385	0.0140333	0.00499998	0	0.00364874	0.00597918	0	0.0129775	0.0144653	0.018459	0	0	0.0264441	0.00976227	0.009452	0	0.0193717	0.00618007	0	0.00446316	0.00658216	0.00420611	0.0128336	0.00876131	0.00808438
SSUH2	0.0393623	0.0133309	0.0183144	0.0180545	0.0223769	0.0118589	0.020813	0.0284832	0.0105083	0.0228554	0.00650695	0.0115343	0.0138819	0.0293503	0.0248413	0.0124261	0	0.0357761	0.0203526	0.0162316	0.0316505	0.0200936	0.0342459	0.0434668	0.0223713	0.0257145	0	0.0210026	0.0233153	0.00704704	0.00681474	0.0432777	0.0196891	0.0204743	0.0191067	0.0249839	0.0428296	0.0155925	0	0.0469676	0.0141141	0.0386853	0.034071	0.00849932	0.0193043	0.0479341	0.00502271	0.157978
CAV3	0.00300657	0.0069419	0.0450427	0.04927	0.0584958	0.0254646	0.0200605	0.0341543	0.0454975	0.0172638	0.00997267	0.0265004	0.00230879	0.0597835	0.0114893	0.0608489	0	0.0370558	0.0497321	0.0103976	0.0543329	0.109935	0.0106788	0.0869198	0.00578894	0.00214446	0	0.00218045	0.0922086	0.0324163	0	0.0731899	0.0203157	0.108392	0	0.0114024	0.0124109	0.0209704	0	0.00677606	0.0561448	0.0189198	0.0774329	0.00513692	0.0211238	0.0111736	0.0129522	0.0254432
OXTR	0.0230204	0.0224366	0.0241692	0.00355985	0.00563791	0.00988772	0.0170518	0.0264876	0.0207293	0.019589	0.00846642	0.0112377	0.0222208	0.00665764	0.00847844	0.0107548	0	0.0121934	0.01577	0.0203602	0.00928373	0.0183909	0.0231395	0.0340756	0.0159259	0.0155846	0	0.0121641	0.00836363	0.0165141	0.0172788	0.0266255	0.0197384	0.00595674	0.0115113	0.0181488	0.0203336	0.0244116	0	0.0236294	0.00545338	0.0391203	0.00739059	0.0123495	0.00860702	0.0149651	0.0369211	0.0413174
RAD18	0.230619	0.272379	0.308215	0.244572	0.306981	0.267848	0.275699	0.264086	0.284631	0.313032	0.229677	0.287283	0.229298	0.26627	0.268048	0.250966	0	0.266251	0.258205	0.276731	0.286653	0.434048	0.153835	0.285985	0.275679	0.184844	0.46845	0.296869	0.268523	0.298942	0.232883	0.398512	0.342376	0.339897	0.275897	0.295865	0.334248	0.356759	0	0.189444	0.258862	0.358209	0.282495	0.261082	0.300499	0.154015	0.390837	0.775653
SRGAP3	1.4592	1.59563	1.75541	1.57454	1.68333	1.3559	1.91066	1.82304	1.81497	1.66199	1.51799	1.53643	1.48916	1.88069	1.87588	1.76474	1.28288	1.80179	1.64204	1.63919	1.73453	1.91111	1.63065	1.91784	1.48266	1.35676	1.50896	1.30856	1.67619	1.5891	1.39586	2.03925	1.77774	1.85814	1.42796	1.87731	1.97824	1.63517	0	1.62747	1.74688	1.73307	1.78344	1.53798	1.66081	2.05753	1.94393	1.76113
THUMPD3	0.118021	0.0924671	0.106965	0.0939876	0.110678	0.10684	0.123785	0.1378	0.135738	0.060354	0.106614	0.103106	0.0879761	0.107067	0.097323	0.0976857	0	0.0833376	0.150694	0.0942192	0.0794473	0.135147	0.0612433	0.213533	0.141673	0.0969233	0	0.0717098	0.0992184	0.0631713	0.0707268	0.119129	0.110433	0.167126	0.00468749	0.096434	0.124405	0.118117	0	0.0585094	0.118737	0.0549393	0.0656823	0.0610831	0.0865216	0.090106	0.157956	0.148062
SETD5	0.924052	1.08159	1.0885	0.96405	1.05858	0.929948	1.36753	1.11959	1.08234	1.05079	0.859617	1.05014	1.04718	1.21125	0.984799	1.05277	0.306257	1.05506	0.963003	1.01673	1.16483	1.2475	0.673228	1.15681	1.01976	0.931449	1.07118	0.933555	1.12201	0.960251	0.865808	1.27883	1.07724	1.24425	0.725986	1.02474	1.12973	1.00662	0	1.15637	1.05566	1.03092	1.26473	1.06585	1.08748	1.24747	1.12649	1.63926
LHFPL4	0.563329	0.553292	0.668705	0.535058	0.512281	0.467481	0.616552	0.512257	0.692038	0.609535	0.628061	0.585529	0.618846	0.733177	0.679763	0.641434	0.347942	0.699163	0.58146	0.569306	0.610724	0.731052	0.697391	0.70228	0.531076	0.533406	1.05009	0.435349	0.432957	0.408848	0.529089	0.643794	0.606566	0.628279	0.44054	0.66345	0.693771	0.610727	0	0.52708	0.655795	0.436781	0.547842	0.608223	0.525775	0.723769	0.830654	0.62525
MTMR14	0.126837	0.115876	0.149767	0.10036	0.101497	0.0687642	0.077579	0.132503	0.137141	0.0839213	0.0858021	0.075551	0.0797007	0.148333	0.178183	0.128319	0.135157	0.162643	0.108951	0.118282	0.135191	0.209897	0.082833	0.157253	0.0843139	0.0788978	0.523433	0.0637279	0.0694518	0.093538	0.0924364	0.13449	0.111969	0.143032	0.0785509	0.162918	0.163611	0.119804	0	0.160146	0.132298	0.0715955	0.102039	0.0685441	0.0560306	0.0950764	0.130163	0.167415
CPNE9	0.0422826	0.0248375	0.0302563	0.0188671	0.0419466	0.0338096	0.0603354	0.047941	0.0387087	0.0131453	0.038869	0.0225465	0.0311463	0.0493796	0.0261179	0.0427427	0	0.0401723	0.0268169	0.0238701	0.0122388	0.0350167	0.0673124	0.0546468	0.0300798	0.0179214	0	0.0173746	0.0439976	0.0404175	0.106449	0.0742312	0.0719934	0.019848	0.0134558	0.0252459	0.0538568	0.0444684	0	0.0557463	0.0224684	0.045257	0.0620119	0.026741	0.0394128	0.0312914	0.00377183	0.0515804
BRPF1	0.0199339	0.0183935	0.0292162	0.0165027	0.0277005	0.00301239	0.0380152	0.0241376	0.0329739	0.0125397	0.0303276	0.031996	0.0226103	0.0286822	0.0465039	0.0431894	0	0.0217648	0.0296079	0.0149413	0.00831297	0.0363586	0.0239628	0.0151341	0.0211903	0.0169331	0	0.00951161	0.00862588	0.0128399	0.0264513	0.0249637	0.0317375	0.039218	0.0232085	0.0248754	0.0321351	0.0237298	0	0.0335477	0.0262622	0.0251131	0.00986819	0.0216881	0.0212252	0.0163869	0.0240798	0.0239908
OGG1	0.104308	0.112166	0.139234	0.134116	0.126241	0.0789602	0.116855	0.127225	0.147128	0.133696	0.0920003	0.116597	0.0904359	0.238227	0.143272	0.183312	0	0.177718	0.137709	0.117591	0.162268	0.179229	0.133516	0.240561	0.0918859	0.100887	0	0.0859755	0.109573	0.083567	0.0608485	0.122766	0.141948	0.153134	0.109833	0.112156	0.103792	0.127034	0	0.124965	0.164189	0.112469	0.113607	0.0617668	0.0984922	0.216492	0.168611	0.118663
CAMK1	0.126727	0.114191	0.159164	0.139918	0.119046	0.108601	0.374267	0.157408	0.228973	0.134632	0.0819042	0.120454	0.145575	0.261621	0.151169	0.21118	0.0961213	0.234415	0.185635	0.106394	0.137555	0.153407	0.183154	0.195666	0.144991	0.0751127	0.120147	0.115836	0.129075	0.137123	0.211806	0.189405	0.141143	0.150233	0.0764976	0.122726	0.300688	0.184354	0	0.13982	0.189684	0.122808	0.216667	0.160469	0.106721	0.205435	0.132111	0.117497
TADA3	0.0637128	0.0906874	0.108258	0.105308	0.109325	0.12559	0.223428	0.163479	0.154261	0.0861649	0.123724	0.0764925	0.128609	0.183004	0.116257	0.197644	0	0.134997	0.155569	0.107428	0.130698	0.135617	0.0930953	0.230223	0.124597	0.0665226	0	0.0908073	0.0764231	0.0650728	0.116822	0.068705	0.116393	0.121535	0.047443	0.097349	0.130243	0.182524	0	0.0465035	0.0913669	0.0615969	0.114523	0.0606256	0.116932	0.100386	0.127001	0.159742
ARPC4	0	0	0	0	0	0	0	0	0	0	0	0	0	0	0	0	0	0	0	0	0	0.00429175	0	0	0	0	0	0	0	0	0	0	0	0	0	0.00195062	0	0	0	0	0	0	0	0	0	0.00362712	0	0
ARPC4-TTLL3	0	0	0	0	0	0	0	0	0.000903683	0	0	0	0	0	0	0.00448377	0	0	0	0	0	0	0	0	0	0	0	0	0	0	0	0	0	0	0	0	0	0	0	0	0	0	0	0	0	0	0	0
TTLL3	0.0755448	0.0316299	0.0535169	0.0572935	0.0586586	0.0268566	0.0322763	0.0643868	0.0664532	0.0264989	0.0556977	0.0455388	0.0557765	0.067662	0.0543817	0.0668418	0	0.0624225	0.0500633	0.0412065	0.0585644	0.0784932	0.0365074	0.0557893	0.0438015	0.0420388	0.322478	0.0391069	0.069812	0.0494064	0.0294499	0.0501149	0.0451924	0.0455169	0.00563793	0.0309885	0.0510898	0.067816	0	0.0667788	0.054986	0.0579682	0.0384674	0.0343876	0.056044	0.068703	0.100722	0.0783614
RPUSD3	0.0551232	0.0782627	0.110114	0.0947621	0.0939296	0.0515401	0.0873266	0.0793392	0.134519	0.083514	0.0695078	0.0518964	0.063297	0.187505	0.163678	0.108172	0	0.0798095	0.108041	0.0768052	0.0873954	0.0886917	0.0929282	0.155847	0.0660626	0.0397901	0	0.0713009	0.129795	0.0752941	0.139396	0.0995309	0.115535	0.121558	0.0382906	0.0879019	0.0885961	0.0866458	0	0.12342	0.113807	0.055997	0.0552766	0.0509332	0.0726684	0.118215	0.0960355	0.0477718
CIDEC	0	0.0046597	0.0036345	0	0.00309845	0	0	0	0	0	0	0	0	0	0	0	0	0.00170084	0	0	0	0	0	0	0	0.0050332	0	0	0.00327321	0	0	0	0.00176448	0	0	0.00148321	0	0	0	0	0	0	0.00526075	0	0	0	0.00403284	0
JAGN1	0.0121211	0.0297531	0.0293767	0.0358569	0.0418713	0.0286231	0.105726	0.0725537	0.0904041	0.032164	0.028961	0.0267279	0.0504678	0.132731	0.0243365	0.0576652	0	0.0578045	0.078707	0.0288095	0.041804	0.0759366	0.0248332	0.0903142	0.035457	0.0214199	0	0.0116332	0.032346	0.0338079	0.00827002	0.0436091	0.0202465	0.0485155	0.0178253	0.0166937	0.0406157	0.0188888	0	0.0358247	0.0481432	0.0215342	0.0529714	0.0350714	0.0208123	0.0859426	0.047808	0.0330333
IL17RE	0	0.0135787	0.00481168	0.014792	0.00402366	0.00911989	0.011973	0.00796909	0.0108095	0.00233963	0.00428574	0	0.00535538	0.0167349	0.00645994	0.0146655	0	0.00634451	0.0167186	0.0116679	0.0105392	0.0108933	0	0	0.00578154	0	0	0.00319187	0.00956983	0.00945703	0.0337407	0.00443017	0.00921516	0	0.0157108	0.0133788	0.00881118	0.00328197	0	0	0.0152142	0.0101709	0	0	0.00688551	0.0269501	0	0.0880648
IL17RC	0.012607	0.0123045	0.0182992	0.00641974	0.0198316	0.00390976	0.00833994	0.0138552	0.0158556	0.00607151	0	0.00907377	0.0070007	0.0191977	0.0189774	0.00537703	0	0.00582484	0.00998236	0.00955861	0.00641421	0.00839033	0.0100141	0.0206595	0.00297891	0.0129088	0	0.0204242	0.0121579	0.00951422	0.0255564	0.0212066	0.0153008	0	0	0.00564144	0.0187802	0	0	0.00850854	0.0155862	0.00752361	0.0187643	0.0124303	0.0129725	0.0183022	0.00737915	0.0395017
CRELD1	0.182552	0.238591	0.322352	0.334865	0.272677	0.284672	0.597135	0.374175	0.439051	0.283759	0.198699	0.198782	0.326006	0.409981	0.367406	0.445937	0.10049	0.338654	0.405757	0.209212	0.339118	0.359448	0.210916	0.466573	0.246307	0.19343	0.380687	0.33118	0.396567	0.228453	0.28159	0.419035	0.384132	0.440583	0.0590113	0.298971	0.556293	0.366629	0	0.264382	0.441927	0.264455	0.321976	0.389746	0.38537	0.268319	0.301079	0.343206
PRRT3	0.0374615	0.0807765	0.0961019	0.0838594	0.0928192	0.03113	0.0976064	0.111819	0.12097	0.0991161	0.0752868	0.0420288	0.143612	0.166917	0.0943333	0.10213	0.102535	0.0755264	0.173042	0.0649464	0.131748	0.134197	0.0594944	0.145443	0.127196	0.0694129	0	0.0553488	0.0679463	0.042743	0.0852512	0.104363	0.0973573	0.0983602	0.125599	0.0931575	0.0932509	0.095685	0	0.109358	0.104475	0.0584862	0.0764958	0.0349092	0.0492203	0.121171	0.146214	0.0752501
EMC3	0.151427	0.157582	0.200013	0.184367	0.163607	0.129765	0.228172	0.200422	0.27844	0.147222	0.142381	0.0933655	0.147741	0.285784	0.239309	0.290062	0	0.257378	0.232497	0.151906	0.170776	0.276663	0.155091	0.292985	0.107337	0.122804	0	0.070873	0.168889	0.110203	0.128961	0.236511	0.175026	0.258894	0.103417	0.188214	0.173825	0.131565	0	0.205265	0.172327	0.117425	0.202757	0.0435558	0.135061	0.238977	0.189004	0.213242
FANCD2	0.041888	0.0251237	0.051301	0.0743812	0.0555794	0.0481453	0.012908	0.0570338	0.057213	0.0240178	0.0237913	0.0309534	0.0265989	0.103205	0.0396268	0.0286436	0	0.0629821	0.0282068	0.030799	0.0672291	0.0822747	0.0137726	0.0526755	0.0354795	0.0183513	0	0.0489104	0.0790924	0.0634676	0.0193938	0.091324	0.0346292	0.0435315	0.0206812	0.0595369	0.0271587	0.0189065	0	0.0508335	0.0247019	0.0233853	0.0708023	0.0181343	0.0308282	0.0329359	0.0300166	0.0500569
FANCD2OS	0.00541924	0.0106999	0.00334848	0.0153122	0.00549778	0.0169459	0	0.00180405	0.0123921	0.00565137	0.00495795	0	0.00224257	0.020125	0.00948001	0.0299698	0	0.00751064	0.00876431	0.00301018	0.0146538	0.015017	0	0.00804003	0.00338004	0.00517271	0	0.00654703	0.0392076	0	0	0.0472893	0.00652281	0	0.0182181	0.00183331	0.00307208	0.0029172	0	0	0.0132276	0.00434748	0.0307515	0.00581833	0.0067386	0.0265957	0.00502271	0.00370193
BRK1	0.110621	0.105398	0.170921	0.213991	0.156422	0.162867	0.349711	0.198444	0.282911	0.088419	0.11152	0.089291	0.18756	0.273151	0.125658	0.181179	0	0.212526	0.362258	0.162112	0.179347	0.258575	0.100402	0.200386	0.161198	0.112477	0.578889	0.082033	0.22767	0.0878346	0.175906	0.213512	0.120962	0.139106	0.0954412	0.12023	0.180535	0.123564	0	0.108159	0.141281	0.0650882	0.12648	0.120527	0.162462	0.168039	0.0628824	0.223131
VHL	0.0722531	0.0463394	0.120012	0.104463	0.101329	0.104685	0.141032	0.124629	0.131404	0.147525	0.11489	0.104604	0.0927283	0.127142	0.089384	0.0937602	0.132512	0.086688	0.097279	0.0834392	0.12425	0.133495	0.11204	0.172885	0.102058	0.0913242	0	0.061662	0.094157	0.0682688	0.108942	0.0968302	0.114262	0.143453	0.0689312	0.127271	0.129662	0.0978338	0	0.173842	0.144385	0.0766887	0.13264	0.0732024	0.109122	0.0819125	0.149044	0.15722
IRAK2	0.0740659	0.0840875	0.0901073	0.0721664	0.0694665	0.064335	0.0846311	0.0855988	0.082495	0.0676209	0.0351824	0.0543841	0.0713664	0.113212	0.0909361	0.0946472	0	0.0626105	0.0784177	0.0789263	0.0731144	0.0920093	0.0555953	0.0998095	0.0852492	0.0290407	0	0.0547937	0.0920921	0.0757019	0.0412552	0.0934189	0.0951867	0.0646272	0.0385075	0.0836722	0.0931126	0.0476261	0	0.0555101	0.118386	0.0229924	0.0668091	0.0441644	0.0565457	0.132882	0.0466192	0.156355
TATDN2	0	0	0	0	0	0	0.00340574	0.00211765	0.00136541	0	0.000897519	0	0	0	0	0	0	0	0	0	0	0.00163341	0	0	0	0	0	0	0	0	0	0.00340239	0	0.00480259	0	0	0	0	0	0	0.00233112	0	0	0	0	0	0.00452287	0.00659215
AC022384.1	0	0.011019	0.00441775	0.00724132	0.00588821	0.00484079	0.00524998	0.00402373	0.00425055	0.00546001	0.00373564	0	0	0	0	0.00466151	0	0	0.0016746	0.00455778	0.00805055	0.00292438	0.00682165	0	0.00225252	0	0	0	0.00200065	0.00459762	0	0.00653545	0.00288635	0.00590511	0.0094064	0.00753127	0.00395567	0.00269614	0	0.0131268	0.00276128	0.00767419	0.00831851	0	0.00392771	0	0.00358684	0.00940929
GHRL	0.0242612	0.0119818	0.00815026	0.012899	0.00787691	0.00451417	0.00251314	0.0214142	0.0249993	0.00598031	0.00200909	0.00212498	0.00318285	0.012554	0.00869077	0.0115569	0	0.0084233	0.0171299	0.0122062	0.00812665	0.0165376	0.0079965	0.0129675	0.00216493	0	0	0	0.00686725	0.0133261	0	0.0221934	0.00791543	0.0348631	0.00421189	0.00364294	0.00777571	0.0290588	0	0.0158559	0.00959486	0	0.0293795	0.00723472	0	0.0306412	0.023765	0.00425928
SEC13	0.128399	0.100832	0.116203	0.137969	0.115811	0.113275	0.150629	0.139	0.185166	0.108389	0.108918	0.124355	0.167728	0.155476	0.168628	0.21119	0	0.177973	0.173349	0.107303	0.129846	0.167359	0.0779757	0.163864	0.0750981	0.0736763	0	0.0845832	0.0933743	0.112633	0.0857188	0.196586	0.111319	0.162684	0.110773	0.121587	0.0798069	0.12868	0	0.1074	0.167681	0.05698	0.132693	0.0778334	0.0901837	0.186975	0.150143	0.153603
ATP2B2	0.938635	0.955712	1.046	0.796223	0.763115	0.928689	1.00758	1.06764	1.08322	1.0249	0.998929	0.871758	0.997379	1.12466	1.08917	0.995481	0.617338	1.14401	0.991574	0.960937	1.11157	1.17949	1.02353	1.08625	0.899248	0.868453	0.720667	0.723912	0.769299	0.755193	0.902492	1.04019	1.11217	1.03164	0.892181	1.14136	1.13864	0.903272	0	0.887735	0.940277	0.856173	0.844886	0.739533	0.930209	1.37203	1.1835	0.890584
SLC6A11	0.208244	0.299104	0.300982	0.209644	0.274625	0.26144	0.216013	0.386124	0.301932	0.268241	0.217255	0.24181	0.214524	0.351205	0.197452	0.270763	0.152732	0.342222	0.327878	0.23016	0.204087	0.331256	0.172974	0.254743	0.388696	0.212145	0	0.31433	0.175243	0.291402	0.16968	0.258141	0.294429	0.311795	0.140879	0.242822	0.25866	0.291239	0	0.288451	0.254949	0.247538	0.214858	0.259151	0.335404	0.131774	0.257525	0.130745
SLC6A1	2.31001	2.40237	2.43866	2.14904	2.1006	2.33687	2.39483	2.6104	2.61239	2.40953	2.72595	2.45234	2.51118	2.62404	2.14977	2.40195	1.5649	2.60467	2.77629	2.42517	2.35245	2.80017	2.26972	2.4814	2.50885	2.25838	1.75357	1.8697	2.459	2.07375	1.92721	2.56428	2.37475	2.35532	2.10388	2.41118	2.25023	2.19612	0	2.42075	2.41194	2.285	2.48205	1.82335	2.49043	2.11944	2.51383	1.75438
HRH1	0.290597	0.565885	0.650664	0.535719	0.688143	0.561578	0.529665	0.587935	0.802419	0.592084	0.447067	0.622695	0.628963	0.627969	0.74415	0.612612	0.178226	0.57804	0.585818	0.534662	0.733821	0.494659	0.614168	0.811634	0.559572	0.423134	1.70327	0.258632	0.357296	0.415127	0.470545	0.562539	0.538475	0.649426	0.162703	0.785006	0.492062	0.368401	0	0.678871	0.648401	0.260414	0.501186	0.504786	0.386715	0.713083	0.81915	0.548491
ATG7	0.922006	1.09136	1.33129	0.999577	1.06833	0.953769	0.97637	1.22864	1.28774	1.26349	1.08916	1.18455	1.1504	1.28629	1.10017	1.19767	0.409808	1.12585	1.05178	1.38407	1.21305	1.11509	1.31032	1.27472	1.11221	0.981244	1.08012	0.804068	0.883388	1.05243	0.85124	1.24815	1.33872	1.26609	1.09758	1.34923	1.0934	1.03981	0	1.06581	1.12442	1.17362	1.22014	1.1052	0.974604	1.17874	1.29288	1.2311
VGLL4	0.691315	0.788793	0.920017	0.834833	0.900126	0.7632	0.939793	0.882198	0.954534	0.884731	0.798315	0.805247	0.796124	1.00952	1.00829	0.919441	0.237693	1.02555	0.797856	0.837112	0.831225	1.14179	0.77562	1.02288	0.825469	0.678004	0.322478	0.803286	0.818254	0.840446	0.829667	1.07472	0.955482	0.928573	0.600695	0.954207	0.893524	0.80268	0	0.875283	0.972018	0.642343	0.994641	0.72912	0.866331	1.21325	1.09113	1.54999
TAMM41	0.272202	0.331451	0.393625	0.37775	0.385898	0.359024	0.330912	0.321114	0.508368	0.314338	0.299043	0.348609	0.327814	0.563667	0.46767	0.529565	0.24792	0.605435	0.314291	0.426719	0.39609	0.414154	0.340859	0.509228	0.294722	0.309706	0.380687	0.343571	0.417696	0.295648	0.213301	0.500931	0.406547	0.383852	0.268524	0.45926	0.353403	0.266437	0	0.377028	0.594033	0.247808	0.35303	0.300964	0.264741	0.691482	0.483994	0.561046
SYN2	2.53987	2.41383	2.51834	2.35396	2.3491	2.27289	2.35438	2.43475	2.30933	2.50038	2.48985	2.43637	2.42227	2.30653	2.51757	2.24952	2.13565	2.60476	2.36007	2.51483	2.31997	2.68407	2.27416	2.39499	2.59873	2.5734	2.65779	2.52354	2.47787	2.61136	2.30735	2.48154	2.61445	2.50943	2.55736	2.51707	2.48325	2.41896	0	2.31037	2.37278	2.59653	2.42991	2.3841	2.68752	2.45278	2.43597	2.39921
TIMP4	0	0	0	0.00481352	0.00614657	0	0.00188302	0.0030583	0.00371922	0	0	0.0045298	0	0	0.00218845	0.00850676	0	0.0024413	0.00501324	0.00345696	0.0128229	0.00532194	0	0.0062435	0	0	0	0	0.0111162	0.00261731	0	0	0.00271251	0.0056167	0	0	0	0.00291965	0	0	0.00382001	0.0102078	0.00358995	0.00450215	0.00321797	0	0.00482318	0.00537192
PPARG	0.479588	0.372341	0.499977	0.317014	0.354438	0.37929	0.332073	0.460285	0.374142	0.450419	0.450995	0.555068	0.393601	0.389529	0.488344	0.432648	0.0685803	0.544692	0.394886	0.409121	0.489572	0.717614	0.450642	0.441703	0.5016	0.407523	0	0.399752	0.346619	0.437433	0.352843	0.63356	0.499655	0.494199	0.460452	0.429841	0.353089	0.436961	0	0.487949	0.473345	0.332549	0.446659	0.393808	0.384857	0.398128	0.616059	0.806853
TSEN2	0.346998	0.385209	0.514677	0.300297	0.390246	0.364618	0.352868	0.460108	0.498462	0.399279	0.388304	0.42562	0.359382	0.59148	0.519656	0.478037	0.121139	0.493158	0.402179	0.462504	0.528299	0.685116	0.455379	0.599377	0.39346	0.406313	0.330872	0.285914	0.451052	0.330256	0.27026	0.53206	0.452491	0.581033	0.464888	0.440788	0.407882	0.474146	0	0.353326	0.449013	0.380409	0.44913	0.395422	0.349703	0.421588	0.582298	0.609115
MKRN2OS	0.0261693	0.0144213	0.0983627	0.126791	0.131244	0.0536242	0.0568993	0.0819836	0.142228	0.023503	0.0333066	0.0409624	0.00778617	0.0778363	0.0513218	0.0400834	0	0.157867	0.10884	0.0504584	0.094104	0.137498	0.019589	0.133804	0.0272473	0.0115545	0	0.0520997	0.222961	0.0683327	0.0195764	0.152342	0.0503754	0.0981953	0.0161484	0.0453941	0.0348935	0.0294652	0	0.0559853	0.0606197	0.0308896	0.172264	0.0243487	0.0267389	0.0541286	0.0683341	0.0736374
MKRN2	0.0590402	0.0440915	0.107148	0.0970858	0.0710401	0.0886199	0.170589	0.112359	0.139182	0.0903261	0.108232	0.107948	0.0780242	0.119547	0.0501919	0.142851	0	0.100661	0.150869	0.0808362	0.104918	0.123849	0.0491837	0.130883	0.0948663	0.0553496	0	0.0648842	0.0776031	0.0598082	0.0711245	0.116812	0.0987751	0.108076	0.0233429	0.0763716	0.119631	0.0951539	0	0.075835	0.160887	0.0323123	0.111316	0.0845724	0.115949	0.0671263	0.109563	0.179382
RAF1	0.339892	0.436272	0.475187	0.444745	0.463704	0.406305	0.619544	0.569722	0.593627	0.493971	0.471933	0.413931	0.415067	0.735882	0.603557	0.631826	0	0.578707	0.473664	0.536322	0.559798	0.620401	0.427621	0.654036	0.499347	0.402413	0	0.275126	0.431217	0.358506	0.433546	0.586035	0.509741	0.578802	0.343136	0.546777	0.566054	0.409178	0	0.527313	0.58732	0.3318	0.491565	0.442044	0.530687	0.507606	0.577255	0.564039
TMEM40	0.00731474	0.0095555	0.0139889	0.0129133	0.0052924	0	0.00283619	0	0.00404344	0.00254418	0.00488285	0.00308936	0.00459428	0	0	0	0	0.00464765	0.00281509	0	0.00230118	0	0.00301656	0	0.00632022	0.00426065	0	0	0.00370418	0	0	0.00768399	0.00365881	0.0207493	0	0.00107448	0	0	0	0	0.0173914	0.00353568	0.00433208	0	0	0	0	0.00570549
CAND2	0.181882	0.232798	0.298422	0.274816	0.260995	0.192826	0.26379	0.405351	0.45534	0.310335	0.290494	0.295275	0.306357	0.474746	0.341327	0.404067	0.2553	0.332757	0.273568	0.360159	0.306313	0.397839	0.267247	0.497683	0.219281	0.229207	0.442625	0.172392	0.208526	0.163532	0.114872	0.310566	0.312215	0.460146	0.234544	0.344621	0.338118	0.321134	0	0.289279	0.381492	0.174712	0.190962	0.153233	0.171356	0.332983	0.492586	0.287606
RPL32	0.187591	0.174476	0.211623	0.408402	0.305479	0.275132	0.443377	0.37703	0.343464	0.13091	0.126033	0.111825	0.268374	0.45179	0.209649	0.288285	0.216678	0.325181	0.405401	0.206762	0.275188	0.234749	0.174448	0.262304	0.185647	0.0894533	0	0.155183	0.3241	0.213345	0.349125	0.3943	0.219654	0.226518	0.0951829	0.153711	0.338107	0.238173	0	0.218818	0.334106	0.080684	0.365052	0.104505	0.235616	0.209224	0.156119	0.246686
IQSEC1	0.489257	0.643839	0.803925	0.656299	0.562883	0.620744	0.733707	0.835585	0.862423	0.71542	0.656535	0.633651	0.727684	0.960232	0.800862	0.724027	0.217871	0.969186	0.843291	0.636589	0.752474	1.01417	0.67136	0.836942	0.593632	0.513362	0.310902	0.580723	0.683125	0.522101	0.608813	0.877889	0.758556	0.794995	0.443169	0.76129	0.74529	0.594108	0	0.695787	0.715345	0.499871	0.656113	0.412116	0.813577	0.930019	1.07918	0.767852
NUP210	0.180979	0.223396	0.268145	0.182259	0.251749	0.181234	0.252046	0.317463	0.323769	0.250793	0.229251	0.273505	0.254758	0.376575	0.375493	0.323638	0.25715	0.340644	0.225299	0.283187	0.251235	0.278045	0.19775	0.327526	0.182342	0.262792	0	0.184167	0.214322	0.199669	0.112859	0.27759	0.316859	0.293578	0.148663	0.301836	0.309455	0.279426	0	0.272366	0.27582	0.264875	0.214059	0.23232	0.231563	0.278935	0.382857	0.334475
HDAC11	0.0798854	0.0719923	0.0706811	0.075023	0.0506756	0.0629276	0.107018	0.137897	0.104199	0.0752634	0.0630178	0.071472	0.0833754	0.127485	0.137352	0.0443647	0	0.12123	0.103601	0.0802242	0.112548	0.129019	0.0609568	0.101122	0.102318	0.0675383	0	0.0725856	0.0744259	0.0850192	0.0285039	0.116728	0.107844	0.0692566	0.067918	0.0848028	0.0916006	0.0739224	0	0.0858874	0.0878036	0.0734201	0.0915044	0.0401251	0.128907	0.159717	0.0994065	0.0942603
FBLN2	0.0145205	0.00348666	0.00932222	0.00907424	0.00910101	0.00416679	0.00948178	0.0203071	0.00745036	0.00944218	0.00758776	0	0.0106313	0.0250763	0.0190158	0.0155437	0	0.0148688	0.0150482	0.0147087	0.0267813	0.0452918	0	0	0	0.00675251	0	0	0.0329085	0.0086687	0.011912	0.0666805	0.00612585	0	0	0.00629188	0.00770489	0	0	0.013234	0.0110776	0.0303644	0.0204427	0	0.00680292	0	0	0.047615
WNT7A	0.045499	0.0519047	0.086831	0.0513879	0.0724425	0.0640696	0.117455	0.113199	0.107329	0.0467925	0.0842927	0.0851459	0.0387878	0.0594775	0.0598401	0.0873507	0.102535	0.186601	0.141769	0.0354621	0.0889264	0.205788	0.0546707	0.117302	0.051732	0.0705349	0	0.0287034	0.0460949	0.0471592	0.125228	0.192986	0.0821105	0.102056	0.074005	0.0911548	0.0820167	0.1012	0	0.0509057	0.0826418	0.0395598	0.0847765	0.0423436	0.11679	0.212724	0.0982487	0.0705531
CHCHD4	0.00345532	0.00819503	0.0296647	0.0328807	0.0181645	0.0189089	0.0599502	0.0318507	0.0417403	0.0160919	0.0316085	0.00462267	0.0192232	0.0436985	0.0204318	0.0235215	0	0.0171607	0.0607442	0.0194357	0.0430704	0.0354625	0.0151919	0.0602546	0.0119658	0.0112109	0	0.0193524	0.0329553	0.0237853	0.00955664	0.00887792	0.020071	0.0371301	0.0253493	0.00906175	0.0271018	0.0237187	0	0.0179585	0.0199024	0.00879122	0.0133231	0.00907917	0.0242216	0.0228488	0.0207777	0.0277053
TMEM43	0.0387249	0.0490785	0.0876095	0.0638198	0.030878	0.0339139	0.0554355	0.0771236	0.0776114	0.030767	0.0382946	0.0293788	0.0368125	0.142103	0.0612838	0.137556	0	0.133075	0.0559698	0.0327271	0.0724292	0.102631	0.00627666	0.0774284	0.0409122	0.0434399	0	0.0214069	0.0705512	0.0146332	0.0385278	0.128999	0.0778787	0.052708	0.0236081	0.0495532	0.0561444	0.0585718	0	0.025717	0.109204	0.0696948	0.108048	0.0274262	0.0391395	0.0654739	0.0679271	0.0579649
AC090004.1	0.00458585	0.00817599	0.0124824	0	0.00222812	0.00258053	0.0169488	0.00377567	0.00395758	0.00264254	0	0	0.00137554	0	0.00645994	0.00560363	0	0.00543966	0.00284895	0.002809	0.00161054	0.00182454	0.0100057	0	0	0.0128593	0	0	0.00451029	0.0036701	0.00401166	0.0105392	0.00624247	0	0	0.00523854	0.00706899	0.0121165	0	0	0.0111548	0.0205805	0.0105709	0	0.00808543	0.00646627	0.0243804	0.0208681
XPC	0.243653	0.167857	0.23975	0.156464	0.184084	0.155394	0.20471	0.299899	0.274305	0.199854	0.186037	0.197928	0.197282	0.400835	0.364063	0.246778	0	0.350098	0.270861	0.207151	0.314828	0.405194	0.194917	0.387033	0.198009	0.14038	0	0.182219	0.199863	0.155973	0.134412	0.377726	0.28381	0.228984	0.20356	0.250577	0.254319	0.18403	0	0.159647	0.30489	0.226256	0.306922	0.128586	0.152578	0.35091	0.308357	0.298976
LSM3	0.0445536	0.0814122	0.0723432	0.111139	0.0898628	0.0745634	0.135823	0.104038	0.161351	0.0649242	0.0562671	0.0392726	0.0879079	0.135458	0.0741657	0.127478	0.102535	0.0750146	0.212273	0.0546445	0.0835477	0.110463	0.0404096	0.11611	0.0762993	0.0551644	0.120147	0.0798572	0.16649	0.0451326	0.046007	0.145872	0.0815386	0.113935	0.0303508	0.0421038	0.103214	0.0680734	0	0.0541296	0.096667	0.0446285	0.108641	0.0363903	0.107391	0.0929934	0.0333744	0.0935328
SLC6A6	0.0954	0.184702	0.208775	0.127758	0.208949	0.153305	0.236142	0.285511	0.24298	0.174602	0.233194	0.176598	0.182612	0.295516	0.296377	0.234875	0.124268	0.363758	0.22667	0.198214	0.280871	0.365289	0.252158	0.269019	0.122237	0.108248	0.322478	0.0993185	0.157684	0.181427	0.184768	0.234506	0.279912	0.265678	0.107545	0.268628	0.336169	0.219278	0	0.212621	0.228254	0.256351	0.263007	0.140928	0.191797	0.298672	0.352532	0.27958
GRIP2	0.57324	0.801159	0.941473	0.787141	0.844915	0.601992	1.0587	0.926526	1.05103	0.797721	0.73553	0.677509	0.809524	1.16617	1.15904	1.03838	0.339845	1.1774	0.876028	0.995012	0.952494	1.02541	0.900944	1.21545	0.746915	0.584501	0.310902	0.628134	0.715014	0.569118	0.74193	0.973529	0.986236	0.987861	0.464578	0.96353	1.20043	0.860336	0	0.902839	1.15545	0.729451	0.902006	0.722143	0.983786	0.766716	1.53865	1.04058
CCDC174	0.125973	0.0649576	0.194284	0.125573	0.117833	0.103288	0.147699	0.16008	0.168323	0.131915	0.11781	0.132478	0.123571	0.302341	0.138887	0.165392	0.142863	0.165821	0.203586	0.132624	0.150803	0.23206	0.0544045	0.231632	0.0983872	0.0847398	0.120147	0.116647	0.1416	0.08979	0.0846608	0.192313	0.14177	0.116816	0.0863679	0.157521	0.166495	0.118303	0	0.154863	0.0926205	0.140482	0.189558	0.0500799	0.0820234	0.157762	0.183245	0.293191
C3orf20	0.0460441	0.012998	0.0362212	0.0208815	0.0750712	0.0413155	0.00644216	0.0217591	0.0380305	0.0255302	0.0512287	0.0480844	0.0228967	0.0267298	0.0358516	0.0362466	0.135157	0.0558619	0.0709509	0.0493605	0.0390418	0.0928643	0.0401585	0.0512296	0.0574209	0.0642244	0	0.0439532	0.0652801	0.0217268	0.0198523	0.0870401	0.048558	0.0371014	0.0284599	0.0102853	0.0255715	0.035377	0	0.0291862	0.0306636	0.0194127	0.0482796	0.0556106	0.0378046	0.0833887	0.0618366	0.342617
FGD5	0.0929906	0.0685578	0.0926351	0.0757229	0.0740499	0.0714194	0.0562961	0.0679172	0.0527435	0.10437	0.133845	0.0733892	0.0223861	0.0884864	0.0761597	0.0698657	0.0961213	0.143915	0.0708652	0.0479569	0.0559479	0.211476	0.0537734	0.0770278	0.0281015	0.0535217	0	0.0367131	0.0421122	0.0615011	0.0516027	0.0958911	0.116543	0.0745878	0.0541094	0.0505044	0.059191	0.0713457	0	0.054679	0.100723	0.0576956	0.0687849	0.0467485	0.0467497	0.136283	0.122143	0.109802
NR2C2	0.319696	0.389806	0.382218	0.38132	0.358754	0.375195	0.47329	0.392756	0.408526	0.481163	0.392944	0.367585	0.400757	0.436586	0.352123	0.401053	0	0.385066	0.46373	0.375605	0.365505	0.427867	0.333526	0.464792	0.39151	0.368174	0	0.368398	0.384078	0.308039	0.316113	0.443276	0.453291	0.492031	0.169314	0.367455	0.377682	0.380844	0	0.450625	0.363526	0.246884	0.320642	0.368764	0.363085	0.389033	0.406007	0.443231
MRPS25	0.269671	0.286921	0.330934	0.301376	0.255845	0.280664	0.282621	0.381437	0.48162	0.264838	0.276789	0.292042	0.32423	0.566594	0.40611	0.484522	0	0.42109	0.35249	0.289427	0.404198	0.464634	0.234481	0.631715	0.265205	0.227226	0	0.177379	0.300799	0.214735	0.333774	0.514131	0.284123	0.390852	0.27281	0.346682	0.289901	0.249706	0	0.299051	0.38568	0.218198	0.333106	0.180718	0.204792	0.315166	0.355271	0.322033
RBSN	0.155975	0.241521	0.22645	0.215391	0.186491	0.264551	0.211438	0.239494	0.298692	0.203506	0.160798	0.239166	0.237421	0.250987	0.246847	0.26325	0.108225	0.235981	0.307786	0.235979	0.251616	0.357996	0.157145	0.31485	0.234814	0.189749	0	0.135142	0.341224	0.13949	0.0909368	0.345874	0.231055	0.281709	0.13641	0.252625	0.205773	0.192284	0	0.221098	0.228322	0.143895	0.248354	0.0535091	0.168246	0.216543	0.203943	0.302183
CAPN7	0.473372	0.531135	0.683087	0.513758	0.554128	0.489319	0.631945	0.575998	0.580375	0.587073	0.481022	0.533118	0.397398	0.725086	0.467382	0.512834	0.313531	0.51654	0.553362	0.48557	0.544064	0.726055	0.333481	0.755906	0.623822	0.574123	0.531826	0.558395	0.690162	0.527231	0.267622	0.561123	0.548491	0.691038	0.51648	0.508317	0.605762	0.611111	0	0.495411	0.600651	0.413698	0.668549	0.427315	0.60657	0.405394	0.467912	0.881064
SH3BP5	0.299174	0.387943	0.411741	0.365751	0.40339	0.335615	0.433587	0.470669	0.415636	0.401377	0.391323	0.336199	0.367012	0.450763	0.341396	0.441189	0	0.401941	0.464016	0.327429	0.421703	0.487225	0.271497	0.47315	0.472382	0.320199	0	0.257646	0.3803	0.32323	0.304188	0.436428	0.389793	0.441923	0.207518	0.44762	0.38501	0.390456	0	0.280711	0.383245	0.265324	0.329967	0.404136	0.446269	0.6934	0.548563	0.583451
METTL6	0.438227	0.381674	0.499157	0.440889	0.430069	0.332629	0.407979	0.555428	0.539777	0.445261	0.548928	0.568855	0.505007	0.545559	0.65306	0.549162	0.44041	0.552787	0.461087	0.542548	0.544247	0.729053	0.561611	0.711604	0.365515	0.422105	0.261924	0.351416	0.381427	0.400241	0.42553	0.690474	0.542088	0.609489	0.584087	0.573734	0.546542	0.507637	0	0.394642	0.450374	0.546222	0.576333	0.342239	0.399885	0.514863	0.564727	0.564906
EAF1	0.0573021	0.07226	0.104889	0.139456	0.133201	0.137793	0.191852	0.150974	0.17781	0.114428	0.155071	0.0926459	0.102657	0.118159	0.0826326	0.158918	0	0.160511	0.195179	0.124569	0.147986	0.169615	0.0639859	0.15933	0.123222	0.124909	0	0.0764823	0.148231	0.0497107	0.047221	0.177696	0.114143	0.198798	0.0504644	0.0831418	0.0785024	0.0735153	0	0.152276	0.122363	0.0314561	0.0993418	0.0518813	0.12854	0.170565	0.123376	0.158732
COLQ	0.552891	0.525499	0.66112	0.602809	0.607048	0.424971	0.561459	0.629453	0.742814	0.619067	0.642295	0.510831	0.600682	1.06872	0.942466	0.7937	0.158916	0.798582	0.552107	0.581359	0.718213	0.942198	0.685479	0.804124	0.424646	0.475226	0.674317	0.403777	0.566504	0.479003	0.428016	0.868203	0.691083	0.763944	0.623476	0.746097	0.713669	0.608258	0	0.737053	0.832517	0.512318	0.686611	0.441205	0.404065	0.634856	0.92277	0.698007
HACL1	0.556528	0.502249	0.589423	0.43833	0.468433	0.395763	0.462936	0.52067	0.496832	0.515654	0.442332	0.482494	0.382241	0.572858	0.483006	0.607524	0.0685803	0.497582	0.533943	0.473925	0.498177	0.706202	0.315009	0.580347	0.461964	0.376201	0.387005	0.34264	0.561734	0.509396	0.309079	0.633962	0.468633	0.545796	0.31154	0.425697	0.530607	0.42932	0	0.535353	0.563243	0.354346	0.591304	0.380854	0.506786	0.496977	0.484276	0.466112
BTD	0.0677451	0.124156	0.105915	0.11604	0.0860348	0.139596	0.0837847	0.141343	0.162483	0.108534	0.142968	0.0926843	0.102549	0.196479	0.0746557	0.147353	0	0.122318	0.154834	0.0989262	0.132046	0.120988	0.0723216	0.142911	0.0674803	0.0909286	0	0.127851	0.0907677	0.120836	0.0670692	0.101223	0.10274	0.100876	0.105269	0.114433	0.121224	0.123176	0	0.0840182	0.132131	0.0563177	0.133794	0.0500111	0.0783041	0.0825562	0.118817	0.0921838
ANKRD28	0.708315	0.680338	0.90785	0.822182	0.855992	0.888734	0.787534	0.889481	0.848214	0.928008	0.732497	0.730698	0.667938	0.875833	0.798449	0.940124	0.410719	0.883999	0.777566	0.804404	0.807807	1.03532	0.659926	0.881474	0.866339	0.808831	0.445268	0.943625	1.00879	0.849502	0.488868	1.1409	0.830535	0.885298	0.745761	0.880519	0.830371	0.698658	0	0.909917	0.87851	0.663094	0.935926	0.699848	0.779495	1.42962	0.742108	0.820258
GALNT15	0.0769785	0.02763	0.0499939	0.0556779	0.0334137	0.0259305	0.0191746	0.0622835	0.052221	0.034744	0.0178044	0.044102	0.0233502	0.053223	0.0647656	0.0565233	0	0.063359	0.0423693	0.0408531	0.0451002	0.0678341	0.0534402	0.0654755	0.0366826	0.0305714	0.120147	0.0156337	0.0527855	0.0277323	0.0401257	0.120702	0.0562123	0.0252447	0.0364059	0.0556896	0.0169837	0.0354841	0	0.0822421	0.0670624	0.083218	0.0787867	0.00455672	0.0312024	0.0769937	0.0710048	0.0396599
DPH3	0.0698973	0.0411464	0.0641723	0.0509281	0.0352724	0.0553907	0.105548	0.0490922	0.0766192	0.0536442	0.0668525	0.0363064	0.0589897	0.0643644	0.0292308	0.0960753	0	0.0456373	0.0875328	0.0375313	0.0772289	0.0624055	0.0111635	0.0865889	0.0369991	0.0299432	0	0.0529235	0.0325933	0.0420534	0	0.0522814	0.0531604	0.0972455	0.0115113	0.059589	0.0887418	0.0637327	0	0.0359691	0.0412781	0	0.0249315	0.0404401	0.0332386	0.0331737	0.0268187	0.137194
OXNAD1	0.337386	0.235521	0.368065	0.279175	0.322344	0.283955	0.315219	0.364286	0.330606	0.313963	0.27398	0.255173	0.23007	0.300347	0.330903	0.390069	0.301971	0.339918	0.313348	0.290295	0.404015	0.406103	0.204749	0.34858	0.284257	0.288862	0	0.265308	0.324543	0.245531	0.235271	0.358684	0.291583	0.372209	0.278866	0.303081	0.311315	0.304213	0	0.287017	0.324395	0.210344	0.282619	0.214168	0.25871	0.227853	0.332088	0.5113
RFTN1	0.0962258	0.114999	0.301955	0.134745	0.0974669	0.17015	0.275444	0.171723	0.330411	0.18146	0.147312	0.182062	0.203497	0.267595	0.296674	0.16833	0.250736	0.314412	0.176566	0.0966082	0.0901064	0.45117	0.162173	0.326116	0.117769	0.125519	0	0.151377	0.206783	0.187141	0.12773	0.27694	0.280746	0.26095	0.10834	0.163587	0.140417	0.318404	0	0.278446	0.109977	0.160879	0.176005	0.132717	0.181057	0.529164	0.250263	0.207437
DAZL	0.00525297	0	0.00501003	0.00976095	0.0149632	0.00764337	0.0073744	0.00417984	0.00958645	0	0.00347809	0.00198757	0	0.00722267	0.011771	0.00623714	0	0.00463075	0.00646215	0.00831808	0.0134677	0.0243888	0.00521226	0	0.0156228	0.00678678	0	0	0.00946956	0.00690907	0	0.0159594	0.00402937	0.0185358	0	0.00960736	0.00317315	0.00266244	0	0.00423846	0.00502735	0	0.0198814	0.00404019	0.00222683	0.00483084	0.0200022	0.0369319
PLCL2	1.00039	1.03861	1.33705	1.06442	1.13057	1.06651	1.09674	1.21604	1.20863	1.27632	1.04719	1.17	1.02471	0.937095	1.13083	1.04888	0.654473	1.10933	1.1779	1.06294	1.14709	1.29224	0.913306	1.28328	1.13528	0.99503	0.691589	1.23104	0.821281	1.24926	1.03838	1.10912	1.14256	1.20567	0.853727	1.13203	1.12057	1.35019	0	1.11242	1.17551	0.777119	1.06186	0.973008	1.13166	1.24218	1.23352	1.14416
TBC1D5	1.21849	1.37745	1.51993	1.37131	1.30991	1.30637	1.57186	1.31926	1.35737	1.58037	1.42394	1.42449	1.31639	1.33455	1.23112	1.27308	1.33567	1.30966	1.34498	1.43292	1.3411	1.39849	1.38803	1.49047	1.44596	1.3933	1.43941	1.38479	1.34748	1.4379	1.26804	1.21701	1.50703	1.58924	1.31007	1.32961	1.61887	1.58426	0	1.48958	1.2709	1.33409	1.32804	1.40679	1.4432	1.39618	1.45305	1.38001
KCNH8	0.0700527	0.0822812	0.0253565	0.064994	0.0700525	0.0656237	0.0352752	0.0316061	0.0249277	0.00922133	0.0167028	0.0479381	0.022746	0.00517149	0.0304239	0.0183121	0	0.0183393	0.0341007	0.0199796	0.0365118	0.0228313	0.0271274	0.0314337	0.0217446	0.0763762	0.322478	0.0546413	0.0620205	0.0202108	0.054537	0.0413138	0.0311564	0.031779	0.0376028	0.0210549	0.0430267	0.0512754	0	0.0292659	0.0232074	0.0265673	0.0390293	0.0223328	0.0217381	0.0167471	0.0360949	0.0319675
EFHB	0.0165289	0.00997479	0.0392522	0.0243609	0.0339414	0.0144734	0.00944896	0.0101331	0.0178256	0.0237274	0.0389115	0.118562	0.0398091	0.0558542	0.0342435	0.00529941	0	0.0440662	0.0160698	0.063317	0.0736982	0.0589302	0.0178488	0.0934163	0.0687618	0.014983	0	0.0416052	0.114642	0.0499396	0.0116801	0.0182144	0.00759437	0.0371585	0.0908564	0.029588	0.00829189	0.0026607	0	0.0126642	0.0526165	0.0166004	0.061856	0	0	0.040988	0.00733192	0.0109832
RAB5A	0.230137	0.218605	0.263182	0.248537	0.301336	0.262797	0.242189	0.306321	0.305457	0.241462	0.252279	0.243897	0.244678	0.375727	0.262677	0.277108	0.109646	0.296965	0.308686	0.246206	0.26396	0.266376	0.197742	0.286446	0.26113	0.221358	0	0.189989	0.245247	0.186897	0.150264	0.272102	0.223449	0.314102	0.13023	0.259881	0.233407	0.198589	0	0.197027	0.289799	0.100558	0.32243	0.118493	0.255353	0.210927	0.238593	0.292891
PP2D1	0	0	0.00886688	0.00983845	0.00836359	0.0105808	0.00410434	0.0100493	0.0110251	0.0016087	0.00363438	0.001327	0.00510775	0.00762374	0.00421722	0.0155674	0	0.00818279	0.0168716	0	0.00379112	0.0108867	0.00707091	0.0194629	0.00748674	0.00469291	0	0	0.0240555	0.00789854	0	0.0260676	0.00794241	0.0056167	0.00563793	0.00621174	0.00122289	0	0	0.00564727	0.00246549	0.00707883	0	0	0	0.0121213	0	0
KAT2B	0.165028	0.207444	0.206655	0.143812	0.135657	0.185774	0.257554	0.240983	0.181064	0.184149	0.142022	0.182553	0.143507	0.203431	0.198092	0.126587	0	0.138881	0.131639	0.138627	0.114162	0.244963	0.125713	0.188477	0.190901	0.168552	0.120147	0.168136	0.16206	0.213439	0.163952	0.204788	0.232556	0.166438	0.135623	0.142223	0.205202	0.200979	0	0.153091	0.12137	0.173307	0.208986	0.122024	0.256857	0.0666279	0.236562	0.248286
SGO1	0	0	0	0.00511815	0	0	0.00683333	0.00143628	0	0	0	0	0	0	0.00736901	0	0	0	0	0.00192899	0	0	0	0	0.00266026	0	0	0.00220817	0	0.00484526	0	0	0.00123057	0	0	0	0	0	0	0	0	0	0	0	0	0	0	0
ZNF385D	2.42533	2.05922	2.49813	2.43067	2.13122	2.64143	1.77985	2.07105	2.11569	2.27266	2.13942	2.13061	2.7669	2.12697	2.34492	2.31247	2.18111	2.16571	2.29108	2.45034	2.41509	1.8691	2.61727	2.04154	2.20794	1.99624	2.70452	2.37477	1.99233	2.37056	2.06087	1.96018	1.99893	2.28606	1.94429	2.39901	1.95997	2.01354	0	2.03789	2.01562	1.95557	2.07793	2.6474	2.17774	2.19615	2.33608	2.41369
UBE2E2	1.37816	1.4102	1.62225	1.43457	1.37456	1.42027	1.89182	1.40764	1.40754	1.55012	1.34367	1.34194	1.31426	1.35246	1.35944	1.40834	1.05608	1.56707	1.41476	1.46572	1.43455	1.50471	1.31876	1.50906	1.58675	1.37612	1.52387	1.48982	1.25323	1.53054	1.29776	1.39569	1.43618	1.64949	1.46805	1.3585	1.66615	1.43669	0	1.585	1.4105	1.30768	1.32703	1.66627	1.59176	1.48751	1.49543	2.07949
UBE2E1	0.299259	0.319754	0.431354	0.316355	0.302768	0.298523	0.309562	0.429218	0.397022	0.351783	0.290719	0.334252	0.295753	0.344461	0.380516	0.346	0.121139	0.39878	0.31236	0.347144	0.365948	0.505236	0.253628	0.420338	0.379894	0.271785	0	0.292556	0.26112	0.355848	0.226454	0.367177	0.367407	0.34717	0.30811	0.326857	0.349858	0.354153	0	0.313926	0.347067	0.255421	0.384301	0.307202	0.382359	0.46047	0.412975	0.320788
NKIRAS1	0.118863	0.0675347	0.165794	0.174954	0.100367	0.106093	0.235553	0.15121	0.160774	0.181066	0.076225	0.107176	0.123949	0.176318	0.136344	0.145223	0	0.186738	0.163887	0.11495	0.127974	0.203391	0.0810968	0.189295	0.125688	0.132032	0	0.101372	0.178639	0.121753	0.104947	0.170517	0.0997847	0.192531	0.077518	0.162445	0.127027	0.0756549	0	0.0970251	0.13538	0.0894702	0.158684	0.155657	0.115014	0.137594	0.170929	0.152376
RPL15	0.267046	0.298752	0.391409	0.559508	0.396965	0.520027	0.976627	0.688014	0.728928	0.297607	0.343788	0.270771	0.413377	0.623725	0.270398	0.504942	0	0.358227	0.895639	0.306234	0.525754	0.60521	0.178165	0.47983	0.534176	0.290294	0	0.331524	0.703955	0.303653	0.443366	0.622072	0.426519	0.474587	0.182726	0.226391	0.444875	0.388317	0	0.2769	0.371484	0.236066	0.487648	0.288378	0.427513	0.511883	0.188448	0.450134
NR1D2	0.371145	0.398931	0.523927	0.396145	0.398737	0.594942	0.655483	0.503837	0.569998	0.514579	0.499419	0.372217	0.341792	0.492816	0.377041	0.546113	0.0685803	0.514694	0.53771	0.399315	0.558834	0.648993	0.396548	0.617562	0.471827	0.454339	0.523433	0.289704	0.426407	0.366351	0.368231	0.573402	0.426111	0.558943	0.242345	0.492951	0.433377	0.409272	0	0.238451	0.44838	0.324981	0.327744	0.428926	0.540894	0.263531	0.424424	0.531168
THRB	1.9606	2.01121	2.14901	2.02925	1.99622	1.97146	2.14131	2.05804	2.0229	2.15464	1.88201	2.02239	1.8081	1.90188	1.89453	1.97215	1.96819	1.92272	1.83329	1.99246	2.04654	1.94493	2.07994	2.093	2.29617	1.97989	2.32354	2.1248	1.91067	2.16162	1.98951	2.05094	2.08728	2.14739	1.87129	2.01074	1.97613	2.14538	0	1.9818	1.98768	1.95008	1.94113	2.13312	2.24016	2.07826	2.00027	2.11517
RARB	0.280839	0.479494	0.366352	0.31794	0.37901	0.375764	0.317061	0.382136	0.373345	0.569312	0.3547	0.277389	0.280306	0.302942	0.345178	0.292614	0.246163	0.282223	0.287189	0.404445	0.401985	0.447605	0.43033	0.262172	0.38182	0.441827	0.330872	0.361337	0.455986	0.48306	0.344173	0.280375	0.411368	0.318358	0.243656	0.345975	0.326592	0.404231	0	0.447772	0.37141	0.328509	0.343342	0.325804	0.373396	0.208443	0.381211	0.292996
TOP2B	0.552835	0.471057	0.534031	0.579845	0.600294	0.685933	0.532231	0.498197	0.575451	0.481256	0.524059	0.452238	0.495693	0.530172	0.490974	0.590177	0.102535	0.563002	0.618037	0.545856	0.617371	0.681393	0.325694	0.62286	0.642104	0.539829	0.120147	0.593497	0.671909	0.516476	0.321383	0.771806	0.444411	0.643841	0.426455	0.526409	0.498899	0.46685	0	0.466569	0.454063	0.373248	0.660906	0.404375	0.61651	0.552267	0.45065	0.681891
NGLY1	0.318421	0.238821	0.369292	0.345979	0.333236	0.257268	0.294846	0.396088	0.375843	0.326197	0.343968	0.312339	0.283549	0.441617	0.296517	0.358794	0.154615	0.373084	0.368386	0.301081	0.302032	0.460859	0.202961	0.337851	0.323661	0.31173	0.322478	0.263048	0.284422	0.344868	0.245283	0.401634	0.292798	0.465039	0.114047	0.318001	0.328297	0.324182	0	0.349748	0.339695	0.247307	0.339414	0.199736	0.2195	0.270421	0.297569	0.311672
OXSM	0.0398178	0.0400685	0.0594572	0.0715507	0.0467347	0.0425077	0.0444743	0.0637614	0.0918278	0.0235876	0.0375507	0.0340818	0.0566094	0.138567	0.0468808	0.0526656	0	0.0580945	0.0716711	0.0447732	0.0791206	0.0491932	0.0246919	0.105975	0.0305103	0.0619063	0	0.0493487	0.0628018	0.0458621	0.0140347	0.0974675	0.0511474	0.0690027	0.0236552	0.0440465	0.0434161	0.0341227	0	0.0258794	0.061282	0.0344591	0.0446839	0.0327787	0.0345379	0.0283431	0.032294	0.0500745
LRRC3B	0.600371	0.618595	0.689278	0.581097	0.549406	0.674412	0.569066	0.574795	0.568456	0.687329	0.663902	0.510689	0.513997	0.404408	0.567041	0.565226	0.370416	0.441682	0.670407	0.563291	0.53731	0.686902	0.594464	0.744823	0.591336	0.516152	1.055	0.659311	0.439144	0.624454	0.605563	0.574635	0.570075	0.623168	0.598252	0.570602	0.631718	0.478728	0	0.663588	0.612357	0.454124	0.477675	0.58621	0.732495	0.514041	0.576274	0.752223
NEK10	0.659587	0.561929	0.662181	0.609652	0.631114	0.62212	0.474285	0.555357	0.693675	0.649612	0.68601	0.61862	0.676962	0.835715	0.717979	0.832608	0.682196	0.796722	0.626824	0.766232	0.777953	0.839365	0.457391	0.803435	0.543006	0.706394	1.20046	0.566293	0.629761	0.540712	0.370796	0.85874	0.604654	0.700643	0.611552	0.659089	0.675759	0.461501	0	0.822543	0.619705	0.823051	0.638816	0.492857	0.521236	0.743462	0.666436	0.960069
SLC4A7	0.349288	0.340691	0.371228	0.400282	0.34254	0.359555	0.294788	0.395103	0.31729	0.313057	0.378668	0.313291	0.294485	0.40033	0.313587	0.272422	0.132512	0.376553	0.358469	0.337159	0.339132	0.37989	0.283379	0.411449	0.312155	0.329919	0	0.316469	0.377043	0.390081	0.264379	0.366433	0.362191	0.379203	0.230821	0.331836	0.393145	0.345024	0	0.258101	0.291662	0.255717	0.427434	0.308598	0.351769	0.333042	0.274273	0.434936
CMC1	0.216769	0.238402	0.316804	0.323969	0.295581	0.298297	0.321379	0.328515	0.325341	0.36498	0.30353	0.345888	0.23048	0.265421	0.261361	0.358569	0.285841	0.305421	0.314734	0.302025	0.31295	0.330579	0.242627	0.451212	0.357584	0.254255	0.581641	0.372011	0.251095	0.303666	0.276169	0.33642	0.292025	0.370986	0.267749	0.292894	0.249898	0.266575	0	0.297424	0.292535	0.226823	0.248227	0.259066	0.253611	0.249215	0.310543	0.354676
AZI2	0.340659	0.257247	0.320629	0.325909	0.310083	0.365386	0.552218	0.320436	0.310949	0.31775	0.330962	0.271861	0.256007	0.421303	0.203759	0.313467	0	0.317102	0.345248	0.255517	0.295108	0.401059	0.136798	0.273656	0.349424	0.272684	0.120147	0.227947	0.459509	0.253843	0.0954477	0.377948	0.215753	0.266725	0.182968	0.260525	0.30978	0.287724	0	0.247152	0.28824	0.188983	0.361898	0.355566	0.309463	0.178384	0.215456	0.541373
AC098650.1	0.0353023	0.107052	0.0862474	0.0904604	0.0638013	0.0557977	0.12155	0.101367	0.0751306	0.0578841	0.0703677	0.0516913	0.0366791	0.0442747	0.0789177	0.0822201	0	0.0388153	0.0637491	0.0724152	0.0785152	0.105262	0.0353334	0.072163	0.0710538	0.0504076	0	0.0719045	0.0918815	0.10214	0.0877485	0.0569037	0.0692185	0.124801	0.0390573	0.0689201	0.0838534	0.102149	0	0.0792653	0.0651207	0.0993603	0.0964923	0.12206	0.105303	0.035771	0.0552219	0.106369
RBMS3	1.22081	1.24498	1.1729	1.00416	1.15389	1.30367	0.962893	1.12916	0.989594	1.3161	1.41929	1.21702	1.2767	0.91123	0.816085	0.897447	0.620872	1.11064	1.22742	1.00607	1.04334	1.29336	1.16491	0.818355	1.29671	1.36253	0.898279	1.27183	1.34888	1.16315	1.00339	1.0565	1.26512	1.14444	1.50881	1.14635	0.917022	1.11839	0	1.26473	1.0156	1.39445	1.12482	1.26888	1.21204	1.20766	0.972715	1.05162
TGFBR2	0.00901908	0	0.014218	0.0238325	0.0171638	0.0134413	0.0112002	0.00469309	0.0160111	0.003373	0.0113308	0.00185007	0.0104038	0	0.0060238	0.00730718	0	0.00883705	0.00293488	0.00528214	0.0097675	0.010484	0.015886	0	0.00788975	0.00524588	0	0.0171508	0.0122976	0.0203766	0.00401166	0.0257261	0.00951817	0.0116136	0.0122596	0.00306422	0.0130425	0.0108526	0	0.0115658	0.0123449	0.00599459	0	0	0.00734264	0	0	0.00429668
GADL1	0.00366242	0.0069607	0.00454101	0.00936144	0.0052152	0	0.00228258	0	0.0037112	0	0	0.00614995	0.00242055	0.00525832	0	0.00407043	0	0	0.00198484	0	0.00332881	0.00155953	0	0	0.00506716	0	0	0.00194853	0.00288225	0.00804402	0	0.00755118	0	0.00334477	0	0.0015631	0.0020768	0	0	0	0	0	0	0	0	0	0	0.00224095
STT3B	0.314658	0.399145	0.49354	0.435808	0.464766	0.488716	0.478909	0.447957	0.447515	0.459959	0.438742	0.429027	0.372917	0.36471	0.313876	0.473343	0.161373	0.423778	0.477441	0.347112	0.477326	0.562252	0.274066	0.468831	0.583557	0.406825	0	0.488261	0.41346	0.417386	0.204115	0.514773	0.415975	0.520186	0.241991	0.402897	0.440076	0.392619	0	0.362622	0.520481	0.28536	0.39443	0.374253	0.460458	0.448327	0.365196	0.444236
OSBPL10	0.496163	0.600255	0.761551	0.648171	0.720516	0.615512	0.496731	0.607146	0.781517	0.748796	0.629562	0.626386	0.606577	0.667948	0.766657	0.713405	0.336669	0.786038	0.617846	0.70037	0.818033	0.801063	0.55484	0.852965	0.59807	0.548828	0.67683	0.526528	0.466449	0.667089	0.535064	0.706101	0.690705	0.715962	0.529986	0.85987	0.603658	0.478246	0	0.506167	0.716217	0.44882	0.607152	0.493684	0.651129	0.617018	0.927064	0.500572
ZNF860	0.0163135	0.0223485	0.0264317	0.00570132	0.0226884	0.0119573	0.00236895	0.0390841	0.0274742	0.0261419	0.0263643	0.0219917	0.0194271	0.0182597	0.031906	0.0187557	0	0.047861	0.0213184	0.0136772	0.0021738	0.0385649	0.00543877	0.0916055	0.0164756	0	0	0	0.00856501	0.0166007	0.0393009	0.0246261	0.0275792	0.038121	0.00958794	0.0411119	0.0032932	0.00613102	0	0.0267044	0.0237346	0	0.0135326	0.00798527	0.0056852	0	0.0261894	0.00739186
GPD1L	0.28215	0.301237	0.307185	0.298027	0.330695	0.332725	0.327615	0.339709	0.382169	0.357881	0.324673	0.401735	0.313817	0.340644	0.249674	0.316655	0.404118	0.3007	0.374784	0.303713	0.315463	0.386837	0.248237	0.40278	0.38894	0.251518	0	0.272123	0.329648	0.196648	0.238474	0.388771	0.419764	0.334882	0.255883	0.401535	0.307161	0.289593	0	0.314311	0.371557	0.280627	0.323394	0.244648	0.354063	0.261582	0.509506	0.274866
CMTM8	0.189222	0.309934	0.327385	0.345837	0.361685	0.327911	0.309532	0.314712	0.27212	0.408042	0.270028	0.202612	0.419163	0.389934	0.415722	0.457766	0.35727	0.333205	0.255427	0.424799	0.471486	0.384331	0.401383	0.447722	0.196393	0.276584	0.120147	0.2006	0.339729	0.157202	0.190655	0.38018	0.25808	0.212178	0.364608	0.445307	0.3084	0.291558	0	0.50402	0.428146	0.262168	0.240109	0.18294	0.31722	0.481588	0.37673	0.543052
CMTM7	0.00956383	0.0231489	0.0508399	0.0724619	0.0296642	0.008826	0.0646954	0.025833	0.0367916	0.0449443	0.0308045	0.0161755	0.0538345	0.053181	0.0428244	0.0532401	0	0.0266935	0.0584117	0.0486873	0.0897061	0.0942664	0.0240738	0.0412953	0.033422	0.0195442	0	0.0301704	0.0573508	0.0050071	0.00947661	0.0760062	0.0294066	0.0577121	0.0169567	0.0363008	0.0344439	0.0140698	0	0.0292569	0.0605704	0.0360326	0.0307428	0.0219352	0.0207023	0.116968	0.0232732	0.0834745
CMTM6	0.0681556	0.0976683	0.107877	0.131549	0.139916	0.183476	0.123931	0.0944983	0.131038	0.082976	0.0643672	0.0894249	0.138314	0.0859359	0.0897251	0.155626	0.124268	0.084184	0.144452	0.140985	0.160447	0.109386	0.0550999	0.159332	0.107303	0.0948223	0.120147	0.124757	0.122347	0.126526	0.0640383	0.112629	0.099489	0.122984	0.0284791	0.127066	0.113891	0.0919134	0	0.116947	0.14983	0.084416	0.0911192	0.126979	0.138022	0.0991128	0.0973901	0.126306
DYNC1LI1	0.304541	0.324009	0.372414	0.378814	0.449933	0.323628	0.392076	0.387245	0.469148	0.327323	0.318506	0.361368	0.353032	0.516892	0.292595	0.445983	0.351835	0.322466	0.463363	0.340285	0.388485	0.443688	0.280377	0.529394	0.351673	0.259049	0.120147	0.330046	0.373983	0.303076	0.236936	0.441842	0.305449	0.428031	0.272468	0.360769	0.392747	0.318516	0	0.304044	0.379155	0.219084	0.369402	0.19654	0.320497	0.37929	0.331896	0.295312
CNOT10	0.273721	0.349025	0.371358	0.313435	0.338257	0.305089	0.269398	0.443338	0.422872	0.392469	0.313178	0.349488	0.340222	0.418414	0.385916	0.459769	0.112438	0.467444	0.389667	0.359178	0.457968	0.455219	0.220877	0.532696	0.302442	0.251048	0.120147	0.258547	0.284273	0.279877	0.26944	0.469675	0.429588	0.39302	0.449894	0.406288	0.383626	0.359528	0	0.37482	0.36801	0.236582	0.357249	0.243362	0.312322	0.392184	0.393263	0.382354
TRIM71	0.171701	0.130725	0.185798	0.107817	0.126309	0.12269	0.104898	0.169564	0.179921	0.131714	0.125824	0.120262	0.103144	0.158508	0.127079	0.125756	0.0685803	0.235969	0.120521	0.118596	0.149983	0.227473	0.0897508	0.137836	0.126382	0.0966999	0	0.109781	0.0930252	0.144562	0.101457	0.207206	0.151194	0.139079	0.069999	0.182656	0.0943839	0.122626	0	0.117565	0.162145	0.108679	0.0691212	0.119513	0.125001	0.179844	0.203915	0.278761
CCR4	0	0	0	0	0	0	0	0	0	0	0	0	0.00190379	0	0	0	0	0	0	0	0	0.00181909	0	0	0	0	0	0	0	0	0	0.00307471	0.00123906	0	0	0	0	0	0	0	0	0	0.00446316	0	0	0	0	0.00279125
GLB1	0.318569	0.314956	0.453652	0.462157	0.343338	0.396932	0.426998	0.433915	0.41826	0.359409	0.370361	0.234804	0.374585	0.497998	0.352706	0.317919	0.135482	0.516746	0.428563	0.372966	0.381537	0.533945	0.347908	0.453026	0.374512	0.264191	0.200954	0.349039	0.396682	0.350765	0.325795	0.410945	0.35257	0.483423	0.327956	0.417778	0.364355	0.324569	0	0.404629	0.420832	0.377179	0.393967	0.352912	0.314931	0.460311	0.49255	0.607106
CRTAP	0.118384	0.130227	0.217003	0.195314	0.162478	0.192942	0.157088	0.210451	0.21642	0.153411	0.145205	0.122955	0.212928	0.242104	0.203237	0.193971	0	0.208169	0.21863	0.214796	0.243717	0.238168	0.136261	0.224563	0.122394	0.118294	0	0.0911798	0.214006	0.172332	0.163933	0.186952	0.182593	0.235871	0.134059	0.189887	0.159559	0.115515	0	0.149507	0.174687	0.151248	0.175022	0.0800657	0.135422	0.139533	0.137029	0.167102
SUSD5	0.051373	0.0551988	0.0577621	0.0794887	0.0766747	0.123493	0.0423502	0.0711668	0.106123	0.095683	0.043481	0.100217	0.0724384	0.141607	0.0924749	0.10295	0	0.0985385	0.0726708	0.127309	0.100035	0.0717557	0.0735568	0.098005	0.0786827	0.0531595	0.120147	0.07377	0.0669194	0.0628334	0.0765064	0.0741922	0.0555163	0.139524	0.0262853	0.113027	0.035117	0.0498618	0	0.0314841	0.0683907	0.019722	0.0442467	0.0463565	0.0521277	0.0504932	0.0967178	0.0450909
FBXL2	0.520581	0.570868	0.694158	0.620704	0.60757	0.612329	0.548575	0.748125	0.695199	0.711974	0.475491	0.633366	0.610863	0.658858	0.596954	0.591223	0.335633	0.728613	0.571752	0.617327	0.608092	0.747554	0.543292	0.733203	0.609817	0.615894	0.200954	0.608262	0.533407	0.548508	0.490287	0.625147	0.643107	0.757189	0.489326	0.630348	0.627177	0.591135	0	0.766714	0.723885	0.487464	0.596091	0.607054	0.60735	0.565999	0.701392	0.694668
UBP1	0.375634	0.338965	0.400019	0.393794	0.448668	0.472185	0.435335	0.417913	0.408276	0.37114	0.37714	0.342906	0.333471	0.418368	0.337081	0.414213	0.164702	0.464365	0.447615	0.447596	0.461253	0.444612	0.279907	0.47519	0.443167	0.461577	0.458742	0.397602	0.380083	0.401913	0.337024	0.481424	0.382896	0.388657	0.303745	0.410411	0.417932	0.359555	0	0.35325	0.401078	0.23603	0.422717	0.354214	0.470911	0.465754	0.357755	0.507861
CLASP2	1.78931	1.78332	2.00406	1.9522	1.92471	1.91887	2.0198	1.8923	1.95521	1.80236	1.73411	1.69783	1.77345	1.92623	1.76457	1.90699	1.56967	1.98822	1.91778	1.80599	1.8881	2.19258	1.4833	1.93956	1.8944	1.82972	1.32311	1.93035	2.22039	1.87708	1.65101	2.16899	2.00362	2.02486	1.65077	1.90674	2.05694	1.94424	0	1.91634	1.94861	1.88948	2.14014	1.75261	2.05384	1.97359	1.75623	2.10532
PDCD6IP	0.445264	0.425553	0.451602	0.444319	0.438153	0.440513	0.45155	0.463863	0.458564	0.505526	0.425396	0.343705	0.411819	0.620367	0.413292	0.473106	0.0961213	0.487249	0.546053	0.393357	0.501104	0.532749	0.234993	0.631533	0.516707	0.343598	0.322478	0.435673	0.418715	0.480815	0.31596	0.52991	0.401797	0.522762	0.330109	0.420112	0.37917	0.456526	0	0.416251	0.444243	0.274855	0.432609	0.381654	0.339409	0.545	0.339069	0.477163
ARPP21	0.369444	0.313495	0.183385	0.334822	0.262556	0.330252	0.295929	0.307764	0.245789	0.124642	0.215403	0.204704	0.310871	0.203231	0.192151	0.216821	0.135482	0.174036	0.186233	0.225628	0.224882	0.168427	0.302594	0.132102	0.246626	0.312008	0.442625	0.337337	0.355443	0.268402	0.471769	0.236293	0.264698	0.0806321	0.333184	0.177184	0.246316	0.286889	0	0.268827	0.223942	0.23801	0.243107	0.354392	0.182169	0.173883	0.176305	0.140797
STAC	0.051735	0.0502855	0.0171257	0.00958776	0.0348215	0.121244	0.00657362	0.111696	0.0252909	0.0633803	0.0676327	0.0356014	0.0414763	0.021829	0.00198507	0.0171657	0.10049	0.0618938	0.0126395	0.0293806	0.0133499	0.0255346	0.00513213	0.065619	0.113413	0.00973442	0	0.115059	0.02643	0.0232564	0.0224676	0.0866151	0.0561897	0	0.0554769	0.0144963	0.0890316	0.0492662	0	0.0335251	0.0222014	0	0.0449999	0.0756824	0.0290835	0.0781008	0	0.0298899
DCLK3	0.0141307	0.0041833	0.00319085	0.00519196	0.00331817	0.00417376	0.00652794	0.00239172	0.00496839	0.00600542	0.00324893	0.00548205	0.0208479	0.00728102	0.0221406	0.0168986	0	0.00511559	0.0101905	0.00423288	0.00798569	0.00101263	0.0106538	0.00799723	0.00930772	0	0	0.00477746	0	0.00837472	0.0233549	0.0141595	0.0104392	0.0136519	0	0.0134861	0.00460315	0.0110742	0	0.0146341	0.00273448	0	0.00766195	0	0.0123672	0.00583933	0.00377183	0.0232385
TRANK1	0.635372	0.694017	0.765723	0.720922	0.696338	0.577308	0.448256	0.79751	0.83306	0.844729	0.675002	0.697367	0.693704	0.922546	0.876213	0.857879	0.10049	0.763944	0.649747	0.681318	0.683188	0.952931	0.713368	0.774795	0.666449	0.525709	0.525105	0.70908	0.783639	0.557309	0.507709	0.976454	0.855873	0.770465	0.666879	0.79764	0.631309	0.533463	0	0.574846	0.812312	0.591403	0.784423	0.479472	0.597067	0.854336	0.823397	0.612328
EPM2AIP1	0.438846	0.415045	0.446396	0.379866	0.349797	0.583195	0.766924	0.467759	0.493054	0.468151	0.480961	0.422114	0.427825	0.34561	0.317918	0.376914	0.223195	0.265428	0.590527	0.358126	0.419697	0.514164	0.210001	0.431585	0.643249	0.493219	0.380687	0.572559	0.484336	0.374122	0.284581	0.47426	0.402341	0.437654	0.308949	0.365774	0.450851	0.420615	0	0.377023	0.308522	0.260817	0.333089	0.404198	0.673812	0.402343	0.225253	0.726734
MLH1	0.168627	0.195986	0.193911	0.216309	0.272968	0.216102	0.297755	0.243728	0.302391	0.288256	0.222738	0.216376	0.149715	0.297511	0.202225	0.271972	0.184768	0.26779	0.249042	0.277625	0.24568	0.279814	0.175761	0.346403	0.187766	0.144828	0.261924	0.122229	0.209395	0.144176	0.156789	0.324489	0.252552	0.322041	0.128399	0.245913	0.266683	0.233983	0	0.144496	0.251278	0.2228	0.25874	0.145963	0.207418	0.267727	0.212135	0.299077
LRRFIP2	1.32734	1.43422	1.53709	1.58637	1.62062	1.61537	1.11289	1.54342	1.55636	1.43916	1.70695	1.40614	1.3853	1.55813	1.4855	1.53509	0.735002	1.64452	1.65563	1.55673	1.73391	1.61167	1.20058	1.61558	1.43752	1.2769	1.4812	1.34195	1.78556	1.4386	0.957134	1.64995	1.4165	1.43896	1.17003	1.48693	1.40396	1.00621	0	1.46233	1.66465	1.18374	1.49324	1.13543	1.44383	1.28144	1.47521	1.04684
GOLGA4	1.407	1.27318	1.17459	1.09133	1.12379	1.12735	0.977106	1.17634	1.16165	1.24095	1.24033	1.27367	1.20282	1.28533	1.41131	1.17819	0.625889	1.21071	1.11663	1.28535	1.22046	1.32021	1.24877	1.29691	1.26871	1.37683	1.6163	0.948718	1.2115	1.03137	1.05384	1.4409	1.24035	1.19983	1.39978	1.44614	1.25423	1.15062	0	1.21743	1.20833	1.09587	1.2468	0.965157	1.04078	1.20394	1.18981	1.39617
ITGA9	0.51506	0.69398	0.643733	0.651	0.528592	0.447168	0.528277	0.702977	0.690351	0.677354	0.535925	0.575504	0.375229	0.843887	0.575021	0.613982	0	0.808277	0.712666	0.53755	0.653618	0.944704	0.557394	0.821932	0.58593	0.485456	0	0.702573	0.891934	0.676897	0.419382	0.775106	0.827609	0.829432	0.651756	0.622676	0.711892	0.587517	0	0.614976	0.619007	0.842127	0.864576	0.381097	0.594549	0.644413	0.691826	0.527649
CTDSPL	0.736396	0.762662	0.9214	0.850706	0.863995	0.701389	0.926372	0.912062	1.04222	1.0312	0.853437	0.957094	0.89747	1.02323	0.961761	0.930931	0.635282	1.0293	0.83966	0.866919	0.982849	1.04328	0.70623	1.10894	0.926711	0.778649	0.611235	0.66887	0.783115	0.743915	0.696236	1.02292	0.934371	1.00657	0.692993	1.00456	0.927528	0.812012	0	0.896225	0.966678	0.832065	0.924572	0.797472	0.951005	1.0731	1.02229	1.26649
VILL	0.0325496	0.0379325	0.0578488	0.0672352	0.0446164	0.0296172	0.0740126	0.0760268	0.0776828	0.0439928	0.0372079	0.0416318	0.03015	0.121869	0.101702	0.080685	0	0.0662214	0.0472007	0.0694587	0.100732	0.0524596	0.00259808	0.0818909	0.0553277	0.0398292	0	0.0279805	0.0417297	0.041222	0.0425682	0.0709048	0.0709609	0.0515257	0	0.042664	0.0781717	0.020998	0	0.0175084	0.05453	0.0395001	0.0454734	0.0320045	0.0536228	0.0490666	0.0569383	0.0757941
PLCD1	0.018367	0	0.010648	0.0205463	0.0196024	0.0277527	0.0121874	0.0218258	0.0209313	0.0148191	0.0212615	0.0233411	0.0241589	0.0369082	0.0176721	0.0196769	0	0.0275543	0.0154599	0.0164627	0.00587553	0.0182193	0.00689105	0.0284873	0.00786763	0.00330591	0.120147	0.0457073	0.0237377	0.0335849	0.0225109	0.0296108	0.0249555	0.00597382	0	0.0173083	0.0233845	0.0164797	0	0.0162105	0.0122132	0	0.0363828	0.00999678	0.0051024	0.0250935	0.0164937	0.00998184
DLEC1	0	0.00406047	0.0244827	0.00797447	0.0200018	0.00294165	0.00257967	0.0134579	0.0095059	0	0.00163761	0	0.00160389	0.0172315	0.00707668	0.0162136	0	0.0148802	0.00828948	0	0.00407175	0.0156191	0.00565532	0.00562469	0.00456435	0	0	0.00476722	0.00687132	0.00637123	0.00623331	0.0185183	0	0.00806451	0	0.00337414	0.00542706	0.00778786	0	0.00940736	0	0	0.00189261	0	0.00489472	0.0186611	0.00376272	0.0611225
ACAA1	0.129955	0.170986	0.206369	0.190311	0.13706	0.154711	0.241659	0.274417	0.25853	0.0704079	0.0914132	0.102954	0.151729	0.280617	0.255096	0.202615	0	0.239357	0.244621	0.179439	0.216	0.187915	0.089253	0.258495	0.196628	0.143811	0.200954	0.127952	0.204081	0.183953	0.157619	0.29821	0.158163	0.153344	0.0651084	0.163973	0.211125	0.212235	0	0.180826	0.272267	0.140561	0.244669	0.132489	0.14324	0.190294	0.22148	0.220081
MYD88	0.0138088	0.00233686	0.00528489	0.00460322	0.0127683	0.00620934	0.022038	0.00722007	0.010909	0.00247097	0.00756767	0.00487816	0.0201361	0.00587427	0	0.0130293	0	0.00326236	0.00847268	0.00758921	0.0157172	0.0112855	0.00472492	0	0.00500067	0.0108399	0	0.00720852	0.00909033	0.00565591	0	0.00639248	0.00670018	0.00661691	0	0.00532748	0.00803336	0.00328197	0	0.0102634	0.0211549	0.00419768	0.0109466	0.0106919	0	0	0.0120372	0.00955606
OXSR1	0.392163	0.421963	0.444412	0.344221	0.416626	0.393832	0.454868	0.384513	0.4271	0.397958	0.349395	0.348194	0.347277	0.30438	0.356028	0.322438	0.234044	0.353044	0.387334	0.415757	0.494902	0.488413	0.31964	0.620051	0.467933	0.489931	0.831706	0.29663	0.291406	0.325274	0.298256	0.413107	0.39485	0.392349	0.300649	0.406187	0.401141	0.417375	0	0.302028	0.388328	0.311257	0.280363	0.34648	0.384515	0.416315	0.423294	0.45499
SLC22A13	0.0162968	0.0157782	0.0316045	0.0165129	0.00479892	0.0194464	0.0164251	0.0153706	0.0124118	0.0123316	0.0200199	0.0116274	0.0217954	0.0059752	0.0217023	0.0288434	0	0.0233457	0.0173019	0.0122396	0.0165855	0.030786	0.0172243	0.0364839	0.0302099	0.038679	0	0.0080098	0.0029182	0.00565334	0.0245738	0.0208982	0.0226703	0.012657	0.00617143	0.0245287	0.0114927	0.0194985	0	0.0102745	0.00734198	0.0210011	0.0111552	0	0.0254596	0.0162474	0.0137443	0.0302528
SLC22A14	0.033792	0.0326767	0.079807	0.0710866	0.0725477	0.0328661	0.108036	0.122273	0.101627	0.0788063	0.0617676	0.0491765	0.0577178	0.11723	0.0639324	0.0882145	0	0.103297	0.0683714	0.0569214	0.0831995	0.143403	0.0448648	0.138816	0.0349519	0.0263819	0	0.0351115	0.0678634	0.0668756	0.0786425	0.127742	0.0707671	0.122242	0.0454906	0.0648284	0.143061	0.116071	0	0.0786155	0.0957483	0.076468	0.095707	0.0555188	0.0455074	0.0842515	0.131676	0.21197
XYLB	0.240099	0.244158	0.276387	0.212222	0.246524	0.187533	0.134601	0.285752	0.30021	0.214359	0.261837	0.257775	0.215369	0.472111	0.335449	0.362766	0.201092	0.40626	0.246053	0.224523	0.283977	0.342687	0.210338	0.340812	0.184364	0.173355	0	0.153697	0.180741	0.221872	0.164349	0.320623	0.258562	0.216013	0.223487	0.309553	0.215477	0.209052	0	0.25889	0.314295	0.179158	0.248696	0.159413	0.154807	0.419982	0.297076	0.2691
ACVR2B	0.142718	0.186225	0.181599	0.0910466	0.116989	0.126729	0.153083	0.222704	0.139992	0.127118	0.160933	0.113465	0.132969	0.158228	0.148122	0.148613	0	0.133326	0.152689	0.143503	0.108545	0.21009	0.0683623	0.161103	0.144522	0.177075	0	0.0823608	0.0964489	0.145909	0.0558756	0.129655	0.138321	0.175972	0.0791792	0.144659	0.127624	0.137202	0	0.188013	0.130208	0.069456	0.141869	0.103771	0.111919	0.240817	0.17375	0.228077
EXOG	0.199078	0.247494	0.302997	0.271382	0.225505	0.244539	0.264806	0.309535	0.334651	0.210115	0.202884	0.195814	0.186733	0.494032	0.311879	0.430797	0	0.371743	0.342498	0.267654	0.334719	0.407156	0.184397	0.414939	0.213065	0.184285	0.330872	0.222214	0.249349	0.166381	0.156844	0.467958	0.244926	0.316669	0.0789723	0.242983	0.29731	0.240316	0	0.271034	0.380344	0.143536	0.392226	0.123638	0.169122	0.313521	0.273439	0.267175
SCN5A	0.00369115	0.00282585	0.00660229	0.00911675	0.0106703	0.00787769	0	0	0.0191072	0.00836947	0	0	0	0.0205256	0	0.00448377	0	0	0.00497385	0.00471385	0.00972398	0.00562442	0	0.019434	0.00725533	0	0	0	0.0146404	0.0083379	0.00350644	0.0188803	0.00556144	0.0161195	0.0108623	0.00948949	0.00190875	0	0	0.00476646	0.00664533	0	0.0129137	0.00432308	0.00443051	0.0285561	0.00737577	0.0199746
SCN10A	0	0	0.00359848	0.00408701	0.00170585	0.00918122	0.0036702	0.00214741	0.00783232	0.00130751	0	0.00155861	0	0.0135065	0.00469491	0	0	0	0	0.00327088	0.00437347	0.0026678	0	0	0	0	0	0	0.00258793	0	0	0.00461845	0.00273406	0.00918184	0	0	0.00336915	0.00337107	0	0	0.00641522	0	0	0	0.00941318	0.00574606	0	0.00400731
SCN11A	0.00536689	0.0136663	0.0156873	0.0103862	0.0138956	0.0174262	0.0137426	0.013362	0.012718	0.00290889	0.00880188	0	0.00674418	0.0104143	0.00679419	0.0172368	0	0.0121385	0.0053357	0.0262288	0.0213082	0.00682753	0.00594459	0.0150497	0.0101532	0.0189696	0	0.00354224	0.0245648	0.00725311	0.00854538	0.031088	0.00245126	0.00666696	0.00483597	0.00493564	0.0134425	0.0138021	0	0.00533813	0.010541	0.0217482	0.0107255	0	0.00296708	0.00615454	0.0533552	0.0465343
WDR48	0.328523	0.299412	0.347428	0.284927	0.305076	0.295393	0.271956	0.314805	0.325002	0.325983	0.327637	0.285926	0.319706	0.3299	0.323262	0.313733	0	0.340451	0.339164	0.301915	0.311285	0.409173	0.253505	0.360932	0.466851	0.315326	0	0.274779	0.366912	0.291476	0.163872	0.412136	0.352096	0.335069	0.316929	0.30386	0.272464	0.232085	0	0.276488	0.255898	0.309567	0.398978	0.244753	0.321612	0.323741	0.296231	0.328719
GORASP1	0.0436781	0.0263426	0.0927044	0.0747374	0.0589969	0.0531154	0.0868613	0.084831	0.11805	0.0508595	0.043156	0.0583304	0.0844361	0.102824	0.0623496	0.0952186	0	0.0817503	0.0973291	0.0647109	0.0960701	0.108156	0.0623366	0.0750387	0.069912	0.0683512	0	0.0609539	0.0567887	0.0557058	0.027281	0.123508	0.0780123	0.0695986	0.0094064	0.0456367	0.0969699	0.0567674	0	0.0854328	0.0799284	0.0281389	0.0511957	0.0288865	0.079901	0.0833083	0.0582358	0.0935701
TTC21A	0.153808	0.204832	0.174869	0.134785	0.167306	0.121337	0.07507	0.187069	0.20131	0.139162	0.167193	0.109268	0.187622	0.280756	0.238115	0.187783	0	0.220252	0.134069	0.178169	0.231711	0.252286	0.133029	0.202883	0.133562	0.124443	0.120147	0.15307	0.163278	0.0898323	0.133504	0.311912	0.153578	0.166236	0.130689	0.155025	0.157321	0.12756	0	0.112531	0.175303	0.149801	0.180524	0.104228	0.118974	0.147723	0.199017	0.0695965
CSRNP1	0.0136422	0.0061139	0.0100552	0.00367293	0.013241	0.00958392	0.0129696	0.0132697	0.0242835	0.00332093	0.00822642	0.00989725	0.0164433	0.0338046	0.00307799	0	0	0.00591692	0.00981281	0.00497876	0.0167049	0.00795955	0.00655099	0.0135799	0.0179252	0.0110763	0	0.0118315	0.00804876	0	0.0270818	0	0.00956948	0.00491705	0	0.00604438	0.0103442	0.00477295	0	0.00399221	0.011947	0.00476388	0.0103744	0.0227924	0.00942312	0.0323191	0.00551772	0.00794157
CX3CR1	0.00267164	0.00299021	0.00186819	0.0121656	0.00943629	0.00961814	0.0105392	0.00601635	0.00347185	0	0.00106221	0	0.00649523	0	0.00538458	0	0	0.00636952	0.00213896	0	0	0.0056955	0.0151043	0.0042969	0	0	0	0.0127115	0.00190105	0	0.0111409	0	0.00867967	0	0	0.0015631	0.00344014	0.00337013	0	0.0138	0.00396852	0	0	0	0	0.00625281	0.00299663	0.0064299
CCR8	0	0	0	0	0	0	0	0	0	0	0	0	0	0	0	0	0	0	0	0	0	0	0	0	0	0	0	0	0	0	0	0	0	0	0	0.00156221	0	0	0	0	0	0	0	0	0	0	0.010264	0.0032586
SLC25A38	0.0584071	0.0743987	0.0844519	0.0378811	0.0779879	0.124347	0.156256	0.100768	0.0988944	0.0996725	0.0913789	0.0683653	0.128288	0.0925185	0.122889	0.0923055	0	0.0733898	0.130294	0.104382	0.0975466	0.11177	0.0742345	0.129573	0.0823937	0.0731055	0	0.0427786	0.0639642	0.0800619	0.0607439	0.124994	0.074041	0.0997708	0.0210074	0.089873	0.0894222	0.0558366	0	0.0750891	0.0749057	0.0822225	0.0583852	0.0429722	0.0637833	0.141909	0.0584362	0.105954
RPSA	0.173394	0.15875	0.22149	0.260828	0.179555	0.211556	0.445179	0.27051	0.357096	0.151946	0.156169	0.10347	0.220064	0.397102	0.147236	0.298242	0.769913	0.240576	0.421984	0.139391	0.216815	0.36274	0.118699	0.307614	0.199395	0.133337	0	0.170989	0.305964	0.151671	0.217691	0.337856	0.146937	0.229746	0.0744572	0.11588	0.240644	0.193045	0	0.150246	0.278794	0.11774	0.261101	0.121921	0.238731	0.259001	0.104459	0.244416
MOBP	0.122541	0.0872476	0.0730884	0.0771366	0.0749702	0.0637319	0.0600274	0.0350214	0.0518599	0.0388731	0.0652397	0.0710411	0.0269312	0.0729298	0.0769801	0.031852	0	0.0376181	0.0297358	0.0188225	0.0580766	0.0684305	0.101498	0.0780604	0.0406234	0.0703645	0	0.100747	0.104021	0.0719261	0.0797716	0.101925	0.0713584	0.0553263	0.0503523	0.0409654	0.0673366	0.0316373	0	0.0156514	0.0301234	0.0506228	0.0801251	0.0272047	0.0521864	0.112952	0.0444347	0.212615
MYRIP	2.03601	1.96897	1.80853	1.65673	1.66899	1.68445	1.57909	1.9402	1.77943	1.94014	1.90326	1.91584	1.75158	1.84167	1.96172	1.76008	1.69136	1.97936	1.87841	1.89062	1.7995	2.07686	1.78695	1.93137	1.73842	1.85844	0.532186	1.83834	1.76192	1.91756	1.71529	1.91576	1.9773	1.93439	2.00941	1.93883	1.98759	1.71074	0	1.87186	1.7993	2.09189	1.77289	1.63346	1.92654	2.16319	1.97951	1.80348
EIF1B	0.177183	0.125885	0.228486	0.388673	0.309425	0.409863	0.739319	0.33203	0.425731	0.211113	0.250058	0.224768	0.291066	0.447332	0.119482	0.378432	0	0.252303	0.633862	0.197187	0.348709	0.354726	0.112236	0.407921	0.326438	0.202546	0	0.195261	0.529205	0.200563	0.15758	0.472584	0.240116	0.281984	0.071438	0.196357	0.288375	0.220584	0	0.121737	0.218299	0.111085	0.449252	0.122815	0.420451	0.29393	0.151253	0.337011
ENTPD3	0.880828	0.915955	1.05411	0.763887	0.742271	0.871945	0.714749	0.950741	0.950203	0.937034	1.01274	0.753776	0.769533	1.15605	0.81955	0.885431	0.398139	0.854994	0.983443	0.706732	0.941331	1.26027	0.742173	0.98079	0.758487	0.776813	0.581641	0.909152	1.08745	0.874467	0.743492	1.10169	1.08758	0.843971	0.8386	0.890811	1.05427	0.801839	0	1.00571	0.925249	1.06737	1.22199	0.668618	0.900487	0.467527	0.796956	0.671384
RPL14	0.291455	0.293872	0.349879	0.390861	0.346679	0.32086	0.698937	0.574082	0.553577	0.211009	0.252496	0.19213	0.339502	0.494486	0.288785	0.398324	0	0.429768	0.547862	0.220037	0.367071	0.422314	0.224861	0.465914	0.415436	0.199076	0.578889	0.269578	0.411114	0.309275	0.332868	0.498099	0.307983	0.375523	0.181938	0.190785	0.499453	0.424852	0	0.321724	0.418899	0.218192	0.49082	0.246799	0.32129	0.441163	0.183158	0.463287
ZNF619	0.0123298	0.00215689	0.00395581	0.00696592	0.0089775	0.0255667	0.00434849	0.0106912	0.00288558	0.0143444	0.00295964	0.00518003	0.00683565	0	0.00347538	0.0167393	0	0.0224287	0.00756805	0.00832212	0.00527862	0.00828275	0	0.0238919	0.0121128	0.00471744	0	0.0103432	0.00515319	0.0140086	0.0104368	0.0214077	0.00735108	0.0254153	0	0.00674713	0.00798501	0.0026607	0	0	0.0133797	0.0124266	0	0.00503898	0.00271465	0.0167644	0.0119893	0.0217442
ZNF620	0.0288437	0.0191704	0.0205037	0.0154313	0.0122308	0.005609	0.021187	0.0162157	0.0222979	0.0159664	0.0249337	0.0077766	0.0147629	0.0159431	0.0258335	0.0165319	0	0.00476173	0.0368607	0.00167003	0.0161403	0.0253988	0.0131378	0.0316443	0.00480637	0.0233493	0	0.00909809	0.0111654	0.00441051	0.0108023	0.0253677	0.00951998	0.0171859	0.016365	0.0119948	0.0387354	0.00874799	0	0.0069354	0.0212049	0.0151469	0.00823611	0.00288859	0.00381973	0.0120313	0.0080434	0.0603438
ZNF621	0.0293743	0.0304805	0.0240561	0.0256534	0.0362331	0.0235975	0.0301961	0.0379597	0.034899	0.0283333	0.0392509	0.0186611	0.0456503	0.0588766	0.0463752	0.0166868	0	0.0547544	0.0309777	0.0319028	0.033192	0.0583874	0.0443877	0.0464121	0.0184703	0.00766656	0	0.013625	0.0287401	0.0165563	0.0475705	0.060058	0.0375509	0.0183301	0.0262113	0.0284766	0.0307313	0.0196415	0	0.0303487	0.026178	0.0429	0.0356844	0.0191521	0.0265487	0.0307216	0	0.0494586
CTNNB1	0.506906	0.640441	0.595255	0.730282	0.733545	0.763976	0.729233	0.631872	0.66504	0.663914	0.549604	0.480785	0.516349	0.465187	0.484724	0.634542	0.10049	0.481994	0.76907	0.685196	0.626051	0.758261	0.521653	0.698316	0.672017	0.563482	0.642611	0.575847	0.811804	0.584819	0.479261	0.697597	0.615209	0.662921	0.405616	0.642688	0.621812	0.453219	0	0.519628	0.600611	0.408842	0.529291	0.493209	0.73272	0.504103	0.583352	0.694972
ULK4	0.60056	0.649205	0.678361	0.608367	0.729312	0.517824	0.446128	0.618843	0.666061	0.646685	0.715645	0.670774	0.666481	0.796444	0.751658	0.843216	1.07428	0.813035	0.669371	0.730103	0.768012	0.834612	0.604731	0.721791	0.507296	0.702745	0.458742	0.490167	0.672349	0.543537	0.365617	0.579062	0.718544	0.797301	0.488441	0.815374	0.586278	0.575015	0	0.725876	0.665259	0.664641	0.785051	0.425843	0.496847	0.599765	0.787326	0.576721
TRAK1	0.305427	0.611919	0.564199	0.576311	0.646073	0.518499	0.530397	0.627607	0.646893	0.593145	0.512957	0.471211	0.503808	0.655914	0.663446	0.648171	0.221629	0.591958	0.571153	0.627513	0.71379	0.657979	0.478176	0.730822	0.42737	0.389071	0.120147	0.516937	0.430758	0.463436	0.495715	0.554696	0.602257	0.652378	0.396865	0.663853	0.566391	0.457847	0	0.542337	0.684638	0.465928	0.536961	0.512116	0.564852	0.60732	0.582258	0.673909
CCK	0.802897	0.812691	0.998958	1.73612	1.3327	1.27228	2.18366	1.48942	1.89413	0.87016	1.10745	0.915233	1.18862	1.69712	0.888424	1.60483	0.564872	1.52339	1.84627	1.09093	1.58604	1.21397	0.713561	1.60795	1.31906	0.841982	0.63338	0.843282	1.55882	0.92859	1.15799	1.46422	1.08428	1.28206	0.507187	0.885426	1.64389	1.27566	0	1.03507	1.32638	0.68646	1.45878	1.01763	1.47482	1.46645	0.667111	1.35889
LYZL4	0	0.00854033	0.00439728	0	0.0043238	0	0.00150037	0.00166209	0.00395707	0.00628128	0.0063954	0.00180983	0.00511792	0.0135136	0.00814465	0	0	0.00674454	0.00970514	0.00964729	0.00316359	0.00402336	0	0.0062435	0.00349523	0	0	0	0.010851	0	0.00816818	0.00375231	0.00127359	0	0	0.00273814	0.00940383	0	0	0	0.00246549	0	0.00189084	0	0.006905	0.00910604	0.00943387	0.00802649
VIPR1	0.0676975	0.0506285	0.0620679	0.0684009	0.0437109	0.125245	0.0693742	0.0936102	0.10479	0.0586683	0.0625465	0.0345506	0.0509432	0.125795	0.133785	0.0804944	0	0.100082	0.0489727	0.0566095	0.112961	0.12283	0.0665805	0.14269	0.064285	0.0502302	0	0.0615243	0.0339822	0.0641534	0.0939327	0.154955	0.0892293	0.0406337	0.0262546	0.0915778	0.0501269	0.0426937	0	0.0440893	0.0702274	0.10111	0.0923817	0.0431739	0.0483442	0.167279	0.0689204	0.120518
SEC22C	0.159515	0.203793	0.210492	0.155857	0.135596	0.116072	0.142701	0.197699	0.195979	0.138852	0.161868	0.13101	0.124169	0.224805	0.179134	0.223568	0	0.245573	0.191103	0.139093	0.209991	0.249545	0.110235	0.205424	0.161115	0.159418	0.442625	0.139863	0.179462	0.0972929	0.12369	0.182087	0.167185	0.192385	0.139373	0.151107	0.190561	0.129121	0	0.185194	0.171028	0.165179	0.171956	0.103687	0.133441	0.229465	0.158891	0.224146
SS18L2	0.0559803	0.038482	0.124395	0.0883519	0.102559	0.0801855	0.268225	0.114327	0.173674	0.0749304	0.0568172	0.0676016	0.105508	0.117277	0.0980889	0.145417	0	0.127518	0.129335	0.0592209	0.0884505	0.136415	0.102967	0.191393	0.0885506	0.0406971	0.578889	0.0358366	0.119319	0.0834256	0.0558787	0.124865	0.104957	0.120019	0.0825049	0.0657581	0.148712	0.0791989	0	0.0829239	0.125863	0.0446523	0.118508	0.063602	0.0950636	0.128569	0.143951	0.255533
NKTR	1.67008	1.54614	1.21752	0.984339	1.08413	1.04531	0.849659	1.23382	1.0645	1.14162	1.21872	1.36735	1.31209	1.16878	1.40462	1.00983	1.05114	1.13102	1.02181	1.10288	1.09261	1.36404	1.13008	1.09685	1.13231	1.28469	0.990569	1.16041	1.05919	1.04995	1.18479	1.26493	1.26362	1.20645	1.45638	1.37805	1.21418	1.27718	0	1.24078	1.08671	1.09491	1.28614	0.949428	0.989409	1.06334	1.01083	1.17537
ZBTB47	0.0147092	0.0173674	0.0263748	0.0338047	0.00782778	0.0119209	0.0158896	0.0340081	0.0391413	0.0122594	0.012893	0.00975012	0.0232983	0.0709938	0.0379491	0.0683311	0	0.0571251	0.0272561	0.0250067	0.0358263	0.0596784	0.0309623	0.0583932	0.0302192	0.0031671	0	0.0105114	0.0190847	0.00628416	0.00371291	0.0266415	0.0277144	0.0333016	0	0.0158848	0.0316697	0.0103937	0	0.00787587	0.0343191	0.0273354	0.0272291	0	0.0219345	0.06301	0.0349564	0.0229071
KLHL40	0	0	0	0	0	0	0	0	0	0	0	0	0	0	0	0	0	0	0	0	0	0	0	0	0	0	0	0.00738628	0	0	0	0	0	0	0	0	0	0	0	0	0	0	0	0	0	0	0	0.00324049
CCDC13	0.00720381	0.00333341	0.0189402	0.0338761	0.016813	0.00981917	0.0843338	0.0321491	0.0312833	0.0109563	0.0269282	0.00585781	0.0128768	0.0207347	0.0178692	0.0283424	0	0.0161193	0.019185	0.0191175	0.022307	0.0497761	0.00722539	0.00916087	0.0172817	0.0112558	0	0.036963	0.00920522	0.0380643	0.0132223	0.0433119	0.0435531	0.0735692	0.00421189	0.0170399	0.048721	0.0391398	0	0.0230366	0.0267259	0.0097308	0.0261417	0.0071674	0.030361	0.0817343	0.0187392	0.278826
ACKR2	0	0.00240648	0.00353943	0.00371468	0	0.0073461	0.00525297	0.0110289	0.00112997	0	0	0.00220899	0.00222909	0.00568585	0.00243862	0	0	0.0024413	0.00216487	0.00334897	0.0017504	0	0	0.00838106	0.0047585	0.00499998	0	0.0146939	0.00577485	0.00415415	0	0.00313916	0.00186682	0.00733323	0.00656362	0	0.00673845	0	0	0	0.00468009	0	0.00515924	0.0101129	0.00723034	0.0212154	0	0.00495186
AC092042.3	0.081585	0.131678	0.0860572	0.0601353	0.118138	0.0442989	0.0810812	0.0893499	0.081619	0.0949666	0.0794579	0.132028	0.055342	0.0723044	0.0665598	0.0342003	0	0.0974015	0.0903944	0.112934	0.102495	0.159731	0.0902847	0.0725627	0.0696623	0.0759988	0	0.0765266	0.0768141	0.102656	0.0375587	0.12211	0.0950131	0.10598	0.0454899	0.136782	0.0793644	0.0902258	0	0.0847764	0.0958687	0.0757315	0.0330579	0.0643595	0.0881925	0.0961864	0.0992633	0.199899
CYP8B1	0.00898759	0.00261975	0.00122265	0	0	0.00196118	0	0.00245257	0.00116492	0	0	0	0.00513231	0	0	0	0	0	0	0	0	0.00101263	0	0	0	0.00317786	0	0.00387618	0.00901656	0.0081056	0	0.0059351	0	0	0	0.00150623	0	0	0	0	0	0	0.00487582	0	0	0	0	0
POMGNT2	0.0562467	0.0668719	0.115782	0.107382	0.0890683	0.109675	0.134333	0.137689	0.165606	0.0878247	0.114648	0.0752443	0.112737	0.180166	0.118327	0.144504	0	0.122463	0.153637	0.126037	0.121706	0.17332	0.0799497	0.111999	0.107222	0.0726987	0	0.0536995	0.100157	0.0793798	0.0702407	0.242875	0.101537	0.0848476	0.0458694	0.117249	0.108278	0.114897	0	0.120959	0.136326	0.056086	0.159402	0.0360177	0.102674	0.11506	0.153046	0.106371
SNRK	0.300098	0.411114	0.461986	0.560021	0.483072	0.515341	0.420831	0.407443	0.591248	0.547651	0.466823	0.369311	0.446414	0.373639	0.386357	0.557403	0	0.375451	0.542985	0.434523	0.564118	0.548025	0.373518	0.500851	0.482141	0.408508	0.120147	0.34099	0.41125	0.370144	0.219891	0.488486	0.335993	0.405368	0.274047	0.495395	0.414148	0.380788	0	0.443605	0.443858	0.271446	0.385346	0.274357	0.351428	0.460064	0.38574	0.482405
ANO10	0.519873	0.577057	0.660223	0.598033	0.611981	0.57639	0.529995	0.622528	0.638658	0.609818	0.50336	0.574343	0.450289	0.667605	0.728645	0.734549	0.211443	0.751513	0.556562	0.714777	0.597002	0.705991	0.531011	0.659553	0.600655	0.500592	1.10183	0.531066	0.541085	0.60183	0.437892	0.604887	0.605786	0.655229	0.53838	0.656019	0.563101	0.703663	0	0.630912	0.602929	0.477782	0.6381	0.48729	0.541726	0.957153	0.70154	0.595959
ABHD5	0.107602	0.109239	0.221387	0.150275	0.164296	0.132922	0.153187	0.129618	0.178883	0.145343	0.127896	0.116674	0.13895	0.224198	0.170471	0.153969	0.245398	0.162643	0.200778	0.205188	0.144693	0.212972	0.1566	0.145729	0.125298	0.18657	0	0.142906	0.124343	0.109864	0.0975781	0.195467	0.151398	0.216966	0.0498737	0.151728	0.146629	0.155282	0	0.0992364	0.149297	0.162846	0.13609	0.152294	0.138382	0.261997	0.10225	0.213768
TOPAZ1	0	0.00230634	0.00378884	0.00834197	0.00546468	0.00349998	0.00202452	0.00858031	0.00594468	0	0.00304526	0.0033569	0.00165885	0	0.0152784	0.0192437	0	0.0128561	0.00220286	0.00590913	0.0104195	0.0111157	0.0049367	0	0	0	0	0.00355501	0.00521292	0	0	0.00538833	0.00193888	0.00658331	0	0.00207527	0.00177809	0.00414749	0	0.0160842	0.00915801	0	0.00292198	0	0.00338477	0	0	0.00320454
TCAIM	0.502563	0.644423	0.740917	0.501002	0.538188	0.430756	0.501386	0.60878	0.583577	0.602861	0.477706	0.506716	0.528086	0.582512	0.685726	0.565187	0.10049	0.474577	0.574733	0.560404	0.625052	0.711493	0.450966	0.674095	0.471704	0.528138	0.592797	0.48421	0.381367	0.421341	0.367257	0.551049	0.593094	0.740835	0.349863	0.670711	0.551528	0.491975	0	0.561392	0.614962	0.463539	0.421799	0.503374	0.585193	0.532426	0.649967	0.590383
ZNF445	0.258817	0.2386	0.268715	0.213798	0.190356	0.186555	0.335664	0.259278	0.282881	0.249038	0.280896	0.257433	0.211137	0.347081	0.324798	0.299559	0	0.214287	0.281138	0.241338	0.29798	0.413397	0.162964	0.273001	0.243342	0.171788	0.46845	0.20115	0.178434	0.208793	0.158517	0.308238	0.265688	0.331864	0.240643	0.297859	0.316779	0.194459	0	0.350356	0.274645	0.201665	0.342133	0.2	0.280999	0.407534	0.256374	0.385034
ZNF852	0.0177772	0.0556698	0.0499432	0.0498575	0.0596798	0.0308695	0.0577272	0.0302384	0.0621666	0.0356304	0.0330255	0.0340339	0.0300258	0.056922	0.0347015	0.121487	0	0.0301706	0.0315383	0.0490468	0.0525808	0.0403176	0.0289361	0.0526042	0.0194995	0.0325227	0	0.0731713	0.0602359	0.0497765	0.0314754	0.0617214	0.0353649	0.0641895	0.00505932	0.0555123	0.0447667	0.0292457	0	0.0208892	0.0579111	0.0175865	0.0217154	0.0383732	0.0726051	0.0526092	0.0570737	0.0925048
ZKSCAN7	0.0160672	0.0326806	0.0662405	0.0504227	0.0416339	0.025275	0.0366194	0.0448528	0.0667367	0.0359223	0.035521	0.0217429	0.0276609	0.0465668	0.053697	0.0438265	0	0.0747084	0.081151	0.0691375	0.0666069	0.0828721	0.0398057	0.102338	0.033273	0.0360866	0	0.0125364	0.0474768	0.035349	0.0545676	0.054011	0.0647998	0.057086	0.0465995	0.0710522	0.0602939	0.018478	0	0.0300708	0.0567614	0.0206099	0.0659351	0.0315439	0.0280747	0.047359	0.100374	0.0333624
ZNF197	0.40319	0.257537	0.350295	0.237192	0.262602	0.232464	0.219223	0.324752	0.32589	0.224436	0.291373	0.315093	0.282233	0.345892	0.307026	0.324732	0.109646	0.324173	0.339913	0.269991	0.320924	0.453258	0.225038	0.382447	0.204537	0.209677	0	0.253417	0.261301	0.238666	0.238247	0.327045	0.265331	0.336172	0.278755	0.319014	0.241041	0.301343	0	0.236613	0.295211	0.210104	0.426955	0.231139	0.211161	0.408926	0.279329	0.412169
ZNF35	0.0815588	0.0421009	0.0872812	0.0537058	0.0625943	0.0485648	0.0851033	0.0934761	0.101479	0.0668449	0.0470031	0.0475555	0.0492863	0.126338	0.0762258	0.11147	0	0.103821	0.0793885	0.0913447	0.0551339	0.107568	0.0333173	0.0566896	0.0666807	0.0683014	0	0.0715616	0.069265	0.0435175	0.0667327	0.10841	0.0768648	0.117136	0.0162961	0.0716244	0.074574	0.0633204	0	0.0889251	0.0687659	0.0551076	0.0619535	0.0391069	0.0502507	0.0470639	0.06107	0.142848
ZNF502	0.018003	0.0377203	0.0483157	0.0362806	0.0256732	0.030888	0.0652187	0.0359202	0.0593892	0.0613838	0.0368235	0.0575504	0.060703	0.0522761	0.0465396	0.0612059	0	0.0504933	0.045288	0.0456084	0.0752934	0.0824146	0.0391829	0.0739815	0.0180444	0.0473532	0	0.0875714	0.0258373	0.0494334	0.0597491	0.0536216	0.0619973	0.0500164	0.012687	0.0428351	0.0424512	0.0368498	0	0.0795371	0.0405168	0.0300705	0.0667576	0.0244987	0.0333862	0.062329	0.0509324	0.0921656
ZNF501	0.0254237	0.0107932	0.0269993	0.0240323	0.0120243	0.0134313	0.0239252	0.0109871	0.0318126	0.0111973	0.014875	0.0170462	0.0290328	0.0481405	0.00733332	0.0144656	0	0.025643	0.0180493	0.0162399	0.0351801	0.0488568	0.0129397	0.0527027	0.0133738	0.00496049	0	0.0181563	0.0264855	0.0206504	0.0249849	0.0203506	0.0185461	0.0338479	0	0.0232551	0.022014	0.0425993	0	0.0375485	0.0298482	0.0245786	0.0203205	0.0217501	0.0183939	0.0403321	0.00991331	0.0414287
KIAA1143	0.0588863	0.0855253	0.0685493	0.113505	0.0380778	0.0413069	0.119346	0.0842311	0.0961158	0.0299671	0.0598977	0.0640474	0.07684	0.056112	0.0292354	0.0597598	0	0.0458142	0.131967	0.0577855	0.0948588	0.0673246	0.0864792	0.0808929	0.0821979	0.0548341	0	0.0595347	0.0682461	0.0267628	0.0618844	0.0447927	0.0680157	0.0419253	0.00677264	0.0412121	0.0766394	0.0993848	0	0.0344995	0.0452704	0.0499229	0.0376884	0.0680137	0.0991124	0.0861796	0.0297524	0.0865639
KIF15	0.0435762	0.0336536	0.05507	0.0508018	0.043965	0.049998	0.0976653	0.0556381	0.0589137	0.0415457	0.0380927	0.0467844	0.0371607	0.0575988	0.0616369	0.0587146	0	0.0365151	0.0416728	0.049767	0.044058	0.0910592	0.0601794	0.0593987	0.0301556	0.0364683	0	0.0173581	0.0612609	0.0416142	0.0234032	0.0948336	0.0454965	0.0813347	0.011136	0.0476385	0.0593595	0.0797051	0	0.0348729	0.0461346	0.0313135	0.0270254	0.0901502	0.046656	0.0475753	0.0239432	0.117432
TGM4	0.00134155	0.00206374	0.00879175	0.00496405	0.00720648	0	0.00235694	0.00431036	0.0022629	0	0.0017924	0	0	0	0	0	0	0.00423975	0	0.00189256	0.00706504	0.00153235	0	0	0.00176388	0.00588422	0	0	0.00464979	0.00297953	0	0	0.00253784	0	0	0	0.00155175	0	0	0	0	0	0	0	0	0	0.0107799	0.0144056
ZDHHC3	0.112606	0.0998171	0.163255	0.106003	0.164917	0.102231	0.163546	0.151294	0.164134	0.177582	0.117461	0.160862	0.117764	0.243327	0.151234	0.125703	0.135482	0.17126	0.17659	0.141228	0.16697	0.240515	0.144965	0.185384	0.0879101	0.0969804	0.380687	0.115945	0.101267	0.0997514	0.0796188	0.194554	0.144095	0.162323	0.111248	0.153176	0.176374	0.14102	0	0.147629	0.202116	0.0762133	0.191867	0.0981091	0.134971	0.171357	0.114428	0.2725
EXOSC7	0.0887071	0.12448	0.205537	0.108788	0.133709	0.130193	0.136758	0.135466	0.170943	0.211369	0.129475	0.0939122	0.144048	0.254895	0.165205	0.181939	0	0.163627	0.157279	0.169978	0.195149	0.216757	0.111972	0.2466	0.136685	0.13941	0.120147	0.133334	0.119132	0.0899634	0.0757078	0.196245	0.18224	0.241569	0.115477	0.204822	0.143216	0.112857	0	0.24055	0.222398	0.150594	0.215145	0.083489	0.159437	0.165584	0.18782	0.230461
CDCP1	0.0099662	0.00253408	0.00863077	0.00607968	0.0127581	0.00265609	0.00158946	0.00922952	0.00563912	0.00332093	0.00232874	0.00328791	0.00248985	0	0.0053132	0.00280291	0	0.0130392	0.00891093	0	0.0139812	0.00557161	0.0102882	0.0134543	0.00460556	0.0145065	0	0	0.00942038	0.00322679	0	0.0147892	0.00668306	0.0121809	0.00857517	0.00672549	0.00653575	0.00364936	0	0.0070358	0.00584414	0.00616897	0.0192993	0	0	0.00583933	0.0231486	0.0109128
TMEM158	0.0802633	0.083799	0.114226	0.0699925	0.0730787	0.141893	0.24889	0.133513	0.194254	0.0653639	0.0940661	0.026302	0.0742983	0.231374	0.0654661	0.073692	0	0.0678124	0.225063	0.0580135	0.103313	0.137032	0.0218347	0.104071	0.11728	0.115285	0.120147	0.0552024	0.106131	0.0789384	0.104722	0.143292	0.0979675	0.134066	0.0117273	0.050093	0.154551	0.116641	0	0.0833947	0.0877887	0.0308284	0.125725	0.0318786	0.0768908	0.185205	0.0508961	0.122586
LARS2	0.270357	0.221514	0.338861	0.344842	0.323494	0.305744	0.325356	0.396105	0.393187	0.363104	0.290828	0.322216	0.254633	0.402049	0.364948	0.431202	0	0.319398	0.35456	0.356988	0.372264	0.360089	0.335616	0.46023	0.293431	0.381356	0	0.314236	0.356558	0.275481	0.223591	0.352649	0.373089	0.402781	0.364	0.420334	0.337164	0.276474	0	0.309169	0.376778	0.297452	0.263039	0.303386	0.238681	0.346187	0.351227	0.489277
LIMD1	0.0423105	0.0406523	0.0574433	0.0476446	0.0631529	0.0323816	0.0503058	0.0742954	0.0461446	0.058008	0.0435748	0.0504575	0.0583327	0.0863753	0.0331164	0.045659	0	0.1033	0.0454399	0.0565552	0.0553116	0.0486821	0.0440253	0.0981039	0.0431673	0.0407472	0	0.0116577	0.0520584	0.0601218	0.00431454	0.0866464	0.0489408	0.0614905	0.0634976	0.072249	0.0403504	0.0172393	0	0.0610256	0.0610587	0	0.0153245	0.0316684	0.0197391	0.0369162	0.0575071	0.311674
SACM1L	0.243736	0.25623	0.343354	0.240396	0.302359	0.301398	0.391058	0.29982	0.330012	0.207386	0.253855	0.223153	0.211191	0.272557	0.169782	0.3161	0.237327	0.277825	0.331724	0.260773	0.278799	0.341982	0.169629	0.369976	0.291047	0.286324	0.611235	0.252593	0.338622	0.274257	0.245812	0.336202	0.223815	0.327503	0.253635	0.246706	0.275172	0.236708	0	0.289094	0.294523	0.161354	0.267071	0.265193	0.238916	0.309919	0.240157	0.267448
SLC6A20	0.00200059	0.00220127	0	0.00572251	0.00422556	0	0.00761351	0.00213235	0.00309348	0	0.00178036	0	0.00247981	0	0	0	0	0.00562117	0.00205122	0.00279116	0	0.00222866	0	0	0	0	0	0.00562704	0.00261576	0	0	0.00487002	0.000898975	0	0	0.00187099	0	0	0	0	0.00245251	0	0	0	0	0	0	0.0141038
LZTFL1	0.0598084	0.0546883	0.0620179	0.0581404	0.0538888	0.0521637	0.187396	0.0795846	0.0708178	0.0645158	0.0554634	0.0372201	0.0503055	0.0524628	0.0540415	0.0411744	0	0.0333162	0.0618966	0.0529351	0.0456518	0.0836602	0.0292656	0.0520748	0.0599896	0.052	0	0.0690662	0.0571782	0.0374215	0.0768574	0.0744736	0.090493	0.0892712	0.0476613	0.0480119	0.0830729	0.124995	0	0.0495791	0.0530454	0.0314942	0.0403192	0.124513	0.0826898	0.0901652	0.0229843	0.101937
CCR9	0	0	0.00367474	0.00408029	0	0	0	0	0	0	0	0	0	0	0	0.00317448	0	0	0.00143513	0	0	0	0	0	0	0	0	0	0.00307511	0	0	0.00375231	0	0	0	0	0	0	0	0	0.00468009	0	0	0	0	0	0	0
FYCO1	0	0.0119664	0.00449313	0.00573837	0	0.00968349	0.0021164	0.004929	0.00262651	0.00347276	0	0.00418772	0	0.0130496	0.00785241	0	0	0.00305782	0.00563139	0.0122805	0.00404367	0.00318767	0	0	0.0090672	0.00929373	0	0.00481824	0.0085778	0.00372855	0.0192452	0	0.00789249	0.00491705	0	0.00583657	0.0064628	0.00337107	0	0.00674512	0	0	0.00647996	0	0.0038862	0.0106418	0.00737915	0.0116792
XCR1	0	0	0	0	0.0037214	0	0	0	0	0	0	0	0	0	0	0	0	0.00283157	0	0	0	0	0	0	0	0	0	0	0	0	0	0	0	0	0	0.000684186	0	0	0	0	0	0	0	0	0	0.00625281	0.00437673	0
CCR3	0.00279248	0.0035034	0.00531491	0.00175352	0.00212076	0.00260616	0.00236304	0.00464687	0.00435548	0.0100792	0	0.00228877	0	0	0.00523094	0.0107387	0	0	0.00271782	0.00501481	0.00449581	0.0115337	0.00808006	0	0.00374339	0	0	0	0.00687059	0.00294786	0	0.00429494	0.00407074	0	0	0	0.00935478	0	0	0	0.00403918	0	0.00318433	0	0	0	0	0.00562744
CCR1	0	0	0.00211929	0.00330196	0.00360331	0	0.00247962	0	0.00119592	0	0	0	0	0.00568585	0	0	0	0	0	0.00280294	0	0.00501748	0	0	0	0	0	0	0	0.00430264	0	0	0	0	0.00816769	0	0	0	0	0	0	0	0	0	0	0	0	0
CCR5	0	0	0	0.00259929	0	0	0	0	0.0012939	0	0	0	0	0	0	0	0	0	0	0	0	0	0	0	0	0	0	0	0	0	0	0	0	0	0	0	0	0	0	0	0	0	0	0	0	0	0	0
CCRL2	0	0	0	0	0	0	0	0	0	0	0	0	0	0	0	0	0	0	0	0	0	0	0	0	0	0	0	0	0	0	0	0	0	0	0	0	0	0	0	0	0	0	0	0	0	0	0	0
LTF	0	0	0.00358402	0.00251437	0	0.00319805	0	0.00166696	0	0	0.00116857	0.0026395	0	0	0	0.00822883	0	0.00155903	0	0	0.00149971	0.00153091	0.0049367	0	0	0.00711843	0	0.00312933	0	0	0	0	0	0	0.00685753	0	0.00164229	0	0	0	0	0.00419768	0	0	0	0	0	0.00422724
LRRC2	0.0569108	0.0636323	0.1197	0.0711087	0.0753144	0.0349989	0.0743689	0.0614229	0.0994077	0.0733945	0.0532933	0.0724757	0.0647949	0.129127	0.0575543	0.100388	0	0.0636061	0.0372139	0.083815	0.0741868	0.104762	0.0541799	0.100753	0.0860716	0.0347184	0	0.057949	0.0407259	0.083023	0.0510719	0.0801397	0.0827265	0.0611525	0.0637929	0.0976449	0.0823821	0.0890978	0	0.0659643	0.0909563	0.0864927	0.0637927	0.0700032	0.0513888	0.126279	0.0786611	0.0832224
TDGF1	0	0	0	0.00491136	0	0	0.00224502	0	0	0	0	0	0	0	0	0	0	0.00180836	0.00300039	0	0	0	0	0	0	0	0	0	0	0.00306395	0	0	0	0	0	0	0.00162779	0	0	0	0.0029151	0	0	0	0	0	0	0.0049983
FAM240A	0.00407879	0	0	0	0	0	0	0	0	0	0	0	0	0	0	0	0	0	0	0	0	0	0	0	0	0	0	0	0	0	0	0	0	0	0	0	0	0	0	0	0.00205273	0	0	0	0	0	0	0
ALS2CL	0.00369115	0.0256957	0.016818	0.0198941	0.0029868	0.016856	0.0303605	0.0339146	0.0215524	0.0105669	0.0250948	0.028296	0.00627482	0.0307778	0.0224621	0	0	0.0246391	0.00311474	0.0188039	0.0196719	0.0162211	0	0.0503726	0.0220765	0.0201602	0	0.0186019	0.0150287	0.0207006	0.0422693	0.0393305	0.0227436	0.0109287	0	0.0236091	0.00783194	0.0165862	0	0.0158512	0.00223689	0	0.00979597	0.00783737	0.0118676	0	0.00484541	0.0269374
TMIE	0.0135695	0.0104782	0.00607454	0.00212689	0.0120496	0.0113858	0.0101587	0.00859175	0.0126671	0.00254802	0.00474255	0.00418948	0.0127955	0.0191116	0.00254465	0.0176122	0	0.00294517	0.0182973	0.00504692	0.00733557	0.025275	0.0104223	0.0243644	0.0260165	0.0120311	0	0.00467903	0.00531523	0.0043735	0.00776646	0.0132993	0.0030076	0.0138012	0	0.00843994	0.00569726	0.0164722	0	0.0337679	0.00451642	0.0210182	0.00412711	0.009722	0.00687686	0.00394197	0.00943012	0.0225126
PRSS50	0	0.0024318	0.00169747	0.00313872	0.00297676	0	0	0	0	0	0	0	0.00349089	0	0	0	0	0	0.00491243	0	0	0.00157266	0	0	0.00266582	0	0	0	0	0	0.00902085	0.00764823	0	0	0	0	0	0	0	0	0.00445397	0.00828657	0	0	0	0	0	0.010658
MYL3	0	0	0	0	0	0	0	0	0	0	0	0	0	0	0	0	0	0	0	0	0	0	0	0	0	0	0	0	0	0	0	0	0	0	0	0	0	0	0	0	0	0	0	0	0	0	0	0.00773477
PTH1R	0.0485263	0.00706567	0.0105212	0.00973454	0.0127417	0.00698535	0.0159857	0.00740436	0.00489029	0.00614179	0.0109941	0.00849286	0	0.00665764	0.00185313	0.0070703	0	0.00682972	0.00335006	0.0186336	0.00510336	0.00725839	0.00462731	0.0172788	0.00778048	0.00859669	0	0.00868991	0.00857653	0.0138059	0.0227605	0.0132713	0.00517731	0.014387	0.00706704	0.00327896	0.00195519	0.0081081	0	0.00494666	0.00186581	0.0102028	0.0154731	0.00952282	0	0	0	0.00312541
CCDC12	0.0753974	0.155456	0.2037	0.197312	0.116498	0.148567	0.204052	0.203827	0.239775	0.139506	0.126259	0.107517	0.153868	0.323525	0.214629	0.219645	0.112438	0.195141	0.182224	0.148355	0.163254	0.258219	0.0857794	0.306929	0.127607	0.0451533	0.120147	0.0910844	0.142692	0.119141	0.117882	0.251199	0.138293	0.164658	0.0486669	0.160641	0.173556	0.151646	0	0.12867	0.17298	0.086857	0.222022	0.0832556	0.132625	0.262196	0.189756	0.1869
NBEAL2	0.0114015	0.0364402	0.0223983	0.0233028	0.0125187	0.0373667	0.029078	0.0457646	0.04434	0.0244654	0.00990091	0.00870726	0.0175319	0.0339496	0.0533629	0.00638557	0	0.0411742	0.0357077	0.0359656	0.0349537	0.034997	0.00235028	0.0376723	0.0289304	0.0148313	0	0.0328932	0.0471327	0.0264479	0.0442146	0.0376624	0.0453609	0.0328785	0.0129224	0.0291783	0.0373557	0.0144545	0	0.022839	0.0377148	0.0181933	0.0555542	0.00288859	0.0359238	0.0170842	0.0372501	0.0513798
SETD2	1.03903	0.903311	0.973906	0.806306	0.896603	0.866609	0.870494	0.952524	0.953687	1.01909	0.86462	0.925686	0.842681	0.910311	0.969387	0.977741	0.794421	0.970209	0.930858	0.949014	0.960856	0.988971	0.819406	1.0535	0.889131	0.931918	0.642611	0.742471	0.783424	0.821559	0.831634	1.02746	0.918375	1.03269	0.73404	1.04875	0.984393	0.877215	0	0.849082	0.936475	0.776914	0.977115	0.693769	0.88737	0.828527	0.931104	1.08866
KIF9	0.0842723	0.0689122	0.1294	0.127859	0.124976	0.0670264	0.0865614	0.135975	0.149552	0.0509193	0.0321189	0.104487	0.0443936	0.143595	0.0831224	0.169538	0	0.120231	0.114587	0.0476492	0.107402	0.0935038	0.0392696	0.154609	0.0724001	0.026864	0	0.0588001	0.124457	0.089642	0.046116	0.108052	0.0688358	0.10957	0.0234754	0.0813034	0.0788401	0.0368871	0	0.0769323	0.131349	0.0418497	0.163885	0.0259392	0.0248748	0.0812614	0.0902079	0.116065
KLHL18	0.166961	0.246185	0.175231	0.192245	0.164418	0.198394	0.223363	0.258568	0.242249	0.250892	0.17105	0.213545	0.230907	0.243069	0.244683	0.271851	0	0.203423	0.207767	0.151286	0.254961	0.208229	0.152794	0.345843	0.159419	0.0851155	0	0.0759677	0.119958	0.121893	0.158227	0.208703	0.207551	0.210595	0.088202	0.235703	0.24048	0.203791	0	0.203773	0.230698	0.0910342	0.218256	0.147539	0.146454	0.225677	0.283474	0.266447
PTPN23	0.143883	0.0788095	0.125531	0.0960493	0.116928	0.143637	0.193245	0.177022	0.168276	0.152658	0.115723	0.124547	0.153427	0.207274	0.174538	0.168118	0	0.159762	0.159387	0.150935	0.12109	0.173841	0.0828794	0.163088	0.106943	0.123009	0.120147	0.1612	0.130789	0.0850566	0.131858	0.178217	0.153905	0.151933	0.0558963	0.170683	0.14291	0.13947	0	0.0795398	0.142606	0.114954	0.137012	0.144962	0.155674	0.124965	0.166375	0.10631
SCAP	0.238643	0.366722	0.326348	0.282103	0.324613	0.336568	0.360934	0.347947	0.414528	0.307518	0.279076	0.257421	0.363171	0.535911	0.424111	0.447532	0.253897	0.382302	0.336806	0.357724	0.341515	0.392841	0.217248	0.381818	0.254752	0.246308	0.200954	0.257887	0.240394	0.239971	0.300526	0.396232	0.321418	0.380882	0.161449	0.353305	0.377584	0.301306	0	0.282671	0.342177	0.192004	0.377598	0.199527	0.266732	0.365694	0.463224	0.328721
ELP6	0.100283	0.0547012	0.134261	0.159998	0.130093	0.113568	0.140394	0.141884	0.182673	0.0587681	0.0724051	0.0829166	0.133366	0.260177	0.168487	0.234102	0	0.185325	0.180821	0.13837	0.163661	0.177209	0.115606	0.185008	0.0855145	0.118055	0	0.0645646	0.095158	0.11432	0.0971276	0.190891	0.123169	0.16196	0.0692438	0.131493	0.0945314	0.087507	0	0.0648268	0.145871	0.123455	0.183653	0.0361017	0.0796962	0.0511829	0.105282	0.105491
CSPG5	0.0714734	0.0682924	0.0797818	0.0884378	0.0956818	0.111238	0.14361	0.121716	0.154765	0.105957	0.0831375	0.0869359	0.108778	0.186452	0.0826847	0.103471	0	0.133746	0.113805	0.111709	0.116779	0.059059	0.10065	0.0707839	0.0783107	0.0391365	0.380687	0.0432937	0.0810688	0.0598611	0.0587618	0.124245	0.111743	0.0650883	0.0277934	0.0818378	0.0833351	0.10077	0	0.0765601	0.049877	0.0443027	0.0634945	0.087965	0.124174	0.179618	0.0864301	0.091398
SMARCC1	0.358389	0.413329	0.467785	0.375808	0.397311	0.396237	0.407654	0.410709	0.37154	0.391319	0.285936	0.313138	0.291311	0.524197	0.384202	0.424782	0.392308	0.482063	0.359848	0.461984	0.440569	0.457625	0.269564	0.39752	0.44793	0.384745	0	0.288956	0.278131	0.307879	0.336247	0.412755	0.449424	0.406835	0.23867	0.376203	0.428758	0.415882	0	0.347781	0.366579	0.378646	0.383358	0.301041	0.409347	0.475905	0.390758	0.441247
DHX30	0.341781	0.39844	0.373667	0.408093	0.410689	0.37667	0.415508	0.37233	0.46264	0.32905	0.286721	0.323914	0.345384	0.483312	0.414142	0.477815	0	0.417466	0.489828	0.35608	0.438266	0.427481	0.356188	0.44676	0.400183	0.338082	0.200954	0.328003	0.445584	0.291925	0.34368	0.475726	0.472421	0.315234	0.246095	0.423656	0.386144	0.321704	0	0.315515	0.379715	0.255699	0.486225	0.357636	0.316408	0.400416	0.373845	0.299219
MAP4	0.446368	0.408039	0.577681	0.583483	0.576058	0.620752	0.805074	0.659563	0.605085	0.58397	0.601386	0.524216	0.563105	0.593248	0.544018	0.601357	0.374526	0.694425	0.700026	0.628839	0.537588	0.639439	0.45661	0.621858	0.578949	0.430014	0.584403	0.505265	0.526579	0.412035	0.471083	0.57417	0.54493	0.54194	0.455768	0.520029	0.594692	0.634103	0	0.497007	0.560519	0.385509	0.49004	0.504215	0.650693	0.627545	0.635689	0.664584
CDC25A	0.00369115	0.00940323	0.00364599	0.00707251	0.00446674	0.00326454	0.00601213	0.00211765	0.00778458	0.00303951	0.00463417	0.00344769	0	0.00722267	0	0	0	0.0107135	0.00276049	0.00837647	0	0.00528175	0	0.00810756	0.00323496	0	0	0.00532064	0.0052197	0	0	0	0.00944799	0	0.0124894	0.000834535	0.00272571	0.0220546	0	0	0.00528869	0.0169434	0	0.00368641	0.00197871	0.00672587	0.00452287	0.0261355
ZNF589	0.248643	0.274721	0.318192	0.268862	0.319534	0.297298	0.249397	0.331737	0.358864	0.261698	0.287263	0.283406	0.322991	0.418017	0.431221	0.487657	0	0.4651	0.315863	0.409718	0.367675	0.442509	0.215851	0.313909	0.273973	0.193203	0	0.239995	0.250992	0.204243	0.122662	0.467518	0.289732	0.397099	0.102934	0.368397	0.288378	0.315935	0	0.353008	0.352159	0.26208	0.367795	0.198458	0.190168	0.257736	0.48459	0.292498
NME6	0.0311948	0.0231458	0.0459048	0.0266315	0.0331231	0.0170314	0.0632329	0.0511911	0.0699687	0.0314938	0.014826	0.0259383	0.033403	0.0698209	0.0478243	0.075978	0	0.0731189	0.0394706	0.0471637	0.0423627	0.072733	0.0121232	0.0462123	0.0368024	0.0156331	0	0.0378393	0.0267515	0.0187956	0.0294901	0.0627773	0.045301	0.0914587	0.0365083	0.0417008	0.0525078	0.0459784	0	0.0226864	0.0442454	0.0120814	0.05384	0.00972287	0.0479559	0.0489176	0.0656503	0.0807468
SPINK8	0.00148356	0.00900401	0.0312464	0.0678788	0.0466456	0.0206176	0.0131424	0.023405	0.0486528	0.0110117	0.0249717	0.0102412	0.00530131	0.0719421	0.00756284	0.0495587	0	0.0270157	0.0435263	0.0129425	0.0262446	0.0482827	0	0.10401	0.00914116	0.00546061	0	0.0235556	0.0684074	0.009566	0	0.0349672	0.0151283	0.0699705	0	0.01336	0.00985309	0.00538192	0	0.012328	0.0350844	0.00533192	0.0524938	0	0.0118088	0.0355292	0.0111828	0.0230994
FBXW12	0.0464647	0.0307541	0.034323	0.024164	0.0447508	0.0267664	0.0184583	0.0400434	0.045328	0.0260066	0.0373567	0.0455302	0.0330963	0.0573609	0.0522432	0.0511063	0	0.0514219	0.0161162	0.0320246	0.0612443	0.0658966	0.0291501	0.0234663	0.0233596	0.0436167	0	0.0322341	0.0266332	0.0287302	0.0228539	0.0251268	0.0333982	0.0646983	0.0189176	0.0432087	0.0137318	0.0354298	0	0.0416182	0.0236324	0.0365979	0.0312454	0.0517348	0.0201546	0.0430073	0.0624258	0.0191712
PLXNB1	0.0145821	0.037549	0.0371614	0.0141868	0.0219218	0.0297731	0.0369302	0.0289538	0.0240708	0.0170703	0.00923907	0.0156667	0.0320823	0.0187172	0.0441742	0.0512654	0	0.00959174	0.0228346	0.0293907	0.014907	0.020984	0.00832858	0.0257888	0.0253251	0.0287347	0	0.0254784	0.0126745	0.0332851	0.00945568	0.0356685	0.0392167	0.00878018	0	0.0177713	0.0250156	0.0162129	0	0	0.0142133	0.0188873	0.0304376	0.0119287	0.0170201	0.0453189	0.0286839	0.0158457
CCDC51	0.0205853	0.0251514	0.0181919	0.0213142	0.0123994	0.0129506	0.0261548	0.0341759	0.0414525	0.00705542	0.020546	0.00558926	0.0198689	0.0210662	0.0107055	0.0397101	0	0.0372327	0.0429472	0.0217429	0.018775	0.0250528	0.0123769	0.0257374	0.0201825	0.0253864	0	0.0324571	0.0213836	0.0365411	0	0.0367477	0.017852	0.0180228	0	0.0104964	0.0136087	0.0393117	0	0.0130806	0.00581207	0.00763177	0.0305726	0.00684381	0.0175191	0.0168617	0.0383978	0.0192292
TMA7	0.147488	0.203086	0.276428	0.426167	0.374799	0.324348	0.530181	0.265033	0.329078	0.145487	0.216587	0.137885	0.205148	0.246194	0.167584	0.285473	0.192849	0.243603	0.46223	0.173957	0.253232	0.305217	0.133415	0.261635	0.312304	0.150041	0.322478	0.22905	0.435078	0.224241	0.206491	0.247706	0.199342	0.204432	0.0274075	0.098142	0.209566	0.267313	0	0.198374	0.230789	0.133208	0.30384	0.141972	0.241324	0.222196	0.198295	0.17858
ATRIP	0.0511634	0.0425987	0.0487824	0.0526308	0.0218346	0.0115963	0.0260301	0.053467	0.0520343	0.0594972	0.0552165	0.0219665	0.054079	0.0906244	0.0478951	0.0391069	0	0.050699	0.0545272	0.0422903	0.0420851	0.0776805	0.0477642	0.0681106	0.0329604	0.0488113	0	0.0309142	0.049753	0.0165634	0.0286559	0.101951	0.0544356	0.0741145	0	0.0558262	0.0492063	0.0310503	0	0.0452917	0.0349668	0.0174622	0.0591788	0.0565672	0.0635212	0.0310833	0.0526478	0.0494413
SHISA5	0.12772	0.140452	0.161309	0.151895	0.138334	0.148661	0.189585	0.172046	0.209509	0.123328	0.15866	0.105641	0.169601	0.158624	0.145661	0.174015	0	0.169289	0.201603	0.125771	0.157569	0.201932	0.116505	0.200927	0.165633	0.17544	0.322478	0.12606	0.155388	0.0927064	0.150306	0.233436	0.1543	0.123156	0.0405536	0.117211	0.120362	0.0978793	0	0.117146	0.0881429	0.0837873	0.162749	0.0984568	0.169176	0.232113	0.106138	0.152883
PFKFB4	0.0790463	0.131105	0.103844	0.0662842	0.0894936	0.0592584	0.126207	0.152233	0.124147	0.107437	0.0856448	0.0672152	0.0974391	0.130263	0.136489	0.143939	0	0.153469	0.0633459	0.0948652	0.102473	0.152582	0.0814894	0.112934	0.0944846	0.0795985	0	0.106992	0.0596195	0.107514	0.0709477	0.129019	0.151853	0.100121	0.0465443	0.129046	0.132668	0.122304	0	0.0697121	0.151304	0.080812	0.155742	0.0853751	0.118868	0.213717	0.158613	0.247413
COL7A1	0.175648	0.190844	0.110119	0.128048	0.160148	0.153854	0.166406	0.16577	0.153759	0.108544	0.108612	0.104508	0.147191	0.160617	0.268043	0.151641	0.108225	0.161459	0.129693	0.151079	0.184951	0.161622	0.0703637	0.160853	0.164759	0.118472	0.120147	0.183356	0.166505	0.132096	0.0675194	0.158915	0.173894	0.168048	0.0531919	0.189918	0.151908	0.139232	0	0.122648	0.14223	0.0787475	0.163023	0.143179	0.208906	0.14665	0.15562	0.155823
UQCRC1	0.194454	0.125692	0.168048	0.170366	0.184854	0.178262	0.214381	0.223137	0.235943	0.127585	0.130547	0.112691	0.176377	0.264667	0.177286	0.194434	0	0.165506	0.212011	0.1381	0.209855	0.200466	0.132394	0.198752	0.200972	0.129087	0	0.161055	0.196789	0.130246	0.153664	0.30426	0.168384	0.162916	0.0827632	0.134332	0.141119	0.121644	0	0.136748	0.211731	0.100293	0.181453	0.0988157	0.139664	0.109407	0.11822	0.129684
SLC26A6	0.0172911	0.0643437	0.0281526	0.0295898	0.0175754	0.0235277	0.0505688	0.0526449	0.0385155	0.0117245	0.0227558	0.0316972	0.021787	0.0241181	0.0916402	0.0185478	0	0.0642765	0.033563	0.0134116	0.0489506	0.0416306	0.00764297	0.0234811	0.0332193	0.0316815	0	0.0529145	0.0222748	0.0425402	0.0194051	0.0435688	0.0470133	0.0341574	0	0.0196795	0.0750587	0.0247559	0	0.0350067	0.0375431	0.0116563	0.0451723	0.0538721	0.0359134	0.0183581	0.0306317	0.0553302
CELSR3	0.156442	0.0874656	0.136369	0.0914251	0.104066	0.115273	0.149806	0.136223	0.13665	0.0902849	0.108356	0.0958542	0.117024	0.168147	0.142569	0.121924	0	0.116001	0.1122	0.141632	0.143811	0.118459	0.093594	0.0883135	0.0644541	0.0886776	0.261924	0.104764	0.0813959	0.141289	0.120446	0.123608	0.144939	0.12452	0.0264019	0.0639726	0.148633	0.115565	0	0.124676	0.111162	0.142762	0.144258	0.0804707	0.150251	0.117868	0.125546	0.153557
NCKIPSD	0.112527	0.12917	0.13333	0.157462	0.1606	0.164988	0.207788	0.162213	0.140273	0.0972721	0.0979635	0.0759566	0.131816	0.164198	0.13289	0.103957	0	0.0946695	0.19053	0.0998778	0.147142	0.175218	0.13125	0.0811557	0.163127	0.05235	0.120147	0.145437	0.224629	0.108852	0.119389	0.161997	0.158083	0.135873	0.066818	0.124859	0.163379	0.148489	0	0.107304	0.0756609	0.0721367	0.176727	0.173669	0.20393	0.0635164	0.129528	0.155408
IP6K2	0.302695	0.370289	0.38126	0.299122	0.380184	0.288279	0.479898	0.346547	0.417166	0.319725	0.273768	0.290111	0.359023	0.489789	0.382739	0.385322	0.245407	0.323768	0.376878	0.333676	0.330196	0.385189	0.325306	0.452553	0.31898	0.278324	0.120147	0.245463	0.373056	0.397915	0.367006	0.391379	0.38715	0.414342	0.187089	0.358754	0.439995	0.380992	0	0.370571	0.363914	0.312811	0.380252	0.354588	0.327784	0.41896	0.410953	0.417067
PRKAR2A	0.61543	0.691417	0.791368	0.655145	0.649559	0.645447	0.651944	0.737521	0.739613	0.744073	0.581169	0.717807	0.600109	0.854733	0.808925	0.76249	0.253897	0.729061	0.694672	0.674959	0.797487	0.817998	0.755023	0.837366	0.598102	0.660761	0.451019	0.55398	0.660954	0.652141	0.608909	0.746401	0.783992	0.803087	0.705118	0.686533	0.911015	0.822942	0	0.703458	0.717011	0.596207	0.848413	0.544051	0.679339	0.647434	0.744849	0.787666
SLC25A20	0.00642874	0.0237425	0.0456735	0.0253192	0.031008	0.0231744	0.0160764	0.033189	0.0468711	0.00951071	0.027609	0.0109045	0.0385279	0.0436152	0.03808	0.0439937	0.102535	0.0514429	0.0449551	0.0154473	0.0500137	0.024834	0.0299429	0.0259859	0.0291134	0.0211562	0	0.0252511	0.0316942	0.0257479	0.00554856	0.0246318	0.0279593	0.0282596	0.0415302	0.0250452	0.0201965	0.0143745	0	0.017099	0.0306275	0.00629923	0.0347071	0.0159901	0.0146065	0.0484905	0.0329344	0.0324159
ARIH2OS	0	0.00361953	0.0154272	0.0224801	0.0233324	0.0043136	0.0294703	0.0120117	0.0445705	0.0130792	0.0165057	0.0159769	0.010001	0.0876619	0.0229928	0.0248943	0	0.0319802	0.0237866	0.0165364	0.0418118	0.0282841	0.0164456	0.0579077	0.00369041	0.00615259	0	0.0104701	0.0240358	0.0178797	0.0125704	0.0283665	0.0233752	0.0415057	0	0.0193476	0.0254332	0.0409807	0	0.0290727	0.0173225	0.00826212	0.0473106	0	0.0137157	0.0451206	0.0301299	0.0129297
ARIH2	0.413575	0.499832	0.549536	0.471494	0.504087	0.44552	0.475613	0.542296	0.599475	0.474617	0.460072	0.454149	0.486081	0.650984	0.600237	0.621718	0.124268	0.58913	0.5705	0.53536	0.538006	0.598361	0.299773	0.569351	0.418158	0.397186	0	0.42525	0.440098	0.403279	0.262144	0.615176	0.574763	0.594191	0.464987	0.51534	0.528413	0.44624	0	0.416183	0.519777	0.234625	0.511568	0.353019	0.374911	0.642954	0.531383	0.547906
P4HTM	0.259977	0.254379	0.308863	0.383211	0.288701	0.344846	0.402748	0.418719	0.51497	0.305238	0.260718	0.244205	0.390156	0.575768	0.467511	0.395277	0.10049	0.395548	0.507082	0.310082	0.397723	0.446711	0.186357	0.385574	0.334359	0.27771	0.65335	0.243485	0.371298	0.265	0.254253	0.55771	0.395797	0.328239	0.187568	0.259621	0.303782	0.37427	0	0.405408	0.349321	0.188013	0.379704	0.239268	0.307516	0.462477	0.394976	0.160751
WDR6	0.176134	0.376307	0.258482	0.277386	0.275642	0.277286	0.390439	0.350147	0.258352	0.211313	0.244657	0.232323	0.262024	0.327566	0.268144	0.236098	0.0993891	0.25205	0.23004	0.246966	0.283343	0.235968	0.229947	0.286188	0.262817	0.306412	0.330872	0.393905	0.216694	0.34811	0.304154	0.291594	0.282099	0.327404	0.122456	0.267045	0.378614	0.33891	0	0.264943	0.215959	0.26123	0.249125	0.310313	0.239342	0.122185	0.267944	0.405768
DALRD3	0.0429494	0.0370036	0.098321	0.107413	0.07272	0.0652641	0.0680181	0.0948453	0.129946	0.0293449	0.0478296	0.0551743	0.0344127	0.217649	0.0738722	0.101632	0	0.17009	0.097038	0.046894	0.112367	0.109149	0.0558597	0.205012	0.0691077	0.0304838	0	0.0323714	0.0882602	0.0280999	0.0837927	0.154755	0.0692706	0.110965	0.00826422	0.0416461	0.0661252	0.0312661	0	0.0652251	0.0846969	0.0353825	0.0981641	0.0311637	0.029236	0.094765	0.135609	0.110973
NDUFAF3	0.0348772	0.0228972	0.0777006	0.0837391	0.0587928	0.0482794	0.144553	0.0715098	0.0822121	0.0368866	0.0398895	0.0275241	0.0516119	0.063017	0.0489459	0.0750432	0	0.0446683	0.143552	0.0263778	0.0638104	0.0624267	0.0267304	0.0605994	0.0927939	0.0451645	0	0.0307049	0.0651125	0.0295922	0.0207509	0.0431898	0.0311059	0.0567199	0.0134558	0.0281583	0.0384582	0.051236	0	0.0414318	0.047346	0.0138723	0.0265594	0.0330585	0.0844273	0.0324651	0.0207255	0.0372449
IMPDH2	0.0258662	0.0178889	0.0329316	0.0263091	0.0276781	0.0159501	0.0379128	0.0353218	0.0389458	0.0204337	0.0145332	0.00993293	0.0443848	0.0245363	0.0252608	0.0413662	0	0.0429162	0.0581622	0.0294634	0.0354361	0.0234359	0.00622825	0.0462433	0.015278	0.0188772	0	0.00945046	0.0484327	0.0205577	0.031151	0.0342479	0.0185247	0.0056167	0.00857517	0.0279767	0.0361032	0.0114516	0	0.0197782	0.0242358	0.00548006	0	0.0246913	0.03254	0.0303422	0.0152966	0.0279726
QRICH1	0.484785	0.424489	0.442548	0.368316	0.442858	0.31162	0.284314	0.42543	0.409424	0.396199	0.304725	0.440697	0.421277	0.596864	0.562756	0.451332	0.142863	0.636951	0.413088	0.576763	0.455454	0.449304	0.47552	0.428672	0.414511	0.454035	0.525105	0.305051	0.444855	0.338258	0.407841	0.539071	0.43488	0.407912	0.403832	0.402202	0.376853	0.31963	0	0.382142	0.460692	0.293205	0.467493	0.22933	0.313606	0.372007	0.432535	0.330254
QARS	0.0638104	0.0457621	0.0495354	0.0537911	0.0801477	0.0763005	0.0707102	0.0565026	0.0748671	0.0262393	0.0492173	0.0322362	0.0864152	0.13871	0.107851	0.0985393	0	0.0876664	0.106949	0.0852082	0.0908798	0.0580618	0.0365369	0.0685432	0.0680343	0.0590821	0	0.0430913	0.0580662	0.049777	0.0620268	0.0499776	0.063576	0.0484045	0.0395247	0.0326443	0.0496512	0.0576103	0	0.0362364	0.0897946	0.0139783	0.0630216	0.0774535	0.0269279	0.0486271	0.0467879	0.0379602
USP19	0.0119387	0.00450553	0.0583504	0.0626799	0.0467869	0.0390987	0.119516	0.126501	0.0995894	0.0727899	0.0367775	0.0623834	0.0829302	0.0791642	0.0680393	0.0577552	0.164702	0.0841036	0.0787828	0.0697999	0.0787449	0.0506732	0.0544951	0.0607005	0.104729	0.0430012	0	0.0422855	0.0479067	0.0234843	0.0538292	0.0904841	0.0587785	0.0643653	0.00614812	0.0467551	0.0695409	0.0675239	0	0.047109	0.0704805	0.059551	0.0802286	0.0495725	0.0495647	0.0806293	0.0432201	0.0918666
LAMB2	0.0177274	0	0.00207648	0.00216689	0.00187131	0	0	0.00823535	0.00678638	0.00253901	0.00104881	0	0.00171314	0	0.00369878	0.0117781	0	0.00729677	0	0	0.00378713	0.00445178	0.00603367	0	0	0	0	0.00437781	0.00299847	0.00474917	0.0174408	0.00405022	0.0061819	0	0	0.00344526	0.00535565	0.0157596	0	0	0.00312927	0	0	0	0.00271465	0	0.0105702	0.00923296
CCDC71	0.00350474	0.00370034	0.00879323	0.0440877	0.0156373	0.0126965	0.0615474	0.0308919	0.0295232	0.0236843	0.0231476	0.0134342	0.0180276	0.0496434	0.00878481	0.0309508	0	0.00834831	0.0394427	0.00899847	0.0218479	0.0195122	0	0.0402509	0.0135889	0.00223297	0	0.0231335	0.0118629	0.0192587	0	0.0309206	0.0154817	0.0294351	0.0144901	0.0119562	0.0174466	0.0239125	0	0.0249149	0.0213959	0	0	0.0196967	0.0203095	0.0240479	0	0.0677904
KLHDC8B	0.0582084	0.035475	0.0569364	0.0552804	0.0516854	0.0442553	0.0821003	0.0643449	0.0980157	0.0358703	0.0617084	0.0202759	0.0507954	0.06627	0.0858976	0.0721	0	0.077013	0.0838615	0.0706822	0.078679	0.0601579	0.0280203	0.056157	0.0867637	0.0355537	0	0.0138576	0.0548984	0.0763567	0.037118	0.0430493	0.0533841	0.0538084	0.014579	0.046506	0.0303543	0.0255304	0	0.0414173	0.0505433	0.0396217	0.0440608	0.0454167	0.0644124	0.0323045	0.0764522	0.0564895
C3orf84	0	0	0.00935835	0.00325041	0	0	0.00432722	0.0037992	0.0100769	0	0	0	0.00285388	0.0249836	0.00612483	0.00468283	0	0.013377	0.00230265	0.00624148	0.00373335	0.00344547	0	0.00521003	0.0030047	0	0	0.00327025	0.00773686	0.00289629	0	0.00836223	0.00233458	0	0.00962401	0.00377297	0.00116402	0.00462101	0	0.0081078	0.00751137	0	0.0163822	0	0.00363208	0.0118112	0.0130719	0
CCDC36	0.00791577	0.0176019	0.0300939	0.0141558	0.0129726	0.0126199	0.0447572	0.00860016	0.0120536	0.0195103	0.0110318	0.0168898	0.00154048	0.0761715	0.0372131	0.00375703	0	0.0259551	0.0142933	0.0132754	0.0179341	0.017632	0.0106576	0.0330798	0.00894021	0.00757247	0	0.0149806	0.0234086	0.0117139	0.01595	0.0219254	0.0117	0.0180388	0.00677264	0.0332367	0.0170475	0.018594	0	0.0185533	0.0126736	0.0138299	0.0118336	0.00726127	0.0107512	0.00656503	0.0193121	0.16383
C3orf62	0.0639899	0.0699888	0.0760413	0.0806542	0.102011	0.135293	0.165944	0.111849	0.123872	0.0979268	0.0884517	0.0689185	0.0979138	0.127488	0.133143	0.130363	0.132512	0.0746882	0.142268	0.0811707	0.106276	0.120015	0.093935	0.123101	0.0935402	0.0589843	0	0.152082	0.0943344	0.0804918	0.0717459	0.113119	0.127656	0.0868295	0.0279097	0.106801	0.150982	0.122793	0	0.0723416	0.0746511	0.0771406	0.087477	0.0828697	0.0969802	0.130491	0.14057	0.127235
USP4	0.281058	0.35813	0.346621	0.261846	0.271248	0.208418	0.284325	0.368378	0.348996	0.332273	0.316645	0.343638	0.362441	0.471228	0.414542	0.359292	0.303046	0.42114	0.27789	0.388348	0.390764	0.34897	0.353095	0.314776	0.246807	0.20945	0	0.219168	0.232543	0.217573	0.35948	0.337718	0.355993	0.326378	0.397763	0.3871	0.383177	0.387556	0	0.273066	0.304338	0.281123	0.262639	0.249118	0.259672	0.474209	0.411693	0.292551
RHOA	0.240322	0.221711	0.268358	0.262589	0.253577	0.221646	0.358917	0.282576	0.337664	0.248051	0.274008	0.178879	0.269635	0.35791	0.183222	0.302386	0.132512	0.253302	0.339711	0.266294	0.294388	0.327918	0.308254	0.4163	0.307913	0.170395	0.120147	0.189867	0.221225	0.195547	0.265919	0.319635	0.264832	0.260819	0.219718	0.281872	0.308389	0.242949	0	0.224643	0.250973	0.174533	0.236598	0.280283	0.255797	0.287263	0.256179	0.294285
TCTA	0.0967565	0.0469741	0.10241	0.101549	0.0809634	0.0557783	0.0720935	0.0938088	0.150792	0.0815502	0.0603879	0.0556111	0.0813139	0.19777	0.097831	0.089	0	0.128214	0.115087	0.0525805	0.0969638	0.134531	0.0646246	0.160128	0.0516833	0.0236534	0	0.0432213	0.0613782	0.0716646	0.0288109	0.0883131	0.0672918	0.121458	0.0487015	0.0827394	0.0792648	0.0804891	0	0.0496878	0.103224	0.0119456	0.0653142	0.0577887	0.059786	0.0715953	0.10367	0.0685449
AC104452.1	0	0	0	0	0	0	0	0	0.00153255	0	0	0	0	0	0	0.00583559	0	0	0	0	0	0	0.00259808	0	0.00100624	0.00330591	0	0	0	0	0	0	0	0	0	0	0	0	0	0	0	0	0	0	0	0	0.00737577	0
DAG1	0.120551	0.144476	0.176742	0.19149	0.135006	0.156722	0.212174	0.17116	0.260327	0.210607	0.129782	0.167085	0.165394	0.186383	0.146562	0.203326	0.102535	0.191148	0.231906	0.236691	0.192809	0.20044	0.139163	0.231087	0.139253	0.0833841	0.322478	0.11286	0.13117	0.151518	0.115818	0.248762	0.164564	0.167342	0.0651142	0.205734	0.19523	0.191394	0	0.224516	0.233948	0.0908318	0.259769	0.181555	0.200211	0.199879	0.153812	0.209427
BSN	0.350067	0.473758	0.553852	0.414315	0.450718	0.507654	0.607596	0.580847	0.63244	0.416507	0.455071	0.448747	0.455507	0.558464	0.473388	0.574164	0	0.508507	0.634912	0.544584	0.518166	0.670293	0.399467	0.704056	0.435489	0.437993	0.500834	0.341912	0.400068	0.352793	0.449398	0.619022	0.482645	0.619976	0.27493	0.515935	0.48942	0.459672	0	0.522202	0.558745	0.286296	0.406745	0.285574	0.543554	0.672137	0.605148	0.639072
APEH	0.0275809	0.0467486	0.0700383	0.0548512	0.0478291	0.0625089	0.0334701	0.0880266	0.0769446	0.021846	0.0552664	0.0325458	0.0678481	0.0269458	0.0361331	0.0448948	0.116188	0.0538741	0.0818282	0.0783215	0.0709664	0.0608021	0.0313758	0.0311612	0.0744331	0.0507245	0	0.0382567	0.0567652	0.0348251	0.0680922	0.0600806	0.0667507	0.0418955	0.0111985	0.0339995	0.0352141	0.0479614	0	0.0353985	0.0278004	0.0196039	0.0440773	0.0599944	0.0489561	0.0332873	0.0638158	0.00979596
MST1	0.00727301	0.0196816	0.0205454	0.0233594	0.0283267	0.0184934	0.0149015	0.0105197	0.0226546	0.0112478	0.0123484	0.0182815	0.00609277	0.0742165	0.0129797	0.0540971	0	0.0128875	0.0100828	0.035857	0.0209384	0.0204317	0.0209515	0.0372959	0.0156744	0.0215535	0	0.0243609	0.0281111	0.0214403	0.02032	0.0364043	0.0397855	0.0260974	0	0.0282787	0.0223654	0.024701	0	0.0225582	0.0225198	0.0135833	0.0198447	0.0130222	0.0149633	0.0173338	0.05153	0
RNF123	0.0798034	0.0816374	0.164425	0.157947	0.139138	0.129704	0.170863	0.156421	0.197889	0.0907956	0.0934949	0.0725244	0.144599	0.263041	0.179524	0.131486	0	0.162643	0.152823	0.152539	0.20592	0.162564	0.091028	0.213631	0.0919226	0.0746223	0	0.133182	0.148638	0.0889473	0.0862649	0.186542	0.177762	0.120366	0.033743	0.14086	0.18624	0.0948191	0	0.0937436	0.139846	0.0789126	0.160867	0.101231	0.134858	0.119358	0.199642	0.200257
GMPPB	0.00253306	0.0259509	0.0214055	0.011497	0.0210879	0.0315225	0.0279183	0.0370111	0.0543806	0.00704416	0.00983003	0.013055	0.0239701	0.0588623	0.034251	0.0494707	0	0.0381826	0.0392773	0.026721	0.0460426	0.025231	0.03262	0.027951	0.0220437	0.0190114	0	0.0109845	0.0186454	0.0227962	0.0118845	0.0496293	0.022987	0.0291657	0.0267573	0.023787	0.0194717	0.0156395	0	0.0393392	0.0436851	0.0116847	0.0400441	0.0345408	0.026883	0.0275846	0.0221371	0.0128166
IP6K1	0.502759	0.474991	0.477353	0.500127	0.461991	0.416693	0.401538	0.497623	0.589546	0.487367	0.41486	0.421922	0.396559	0.648443	0.44718	0.48472	0.243707	0.578758	0.486513	0.471068	0.505863	0.530194	0.46557	0.549543	0.381371	0.424823	0	0.30637	0.36329	0.338747	0.290487	0.546323	0.451281	0.48257	0.463712	0.516633	0.447247	0.336104	0	0.364507	0.556637	0.194279	0.409431	0.38748	0.433198	0.373073	0.493647	0.532763
CDHR4	0.00378381	0	0	0	0	0.00424923	0	0	0	0	0	0	0	0	0	0.00470912	0	0.00261611	0.00184591	0	0	0	0	0	0	0	0	0.00393189	0	0	0	0	0	0	0	0.00136692	0	0	0	0	0	0	0	0	0.00380148	0	0	0.0676366
INKA1	0	0.0123145	0.0146187	0.0107592	0.00346085	0.00358365	0.0128358	0.0149702	0.0272293	0.00721178	0.0112312	0	0.0118362	0.0175512	0.0193547	0.0154273	0	0.0203184	0.0425059	0.00943	0.0168968	0.0141204	0.00525479	0.0277329	0.0167729	0.00856586	0	0.0130786	0.00475506	0	0	0.00643299	0.00935117	0.00505605	0	0.00811711	0.00584238	0	0	0.00428461	0.0043241	0	0.0195404	0	0.0160493	0.0167314	0.00780767	0
UBA7	0.00807076	0	0.00211929	0.00275776	0	0.00398856	0.00734503	0.00913369	0	0	0.00290222	0	0	0.00584463	0.00867165	0	0	0.011655	0	0.00523195	0.00610921	0.0042069	0.00934682	0	0.0083861	0	0	0.00657051	0	0.0036366	0.00764654	0	0.00337108	0	0	0.0034608	0.00211697	0	0	0	0	0	0.00592996	0.00433571	0	0	0.011728	0.0321512
TRAIP	0.0534559	0.0333059	0.0443862	0.0274196	0.0334502	0.0550744	0.0310547	0.0306679	0.0371063	0.0179915	0.0392771	0.0453084	0.00864866	0.0559324	0.0731633	0.0415741	0	0.151268	0.0453492	0.0469193	0.105198	0.0420608	0.0089953	0.0305812	0.0279347	0.0765934	0	0.0542731	0.0376643	0.0131873	0.0194949	0.0649023	0.0398294	0.0541653	0.0280683	0.0334337	0.0171563	0.00830348	0	0.0148999	0.0498381	0.0188837	0.06705	0.0149738	0.0342537	0.0102391	0.0429234	0.247292
CAMKV	0.538248	0.470369	0.573237	0.601491	0.676124	0.758222	0.694468	0.7093	0.827516	0.452498	0.483373	0.46082	0.651871	0.731134	0.571925	0.618212	0.321472	0.625044	0.897358	0.683618	0.839015	0.696642	0.29579	0.665746	0.691099	0.588802	0.261924	0.3711	0.680494	0.465767	0.462061	0.694594	0.636431	0.544371	0.202301	0.511715	0.425692	0.325999	0	0.473462	0.512391	0.394441	0.557148	0.620572	0.678007	0.292434	0.536076	0.426385
MST1R	0.0031083	0	0.00634261	0.0216024	0.0188113	0.00779517	0.0188388	0.0165307	0.0174312	0.00963898	0.0143772	0.016869	0.0118727	0.0295505	0.0290803	0.0250632	0	0.0192502	0.00580953	0.0121962	0.00335655	0.0180082	0.0147431	0.00768141	0.0108647	0	0	0.0151893	0.00707358	0.0179898	0	0.0104399	0.020069	0.0047646	0	0.0266479	0.0192121	0.0467396	0	0.0154952	0.0254783	0.0204069	0.0168702	0.0181658	0.016295	0.022905	0.014084	0.0320381
MON1A	0.0556629	0.0565557	0.06203	0.0760352	0.0952513	0.0700095	0.0787219	0.112747	0.107463	0.0819243	0.0681565	0.0662171	0.0777938	0.100198	0.1037	0.106384	0.0685803	0.0784678	0.0852479	0.0827276	0.107883	0.0992391	0.128937	0.121802	0.065854	0.0684577	0.46845	0.028325	0.0622527	0.0542937	0.0373629	0.109	0.0812486	0.0699609	0.0180841	0.0859893	0.0577737	0.0470903	0	0.0441145	0.0912858	0.0417319	0.0692797	0.0375543	0.110179	0.0567972	0.0844564	0.107371
RBM6	1.11352	1.26789	1.33118	1.36399	1.26904	1.21906	1.16216	1.38566	1.38408	1.24214	1.18503	1.21325	1.23934	1.71431	1.60301	1.48864	1.01532	1.51733	1.33425	1.51716	1.37641	1.33626	1.19373	1.41731	1.14061	1.19348	1.27903	1.11769	1.16622	1.23087	0.973486	1.39767	1.35655	1.38499	1.19736	1.46368	1.39021	1.15672	0	1.21064	1.46415	1.04658	1.35101	1.14886	1.18413	1.30143	1.57672	1.32429
RBM5	0.560083	0.508836	0.580823	0.576156	0.684961	0.624637	0.667975	0.642104	0.653528	0.506112	0.450572	0.468879	0.463719	0.639222	0.587558	0.546435	0	0.588264	0.61716	0.617849	0.650047	0.592634	0.349673	0.596137	0.585275	0.602196	0.261924	0.489626	0.518908	0.497952	0.371254	0.652885	0.513092	0.528149	0.31653	0.613677	0.665871	0.507547	0	0.484947	0.686117	0.264752	0.575921	0.458978	0.530477	0.459719	0.603008	0.6006
SEMA3F	0.0838658	0.0485869	0.0842757	0.0425875	0.0734434	0.081793	0.0396883	0.0990452	0.0809882	0.0488782	0.0625717	0.0456243	0.0817742	0.0968326	0.0746333	0.108977	0	0.180767	0.104571	0.0917018	0.106238	0.111383	0.0773343	0.0673579	0.106781	0.0534517	0	0.0450559	0.0552673	0.0451007	0.0570496	0.103656	0.116712	0.0913634	0.117279	0.086098	0.0823929	0.055073	0	0.0322934	0.0724107	0.076674	0.0914925	0.0934789	0.0739633	0.0130984	0.161542	0.0392634
SLC38A3	0.0208601	0.0191026	0.00700559	0.00368346	0	0.0132154	0.0114164	0.0160696	0.0065241	0.008692	0.0121205	0.00905533	0.013594	0.00710356	0.00809937	0.00582409	0	0.00847898	0	0.0186108	0.0211257	0.0143726	0	0	0.00256564	0	0	0.00561046	0.00656247	0.00460132	0	0.021644	0.00482034	0.0191427	0	0.0190818	0.00899522	0	0	0.0077571	0.0070102	0.0199132	0.00789631	0.00723094	0.0154221	0	0	0.00262504
GNAI2	0.137214	0.184284	0.242815	0.154156	0.225497	0.186064	0.28761	0.240224	0.298629	0.201845	0.200644	0.191596	0.195331	0.285213	0.203434	0.206985	0.0685803	0.19527	0.27022	0.158045	0.196711	0.301437	0.176207	0.259454	0.21475	0.167952	0	0.184143	0.235635	0.143015	0.155668	0.270013	0.243196	0.198776	0.0775522	0.192697	0.246524	0.177765	0	0.227605	0.235072	0.143599	0.230642	0.144147	0.196068	0.252798	0.245197	0.281984
SEMA3B	0.00925618	0.011307	0.00592849	0.01486	0.0136735	0.0280817	0.0179063	0.0178131	0.0112746	0	0.00173932	0.00163786	0.0257727	0.0224054	0.00687472	0.0264028	0	0.00880321	0.0106076	0.0127594	0.00868448	0.0114495	0.0357439	0.0126014	0.00134468	0.0062942	0	0.00560366	0.0127699	0.00552449	0.0448402	0.0163969	0.0223208	0	0.0270032	0.0114602	0.00916745	0.00823467	0	0.0163395	0.00232185	0	0.00648748	0.0112954	0.0030656	0	0.00769413	0.130259
LSMEM2	0	0.00820837	0.0129745	0.0109171	0.0029661	0	0.00716021	0.00474647	0.00496198	0	0.00453456	0	0.00242055	0	0	0.0184283	0	0.00770907	0.00899715	0	0.00650711	0.00783131	0	0.00565707	0	0.00374332	0	0.0111841	0.00894866	0	0.0145462	0.00572029	0.00338239	0	0	0.00262815	0.00164229	0	0	0.0133427	0.00613948	0	0	0	0	0.00692166	0	0.043338
IFRD2	0.0266456	0.0510497	0.0783131	0.0640951	0.0593684	0.0783806	0.0798638	0.0471766	0.122677	0.0396805	0.048306	0.0346418	0.065496	0.129192	0.0699115	0.115329	0	0.105627	0.10127	0.0749695	0.128127	0.0598002	0.0372736	0.0898766	0.0749694	0.0331567	0	0.0674503	0.0509862	0.0113721	0.0279188	0.0763511	0.066963	0.0759601	0	0.0363883	0.0525905	0.0461832	0	0.0662145	0.0927517	0.0260029	0.0632618	0.0639834	0.0598378	0.0360728	0.0471612	0.0477744
HYAL3	0.00274128	0	0.0231981	0.0113227	0	0.00339794	0.00236391	0.0108419	0.0101889	0.00920388	0.00304042	0.00400966	0.00160389	0	0.0140549	0.00630345	0	0.00317571	0.0228722	0.00946357	0.0164742	0	0.00971867	0.0104719	0.0096051	0.00332558	0	0.0134437	0.0132375	0.00340233	0.00401166	0.0156157	0.0102984	0.00807469	0	0	0.00175914	0.00552809	0	0	0.0146877	0.00932347	0.00189084	0.0118898	0.0108728	0.0105942	0.00762538	0.00994065
HYAL1	0.0147811	0.00328674	0.0513512	0.0497706	0.026288	0.0180455	0.0134411	0.030596	0.0475016	0.033572	0.0162595	0.0181701	0.0304158	0.0544077	0.0306163	0.0932384	0	0.0750033	0.0136882	0.0283075	0.0549098	0.0230223	0.0255223	0.036589	0.0260738	0.0520284	0	0.0365832	0.0536259	0.0392359	0.0233752	0.0547346	0.0372039	0.0517755	0.0125164	0.0488121	0.02931	0.0064025	0	0.0463623	0.0231309	0.01396	0.0765228	0.012877	0.0379946	0.0796064	0.0204115	0.0473039
HYAL2	0.0208173	0.0146109	0.0202429	0.0152921	0.0167091	0	0.0143256	0.0271062	0.0418627	0.0107971	0.014621	0.0156353	0.0181183	0.0371318	0.0182867	0.0711626	0	0.0538276	0.0362541	0.0189082	0.0515233	0.0254833	0.0190088	0.0327512	0.00945175	0.0120155	0	0.0116907	0.0199458	0.00995067	0.0083808	0.0210373	0.0255254	0.0349355	0	0.0108365	0.021339	0	0	0.00921917	0.0292765	0	0.0236933	0.00481781	0	0.0117911	0.00775798	0.00494901
TUSC2	0.0673485	0.0464697	0.107359	0.0647642	0.070171	0.0827137	0.160544	0.0960252	0.16336	0.075059	0.0649532	0.0724652	0.125918	0.0899566	0.0720053	0.090146	0	0.0769468	0.18038	0.0504005	0.134612	0.0980034	0.0425746	0.0815094	0.140541	0.0605994	0.120147	0.0400244	0.069529	0.0567435	0.0546782	0.122839	0.0715714	0.0714799	0.0406276	0.0550938	0.0967895	0.0659103	0	0.0843889	0.0685044	0.0169349	0.0377612	0.0845119	0.10428	0.0951068	0.0578879	0.163857
RASSF1	0.0162097	0.0491689	0.0383055	0.044917	0.0264578	0.0362494	0.0537935	0.0594879	0.0504545	0.0326	0.0227288	0.0365931	0.0347035	0.0752209	0.0329339	0.0529564	0	0.0684459	0.0433898	0.036844	0.04483	0.059797	0.0191479	0.0211462	0.0409607	0.0488403	0	0.0187666	0.0443637	0.0187385	0.0511351	0.0638264	0.0496813	0.0376818	0	0.04116	0.0608119	0.0472762	0	0.0240028	0.0552948	0.0368738	0.0793071	0.00775092	0.022642	0.0321491	0.060599	0.0637963
ZMYND10	0	0.0105988	0	0.00197128	0.00195963	0	0	0.00929917	0.00409528	0.0038754	0.00580013	0	0	0.0134149	0.00302521	0	0	0.00217351	0.00473897	0.00393289	0.0030613	0.00153235	0.00421469	0.00394797	0	0	0	0	0.00987834	0.00435505	0	0.00947722	0.00241624	0	0.00964297	0.0115432	0.00672325	0	0	0	0	0.00556746	0	0	0	0.00422001	0.00357639	0.00548146
NPRL2	0.0697938	0.0603292	0.0754502	0.0882536	0.0590333	0.0462456	0.0933675	0.0679502	0.0760102	0.0489037	0.0389973	0.0499181	0.0687215	0.102532	0.10472	0.0563966	0	0.093936	0.0699264	0.0560623	0.0824434	0.0842066	0.0168169	0.0402431	0.0668848	0.0684609	0	0.0419696	0.113129	0.0476199	0.0434986	0.0823792	0.072854	0.140896	0.0215408	0.0472864	0.0698336	0.083074	0	0.0981982	0.0600583	0.0837662	0.0750579	0.0222296	0.0539692	0.0547809	0.0529344	0.106581
Z84492.1	0.00644893	0.013349	0.0205552	0.00765969	0.00402116	0	0.0130465	0.00965306	0.00468806	0.0038754	0.00504452	0	0.00183669	0.0136199	0	0.00871158	0	0.00592299	0.00737598	0.00853794	0.00608719	0.0249128	0.00562735	0.00606797	0.0118341	0.00290186	0	0.00972748	0.0039555	0.0128311	0.0160765	0.00361709	0.0082585	0.00760634	0	0.0187705	0.0143768	0.0193086	0	0.00863234	0.0214586	0.0178577	0.00973523	0.01338	0.0092027	0.0124044	0.00771339	0.0209051
TMEM115	0.0257909	0.0261551	0.0394412	0.0217705	0.0171172	0.0418228	0.0892968	0.0230386	0.0644935	0.0311414	0.0298197	0.0461661	0.0429067	0.0542832	0.031885	0.0385524	0	0.0383654	0.0916365	0.0329355	0.045619	0.0510899	0.0455764	0.0459166	0.0574606	0.0243568	0	0.0427789	0.013271	0.00346468	0.0447877	0.0378092	0.0294816	0.0295043	0.0264769	0.0249192	0.0337771	0.0545499	0	0.0144942	0.0134605	0.00589182	0.0238838	0.0338516	0.0412997	0.07133	0.0241318	0.0897865
CACNA2D2	0.159693	0.184778	0.216708	0.109965	0.162894	0.158882	0.27182	0.165111	0.200518	0.18067	0.187928	0.137973	0.147733	0.181381	0.185392	0.176168	0	0.209272	0.19763	0.138624	0.139375	0.252822	0.108251	0.264198	0.144373	0.121631	0.120147	0.0974212	0.13156	0.168426	0.208338	0.180078	0.21232	0.162878	0.122754	0.140876	0.185848	0.17635	0	0.153206	0.115535	0.15575	0.152501	0.163388	0.162543	0.173892	0.172418	0.255431
CYB561D2	0.00550354	0.00376248	0.0163125	0.0138383	0.0137523	0.00476311	0.0170495	0.00622736	0.017744	0.00872176	0.00157669	0.00351429	0.00798097	0.00913983	0.0145799	0.0128656	0	0.00304884	0.00812251	0.0163313	0.0163837	0.00984225	0.00442474	0.0191737	0.0109727	0	0	0.0133483	0.0241478	0.0273611	0	0.016946	0.0158738	0	0.0186957	0.00281509	0.0163363	0.00296377	0	0	0.0130372	0.00450001	0	0.0224834	0.00990394	0.00618356	0	0.00529547
C3orf18	0.036635	0.0547895	0.0639682	0.0420124	0.0543618	0.0634911	0.0779433	0.069827	0.0576712	0.0212552	0.0236261	0.0312063	0.0506653	0.0476613	0.0530499	0.0497989	0	0.0315179	0.0532937	0.0535818	0.0574696	0.0748015	0.0173415	0.0348423	0.0540857	0.0262627	0	0.050615	0.0349041	0.0551269	0.0239043	0.0289488	0.0555065	0.0763175	0	0.0575865	0.0516701	0.0406954	0	0.0380987	0.039653	0.0314666	0.063612	0.0427692	0.0584477	0.036557	0.0570352	0.0326129
HEMK1	0.016583	0.0532418	0.042782	0.0389169	0.0374852	0.0474124	0.0480881	0.076017	0.0529028	0.00724773	0.0270657	0.015023	0.0222958	0.034514	0.030886	0.0265892	0.0685803	0.067923	0.0586881	0.034923	0.0395855	0.0447923	0.0413773	0.042165	0.0330218	0.0578261	0.120147	0.0393481	0.040788	0.049037	0.0414206	0.0961272	0.0415495	0.0399341	0.0254881	0.0336574	0.0398245	0.0576349	0	0.0444054	0.0609171	0.0487602	0.0834161	0.0242149	0.0453872	0.0355386	0.0201974	0.12773
CISH	0	0.00323969	0.00281698	0	0	0	0.00251116	0	0.000768554	0	0	0	0.00214647	0	0	0	0	0	0	0	0	0.00796102	0	0	0.0020827	0	0	0	0	0.00471716	0	0.00367552	0.00159081	0	0	0	0.00196043	0	0	0	0	0	0	0	0.00381973	0	0	0
MAPKAPK3	0.00751407	0.0025941	0.0189418	0.00461711	0.00614076	0.00399323	0.0099365	0.0146096	0.0143034	0	0.00494023	0.00198566	0	0.0235028	0.0138726	0.0102651	0	0.01063	0.00560028	0.0029487	0.0180895	0.00240258	0	0.0166233	0.00297891	0	0	0.00350769	0.00846737	0.00341976	0	0.00386411	0.00419095	0.00862683	0	0.00765705	0.0173158	0.00314449	0	0.00557545	0.00651327	0	0.00381223	0.00553499	0.013947	0.00646627	0.0163721	0.0387429
DOCK3	2.76535	2.86736	2.8259	2.74333	2.82176	2.70977	2.75465	2.88719	2.83743	2.85778	2.76708	2.89603	2.84185	2.8642	2.98078	2.89368	1.89198	2.88672	2.62389	2.82935	2.8403	2.76794	2.73313	2.85302	2.72483	2.72093	2.93669	2.83298	2.81991	2.73739	2.76618	2.86127	2.96276	2.8943	2.804	2.95916	2.93469	2.8565	0	2.79502	2.93385	3.03876	2.77021	2.71344	2.79578	3.05569	3.0068	2.80192
MANF	0.0187062	0.0356123	0.055158	0.0666394	0.0623082	0.0783288	0.116246	0.0673736	0.130482	0.0718853	0.0301505	0.0215659	0.0867227	0.142778	0.0805701	0.13497	0	0.0666774	0.063802	0.0340182	0.0423078	0.0693817	0.0352322	0.122105	0.0537404	0.0271364	0	0.0150403	0.0685012	0.0334427	0.0256059	0.0644082	0.0705179	0.136743	0.0396072	0.0502223	0.10949	0.0634844	0	0.0540683	0.131112	0.0271549	0.0683703	0.100231	0.0955738	0.0748665	0.0415853	0.0250997
RBM15B	0.0545989	0.0437184	0.0508671	0.0335833	0.0523958	0.0718905	0.0841226	0.0637878	0.0774965	0.043555	0.0520429	0.0399092	0.0664613	0.0410603	0.0283569	0.0358482	0	0.0251701	0.105993	0.0417294	0.0452805	0.0700661	0.0238709	0.0754029	0.0599026	0.0589682	0	0.043553	0.0222141	0.0224564	0.00925138	0.0548577	0.0543254	0.026658	0.0189053	0.0278431	0.0564401	0.0567347	0	0.0569537	0.0318769	0.0258623	0.0408952	0.0139384	0.0529568	0.0509247	0.0210042	0.0827043
DCAF1	0.17054	0.17266	0.202686	0.185306	0.1552	0.205261	0.206939	0.254647	0.224795	0.140221	0.153573	0.204012	0.140738	0.266277	0.248529	0.207106	0	0.18547	0.204722	0.245261	0.27618	0.205377	0.14174	0.228354	0.179798	0.175302	0.531826	0.165223	0.160946	0.127325	0.111822	0.204484	0.189398	0.149347	0.197366	0.223414	0.206857	0.219277	0	0.133877	0.195119	0.117658	0.161326	0.0989357	0.189631	0.24773	0.184365	0.191855
RAD54L2	0.31028	0.290604	0.322922	0.297423	0.304888	0.239686	0.198682	0.297023	0.368018	0.309722	0.28116	0.331935	0.223931	0.397685	0.42278	0.374702	0.0685803	0.456677	0.266123	0.307434	0.350902	0.373114	0.268305	0.407057	0.222182	0.253186	0	0.218895	0.253583	0.223887	0.224948	0.401466	0.321385	0.369939	0.291818	0.336706	0.285434	0.265519	0	0.305492	0.349073	0.197924	0.311461	0.160025	0.223004	0.385588	0.437106	0.319053
TEX264	0.0557356	0.0509558	0.079333	0.0782731	0.0639292	0.0603587	0.144014	0.0553755	0.115267	0.0632257	0.0608188	0.0445424	0.102102	0.164232	0.0765821	0.0810571	0.0685803	0.0931783	0.135246	0.0378389	0.0964516	0.11376	0.0485546	0.100653	0.0830477	0.0185459	0.200954	0.0699564	0.0688921	0.0610634	0.0602452	0.0823256	0.0733278	0.0995528	0	0.0471946	0.0646466	0.043494	0	0.0451641	0.0897411	0.0757521	0.0865716	0.0480902	0.104083	0.0473984	0.0326648	0.0699286
GRM2	0.00961927	0.0198225	0.00905249	0.0120735	0.0143433	0.00793965	0.0243042	0.0286105	0.0111734	0.00249625	0.0135612	0	0.0145486	0.00587427	0.00395054	0.00681808	0	0.00785958	0.00201203	0.0122876	0.00168184	0.00303517	0.00485114	0	0.010941	0.0158498	0	0.00791425	0.0056017	0.00501139	0.0228265	0.0181142	0.0186501	0	0	0.00583871	0.00383417	0.00216286	0	0.00252191	0.00456655	0	0.00783473	0.0131309	0	0	0.0229514	0.00710679
IQCF3	0.00253344	0	0.00104864	0.00363666	0	0	0	0	0	0	0	0	0.00250196	0.00725894	0	0	0	0	0.0018648	0	0	0.00138801	0	0	0	0	0	0	0.00224154	0.00909494	0	0	0	0	0	0.00172121	0	0.00596078	0	0	0	0	0	0	0	0	0	0
IQCF2	0	0	0	0.00190107	0	0	0	0	0	0.00273154	0	0	0	0	0	0	0	0	0	0	0	0	0	0	0	0	0	0	0	0	0	0.00591896	0	0	0	0	0	0	0	0	0	0	0	0	0	0	0	0
IQCF1	0	0.00521272	0	0	0	0	0	0	0	0	0	0	0	0	0	0	0	0	0	0	0	0	0	0	0	0	0	0	0	0	0	0	0	0	0	0	0	0	0	0	0	0	0	0	0	0	0	0.0157312
RRP9	0.00305217	0.0246504	0.0269151	0.00768123	0.00362313	0.0204755	0.0240263	0.0179811	0.0244245	0.00697179	0.0112559	0.00615095	0.0053426	0.0157377	0.0179217	0.0270978	0	0.0133515	0.0131705	0.0102471	0.0165407	0.00469542	0.00471694	0	0.0127136	0.0238074	0	0.00500576	0.0259429	0.00529717	0.0126497	0.0167963	0.0138874	0.0237724	0.0148218	0.00886922	0.013932	0.00269614	0	0.00569759	0.0198861	0.027239	0	0.00467752	0	0.0253826	0.0117662	0.00689559
PARP3	0.00631687	0.00246321	0.010114	0	0.0037653	0.00723548	0.00647388	0.00529537	0.00933689	0.00580257	0.00512081	0.0032078	0.00444558	0.00891305	0.00705309	0.0154489	0	0.00655512	0.00584726	0.00158609	0	0.0109271	0	0.0111031	0.00685517	0.00433402	0	0	0.00261576	0.00368249	0.00717432	0.0211418	0.0155868	0	0.0211601	0.00135433	0.00318266	0.00254538	0	0	0.00163661	0.00459479	0.0104762	0	0.0133001	0	0.0107646	0.0155082
GPR62	0.00207488	0.0112392	0	0	0.00352139	0.00490413	0.00443824	0.0026598	0.00131001	0	0.00108871	0	0.00513231	0	0.00225073	0	0	0.00275517	0	0	0	0.00159626	0	0.00536696	0	0	0	0	0	0	0	0	0	0	0	0.00143531	0.00165119	0	0	0	0.00355795	0	0	0	0	0	0	0
PCBP4	0.106279	0.118135	0.104535	0.062581	0.0824613	0.141373	0.136301	0.156701	0.109235	0.0974958	0.0769849	0.0611707	0.104357	0.0919726	0.12843	0.102452	0	0.102908	0.0908556	0.122856	0.0877217	0.127186	0.0542482	0.083401	0.107811	0.0529568	0	0.0979845	0.0813202	0.0950386	0.146985	0.177647	0.165826	0.0573375	0.0887878	0.0848138	0.114962	0.133851	0	0.056311	0.0705971	0.0639248	0.113138	0.0455137	0.108566	0.0387881	0.142935	0.0631586
ABHD14B	0.00482427	0.00921614	0.0177138	0.0432017	0.0202381	0.0125832	0.0203253	0.026953	0.0336553	0.00989734	0.00130324	0.00377129	0	0.0470773	0.0176992	0.0291039	0	0.0266301	0.0103222	0.00528263	0.0175504	0.0156118	0.010734	0.0140111	0	0.00589711	0	0.00275212	0.0225951	0.0130591	0	0.0237131	0.0135711	0.0452361	0.00421189	0.00724458	0.00954874	0	0	0.00252191	0.0171238	0	0.0098696	0.00845435	0.0127742	0.0259029	0.014793	0.0239593
ABHD14A	0	0.00176018	0.00267942	0.0260355	0.0170769	0.00629238	0.00891775	0.0101858	0.012314	0.00837598	0.00143636	0.00426381	0.00649277	0.0338835	0.00709334	0.00410018	0	0.01513	0.0108728	0.0169003	0.0173235	0.0131209	0	0.0278067	0.0181451	0	0	0.0053249	0.00846027	0.00726812	0	0.0236435	0.00548641	0.00860817	0	0.010209	0.00840759	0	0	0.00564727	0.0185097	0	0.0257038	0	0.0081064	0.00495567	0.0218753	0.0137309
ABHD14A-ACY1	0.0140722	0.0168609	0.0299397	0.0155877	0.0140573	0.00891065	0.0281379	0.0196904	0.0178126	0.00658593	0.0105765	0.0233356	0.0165834	0.0190885	0.0481469	0.0517172	0.0993891	0.0167095	0.0248823	0.0140904	0.0251654	0.0379947	0.00518906	0.0274238	0.0145188	0.00245613	0	0.00905846	0.00469393	0.00339504	0.0230433	0.0542963	0.0172936	0.0054609	0.0148218	0.0138891	0.0247365	0.0184267	0	0.0327753	0.018201	0	0.0350842	0.00588021	0.0238888	0	0.0251751	0.00876001
ACY1	0	0	0	0	0	0.0040043	0.00352143	0.00273152	0	0	0	0	0	0	0	0	0	0	0	0	0	0	0	0	0	0	0	0.00426351	0	0	0.00557051	0	0	0	0	0	0.00205823	0	0	0	0	0	0.00436466	0	0	0	0	0
RPL29	0.158021	0.149374	0.221377	0.312509	0.165513	0.219144	0.6873	0.388647	0.432706	0.164104	0.144625	0.114694	0.243913	0.371602	0.173738	0.367105	0	0.286034	0.569297	0.150994	0.356487	0.306176	0.181687	0.289572	0.218779	0.132853	0	0.213646	0.338479	0.150568	0.298509	0.428358	0.243993	0.312738	0.0764926	0.148808	0.289085	0.232164	0	0.234665	0.289513	0.178607	0.32733	0.160414	0.303875	0.14681	0.153222	0.240589
DUSP7	0.0205757	0.0489076	0.0536092	0.0659543	0.0750319	0.0963655	0.0998672	0.109405	0.0971585	0.0582534	0.0954658	0.0490672	0.0714695	0.0320564	0.0696042	0.0804792	0	0.0270745	0.134279	0.0686668	0.0760142	0.0598922	0.0609144	0.110085	0.0614924	0.0572078	0	0.0386689	0.0568002	0.0354209	0.051969	0.044445	0.0641521	0.0335768	0.0241614	0.0568657	0.075455	0.047515	0	0.0469012	0.0468366	0.0204066	0.0188782	0.047779	0.0792526	0.0709956	0.0895643	0.099003
POC1A	0.0287759	0.010065	0.0288028	0.0183218	0.0185144	0.0125563	0.0259586	0.0283087	0.0422505	0.007898	0.0254595	0.0301978	0.0133663	0.0254232	0.0409373	0.00527186	0	0.0423698	0.0328677	0.0234785	0.0347144	0.0346821	0.00881313	0.058968	0.0151579	0.0229861	0	0.00657107	0.0161885	0.0104274	0	0.0378939	0.0316567	0.0267877	0.0475296	0.0256072	0.0202925	0.0088954	0	0.0123169	0.0115499	0.0100208	0.0344483	0.0191664	0.0198947	0.0337599	0.0292551	0.0332178
ALAS1	0.0358913	0.022614	0.0428736	0.0466569	0.0601628	0.0415379	0.0800048	0.0622764	0.0666943	0.0653707	0.0530964	0.0168318	0.0422694	0.0263453	0.0265259	0.0413839	0	0.055532	0.0644632	0.0294536	0.0374826	0.0645679	0.0195232	0.0873164	0.0541763	0.0507591	0	0.0229307	0.0401611	0.0259704	0.0535798	0.0406965	0.0247011	0.0399713	0.0120522	0.0338946	0.0290304	0.0633812	0	0.0538806	0.0264161	0.045902	0.0187383	0.0169474	0.0321428	0.0781511	0.0583145	0.10795
AC097637.1	0	0	0	0	0	0	0	0	0	0	0	0	0	0	0	0.00410344	0	0	0	0	0	0.00185869	0	0	0	0	0	0.00437838	0	0	0	0	0.00252481	0	0	0	0	0	0	0	0	0	0.00519915	0	0	0	0	0
TWF2	0	0	0.00097246	0	0.00324354	0	0	0	0.00234803	0	0.00197324	0	0	0	0	0	0	0	0	0	0.00697326	0.00171169	0	0	0	0	0	0	0	0	0	0.00507462	0.00101711	0.00526549	0	0.00401071	0	0	0	0	0	0	0.00423683	0	0.00281346	0.00664485	0	0.00262504
PPM1M	0.0209749	0	0.0188121	0.0179812	0.00729395	0.0278199	0.0253847	0.00443762	0.0232537	0.00935638	0.0189026	0.0112164	0.015975	0.0116867	0.00939818	0.0171286	0	0.0161581	0.0261758	0.0250052	0.00979322	0.00864062	0.00418081	0.015163	0.0117633	0.0168953	0	0.0111757	0.0171587	0.00575893	0.0134293	0.00788777	0.0149719	0.00415968	0	0.00914063	0.0158798	0.0107673	0	0	0.0113813	0	0.00517699	0	0.0209645	0	0.0332962	0.00219599
WDR82	0.234001	0.298304	0.274803	0.18489	0.174156	0.36816	0.500017	0.323521	0.309603	0.282251	0.358322	0.353035	0.310079	0.20009	0.204644	0.196311	0.10049	0.159983	0.403015	0.258555	0.324488	0.317895	0.255375	0.256862	0.462546	0.316161	0	0.203246	0.276482	0.135624	0.299695	0.322975	0.312692	0.280269	0.248647	0.270898	0.29951	0.35832	0	0.252444	0.13905	0.257791	0.120655	0.342945	0.44822	0.218913	0.236672	0.558668
GLYCTK	0	0.00558	0.00579467	0.00778086	0.0121782	0.00424923	0.00334938	0	0.0144503	0.00493047	0	0	0.013808	0.0247266	0	0	0	0.0135313	0.00616221	0.00892915	0.00734116	0.00646514	0	0.0153012	0.00288707	0.00465684	0	0	0.00321482	0.00781552	0	0.00307471	0.00611016	0.00666696	0.00483597	0.00663517	0	0	0	0	0.0030208	0	0.00673022	0	0	0	0	0.00642927
DNAH1	0.0726044	0.106862	0.107879	0.0991149	0.0972117	0.0623723	0.0660601	0.0998244	0.111847	0.0951091	0.0716604	0.107143	0.104464	0.172445	0.201943	0.102577	0	0.126998	0.11565	0.120855	0.0996566	0.130484	0.09979	0.176635	0.0573052	0.088878	0.120147	0.0494683	0.0558198	0.0816142	0.0725799	0.123385	0.115828	0.0576674	0.0378808	0.174037	0.0975573	0.0977086	0	0.0580102	0.0958964	0.0883894	0.0897075	0.0356055	0.0747298	0.0756858	0.223693	0.0867183
BAP1	0.0765599	0.0618915	0.0905391	0.091675	0.111575	0.0835621	0.151016	0.100338	0.122764	0.0655785	0.0594699	0.0785103	0.123776	0.0726357	0.103921	0.116103	0.382111	0.0684796	0.12716	0.1137	0.111997	0.101085	0.107517	0.0909842	0.128544	0.106528	0	0.0828411	0.0866693	0.0745864	0.0772754	0.169901	0.0875062	0.0536006	0.0433383	0.0648719	0.0734639	0.0707278	0	0.0933092	0.0608136	0.0889178	0.0678678	0.123928	0.130438	0.113054	0.0904198	0.102137
PHF7	0.0494531	0.0464677	0.112039	0.0652331	0.0671149	0.0936312	0.045796	0.100068	0.119242	0.0649676	0.0767677	0.0776215	0.112326	0.166695	0.0920408	0.103714	0.124268	0.0925734	0.0918001	0.107894	0.103416	0.167064	0.0372434	0.235936	0.0558724	0.0508131	0	0.0368546	0.112881	0.0414934	0.0607121	0.138787	0.0842516	0.0866098	0.0688163	0.0790951	0.0725322	0.067029	0	0.0950141	0.0995224	0.103867	0.110707	0.0395724	0.0581554	0.120256	0.0628439	0.12198
SEMA3G	0	0.00537264	0	0	0	0	0	0	0.00120816	0	0	0	0	0	0	0	0	0	0	0	0	0	0	0.00571393	0	0	0	0	0	0	0	0	0	0	0	0	0	0	0	0	0	0	0	0	0	0	0	0
TNNC1	0	0.00358401	0	0	0	0	0	0	0.0014905	0	0	0	0.00382914	0	0	0	0	0	0.00313152	0	0	0	0	0	0	0	0	0.0108584	0	0	0	0	0	0	0	0.00133467	0	0	0	0	0	0	0	0	0	0	0	0
NISCH	0.383092	0.316714	0.337064	0.353271	0.395599	0.417771	0.434888	0.423203	0.461036	0.377695	0.241065	0.25592	0.384785	0.466122	0.456388	0.331726	0.171116	0.414267	0.507096	0.453195	0.402782	0.418048	0.205244	0.412882	0.385603	0.328508	0.120147	0.320726	0.365579	0.329359	0.31647	0.523998	0.442187	0.302529	0.183169	0.391766	0.387445	0.358942	0	0.371833	0.372582	0.311812	0.347866	0.316027	0.386036	0.344541	0.411584	0.350247
STAB1	0	0.00579977	0	0.00630019	0.00370535	0	0.0225286	0.0023093	0.00765883	0	0.004391	0	0.00677201	0.0061532	0	0.00594767	0	0	0.00388052	0	0.0021738	0.00235054	0	0	0.00392865	0	0	0	0.014812	0.01502	0	0.00487002	0.0110198	0	0	0.001989	0.00399518	0.0121267	0	0.00941508	0.00259709	0.00651328	0.00432517	0	0	0	0.0156103	0.0197279
NT5DC2	0	0.00225487	0.00279297	0.0064737	0.00200115	0.00257829	0.0129567	0.0133075	0.00420128	0	0.00443748	0.00385634	0.0237059	0.00705199	0	0	0	0.0049296	0.00119367	0.0214359	0.0102935	0	0	0	0	0	0	0.0174047	0.0154182	0.00573848	0.0126138	0.0278768	0.0102851	0	0.011384	0.0101979	0.00234926	0.0167934	0	0.00584199	0	0	0	0.00588021	0	0.0113104	0	0.00672834
SMIM4	0.123178	0.108303	0.12509	0.121556	0.0835903	0.0835049	0.178066	0.13366	0.149232	0.0993957	0.0814262	0.0893646	0.0986977	0.123777	0.125106	0.152018	0	0.14556	0.143169	0.115602	0.110082	0.178939	0.0837374	0.190478	0.11302	0.103077	0.578889	0.0600934	0.160398	0.10723	0.0749018	0.180646	0.10857	0.189906	0.0477412	0.121485	0.163808	0.105535	0	0.120322	0.108213	0.0559447	0.120999	0.135394	0.117313	0.226409	0.119595	0.265399
PBRM1	0.62008	0.666876	0.721188	0.665975	0.684981	0.596287	0.659975	0.699294	0.702222	0.743171	0.729885	0.670184	0.708456	0.761708	0.762305	0.710346	0.325731	0.717906	0.77443	0.631682	0.688996	0.787319	0.591137	0.823926	0.610802	0.655722	0.200954	0.567302	0.620666	0.59033	0.559726	0.695172	0.673068	0.778293	0.456304	0.744951	0.720232	0.594607	0	0.656609	0.699666	0.558204	0.674373	0.59001	0.600961	0.581453	0.743213	0.785606
GNL3	0.0731571	0.0781891	0.0938275	0.140869	0.086665	0.105189	0.151616	0.10181	0.157792	0.0940393	0.0775181	0.0917332	0.104953	0.131293	0.0860458	0.138328	0	0.0880827	0.171325	0.0776601	0.0668199	0.146488	0.059861	0.203684	0.115139	0.0907678	0	0.0767407	0.116443	0.0865493	0.0645684	0.139035	0.0699778	0.130782	0.059023	0.0668504	0.0957511	0.0857706	0	0.0981194	0.0940133	0.0400985	0.155312	0.0436089	0.116081	0.159073	0.0877048	0.122668
GLT8D1	0.100321	0.0795046	0.103775	0.129878	0.133142	0.0946049	0.122174	0.106268	0.135377	0.0861861	0.0844825	0.0593552	0.110922	0.155698	0.0862813	0.14873	0.0685803	0.114933	0.114739	0.0970183	0.121585	0.160223	0.0444286	0.109806	0.0858108	0.0900027	0	0.0798385	0.106137	0.120614	0.123935	0.148229	0.0827925	0.0935618	0.0323156	0.0901585	0.0964475	0.062016	0	0.081999	0.115926	0.0153278	0.122965	0.0756931	0.0812051	0.0962093	0.121101	0.098071
SPCS1	0.115891	0.130486	0.203797	0.261838	0.251063	0.182873	0.280593	0.290998	0.360284	0.171345	0.187092	0.0938872	0.174264	0.421832	0.100109	0.343128	0	0.213264	0.418771	0.131909	0.265109	0.269143	0.0943188	0.298215	0.200105	0.157591	0	0.141528	0.270143	0.171898	0.126719	0.25316	0.154364	0.24264	0.0518087	0.134945	0.179714	0.100898	0	0.196966	0.215625	0.130751	0.318488	0.102325	0.229405	0.188135	0.114607	0.251801
NEK4	0.204581	0.297731	0.324873	0.296076	0.252502	0.236083	0.403116	0.304619	0.290126	0.197365	0.208219	0.243148	0.229795	0.278213	0.218372	0.31501	0	0.324387	0.326068	0.246045	0.262206	0.332886	0.200573	0.276126	0.217473	0.227222	0	0.274259	0.258169	0.300651	0.137906	0.41041	0.301097	0.321295	0.140535	0.2827	0.335112	0.340574	0	0.293106	0.230019	0.194847	0.268874	0.326859	0.301988	0.272213	0.318382	0.477857
ITIH1	0	0.00630612	0.00490133	0.00688439	0	0	0	0	0	0	0	0	0	0.00630981	0	0.00480968	0	0.00393419	0	0.00264637	0	0	0	0	0.00323496	0.00787703	0	0	0.00803473	0.00274449	0	0	0.001547	0	0	0	0	0	0	0	0	0	0	0	0	0	0.0095584	0.0166937
ITIH3	0	0	0.00129672	0.00258529	0.00532542	0	0	0	0.00218096	0	0	0	0	0	0	0	0	0.00325572	0	0	0	0	0	0	0	0	0	0	0	0	0	0	0	0	0	0.00177739	0	0	0	0	0	0	0	0	0	0	0	0.00334829
ITIH4	0.0371481	0.036384	0.0195697	0.041975	0.00739315	0.00995743	0.0368424	0.0264557	0.0196983	0.0214705	0.0320198	0.0143507	0.0320309	0.0688072	0.0623906	0.0269862	0	0.0424711	0.00832961	0.0283695	0.0292201	0.0313668	0	0.0212734	0.0195147	0.00361681	0	0.0059526	0.016996	0.0290666	0.0225371	0.0557437	0.0484847	0	0	0.0274458	0.0330168	0.0296309	0	0.023818	0.0418653	0.0498224	0.0475408	0.00976202	0.0182121	0.108477	0.0314451	0.0218157
AC006254.1	0	0.0024318	0	0	0	0	0	0	0.00222184	0	0	0	0.00626285	0	0	0	0	0	0	0	0	0	0	0	0	0	0	0	0.00213223	0	0	0	0	0	0	0.00298814	0	0	0	0	0	0	0	0	0	0.00692166	0.00563744	0.00219599
SFMBT1	0.168043	0.145017	0.217167	0.174277	0.171619	0.170191	0.164922	0.155216	0.20028	0.173091	0.178437	0.182556	0.177933	0.234136	0.175405	0.284045	0.196612	0.23543	0.160375	0.185061	0.148731	0.276494	0.0740696	0.196349	0.227571	0.136729	0.322478	0.115143	0.182806	0.181282	0.144897	0.262953	0.250141	0.174858	0.168304	0.194638	0.185666	0.202691	0	0.285004	0.211251	0.164704	0.21048	0.159492	0.250951	0.297427	0.234024	0.360178
AC096887.1	0.041871	0.059544	0.0575407	0.0672291	0.104161	0.0465796	0.0616725	0.0614398	0.123236	0.107289	0.0567901	0.106102	0.0601307	0.0912982	0.207759	0.19342	0	0.12325	0.0535101	0.0662843	0.0425342	0.179226	0.0516017	0.0610742	0.0759405	0.149378	0	0.0718878	0.174115	0.0574451	0.117052	0.18385	0.116058	0.0296791	0.0844025	0.0576278	0.131833	0.0693769	0	0.0616067	0.154473	0.145987	0.144834	0.0209749	0.0810882	0.189478	0.0280029	0.273312
RFT1	0.0463947	0.0444576	0.060879	0.0433162	0.0407046	0.0171644	0.0145795	0.058364	0.0636726	0.0231103	0.0350345	0.0840272	0.0518629	0.0852369	0.0717745	0.0986291	0	0.0618954	0.0610861	0.0685306	0.0708455	0.0820482	0.0234641	0.0850242	0.0211793	0.0206249	0	0.0211674	0.0281278	0.0413125	0.0374058	0.0807264	0.0545962	0.0188807	0.0281032	0.0724503	0.0385493	0.0388916	0	0.0663672	0.0343002	0.0283183	0.0431459	0.0282172	0.0266333	0.0656719	0.0511159	0.0402544
PRKCD	0.0296811	0.0707532	0.0788207	0.0806783	0.088818	0.0819605	0.14543	0.177917	0.176784	0.0748883	0.0737036	0.0811697	0.162847	0.187819	0.107031	0.159366	0.102535	0.111694	0.190451	0.123029	0.115616	0.177377	0.0535246	0.139153	0.145593	0.0443549	0	0.0637446	0.0525239	0.0501298	0.0799721	0.116205	0.100784	0.0914967	0.0379301	0.110895	0.131213	0.0810654	0	0.198145	0.160202	0.0526748	0.126889	0.0655259	0.0943943	0.130613	0.165711	0.0816196
TKT	0.109557	0.147808	0.190039	0.165505	0.161041	0.153797	0.308758	0.261761	0.263716	0.139098	0.115544	0.0838576	0.205319	0.191909	0.160709	0.227038	0.142863	0.178945	0.285253	0.143615	0.174364	0.254548	0.187662	0.280675	0.1515	0.146572	0	0.162063	0.202157	0.151373	0.212873	0.300257	0.184165	0.189535	0.0340504	0.17598	0.219317	0.146959	0	0.168545	0.191617	0.158877	0.279121	0.110792	0.202863	0.270392	0.184887	0.212065
DCP1A	0.313619	0.31121	0.401128	0.290254	0.31463	0.324577	0.3251	0.409763	0.421584	0.398875	0.285625	0.369495	0.305184	0.31672	0.371116	0.370785	0.427396	0.421843	0.380067	0.407998	0.407001	0.503122	0.265811	0.436901	0.272178	0.31501	0.200954	0.291468	0.309322	0.260834	0.227047	0.45074	0.370772	0.419371	0.209904	0.402103	0.365738	0.312986	0	0.438219	0.406031	0.27421	0.46314	0.287441	0.313462	0.331776	0.427057	0.50924
CACNA1D	1.24221	1.16659	1.28653	1.23484	1.27156	1.23167	1.57259	1.32882	1.4207	1.38382	1.33757	1.12259	1.15017	1.4088	1.22308	1.26056	0.518061	1.55765	1.28891	1.43124	1.26406	1.64673	1.19267	1.47424	1.19698	1.13137	1.30942	1.10218	1.27857	1.24795	1.00471	1.56991	1.50175	1.67762	1.04898	1.45975	1.37686	1.1566	0	1.26822	1.4552	1.13679	1.29667	1.21678	1.27784	1.70064	1.34918	1.61432
CHDH	0.0251715	0.00951593	0.0425331	0.0505087	0.0361354	0.00949891	0.0842288	0.0429264	0.0588008	0.0123636	0.0218927	0.0110513	0.014501	0.0324493	0.0141384	0.0426852	0	0.0676542	0.0362822	0.00814233	0.0302129	0.0830761	0.0135407	0.0619782	0.0104373	0.0231875	0	0.0266783	0.0612342	0.0322078	0	0.0566438	0.0247148	0.0802228	0.00468749	0.0193628	0.0411262	0.0191526	0	0.0229598	0.0497655	0.0127743	0.0632881	0	0.0153971	0.0255944	0.0411174	0.092621
IL17RB	0.00259267	0.00330632	0.00786533	0.00550209	0.00357652	0	0.0101191	0.00298914	0.00998064	0.00925135	0.00855611	0.0024951	0	0.0111817	0.00435015	0.00385405	0	0.012763	0.0112555	0.00713232	0.0044145	0.0139545	0.00380139	0.0104893	0.00671484	0.0088997	0	0.0280808	0.00193982	0.0198828	0.0120023	0.0249475	0.00562744	0.00287531	0.0146572	0.00172121	0.00376656	0.00390479	0	0	0.00246549	0	0.00433208	0	0.00760672	0.0173168	0	0.0306665
ACTR8	0.0425732	0.0298948	0.0466479	0.0306086	0.0221525	0.0582048	0.0360114	0.0438683	0.0439979	0.0209329	0.029231	0.0460275	0.0342166	0.0291884	0.0416712	0.0448556	0	0.0144181	0.063401	0.0221803	0.030473	0.0540709	0.0148109	0.0424904	0.0328389	0.0166131	0	0.0171415	0.0239035	0.0273495	0	0.0185111	0.0290966	0.0332844	0.015319	0.0316251	0.0442994	0.0288143	0	0.0249832	0.0296115	0.0227866	0.0502338	0.0172908	0.054556	0.0321442	0.0353298	0.0396211
SELENOK	0.10391	0.0685602	0.11981	0.119887	0.115565	0.126433	0.269712	0.179575	0.202396	0.0918957	0.0965907	0.0658544	0.11414	0.174702	0.0706764	0.153078	0.192849	0.134696	0.263323	0.0926322	0.130699	0.168564	0.0439157	0.148916	0.108424	0.0933903	0	0.0719893	0.161348	0.0791923	0.0769088	0.153266	0.100218	0.125892	0.0227822	0.0725437	0.123226	0.103309	0	0.126259	0.111947	0.0649544	0.212176	0.0607895	0.122427	0.113068	0.0504544	0.177625
CACNA2D3	0.682154	0.825662	0.64904	0.617461	0.566142	0.587011	0.652735	0.616475	0.671279	0.602711	0.780956	0.637516	0.53165	0.707909	0.716614	0.515664	0.678757	0.708338	0.560769	0.533831	0.687903	0.912705	0.624353	0.641139	0.565965	0.560153	0.523433	0.764741	0.873012	0.796917	0.541365	0.832427	0.772581	0.56686	0.804082	0.624607	0.641184	0.520528	0	0.65206	0.50188	0.850297	0.884694	0.512019	0.452951	0.50838	0.612761	0.734013
LRTM1	0.00148356	0.014862	0.0258368	0.0197783	0.0195876	0.0139322	0.0143606	0.0148794	0.0303685	0.00198424	0.00930682	0.00452323	0.0049623	0.0259412	0.022324	0.0306663	0	0.0292556	0.0144557	0.00549986	0.032052	0.0261766	0.00608129	0.0229557	0.00263348	0.00679955	0	0.0216389	0.06305	0	0	0.0766385	0.00998296	0.0209724	0	0.0049756	0.0140355	0	0	0.0127874	0.0119543	0.0149667	0.0647104	0	0	0.0189047	0.0261118	0.00320454
WNT5A	0.0104058	0.00588586	0.002358	0.00212409	0	0	0.00322913	0.00181507	0.00287449	0.0068143	0.0052757	0.00286835	0.00575195	0.00891305	0.00243862	0	0	0.00386953	0.00379867	0.00551947	0.00628899	0.00425307	0	0	0	0	0.458742	0.00867531	0	0.0111331	0.00854538	0	0.00291542	0	0	0	0.00376125	0	0	0.00350175	0.0054361	0	0	0.00711479	0.00545734	0	0.00437673	0.00262504
ERC2	1.72144	1.87795	1.91797	1.89251	2.01408	1.90035	1.51143	1.89036	1.92879	2.05566	1.81107	1.75038	1.77279	2.01466	1.78004	1.74553	1.67222	2.13205	1.80751	2.00035	1.90665	1.83228	1.97851	1.86538	1.7225	1.90938	2.08506	1.64338	1.90855	1.98914	1.64482	1.82331	1.94968	2.02298	1.89096	1.98009	1.60854	1.6371	0	1.94311	1.89945	1.67255	1.66472	1.92264	1.8752	2.33399	2.15734	1.36166
CCDC66	0.573443	0.624482	0.711822	0.662639	0.634601	0.662786	0.629253	0.639886	0.628094	0.540653	0.545935	0.571817	0.528588	0.776516	0.724242	0.618625	0.135482	0.681484	0.660545	0.567752	0.537691	0.753553	0.514889	0.795438	0.567253	0.509175	0.120147	0.665926	0.691998	0.65776	0.477424	0.796364	0.672648	0.81123	0.411682	0.626981	0.61265	0.541485	0	0.626784	0.604665	0.435891	0.699524	0.550467	0.585137	0.713488	0.700597	0.729747
ARHGEF3	0.392054	0.369025	0.504016	0.416425	0.451678	0.373447	0.470739	0.486394	0.45756	0.431886	0.433776	0.485626	0.386624	0.517999	0.352475	0.394015	0.0685803	0.464473	0.499995	0.353812	0.399966	0.715594	0.369503	0.386739	0.422007	0.316256	0	0.398826	0.546375	0.507567	0.468474	0.460823	0.506324	0.483006	0.423056	0.401273	0.536993	0.442947	0	0.592635	0.415298	0.379764	0.57586	0.406507	0.501745	0.444595	0.550092	0.45863
SPATA12	0	0	0.00178921	0.00209014	0	0	0	0.00179503	0.00123174	0	0	0	0	0	0	0	0	0	0	0	0	0	0	0	0	0	0	0	0	0.00261731	0	0.0047482	0	0	0	0	0.00261019	0	0	0	0	0.00320601	0	0.00520592	0	0	0.00465383	0
IL17RD	0.0029324	0	0.00711179	0.00891789	0.00394839	0.00946501	0.00252385	0.00281422	0.00777399	0	0	0	0	0.00644457	0	0.00376906	0	0	0	0	0	0.00279558	0.0157867	0	0.00434693	0.00897457	0	0	0.00771193	0.00341976	0	0.00478882	0.0106037	0	0	0	0.00518185	0	0	0	0	0	0.00435413	0	0	0	0	0.00238176
HESX1	0.018218	0.0062718	0.0152968	0.0240227	0.0104738	0.020213	0.0050087	0.0244429	0.0182953	0	0.0147917	0.014476	0.0189574	0.0389892	0.0204778	0.0069515	0	0.016505	0.00590768	0.0170783	0.00653443	0.0221878	0.0177892	0.0238588	0.0107343	0.0268845	0	0	0.0229253	0.0127528	0.0094998	0.0357567	0.00781156	0.00759589	0.00614812	0.012612	0.00673202	0.0031392	0	0.00314085	0.0215385	0.00553907	0.0104549	0.0108707	0.00420611	0.0309081	0.0117463	0.00598382
APPL1	0.331113	0.318959	0.42343	0.317506	0.34818	0.353493	0.491044	0.386935	0.371083	0.285193	0.288612	0.340719	0.274885	0.436336	0.310089	0.355765	0.135482	0.372966	0.41057	0.300704	0.347194	0.429158	0.234978	0.412217	0.339439	0.345993	0.120147	0.320403	0.3746	0.280619	0.211334	0.50653	0.333212	0.354197	0.211869	0.33495	0.372075	0.317151	0	0.372938	0.319465	0.235672	0.368187	0.327784	0.386533	0.42602	0.297475	0.519648
ASB14	0	0.00293825	0.039856	0.0398961	0.0239085	0.00643539	0.0345245	0.0168134	0.0419506	0.00469091	0.00461272	0.00690582	0.00382914	0.0937897	0.025682	0.0190767	0	0.0451318	0.0390494	0	0.0301831	0.0597159	0.00497149	0.0419707	0.0143443	0.0102868	0	0.0104586	0.0736283	0.0131106	0	0.110392	0.0103894	0.0338588	0	0.00960977	0.022075	0.0177339	0	0.0207332	0.0127328	0.00450167	0.0704514	0.00598237	0.0141478	0.0399871	0.0069473	0.0655472
DNAH12	0.00949369	0.0427785	0.0622688	0.0529413	0.0394463	0.0416725	0.0751207	0.0343262	0.039544	0.0399145	0.0245602	0.0393891	0.0146363	0.0730839	0.0243596	0.0377088	0	0.055581	0.0353578	0.0275861	0.0415438	0.0402546	0.0574165	0.0609744	0.0158435	0.0402021	0	0.059172	0.0711827	0.061188	0.017955	0.0415009	0.040115	0.0701475	0.0286109	0.0568215	0.0506508	0.045546	0	0.0712532	0.0540224	0.0299799	0.0289822	0.059885	0.0202962	0.0579526	0.022077	0.73455
PDE12	0.117294	0.0666827	0.130878	0.0913689	0.0917831	0.10621	0.125198	0.098912	0.120075	0.0788301	0.129053	0.095199	0.0955554	0.109842	0.0717716	0.06828	0.135482	0.091647	0.124725	0.101468	0.13404	0.0890895	0.0546518	0.0868833	0.14259	0.0698992	0	0.0877687	0.0863168	0.0693987	0.0311534	0.126635	0.0829438	0.15334	0.0740231	0.092332	0.117901	0.0964214	0	0.0851112	0.0939176	0.0551824	0.0876713	0.0857529	0.0927483	0.078266	0.050993	0.160276
ARF4	0.118039	0.153209	0.191439	0.260937	0.191158	0.184714	0.305906	0.138978	0.238731	0.176419	0.204003	0.11026	0.150405	0.196989	0.122841	0.208127	0.0961213	0.17449	0.257478	0.138243	0.227923	0.239425	0.100567	0.178589	0.143142	0.116697	0.322478	0.19636	0.235407	0.131124	0.132031	0.267375	0.139274	0.218247	0.110121	0.133805	0.194481	0.132917	0	0.153519	0.182593	0.0584481	0.205314	0.132703	0.192579	0.183403	0.189655	0.227937
DENND6A	0.313661	0.415471	0.454389	0.428571	0.504977	0.350778	0.387273	0.419465	0.458646	0.344254	0.349963	0.385209	0.331732	0.476488	0.422527	0.480067	0.369675	0.441437	0.454168	0.427515	0.444394	0.570553	0.26262	0.438206	0.376662	0.42241	0.261924	0.408693	0.401786	0.399019	0.317767	0.39545	0.456058	0.546717	0.280258	0.401112	0.478173	0.482402	0	0.435119	0.483139	0.201311	0.452268	0.363426	0.361992	0.465877	0.536953	0.46459
SLMAP	0.760944	0.87725	0.978735	0.77351	0.82705	0.694584	0.890847	0.837469	0.826316	0.791217	0.672544	0.772224	0.704187	0.833646	0.810855	0.910518	0.513029	0.905002	0.793069	0.792354	0.842489	0.953982	0.528791	0.912044	0.869439	0.754491	0.120147	0.727084	0.921227	0.697825	0.595741	0.982315	0.930164	0.979722	0.666332	0.825662	0.967893	0.831616	0	0.77349	0.891161	0.800634	0.950721	0.585147	0.821952	0.809673	0.78572	1.01772
FLNB	0.430459	0.568908	0.611047	0.552187	0.536037	0.436081	0.575448	0.572696	0.596621	0.501246	0.474093	0.55976	0.477435	0.650151	0.621884	0.549427	0	0.666577	0.52955	0.504029	0.589354	0.84453	0.510828	0.618653	0.50242	0.444323	0.773497	0.443248	0.451179	0.578866	0.427291	0.696442	0.697175	0.637363	0.359201	0.600305	0.595268	0.704774	0	0.604305	0.597816	0.367278	0.70433	0.46166	0.561545	0.611305	0.800518	0.4954
DNASE1L3	0	0	0.00646189	0.00709885	0	0	0.00223311	0.00216888	0.00115146	0	0.00200909	0.00240583	0.00652196	0	0	0	0	0	0.00281509	0	0	0.00159626	0	0	0	0	0	0	0	0.00716886	0	0	0.00109237	0	0.00812974	0	0	0	0	0	0	0	0	0	0	0	0	0.00367872
ABHD6	0.342386	0.359721	0.541335	0.390636	0.414079	0.398945	0.37379	0.446217	0.486573	0.378168	0.422467	0.382896	0.317148	0.614892	0.419539	0.484949	0	0.554046	0.550394	0.397841	0.479104	0.544622	0.320465	0.61359	0.404778	0.416589	0.120147	0.224743	0.489426	0.345313	0.180616	0.572853	0.419126	0.404484	0.272274	0.402305	0.3759	0.419595	0	0.447814	0.410324	0.284288	0.535804	0.274676	0.410402	0.378097	0.427471	0.287348
RPP14	0.0661796	0.112438	0.130963	0.109964	0.119394	0.0856669	0.14969	0.123827	0.118578	0.110007	0.0791364	0.0918627	0.0943508	0.0677203	0.0886029	0.112509	0	0.0980335	0.115135	0.100761	0.146103	0.147804	0.0364659	0.112609	0.129764	0.0903774	0.200954	0.0913538	0.0765375	0.0735843	0.039027	0.117472	0.085551	0.0935636	0.118415	0.0734828	0.0826708	0.0576787	0	0.131731	0.0908254	0.0675867	0.087099	0.0730438	0.122646	0.137929	0.133217	0.286724
PXK	0.450696	0.502191	0.62845	0.616621	0.696216	0.578494	0.657959	0.626518	0.646247	0.629659	0.507883	0.498477	0.54255	0.629097	0.569404	0.653837	0.385785	0.555776	0.615521	0.56751	0.690034	0.726954	0.603817	0.716794	0.677098	0.582451	0.322478	0.435014	0.664989	0.482697	0.421517	0.77571	0.634708	0.678671	0.436874	0.651893	0.713466	0.485451	0	0.698791	0.692045	0.372915	0.486776	0.492413	0.629721	0.69348	0.670929	0.77762
PDHB	0.0460174	0.10456	0.0862937	0.113361	0.0916443	0.109698	0.157559	0.122392	0.199357	0.0989802	0.0826261	0.082651	0.083035	0.248209	0.0565358	0.117531	0	0.0863798	0.195436	0.0754564	0.121501	0.118926	0.048155	0.213999	0.116188	0.0723028	0	0.0349927	0.13802	0.0441382	0.110243	0.129524	0.070047	0.127714	0.0466234	0.079127	0.118841	0.0764775	0	0.0683263	0.123583	0.0156722	0.063021	0.0816	0.0928889	0.120465	0.0564528	0.055393
KCTD6	0.127069	0.194749	0.191371	0.236432	0.239766	0.167423	0.362896	0.244411	0.355299	0.226841	0.178529	0.191379	0.197694	0.231799	0.169121	0.247966	0	0.230377	0.331154	0.17223	0.22684	0.322543	0.142142	0.265457	0.244768	0.208136	0.642611	0.158962	0.230252	0.161614	0.116996	0.238102	0.157765	0.21253	0.0538731	0.196438	0.209401	0.185764	0	0.21759	0.274249	0.10383	0.15699	0.191483	0.266901	0.147357	0.220771	0.28562
ACOX2	0	0.00491362	0.0114251	0.0296387	0.0205837	0.00447713	0.004365	0.00847202	0.0120987	0.0132816	0.00904394	0.0036601	0	0.0302891	0.00630574	0.00638518	0	0.0163252	0.00996131	0.0087512	0.00891094	0.0182388	0	0.0388188	0.00359261	0	0	0.0136522	0.0377717	0.00746043	0	0.0343974	0.0137435	0.0279068	0	0.00158495	0.0117404	0	0	0.0220325	0.0268993	0	0.0312533	0	0.00652523	0.0100803	0.00403284	0
FAM107A	0.136201	0.0985599	0.112755	0.0600998	0.087683	0.0998752	0.256454	0.083309	0.143672	0.0911254	0.1551	0.116653	0.112661	0.121032	0.0637175	0.066223	0.121139	0.0792702	0.225638	0.0894887	0.106026	0.216024	0.0852106	0.198725	0.152106	0.151878	0	0.0741234	0.10771	0.118469	0.144893	0.140975	0.11493	0.191404	0.0409316	0.0841521	0.106517	0.140356	0	0.0593569	0.105974	0.171108	0.170334	0.0910283	0.288151	0.193263	0.0576261	0.144756
FAM3D	0	0	0.00492464	0.00230401	0	0.00416679	0	0	0.00564597	0	0.00249258	0	0.00221812	0.00448772	0.00161596	0.00569869	0	0.00526852	0	0	0	0.0083893	0.0188278	0.0302973	0	0	0	0	0.0139244	0	0	0.0102497	0.00260658	0	0	0	0.00198137	0.00197924	0	0	0	0	0	0	0	0	0.0107633	0.00381187
C3orf67	0.0329461	0.0431032	0.0669887	0.0759778	0.0550954	0.0310323	0.0343555	0.0486731	0.0633158	0.0597323	0.0559245	0.0258064	0.0407673	0.0543158	0.0438433	0.0863584	0	0.0668679	0.0613814	0.0680606	0.0347422	0.0491816	0.0434044	0.105567	0.0608756	0.0688511	0	0.0422945	0.0604146	0.0742029	0.0337057	0.0258496	0.0477195	0.0253906	0.0784537	0.0514741	0.0309372	0.0338538	0	0.0658265	0.036295	0.0446729	0.031886	0.0504719	0.0572716	0.00552665	0.0329643	0.093784
FHIT	1.33286	1.41548	1.51546	1.31126	1.34734	1.36634	1.70683	1.41485	1.27339	1.70124	1.48565	1.4632	1.16446	1.02805	1.34192	1.35192	1.2036	1.3076	1.37704	1.47383	1.28678	1.61681	1.54687	1.33771	1.48581	1.38344	1.30405	1.71167	1.43502	1.56913	1.51056	1.34141	1.63228	1.81661	1.56718	1.32469	1.42514	1.45689	0	1.3262	1.45622	1.48679	1.29836	1.54487	1.53032	0.903805	1.51966	2.40757
PTPRG	2.1615	2.49749	2.45536	2.13991	2.26334	2.05579	2.30989	2.21525	2.15064	2.36707	2.38467	2.37569	1.90608	1.84403	2.26068	2.15682	1.55167	2.07828	2.0698	2.14943	2.16885	2.46087	2.24758	2.16039	2.32274	2.114	1.64029	2.39117	2.16873	2.43191	2.21402	2.11284	2.45952	2.25957	2.12859	2.11943	2.229	2.37432	0	2.1533	2.31682	2.38662	2.37857	2.29351	2.40924	2.25935	2.32029	2.16669
C3orf14	0.236633	0.172175	0.274388	0.228067	0.185034	0.292683	0.396666	0.236056	0.268392	0.240226	0.212377	0.182893	0.186392	0.236356	0.171464	0.240846	0	0.190583	0.313687	0.147612	0.171594	0.278744	0.158847	0.313572	0.245635	0.248632	0.442625	0.206564	0.215094	0.173383	0.134068	0.239623	0.198636	0.241677	0.116663	0.188315	0.216737	0.246557	0	0.209827	0.205771	0.134715	0.21665	0.167725	0.237085	0.248479	0.209779	0.285491
FEZF2	0	0.012423	0.00242788	0.00793181	0.00446969	0	0.00319382	0.00728443	0.00962718	0	0.00863908	0	0.0104825	0.00635443	0.00335426	0.00486141	0	0	0.00889648	0.00404116	0	0	0	0.00804003	0	0.00475092	0	0.00354224	0.00435882	0.00643428	0.0131049	0.0164758	0.00625509	0	0	0.00138345	0.00261207	0	0	0	0	0.0194502	0.00796626	0	0.0113943	0	0	0.00556724
CADPS	2.02761	2.16613	2.24641	2.21289	2.17155	2.13799	2.28417	2.1493	2.16391	2.34182	2.10975	2.1971	2.1279	2.11229	2.25249	2.2538	1.41396	2.15024	2.06659	2.15924	2.26554	2.1213	2.24009	2.23671	2.16722	2.20902	1.97504	2.28317	2.20206	2.18205	2.1873	2.10888	2.23306	2.15952	2.286	2.20455	2.13247	2.22144	0	2.07228	2.11459	2.18499	1.95282	2.30119	2.17927	2.36807	2.22794	2.10487
SYNPR	0.830044	0.842015	1.14162	0.765223	0.675672	0.889491	1.0369	1.00213	0.784654	0.871291	1.04342	0.998014	0.767467	0.556894	0.557402	0.558191	0.678247	0.584941	0.819543	0.605439	0.576327	1.20104	0.698459	0.803247	1.18481	0.75692	0.779352	0.765262	0.676489	0.958212	0.761872	0.989837	0.902716	0.724565	0.682843	0.698784	0.803592	0.932384	0	0.766617	1.0496	0.594446	0.86635	0.680001	1.10571	0.815877	0.604826	0.846642
SNTN	0.0100417	0.00744907	0.0099663	0.0129278	0.0160013	0.00413502	0.00507174	0.00474241	0.0124311	0.00500663	0.0024175	0.00938993	0.00317882	0.0113436	0	0.01144	0	0.00646326	0.00145269	0.00894654	0.0179043	0.0219108	0	0.027898	0.00543572	0.0185948	0	0.0125203	0.0122585	0.00489881	0	0.0235379	0.0132085	0.0235931	0	0.00385993	0.012206	0.00870391	0	0	0.00592956	0	0	0	0.00306816	0.0271147	0.00484541	0.00830187
C3orf49	0.00399509	0.0118647	0.0577356	0.0904602	0.0345165	0.00931017	0.00369761	0.0259395	0.0342416	0.00359383	0.0135887	0.015476	0.00200154	0.05874	0.0156481	0.039036	0	0.0176402	0.0426753	0.00986114	0.0195292	0.0409546	0	0.0752116	0.0102124	0	0	0.0242993	0.0524754	0.0195337	0	0.0511786	0.00489155	0.0534882	0	0.00609908	0.0160531	0.0070825	0	0.013967	0.0372294	0	0.0857614	0.00585863	0.00579766	0.0608148	0.0339535	0.0233804
THOC7	0.171304	0.131849	0.207539	0.184645	0.148019	0.230921	0.320015	0.177628	0.212911	0.201628	0.190904	0.132536	0.16956	0.210003	0.125022	0.157013	0.28897	0.174359	0.267662	0.200833	0.173578	0.239553	0.119895	0.259133	0.232829	0.164614	0.322478	0.218212	0.187703	0.130405	0.112778	0.230787	0.156303	0.231613	0.117258	0.177055	0.186639	0.194377	0	0.100118	0.183242	0.12501	0.175712	0.205393	0.182518	0.239966	0.196925	0.19346
ATXN7	0.137108	0.0756735	0.0820562	0.0958306	0.104454	0.0725785	0.0788111	0.108277	0.07198	0.0771968	0.0932973	0.117043	0.111124	0.133852	0.058083	0.159895	0	0.104855	0.117822	0.115893	0.100809	0.106564	0.0768508	0.127843	0.0968543	0.0629233	0	0.1059	0.0733173	0.0860386	0.0228633	0.127948	0.0963734	0.0938206	0	0.147901	0.0945318	0.0997088	0	0.118614	0.0886524	0.0696744	0.0923321	0.0677074	0.091901	0.151693	0.123745	0.106657
PSMD6	0.0633108	0.0750473	0.0760308	0.0817784	0.0838115	0.100224	0.130582	0.0914748	0.091311	0.0788889	0.0653193	0.0739348	0.0630861	0.0730577	0.0591534	0.124093	0	0.0813179	0.0996221	0.0813094	0.0659732	0.117457	0.0573933	0.0843704	0.108481	0.0396349	0	0.100509	0.0893001	0.065415	0.049945	0.123494	0.0759983	0.0755648	0	0.0817142	0.10138	0.0844983	0	0.068869	0.061788	0.07755	0.102472	0.04072	0.0618057	0.0934128	0.0494494	0.116281
PRICKLE2	1.23412	1.25771	1.50286	1.25808	1.44247	1.29173	1.48715	1.44473	1.41577	1.45741	1.26031	1.2817	1.11207	1.20902	1.35846	1.28203	1.23312	1.53198	1.39384	1.38022	1.20389	1.69169	1.24874	1.51313	1.27735	1.11177	1.42028	1.42766	1.14007	1.35943	1.32378	1.38978	1.45213	1.57454	1.34319	1.54812	1.4184	1.23541	0	1.28817	1.33036	1.22181	1.40662	1.52133	1.52282	1.39939	1.55575	1.5553
ADAMTS9	0.0520084	0.0531619	0.0662917	0.0944527	0.0722746	0.105289	0.146966	0.0463216	0.119414	0.113829	0.151448	0.0612743	0.0965031	0.0606574	0.053261	0.105912	0	0.133298	0.0680783	0.117196	0.0914115	0.0600156	0.0485035	0.133284	0.124228	0.0490197	0	0.0441789	0.0477988	0.0367954	0.067419	0.0889421	0.0623822	0.113812	0.114607	0.109334	0.101888	0.0374422	0	0.0508511	0.095418	0.0334431	0.0391502	0.059449	0.0873992	0.0373683	0.0852536	0.0449733
MAGI1	2.04179	2.02478	2.12016	2.08367	2.1077	2.0557	2.00448	2.0431	1.9981	2.12504	1.93169	1.9305	1.92309	1.98637	2.03445	2.1036	1.69423	2.07482	1.9403	2.05925	2.09313	2.16178	1.86549	2.04457	2.05862	1.96752	1.98177	2.15878	2.18186	2.13678	1.82915	2.23019	2.08478	2.13884	1.88804	2.10949	2.12175	1.99191	0	2.10718	2.10519	2.17067	2.0974	1.92208	2.18457	1.8815	2.03479	2.0282
SLC25A26	0.308499	0.398262	0.461416	0.408743	0.387311	0.380565	0.318883	0.431719	0.451662	0.467382	0.344944	0.373136	0.416617	0.492942	0.339706	0.458455	0.109646	0.461867	0.403556	0.457001	0.39561	0.540059	0.282131	0.543515	0.389488	0.342252	0.200954	0.328078	0.355518	0.420283	0.328945	0.444764	0.419687	0.495255	0.23205	0.406235	0.303757	0.357302	0	0.363576	0.447697	0.245811	0.36054	0.322947	0.282454	0.36287	0.395946	0.400333
LRIG1	0.423112	0.34768	0.477634	0.323912	0.31036	0.340507	0.592969	0.417788	0.455166	0.376034	0.420908	0.356586	0.365768	0.463228	0.405628	0.409163	0.25678	0.593883	0.489883	0.430486	0.400267	0.571194	0.32419	0.440957	0.468152	0.31109	0.200954	0.341667	0.421409	0.415319	0.343291	0.591495	0.464491	0.430456	0.297237	0.350397	0.483166	0.388698	0	0.406079	0.4559	0.301712	0.517421	0.287581	0.464575	0.664463	0.525522	0.418306
KBTBD8	0.00953892	0.0125199	0.0151544	0.0191965	0.00544381	0.0158021	0.0231949	0.00891006	0.0140961	0.02748	0.0213623	0.0157785	0.0110681	0.0395354	0.0036024	0.0206882	0	0.010156	0.0229839	0.0187695	0.025214	0.00768782	0.0214074	0.0229232	0.00655169	0.011055	0	0.0155143	0.0228642	0.0125854	0.00956482	0.0315866	0.0113728	0.0162679	0.00421189	0.0181053	0.0133897	0.0062123	0	0.0215905	0.0149928	0.0175801	0.0145662	0.0148143	0.0149196	0.0108636	0.00894486	0.0146202
SUCLG2	0.05108	0.0869664	0.0507686	0.0490167	0.0246457	0.0593669	0.0214813	0.0671435	0.0577777	0.0628275	0.0569394	0.0467343	0.0513676	0.0980641	0.0326248	0.0340636	0	0.0233892	0.0550197	0.0570234	0.0769675	0.0678245	0.0387443	0.0389319	0.0242348	0.0519164	0	0.0367453	0.0411716	0.0724797	0.0171384	0.0439472	0.0382717	0.0372644	0	0.0334722	0.0172951	0.0261565	0	0.0458942	0.0576924	0.0474568	0.0654992	0.0446944	0.0274133	0	0.0381579	0.0472155
EOGT	0.130934	0.155427	0.159957	0.118223	0.126791	0.135311	0.114409	0.218556	0.200909	0.158816	0.107653	0.148513	0.181039	0.265717	0.217782	0.245954	0.0961213	0.197006	0.183413	0.159173	0.234052	0.196085	0.0919006	0.220391	0.18615	0.181723	0.330872	0.103369	0.160705	0.118238	0.112095	0.250083	0.121385	0.149046	0.0993862	0.152311	0.0884779	0.113873	0	0.0894862	0.224017	0.0982373	0.152185	0.12103	0.104639	0.104424	0.129737	0.147511
TMF1	0.262253	0.217872	0.342585	0.255264	0.233361	0.288389	0.359026	0.251767	0.311371	0.288245	0.248965	0.282769	0.294277	0.331047	0.207338	0.262902	0.109646	0.220686	0.333515	0.23568	0.292854	0.364387	0.174687	0.333721	0.351517	0.283901	0.847583	0.240504	0.331692	0.199271	0.0903809	0.376419	0.226128	0.27081	0.143775	0.224575	0.329545	0.20566	0	0.276366	0.259715	0.205165	0.259017	0.161932	0.266289	0.260618	0.177917	0.418239
UBA3	0.245079	0.239227	0.365114	0.345812	0.335078	0.329011	0.485404	0.363488	0.456908	0.38007	0.2932	0.249706	0.261112	0.429424	0.309791	0.467549	0.121139	0.309537	0.398083	0.305786	0.330299	0.514968	0.201936	0.491909	0.312273	0.325515	0.458742	0.308474	0.430001	0.23308	0.246336	0.489014	0.348389	0.40004	0.216675	0.360009	0.402838	0.380058	0	0.358073	0.397284	0.310843	0.435515	0.245724	0.364741	0.297258	0.295845	0.418798
ARL6IP5	0.305935	0.343444	0.452997	0.522249	0.426362	0.536675	0.859088	0.605974	0.711713	0.422488	0.416619	0.332536	0.460295	0.692292	0.363555	0.57851	0.413902	0.510954	0.780475	0.345668	0.467717	0.6757	0.266518	0.61764	0.570779	0.430149	0.616057	0.333091	0.635754	0.332353	0.312904	0.571075	0.409198	0.500804	0.248776	0.313026	0.525231	0.455546	0	0.409288	0.389387	0.251217	0.515877	0.361362	0.511907	0.53134	0.290849	0.483321
LMOD3	0.00522358	0	0.0135457	0.00317003	0.00238125	0.00489628	0.00599054	0.00584294	0.00850721	0.017758	0.00384212	0	0	0	0.00274195	0.0117376	0	0.00375141	0.00422873	0	0	0.00582664	0	0.00799723	0.00893799	0.0163247	0	0	0.0178936	0.00388484	0	0	0.000943002	0.0050063	0	0.00359716	0.0103376	0.00527722	0	0.0111803	0	0	0.0261466	0	0.00283058	0	0	0.00601366
FRMD4B	0.607504	0.478392	0.593807	0.574824	0.729259	0.45274	0.68219	0.531091	0.744006	0.687085	0.63325	0.670897	0.35235	0.547075	0.523458	0.553276	0.543879	0.491723	0.419002	0.630764	0.567422	0.46173	0.706592	0.498671	0.365105	0.492938	0.330872	0.536636	0.314782	0.521008	0.564198	0.55449	0.648942	0.633187	0.51404	0.501619	0.464941	0.535936	0	0.540913	0.5036	0.494319	0.41873	0.475725	0.301658	0.742167	0.683609	0.569554
MITF	0.218335	0.173263	0.224259	0.206604	0.17602	0.189329	0.269447	0.198648	0.233301	0.298264	0.140362	0.161404	0.161783	0.142386	0.152708	0.1971	0.297167	0.11007	0.181838	0.217918	0.173418	0.201066	0.100147	0.26961	0.264368	0.141722	0	0.366417	0.144244	0.244087	0.190348	0.175679	0.210077	0.332896	0.164735	0.165378	0.251013	0.165739	0	0.24646	0.229376	0.125082	0.176675	0.243626	0.26093	0.173699	0.26942	0.338307
MDFIC2	0.00264194	0	0.0102438	0.00347143	0.00932612	0.00278889	0	0.0096508	0.00167432	0.00260731	0.00331646	0.00392907	0.0146928	0	0.00814347	0.00395967	0	0.00530233	0.00522997	0	0.00338739	0	0.0113099	0.00604345	0.00955762	0	0	0.00327025	0.00597172	0.0072538	0.00931257	0	0.00250891	0.00542554	0	0.00263565	0.0138343	0.00463182	0	0	0.00504932	0	0	0.0117487	0.00568095	0.0119824	0	0.00333696
FOXP1	1.12275	1.09654	0.994801	0.931406	0.862797	1.06812	1.01277	0.991495	0.957934	0.951769	0.951488	0.894388	0.847401	1.02313	1.05717	0.993069	0.813879	1.0363	1.01433	0.955318	1.01626	1.08864	0.864526	0.983132	0.829811	0.907409	1.55731	1.05099	0.931543	1.12292	0.849053	1.03648	1.11306	1.06483	0.892547	0.979946	1.01338	0.948508	0	0.894902	0.944367	1.03288	1.09366	0.936957	1.05064	0.904682	0.960593	0.833275
EIF4E3	0.518222	0.375037	0.48097	0.369692	0.370753	0.449583	0.32309	0.416042	0.462195	0.414059	0.532219	0.45488	0.373823	0.557885	0.438671	0.384607	0	0.443678	0.463027	0.427521	0.40445	0.483609	0.395332	0.375775	0.454222	0.324427	0	0.448988	0.346113	0.462512	0.345332	0.478598	0.453586	0.485612	0.359673	0.464583	0.371519	0.396505	0	0.411254	0.457727	0.34657	0.363075	0.406809	0.406493	0.476043	0.428709	0.332691
GPR27	0.04154	0.0877981	0.0991086	0.0951033	0.0752962	0.0828825	0.178254	0.127609	0.126015	0.068703	0.0494153	0.0969484	0.0790901	0.135581	0.0751841	0.0903265	0	0.0982662	0.16255	0.0895158	0.106505	0.101186	0.0651994	0.0831793	0.0881799	0.0694981	0.322478	0.0685132	0.107624	0.0916952	0.0338322	0.0988995	0.107476	0.103125	0.0162485	0.0551279	0.0810567	0.126613	0	0.0988007	0.0825764	0.0132176	0.0709729	0.0513958	0.13282	0.0837269	0.0547318	0.138747
PROK2	0.021338	0.0189189	0.0134741	0.0146595	0.0113041	0.0114215	0.0030172	0.0053366	0.0172088	0.0132447	0.0120542	0.0172177	0.0148353	0.0302537	0.0118071	0.00983365	0	0.0330168	0.0251727	0.0245455	0.0152705	0.00637868	0.00442105	0.0368182	0.0180499	0.00378127	0	0.0113548	0.00491433	0.0267547	0	0.0137183	0.00230746	0.00287531	0.00475197	0.0136383	0	0	0	0	0.0121139	0	0.00784636	0.0149843	0.00196653	0.0121735	0.00922544	0.137035
RYBP	0.448981	0.513583	0.665377	0.570889	0.652302	0.655017	0.900541	0.646885	0.593703	0.60607	0.620126	0.547132	0.443526	0.466173	0.479761	0.468677	0.367727	0.617822	0.727529	0.594863	0.608433	0.67298	0.381994	0.539785	0.650362	0.457494	0.965089	0.648129	0.506214	0.603826	0.363721	0.553034	0.575084	0.718282	0.193863	0.584739	0.496907	0.525509	0	0.526154	0.602552	0.39788	0.435157	0.794706	0.693513	0.605169	0.578673	0.819416
SHQ1	0.0785574	0.0965506	0.133497	0.135922	0.106541	0.0811645	0.225973	0.13715	0.121828	0.0947376	0.099596	0.084498	0.0818954	0.0884655	0.0696896	0.0831432	0	0.0859217	0.101508	0.0827612	0.0801399	0.12939	0.0865433	0.145694	0.111416	0.0858339	0	0.144267	0.157852	0.112488	0.0560875	0.102438	0.112087	0.195431	0.0793349	0.0811219	0.145739	0.173829	0	0.175273	0.101362	0.0942576	0.0475266	0.241218	0.161421	0.105348	0.094555	0.265521
GXYLT2	0.0864605	0.185723	0.143826	0.121089	0.105636	0.102565	0.0885222	0.0904611	0.142806	0.116873	0.0873934	0.090862	0.0755184	0.109317	0.0842249	0.119697	0	0.0963387	0.109587	0.118729	0.120494	0.0959133	0.110746	0.147405	0.104447	0.0784159	0	0.0516385	0.0775615	0.104148	0.0573839	0.0919033	0.120885	0.147886	0.0817167	0.140243	0.0964741	0.139972	0	0.07074	0.121219	0.0751451	0.0751726	0.068164	0.0807155	0.0603686	0.143847	0.0625808
PPP4R2	0.309798	0.319893	0.404455	0.293624	0.342548	0.320222	0.474654	0.345926	0.370572	0.315332	0.382741	0.322228	0.252856	0.362145	0.219995	0.349275	0.387382	0.251065	0.418195	0.269517	0.31453	0.365844	0.217876	0.389643	0.343712	0.303677	0.322478	0.322181	0.297576	0.276919	0.154771	0.360897	0.300636	0.512452	0.281344	0.264576	0.372518	0.35513	0	0.386234	0.329289	0.208624	0.239811	0.289457	0.381072	0.453597	0.331229	0.373234
PDZRN3	1.61633	1.76363	1.98507	1.52764	1.85152	1.7754	2.08236	1.88944	1.73181	2.04849	2.05567	1.9908	1.30276	1.69536	1.68527	1.8754	1.58718	2.02137	1.85484	1.77166	1.92417	2.07016	2.11549	1.92994	1.9376	1.68959	1.14843	1.92358	1.82914	2.01155	1.84569	1.94911	2.03956	1.93998	1.73424	1.81634	1.77308	1.91935	0	1.87051	1.82299	1.82457	2.01696	2.06318	1.84511	1.414	1.6482	1.72554
CNTN3	0.182004	0.214947	0.134571	0.187958	0.176787	0.164703	0.215142	0.190585	0.179611	0.0867339	0.135758	0.144401	0.139661	0.117181	0.0994535	0.113446	0.312651	0.10784	0.0941503	0.12876	0.100572	0.131082	0.206895	0.0944052	0.125587	0.166308	0	0.233629	0.225261	0.22714	0.432022	0.239991	0.255362	0.0788532	0.193319	0.0924737	0.166777	0.19464	0	0.179602	0.191146	0.206693	0.129369	0.19348	0.12307	0.187168	0.129836	0.110294
FRG2C	0	0	0	0	0.00389851	0	0.00227569	0	0	0	0	0	0	0	0	0	0	0	0	0.00386047	0	0	0	0	0	0	0	0	0.00325	0	0	0	0	0	0	0	0	0	0	0	0	0	0	0	0	0	0.00433529	0
ZNF717	0.272463	0.26463	0.354815	0.298528	0.269054	0.267597	0.212253	0.254483	0.327762	0.243292	0.236054	0.271837	0.27194	0.373184	0.224365	0.272287	0.124268	0.312215	0.225889	0.324007	0.317575	0.414497	0.223964	0.324486	0.275494	0.244645	0.120147	0.210159	0.413685	0.210749	0.1795	0.408342	0.291123	0.368347	0.255958	0.249635	0.294444	0.266203	0	0.312516	0.285126	0.244	0.373337	0.196708	0.297926	0.423424	0.382867	0.386902
ROBO2	2.46643	2.11876	2.25551	2.51231	2.68052	2.76428	1.87452	2.08934	2.4805	2.67784	2.44202	2.34235	2.3394	2.53855	2.30223	2.42733	2.90967	2.42295	2.53054	2.48831	2.57138	2.08074	2.73306	2.56923	2.36306	2.55037	2.70191	2.37928	2.29564	2.45473	2.37336	1.9522	2.10897	2.45955	2.49183	2.62261	2.15316	2.03084	0	2.49453	2.42099	2.21347	1.90972	2.56588	2.40391	2.15499	2.211	2.16631
ROBO1	0.542108	0.560965	0.642094	0.892336	0.913218	0.828149	0.583619	0.677881	0.888586	0.882753	0.385042	0.4935	0.546593	0.957119	0.53215	0.788917	0.357115	0.688567	0.908104	0.816729	0.630348	0.441294	0.633691	0.699741	0.772635	0.867375	0.200954	0.999727	0.757484	0.812981	0.541795	0.558205	0.553565	0.970774	0.451239	0.756583	0.572269	0.51691	0	0.71581	0.675584	0.525208	0.520919	0.848657	0.624319	0.352635	0.833108	0.796082
GBE1	0.0751282	0.132028	0.120144	0.0929718	0.126423	0.0791658	0.0698197	0.122986	0.11858	0.0906946	0.108472	0.10296	0.110636	0.129852	0.0957484	0.118876	0	0.105903	0.0889086	0.162249	0.136781	0.092194	0.0830508	0.128118	0.13811	0.122607	0	0.105396	0.0677223	0.0669337	0.0487579	0.0477402	0.0825142	0.100119	0.060982	0.112876	0.0732303	0.0883375	0	0.0583608	0.100504	0.105335	0.0715225	0.0728959	0.0773683	0.0862455	0.0900481	0.0544508
CADM2	2.92312	2.74588	2.55093	2.85896	2.89522	3.139	3.07628	2.10311	2.59667	2.89202	2.80492	2.62035	2.77581	2.79498	2.47933	2.56281	3.06838	2.5543	2.9121	2.80062	2.74039	2.57053	3.08184	2.74286	2.79871	2.89864	3.23276	2.98983	2.82069	2.82815	2.92197	2.5797	2.65713	2.91218	2.64147	2.78011	2.93513	2.76669	0	2.98142	2.6665	2.77578	2.57543	3.07928	2.93379	2.39976	2.30503	3.3436
VGLL3	0.00570836	0.00395795	0.00810666	0.00714315	0.00665143	0.01461	0	0	0.0158341	0	0	0	0.00547046	0	0.00499917	0.0107361	0	0.00732458	0.00775509	0.0113172	0.00296137	0	0.00264899	0.00839254	0.00433493	0.00192231	0	0.0114624	0	0.0169443	0.004617	0.0126159	0.00306375	0.00617972	0	0	0.00256796	0.00391401	0	0	0	0	0.00592996	0	0.0110266	0.0117018	0.00943012	0.00629999
CHMP2B	0.102473	0.0766001	0.114193	0.109975	0.130076	0.142357	0.0993424	0.0518557	0.117897	0.117977	0.142402	0.105833	0.0872618	0.111703	0.0626908	0.0950274	0	0.0755116	0.124227	0.0946997	0.097639	0.139112	0.0547033	0.100169	0.170384	0.0947363	0	0.131406	0.118226	0.112442	0.107808	0.109442	0.0925802	0.0957828	0.0566672	0.066571	0.105917	0.0791688	0	0.114148	0.084712	0.0470304	0.113772	0.0617659	0.145746	0.11847	0.0776779	0.155966
POU1F1	0	0	0.000942435	0.00146013	0	0.00322917	0	0	0	0	0	0	0	0	0	0	0	0	0	0	0	0	0	0	0	0	0	0	0	0	0	0	0	0	0	0	0	0	0	0	0.00229802	0	0	0	0	0	0	0
HTR1F	0.00812346	0	0.00205704	0.00558486	0.00563413	0	0.0115525	0.0105849	0.00811971	0.00303563	0.00427307	0.00487816	0.00967237	0.0123518	0	0	0	0.0025028	0.00447035	0.00381269	0.00408567	0.00175406	0.00513213	0.0070834	0.00407103	0.0123705	0	0.00943276	0.00742246	0.00239228	0	0	0.00650913	0.00491705	0	0	0.0030556	0	0	0	0.00536914	0	0	0	0.0157084	0	0	0
CGGBP1	0.205477	0.170635	0.292565	0.371394	0.28038	0.250827	0.587816	0.172571	0.311222	0.245979	0.270828	0.233089	0.207017	0.306991	0.170159	0.323162	0.0685803	0.26081	0.383534	0.178423	0.272553	0.3109	0.180556	0.370912	0.259698	0.228029	0	0.244966	0.425419	0.199187	0.216538	0.337458	0.218447	0.403495	0.161235	0.226859	0.292914	0.224614	0	0.242313	0.223507	0.0947367	0.244824	0.203969	0.328779	0.248531	0.165171	0.401949
ZNF654	0.394089	0.404109	0.48543	0.460386	0.517511	0.526725	0.488543	0.260344	0.505657	0.432711	0.448542	0.42426	0.375674	0.526205	0.311831	0.592841	0.0961213	0.467614	0.502708	0.374803	0.488308	0.554628	0.319821	0.510583	0.55344	0.37227	0.380687	0.422826	0.517715	0.394941	0.223787	0.476992	0.391674	0.517623	0.379447	0.388643	0.403971	0.425186	0	0.389907	0.506175	0.37741	0.499026	0.351281	0.496238	0.564739	0.445532	0.578078
C3orf38	0.244148	0.201505	0.205488	0.133242	0.207588	0.221004	0.23637	0.104159	0.226659	0.182719	0.161557	0.153808	0.169905	0.257558	0.140058	0.183376	0.124268	0.202228	0.236347	0.150478	0.187786	0.332222	0.109973	0.204487	0.18957	0.220439	0.380687	0.183309	0.262046	0.166676	0.188686	0.285487	0.194018	0.257602	0.0731484	0.177478	0.143124	0.133795	0	0.212586	0.173755	0.134131	0.309773	0.160989	0.171151	0.17094	0.1405	0.325383
CSNKA2IP	0.110007	0.0511405	0.0665961	0.041865	0.0839687	0.039214	0.0172644	0.0223889	0.046975	0.0414262	0.0193462	0.1007	0.0582464	0.0448199	0.0429004	0.0356203	0	0.0784089	0.0345639	0.0573886	0.0563349	0.201772	0.0311604	0.0833621	0.0305438	0.0833484	0.380687	0.0521531	0.17246	0.0435116	0.0182577	0.189586	0.0448859	0.0536409	0.0873699	0.0341329	0.0114759	0.0386127	0	0.100433	0.0350418	0.0960054	0.143949	0.00875439	0.01495	0.0572732	0.0367221	0.24385
EPHA3	0.959461	1.04634	1.16342	1.28703	1.27656	1.47708	1.12535	0.717278	1.10533	1.50101	1.4046	1.17291	1.23813	0.795361	0.809718	1.093	0.681981	0.879877	1.21902	1.0478	1.23285	0.826175	1.28263	1.32782	1.32468	1.31017	1.19127	1.19424	1.04197	1.00183	0.902765	0.93821	1.16784	1.10101	0.864591	1.09451	1.05527	1.16035	0	1.36487	1.2699	0.901286	1.00098	1.3334	1.11163	1.05997	1.20928	1.06977
PROS1	0.0981057	0.167345	0.183252	0.165976	0.173351	0.139679	0.12782	0.135845	0.162632	0.12599	0.0724523	0.135938	0.137407	0.110715	0.0743287	0.129387	0	0.0613219	0.113781	0.131878	0.139509	0.231	0.0636359	0.167008	0.194543	0.139744	0	0.119413	0.200007	0.146514	0.0851788	0.179197	0.141556	0.156491	0.0606913	0.137954	0.105879	0.0972194	0	0.205583	0.208175	0.0840874	0.139412	0.13989	0.13993	0.0938589	0.198163	0.310212
ARL13B	0.250563	0.374568	0.375622	0.278292	0.322358	0.34539	0.254784	0.283858	0.357482	0.306004	0.285384	0.305771	0.283111	0.348022	0.310829	0.305422	0.0685803	0.329829	0.303116	0.3361	0.367453	0.409656	0.25088	0.421489	0.363851	0.282924	0	0.258877	0.306497	0.338246	0.126409	0.391248	0.284058	0.281414	0.214322	0.332215	0.266242	0.273847	0	0.293701	0.323517	0.20484	0.317303	0.222034	0.290122	0.344219	0.297067	0.440929
STX19	0.00458585	0.00672923	0.0139444	0.0357691	0.0149872	0.011683	0.00915373	0.00578369	0.0169794	0.0166884	0.00338625	0.00285913	0.00145785	0.00588988	0.00161596	0.0158726	0	0.00954773	0.0185566	0.00564889	0.00785448	0.0226181	0	0.0562648	0.00716327	0	0	0.00854618	0.0324654	0.00595394	0.00676583	0.0283159	0.00247831	0.016607	0.016365	0.00267364	0.00136863	0	0	0.00430316	0.00590201	0.0075547	0.0275876	0.00432308	0.00665625	0.0167351	0.00776667	0.0124873
DHFR2	0.0755609	0.0257926	0.0443734	0.0460634	0.0176163	0.0835577	0.0656589	0.0156266	0.0802788	0.043507	0.059	0.0829604	0.0573852	0.0393965	0.0190537	0.0192119	0	0.0590833	0.100439	0.0390067	0.0639744	0.0795726	0.0240602	0.0412329	0.0564866	0.0432947	0	0.0582954	0.101117	0.0566696	0.029879	0.038744	0.0649216	0.0396236	0.0236548	0.0491619	0.0618006	0.074544	0	0.0298473	0.0519864	0.0392856	0.0470634	0.0282782	0.0637556	0.0937593	0.0402077	0.066896
NSUN3	0.131753	0.132363	0.192251	0.232942	0.164222	0.148579	0.089108	0.194242	0.213512	0.171872	0.214	0.154019	0.149655	0.140055	0.132068	0.233946	0	0.195098	0.218803	0.164823	0.206873	0.187159	0.140578	0.351011	0.150306	0.177527	0	0.168297	0.140967	0.170263	0.0997831	0.182035	0.161766	0.194758	0.0960304	0.185001	0.115757	0.158146	0	0.14104	0.189435	0.0610558	0.18742	0.1375	0.129782	0.18603	0.164693	0.128554
MTRNR2L12	0.276425	0.345063	0.226396	0.210511	0.226574	0.342656	0.130179	0.111728	0.281378	0.338724	0.869774	0.604505	0.393591	0.243372	0.168478	0.0780556	0	0.0971127	0.187155	0.223699	0.0947722	0.265279	0.570036	0.221293	0.456161	0.521417	0.380687	0.232905	0.217332	0.0723604	0.109684	0.140596	0.227772	0.221174	0.778324	0.588167	0.11243	0.258429	0	0.0640084	0.119402	0.127356	0.0292497	0.14409	0.157733	0.164034	0.272488	0.173063
EPHA6	1.37604	1.29604	1.67468	1.27364	1.26111	1.26341	1.75936	1.51012	1.48952	1.49084	1.31649	1.55294	1.38463	1.3125	1.40716	1.42157	1.12012	1.22445	1.17944	1.37262	1.28338	1.17482	1.29009	1.3499	1.68098	1.63974	1.10692	1.57268	1.25618	1.67472	1.4095	1.23103	1.51566	1.28308	1.58147	1.54071	1.34597	1.83647	0	1.48112	1.4631	1.45141	1.37234	1.64634	1.17924	1.97529	1.45836	1.39524
ARL6	0.205031	0.188343	0.283194	0.217038	0.214179	0.201068	0.26273	0.250306	0.24401	0.240163	0.160086	0.216824	0.203121	0.251507	0.203351	0.292259	0.223195	0.176865	0.22937	0.204085	0.263968	0.220618	0.185163	0.253115	0.215281	0.271279	0.46845	0.210044	0.198182	0.19325	0.288683	0.212751	0.232483	0.27413	0.194989	0.232124	0.241912	0.277138	0	0.193042	0.242034	0.112525	0.228219	0.262633	0.208327	0.249943	0.176316	0.246401
CRYBG3	0.0356481	0.0410014	0.0295068	0.0555174	0.0292621	0.0248733	0.0552274	0.0467222	0.0309094	0.00914677	0.0336851	0.0339529	0.0289145	0.0248246	0.0399298	0.0383203	0.10049	0.0398057	0.0351859	0.0144223	0.0384309	0.0337106	0.0272758	0.0473466	0.0312438	0.0466657	0.330872	0.014602	0.0516218	0.047441	0	0.0623139	0.0319365	0.019263	0.0108806	0.0531081	0.0348603	0.0164392	0	0.0654783	0.0446868	0.00713569	0.0568641	0.0264126	0.0369985	0.0469031	0.0301275	0.092451
RIOX2	0.0793117	0.0657625	0.087455	0.0791697	0.0525057	0.0825635	0.0662676	0.0590674	0.0644642	0.104772	0.0689334	0.0718345	0.0692554	0.102867	0.049315	0.0972703	0	0.073647	0.079492	0.0665312	0.0761317	0.060492	0.0361982	0.0877371	0.0676958	0.0809161	0	0.0286489	0.0625232	0.0535869	0.0397793	0.0783197	0.077434	0.0889136	0.0729571	0.0894338	0.0492132	0.0752842	0	0.0577116	0.0851693	0.0819815	0.0659181	0.042493	0.0556345	0.0298145	0.0558176	0.0939448
GABRR3	0	0	0.00104719	0	0	0	0	0	0	0	0	0	0	0	0	0	0	0	0	0	0	0.00146781	0	0	0	0	0	0	0	0	0	0.00451559	0.00129417	0	0	0	0	0	0	0	0	0	0	0	0	0	0	0
OR5K1	0	0	0	0	0	0	0	0	0	0	0.00279041	0	0	0	0	0	0	0	0.00263571	0	0.00294214	0	0	0	0	0	0	0	0	0	0	0	0	0	0	0	0	0	0	0	0	0	0	0	0	0	0.00502271	0
CLDND1	0.186778	0.140399	0.126841	0.19654	0.104038	0.156357	0.221283	0.196478	0.157722	0.161231	0.115421	0.165088	0.167976	0.116274	0.0933061	0.102108	0.108225	0.0896457	0.193201	0.11966	0.109996	0.169572	0.121148	0.138294	0.175847	0.124517	0	0.167583	0.180064	0.118362	0.224143	0.229722	0.201052	0.134045	0.147965	0.0742811	0.179365	0.172187	0	0.0683055	0.0754178	0.0806987	0.106891	0.0972761	0.174701	0.148038	0.111506	0.155969
CPOX	0.286699	0.132381	0.215293	0.149716	0.135952	0.185464	0.323505	0.184911	0.184183	0.139489	0.16128	0.15996	0.135308	0.188647	0.146617	0.176875	0	0.202528	0.207168	0.162606	0.216726	0.373408	0.122334	0.210435	0.163003	0.180896	0	0.14543	0.159443	0.133217	0.18605	0.389039	0.147419	0.157702	0.15348	0.149538	0.192378	0.150543	0	0.264646	0.140883	0.232698	0.242587	0.18493	0.241692	0.205841	0.136669	0.302201
ST3GAL6	0.225678	0.155773	0.259085	0.204228	0.18682	0.173951	0.547404	0.195998	0.198771	0.144412	0.14315	0.131049	0.139167	0.103359	0.161128	0.170624	0.0685803	0.165834	0.172727	0.108571	0.143211	0.166635	0.080655	0.283645	0.143921	0.0852987	0.322478	0.164667	0.18201	0.168865	0.130308	0.184552	0.196246	0.163709	0.145203	0.18181	0.198647	0.174479	0	0.195637	0.167066	0.170592	0.147691	0.301954	0.262804	0.158237	0.16918	0.486618
DCBLD2	0.398135	0.514802	0.495898	0.453327	0.48432	0.47699	0.415824	0.425745	0.514621	0.448968	0.516045	0.432311	0.557791	0.383137	0.504504	0.596206	0.458835	0.329328	0.425887	0.52322	0.396054	0.549953	0.335939	0.581358	0.420208	0.443745	0	0.431507	0.431292	0.434909	0.291851	0.479129	0.514556	0.368046	0.416474	0.520552	0.447992	0.369005	0	0.478525	0.442655	0.41496	0.467583	0.399505	0.559703	0.664732	0.584476	0.456166
COL8A1	0.00779442	0	0.00512628	0.0116124	0.00571469	0	0.00221138	0.00550737	0.0117338	0	0	0	0	0.00504023	0.00852343	0.00493476	0	0	0.00389006	0.00473483	0	0.0179177	0	0	0	0.00529755	0	0	0.0212519	0	0.0237082	0.00714975	0.00548654	0.00406941	0.0201762	0	0	0	0	0	0.00544533	0.00756973	0.0093008	0	0.00263904	0.00603052	0.00773303	0.0121487
CMSS1	0.816047	0.875077	0.931895	0.906259	0.927151	0.858145	0.756059	0.85578	0.863209	0.935102	0.838452	0.890861	0.830873	0.849757	0.735133	0.795651	0.189719	0.841364	0.860577	0.927453	1.13653	0.961841	0.826201	0.937463	1.00578	0.880536	0.310902	0.945767	0.806075	0.962111	0.658841	0.827327	0.985616	1.15193	0.711519	0.926501	0.785737	0.799038	0	0.870817	0.921923	0.693986	0.922131	0.953158	0.913057	0.830617	0.875814	0.830546
FILIP1L	0.0374287	0.0605162	0.156222	0.454306	0.233408	0.101897	0.124339	0.134052	0.333686	0.0823152	0.0841563	0.0616256	0.0408369	0.414961	0.0384104	0.34836	0	0.260926	0.23382	0.0751113	0.232657	0.260265	0.0124974	0.491395	0.0853777	0.0249953	0	0.0749604	0.412466	0.103515	0.0669111	0.34868	0.0834458	0.419413	0.0469004	0.0739604	0.0658021	0.0530819	0	0.104244	0.197578	0.043029	0.401695	0.0383011	0.045421	0.216869	0.162595	0.137889
TBC1D23	0.322686	0.290157	0.387019	0.273543	0.28393	0.361199	0.361865	0.35818	0.342795	0.304003	0.267333	0.309855	0.256202	0.435604	0.301695	0.428511	0.10049	0.320988	0.353332	0.29033	0.318323	0.370543	0.248334	0.349689	0.298643	0.243711	0.120147	0.270487	0.281623	0.256562	0.179118	0.446479	0.29545	0.388148	0.229638	0.290685	0.299598	0.342924	0	0.31753	0.390538	0.191995	0.355583	0.269102	0.240038	0.260628	0.290214	0.340114
NIT2	0.142272	0.123435	0.147693	0.175135	0.152101	0.183519	0.0869422	0.166311	0.147414	0.119393	0.184076	0.166388	0.10908	0.253702	0.151705	0.218214	0	0.164908	0.160465	0.151348	0.147432	0.136517	0.143877	0.187286	0.131981	0.112985	0.120147	0.116263	0.161932	0.109817	0.140772	0.167581	0.153412	0.177088	0.0742008	0.172005	0.148403	0.17526	0	0.146631	0.165463	0.137548	0.146695	0.0520481	0.104029	0.148489	0.173879	0.0626299
TOMM70	0.149412	0.186523	0.309686	0.310736	0.220802	0.303104	0.354199	0.240196	0.323577	0.262093	0.248839	0.222719	0.219708	0.270387	0.223716	0.262813	0	0.319035	0.363112	0.203777	0.263326	0.344524	0.18363	0.39986	0.242548	0.211051	0.120147	0.278095	0.341721	0.206841	0.238748	0.359158	0.209307	0.331007	0.155039	0.218123	0.242253	0.21053	0	0.219311	0.261249	0.13932	0.219686	0.188564	0.283051	0.310405	0.172907	0.340032
LNP1	0.0706028	0.0493569	0.0981652	0.0985685	0.0815456	0.0685362	0.0951385	0.157055	0.135859	0.0618069	0.101888	0.104052	0.124339	0.082097	0.128293	0.136046	0.121139	0.115135	0.109051	0.0909135	0.109665	0.13146	0.0829729	0.182841	0.111683	0.0951482	0	0.0484979	0.143724	0.0849646	0.0520544	0.0836372	0.107958	0.133262	0.0762468	0.0880015	0.0896178	0.0865055	0	0.0852946	0.0921026	0.0746336	0.120368	0.0492093	0.105412	0.178779	0.111741	0.139717
TMEM45A	0	0.0135781	0.00936209	0.0345674	0.00493132	0.00458285	0.0129043	0.0397568	0.014745	0.0239707	0.013856	0.00590876	0.00632224	0.0123258	0.00515394	0.0035657	0	0.00984176	0.0142384	0.00592292	0.0082482	0.0134179	0	0.00948402	0.00347923	0	0	0.0147232	0.00992562	0.0209556	0.0131049	0.00982764	0.00350933	0.0136999	0.0212628	0.0100195	0.00150786	0.00890418	0	0.0315506	0.0166026	0	0.00471571	0.0107	0.00404969	0.0161765	0	0.0210926
ADGRG7	0.00453384	0.00794732	0.00757351	0.00434946	0.00568543	0	0	0	0	0	0.00443748	0	0	0	0.00440512	0.00530274	0	0	0	0	0.00253608	0.0050629	0	0.00776959	0	0	0	0	0.0085859	0	0	0	0	0.00287531	0	0.259891	0	0.00327178	0	0	0	0	0	0	0.00296099	0.0112173	0	0.00601366
TFG	0.277902	0.330579	0.386321	0.270308	0.371774	0.291225	0.396951	0.448814	0.36825	0.372281	0.269979	0.294102	0.292555	0.285216	0.271837	0.363812	0.102535	0.358156	0.375272	0.312014	0.375513	0.364901	0.217087	0.385	0.37668	0.314142	0.500834	0.295096	0.303206	0.325106	0.201463	0.425114	0.36054	0.401641	0.325452	0.38943	0.316212	0.324854	0	0.362332	0.392326	0.206607	0.310878	0.267586	0.388355	0.367032	0.313701	0.555946
ABI3BP	0.00838554	0.0144856	0.0201132	0.0417971	0.0340223	0.0109755	0.021165	0.0122994	0.0262626	0.00679746	0.00163761	0.00343447	0.016449	0.0145356	0.0243772	0.0399462	0	0.0066244	0.0239321	0.0140449	0.0113114	0.0653742	0.0220494	0.0391042	0.0122468	0.0129322	0	0.0301456	0.16271	0.0298025	0	0.117319	0.0104477	0.00896226	0	0.00428957	0.0154497	0.00813303	0	0.0249983	0.0185944	0.0442253	0.0216886	0.0174122	0.0223437	0.0660664	0.00803515	0.0633485
IMPG2	0.0438089	0.0295894	0.0440738	0.0628284	0.0718691	0.043972	0.0970667	0.0729469	0.0648874	0.10531	0.0806004	0.0736222	0.0358659	0.0927018	0.0518967	0.0342132	0	0.0754596	0.091083	0.048149	0.0610156	0.0363266	0.0610655	0.0758494	0.0549048	0.084658	0	0.0577252	0.0462415	0.0751718	0.0795545	0.0446432	0.0282361	0.0636541	0.02891	0.0792313	0.0593739	0.0712249	0	0.0612848	0.0770446	0.0898958	0.0183467	0.123398	0.0521377	0.139548	0.0409659	0.0914988
SENP7	0.552991	0.61291	0.676345	0.565254	0.643874	0.695153	0.677749	0.758605	0.625389	0.76472	0.690953	0.678704	0.572671	0.78736	0.547059	0.775076	0.14413	0.641978	0.681665	0.637386	0.672381	0.807685	0.333368	0.720666	0.641992	0.608098	0.669405	0.64096	0.63731	0.573544	0.436694	0.696523	0.655167	0.826855	0.473212	0.689694	0.728431	0.621012	0	0.587024	0.746168	0.57292	0.660139	0.489916	0.675113	0.60006	0.742048	0.69253
TRMT10C	0.0543717	0.0549914	0.0804875	0.0756162	0.0497604	0.0451184	0.160421	0.125923	0.143951	0.0660103	0.119801	0.074113	0.0859488	0.107735	0.109053	0.109799	0	0.038367	0.161618	0.0606829	0.0909162	0.124229	0.0374536	0.131875	0.0576553	0.0887746	0	0.0536087	0.0816636	0.0267354	0.0666863	0.0793458	0.0769125	0.0916009	0.0404581	0.0378289	0.0912401	0.0916163	0	0.0577565	0.0735592	0.0425513	0.0669467	0.0545259	0.0499261	0.0822143	0.0226339	0.142572
PCNP	0.275438	0.271569	0.390395	0.304678	0.347435	0.339621	0.479188	0.418287	0.428876	0.303599	0.363131	0.362059	0.362311	0.361508	0.331567	0.353511	0.302157	0.330545	0.513225	0.315177	0.360208	0.461577	0.236401	0.38016	0.399548	0.35897	0	0.377789	0.424538	0.288382	0.273337	0.465344	0.355902	0.342108	0.148639	0.318375	0.361051	0.415539	0	0.322361	0.322952	0.249666	0.418312	0.32795	0.391399	0.364229	0.273689	0.443762
ZBTB11	0.17756	0.183292	0.238665	0.198064	0.169742	0.183178	0.324967	0.265596	0.279154	0.198742	0.233184	0.204473	0.167265	0.228959	0.224374	0.307774	0	0.236085	0.275967	0.175897	0.212981	0.280898	0.192339	0.29022	0.164515	0.21405	0.458742	0.113676	0.204338	0.160835	0.178599	0.229595	0.162507	0.27633	0.0908912	0.255617	0.221542	0.231974	0	0.190127	0.227875	0.178377	0.227054	0.138767	0.240157	0.203287	0.267117	0.401443
RPL24	0.0751082	0.054242	0.0888336	0.185765	0.128434	0.12726	0.15633	0.203841	0.190379	0.0797168	0.0631637	0.0914967	0.128631	0.18915	0.0869646	0.156695	0	0.116848	0.184214	0.0720145	0.123401	0.163234	0.0555895	0.142395	0.103348	0.0669229	0.120147	0.0754737	0.125647	0.0818005	0.0928438	0.139457	0.118492	0.149991	0.0447295	0.0586164	0.127622	0.0729539	0	0.0808365	0.128726	0.0286191	0.159331	0.0723398	0.0845673	0.108958	0.0839611	0.0873945
CEP97	0.338324	0.317095	0.407089	0.289736	0.284078	0.376898	0.411122	0.390123	0.354016	0.372368	0.439012	0.378098	0.352015	0.366828	0.372198	0.308272	0.212928	0.307911	0.372777	0.275951	0.422182	0.429341	0.215832	0.437325	0.443974	0.390682	0.523433	0.462524	0.288193	0.281663	0.258909	0.380326	0.408938	0.318943	0.303687	0.353719	0.376135	0.495014	0	0.286556	0.289818	0.218019	0.294213	0.340042	0.367682	0.37085	0.263524	0.311614
NXPE3	0.163212	0.159167	0.259574	0.189462	0.270618	0.228738	0.234804	0.25874	0.245936	0.218987	0.233569	0.204327	0.157679	0.272031	0.22375	0.234524	0	0.224294	0.217207	0.186328	0.29591	0.343214	0.0775934	0.235536	0.182838	0.195452	0.322478	0.202072	0.247447	0.23957	0.111715	0.227633	0.21258	0.314421	0.111893	0.207347	0.290774	0.231564	0	0.161454	0.265524	0.197577	0.249634	0.195164	0.228871	0.167671	0.150877	0.338231
NFKBIZ	0.0944526	0.107753	0.14821	0.0708779	0.0973178	0.143684	0.138163	0.166451	0.0854192	0.0961137	0.104925	0.115062	0.0808712	0.124944	0.0968954	0.0693107	0	0.0749097	0.119769	0.115479	0.168345	0.150736	0.118075	0.170027	0.119907	0.142157	0	0.122699	0.140586	0.0926881	0.0795718	0.0880389	0.103501	0.118523	0.0614405	0.0846922	0.0844736	0.0912644	0	0.0921564	0.0843319	0.0864655	0.102651	0.106872	0.104882	0.11131	0.0601333	0.243219
ZPLD1	0	0.00588586	0.00488131	0.0114267	0.0117488	0.0112426	0.0129005	0.0155643	0.0134974	0.00201314	0.0112221	0	0.00974613	0.0190829	0.017433	0.0123345	0	0.010881	0.0042242	0.00334897	0.00232741	0.0108625	0	0.0197833	0	0.00310093	0	0.0063212	0.0167249	0	0	0.02243	0.00292867	0.00395224	0.0188289	0.0110794	0.0154323	0	0	0.00887478	0.0177886	0.00477044	0.00292198	0	0.00513326	0	0.0148115	0.0191624
ALCAM	0.595411	0.464044	0.7573	0.523562	0.513155	0.563875	0.737756	0.67445	0.698215	0.585075	0.443268	0.594801	0.447226	0.52459	0.540953	0.684986	0.320052	0.495973	0.390227	0.523106	0.536783	0.521479	0.34736	0.72378	0.748127	0.584361	0.46845	0.619242	0.513514	0.671511	0.62985	0.53661	0.675311	0.500687	0.45374	0.605512	0.477776	0.712203	0	0.522803	0.55719	0.47424	0.592593	0.490248	0.561884	0.49136	0.653471	0.612984
CBLB	0.267237	0.335908	0.355926	0.325076	0.32476	0.30806	0.339452	0.364359	0.344807	0.344655	0.311605	0.355004	0.293201	0.408006	0.242493	0.388095	0	0.329629	0.293086	0.324886	0.26597	0.377973	0.193169	0.361563	0.287063	0.250751	0.46845	0.317233	0.348677	0.324222	0.186459	0.333964	0.309321	0.411007	0.29138	0.289997	0.312507	0.242046	0	0.358727	0.305122	0.249669	0.410411	0.379681	0.37322	0.351958	0.255569	0.714705
CCDC54	0	0	0	0.00242177	0	0	0	0	0	0	0.00559796	0	0	0	0	0	0.112438	0	0	0	0	0.00186403	0	0	0.00741466	0.00427537	0	0	0	0	0	0	0	0	0.00731369	0	0	0.00314449	0	0	0	0	0	0	0	0	0	0
BBX	0.523662	0.588081	0.636315	0.504468	0.573582	0.523284	0.720261	0.615925	0.518105	0.554934	0.535118	0.535139	0.462228	0.426182	0.381792	0.457206	0.245407	0.538007	0.579554	0.430124	0.481051	0.741215	0.502542	0.592187	0.684409	0.501266	0	0.588663	0.665094	0.54438	0.531694	0.568811	0.592917	0.510669	0.643728	0.516413	0.559821	0.439139	0	0.652617	0.525725	0.589849	0.468659	0.610282	0.726928	0.497347	0.525306	0.777658
CD47	0.745431	0.731783	0.893064	0.801452	0.813192	0.899624	1.07346	0.88517	0.828917	0.759999	0.779659	0.844761	0.738519	0.664218	0.643628	0.781979	0.289243	0.750077	0.933893	0.673407	0.786178	1.07512	0.514827	0.866488	0.957365	0.767016	0	0.958892	1.02127	0.89209	0.593777	1.00291	0.824299	0.863412	0.5034	0.726607	0.741983	0.830999	0	0.880547	0.775494	0.634309	0.976688	0.653901	1.01932	0.846744	0.655855	0.859131
IFT57	0.110681	0.0947145	0.128753	0.115453	0.126956	0.125833	0.220919	0.104968	0.132078	0.0767773	0.112187	0.0774711	0.105718	0.13206	0.136115	0.109156	0	0.0882917	0.102526	0.115215	0.13152	0.108988	0.0934704	0.10291	0.145324	0.108717	0	0.165804	0.0739805	0.0662311	0.146385	0.137429	0.0957887	0.147916	0.053585	0.0783877	0.133083	0.206554	0	0.0986929	0.0982491	0.0761225	0.113869	0.103512	0.144426	0.0969359	0.105751	0.144809
HHLA2	0.0131775	0	0.00693787	0.0048191	0.00647462	0.00260616	0	0.00964378	0.00254158	0.0017042	0.0032491	0	0.00558109	0.00525832	0	0.00703074	0	0.0156628	0.00187401	0.00626187	0.00212066	0.00346856	0	0.025203	0.00708718	0	0	0.00431682	0.00715624	0.0029854	0	0.00488211	0.00355052	0.0303619	0	0.00679355	0.00770147	0	0	0	0.00507725	0	0.0202976	0	0.00993784	0	0.0102138	0.00362992
MYH15	0.0446537	0.0426173	0.0542695	0.0248201	0.0367712	0.0335243	0.0225149	0.069859	0.031319	0.031899	0.0265934	0.0333012	0.0465369	0.0835033	0.0360134	0.0328693	0	0.0654842	0.0417838	0.0660291	0.0507724	0.0593909	0.01541	0.0315319	0.0500952	0.0370278	0	0.044633	0.0449933	0.0708526	0.0426226	0.0558372	0.0344789	0.0211518	0.0819021	0.0621785	0.0209556	0.0440081	0	0.0372927	0.0324145	0.0789907	0.0783537	0.002614	0.0166588	0.0375475	0.0321957	0.0818254
CIP2A	0.159256	0.143779	0.109751	0.106144	0.0923083	0.118494	0.0451154	0.113688	0.138072	0.0897303	0.128863	0.143172	0.142321	0.202948	0.116816	0.149852	0	0.179892	0.106772	0.114644	0.18408	0.142013	0.100024	0.184384	0.122998	0.097077	0	0.0826622	0.0929258	0.147826	0.0790538	0.133574	0.0919576	0.0491582	0.130284	0.145342	0.0438881	0.0474985	0	0.10061	0.125039	0.116199	0.161593	0.0561925	0.047192	0.0909496	0.0803152	0.113061
DZIP3	0.649877	0.509517	0.716923	0.602431	0.718311	0.627302	0.831285	0.729108	0.697978	0.707365	0.677414	0.62546	0.646651	0.70851	0.595161	0.663259	0.157543	0.625021	0.6668	0.557902	0.688455	0.798876	0.423019	0.62521	0.735561	0.636558	0.442625	0.591405	0.723626	0.598583	0.482501	0.735585	0.65423	0.746585	0.742766	0.590919	0.77685	0.730828	0	0.683344	0.564707	0.661345	0.670721	0.602302	0.663505	0.562258	0.575991	0.698477
RETNLB	0	0	0	0.002438	0	0	0	0	0	0	0	0	0	0	0.00531463	0	0	0	0	0	0	0	0	0.00925804	0.00202185	0	0	0.00457235	0	0	0	0	0	0	0	0.00149173	0	0	0	0	0	0	0	0.00455672	0	0	0	0
TRAT1	0	0.00308645	0.00103279	0.00590776	0.00187131	0.00710844	0	0	0.00108067	0	0	0.00171214	0	0	0	0	0	0.00911066	0.00139192	0	0	0	0	0	0	0	0	0	0.00278678	0.00336133	0	0	0.00312654	0.00520144	0	0.00121002	0.005779	0	0	0.00352032	0.00148507	0	0.00708991	0	0.00274555	0	0	0
GUCA1C	0.0055	0	0.00963606	0.0109516	0.0186215	0.00372586	0.00187661	0.0156275	0.0125396	0.00209962	0.0105511	0.00258176	0.0113762	0	0.00620223	0	0	0.0123548	0.00222012	0.00211053	0.00475468	0.0158804	0.00712001	0.0172482	0.00244064	0.00349865	0	0	0.00772439	0	0.00579842	0.00447434	0.00239806	0.0300741	0.0122596	0.00815549	0.00719602	0.0146144	0	0.0051614	0.010762	0	0.0135453	0.00723472	0.0113576	0.0127194	0.00790563	0.00821994
MORC1	0.0157656	0.013888	0.00952194	0.0095724	0.00731504	0.0123439	0.00157897	0.0141516	0.016669	0.00651589	0.00490878	0.00793284	0	0.00594314	0.0162052	0.0123902	0	0.00943446	0.0124133	0.00925292	0.0114696	0.0153367	0	0.00446597	0.0131145	0	0	0.00249616	0.0114251	0.00244032	0.0111409	0.00876787	0.0114107	0.00806451	0	0.0128534	0.00450394	0.00884751	0	0	0.00762332	0.0172724	0.00859358	0	0.0053799	0.0328153	0.00700382	0.00306692
C3orf85	0	0	0.00121602	0.00202164	0	0	0.00218822	0	0.00257962	0	0.00239379	0	0.00652785	0.00685995	0	0	0	0.00233295	0	0.00279455	0	0	0	0	0	0	0	0	0.00358268	0	0	0	0.00105849	0	0	0	0.00157307	0	0	0	0	0	0	0	0	0	0	0
DPPA2	0	0.00715378	0.00511097	0.00451358	0.00331904	0.00314797	0	0	0.00423221	0	0	0	0	0.00504023	0.00696591	0	0	0.00571356	0	0	0.00632721	0.00385248	0	0.00758107	0.00304895	0	0	0.00220817	0.00262789	0.00267149	0	0	0	0.0197567	0	0.00186435	0.00221518	0.00237263	0	0.00284332	0.00585355	0	0.00352674	0	0	0	0	0.0270276
DPPA4	0	0	0.00197478	0	0	0.00417376	0	0	0.00108581	0	0	0	0	0	0	0	0	0	0.00237287	0	0.0043895	0	0.00385346	0	0	0	0	0	0	0.00576494	0	0	0.00313293	0.00366669	0	0	0	0	0	0	0	0	0.00527928	0	0.00572375	0	0	0
NECTIN3	0.802327	0.728119	0.694159	0.472866	0.542299	0.591048	0.546476	0.480528	0.454087	0.513612	0.618503	0.599943	0.415395	0.428713	0.457899	0.323334	0.244803	0.426157	0.523869	0.483612	0.524925	0.63825	0.462055	0.438571	0.642464	0.462639	0.72606	0.674988	0.363507	0.832611	0.537402	0.618371	0.560676	0.488388	0.469839	0.399327	0.641092	0.624582	0	0.57234	0.455715	0.505606	0.653775	0.506792	0.638587	0.991564	0.494686	0.657268
CD96	0.0816541	0.040232	0.0571637	0.0296753	0.0403014	0.0702629	0.0232987	0.0309026	0.0323317	0.00892784	0.0420195	0.0671855	0.0322647	0.0563448	0.0434283	0.0301098	0	0.0235439	0.02462	0.0266408	0.0376333	0.0622103	0.01635	0.0526319	0.0388759	0.049531	0	0.0247067	0.00467947	0.0873246	0.0237055	0.034663	0.0233251	0.0580811	0.0628369	0.028802	0.0291927	0.0518273	0	0.0245983	0.0323997	0.0423973	0.0576599	0.0126231	0.042431	0.0170246	0.0151139	0.0421764
PLCXD2	0.0920887	0.0812784	0.0770388	0.0560614	0.0536275	0.0727163	0.0961923	0.0348983	0.0679806	0.0521243	0.112614	0.0657679	0.055888	0.041632	0.00442915	0.0313969	0	0.0404264	0.0705369	0.0261946	0.0712722	0.0921765	0.0401523	0.0370419	0.117164	0.0779262	0	0.055377	0.0612955	0.0934	0.0284161	0.067816	0.0821652	0.0613421	0.0484033	0.0396798	0.0727145	0.0383926	0	0.125175	0.0433635	0.0730062	0.0482778	0.0399721	0.134912	0.0908839	0.0278313	0.0687187
PHLDB2	0.0250093	0.00767341	0.0127005	0.0177849	0.00739904	0.0242786	0.0190448	0.0201186	0.014752	0.00928212	0.0261694	0.011654	0.0426377	0.00679872	0	0.0173501	0.142863	0.0142655	0.0132446	0.00926397	0.0107953	0.0126904	0.00479953	0.0197453	0.0279794	0.0198609	0	0.0316706	0.026197	0.0249957	0.0426923	0.0281968	0.00809704	0.0055155	0.00516373	0.00894404	0.024704	0.0157594	0	0.0134068	0.00977642	0	0.0158851	0.0210656	0.00653437	0.0222561	0.0107799	0
ABHD10	0.0879443	0.129382	0.0967852	0.107443	0.0778402	0.121278	0.12212	0.119561	0.108789	0.113505	0.110292	0.0781978	0.0993398	0.116432	0.0996478	0.0674367	0.223674	0.0489561	0.108659	0.0665699	0.0677713	0.101683	0.0744254	0.108258	0.105078	0.100281	0	0.0731656	0.0970526	0.0854928	0.0611008	0.0759673	0.108803	0.129374	0.0604592	0.0764346	0.0698933	0.0589	0	0.0850345	0.0646865	0.0545323	0.11389	0.0936214	0.118613	0.0782904	0.0373089	0.136534
TAGLN3	0.469095	0.378005	0.406384	0.444141	0.365991	0.555229	0.999377	0.600259	0.540689	0.364738	0.628975	0.389069	0.593279	0.567313	0.423191	0.409217	0.388192	0.420096	0.742427	0.370448	0.454669	0.534782	0.400922	0.523482	0.656858	0.359259	0.120147	0.498008	0.598426	0.429316	0.399497	0.524243	0.531912	0.397758	0.257072	0.287067	0.487751	0.563918	0	0.292446	0.355571	0.426922	0.344897	0.409104	0.736389	0.663669	0.302498	0.543325
TMPRSS7	0.0218451	0	0.0258604	0	0.00949939	0.00913598	0.00236939	0.00377286	0.0157505	0.01504	0.0038922	0	0.0109298	0.0355841	0.00838809	0.031222	0	0.0270799	0.0143929	0.00979749	0.0142303	0.00172129	0.0152695	0	0.00198831	0.00797112	0	0.0105171	0.0280479	0.00617178	0	0.0138629	0.0121355	0	0.0164771	0	0.041853	0	0	0.00730782	0.00617805	0.0084801	0	0.0113312	0.0183765	0.0176475	0	0.0840533
C3orf52	0.0169996	0.0038927	0.0105252	0.00228072	0.0086293	0.00755194	0	0.00250788	0.00862803	0.00273154	0.00786662	0	0.00571441	0.00812816	0.0204206	0	0	0.00341219	0.00881664	0.00738844	0.00536001	0	0	0	0.01006	0	0	0.00402795	0.0126335	0	0	0.0196885	0.0140848	0.039568	0	0.00396557	0.00938932	0	0	0	0	0.018925	0.00357758	0.00588021	0.0074196	0	0.00393104	0.0694186
GCSAM	0	0	0	0	0	0	0	0	0	0	0	0	0	0	0	0	0	0	0.00195922	0	0	0	0	0	0	0	0	0	0	0	0	0	0	0	0	0	0	0	0	0	0	0	0	0	0	0	0	0
SLC9C1	0.00697324	0.0166843	0.00861631	0.010325	0.0100373	0.0141163	0.0110725	0.00197161	0.00365754	0.00493572	0.0168933	0	0.00724984	0.0237252	0.0128465	0.0117805	0	0.00829487	0.00735357	0.0105513	0.0128558	0.0153215	0.00264899	0.00967004	0.00504404	0.021199	0	0.00696609	0.0176605	0.00788691	0	0.0145792	0.00548705	0.00658331	0.0311367	0.00763733	0.00519238	0	0	0.0161295	0.0315321	0.00697746	0.0100686	0.0095252	0.00334219	0.00573469	0	0.02982
CD200	0.355584	0.36039	0.37679	0.308043	0.312614	0.423068	0.468022	0.464848	0.432656	0.324315	0.423585	0.329229	0.46763	0.436317	0.263407	0.393462	0.27064	0.294476	0.5307	0.317772	0.371851	0.452759	0.185689	0.393869	0.432714	0.353568	0	0.340582	0.373166	0.292457	0.254979	0.467159	0.436176	0.361227	0.178131	0.293322	0.341064	0.445968	0	0.429599	0.326422	0.250276	0.28195	0.30824	0.436656	0.428125	0.289747	0.353962
BTLA	0.00585654	0.00685474	0.00321897	0.0022562	0.0192764	0.00546369	0.00749874	0.0180281	0.00307314	0.00314994	0.00842537	0.00648865	0.00196576	0.0167907	0.00161596	0.00280291	0	0.0100788	0.00926804	0.00646894	0.00664739	0.0167917	0	0.00899378	0	0	0	0	0.00805164	0.00599479	0.0133159	0	0.00450876	0	0	0.00106171	0.00343942	0.0101287	0	0.015767	0	0.0118848	0.00863371	0.0152629	0.0062694	0.0121663	0	0.0538342
ATG3	0.0644981	0.0360137	0.080681	0.0747478	0.0951674	0.125119	0.105186	0.0712964	0.0983104	0.0395801	0.0432993	0.0516412	0.0722183	0.0916511	0.0640956	0.0813974	0.0961213	0.0662434	0.0969482	0.0431927	0.0926992	0.101452	0.0126616	0.0946702	0.0663949	0.0302117	0	0.0350782	0.0725184	0.115574	0.0575504	0.121676	0.0693881	0.0672823	0	0.0673147	0.0494328	0.0682357	0	0.124943	0.0731598	0.0532374	0.0844428	0	0.0486561	0.0570636	0.103073	0.143916
SLC35A5	0.101136	0.120772	0.126608	0.106862	0.129268	0.0767351	0.127418	0.129711	0.152141	0.135699	0.116828	0.106851	0.102767	0.182402	0.101055	0.130849	0	0.118734	0.16873	0.0906226	0.102707	0.148798	0.0798802	0.143586	0.0981213	0.154052	0.120147	0.0808338	0.0794299	0.0787104	0.0730411	0.123795	0.0927536	0.108762	0.0640845	0.0870523	0.10686	0.0716369	0	0.152571	0.135139	0.0639505	0.140864	0.0697828	0.109449	0.102826	0.07589	0.0841933
CCDC80	0	0	0.00312465	0.00372804	0.00356691	0	0.0027023	0	0.00400888	0	0	0.0175524	0	0	0	0	0	0	0	0.0073158	0.00676959	0.00296994	0	0.0134046	0.00291146	0.00504999	0	0.00724831	0.0052518	0	0	0.00940223	0.00136143	0	0.00721085	0.000933291	0.00133467	0.00275995	0	0	0.00224533	0	0.00789676	0	0.00285818	0.00925866	0	0.0168947
CD200R1L	0	0	0	0	0	0	0	0.003155	0	0	0	0	0	0	0	0	0	0.00229576	0	0	0.00319899	0	0	0	0.00341611	0	0	0	0	0.0023205	0	0	0.00127214	0	0	0	0	0	0	0	0	0	0	0	0	0	0	0
CD200R1	0.0021632	0	0.00637465	0.00627422	0.0161593	0.0108581	0.00837358	0.00405174	0.0143183	0	0.0091811	0.00296269	0.0022855	0	0.0209461	0.00410018	0	0.00804942	0.0116172	0.0107329	0.00845438	0.0145426	0.00264899	0.00782719	0	0.0148159	0	0	0.0168048	0.0148218	0	0.0270418	0.0110764	0	0.00612342	0.0105323	0.00706292	0	0	0.0142059	0.0154018	0.0160517	0	0	0.00334275	0.00764706	0.0190084	0.0215206
GTPBP8	0.0763621	0.085085	0.104937	0.121601	0.136941	0.0741456	0.177077	0.0885047	0.111265	0.114023	0.0858604	0.0619827	0.0839375	0.077391	0.0830791	0.0573597	0.0961213	0.0786682	0.11894	0.0944016	0.0714747	0.125907	0.0623543	0.0894648	0.0907842	0.092766	0	0.0714801	0.0853939	0.0975954	0.0242657	0.123773	0.0725466	0.0967614	0.0652941	0.080439	0.0813389	0.0805615	0	0.10596	0.0691281	0.0484693	0.0619741	0.0658159	0.127228	0.0896702	0.0520371	0.227229
NEPRO	0.146072	0.12856	0.168542	0.210032	0.187677	0.148216	0.145439	0.155703	0.226304	0.143231	0.166542	0.145302	0.147912	0.220291	0.150786	0.202303	0	0.203503	0.238999	0.164824	0.282842	0.298618	0.0813072	0.175819	0.0985497	0.163182	0.46845	0.102184	0.184731	0.122491	0.114464	0.242326	0.158588	0.191638	0.127556	0.159976	0.114149	0.140522	0	0.187547	0.156761	0.0844575	0.229382	0.102057	0.117064	0.166437	0.0828338	0.149413
BOC	0.0693686	0.0025941	0.0900453	0.0481338	0.0353151	0.0310089	0.034184	0.04934	0.0365895	0.0502057	0.0140974	0.0309368	0.0391438	0.0466649	0.0133945	0.0411678	0	0.0467977	0.00300576	0.040614	0.0212171	0.0577471	0.0355179	0.0333555	0.0316639	0.0323677	0	0.0245219	0.0223178	0.0669041	0.0214207	0.0470518	0.032993	0.0120782	0.0292604	0.0412633	0.0108015	0.0732355	0	0.0560709	0.008963	0.0141388	0.0368084	0.00418706	0.0838994	0.00656503	0.034772	0.0350592
CFAP44	0.0668145	0.104742	0.119985	0.121397	0.0931557	0.0960474	0.195827	0.118171	0.0711937	0.12791	0.0973121	0.10808	0.0820439	0.0975835	0.100737	0.0478804	0	0.0661268	0.0685311	0.0688364	0.0838765	0.0894883	0.0652086	0.137389	0.0636835	0.114558	0.380687	0.0779554	0.104437	0.0648765	0.115444	0.0481871	0.136964	0.164044	0.148268	0.101766	0.140947	0.0819146	0	0.187195	0.0861732	0.0778293	0.0809487	0.0689338	0.123375	0.0623294	0.171091	0.10335
SPICE1	0.0293855	0.0560489	0.0493056	0.0661568	0.0475858	0.0516301	0.0615107	0.0585665	0.0524853	0.0319742	0.0210215	0.0370663	0.0206599	0.0614754	0.0441185	0.0626745	0	0.0542166	0.0422856	0.0395432	0.0412033	0.0463442	0.0357184	0.0710932	0.078125	0.0790758	0.120147	0.0361174	0.0357305	0.056757	0.0413795	0.0711923	0.0698967	0.0938834	0.033968	0.0379371	0.0644496	0.0769448	0	0.11795	0.0421433	0.0255997	0.0473099	0.0328542	0.0561328	0.0110073	0.0359602	0.0911442
SIDT1	0.0895128	0.0647628	0.0757262	0.0837085	0.0566095	0.135284	0.12496	0.106776	0.111251	0.0466301	0.0367861	0.154134	0.0761367	0.0950325	0.0915818	0.144765	0	0.132533	0.0387728	0.0596536	0.153425	0.108352	0.0610565	0.0684229	0.0944347	0.0956809	0.120147	0.0856763	0.130232	0.0964395	0.11086	0.137392	0.121242	0.0582942	0.146215	0.0474468	0.0655378	0.0578392	0	0.139635	0.0642882	0.0787239	0.179297	0.0461047	0.118919	0.048402	0.0345874	0.255309
USF3	0.206516	0.14881	0.197725	0.14257	0.202824	0.201638	0.225444	0.196883	0.240256	0.231075	0.191301	0.161123	0.17625	0.214211	0.236	0.180763	0.112438	0.173231	0.236137	0.166355	0.183696	0.265063	0.185751	0.15051	0.199451	0.18828	0.120147	0.169267	0.184737	0.174838	0.166031	0.171051	0.194935	0.225704	0.0839737	0.208389	0.175917	0.209789	0	0.205203	0.207334	0.138235	0.202662	0.19264	0.198493	0.247677	0.237942	0.330675
NAA50	0.333415	0.27218	0.413525	0.315922	0.301616	0.283319	0.416053	0.317706	0.347235	0.342576	0.315759	0.309452	0.236045	0.32194	0.309244	0.288512	0.573655	0.328614	0.390498	0.306754	0.364447	0.455759	0.220901	0.355565	0.369798	0.412349	0.120147	0.258458	0.311483	0.282867	0.217942	0.427562	0.281608	0.549539	0.295219	0.286163	0.411438	0.345808	0	0.277536	0.290983	0.226869	0.359384	0.289259	0.325712	0.366693	0.297639	0.608205
ATP6V1A	0.59228	0.527366	0.687366	0.722038	0.701914	0.837064	0.814825	0.770095	0.845972	0.614844	0.611679	0.617583	0.629353	0.682502	0.617989	0.723628	0.342391	0.753906	0.95249	0.681585	0.837109	0.85914	0.486897	0.817081	0.817108	0.653084	0.72606	0.595911	0.79181	0.523095	0.532751	0.706602	0.634756	0.69665	0.357972	0.623349	0.583624	0.569386	0	0.544016	0.674475	0.296871	0.652396	0.482466	0.745825	0.692277	0.603897	0.745768
GRAMD1C	0.0150674	0.0240044	0.0478723	0.0561389	0.0517422	0.0463649	0.051063	0.0264432	0.0470235	0.0293638	0.0131933	0.0201924	0.0437802	0.0613566	0.0196574	0.0193211	0.0685803	0.0263615	0.0246015	0.0268967	0.0133153	0.0356964	0.0049367	0.0379447	0.0309276	0	0	0.0450645	0.0535352	0.0267608	0.0579759	0.0265067	0.0322967	0.0143412	0.0159937	0.0124536	0.0228881	0.0213755	0	0.0108101	0.0373773	0.0466863	0.0322159	0.0689874	0.0296016	0.0149354	0.0197167	0.023837
ZDHHC23	0.0124182	0.00995011	0.0146863	0.0342367	0.0203712	0.0070664	0.0257175	0.0215891	0.0226433	0	0.0147532	0.00614995	0.0324702	0.0191485	0.00875202	0.0124582	0	0.0310506	0.00924433	0.024274	0.0120125	0.0114617	0.0216804	0.0195037	0.0299503	0.0408326	0	0.0192411	0.0421936	0.0287514	0.0842752	0.027582	0.0414327	0.0055155	0	0.0119254	0.0181731	0.0147573	0	0.0135231	0.010381	0.016865	0.00987769	0.0303049	0	0.0405445	0.0222947	0.0511694
CCDC191	0.169348	0.195792	0.206227	0.217344	0.186287	0.15571	0.0782926	0.210223	0.229177	0.197476	0.197019	0.196843	0.241592	0.214334	0.277195	0.25732	0.135157	0.24936	0.158617	0.200818	0.207672	0.229202	0.0948539	0.213515	0.197004	0.212006	0	0.168807	0.168001	0.158799	0.130019	0.188876	0.205962	0.181887	0.183219	0.284346	0.122932	0.0961552	0	0.212078	0.247936	0.142028	0.167526	0.0772387	0.0856667	0.201546	0.258313	0.113141
QTRT2	0.0526571	0.0577746	0.0648184	0.113683	0.104003	0.0823516	0.043469	0.0557933	0.106413	0.0549701	0.04326	0.0768354	0.0571227	0.0960376	0.0879247	0.0516781	0	0.0681416	0.073967	0.0819442	0.0867227	0.0773788	0.0568912	0.100244	0.0511686	0.0954596	0	0.0499816	0.0438109	0.0634439	0.0625483	0.0536576	0.051781	0.0681395	0.0264995	0.0775396	0.0404293	0.0402147	0	0.0319059	0.0766311	0.0308952	0.0460708	0.0241457	0.0437285	0.0790557	0.0890551	0.154821
DRD3	0	0.00376795	0.00524379	0.0150133	0.00582338	0.00252464	0.00469342	0	0.00865346	0.0210444	0.00936266	0.00223713	0.00125455	0.0238348	0	0.00548252	0	0.00704368	0.00480683	0.00616578	0.00605531	0.00681339	0.0092961	0.0208585	0.00134468	0.00208764	0	0.00724828	0.0142872	0	0	0.00946198	0.00391798	0.0056167	0	0.00800963	0.00762952	0.00291965	0	0.00730287	0.0181235	0	0.00479899	0	0	0.0158122	0.0177286	0
TIGIT	0	0	0	0.00433884	0	0	0	0	0.00484709	0	0.00479373	0.0018792	0.00230879	0	0.00466922	0	0	0.0045737	0.000994041	0.00937943	0.00359483	0.00399286	0.00682165	0	0	0	0	0	0.00586137	0	0	0.015146	0	0	0.00816769	0	0.00279402	0	0	0	0	0.0113547	0	0	0	0	0	0
ZBTB20	1.5633	1.67318	1.56286	1.34984	1.4312	1.60784	1.80111	1.26148	1.31779	1.47646	1.9022	1.44797	1.37995	1.11703	1.17173	1.20723	1.96046	1.22937	1.36504	1.3792	1.39722	1.69309	1.66048	1.22594	1.52912	1.45642	1.60373	1.59815	1.62477	1.61639	1.53277	1.27584	1.4855	1.47839	1.71847	1.29786	1.50346	1.41166	0	1.5495	1.36628	1.52155	1.49689	1.49942	1.73196	1.56046	1.24638	1.90694
GAP43	0.350988	0.305641	0.405976	0.378585	0.424991	0.369906	0.441906	0.403907	0.439242	0.28631	0.147164	0.251812	0.326896	0.276529	0.304102	0.438696	0.453665	0.275359	0.351207	0.308348	0.333317	0.321544	0.223402	0.249784	0.358169	0.323033	0.200954	0.418317	0.312344	0.376163	0.39719	0.325148	0.369113	0.380191	0.209203	0.341984	0.248617	0.32681	0	0.225994	0.302223	0.186405	0.233404	0.278036	0.246186	0.254623	0.32281	0.328513
LSAMP	4.3364	4.23124	4.21195	3.98097	4.04974	4.14776	3.98617	4.04947	3.94391	4.20673	4.07061	4.21014	3.98092	3.90135	3.98868	3.95688	4.18172	4.08764	4.0966	4.15012	4.07486	4.19913	4.11774	3.93149	4.26772	4.28188	4.3332	4.31755	4.12964	4.41497	4.20731	3.93463	4.09423	4.15363	4.28843	4.05173	3.99783	4.14557	0	4.12107	4.02777	4.35165	4.17344	4.31348	4.2287	4.21001	4.02458	4.00349
IGSF11	1.39802	1.72244	1.74504	1.63576	1.83083	1.75638	0.997726	1.58736	1.63424	1.90446	1.69662	1.86194	1.67104	1.54361	1.67072	1.78178	0.762961	1.54088	1.70824	1.70103	1.8835	1.67975	1.75295	1.89413	1.73333	1.62146	1.0634	1.49455	1.39666	1.45232	1.30138	1.62443	1.70828	1.60683	1.43462	1.75507	1.34853	1.48387	0	2.0201	1.81052	1.41539	1.5941	1.30959	1.40773	1.2997	1.78634	1.7184
AC083800.1	0	0	0.00367231	0.0206346	0.014956	0.00745793	0	0.00425498	0.00326493	0	0.00451925	0	0.00336365	0	0.00340334	0.00859172	0	0.0126626	0.00199099	0.00264497	0.00543807	0.00858735	0	0.0169398	0	0	0	0.00254942	0.00412696	0.00383393	0	0.00748118	0	0	0.00877218	0	0.00640009	0.0128657	0	0	0	0	0.00410023	0	0	0	0	0
UPK1B	0	0	0.00500226	0.0148932	0.00861594	0.00196118	0.0068565	0.00619594	0.0193951	0.00989943	0.00129338	0.00186944	0.00196845	0.0143655	0.00199155	0.00976505	0	0.00659024	0.0143718	0.00627195	0.00579463	0.0368656	0.00426049	0.0285125	0.00839375	0	0	0	0.0136554	0.00339096	0.009864	0.0307136	0.00787244	0.018591	0	0.00107448	0.0104582	0.00373302	0	0.00707794	0.00810922	0.00548006	0.0542606	0	0	0.0232525	0.0107762	0.0154389
B4GALT4	0.114	0.103882	0.172104	0.142188	0.143665	0.115789	0.118686	0.153868	0.201759	0.147567	0.129586	0.107016	0.119691	0.169738	0.161438	0.233295	0	0.144178	0.138191	0.142718	0.178854	0.240152	0.0656124	0.241604	0.15248	0.0739056	0	0.114733	0.154308	0.108793	0.0592559	0.20825	0.163738	0.187234	0.0669558	0.193963	0.181429	0.1362	0	0.151905	0.191571	0.102358	0.139633	0.124929	0.163622	0.177338	0.151971	0.179363
ARHGAP31	0.679596	0.560174	0.728905	0.573379	0.526955	0.593048	0.449884	0.666218	0.645306	0.657709	0.614292	0.684978	0.688201	0.668848	0.879948	0.573907	0.337407	0.907528	0.739709	0.709764	0.674408	0.817569	0.644963	0.657565	0.746737	0.697794	0.845748	0.542157	0.499737	0.52442	0.459901	0.685613	0.711854	0.598688	0.636436	0.682093	0.762891	0.675719	0	0.649207	0.66627	0.541751	0.529852	0.552467	0.803815	0.793331	0.689826	0.46515
TMEM39A	0.0891172	0.0998119	0.156721	0.120528	0.114062	0.166777	0.136157	0.149054	0.0927344	0.0646103	0.107501	0.0858946	0.0757874	0.116442	0.0975444	0.143107	0	0.147633	0.119751	0.144494	0.114459	0.145823	0.0468681	0.185442	0.107028	0.0552607	0	0.0802892	0.11744	0.13432	0.105041	0.136402	0.0811835	0.146087	0.0275305	0.107039	0.119941	0.102829	0	0.0822981	0.111008	0.0451606	0.151487	0.0473669	0.156648	0.10388	0.082399	0.136992
POGLUT1	0.174294	0.170064	0.229606	0.216198	0.217127	0.191813	0.229884	0.241525	0.244815	0.199029	0.1954	0.166964	0.168072	0.29693	0.169544	0.296152	0	0.208169	0.252664	0.172284	0.219114	0.343838	0.100757	0.278011	0.18685	0.133085	0	0.191207	0.223621	0.190093	0.0980427	0.345918	0.185037	0.335426	0.119751	0.176303	0.226261	0.148477	0	0.264273	0.216027	0.180283	0.294141	0.133835	0.260942	0.23273	0.259956	0.263706
TIMMDC1	0.15461	0.136863	0.195583	0.163539	0.198069	0.228891	0.250557	0.193698	0.256567	0.155248	0.116077	0.131431	0.165071	0.198064	0.152614	0.226812	0.132512	0.18147	0.210431	0.15903	0.220525	0.246106	0.0818414	0.352489	0.17814	0.133849	0	0.142189	0.202516	0.185589	0.145703	0.291008	0.24479	0.262737	0.186294	0.193388	0.212954	0.190248	0	0.182114	0.17022	0.157546	0.184335	0.138025	0.170971	0.166775	0.219667	0.335868
CD80	0	0.00738764	0.00739608	0.0154184	0.0129771	0	0.00434485	0	0.00576513	0	0.00285344	0	0	0	0	0	0	0.00461935	0.00515524	0.00280294	0.00539908	0.00235054	0	0	0.00972239	0	0	0	0.0105202	0	0	0.00445455	0.00141073	0.00401933	0	0	0.00130688	0.00314123	0	0	0.0117641	0	0	0	0	0	0.00418158	0.00238223
ADPRH	0	0	0.000828059	0.00219618	0.00221293	0	0	0	0.00351085	0.00292206	0	0.00246107	0.00145785	0	0.00369878	0	0	0.00291142	0	0	0	0.0066316	0	0	0.00165727	0	0	0.00359954	0	0	0	0	0	0	0	0	0	0	0	0	0	0	0	0	0	0	0	0
PLA1A	0.00264194	0	0.00207317	0	0.00242294	0	0.00255068	0	0	0.00402073	0	0	0.00278198	0.00624761	0	0.00583288	0	0.00376753	0	0	0.001456	0.00803573	0	0	0	0	0	0	0.00190002	0.00672551	0	0	0	0	0	0	0	0.0158346	0	0	0	0	0	0	0	0	0	0.029234
POPDC2	0	0.00272893	0.00671281	0.00788876	0.011262	0.00608962	0.00740725	0.00929858	0.0189586	0.00897108	0.011042	0.00251079	0.00918677	0.0171171	0.0153348	0.0105965	0	0.0250006	0.0219274	0.00972987	0.0162467	0.0227234	0	0.015163	0.00703023	0.00431011	0	0.0074229	0.00740966	0.0136074	0	0.0162137	0.0107485	0	0	0.0072852	0.0179082	0.0202529	0	0	0.010416	0.0239208	0.00908403	0	0.00397653	0.02394	0.0183319	0.0278641
COX17	0.0253664	0.0473922	0.0452739	0.0815427	0.0714917	0.0578803	0.107096	0.0603944	0.0712801	0.0654068	0.0314902	0.0336395	0.0407718	0.0362559	0.0265749	0.045961	0	0.056233	0.0807949	0.0323401	0.0758736	0.0610757	0.0318424	0.0387893	0.0498069	0.0280535	0	0.10127	0.0932926	0.0328178	0.0667805	0.032271	0.0516711	0.102527	0.0441172	0.0450591	0.0777052	0.0518619	0	0.0372453	0.0380844	0.0627322	0.0741631	0.0325748	0.0997665	0.0572932	0	0.0940593
MAATS1	0.136079	0.158911	0.148039	0.128377	0.0906775	0.130957	0.101286	0.133416	0.111249	0.108671	0.141327	0.100341	0.113395	0.105184	0.109497	0.0780069	0	0.10029	0.112211	0.123275	0.122288	0.13144	0.113606	0.133826	0.149738	0.13003	0.120147	0.132554	0.101485	0.0746282	0.0762963	0.0666101	0.126651	0.110989	0.1184	0.124382	0.129133	0.143675	0	0.183931	0.117025	0.0912758	0.101357	0.105838	0.148097	0.0176598	0.131702	0.320259
NR1I2	0.00282147	0.00376365	0.0044648	0.0147303	0.00907852	0.00372109	0.00247962	0.00262432	0.00737499	0.00444408	0.00358225	0.00212498	0	0.0061532	0.00354553	0.0256591	0	0.00329189	0.00562292	0.00572178	0.00373335	0	0.00264899	0.00723446	0.00470598	0	0	0	0.00663543	0	0.00418993	0.00358822	0	0.00790434	0	0.00440874	0.00169079	0	0	0	0.00317759	0.0113675	0	0	0	0	0.00433529	0.103749
GSK3B	1.13427	1.24469	1.32082	1.32773	1.31599	1.46156	1.261	1.25043	1.24428	1.30395	1.29248	1.15083	1.17708	1.18904	1.17346	1.20471	0.700708	1.21496	1.31041	1.26883	1.38656	1.31418	0.936595	1.37759	1.40559	1.11502	0.200954	1.31643	1.26931	1.3147	0.999729	1.14736	1.26531	1.35819	0.741447	1.26075	1.21623	1.04643	0	1.24384	1.27987	1.12878	1.06002	0.982625	1.28631	1.47016	1.29166	1.49307
GPR156	0.0143682	0.0205116	0.0240989	0.0289717	0.0297453	0.0212525	0.00150037	0.0126886	0.0296566	0.00730574	0.0195031	0.0175599	0.0305204	0.0878602	0.00549397	0.0378549	0	0.0824323	0.0122818	0.0289037	0.0361226	0.0207443	0.0217658	0.0738909	0.00641506	0.0226935	0	0.00378623	0.0105258	0.010007	0	0.0274081	0.0194922	0	0.00516373	0.0133372	0.00720777	0.00692051	0	0.00966916	0.00760896	0.0185268	0.0189849	0.0110171	0.00353442	0.0333974	0.0453602	0.0722872
LRRC58	0.167348	0.171502	0.23302	0.188933	0.162797	0.194795	0.23882	0.207066	0.251232	0.211671	0.204645	0.178774	0.221399	0.251928	0.162947	0.261747	0.223674	0.220482	0.226561	0.152036	0.22989	0.305746	0.17598	0.207061	0.161309	0.228286	0.500834	0.12433	0.176557	0.161145	0.115444	0.292492	0.179482	0.178853	0.109743	0.207415	0.219684	0.184394	0	0.272198	0.245627	0.16163	0.273834	0.151857	0.214643	0.221595	0.245415	0.368062
FSTL1	0.10227	0.0752402	0.0816314	0.0921623	0.0702197	0.079676	0.062319	0.0814915	0.0994506	0.0558577	0.0842405	0.0709306	0.0703033	0.076094	0.0577356	0.0956015	0.109646	0.136806	0.0438166	0.0830589	0.106572	0.0824967	0.0644751	0.0717877	0.0618135	0.048441	0	0.0836395	0.0980991	0.0497756	0.0335319	0.0517264	0.0676829	0.0844471	0.0511339	0.0957848	0.0834821	0.0692207	0	0.0728631	0.071198	0.0133928	0.064168	0.018557	0.0836529	0.00956746	0.0605702	0.0759681
NDUFB4	0.0786196	0.0905759	0.161686	0.161264	0.15179	0.129033	0.284937	0.181081	0.141457	0.0565638	0.0760533	0.0589569	0.115488	0.222277	0.0952299	0.156256	0	0.127989	0.187909	0.0722219	0.119048	0.16942	0.0562772	0.162119	0.120234	0.0824952	0.261924	0.103351	0.173713	0.0647521	0.113925	0.163667	0.116194	0.200264	0.0275422	0.0917603	0.151878	0.0931228	0	0.109888	0.117816	0.0705149	0.0923514	0.084427	0.153748	0.137729	0.0673568	0.155739
HGD	0.00898916	0.00634443	0.00697032	0.00824353	0.00445641	0.00391586	0.00262746	0	0.00331735	0.00332709	0.00144128	0.00132691	0.00378275	0.00685995	0.00760159	0.0159279	0	0	0	0.00689806	0	0.00890053	0	0.0127446	0.00636557	0	0	0.00506951	0.00817276	0.0102712	0	0	0.00596603	0.00590511	0	0.00327297	0.00162779	0.00503726	0	0.00637876	0	0.00826517	0	0	0	0.00692166	0	0.0157024
RABL3	0.0830454	0.0907513	0.0917873	0.105443	0.0947407	0.110232	0.0912654	0.103451	0.0997813	0.0554632	0.109128	0.0787215	0.120396	0.121694	0.0857876	0.123481	0	0.0949194	0.134598	0.0658435	0.0630084	0.0993915	0.0609998	0.0943879	0.09871	0.0754249	0	0.0574683	0.0687833	0.0974827	0.073599	0.0640522	0.0730999	0.0181641	0.0586344	0.0983641	0.060299	0.0315072	0	0.0782886	0.0962422	0.0306767	0.130325	0.0532485	0.0627778	0.0824508	0.107436	0.127597
GTF2E1	0.020456	0.0423188	0.0348069	0.0412679	0.042634	0.0501828	0.0290868	0.0254511	0.035702	0.0595037	0.0336123	0.0168334	0.0317654	0.0120165	0.0205505	0.0323955	0	0.0189655	0.0454677	0.02309	0.0328725	0.0279308	0.00988459	0.0560934	0.028096	0.0232444	0	0.0243411	0.0235357	0.0205171	0.0284654	0.0147175	0.0258203	0.0298309	0.011384	0.020015	0.0235335	0.0251283	0	0.0330218	0.0346561	0.0102901	0.0301032	0.0253486	0.015697	0.0336619	0.0361857	0.0424641
STXBP5L	2.4319	2.37465	2.22086	1.87256	1.93766	2.08722	2.29068	2.09808	1.96736	2.12377	2.30135	2.23796	2.16004	1.97735	2.08628	1.94924	1.83053	1.94837	1.88023	1.88151	2.02251	2.17967	2.17818	2.2121	2.06381	2.21174	2.10058	2.20151	2.13705	2.20248	2.27328	2.11599	2.42124	2.23361	2.48986	2.2095	2.4397	2.26866	0	2.26525	1.98671	2.61761	2.10072	2.08866	2.1915	2.06508	2.08489	2.34484
POLQ	0.0181182	0.021089	0.0504828	0.0387446	0.0525561	0.00970986	0.0584121	0.0418832	0.0510746	0.0171275	0.0164383	0.00394285	0.00171916	0.079664	0.00894615	0.0759922	0	0.0833776	0.0527984	0.011736	0.0581704	0.0843874	0.00922925	0.126343	0.0122159	0.0142245	0	0.011342	0.0696287	0.0362818	0.0148611	0.0895178	0.0248113	0.0203311	0.0253846	0.00578558	0.0453764	0.00456906	0	0.0245897	0.0253023	0.0222312	0.115364	0.00872029	0.00658612	0.0767189	0.00299663	0.0488954
ARGFX	0	0.00379636	0.00702145	0.00720443	0	0	0	0	0	0	0.00193011	0	0.011041	0	0.00199155	0.00704996	0	0	0.00382776	0	0.00554552	0.00497633	0	0.00621311	0.00263348	0	0	0.00808721	0	0	0.00418993	0.00454987	0	0	0	0.0019864	0	0	0	0	0.00238091	0	0.0138953	0	0.00140335	0	0.0063201	0
FBXO40	0.00468612	0.0079399	0.00409692	0.0124532	0.00601831	0.00196118	0.0175644	0	0.00735234	0.0202262	0.00251404	0.00501245	0.0032335	0.00584463	0	0.0169535	0	0.00663622	0.00412013	0.00683091	0.00446545	0.0069549	0.00621942	0	0.00524881	0.0119453	0	0.00357788	0.0121576	0.0112511	0	0.00835135	0.0102257	0	0	0.00298926	0.00653996	0.0080805	0	0.00514671	0.00434219	0	0.00508138	0	0	0	0.00388221	0.0135881
HCLS1	0.0147422	0	0.00648138	0.00858643	0.00367858	0.00688436	0.00739949	0.00312991	0.00854786	0.00629146	0	0.0124956	0.00864772	0	0.0166054	0.00572722	0.135157	0.0150571	0.00205672	0.00422432	0.00386229	0.00964786	0.00582592	0.00621311	0.00237799	0.0143323	0	0	0.00765624	0.00500603	0	0	0.0100794	0.00710983	0	0.00447442	0.00761252	0.0180085	0	0.00986896	0.00831036	0	0	0.0120595	0	0	0	0.00224095
GOLGB1	0.812413	0.681862	0.667968	0.508965	0.448779	0.450108	0.62145	0.656972	0.598665	0.691083	0.742342	0.71562	0.738021	0.578398	0.802056	0.474136	0.218723	0.599121	0.580569	0.551166	0.5655	0.740821	0.641777	0.755986	0.646155	0.733703	0	0.475479	0.419139	0.535018	0.716247	0.549651	0.548508	0.54805	0.758927	0.764254	0.590288	0.690562	0	0.618735	0.581374	0.645103	0.563764	0.476394	0.431459	0.612375	0.631948	0.784833
IQCB1	0.38459	0.387237	0.480353	0.343677	0.438884	0.322255	0.380753	0.401968	0.39327	0.400598	0.321837	0.316509	0.41041	0.359556	0.276366	0.453779	0.0961213	0.471337	0.391542	0.411488	0.401029	0.538856	0.209449	0.355759	0.435657	0.30107	0.330872	0.472998	0.381554	0.367605	0.294087	0.486471	0.414724	0.504154	0.378506	0.38326	0.376111	0.366387	0	0.353997	0.402941	0.277224	0.407057	0.3045	0.272663	0.366861	0.355385	0.414029
EAF2	0.130948	0.0872047	0.135518	0.0855985	0.119461	0.100236	0.0427235	0.113434	0.112592	0.0817234	0.109253	0.0963679	0.094322	0.118717	0.0766173	0.0828297	0.154615	0.0759071	0.0752595	0.0905801	0.102173	0.144527	0.0863856	0.0994245	0.106928	0.0872938	0	0.100734	0.12661	0.121712	0.0512427	0.0721787	0.092018	0.151679	0.0418371	0.107557	0.109751	0.112651	0	0.108951	0.163069	0.0792411	0.0614357	0.0709774	0.0726732	0.0589122	0.138981	0.0727129
SLC15A2	0.080627	0.122038	0.100581	0.0910316	0.114822	0.0820993	0.109033	0.109967	0.0976307	0.109151	0.0618566	0.0636105	0.0962743	0.0410307	0.0940006	0.0669522	0.108225	0.0673455	0.0612164	0.0838203	0.0951007	0.183683	0.114194	0.0220152	0.100109	0.0794749	0	0.101281	0.118136	0.103541	0.055606	0.113324	0.101782	0.139509	0.0898163	0.109637	0.135035	0.111571	0	0.0756808	0.148313	0.0545361	0.0921026	0.128084	0.113595	0.067976	0.103262	0.0704396
ILDR1	0.00229198	0	0	0	0	0	0.00442232	0	0.00163309	0.00214289	0	0	0	0	0	0	0	0	0	0	0.00309762	0	0	0	0	0	0	0.0063086	0	0	0	0	0.000742562	0	0	0.00137705	0	0	0	0	0	0	0.00365478	0	0	0	0	0
CD86	0	0	0	0.00457715	0.00257611	0	0	0.00409816	0.00378481	0	0.00228151	0	0	0	0.00282031	0	0	0.00208044	0.00187313	0	0	0.0103131	0	0	0	0	0	0	0.0101503	0	0	0.00361709	0.00500005	0	0	0	0.0017831	0.00655569	0	0	0.0116906	0	0.00431713	0	0	0	0	0.00492998
CASR	0	0	0	0.00394643	0	0	0	0	0.00124517	0.00332709	0	0	0	0	0	0	0	0	0.00318435	0	0	0	0	0	0	0	0	0.00424374	0.00436028	0.00298022	0	0.00401118	0.00231039	0	0	0	0	0	0	0	0.00254885	0	0	0	0	0	0	0
CSTA	0	0	0.00416701	0	0	0	0.00127942	0	0.00209237	0	0.00239379	0	0	0	0	0	0	0.00200744	0.00414666	0	0	0.00129839	0	0	0.00164551	0	0	0.00477746	0	0	0	0	0.00319997	0.0055155	0	0	0	0	0	0	0.00317759	0.00872351	0	0	0	0	0.00905811	0
CCDC58	0.0434596	0.0878324	0.0973748	0.0952602	0.108573	0.0670956	0.0568306	0.0816961	0.0946681	0.06172	0.0796955	0.0713386	0.0551058	0.104155	0.0593624	0.0872122	0	0.119144	0.0796699	0.0796538	0.0884075	0.097611	0.037405	0.10729	0.0481717	0.0818723	0	0.0617452	0.0520414	0.0996838	0.0351161	0.0636409	0.0761867	0.0826263	0.0185432	0.0848223	0.0794897	0.0940064	0	0.069564	0.0963227	0.0541345	0.0734156	0.0487475	0.0481139	0.0871177	0.0579587	0.0350872
FAM162A	0.288051	0.254395	0.314078	0.222059	0.23513	0.3201	0.207775	0.341421	0.297317	0.300907	0.256435	0.276105	0.290375	0.218639	0.231167	0.255077	0	0.188187	0.320559	0.21625	0.174073	0.307934	0.228514	0.342874	0.318946	0.251238	0	0.267959	0.214307	0.205344	0.237691	0.288509	0.2472	0.261749	0.207852	0.260372	0.196373	0.232828	0	0.272086	0.179964	0.235756	0.138692	0.212679	0.256641	0.283493	0.23689	0.300351
WDR5B	0.00758602	0	0.00595307	0.00488257	0.00561598	0.00791375	0.0152922	0.00895146	0.00681595	0.00997418	0.00413831	0	0.0114479	0.0158673	0	0.0114477	0	0.00410092	0.00952568	0	0.00617066	0.00780466	0.00677889	0	0.0120905	0.00528361	0	0	0.00290849	0.0102859	0	0.00517743	0.00263425	0	0.00468749	0.00660213	0.0161814	0.00838967	0	0	0.00488732	0.0183923	0.00686593	0.00580971	0.00341039	0.0174709	0	0.0252151
KPNA1	0.398802	0.5711	0.564866	0.496326	0.54209	0.543537	0.518787	0.592935	0.596802	0.60292	0.513003	0.49386	0.485433	0.594208	0.528106	0.604119	0.236706	0.601936	0.609416	0.640104	0.604261	0.619173	0.303918	0.571858	0.550307	0.465072	0.789614	0.458431	0.555389	0.481242	0.371694	0.585075	0.484203	0.598747	0.363878	0.555116	0.519947	0.427373	0	0.528085	0.6147	0.389164	0.601731	0.377549	0.45746	0.70135	0.590504	0.65595
PARP9	0.0151705	0.0399095	0.0396894	0.0351313	0.0209073	0.0284686	0.0480093	0.0284886	0.0400665	0.0290051	0.0158857	0.0197701	0.0311033	0.0464819	0.00943068	0.0388927	0	0.0187687	0.0272414	0.0329202	0.0237165	0.0654974	0.0381215	0.0270013	0.026747	0.00993065	0	0.0236386	0.0340341	0.0282085	0.00547163	0.0478365	0.0254705	0.00648553	0	0.0389662	0.0358704	0.00966227	0	0.0482107	0.0689997	0.0444971	0.0230783	0.0248814	0.0173582	0.0988313	0.0198041	0.0441092
DTX3L	0.00206279	0.0100244	0.00970931	0.00528642	0.00689711	0.00218237	0.0173503	0.00538556	0.00761444	0	0.00354072	0.00717198	0.00373796	0.00575792	0.00255382	0.00997792	0	0.00235634	0.00853294	0.0069813	0.00844723	0.0170911	0.00494836	0.0178922	0.00436927	0	0	0.00241469	0.0080889	0.00356547	0	0.00948681	0.00413746	0	0	0.00316683	0.00184996	0.00275995	0	0.0252902	0.00303332	0	0.010378	0	0.00772595	0.0278232	0.00299663	0.0109129
PARP15	0	0.00954859	0.00112266	0.0017481	0.0101149	0	0.00535154	0.00233512	0	0	0	0	0.00365947	0.0122287	0.00532541	0	0	0	0	0.00327415	0	0.00539093	0.00664755	0	0	0	0	0	0.0126139	0	0	0	0	0	0	0.00462381	0.0013653	0	0	0.00752895	0.00240477	0	0	0.00725747	0.00373725	0	0	0.00372045
PARP14	0.0476598	0.034846	0.0673889	0.10124	0.0923747	0.140724	0.0521461	0.0670825	0.0799403	0.0699299	0.0725425	0.12941	0.0501726	0.0711917	0.0716886	0.135151	0	0.0909544	0.0700902	0.0899319	0.0612204	0.0853539	0.0689231	0.0830124	0.0570736	0.0308886	0	0.0492788	0.0744763	0.045259	0.0259605	0.084837	0.0362728	0.0779717	0.0991565	0.119797	0.0617805	0.0306225	0	0.0821438	0.107208	0.0501312	0.0432919	0.0478527	0.0277723	0.0861287	0.117991	0.0880569
HSPBAP1	0.225397	0.335529	0.368744	0.335057	0.355102	0.405448	0.248459	0.340559	0.392989	0.434901	0.300971	0.27835	0.377091	0.386413	0.44971	0.364879	0.158916	0.302744	0.318887	0.347412	0.455051	0.362661	0.228928	0.486856	0.369329	0.242183	0.451019	0.238626	0.34399	0.319691	0.139189	0.449249	0.289247	0.375228	0.200959	0.381736	0.31448	0.22989	0	0.402713	0.426753	0.290645	0.317824	0.272613	0.306258	0.302836	0.393273	0.395847
SEMA5B	0.124118	0.187753	0.333404	0.213751	0.252002	0.229749	0.189597	0.298299	0.327783	0.274581	0.116312	0.187151	0.24862	0.362981	0.272596	0.311237	0.121139	0.356282	0.171143	0.385838	0.242711	0.353537	0.225458	0.403419	0.193676	0.15545	0	0.162824	0.259226	0.187139	0.200922	0.372885	0.309359	0.247306	0.107212	0.259771	0.18982	0.259324	0	0.216096	0.358946	0.268491	0.271839	0.222963	0.27877	0.775183	0.517537	0.157199
PDIA5	0.190411	0.181346	0.238914	0.18608	0.214194	0.17417	0.211074	0.309761	0.252787	0.315323	0.268514	0.207932	0.225013	0.337997	0.362569	0.25187	0.238984	0.357326	0.194204	0.31903	0.265314	0.410501	0.274984	0.35894	0.206623	0.173451	0	0.0996407	0.153473	0.214108	0.192492	0.346052	0.269843	0.308249	0.121142	0.261985	0.279172	0.245929	0	0.303292	0.267142	0.167365	0.269253	0.184548	0.228519	0.465098	0.511384	0.322363
SEC22A	0.436537	0.425321	0.519467	0.329747	0.392497	0.434276	0.340587	0.442038	0.387207	0.427574	0.431072	0.46854	0.424321	0.424526	0.436746	0.333825	0.504745	0.490951	0.340366	0.40921	0.404045	0.582641	0.349823	0.409504	0.390219	0.43625	0.642611	0.416529	0.301155	0.317376	0.274923	0.608191	0.359599	0.534318	0.329364	0.486815	0.337788	0.298737	0	0.364818	0.396325	0.278696	0.406621	0.342906	0.349214	0.52771	0.500279	0.527729
ADCY5	0.392133	0.477641	0.558099	0.475279	0.453613	0.419912	0.622821	0.63756	0.724337	0.589115	0.536158	0.459367	0.597805	0.573746	0.71118	0.559732	0	0.729659	0.563461	0.642914	0.606845	0.81284	0.550604	0.812751	0.540704	0.418036	0.322478	0.320053	0.331092	0.541262	0.377117	0.682237	0.618051	0.731251	0.333112	0.601634	0.702752	0.531415	0	0.499161	0.6627	0.390328	0.554948	0.340744	0.598938	0.819089	0.794471	0.723461
HACD2	0.355315	0.406944	0.484564	0.466122	0.329569	0.431219	0.36641	0.390957	0.488471	0.417072	0.340688	0.376079	0.390284	0.472662	0.374673	0.389695	0.330265	0.417355	0.488907	0.413359	0.435019	0.555532	0.317903	0.527161	0.393443	0.361948	0.261924	0.394244	0.386265	0.401312	0.216309	0.436374	0.419377	0.443336	0.307639	0.402413	0.398421	0.37258	0	0.430772	0.406911	0.294955	0.348802	0.273142	0.461901	0.404943	0.427118	0.437508
MYLK	0.0240005	0.0243151	0.062456	0.156411	0.118157	0.055962	0.0386699	0.0397482	0.096608	0.025111	0.0411848	0.0342488	0.0300119	0.109457	0.0399728	0.0958876	0	0.0814312	0.0664743	0.0260464	0.0591008	0.111778	0.00999118	0.0737184	0.0324431	0.0561173	0	0.0803154	0.144349	0.0284346	0.0357783	0.162133	0.0284265	0.113357	0.0442856	0.0233434	0.0247563	0.0208974	0	0.0611693	0.0749264	0.0227812	0.129653	0.0118217	0.0204253	0.0403461	0.0576242	0.040412
CCDC14	0.504261	0.49161	0.574186	0.406944	0.463858	0.503264	0.477474	0.494868	0.473959	0.492446	0.466054	0.470156	0.434938	0.53662	0.464782	0.559076	0.158916	0.530306	0.515689	0.472789	0.507937	0.472937	0.364012	0.487918	0.551783	0.541401	0.322478	0.391237	0.425361	0.513139	0.300103	0.490962	0.445745	0.427789	0.283944	0.455744	0.39901	0.46114	0	0.425194	0.386472	0.327596	0.469157	0.546716	0.324698	0.301992	0.440284	0.598251
ROPN1	0	0	0	0	0	0	0	0	0	0	0	0	0	0	0	0	0	0	0	0	0	0.00279558	0	0	0.00295314	0	0	0	0.00271044	0	0	0	0	0	0	0	0	0	0	0	0	0	0	0	0	0	0	0
KALRN	2.26489	2.13119	2.09012	1.92511	1.92247	1.99496	1.85771	2.12931	1.94447	2.06714	2.0179	1.9688	1.93686	2.21987	2.05766	2.03319	1.14792	2.13826	1.94697	1.95657	2.02084	2.31956	2.12172	2.02258	1.91449	2.04878	2.26873	2.03118	2.11138	2.13371	2.15117	2.16704	2.29188	2.14911	2.08566	2.1562	2.17359	2.09593	0	2.0618	2.01412	2.27258	2.25501	1.97716	2.00073	2.68286	2.20683	1.9115
UMPS	0.123667	0.101663	0.144903	0.12145	0.0635245	0.0818605	0.0932518	0.134935	0.15671	0.123573	0.119727	0.0912793	0.0826311	0.180733	0.0821356	0.155401	0	0.12092	0.112765	0.0950852	0.172351	0.172321	0.124474	0.167407	0.0759863	0.0901679	0.330872	0.0750569	0.0813876	0.0456424	0.0503473	0.200251	0.0907662	0.144658	0.0601567	0.139838	0.146937	0.0622846	0	0.106791	0.113411	0.0806006	0.0655364	0.112007	0.0719066	0.0916444	0.111041	0.11524
ITGB5	0.446704	0.528409	0.498503	0.363304	0.437936	0.495802	0.341233	0.393773	0.513227	0.461066	0.579289	0.467176	0.463712	0.531849	0.33118	0.443463	0	0.523643	0.562554	0.489029	0.437188	0.583241	0.491354	0.520507	0.467336	0.363692	0	0.334078	0.344303	0.364035	0.290028	0.561266	0.480902	0.545763	0.36261	0.581281	0.481472	0.415431	0	0.413504	0.521484	0.461518	0.459014	0.404263	0.493358	0.334579	0.681451	0.461323
MUC13	0.0049586	0.00195251	0.00626985	0.00588342	0.0103013	0.00211377	0.00488895	0.00966443	0	0.00191527	0	0	0	0.00564251	0	0.00582409	0	0.00312348	0	0	0	0.00532817	0.00562057	0.0112455	0.00609339	0.0160245	0	0.00241469	0.00649163	0	0	0.0039688	0.00598862	0	0.0128153	0.00225471	0.00283671	0	0	0	0.0027594	0.00434748	0.00855286	0	0	0.00574606	0.00502271	0.0158331
HEG1	0.295598	0.28531	0.334694	0.288632	0.226358	0.197104	0.235357	0.362537	0.296913	0.344923	0.301184	0.372765	0.344413	0.299048	0.302912	0.274428	0.0685803	0.402275	0.342927	0.355482	0.331193	0.350468	0.33174	0.26347	0.253322	0.177865	0	0.238289	0.207278	0.292032	0.19896	0.283971	0.339582	0.401264	0.357027	0.36868	0.301417	0.311088	0	0.322712	0.331314	0.306447	0.226058	0.209163	0.212739	0.386512	0.433806	0.125024
SLC12A8	0.237737	0.318703	0.318309	0.245151	0.286849	0.233077	0.230469	0.270043	0.355463	0.319556	0.226552	0.250247	0.318223	0.316311	0.261232	0.333325	0.204346	0.317671	0.310595	0.239088	0.326928	0.314997	0.257367	0.374938	0.23599	0.269443	0	0.226436	0.23115	0.196029	0.268704	0.267863	0.320354	0.365259	0.238135	0.354706	0.38194	0.25932	0	0.196071	0.276694	0.29142	0.231762	0.311958	0.27727	0.582411	0.361243	0.346039
ZNF148	1.04544	1.10905	1.18697	1.01676	1.1217	1.13331	1.16428	1.15756	1.03108	1.16043	0.98292	1.08703	0.905328	1.00227	0.922998	1.04785	0.836993	1.03668	1.08689	1.05876	1.00833	1.21451	0.739613	1.03675	1.13559	0.945306	1.14788	1.05411	1.02383	1.09495	0.671571	1.14475	1.09659	1.17141	0.788087	1.04954	1.05704	1.04181	0	1.0182	1.07241	0.877385	1.01249	0.985595	1.12819	1.05942	1.15066	1.27172
SNX4	0.299887	0.393824	0.456425	0.376024	0.445707	0.393986	0.305844	0.377102	0.414796	0.370729	0.320312	0.413772	0.359832	0.488851	0.328467	0.403836	0.121139	0.449592	0.387836	0.432439	0.410144	0.428524	0.295548	0.483739	0.350024	0.275427	0.200954	0.317862	0.432466	0.251318	0.212587	0.425927	0.371009	0.389035	0.292377	0.363213	0.347613	0.312909	0	0.375966	0.402147	0.290077	0.433076	0.324377	0.368746	0.355148	0.487368	0.360149
OSBPL11	0.135448	0.211334	0.204681	0.126266	0.190977	0.141374	0.177971	0.248012	0.170882	0.157039	0.142571	0.143046	0.183755	0.206923	0.163778	0.209277	0	0.164277	0.205959	0.184626	0.158795	0.238406	0.104372	0.256788	0.145032	0.181162	0	0.133766	0.144301	0.170546	0.102523	0.170863	0.161176	0.203925	0.189687	0.185211	0.185289	0.163317	0	0.158841	0.215915	0.0750658	0.222015	0.110343	0.152274	0.21337	0.211947	0.154079
ALG1L	0.00335328	0	0.00492147	0.00887173	0.00782317	0.0088369	0	0.00665743	0.000947368	0.00521195	0.00358612	0.0020299	0.00564904	0.0072411	0.0143926	0.00464123	0	0.0143063	0.00908963	0.0034874	0.023444	0.00477878	0.00608129	0	0.00237441	0	0	0.0182536	0.0055085	0.0043457	0	0	0.00392569	0.00743488	0.00812974	0.00435002	0.0101155	0.0102019	0	0.0110938	0.0134997	0	0.0121703	0	0	0.0316108	0.00661458	0.00978619
ROPN1B	0	0	0.00204944	0	0	0	0.00150037	0	0.00103662	0	0	0.00186944	0	0	0	0	0	0	0.00247608	0	0.0024008	0	0	0.00558809	0	0	0	0	0.00452061	0.0039007	0	0.0117465	0.00106076	0.00415118	0	0	0.00156255	0	0	0.00414006	0.00261717	0	0.00543381	0	0	0.00656503	0	0
SLC41A3	0.156039	0.148726	0.216014	0.14646	0.169125	0.197197	0.288566	0.219271	0.274525	0.197729	0.24803	0.13043	0.201884	0.15747	0.131025	0.144883	0.0685803	0.164876	0.291882	0.182526	0.170148	0.263366	0.109662	0.23366	0.270068	0.118754	0	0.174862	0.198744	0.149005	0.141831	0.246212	0.179834	0.235043	0.139042	0.15948	0.17484	0.199351	0	0.172019	0.161672	0.072758	0.163399	0.0885019	0.260445	0.242377	0.282144	0.177005
ALDH1L1	0.0166652	0.00965178	0.0100303	0.00632124	0.00304861	0.0105673	0.0105901	0.00769589	0.00731182	0.0155435	0.00592844	0	0	0.00913983	0.00609777	0.00572201	0	0	0.0135097	0.00470817	0	0.0111313	0.0116983	0.0104693	0.0190658	0.0106768	0	0.0325896	0.0205056	0.00261731	0.0107861	0.0151587	0.00528822	0.0109766	0.0241537	0.00606395	0.00855776	0.00655569	0	0.0187527	0	0.00524117	0	0.013823	0.002677	0.00583933	0.00345323	0
KLF15	0.00134155	0	0.0254868	0.026679	0.00757557	0.0107895	0.0168201	0.0204943	0.0446351	0.0232072	0.00962582	0.0110457	0.0276925	0.0126959	0.00335426	0.0180122	0	0.0305127	0.0168779	0.0194327	0.00268526	0.02293	0.0111683	0.0458251	0.025772	0.0117506	0	0.00327025	0.0131838	0.00530327	0	0.0183068	0.0261015	0.0120123	0.0467187	0.0223103	0.0168959	0.0198248	0	0.00368874	0.0222857	0	0.013366	0.0055798	0	0.0105488	0.0373124	0.0282997
CFAP100	0.0269784	0.0232356	0.0505424	0.0284781	0.046026	0.0092469	0.0228456	0.0142736	0.057685	0.0328295	0.021659	0.0185774	0.00497095	0.122756	0.0299276	0.0410725	0	0.0484808	0.0406909	0.00503016	0.0441116	0.0402359	0.00883216	0.0998116	0.0257454	0.0318852	0	0.0177304	0.0145764	0.0173304	0	0.0691802	0.0347528	0.0349814	0	0.0268625	0.0230757	0.00337013	0	0.00423846	0.0685093	0.00928997	0.0575607	0.0284416	0.00985852	0.05973	0.0222485	0.113808
ZXDC	0.20167	0.295563	0.349005	0.290002	0.290036	0.26815	0.404557	0.379506	0.537717	0.414371	0.320174	0.268269	0.362222	0.370223	0.349307	0.386448	0.250736	0.342039	0.342297	0.251028	0.359312	0.435542	0.22099	0.397277	0.310151	0.316334	0.200954	0.284485	0.224752	0.346338	0.250134	0.440354	0.326356	0.484779	0.185191	0.422479	0.368833	0.318514	0	0.437619	0.410596	0.197638	0.393778	0.244357	0.258601	0.470558	0.473294	0.784099
UROC1	0.0112516	0	0.00117529	0	0	0.0033934	0	0.00298914	0	0.00473983	0	0	0.00275299	0	0	0	0	0	0	0	0	0.00165517	0	0	0	0	0	0	0.00154117	0.00517727	0	0	0.00142824	0	0	0.00225041	0	0.00382071	0	0	0	0	0	0	0	0	0	0.00820964
CHST13	0	0	0	0	0	0.00491431	0	0	0	0	0	0	0	0	0	0	0	0	0	0	0	0	0	0	0	0	0	0	0	0	0	0	0	0	0	0	0	0	0	0	0	0	0	0	0	0	0	0
C3orf22	0.00260789	0	0.00232033	0.00293801	0.00341863	0	0.0061691	0	0.00205727	0	0	0.00423029	0	0.00679872	0	0	0	0.00237312	0.00169928	0.00204558	0.00231474	0.00542768	0.00426049	0	0.00479409	0	0	0	0.00400909	0	0	0.00425466	0	0.00366669	0	0.00129127	0	0	0	0.00684701	0.00190192	0	0	0	0	0	0.0226612	0.0569615
TXNRD3	0.0323054	0.0497418	0.0712748	0.0589609	0.0440274	0.0395526	0.0148468	0.0674514	0.0555316	0.054796	0.0221034	0.0415411	0.0460202	0.0719925	0.0533465	0.0847369	0	0.0473448	0.0720791	0.0479311	0.0751984	0.0835238	0.0238091	0.0981914	0.053265	0.0680076	0.330872	0.0215897	0.0516143	0.0582392	0.0312492	0.0704735	0.0511445	0.0228002	0.0569522	0.0376231	0.0446679	0.0372552	0	0.0676286	0.0508326	0.0259158	0.0808419	0.0367549	0.0356856	0.0686094	0.0388925	0.0853631
CHCHD6	0.424191	0.595899	0.749099	0.570011	0.592235	0.511221	0.59564	0.771556	0.823906	0.804361	0.642566	0.682951	0.590879	0.7653	0.690418	0.662396	0.226803	0.696954	0.653233	0.62958	0.723418	0.841256	0.692704	0.922328	0.536847	0.484693	0.261924	0.488672	0.549338	0.54601	0.65061	0.819456	0.729835	0.77737	0.603341	0.823291	0.730647	0.656609	0	0.704674	0.799581	0.592872	0.638781	0.403939	0.511931	0.678269	0.998295	0.781523
PLXNA1	0.125373	0.200635	0.177883	0.158315	0.133628	0.126036	0.364112	0.225734	0.174208	0.20919	0.149307	0.136916	0.176228	0.145142	0.186089	0.106493	0.290097	0.144338	0.161586	0.132181	0.136363	0.143346	0.108106	0.189034	0.200655	0.164608	0.120147	0.175914	0.116213	0.287375	0.184769	0.158514	0.267089	0.216667	0.162081	0.166555	0.277902	0.299804	0	0.155432	0.106211	0.246362	0.198203	0.219262	0.28346	0.307585	0.232438	0.375291
TPRA1	0.0751828	0.0424705	0.100355	0.0496096	0.0678101	0.0749086	0.13873	0.125506	0.137123	0.0871932	0.0725201	0.0643495	0.0815456	0.140507	0.0911446	0.110568	0.154615	0.0990403	0.1136	0.112699	0.1042	0.11963	0.10516	0.213147	0.0891245	0.0517693	0.578889	0.0780829	0.0874766	0.0679732	0.140269	0.16761	0.103187	0.107948	0.117367	0.0806625	0.133197	0.0723292	0	0.109491	0.0777055	0.0370269	0.0783451	0.091013	0.0771788	0.079289	0.129452	0.213372
MCM2	0.0196359	0.00195251	0.00609082	0.00249527	0.00796873	0	0.0184756	0.00810752	0.00413948	0.0118779	0.0038046	0	0.0100032	0.0119548	0	0.0267586	0	0.00994984	0.00538919	0.00156358	0.0117196	0.00272971	0	0.0220462	0.00571921	0	0	0.00354224	0.00871224	0	0	0.0105752	0.00889654	0	0	0.00260511	0.0066051	0.00266244	0	0.00467862	0.00616599	0	0.0144136	0	0.00368747	0.00495567	0.0119873	0.0144739
PODXL2	0.432519	0.380019	0.60225	0.527057	0.452906	0.561454	0.98348	0.793408	0.877075	0.607097	0.667704	0.659431	0.780975	0.973756	0.631725	0.661043	0.328022	0.697561	0.923654	0.546469	0.695152	0.730473	0.455587	0.641259	0.671557	0.430968	0.730375	0.433833	0.640502	0.482761	0.63603	0.72264	0.581619	0.754747	0.337152	0.527256	0.645856	0.591343	0	0.531703	0.633805	0.403116	0.646351	0.636978	0.758327	0.760775	0.498353	0.659092
ABTB1	0.119534	0.147122	0.170734	0.20177	0.198076	0.152482	0.282894	0.225826	0.253937	0.121981	0.0859273	0.145796	0.187848	0.34242	0.167367	0.292694	0.124268	0.196647	0.226872	0.232236	0.212924	0.195792	0.0970575	0.132587	0.151902	0.133439	0	0.123963	0.141318	0.165451	0.189076	0.231268	0.157294	0.174475	0.100274	0.140016	0.178896	0.129134	0	0.107805	0.230741	0.0800792	0.167252	0.164166	0.191951	0.0768808	0.153218	0.127004
MGLL	0.427807	0.464956	0.732624	0.715102	0.582464	0.568168	0.993474	0.853055	0.96788	0.684249	0.639216	0.633226	0.66416	0.855213	0.873836	0.892627	0.0993891	0.873092	0.837863	0.709416	0.644832	0.96907	0.657055	0.940444	0.736344	0.47761	0.500834	0.472452	0.628093	0.48757	0.417934	0.711944	0.682977	0.871147	0.435499	0.739346	0.773695	0.562264	0	0.577433	0.819052	0.515114	0.582607	0.564806	0.707879	0.703828	0.921663	0.950921
KBTBD12	0.387703	0.240058	0.278374	0.25631	0.227803	0.175794	0.253299	0.280845	0.328869	0.3108	0.3106	0.272439	0.195185	0.30168	0.217632	0.31717	0.46088	0.260839	0.225991	0.274727	0.241474	0.370399	0.204166	0.378276	0.293338	0.224275	0	0.273652	0.248723	0.198864	0.239795	0.342498	0.289513	0.149053	0.287115	0.286027	0.25399	0.207152	0	0.30882	0.275109	0.263513	0.199108	0.264393	0.336945	0.220251	0.187404	0.218312
SEC61A1	0.141393	0.223949	0.201725	0.222716	0.133718	0.143986	0.245757	0.226092	0.22693	0.167325	0.200699	0.136796	0.233922	0.198515	0.17872	0.188952	0.19988	0.173325	0.283763	0.21167	0.188578	0.252438	0.233261	0.333385	0.225989	0.116792	0	0.121622	0.18128	0.156759	0.158063	0.224452	0.17667	0.249478	0.120484	0.143223	0.183023	0.173946	0	0.241542	0.193374	0.192385	0.145407	0.151294	0.243018	0.246558	0.210194	0.248311
RUVBL1	0.0569673	0.0861858	0.148074	0.145799	0.111865	0.0777398	0.196771	0.194569	0.189674	0.136536	0.104322	0.0942601	0.0914419	0.155977	0.135436	0.094844	0	0.154377	0.174485	0.127497	0.152289	0.235407	0.0803248	0.181768	0.0971054	0.0661436	0	0.105438	0.131115	0.0871606	0.0893464	0.17877	0.151403	0.205879	0.134991	0.117006	0.141705	0.103448	0	0.176392	0.134309	0.083903	0.147888	0.0845627	0.0988979	0.0836136	0.106894	0.255909
EEFSEC	0.267487	0.316473	0.457097	0.336296	0.375757	0.282797	0.212305	0.391971	0.453622	0.325805	0.326455	0.338039	0.374329	0.355517	0.415215	0.410046	0	0.368249	0.362463	0.405884	0.363895	0.478498	0.327684	0.523684	0.310305	0.260805	0.330872	0.243491	0.261469	0.37503	0.343618	0.374112	0.33529	0.404083	0.121294	0.35445	0.340311	0.297787	0	0.396783	0.436294	0.285642	0.320098	0.231101	0.310894	0.488734	0.45089	0.414884
GATA2	0	0	0	0	0	0	0	0	0	0	0	0	0	0	0	0	0	0	0	0	0	0	0	0	0	0	0	0	0	0	0	0	0	0	0	0	0	0	0	0	0	0	0	0	0	0	0	0.0052078
RPN1	0.236294	0.451661	0.253016	0.151165	0.203748	0.208285	0.209433	0.320089	0.326797	0.151373	0.186494	0.227121	0.307984	0.571131	0.308498	0.121461	0.0961213	0.392364	0.36389	0.296467	0.359019	0.372828	0.353699	0.215519	0.267187	0.127267	0.120147	0.202241	0.170334	0.216442	0.178061	0.419804	0.424274	0.242645	0.128394	0.142736	0.202715	0.290554	0	0.182489	0.164913	0.114743	0.210002	0.108364	0.294079	0.372995	0.0961349	0.224996
RAB7A	0.488899	0.605789	0.613994	0.535442	0.492199	0.554565	0.539404	0.606956	0.643618	0.539707	0.56296	0.484287	0.596924	0.730246	0.567371	0.597729	0.14413	0.549227	0.716232	0.59231	0.551884	0.611503	0.439496	0.625623	0.602028	0.464081	0.261924	0.490781	0.400093	0.5372	0.423211	0.527972	0.607755	0.584402	0.277535	0.619661	0.527516	0.413432	0	0.51407	0.584851	0.360079	0.4752	0.440206	0.55833	0.732995	0.565749	0.569034
ACAD9	0.164098	0.141505	0.228969	0.195577	0.166363	0.142649	0.143479	0.213169	0.246555	0.252283	0.17198	0.17052	0.171617	0.233221	0.261742	0.302098	0	0.217438	0.224771	0.166364	0.200042	0.221536	0.119957	0.241567	0.177387	0.184838	0	0.120022	0.180294	0.170249	0.154449	0.224085	0.201342	0.245217	0.165589	0.189641	0.164454	0.197795	0	0.240529	0.21304	0.11506	0.190178	0.17857	0.18636	0.206595	0.211961	0.127425
KIAA1257	0.0436049	0.0624626	0.0634096	0.0660991	0.0853452	0.0383785	0.0327921	0.0568709	0.0650886	0.0381448	0.0304614	0.0373299	0.0284776	0.0624594	0.0478863	0.0664312	0	0.0888543	0.0792042	0.0696023	0.0826257	0.105822	0.0263257	0.105568	0.0373121	0.0236968	0	0.0411464	0.0804119	0.0310042	0.01908	0.120183	0.0606031	0.0637995	0	0.0446237	0.0394516	0.0125085	0	0.062211	0.0631139	0.0408221	0.102502	0.0103855	0.00883444	0.0351845	0.0440339	0.120657
EFCC1	0.00148356	0.00977764	0.0010634	0	0.00304861	0	0.00801516	0	0.000799864	0	0	0	0	0	0	0	0	0	0	0.00384437	0.00306209	0.0100207	0	0.00446597	0	0	0	0	0	0	0	0.00430185	0	0	0	0.00230366	0.00387432	0	0	0	0.00215097	0.00606758	0	0	0	0	0	0.00689559
ISY1-RAB43	0.0154753	0.0148235	0.0137061	0.00517489	0.0195944	0.00457379	0.0150677	0.0246904	0.0176658	0.0143579	0.0206623	0.0120872	0.00606251	0.0232551	0.0401985	0.0109895	0	0.0164998	0.0122579	0.0175983	0.0154075	0.0214922	0.0268654	0.0168315	0.00276339	0.0212707	0	0.00836077	0	0.0119423	0	0.00464341	0.0164083	0.010074	0.0230643	0.0191558	0.0283473	0.0335151	0	0.024347	0.00226743	0.0202562	0.0325403	0.00550275	0.0270151	0.0342955	0.0200657	0.0582672
ISY1	0	0	0	0	0	0	0	0	0.000768554	0	0	0	0	0	0	0	0	0	0.00449665	0	0	0	0	0	0	0	0	0	0	0	0	0	0.00157241	0	0	0	0	0	0	0	0	0	0	0	0	0	0	0
CNBP	0.231318	0.160693	0.201752	0.141945	0.181245	0.226509	0.452251	0.274857	0.296666	0.17245	0.337679	0.299645	0.246861	0.345446	0.149688	0.237356	0	0.208878	0.378518	0.183309	0.176273	0.323699	0.132916	0.261474	0.274332	0.242235	0.120147	0.196997	0.228727	0.216695	0.250079	0.249189	0.206471	0.259386	0.152065	0.194184	0.227577	0.221443	0	0.266702	0.228089	0.190689	0.242964	0.236386	0.251976	0.232037	0.162754	0.335474
COPG1	0.110431	0.0696477	0.127109	0.0807714	0.124163	0.110747	0.160624	0.154881	0.145512	0.104593	0.11821	0.0900661	0.136177	0.158247	0.16094	0.133756	0	0.113665	0.178135	0.110735	0.141158	0.182071	0.119594	0.197393	0.140169	0.0928269	0	0.0524759	0.118977	0.0810864	0.116861	0.229547	0.124195	0.141638	0.048298	0.124222	0.128556	0.147455	0	0.124023	0.173929	0.102578	0.107523	0.0965308	0.136345	0.109854	0.111074	0.158543
HMCES	0.0945114	0.122806	0.147329	0.124818	0.119122	0.0993605	0.173786	0.21595	0.215763	0.108022	0.118838	0.107193	0.141939	0.177608	0.19559	0.273673	0	0.123594	0.180568	0.132551	0.119212	0.178959	0.114847	0.187703	0.134772	0.0904725	0	0.0977932	0.116249	0.0750399	0.0780092	0.180677	0.152549	0.119101	0.0404671	0.155967	0.14159	0.197996	0	0.110228	0.220667	0.103629	0.197832	0.119371	0.145453	0.0623436	0.149803	0.165846
H1FX	0.21408	0.137603	0.227871	0.147948	0.117459	0.188535	0.749876	0.346208	0.257609	0.263544	0.3627	0.26775	0.35818	0.280594	0.167326	0.182601	0.451911	0.128498	0.556504	0.153748	0.192054	0.266355	0.196082	0.218866	0.530045	0.213824	0.523433	0.296643	0.290356	0.113525	0.370741	0.226958	0.222877	0.163519	0.0524532	0.0951767	0.237956	0.252827	0	0.231658	0.107635	0.192327	0.240022	0.281911	0.425936	0.197057	0.053159	0.432014
EFCAB12	0.00246422	0	0.00667737	0.00709729	0.0147	0	0.0155826	0.0094407	0.00617518	0.00480289	0.00150129	0.0056366	0	0.00568585	0	0.010964	0	0.00218569	0.00535882	0	0.00351033	0.0141586	0.00378198	0.00621311	0	0.00589581	0	0.0110066	0	0	0	0	0.00591045	0.0135448	0.00964297	0.00643428	0.0175701	0	0	0.0164751	0.00546532	0.0455839	0.0174587	0	0.00523543	0.0266103	0.00555151	0.0219986
MBD4	0.187893	0.0969531	0.159136	0.130758	0.0763763	0.0754947	0.161845	0.130771	0.150835	0.124827	0.123879	0.145531	0.141097	0.209755	0.123643	0.106229	0	0.11521	0.159683	0.0922968	0.138185	0.175715	0.0389555	0.175322	0.125052	0.166073	0	0.157888	0.0984687	0.0845708	0.111432	0.107889	0.121508	0.111094	0.0798897	0.118373	0.152488	0.14153	0	0.0780722	0.126707	0.100832	0.13408	0.129658	0.0982709	0.183431	0.114888	0.138238
IFT122	0.130245	0.152155	0.192471	0.123626	0.154804	0.137897	0.16243	0.188862	0.206562	0.122635	0.126398	0.177956	0.106855	0.25142	0.162182	0.127734	0	0.163789	0.176977	0.152722	0.168531	0.192761	0.0932005	0.221489	0.116793	0.0869544	0	0.127381	0.138087	0.186524	0.126863	0.208864	0.168429	0.211201	0.157618	0.145857	0.125669	0.102758	0	0.152125	0.186345	0.137647	0.175787	0.108378	0.173256	0.166083	0.232453	0.11194
RHO	0	0	0	0	0	0	0.00213165	0	0.00194443	0	0	0	0	0	0	0	0	0	0	0	0	0	0	0	0	0.00385065	0	0	0	0	0	0	0	0	0	0	0	0	0	0	0	0	0.00517529	0	0.00285012	0	0	0.00684592
H1FOO	0	0	0.00341823	0.00432871	0	0.0043121	0	0	0	0	0	0	0	0	0.00365683	0	0	0	0	0	0.0028193	0	0	0	0	0	0	0.00256801	0	0	0	0	0	0	0	0	0	0	0	0	0	0	0	0	0	0	0	0
PLXND1	0.0234483	0.0119227	0.0108151	0.00394916	0.0109819	0.00633368	0.0221323	0.00405447	0.00907321	0.00218246	0.0109042	0.0120907	0.00196845	0.0184042	0.00630965	0.00410018	0	0.00435854	0.00495821	0.00507096	0.0127689	0.00866856	0.00920304	0	0.0159057	0.00471744	0	0.0183337	0.00727834	0.00325021	0.0351767	0.0211806	0.014194	0.00662039	0.0201762	0.003701	0.00685304	0.0199594	0	0.0080881	0.00246549	0	0.0159199	0.0101129	0.00648695	0.022007	0.00355144	0.00501537
TMCC1	0.968171	1.12615	1.26004	1.16737	1.25219	1.23546	1.01946	1.17524	1.13275	1.27852	1.02402	1.09467	0.959359	1.21704	1.15751	1.24139	0.686186	1.3588	1.1515	1.26755	1.25947	1.27039	0.994589	1.28748	1.18845	1.02815	0.915275	1.0966	1.05501	1.1829	0.930665	1.22119	1.16723	1.21773	0.911423	1.19978	1.06148	1.05219	0	1.12841	1.17008	0.947579	1.14992	1.05842	1.12213	1.36353	1.26941	1.18205
TRH	0	0	0.0017556	0.0025495	0	0	0	0	0	0	0	0	0	0	0	0	0	0	0	0.00318344	0	0	0	0	0	0	0	0	0	0	0	0	0	0	0	0	0	0	0	0	0	0	0	0	0	0	0	0
ALG1L2	0.00996033	0.00936577	0.0332674	0.0318367	0.0122623	0.0136921	0.00929445	0.0287263	0.0155159	0.0133226	0.0160646	0.0173445	0.0117724	0.021479	0.0423756	0.020258	0	0.0391006	0.0255976	0.0312753	0.0292737	0.0443928	0.0103725	0.0443098	0.0155921	0.00245613	0	0.0118787	0.0144492	0.00602943	0.0155067	0.00341573	0.0229741	0.0922041	0.0172159	0.0117003	0.0307636	0.0124352	0	0.0123563	0.0188314	0.0124251	0.0584607	0.0126886	0.0125142	0.0167124	0.0317306	0.0312725
COL6A5	0	0	0.00206996	0.00594769	0	0	0	0.00173402	0.00129889	0	0.00144128	0.00230748	0.00423947	0.00615075	0.00235057	0	0	0.00228039	0	0	0.00393975	0.00437268	0	0	0.00256564	0	0	0.00673018	0.00258009	0.00294786	0	0.0119362	0	0	0.0166916	0.00261999	0	0.00648507	0	0.016861	0	0	0.00441272	0	0.00350439	0	0	0.00775303
COL6A6	0.00746964	0	0.029308	0.0722361	0.0298876	0.0139864	0.0411874	0.0298956	0.0437606	0.0111508	0.00608651	0.00853075	0.0160049	0.040884	0.0192052	0.043911	0	0.0233233	0.0345184	0.00574154	0.0241169	0.0778539	0.0035766	0.0338787	0.0116074	0.0116926	0	0.0406932	0.086345	0.0200873	0.0128146	0.0805985	0.0195476	0.0513562	0	0.0129109	0.0231484	0.0347023	0	0.0297135	0.014713	0.00903512	0.0400897	0	0.0188498	0.0425467	0.0341919	0.0521165
PIK3R4	0.160248	0.119239	0.195194	0.160995	0.220782	0.177061	0.169851	0.237575	0.185638	0.14186	0.164793	0.167616	0.185711	0.16157	0.137956	0.214391	0.154615	0.223649	0.18448	0.191281	0.14266	0.21879	0.148169	0.217308	0.166398	0.121208	0	0.162247	0.188113	0.173413	0.0983272	0.292679	0.191627	0.216747	0.137029	0.190932	0.189642	0.154116	0	0.210012	0.156905	0.134919	0.166317	0.0955884	0.194396	0.217278	0.172503	0.227513
ATP2C1	0.58714	0.562137	0.779869	0.722606	0.765841	0.687645	1.09417	0.629906	0.686587	0.683147	0.571652	0.580386	0.60551	0.634204	0.472576	0.660298	0.256296	0.495031	0.626217	0.609182	0.59223	0.724209	0.34219	0.651274	0.777745	0.672865	1.37999	0.600687	0.717437	0.63896	0.6006	0.707036	0.703062	0.774963	0.491709	0.599512	0.658011	0.710186	0	0.698006	0.627393	0.485545	0.61058	0.871939	0.694225	0.679007	0.651596	1.24586
ASTE1	0.0521232	0.0385456	0.0622173	0.0730149	0.0785823	0.0413173	0.0283147	0.0482125	0.100894	0.0174822	0.0455181	0.0520668	0.069325	0.105913	0.0685406	0.104737	0	0.0539575	0.0541929	0.0674579	0.073412	0.0602937	0.025747	0.106063	0.0430547	0.0194207	0.322478	0.0436705	0.0435037	0.063132	0.0185661	0.0703497	0.042443	0.0399033	0.0227122	0.0552041	0.0452269	0.0553414	0	0.0512259	0.0721811	0.0066291	0.0677052	0.0234579	0.0174461	0.0582759	0.044254	0.0575291
NEK11	0.283307	0.366938	0.326786	0.311127	0.300835	0.346279	0.34081	0.266998	0.287353	0.373384	0.264605	0.339099	0.259238	0.297451	0.30367	0.342354	0.170109	0.306327	0.343141	0.297255	0.307004	0.458184	0.218722	0.461083	0.318499	0.278313	0	0.287062	0.36364	0.329191	0.298722	0.362569	0.343256	0.322492	0.269716	0.319076	0.357708	0.288415	0	0.292893	0.32888	0.264274	0.36177	0.198177	0.342193	0.189386	0.350422	0.917711
NUDT16	0.0248679	0.0287967	0.0348389	0.0263241	0.0536993	0.0248274	0.0927867	0.0649088	0.0377634	0.0358558	0.0312081	0.0403109	0.0391585	0.022366	0.0299624	0.0412344	0	0.037869	0.0809417	0.0537525	0.0350049	0.0534189	0.0278621	0.0518659	0.045893	0.0254282	0	0.0172501	0.0331403	0.0342172	0.0368153	0.0697213	0.0520117	0.0283114	0.0656908	0.0329137	0.0405378	0.0407503	0	0.0299717	0.0422313	0.0241102	0.0641538	0.0111581	0.0412456	0.0865338	0.00900965	0.106493
MRPL3	0.137264	0.123876	0.178207	0.17006	0.187519	0.207103	0.171175	0.216426	0.195177	0.179789	0.160907	0.142513	0.212852	0.214917	0.133227	0.252044	0	0.154493	0.248958	0.165221	0.200933	0.254492	0.085616	0.174952	0.17396	0.228325	0	0.109437	0.161568	0.189958	0.0355282	0.223357	0.180454	0.141269	0.138201	0.161874	0.154456	0.142109	0	0.194578	0.153701	0.0848035	0.112346	0.107495	0.193914	0.116972	0.12941	0.232828
CPNE4	0.304732	0.232283	0.207658	0.360281	0.351404	0.240267	0.218868	0.170011	0.234037	0.309934	0.191337	0.371012	0.178063	0.282596	0.151323	0.126847	0.283184	0.20477	0.177628	0.227633	0.326788	0.13813	0.276079	0.131237	0.299927	0.218308	0.322478	0.201096	0.246812	0.268918	0.266246	0.217275	0.198557	0.142869	0.34011	0.242296	0.348101	0.108154	0	0.272349	0.241685	0.276378	0.249838	0.163007	0.112205	0.139733	0.281965	0.20712
ACPP	0.00302254	0.00656043	0.00276248	0.0109247	0.00841387	0	0.00623734	0.0020848	0.00655817	0	0	0	0	0.0206341	0.00303334	0.0110703	0	0.00530183	0.00184591	0.00647587	0.00662239	0.0045994	0	0.0110102	0.00750992	0.00274194	0	0.00399492	0.00897319	0	0	0.0210209	0.00203185	0.0135954	0	0.00267626	0	0	0	0.00291567	0.00549559	0	0.00325513	0.00608842	0	0.00764706	0.00555642	0.00725308
DNAJC13	0.304217	0.39718	0.398922	0.366419	0.420829	0.350521	0.330561	0.358948	0.374473	0.370275	0.417772	0.384098	0.350271	0.395105	0.22134	0.385751	0.236706	0.314455	0.310212	0.415235	0.325912	0.398431	0.211645	0.340292	0.407623	0.32762	0.46845	0.28663	0.376596	0.326235	0.152495	0.39151	0.336364	0.451956	0.197217	0.318482	0.392875	0.281188	0	0.302402	0.313955	0.334847	0.33776	0.189252	0.351936	0.436974	0.36117	0.381942
ACAD11	0.00481558	0.00287242	0.00230431	0.0057724	0.00413317	0	0.00589599	0.00222783	0.00235043	0	0	0	0	0	0	0	0	0	0	0.00175085	0	0.00279558	0.00403914	0	0	0.00140327	0	0	0.00359431	0.00628353	0	0.00876505	0.00381413	0	0	0.00372425	0	0.0359356	0	0	0	0.00557071	0	0	0.00315564	0	0.00402556	0.0073652
NPHP3-ACAD11	0.0110062	0.0184018	0.0199334	0.0272877	0.0101752	0.0143649	0.0201135	0.0229467	0.024117	0.015818	0.016211	0.0140679	0.0165577	0.0350663	0.0162868	0.0205583	0	0.00824064	0.0126065	0.0140391	0.0291682	0.0443887	0.00264899	0.0198819	0.0223105	0.0314711	0	0.00909203	0.0238202	0.0302364	0	0.0407181	0.0105543	0.0278675	0.00421189	0.00737026	0.0238976	0.00584983	0	0.0102394	0.0136716	0.0559064	0.0091042	0.0287518	0.0298978	0.0528637	0.00433529	0.0374506
ACKR4	0.00529855	0.0127061	0.0248582	0.043387	0.0288249	0.00692885	0.00765977	0.00348653	0.0224985	0.00569962	0.00438154	0	0.00971292	0.0280288	0	0.00972052	0	0.0103148	0.0106322	0.0135925	0.00513336	0.0271644	0	0.0317386	0.0184961	0.00655332	0	0.0240467	0.0489123	0.00537111	0	0.0333596	0.00630193	0.00982699	0	0.0155565	0	0.012028	0	0.00677606	0.00526731	0	0.0227846	0	0.00480929	0.0191654	0.00737337	0.0220493
UBA5	0.231306	0.199	0.323355	0.172505	0.19142	0.284187	0.254494	0.226792	0.240858	0.213388	0.149553	0.225722	0.19074	0.196858	0.162455	0.236795	0.121139	0.187678	0.272128	0.161886	0.240352	0.305706	0.136518	0.246952	0.284804	0.23457	0.584403	0.225212	0.249163	0.230853	0.175791	0.305935	0.204387	0.278072	0.139214	0.17499	0.243588	0.200765	0	0.210665	0.181585	0.155365	0.202171	0.211827	0.280315	0.190108	0.11616	0.265211
TMEM108	1.15576	1.23906	1.22752	1.28449	1.29169	1.21159	1.2866	1.18792	1.23605	1.35061	1.15319	1.17165	1.22814	1.01701	0.980037	1.01534	0.735734	1.09196	1.01929	1.13917	1.06693	1.12949	1.2514	1.09745	1.18313	1.04074	1.34846	1.34977	0.945041	1.16464	0.977616	1.02169	1.18859	1.35691	0.93463	1.40758	1.09656	1.06304	0	1.16246	1.13926	0.977281	1.07233	1.3561	1.34471	1.31772	1.33168	1.33278
BFSP2	0.00430041	0	0.00224294	0.00457236	0.0103259	0	0.00313573	0.00901324	0.0110971	0.00702103	0.00480159	0.000966198	0.00419019	0.0227894	0.00356992	0.0130663	0	0.00791074	0.00212509	0.00597826	0.0145659	0.0230181	0	0	0.00481959	0	0	0	0.0372686	0.00677675	0	0.0375328	0.00510512	0	0	0.00479079	0.00229313	0	0	0	0.0059581	0	0.015736	0	0	0	0	0.00761587
CDV3	0.083819	0.0777044	0.107253	0.0800513	0.0843136	0.099193	0.17331	0.10088	0.117062	0.099723	0.106218	0.0784464	0.0796745	0.112225	0.0673607	0.0624538	0.108225	0.0972393	0.14955	0.0780095	0.139576	0.0960677	0.0708673	0.13476	0.0903399	0.0819291	0	0.0613113	0.0779289	0.0595159	0.0624171	0.107437	0.0697463	0.0896915	0.0460655	0.0595235	0.0811276	0.069577	0	0.0860987	0.057647	0.0615717	0.0811962	0.0974506	0.0926725	0.111914	0.0553496	0.138876
TOPBP1	0.179746	0.139084	0.196325	0.175799	0.189359	0.164733	0.170844	0.185161	0.19088	0.109712	0.150688	0.124797	0.150277	0.184355	0.160084	0.210234	0	0.223071	0.209309	0.202289	0.181324	0.232856	0.10306	0.187086	0.191295	0.116394	0.200954	0.179948	0.250107	0.120385	0.108525	0.2207	0.165242	0.149874	0.133328	0.184056	0.193168	0.117092	0	0.19098	0.154378	0.15029	0.170184	0.101337	0.125324	0.17259	0.174723	0.327395
TF	0.134709	0.146247	0.0915007	0.109005	0.0873432	0.0778078	0.134278	0.148009	0.16544	0.108855	0.0703564	0.0821725	0.116879	0.21505	0.119387	0.120575	0	0.132703	0.0939384	0.111964	0.118067	0.181403	0.124664	0.196519	0.0904744	0.136332	0	0.123097	0.111267	0.105445	0.172604	0.213553	0.153888	0.139794	0.0880709	0.0900402	0.136692	0.173256	0	0.0593074	0.0907145	0.0875281	0.132478	0.152403	0.104031	0.158022	0.111183	0.221313
SRPRB	0.105205	0.0576816	0.0809315	0.0779356	0.0813287	0.0812697	0.121236	0.0953282	0.115311	0.0865974	0.0599512	0.0621155	0.0888412	0.108519	0.0482522	0.112634	0.135482	0.119247	0.154849	0.0688276	0.131568	0.104324	0.0300526	0.107238	0.0900765	0.113752	0.322478	0.0699676	0.118006	0.100643	0.0498258	0.128377	0.0655911	0.0882936	0.0434604	0.0785975	0.0779618	0.0647832	0	0.0429651	0.0823983	0.055669	0.0782997	0.0642256	0.0620563	0.090589	0.0824089	0.0772269
RAB6B	0.306162	0.346236	0.442544	0.345597	0.367944	0.475716	0.814466	0.499032	0.578378	0.48399	0.48671	0.47539	0.460834	0.455229	0.35516	0.31456	0.38946	0.384738	0.741686	0.338375	0.480822	0.563802	0.323554	0.481384	0.609145	0.416239	0.120147	0.286872	0.456343	0.221418	0.347866	0.534925	0.486999	0.499221	0.227496	0.382822	0.42952	0.435313	0	0.352925	0.335622	0.347411	0.401229	0.457833	0.509436	0.420936	0.4101	0.622401
SLCO2A1	0.0286977	0.0390205	0.0154117	0.0337326	0.0623306	0.0140631	0.019028	0.0614733	0.0380568	0.0204963	0.0574231	0.0350235	0.0500592	0.129563	0.0321747	0.0881741	0	0.0924142	0.0625014	0.0593287	0.0358995	0.0764086	0.0495509	0.031577	0.0409403	0.0142942	0	0.0392049	0.0212089	0.02546	0.0315886	0.0931792	0.0361897	0.0402306	0.0340883	0.0452582	0.0363113	0.0245452	0	0.0508234	0.0555255	0.0351638	0.089902	0.0162817	0.0379842	0.0355626	0.0527148	0.0471359
RYK	0.512631	0.652591	0.605114	0.554132	0.559944	0.637258	0.5919	0.565995	0.679934	0.596753	0.558979	0.574842	0.476756	0.709133	0.507299	0.573765	0.494107	0.579951	0.628011	0.587651	0.638396	0.752251	0.351807	0.673594	0.50675	0.487242	0.120147	0.617251	0.549671	0.536028	0.382775	0.724023	0.586603	0.773646	0.402206	0.603853	0.58224	0.575323	0	0.551121	0.56123	0.379047	0.687036	0.569127	0.673278	0.693537	0.505736	1.09599
AMOTL2	0.0873805	0.0477274	0.0541743	0.0334413	0.0359359	0.0888263	0.0831873	0.0348633	0.0648705	0.0657155	0.0913056	0.0778162	0.0718702	0.056908	0.053982	0.0793329	0	0.0588567	0.0967285	0.0469482	0.0377897	0.098014	0.0496584	0.0501639	0.135839	0.100833	0.200954	0.0497401	0.0411922	0.0386436	0.0407016	0.0632419	0.0603832	0.026136	0.0699759	0.0717043	0.0520423	0.0588928	0	0.0766262	0.0318481	0.0207175	0.0437606	0.023535	0.0969756	0.0526921	0.0724093	0.0465198
ANAPC13	0.0422421	0.0594889	0.0674729	0.0744973	0.0751506	0.105063	0.146592	0.0846885	0.090088	0.0788622	0.124701	0.0600059	0.104354	0.0665071	0.0272606	0.108027	0	0.0325684	0.182328	0.0531375	0.0606267	0.0689924	0.0370463	0.0589786	0.110677	0.0984254	0	0.081775	0.0725629	0.0631055	0.0524993	0.0794272	0.0597743	0.048091	0.00889938	0.0728844	0.0836341	0.111372	0	0.0627791	0.0418372	0.00606758	0.0363447	0.0618109	0.0641335	0.056659	0.0177006	0.0852183
CEP63	0.35579	0.307338	0.389859	0.310242	0.332287	0.311977	0.300469	0.347503	0.349898	0.325721	0.256266	0.314555	0.276638	0.389021	0.24014	0.383664	0.137923	0.449391	0.336435	0.286467	0.324811	0.461197	0.164044	0.353423	0.383261	0.322228	0.523433	0.333668	0.403409	0.338393	0.217191	0.397199	0.361853	0.461094	0.167531	0.355977	0.252095	0.331439	0	0.370822	0.384187	0.251574	0.344539	0.251111	0.247805	0.223612	0.315274	0.499114
EPHB1	0.236885	0.272974	0.233366	0.185533	0.20059	0.199278	0.192229	0.20134	0.238049	0.18608	0.198651	0.172292	0.140641	0.243881	0.267434	0.225335	0.152732	0.291024	0.189647	0.186161	0.248949	0.459966	0.14983	0.239039	0.169842	0.17184	0	0.194698	0.217568	0.214983	0.190021	0.293747	0.297297	0.304084	0.238174	0.222669	0.180298	0.220596	0	0.169298	0.187504	0.220216	0.290767	0.166224	0.129496	0.24287	0.236989	0.677668
KY	0.0729195	0.0918352	0.0771605	0.0808429	0.0501426	0.068588	0.0906529	0.100525	0.109118	0.0945273	0.0586628	0.100746	0.0710822	0.119677	0.0854753	0.111675	0.112438	0.10418	0.0942823	0.103564	0.0796328	0.0959591	0.0737176	0.122817	0.043534	0.0492882	0	0.0515699	0.0796822	0.0793086	0.066057	0.0945437	0.0832964	0.104994	0.0558372	0.0983662	0.0500801	0.0554334	0	0.0573855	0.128714	0.129329	0.121657	0.0809948	0.0517984	0.0910233	0.0682247	0.0672792
PPP2R3A	0.310615	0.365334	0.388239	0.413493	0.27503	0.256359	0.198241	0.361452	0.395736	0.272517	0.332412	0.205437	0.244171	0.388372	0.297867	0.352405	0.158036	0.362148	0.33259	0.29383	0.253238	0.497856	0.227767	0.467218	0.23792	0.265929	0.351839	0.30209	0.403996	0.278347	0.234876	0.450195	0.277117	0.381031	0.273296	0.332188	0.217786	0.17377	0	0.300781	0.324935	0.245218	0.441231	0.217385	0.240567	0.37131	0.353932	0.231507
MSL2	0.281811	0.258636	0.296711	0.321164	0.295427	0.275258	0.297678	0.311524	0.309014	0.278654	0.241167	0.250537	0.178162	0.258323	0.264243	0.219818	0.102535	0.301605	0.32387	0.250976	0.344366	0.327919	0.173305	0.282529	0.162069	0.189509	0	0.279401	0.223053	0.292329	0.135157	0.280705	0.22496	0.311601	0.123011	0.337044	0.334522	0.318858	0	0.325171	0.316774	0.094498	0.291433	0.137027	0.230742	0.271614	0.344649	0.360538
PCCB	0.295251	0.333566	0.432781	0.299149	0.337723	0.26611	0.316419	0.40487	0.380035	0.376811	0.31279	0.279288	0.285987	0.351773	0.307935	0.360145	0.220528	0.340936	0.388123	0.288925	0.318888	0.432556	0.201065	0.533708	0.364647	0.304251	0.120147	0.262288	0.343001	0.24324	0.217611	0.344777	0.392453	0.390652	0.253066	0.345259	0.383285	0.415474	0	0.372376	0.366597	0.315408	0.29973	0.227531	0.339521	0.248682	0.41549	0.365906
STAG1	0.902451	1.02616	1.0726	1.06241	1.05267	0.885837	1.13177	0.98193	1.05902	0.973732	0.917177	0.990884	0.862497	1.0915	1.1192	1.13167	0.755795	1.13836	0.932188	1.05884	0.954835	1.03875	0.955923	1.15202	0.986497	0.929804	1.30788	1.05882	0.938314	0.975036	0.878422	1.01457	1.08536	1.12116	0.922773	1.03362	1.28034	1.05087	0	0.821699	1.08413	1.10291	1.04269	0.807223	1.00474	1.19966	1.09737	0.835301
SLC35G2	0.367094	0.332699	0.410702	0.347188	0.345659	0.26402	0.441034	0.393411	0.371973	0.285222	0.237194	0.239336	0.270643	0.449112	0.31817	0.380421	0	0.346364	0.402885	0.309099	0.332728	0.414073	0.213046	0.493965	0.299028	0.327525	0.65335	0.252143	0.320705	0.286376	0.230549	0.393662	0.28578	0.387434	0.16933	0.357247	0.318959	0.28552	0	0.23634	0.458277	0.18665	0.357065	0.273599	0.278583	0.323648	0.413278	0.343848
NCK1	0.25191	0.386604	0.3263	0.268208	0.213805	0.246339	0.260203	0.255025	0.286401	0.185608	0.218908	0.250193	0.231211	0.34964	0.263496	0.312785	0.135482	0.336217	0.302723	0.229895	0.279056	0.308357	0.131592	0.279055	0.228411	0.257649	0	0.258344	0.205707	0.295259	0.133419	0.243436	0.205324	0.295187	0.148698	0.275789	0.206374	0.237688	0	0.21874	0.287965	0.189296	0.231297	0.215686	0.222629	0.271998	0.282627	0.353946
IL20RB	0.0292171	0.0198877	0.0339421	0.0234367	0.00527529	0.0291786	0.0522018	0.0297649	0.0292369	0.0114784	0.0267659	0.023031	0.0191383	0.0302329	0.0223784	0.0245237	0	0.0495316	0.0409754	0.0317014	0.0275207	0.0372328	0.0359558	0.0640274	0.0125099	0.0384654	0	0.0183353	0.0255686	0.0264586	0.0394843	0.034365	0.0194945	0.0970609	0	0.0194583	0.0237525	0.0299011	0	0.0241746	0.0300459	0.0120132	0.0418829	0.0178641	0.0192995	0.0285568	0.030776	0.0730439
CLDN18	0	0	0	0.0105588	0.00433044	0.00342766	0.0119767	0.00271395	0.00685703	0	0.00182169	0	0	0.00512058	0.00196547	0.00459874	0	0.00188331	0.00240924	0.00675263	0	0.011599	0	0.00394797	0	0	0	0.00319187	0.0125054	0.00905146	0.0201854	0.00538118	0	0.00662039	0	0.00563137	0.00171198	0.00375924	0	0	0.00380477	0	0.0110086	0	0	0.00495567	0.00402556	0.00601366
DZIP1L	0.0630706	0.0680593	0.0607746	0.0363094	0.0162834	0.0384077	0.0659679	0.0825406	0.0535525	0.0333063	0.0431938	0.0604679	0.0607084	0.0925002	0.0979695	0.0486877	0	0.0575848	0.0458969	0.0469528	0.0448534	0.131972	0.00442474	0.0386709	0.0369235	0.0528053	0	0.0537164	0.0276248	0.0638682	0.0410193	0.0802981	0.052612	0.0637347	0.0565941	0.0595077	0.0446521	0.0480801	0	0.0447567	0.0351564	0.0728647	0.0539011	0.0252183	0.0227223	0.0792342	0.0430584	0.0769654
A4GNT	0	0	0	0	0	0	0	0	0	0	0	0	0	0	0	0	0	0	0	0	0	0	0	0	0	0	0	0	0.00471665	0	0	0	0	0	0	0.000653387	0	0	0	0	0.00355795	0	0.00427574	0	0	0	0	0
DBR1	0.0604149	0.040274	0.0527218	0.0324953	0.0397914	0.0490201	0.075128	0.0469457	0.0626873	0.0267043	0.0305413	0.0444567	0.0578847	0.0462734	0.0225791	0.0623299	0	0.0336795	0.0495548	0.0335982	0.0324486	0.0605535	0.0234663	0.0641336	0.0422856	0.0563423	0	0.0763971	0.0510795	0.051066	0.053741	0.0608772	0.049651	0.0697864	0.00468749	0.0360898	0.0682051	0.0521177	0	0.0333039	0.0558989	0.0306282	0.0535239	0.0101061	0.0508146	0.0461075	0.0569323	0.0781075
ARMC8	0.464288	0.543805	0.645492	0.602216	0.665319	0.52528	0.567506	0.638691	0.627321	0.591163	0.536768	0.466113	0.551762	0.826132	0.578624	0.639876	0.109646	0.615797	0.719694	0.599337	0.656061	0.697667	0.320731	0.719498	0.566889	0.466802	0.120147	0.588071	0.714265	0.610316	0.378865	0.785941	0.567651	0.689761	0.4068	0.555789	0.493835	0.522125	0	0.561035	0.630268	0.486523	0.711593	0.492432	0.528542	0.670515	0.597337	0.491651
NME9	0.299566	0.345998	0.390058	0.223619	0.229415	0.275679	0.471555	0.328887	0.325195	0.232983	0.211399	0.345671	0.246938	0.339052	0.382508	0.248153	0.644949	0.25539	0.315127	0.181368	0.24451	0.379119	0.174726	0.344854	0.248501	0.168522	0.78703	0.375847	0.395494	0.364482	0.472119	0.393432	0.332888	0.60963	0.311798	0.236585	0.511124	0.363492	0	0.290216	0.273409	0.443072	0.437586	0.339838	0.505408	0.177596	0.267264	0.497896
MRAS	0.21772	0.224677	0.230114	0.221774	0.258982	0.191558	0.398688	0.281333	0.355291	0.214056	0.275705	0.328795	0.286025	0.329392	0.286209	0.234371	0.10049	0.314736	0.393571	0.245396	0.324939	0.354997	0.228183	0.308339	0.251152	0.190931	0.330872	0.18225	0.260589	0.152041	0.176689	0.345435	0.250955	0.317337	0.215798	0.311024	0.35468	0.199306	0	0.265261	0.23815	0.118383	0.272537	0.18469	0.258209	0.30094	0.263466	0.426129
ESYT3	0.107981	0.0952513	0.180415	0.101488	0.080781	0.0581008	0.159238	0.10338	0.152673	0.117916	0.0603389	0.157133	0.0951971	0.170834	0.131535	0.0949885	0	0.131223	0.101943	0.0845414	0.108643	0.147089	0.101887	0.121979	0.131102	0.0415832	0	0.117352	0.106169	0.0763604	0.100021	0.128601	0.137246	0.191237	0.158448	0.102407	0.175484	0.200434	0	0.144559	0.0818936	0.135077	0.171299	0.110566	0.129837	0.0575766	0.114882	0.220543
CEP70	0.306042	0.360675	0.44539	0.351837	0.401305	0.313172	0.374356	0.386992	0.321499	0.338884	0.310858	0.258551	0.267409	0.386231	0.312488	0.439831	0.102535	0.417739	0.35984	0.307642	0.382596	0.519186	0.238818	0.357649	0.39082	0.312289	0.790928	0.347979	0.377828	0.352656	0.235281	0.37877	0.302445	0.436618	0.346992	0.342934	0.369996	0.314155	0	0.401641	0.381975	0.252817	0.374097	0.300304	0.403656	0.373391	0.315627	0.560303
FAIM	0.0338633	0.0567311	0.0473392	0.0610383	0.0801058	0.0371458	0.0562452	0.0961642	0.0724939	0.104493	0.0689925	0.0546299	0.0347254	0.0667411	0.067315	0.0582323	0	0.0708201	0.0902372	0.0818428	0.0676429	0.0669369	0.0411914	0.119228	0.0458161	0.0485155	0	0.00757762	0.0547919	0.0834111	0.0194645	0.084189	0.0547996	0.0723161	0.0621179	0.0505645	0.0476071	0.0543344	0	0.0281122	0.0902326	0.0233515	0.0794078	0.0489303	0.0489056	0.086088	0.0503932	0.0637205
PIK3CB	0.564952	0.643502	0.696829	0.581179	0.631023	0.663667	0.527368	0.657128	0.65505	0.664477	0.544331	0.584375	0.549289	0.63507	0.664095	0.697346	0.135482	0.684277	0.630776	0.748534	0.702679	0.770118	0.489779	0.735956	0.673864	0.561697	0.54644	0.593249	0.733047	0.502724	0.459882	0.736799	0.691762	0.776664	0.554633	0.669691	0.637125	0.584122	0	0.670274	0.72708	0.436314	0.692197	0.533066	0.666252	0.804492	0.665258	0.764497
FOXL2	0	0	0	0	0	0	0	0.00294604	0	0.00332709	0	0	0	0	0	0	0	0	0	0	0	0	0	0	0	0	0	0	0	0	0	0	0	0	0	0	0	0	0	0	0	0	0	0	0	0	0	0
MRPS22	0.0698825	0.0257118	0.0871326	0.188179	0.151046	0.101678	0.134275	0.13161	0.159838	0.0782661	0.0636143	0.0570767	0.147303	0.102542	0.0864362	0.12121	0	0.105633	0.140229	0.0928807	0.0987224	0.129188	0.0811519	0.194546	0.0796748	0.0540473	0	0.0563482	0.113027	0.0759101	0.0801495	0.124517	0.0951946	0.102137	0.0179863	0.0721697	0.122417	0.0493439	0	0.11704	0.108661	0.0437115	0.0905659	0.0424857	0.0570088	0.0827734	0.038744	0.112263
PRR23C	0	0	0	0	0	0	0	0	0	0	0	0	0.00823921	0	0	0	0	0	0	0	0	0	0	0	0	0	0	0	0	0	0	0	0	0.00873413	0	0	0	0	0	0	0	0	0	0	0	0	0	0
COPB2	0.233826	0.177769	0.231613	0.219812	0.219076	0.271902	0.33505	0.253162	0.337078	0.246321	0.247834	0.198822	0.249819	0.423633	0.212827	0.259248	0.124268	0.219614	0.314749	0.204971	0.2296	0.321882	0.0912268	0.350672	0.236025	0.198322	0.120147	0.142746	0.265974	0.194565	0.171113	0.283885	0.238933	0.277466	0.109622	0.239271	0.272941	0.225672	0	0.235475	0.242304	0.182012	0.279558	0.141504	0.164169	0.287414	0.240874	0.36096
RBP2	0.0057065	0.00240648	0.01335	0.0218563	0.0112266	0	0.00304513	0.00199898	0.0199679	0	0.00619315	0.00416117	0	0.0191628	0	0.0288527	0	0.0235381	0.00849043	0.00609074	0.0178713	0.01721	0	0.0301575	0.007346	0	0	0.0115363	0.0376389	0.0128627	0	0.00912528	0.00296658	0.0236065	0.00475197	0.00399001	0.00133467	0	0	0	0.00855283	0	0.0230223	0	0.00949869	0.0184494	0.0192179	0.015372
RBP1	0.00857318	0.00717832	0.00786711	0.0321093	0.00323446	0.00563482	0.00545605	0	0.0101362	0	0.0175369	0.00655256	0.00778484	0.00587427	0	0	0	0	0.00846036	0	0.00644152	0.0195343	0.00979063	0	0	0.00223297	0	0.0162569	0.0048714	0	0.0106763	0.0113843	0.00315985	0.0115209	0.0191067	0.00358336	0.00356504	0	0	0.00335182	0	0.0113547	0.01318	0.00723094	0.00549026	0.00737099	0	0.0115369
NMNAT3	0.405764	0.478697	0.568583	0.567196	0.46557	0.554449	0.435615	0.63295	0.629652	0.737523	0.527	0.52537	0.777336	0.431654	0.671901	0.51129	0.504534	0.596703	0.537597	0.473582	0.557398	0.499949	0.628164	0.753138	0.453069	0.455919	0.54644	0.447793	0.550012	0.468163	0.328333	0.508363	0.590733	0.486758	0.772724	0.631208	0.573467	0.439493	0	0.400367	0.65344	0.594824	0.464636	0.405345	0.501403	0.576233	0.691602	0.536799
CLSTN2	0.494453	0.79212	0.956816	1.15561	1.01989	1.1676	0.602764	0.941884	1.25766	1.04901	0.780813	0.746273	1.2008	0.903522	0.980515	1.05637	0.196612	1.03757	0.98323	1.16388	0.987562	0.661998	1.15801	1.09138	0.918155	0.861942	0.792468	0.74234	0.905518	0.79485	0.574968	0.84287	0.804518	0.780036	0.730686	1.13386	0.795629	0.51538	0	0.610621	1.12346	0.637633	0.579936	0.715574	0.759139	1.27819	1.42952	0.789226
TRIM42	0	0	0	0	0	0	0	0	0	0	0	0	0	0	0	0	0	0	0	0	0	0	0	0	0	0	0	0	0	0	0	0	0	0	0	0	0	0	0	0	0	0	0	0	0	0	0	0.00489514
SLC25A36	0.570165	0.633706	0.658418	0.593327	0.717725	0.760158	0.590665	0.607097	0.636299	0.55154	0.56114	0.510129	0.564532	0.568811	0.527225	0.572817	0.27802	0.535959	0.685407	0.57285	0.633228	0.648329	0.367805	0.602891	0.640763	0.554703	0.831706	0.607459	0.624696	0.581068	0.341683	0.698336	0.560405	0.470607	0.33853	0.566177	0.372266	0.500811	0	0.556029	0.579276	0.331244	0.553336	0.420746	0.508854	0.52577	0.368395	0.712151
SPSB4	0	0	0.00179509	0	0.00568639	0.00729453	0	0	0.00131137	0	0	0	0.00389936	0.00667899	0.00485432	0	0	0.00325572	0	0	0	0	0.00565532	0	0.00469305	0	0	0	0	0	0	0	0.00231039	0	0	0.0020378	0.00280618	0	0	0.00476646	0	0	0	0	0	0.00615454	0	0.0062442
PXYLP1	0.315323	0.277438	0.396041	0.343814	0.332973	0.261776	0.243859	0.364106	0.402967	0.315366	0.376083	0.395203	0.323555	0.419938	0.344485	0.291172	0.132512	0.544878	0.357918	0.38192	0.350437	0.465296	0.290194	0.449476	0.318195	0.345688	0.773497	0.316994	0.293911	0.27404	0.261593	0.404932	0.355228	0.278099	0.375675	0.417204	0.332134	0.248331	0	0.348361	0.536502	0.257048	0.280862	0.215376	0.312601	0.570229	0.469218	0.525628
ZBTB38	0.632264	0.566934	0.662675	0.541955	0.625474	0.641532	0.817818	0.632748	0.724969	0.611579	0.584279	0.519562	0.644766	0.566647	0.642874	0.593277	0.498629	0.586585	0.637083	0.599227	0.670169	0.778008	0.484689	0.668745	0.6192	0.65025	0.261924	0.587934	0.635567	0.577753	0.451834	0.729266	0.679621	0.829711	0.362339	0.716446	0.75384	0.644196	0	0.618357	0.603293	0.594423	0.529652	0.444889	0.664743	0.552397	0.560188	0.792562
RASA2	0.680484	0.698198	0.805995	0.716637	0.776123	0.660992	0.582132	0.731208	0.747304	0.748885	0.609018	0.610499	0.649215	0.756124	0.647675	0.757977	0.43239	0.723256	0.706449	0.720904	0.682631	0.781515	0.473765	0.762603	0.692627	0.700283	1.29596	0.667686	0.719048	0.690084	0.647311	0.805601	0.669301	0.717747	0.445934	0.719719	0.628457	0.716998	0	0.69279	0.717229	0.60263	0.696344	0.580872	0.670298	0.752029	0.750921	0.747704
RNF7	0.0561125	0.0692365	0.107556	0.0784092	0.0528271	0.0828363	0.204294	0.106258	0.175722	0.079246	0.0759306	0.0519429	0.081903	0.123787	0.0638386	0.114508	0.108225	0.082255	0.213879	0.0923993	0.0952477	0.0861601	0.0445432	0.128736	0.0733531	0.0755905	0	0.0869298	0.0974326	0.0866974	0.0751851	0.0876912	0.0740176	0.0765731	0.0310284	0.0622677	0.138645	0.0945023	0	0.142821	0.11795	0.0384038	0.0939754	0.103511	0.0781601	0.152157	0.103709	0.123313
GRK7	0.00277822	0.00233686	0.0166573	0.0211879	0.0095012	0	0.0121063	0.00707535	0.0170408	0.00503019	0.00325065	0.00288737	0	0.00958147	0.0265392	0.00951337	0	0.0101843	0.00925626	0.00218377	0.00815152	0.0117188	0	0	0.00734111	0.00225684	0	0	0.0235128	0.00346468	0	0.0139947	0.00767702	0.0047646	0.00563793	0.0147911	0.0176279	0.00308455	0	0.00884035	0.00513243	0.0128161	0.0139779	0.00821388	0.00709666	0.0100934	0	0.165251
ATP1B3	0.362605	0.352888	0.488938	0.537307	0.595381	0.442999	0.460662	0.434471	0.631219	0.476457	0.362835	0.388414	0.431048	0.575299	0.544085	0.658678	0.112438	0.567563	0.504546	0.431201	0.542011	0.472472	0.30151	0.734258	0.424926	0.401218	0.645252	0.308776	0.431996	0.287885	0.295121	0.585531	0.417881	0.495858	0.26299	0.494785	0.46344	0.464619	0	0.472419	0.59944	0.25834	0.470829	0.384009	0.360399	0.516912	0.451642	0.58814
TFDP2	0.974841	1.02423	1.05124	0.900073	0.92182	0.840353	0.92418	1.0528	0.997719	1.02844	0.875631	0.859497	0.965651	1.13037	1.09775	0.958482	0.408442	0.980858	0.869689	0.9626	1.03175	1.19979	0.874114	1.07439	0.870758	0.876373	0.990569	0.964441	1.13644	0.921357	0.91905	1.16056	1.22346	1.14707	1.04544	0.989001	1.08067	0.97609	0	1.02623	0.928247	1.13752	1.18959	0.94199	0.978763	1.09002	0.961062	1.08849
GK5	0.291565	0.261728	0.326487	0.305983	0.295794	0.297299	0.185975	0.292175	0.343473	0.266478	0.276764	0.255465	0.331196	0.408806	0.308735	0.411711	0.132512	0.337711	0.28224	0.331177	0.366823	0.352111	0.19987	0.37396	0.326504	0.238808	0	0.283163	0.264503	0.324727	0.214119	0.394454	0.333117	0.307387	0.146755	0.28531	0.248524	0.32104	0	0.331346	0.354231	0.251178	0.322502	0.208392	0.232542	0.253389	0.283224	0.23542
XRN1	0.926802	0.793882	0.81545	0.732079	0.668247	0.765759	0.746171	0.816778	0.71763	0.893739	0.76574	0.792554	0.756085	0.755592	0.786544	0.805172	0.56462	0.718973	0.704855	0.703449	0.858835	1.00776	0.566	0.839761	0.753723	0.808015	1.5689	0.777207	0.884421	0.801183	0.623748	0.942878	0.878415	0.897244	0.645729	0.773994	0.943574	0.867099	0	0.805763	0.71717	0.853693	0.854	0.572944	0.730053	0.785713	0.824981	1.02936
ATR	0.626323	0.495273	0.604436	0.484728	0.503867	0.552333	0.349136	0.570625	0.554128	0.652301	0.586715	0.618646	0.552776	0.652809	0.670765	0.69156	0.348335	0.668784	0.616525	0.518679	0.607638	0.696515	0.449582	0.65241	0.543781	0.5542	0.523433	0.395269	0.509353	0.413499	0.403232	0.701279	0.602168	0.597066	0.50285	0.596354	0.429042	0.417478	0	0.657207	0.562301	0.477442	0.530562	0.353441	0.371605	0.586773	0.584103	0.624458
PLS1	0.0636676	0.138069	0.181762	0.196093	0.19006	0.137521	0.13418	0.145878	0.177097	0.118082	0.0904181	0.107511	0.0586118	0.192099	0.0802149	0.120614	0	0.106105	0.126365	0.102754	0.15184	0.131065	0.0711534	0.147126	0.132743	0.049853	0.380687	0.0992174	0.140786	0.126415	0.0382921	0.175411	0.119884	0.238667	0.0670422	0.134509	0.122925	0.118952	0	0.134335	0.177272	0.0356759	0.136475	0.122999	0.129599	0.226267	0.103301	0.077172
TRPC1	1.2406	0.995466	1.08238	0.986741	1.00237	1.04703	0.857542	1.0708	1.0225	1.06782	0.99712	1.02903	0.928064	1.11477	0.919743	0.99968	0.426239	1.06288	0.968551	0.992997	0.981037	1.15232	0.825181	1.22715	1.03647	1.05216	0.911076	1.02471	0.919108	1.07911	0.794305	1.10518	1.02135	1.26877	0.890105	1.0964	0.901091	1.0833	0	1.07125	1.04646	0.909674	0.982805	0.898167	1.03672	0.936863	0.930393	0.898051
PCOLCE2	0.00349229	0.0108594	0.0203487	0.023756	0.00979331	0.0376179	0.0190381	0.0131604	0.0223939	0.00273154	0.00956289	0.00241898	0.00415281	0.0156046	0.00239392	0.0187376	0	0.00540667	0.0151879	0.00274341	0.00854888	0.0368286	0.0131826	0.00604345	0.0192039	0.0114408	0	0.00317353	0.0182696	0.00872472	0	0.0342032	0.00582875	0.0206724	0	0.00748176	0.00937607	0.0090392	0	0.00438244	0.02205	0	0	0.00864606	0.002677	0.00404856	0.0200814	0.0136106
PAQR9	0.0467275	0.0222785	0.00698271	0.0142985	0.0146128	0.048002	0.0228595	0.0307002	0.0230535	0.0181589	0.0322741	0.0174119	0.0327827	0.0329269	0.00433121	0.0229022	0.109646	0.0158358	0.0223213	0.0471683	0.0133753	0.0161646	0.00811915	0.0199608	0.0189075	0.0238555	0	0.0342592	0.0357268	0.0141239	0.0279454	0.0195804	0.0222092	0.02758	0.0278109	0.011692	0.00952481	0.0400978	0	0.0207345	0.0140146	0.0202163	0.0147345	0	0.032741	0.022588	0.0113945	0.0777353
U2SURP	0.502766	0.59568	0.588378	0.620155	0.652516	0.539831	0.560602	0.637832	0.611307	0.44219	0.519897	0.491833	0.485955	0.635952	0.474418	0.524051	0	0.50189	0.581629	0.44824	0.535334	0.624416	0.357081	0.575753	0.522829	0.537589	0.592797	0.552109	0.52985	0.546629	0.328482	0.580179	0.557084	0.684332	0.35441	0.55412	0.539114	0.48202	0	0.496125	0.597731	0.318694	0.542841	0.49774	0.451491	0.460484	0.475072	0.699494
CHST2	0.0191501	0.0125774	0.0130264	0.0216381	0.0216485	0.00424923	0.0553961	0.0159633	0.0238878	0.0257091	0.0225709	0.00517844	0.00553264	0.020535	0.0115953	0	0.102535	0.0104276	0.0258075	0.00564479	0.00591316	0.0201163	0.0042266	0.0263267	0.00923561	0.0170365	0	0.00996561	0.0168944	0.0188266	0.00879276	0.031669	0.0150244	0.0168516	0.0119168	0.0049972	0.0128938	0.0189526	0	0.0193274	0.00298139	0.00476388	0.0140788	0.0157011	0.0388103	0	0	0.0318829
SLC9A9	0.0625038	0.0292196	0.0360218	0.0506354	0.0688516	0.0365323	0.0455921	0.0566127	0.045964	0.00614068	0.0298389	0.0254948	0.0137234	0.0515616	0.044349	0.044205	0	0.0227063	0.0220812	0.02825	0.0271496	0.0559695	0.0483827	0.0464461	0.0287179	0.0650819	0	0.0508227	0.0916166	0.076261	0.0676012	0.0401315	0.0384156	0.0387541	0.0305282	0.0345226	0.0456995	0.0605391	0	0.0595973	0.0268353	0.0389887	0.0505003	0.0263999	0.0410045	0.0720472	0.0259132	0.0707723
PLOD2	0.0242791	0.0249798	0.0149126	0.033865	0.0359486	0.0245913	0.0151915	0.0115135	0.0233825	0.00598533	0.00537471	0.0109738	0.0251333	0.0315851	0.0189272	0.018792	0	0.0136176	0.0103561	0.0171516	0	0.007197	0.0176094	0	0.0109389	0.0300961	0	0.0649838	0.0287421	0.0101114	0.034675	0.0270071	0.0192396	0.0154169	0	0.00595821	0.0118832	0	0	0.0215879	0.0127093	0.0164758	0.0332064	0.0304644	0.0154621	0.0113551	0.013699	0.0158938
PLSCR4	0.0132188	0.017391	0.00656957	0.0109473	0.0140266	0.00252464	0.00596265	0.007028	0.011884	0.00795307	0.00269779	0.0036813	0.0070349	0	0	0.0124501	0	0.00844866	0.00162966	0	0	0.00385107	0.00672119	0.0203081	0.00969696	0	0	0.00654703	0.0031718	0.0170452	0	0.0107124	0.00752319	0.00770091	0.0316737	0.00770412	0.00881544	0.00919922	0	0.00368874	0.00198549	0	0.00305244	0.00541242	0	0	0.017185	0.00660612
PLSCR2	0.00563665	0.00611315	0.00923242	0.0103543	0	0.00742547	0.0109263	0.0123596	0.00835414	0	0.004176	0	0.00653622	0	0.00203538	0.00858394	0	0.00449994	0.00450145	0.00250351	0	0.0072636	0.00582592	0.0101258	0.00666782	0	0	0.00449283	0	0	0	0.0136463	0.00480847	0	0	0.00402619	0.00179322	0.0267159	0	0.0148293	0.00817942	0.00434554	0.00933109	0.0105226	0	0.0154861	0	0.00812116
PLSCR1	0.0114358	0.0144241	0.020896	0.00974384	0.0141689	0.0113417	0.00871221	0.0257729	0.0120202	0.00981058	0.00188169	0.00314804	0.00985604	0.0124567	0.00935293	0.0123317	0.250736	0.0134495	0.0208845	0.02049	0.00877696	0.0306651	0.00525479	0.0163491	0.0164119	0.00836356	0	0.0342894	0.0177925	0.0115695	0.0227043	0.0405285	0.0128708	0.0118052	0.0153263	0.0154017	0.00350777	0.0120077	0	0.0165016	0.0121009	0	0.0170348	0	0.00795519	0.0247635	0.00675936	0.00982919
PLSCR5	0	0.00225487	0	0.00325041	0	0.00416679	0	0	0	0	0	0	0	0	0	0	0	0	0	0	0	0	0	0	0.00420914	0	0	0	0	0	0	0.00464341	0	0.00515473	0	0	0	0	0	0	0.00320491	0	0	0	0	0	0	0
ZIC4	0	0.00659429	0	0	0	0.00628907	0.00254226	0.00180405	0.00191783	0	0	0	0	0.00588988	0.00308028	0	0	0	0.00162966	0	0	0.00163341	0	0	0	0	0	0	0.00325914	0.00500603	0	0	0	0	0.00806329	0	0.00177823	0.0103937	0	0	0	0	0	0	0.00314455	0	0	0
ZIC1	0.0167575	0.00906905	0.0113574	0.0204267	0.0194467	0.00339794	0.00707495	0.00793404	0.00541377	0.00783398	0.00290222	0.0019415	0.00285284	0	0.00446122	0	0	0.00216104	0	0	0.00345907	0.0111534	0	0.0171798	0.0142078	0.00475757	0	0.00984871	0.0094964	0.0258188	0.031514	0	0.00689969	0	0	0.0039182	0.00786737	0.0103937	0	0.00282236	0	0	0	0	0	0	0	0.00262504
AGTR1	0	0	0	0	0	0	0	0.00225443	0	0	0	0	0	0	0	0	0	0	0	0	0	0	0	0.005002	0	0	0	0	0	0	0	0.00425466	0.00170246	0	0	0.00161524	0	0	0	0	0	0.0108823	0	0	0	0	0	0
CPB1	0.00305217	0.0108164	0.00667111	0.00887575	0.00477564	0.00393552	0	0.00241361	0.00304272	0	0.00129338	0	0	0	0.0162622	0	0	0.00302194	0	0	0.011241	0.00513527	0.00640531	0.0122615	0	0	0	0.00305154	0.0121477	0.0118268	0	0.0182761	0.00252481	0	0.0146953	0	0.00727971	0	0	0	0.003759	0	0.00386628	0.00598237	0	0	0	0.00422724
CPA3	0	0.0030293	0.00592697	0.00687502	0	0	0	0	0.000664763	0	0	0	0	0	0	0	0	0.00326435	0	0	0	0	0	0	0	0	0	0	0	0	0	0	0	0	0	0	0	0	0	0	0.00233646	0	0	0	0	0	0	0
GYG1	0.118757	0.10704	0.11762	0.106199	0.107818	0.120045	0.143299	0.133952	0.123405	0.0882611	0.131452	0.0827792	0.139592	0.199965	0.0952602	0.140929	0	0.102215	0.192215	0.106683	0.130705	0.109272	0.0290949	0.145276	0.141823	0.0961361	0	0.0910241	0.0997259	0.128005	0.0822819	0.101764	0.0808518	0.121281	0.0696916	0.0960866	0.0680816	0.0793038	0	0.109651	0.0749598	0.0450216	0.0760065	0.0410213	0.0711716	0.103485	0.0642815	0.0372696
HLTF	0.47011	0.56727	0.559822	0.594549	0.55949	0.515442	0.496247	0.548131	0.567835	0.450074	0.417907	0.382581	0.418709	0.569437	0.467795	0.579387	0.441548	0.561666	0.506161	0.425445	0.565814	0.672642	0.302503	0.607444	0.443531	0.442355	0.330872	0.441321	0.484167	0.38283	0.223784	0.714584	0.459343	0.590054	0.244043	0.547729	0.525161	0.438609	0	0.483548	0.549725	0.258603	0.622466	0.330519	0.433985	0.504495	0.484228	0.586437
HPS3	0.122307	0.121645	0.104425	0.171554	0.111361	0.103502	0.0732746	0.150165	0.121642	0.175666	0.11251	0.133659	0.104272	0.157793	0.112182	0.12737	0	0.115438	0.138539	0.0987463	0.151588	0.158231	0.0973508	0.101182	0.0972003	0.0952431	0.261924	0.113089	0.114556	0.105068	0.0861747	0.169992	0.100734	0.151714	0.101405	0.0953886	0.0933091	0.105012	0	0.121052	0.172393	0.101765	0.145892	0.109606	0.108465	0.132436	0.0851066	0.191108
CP	0	0.00365815	0.00883512	0.021178	0.0347939	0.00861784	0.00995192	0.0124722	0.0154388	0.00555874	0.00531824	0.0048171	0.00581698	0.0390933	0	0.0286877	0	0.0236584	0.0113267	0.0247679	0.0198188	0.0361271	0	0.0185012	0	0	0	0.00726665	0.0235918	0.00461773	0.00645031	0.0288099	0.0116719	0.0135869	0	0.00832838	0.00932026	0.00574699	0	0.0102241	0.0144233	0	0.0546787	0	0	0.0226106	0.0256472	0.0125866
TM4SF18	0	0	0.00166186	0	0	0	0	0	0.00104021	0	0	0	0	0	0	0	0	0	0	0	0	0.00194354	0	0	0	0	0	0	0	0.00232295	0	0	0	0	0	0.0018484	0	0	0	0	0	0	0	0	0	0	0	0
TM4SF1	0	0	0.00135417	0	0	0	0	0	0	0	0	0	0	0	0	0	0	0	0	0	0	0	0	0	0	0	0	0	0	0	0	0	0	0	0	0	0	0	0	0	0	0	0	0	0	0	0	0
TM4SF4	0	0	0.00104891	0.00282256	0	0	0	0	0	0	0	0	0.00171916	0	0	0	0	0	0.00157864	0	0	0	0	0	0	0	0	0	0.00216298	0	0	0	0.00104078	0	0	0	0	0	0	0	0.00277762	0	0	0	0	0	0	0
WWTR1	0.0447396	0.0529959	0.0892769	0.0959985	0.0984655	0.0335463	0.181407	0.0761994	0.0919511	0.0776287	0.0688645	0.0711843	0.0763386	0.15911	0.0845841	0.0829215	0	0.115343	0.107119	0.0958797	0.0867353	0.091537	0.128515	0.104289	0.0708611	0.0479475	0.330872	0.0385296	0.122124	0.0813885	0.0356489	0.0818008	0.087749	0.196571	0.108449	0.0887679	0.103944	0.128133	0	0.102796	0.0629797	0.115166	0.0798596	0.0630899	0.0829742	0.0761589	0.0561383	0.432811
COMMD2	0.0544577	0.0603679	0.115776	0.099744	0.0910415	0.0887555	0.278803	0.135451	0.191894	0.0899609	0.0612974	0.0624129	0.0767293	0.178581	0.0711293	0.157511	0	0.118357	0.159703	0.0621394	0.0918142	0.161139	0.0592911	0.278403	0.0543205	0.0744952	0.120147	0.0635819	0.0683516	0.0566205	0.0510084	0.0772889	0.0689843	0.229561	0.0733848	0.0835437	0.143468	0.14258	0	0.108175	0.149554	0.0376476	0.0842751	0.0953068	0.0848693	0.100925	0.0978915	0.18731
ANKUB1	0.0781867	0.0739996	0.218187	0.431253	0.284584	0.121949	0.128296	0.124426	0.26963	0.076571	0.0747552	0.0794079	0.03757	0.262303	0.125935	0.374741	0	0.293496	0.259742	0.126238	0.185924	0.365222	0.0405604	0.319822	0.0533194	0.0578387	0.120147	0.101989	0.663699	0.178003	0.0374753	0.335705	0.0959636	0.392644	0.035376	0.0600813	0.094328	0.0823411	0	0.175041	0.197493	0.0486249	0.409346	0.0210332	0.0645488	0.228956	0.12033	0.135233
RNF13	0.63895	0.634981	0.726564	0.640801	0.590615	0.637928	0.551688	0.658817	0.641188	0.593599	0.609705	0.618663	0.518724	0.678267	0.520641	0.724099	0.178226	0.705504	0.663713	0.558423	0.762966	0.808146	0.352216	0.723218	0.650806	0.601912	1.02246	0.755442	0.78431	0.779058	0.32037	0.765139	0.640171	0.736981	0.377893	0.572052	0.613288	0.573914	0	0.614402	0.551232	0.617141	0.804237	0.470637	0.684807	0.59881	0.608759	0.651753
PFN2	0.00587143	0.00404905	0.0119805	0.015556	0.0240786	0.0191264	0.0192227	0.0309451	0.0301915	0.00643877	0.0155695	0.0126822	0.0113686	0.0638871	0.00293885	0.065947	0	0.0398438	0.0312724	0.0212504	0.0169886	0.0332772	0	0.0551086	0.00720107	0.00232598	0	0.0104813	0.0330389	0.016539	0.0198338	0.0263563	0.0125101	0.0156876	0.0321673	0.0131607	0.0107662	0.00752117	0	0.0125297	0.0291968	0.00589182	0.0393437	0.0102397	0.0150063	0.0487753	0.0177682	0.0153598
TSC22D2	0.447996	0.463624	0.523332	0.528534	0.432319	0.538707	0.587012	0.508768	0.519655	0.5513	0.482531	0.4062	0.44926	0.437947	0.322988	0.408054	0.0961213	0.473409	0.46403	0.416579	0.533771	0.577461	0.303329	0.561212	0.574513	0.437004	0.261924	0.487223	0.484419	0.481914	0.403132	0.525373	0.475589	0.503853	0.274174	0.415035	0.459891	0.475096	0	0.45689	0.517355	0.365785	0.37482	0.480046	0.485808	0.619477	0.486413	0.666021
SERP1	0.291723	0.246385	0.359027	0.33515	0.352856	0.364334	0.631235	0.381346	0.432791	0.366714	0.323235	0.248658	0.305469	0.538238	0.223128	0.454337	0	0.416832	0.462155	0.234311	0.289233	0.419516	0.171074	0.414262	0.257536	0.257765	0	0.379163	0.432419	0.226819	0.153672	0.476106	0.294473	0.438532	0.236996	0.326431	0.403619	0.23111	0	0.279435	0.37358	0.262026	0.32109	0.284244	0.30429	0.29546	0.239186	0.545374
EIF2A	0.168992	0.125598	0.237625	0.22495	0.187735	0.176313	0.194222	0.184602	0.223101	0.202284	0.136247	0.157005	0.139453	0.248638	0.131944	0.286061	0	0.168719	0.235193	0.118485	0.192715	0.196932	0.108932	0.184704	0.125671	0.0897354	0	0.161745	0.297101	0.131336	0.0555715	0.180411	0.133129	0.211054	0.060821	0.173699	0.164141	0.120281	0	0.133148	0.201095	0.142028	0.174072	0.0800067	0.125481	0.217826	0.176061	0.149325
SELENOT	0.277783	0.230668	0.339278	0.350369	0.315388	0.501647	0.453329	0.378914	0.43273	0.34708	0.384138	0.27322	0.315024	0.258936	0.168045	0.256738	0.109646	0.342721	0.512626	0.300254	0.448275	0.37842	0.201365	0.367344	0.419038	0.284708	1.02246	0.21249	0.415322	0.266621	0.14325	0.409733	0.266757	0.369664	0.182627	0.317994	0.292893	0.30393	0	0.320164	0.29192	0.212524	0.268745	0.185067	0.283882	0.326172	0.151878	0.452525
ERICH6	0.0199998	0.00195251	0.0195288	0.0212146	0.011728	0.0196875	0.00302816	0.0193566	0.0123412	0.017982	0.0125058	0.010672	0.0164116	0.0140804	0.028857	0.0289844	0	0.0264081	0.022822	0.0202199	0.015292	0.0191163	0.0168572	0.0285689	0.0224322	0.013784	0	0.0109224	0.0133321	0.00237799	0	0.0304783	0.0076762	0.0174025	0.0404893	0.0181974	0.00624054	0.00337107	0	0.0153943	0.0160929	0.00320601	0.0246576	0	0.0116583	0.0221308	0.0328032	0.0227236
SIAH2	0.0413316	0.0799298	0.115264	0.102368	0.123536	0.0650011	0.184129	0.1171	0.168325	0.0968855	0.0471744	0.0611833	0.0831873	0.126359	0.063287	0.110783	0.0961213	0.0825393	0.106704	0.123125	0.123725	0.118468	0.0932395	0.13541	0.0576131	0.0497058	0	0.0762563	0.0833663	0.0391461	0.0488213	0.113729	0.0932749	0.120184	0.05825	0.0911602	0.116777	0.0991272	0	0.0874803	0.117781	0.0595106	0.128274	0.137702	0.0754144	0.0721205	0.104028	0.20385
MINDY4B	0	0	0.00285121	0	0	0	0.00187661	0	0.00108883	0	0	0	0	0	0.0025182	0.00375703	0	0	0	0	0	0.00348687	0	0	0	0	0	0	0	0	0	0.00570783	0.00206931	0	0	0.00155226	0.00142911	0	0	0.00677606	0.00259709	0	0	0	0	0	0	0
AC020636.2	0	0	0.00128002	0	0	0	0	0.00295319	0.00161018	0	0	0	0	0	0	0	0	0.00305782	0	0	0	0.00443625	0	0	0	0	0	0	0	0.00180045	0	0	0	0.0053517	0	0	0	0	0	0	0	0	0	0	0	0	0	0
CLRN1	0	0	0.00230431	0.00306222	0	0	0	0	0	0.0031144	0	0	0.00125278	0.00502855	0.00244099	0	0	0.00276694	0.00205122	0.0027448	0.00181712	0.00375504	0	0.0106873	0.00347923	0	0	0	0	0	0	0	0.0017193	0	0	0.00122716	0	0	0	0.00359957	0.00433209	0	0	0	0	0	0	0
MED12L	0.750591	0.794495	1.00458	0.92866	0.929022	0.917819	0.896009	0.890494	0.926529	1.073	0.902397	0.852861	0.797928	0.938608	0.896859	0.917491	0.704491	0.833621	0.984635	0.925145	0.901652	0.897486	0.836212	1.00294	0.932224	0.833848	1.22643	0.75406	0.952878	0.894387	0.869909	0.88047	0.948487	1.02646	0.945144	0.987558	0.977823	0.754485	0	0.936274	0.912147	0.899712	0.755538	0.944653	0.832211	0.903831	0.982742	1.3691
GPR171	0	0	0.00352311	0.070719	0.00926476	0	0.00774932	0	0.00470105	0.0108408	0.0115471	0	0	0.00725894	0	0	0	0	0.00208851	0	0.0147786	0.0105899	0	0	0.00191458	0	0	0.0073857	0.0134406	0	0	0.0143523	0	0.0213552	0	0	0.00209085	0	0	0	0.00727413	0	0.0204638	0	0	0	0	0.00663678
P2RY14	0.0213652	0.0411204	0.155215	0.281063	0.208653	0.0627791	0.113656	0.06188	0.29222	0.0591503	0.0200827	0.0252463	0.0117136	0.119289	0.0636043	0.349809	0	0.183893	0.162367	0.0330044	0.0932548	0.200329	0.0257009	0.232848	0.0225456	0.0136343	0	0.0612099	0.317877	0.0763031	0.0425589	0.116775	0.059626	0.284037	0.0146572	0.049195	0.10752	0.0624369	0	0.0526923	0.161254	0.0136846	0.147322	0.0154647	0.0455352	0.145814	0.13146	0.089681
GPR87	0.00534524	0	0.00508795	0.00740504	0.0022701	0.00618332	0.00469813	0	0.00555538	0	0	0	0	0	0.00279501	0.00480968	0	0.00545366	0.00574489	0	0	0.0185355	0	0.0136923	0.00249531	0	0	0	0.00718227	0.0032403	0	0.00312396	0	0	0	0.00273162	0.00215755	0	0	0.0077789	0	0	0	0	0	0.00656503	0.0160274	0
P2RY13	0	0	0.00471462	0.0060179	0	0	0	0.00308064	0.00400573	0.00380253	0	0	0.00528927	0.00688822	0.00673441	0	0	0.0036581	0	0	0.00491316	0.00191625	0	0.00606797	0	0	0	0.00271153	0.00911676	0.00296174	0	0	0	0	0	0.000869968	0	0.0122693	0	0	0	0.00706153	0	0	0	0	0	0
P2RY12	0.0356742	0.0174085	0.0290718	0.0604462	0.0395886	0.0253616	0.043741	0.052344	0.0388564	0.0345458	0.0413147	0.00760777	0.0422473	0.0401293	0.0270278	0.0522738	0	0.0108954	0.0421116	0.0193924	0.0198355	0.0446167	0.0460728	0.0448781	0.0319835	0.0261875	0	0.0580269	0.0786387	0.041832	0.0275399	0.0440722	0.0425998	0.0965516	0.0961193	0.0372313	0.0209242	0.0489906	0	0.0133198	0.0239971	0.0805052	0.0235639	0.014644	0.0387141	0.043961	0.0132242	0.0289147
IGSF10	0.00554695	0.0434463	0.0504339	0.183589	0.0971364	0.0548246	0.0906628	0.0839508	0.0972745	0.0677416	0.0321763	0.0368279	0.0398635	0.0499319	0.0139866	0.0577672	0	0.0480426	0.104818	0.0334416	0.113603	0.0775461	0.0162987	0.124273	0.0474129	0.0420865	0	0.0584954	0.167669	0.0471242	0.10621	0.13013	0.0402204	0.114773	0.0603107	0.0730049	0.0251733	0.0432523	0	0.0557621	0.053747	0.040981	0.0808643	0.0180748	0.022305	0.103901	0.0667054	0.0565503
AADACL2	0	0	0	0	0	0	0	0	0	0	0	0	0	0	0	0	0	0	0	0	0	0.00315573	0	0.00857938	0	0	0	0.00594651	0	0	0	0	0	0	0	0.00208429	0	0	0	0	0	0	0	0	0	0	0	0
AADAC	0	0.00259392	0	0.00252501	0	0	0	0	0	0	0	0	0	0	0	0	0	0.00321133	0.0018682	0	0	0	0	0	0	0.00433402	0	0	0.00539998	0	0	0	0	0	0	0	0	0	0	0	0	0	0	0	0	0	0	0
SUCNR1	0	0	0	0	0	0	0	0	0	0	0	0	0.00137554	0	0	0	0	0	0	0	0	0	0	0	0	0	0	0	0	0	0	0	0	0	0	0	0	0	0	0	0	0	0	0	0	0	0	0
MBNL1	0.837453	0.931068	1.05212	0.950544	0.913445	1.09309	1.34054	0.999935	0.932927	1.11837	1.03933	0.915427	0.936912	0.810793	0.714168	0.758823	0.607603	0.658204	0.938322	0.830484	1.04198	0.950844	0.776158	0.818515	1.10378	0.90411	0.380687	1.12818	1.01829	0.987503	0.878757	0.846168	1.00694	1.16407	0.667233	0.935071	1.00357	1.02065	0	0.947645	0.867122	0.806689	0.899845	1.2531	1.02739	1.01217	0.751513	1.28394
P2RY1	0	0.00729926	0.00188341	0	0.00223742	0.00683839	0	0.00369939	0.000892164	0	0	0	0.00370109	0	0	0	0	0	0.00216786	0.00964947	0	0	0.00360195	0	0	0	0	0.00447729	0.00288225	0	0	0	0	0.00759589	0	0.00509442	0	0	0	0	0	0.00433012	0	0.00769026	0	0	0.00551304	0.00360463
RAP2B	0.0329409	0.0462029	0.0349758	0.0305377	0.0682371	0.0639801	0.0379063	0.0458636	0.041863	0.0382449	0.0525403	0.0677321	0.0389613	0.0226497	0.0158977	0.0371443	0.124268	0.0314417	0.0658558	0.0511625	0.0371838	0.0623766	0.0304163	0.0800293	0.0590782	0.0293604	0	0.0445357	0.053539	0.0252944	0.0141052	0.0743361	0.0434239	0.055596	0.0248494	0.0239202	0.04239	0.0171473	0	0.0462427	0.0464844	0.0360771	0.0370968	0.0109596	0.0355998	0.0381437	0.0353055	0.158489
ARHGEF26	0.0399128	0.0579499	0.0469868	0.0948635	0.0687089	0.0640421	0.0889107	0.0730061	0.0569502	0.0264209	0.04199	0.0235287	0.0649946	0.109974	0.029415	0.0742285	0.259426	0.0338922	0.0528296	0.0610624	0.0804899	0.0495997	0.0356598	0.0590205	0.0747103	0.0648529	0	0.0701537	0.120659	0.0605514	0.0307446	0.145781	0.06739	0.0749866	0.0612057	0.0733435	0.0754934	0.0756815	0	0.165068	0.0893642	0.0239383	0.0676121	0.0460903	0.0900494	0.0826537	0.0301259	0.220482
DHX36	0.477828	0.417111	0.491987	0.490725	0.481133	0.475466	0.39366	0.53629	0.503492	0.497153	0.446864	0.393815	0.382213	0.540693	0.458599	0.434995	0.235047	0.534516	0.570991	0.451728	0.522819	0.605917	0.328214	0.590897	0.505689	0.5053	0.967731	0.40163	0.570978	0.482704	0.293628	0.510038	0.471125	0.517464	0.331651	0.417028	0.459258	0.490452	0	0.467201	0.500383	0.442073	0.481304	0.261766	0.420752	0.488727	0.436601	0.600621
GPR149	0.0236512	0.00233496	0.0121663	0.0225217	0.00798182	0.0089527	0.00987925	0.00804542	0.0211847	0.0171466	0.0112272	0.0153943	0.0115745	0.0202095	0.020719	0	0.154615	0.0082906	0.00978074	0.0102684	0.0310867	0.00644194	0.00798876	0.016207	0.00835105	0.00782029	0	0.0266584	0.0222073	0.00680639	0.00834	0.0219063	0.00681545	0.00912738	0.0313085	0.0141486	0.00508388	0.00899422	0	0.0133149	0.00354642	0.00434748	0.00881134	0	0.00688284	0.00443132	0.0076552	0.0163108
MME	0.00677331	0.0208807	0.01217	0.00630126	0.0167621	0.0185162	0.010727	0.0042476	0.0107876	0.0020057	0	0.00670005	0	0.0121368	0.00260127	0.00623714	0	0.0166655	0.00811402	0.00569386	0.00643035	0.0166351	0.0101593	0.0144005	0.00258447	0.00742103	0	0	0.0105088	0.012922	0.0126497	0.0066743	0.00484429	0.0160504	0	0.00594977	0.00848543	0.00382071	0	0.00422677	0.00219978	0.0245399	0.00449102	0.00606003	0.0067386	0.00649911	0.0105593	0.0272773
PLCH1	0.0805251	0.0524411	0.047663	0.110187	0.106113	0.0720568	0.0639115	0.0658343	0.0656785	0.0538398	0.0274352	0.0418398	0.0442614	0.0450514	0.0520834	0.0568884	0	0.0424358	0.0465188	0.0350955	0.0593517	0.0442746	0.0478712	0.0482196	0.0515802	0.0543768	0	0.0526036	0.0934419	0.0537978	0.0967761	0.0823738	0.054212	0.0243261	0.0984995	0.0460518	0.0440771	0.064597	0	0.0258025	0.0418242	0.0316434	0.0642168	0.0435628	0.0542555	0.0817159	0.037492	0.175375
C3orf33	0.0367764	0.00678218	0.0357328	0.0254995	0.0197144	0.0220336	0.0315584	0.0396419	0.037921	0.0123295	0.0188113	0.0198491	0.0491721	0.0262755	0.0120335	0.0376905	0	0.0231347	0.0622303	0.0334059	0.0174465	0.0204481	0.0700052	0.0285451	0.0327103	0.0545769	0	0.0111782	0.0225904	0.00626059	0.0551337	0.0302455	0.0433774	0.0157052	0.0442412	0.0175099	0.0125531	0.00605421	0	0.00924449	0.0106829	0	0.0179805	0.0169478	0.0116426	0.016313	0.00905811	0.0128769
AC104472.3	0.00513626	0.00621425	0.00953372	0.0189934	0.0180797	0.0159382	0.0399257	0.00664952	0.0132159	0.00538582	0.00379394	0.00148252	0.00324096	0.0109446	0.0213523	0.0114804	0	0.011256	0.0136927	0.0205978	0	0.0241053	0.00368	0.0165921	0.00267614	0.0067813	0	0.00194853	0.0158715	0.00267149	0	0.0108786	0.00942686	0.0427367	0.00742276	0.00934664	0.013059	0.00626299	0	0.0126849	0.00405771	0.012925	0.00455302	0.00636886	0.0154158	0.0193005	0.0260815	0.0588889
GMPS	0.322633	0.242415	0.390829	0.293981	0.337239	0.35813	0.440237	0.414694	0.353981	0.383091	0.323693	0.312461	0.285822	0.354138	0.291723	0.355213	0	0.340932	0.383394	0.292741	0.354985	0.396636	0.216723	0.367308	0.272334	0.218294	0	0.319491	0.308865	0.294792	0.268497	0.327456	0.347364	0.421423	0.208705	0.324919	0.335129	0.279782	0	0.40088	0.329638	0.233304	0.278986	0.254763	0.36096	0.435979	0.321292	0.464782
KCNAB1	2.58114	2.68882	2.58083	2.48897	2.62762	2.63561	2.56731	2.39818	2.50232	2.73424	2.83066	2.6326	2.64265	2.4806	2.45408	2.53041	2.31467	2.33671	2.59684	2.66008	2.57987	2.55045	2.90594	2.50946	2.74175	2.67275	2.41072	2.46548	2.61977	2.42616	2.34192	2.44537	2.61168	2.62729	2.90589	2.68071	2.69453	2.44958	0	2.52823	2.62528	2.7037	2.39698	2.67649	2.66812	2.17855	2.54728	2.65777
SSR3	0.0938806	0.056318	0.149709	0.125042	0.0851488	0.133616	0.193107	0.124036	0.160845	0.125446	0.145137	0.0833024	0.137521	0.160135	0.0804682	0.102604	0	0.125958	0.21871	0.0984451	0.0910005	0.150992	0.0644617	0.189241	0.150211	0.13299	0	0.113108	0.118532	0.0487943	0.110126	0.139081	0.115987	0.0986744	0.0357536	0.0749475	0.130019	0.077608	0	0.0843777	0.108662	0.120598	0.120917	0.0304599	0.138632	0.118793	0.100751	0.140102
TIPARP	0.0562055	0.0536588	0.055535	0.039754	0.0410097	0.0632723	0.0972246	0.0643416	0.0557342	0.0691137	0.0401172	0.050002	0.0668347	0.0500782	0.0294676	0.0628028	0.142863	0.0325035	0.0768404	0.0766369	0.040327	0.0583594	0.0315995	0.0917352	0.0666542	0.0224207	0	0.0640916	0.0376711	0.0445128	0.0383159	0.0341894	0.0376861	0.0521178	0.0362155	0.0378318	0.0462646	0.0581141	0	0.0696828	0.0515437	0.0318087	0.0299451	0.0529351	0.034304	0.0574981	0.0427232	0.0889574
LEKR1	0.0184404	0.0496247	0.0519244	0.0630512	0.0650812	0.0436507	0.0298086	0.0526912	0.0681183	0.0314192	0.0283321	0.0443262	0.0196545	0.0319615	0.055359	0.0640746	0.116188	0.0851176	0.0728737	0.0636537	0.0519931	0.0482835	0.041699	0.0336685	0.0599231	0.0412261	0	0.0160246	0.0596145	0.0204026	0.00925138	0.0476391	0.0333022	0.0550765	0.0233963	0.0323499	0.0411238	0.0419381	0	0.0304946	0.0529615	0.0501249	0.0240023	0.0328887	0.0214494	0.0480297	0.0383505	0.23192
CCNL1	0.279626	0.28037	0.278317	0.215562	0.247608	0.199814	0.284956	0.270714	0.260522	0.200462	0.222855	0.18793	0.211844	0.386468	0.270054	0.212672	0	0.218674	0.269238	0.239472	0.285347	0.285509	0.158865	0.248562	0.250405	0.218365	0.120147	0.277759	0.183813	0.212567	0.208222	0.379395	0.22262	0.295598	0.205796	0.253663	0.256103	0.246295	0	0.220472	0.185179	0.12802	0.305079	0.152072	0.273374	0.241051	0.154418	0.390787
VEPH1	0.0158741	0.00817008	0.0190553	0.0278998	0.00831126	0.0310746	0.013651	0.0173202	0.0310935	0.00303192	0.0095677	0.00942998	0.00598446	0.037278	0.0079147	0.0211278	0	0.0159422	0.0267604	0.0132153	0.00475086	0.0258457	0.00956808	0.0133171	0.0116655	0.00284844	0	0.0249113	0.0550681	0.0149451	0.0125057	0.0219283	0.00868737	0.0287925	0.0242918	0.0119072	0.00919483	0.005279	0	0.0116838	0.0221098	0.0149379	0.0217458	0	0.00173985	0	0.0256967	0.0212799
PTX3	0.00905979	0	0	0.0114973	0.0104856	0.00450212	0.00245598	0	0.00813903	0	0	0.0088058	0.00990635	0	0	0	0	0	0.00742945	0.00232144	0.00518937	0	0	0.0288842	0.00254478	0.0040019	0.322478	0.00456737	0.00895401	0	0	0	0.000852118	0	0.00612866	0	0.00338861	0	0	0.00509711	0.00325679	0	0.00335131	0	0.00489845	0.00774222	0	0.0071479
RSRC1	0.567857	0.610408	0.617359	0.539098	0.519878	0.522235	0.601015	0.56829	0.528454	0.541343	0.554589	0.528239	0.494539	0.548671	0.455716	0.557675	0.351518	0.475541	0.570858	0.450964	0.525424	0.624046	0.356584	0.689956	0.555631	0.50917	0.120147	0.719084	0.637387	0.525464	0.420425	0.606141	0.522571	0.527492	0.507545	0.529273	0.671107	0.545309	0	0.577584	0.449161	0.609308	0.603696	0.448126	0.487687	0.746389	0.492537	0.707308
MLF1	0.123678	0.093029	0.124773	0.107665	0.106599	0.108033	0.139984	0.0983903	0.104531	0.0842117	0.1414	0.090878	0.118624	0.101064	0.120474	0.0862961	0	0.0961758	0.0891406	0.0712582	0.0820549	0.0981519	0.0521591	0.103227	0.112191	0.102146	0	0.0866119	0.115148	0.0881234	0.117816	0.139038	0.0820108	0.0842411	0.0679419	0.102478	0.0586147	0.113475	0	0.116219	0.0992833	0.0346846	0.100518	0.0644897	0.0933459	0.0852577	0.089693	0.17564
GFM1	0.177076	0.156033	0.250836	0.258391	0.252578	0.331085	0.257872	0.279274	0.350781	0.244639	0.231102	0.216219	0.256591	0.402465	0.251306	0.397984	0	0.37589	0.347591	0.261273	0.256101	0.38355	0.131445	0.355805	0.19347	0.138785	1.05009	0.214474	0.258743	0.253566	0.141289	0.461172	0.192061	0.329111	0.0817226	0.279999	0.230065	0.18552	0	0.298873	0.218956	0.211495	0.256132	0.119725	0.16017	0.216048	0.358193	0.280161
LXN	0.00561223	0.0202139	0.0428752	0.090869	0.0467586	0.0280828	0.0201302	0.0184232	0.0502764	0.0110353	0.00565608	0.0107003	0.0128436	0.0929048	0.00536027	0.0462591	0	0.0210724	0.0467459	0.0268196	0.0487592	0.0500928	0.00368	0.035976	0.0197238	0.00799162	0	0.0175872	0.100896	0.0195942	0	0.0370886	0.0233796	0.0415711	0.00731369	0.0112998	0.0360495	0.00614903	0	0.0190636	0.0270904	0.00721043	0.0384755	0.021595	0.00632124	0.0546071	0.020011	0.0148238
RARRES1	0.0428274	0.035736	0.101393	0.215901	0.138807	0.0593943	0.0660895	0.111683	0.157675	0.062748	0.0380041	0.0356212	0.0453868	0.114101	0.0624605	0.149206	0	0.128639	0.156853	0.0622956	0.163344	0.14775	0.0425755	0.168519	0.0371093	0.026098	0	0.0313267	0.189386	0.0696373	0.0170142	0.162342	0.0621729	0.200981	0.0533155	0.0675074	0.0433401	0.0214769	0	0.069852	0.10264	0.0324193	0.132863	0.0293289	0.0387632	0.0985138	0.0728187	0.0786613
MFSD1	0.312404	0.19798	0.276654	0.194113	0.176004	0.279532	0.214027	0.270959	0.245111	0.264178	0.231604	0.262291	0.228473	0.283452	0.215126	0.251025	0.252508	0.289183	0.267789	0.237031	0.277685	0.303916	0.221836	0.209707	0.24205	0.284281	0	0.248398	0.235813	0.269613	0.295291	0.292953	0.258188	0.32485	0.206011	0.253415	0.246385	0.201187	0	0.250541	0.212043	0.256456	0.254811	0.174354	0.194817	0.391451	0.24354	0.343456
IQCJ-SCHIP1	1.1295	1.02969	1.01605	0.956807	1.13354	1.27433	1.57127	1.08287	0.779069	1.38947	0.870115	0.973168	0.900507	0.668465	0.678316	0.847872	2.13695	0.766939	1.31432	0.917944	0.844419	1.31898	1.38363	0.717687	0.957097	1.08312	0.442625	1.36473	1.1147	1.19583	1.50334	0.908335	1.13694	1.16543	1.06	0.652179	1.2617	1.19751	0	1.21126	0.92501	1.19466	0.808306	1.40909	1.57155	0.693994	0.890769	1.89408
IL12A	0.0235979	0.0489323	0.0648535	0.0743915	0.0493584	0.0525699	0.0899514	0.0539033	0.0460109	0.0456296	0.0489327	0.0121951	0.0464554	0.0684398	0.0315028	0.0326613	0	0.0271947	0.100019	0.0499261	0.0455528	0.0554736	0.0462204	0.0368951	0.0489364	0.0250419	0	0.0329919	0.0482252	0.0478175	0.0226568	0.0764553	0.0325592	0.0486112	0.0273398	0.0241526	0.082995	0.0499169	0	0.0342582	0.0580628	0.0251217	0.0693488	0.0238858	0.0512172	0.00574606	0.0487412	0.0563878
C3orf80	0.0336562	0.0154424	0.0143574	0.048284	0.0261879	0.0393292	0.0643127	0.0444394	0.0702122	0.0159155	0.0313638	0.0561802	0.0404325	0.0321912	0.0116639	0.0205585	0.208715	0.053411	0.0463358	0.0278927	0.0654395	0.035077	0.02407	0.0698338	0.0443788	0.019113	0	0.0290831	0.0432057	0.0403912	0.0331745	0.053253	0.0394245	0.0282745	0.0335728	0.0377955	0.0219456	0.0214477	0	0.0415181	0.0414252	0.00662769	0.049832	0.0299115	0.0324944	0.0599554	0.00949686	0.0280032
AC079594.2	0.0175511	0.00355706	0.0124512	0.0173206	0.00539222	0.00453904	0.0280601	0.0169343	0.014369	0.0198971	0.00882624	0.0122633	0.0143377	0.0115072	0.00223354	0.0204973	0	0.0281718	0.00976028	0.00312133	0.00570071	0.0129608	0.00908521	0.0239861	0.00893634	0.0140647	0	0.00585407	0.0315991	0.0387524	0.018764	0.0329673	0.00994013	0.011164	0	0.00520236	0.0206629	0.0278405	0	0.0150536	0.00470601	0.00651328	0.0280732	0.0450138	0.0140286	0.00639943	0.00869629	0.0287119
SMC4	0.0171855	0.0400985	0.050705	0.0497391	0.036411	0.0361679	0.0663872	0.0206784	0.0340476	0.0253712	0.0262717	0.00938062	0.0336537	0.0339575	0.0186951	0.0179963	0	0.0434789	0.0355446	0.0120848	0.0355147	0.0364843	0.0268096	0.0461631	0.0281689	0.0312802	0	0.0116542	0.0283314	0.0384397	0.0100459	0.0257176	0.0279017	0.0103539	0.0371342	0.0484134	0.0321915	0.0467937	0	0.0172156	0.041979	0.050022	0.0300241	0.0181923	0.0236484	0.0343276	0.0321658	0.114595
TRIM59	0.0228868	0.00735389	0.0176906	0.0220263	0.00452629	0.00759467	0.0311014	0.0136457	0.0172766	0.0247316	0.0256024	0.0115109	0.020193	0.0469599	0.0356356	0.0107961	0	0.0143197	0.0142968	0.0132591	0.0160621	0.0168172	0	0.0242333	0.0212718	0.046328	0	0.0177284	0.0372291	0	0	0.0412536	0.0127087	0.0260373	0	0.0274744	0.0157729	0.00831188	0	0.0176334	0.0263336	0.0193658	0.0470977	0.010081	0.0113989	0.0342116	0.00866543	0.0455253
KPNA4	0.417292	0.396992	0.434295	0.3983	0.37828	0.50513	0.421127	0.403192	0.400327	0.415031	0.511527	0.411513	0.404834	0.339958	0.337798	0.349172	0.124268	0.387677	0.498017	0.434755	0.477438	0.42735	0.265395	0.444719	0.436061	0.349655	0.120147	0.347924	0.362328	0.377084	0.256444	0.423947	0.358578	0.410056	0.346578	0.428099	0.3546	0.379117	0	0.519785	0.401452	0.375479	0.384379	0.391041	0.445011	0.515177	0.463306	0.46305
PPM1L	0.913211	0.875265	1.05972	0.887858	0.854039	0.853603	1.02835	0.887338	0.942511	0.976803	0.955648	0.837809	0.844452	0.833667	0.871429	0.824481	0.564587	0.731182	0.907869	0.886261	0.926688	1.03897	0.91562	0.998034	0.979736	0.862002	1.04036	1.03393	0.767076	0.941029	0.785356	0.748783	0.913721	1.0307	0.822024	0.920591	0.970736	1.04563	0	1.03414	0.851406	0.817911	0.879177	1.04246	1.17648	1.04062	0.835621	1.11613
B3GALNT1	0.101175	0.109327	0.2266	0.162792	0.163481	0.212283	0.229227	0.209589	0.289953	0.160735	0.139289	0.179193	0.155465	0.341384	0.11757	0.250767	0.230785	0.249119	0.320785	0.140671	0.197511	0.335822	0.0968262	0.363775	0.195961	0.107567	0.451019	0.113076	0.213637	0.148445	0.0834063	0.272571	0.132868	0.188236	0.0742017	0.179516	0.152523	0.13135	0	0.162929	0.210689	0.125121	0.27122	0.115091	0.16463	0.159256	0.181481	0.187874
NMD3	0.441175	0.410255	0.474841	0.378062	0.340532	0.321379	0.144449	0.459125	0.413022	0.519456	0.322707	0.530271	0.33147	0.499918	0.462451	0.382669	0.124268	0.502308	0.352222	0.417822	0.540011	0.574393	0.409489	0.54934	0.405801	0.395134	0	0.377348	0.408999	0.352914	0.261317	0.546127	0.405312	0.231323	0.338632	0.458424	0.249806	0.372149	0	0.380534	0.412929	0.340659	0.500236	0.257134	0.313951	0.347081	0.408108	0.649618
SPTSSB	0.0463708	0.0446663	0.0713638	0.0550572	0.0589677	0.0419589	0.0297033	0.0465127	0.0547014	0.0498061	0.0428344	0.0519926	0.0787184	0.041933	0.0735598	0.0725842	0	0.0257191	0.0741174	0.0627486	0.0839343	0.0492666	0.0413064	0.0811175	0.0641241	0.0722079	0	0.0685369	0.040421	0.0507295	0.021257	0.0545257	0.0441581	0.0302916	0.0522825	0.0478949	0.052109	0.0483115	0	0.0432059	0.0424691	0.0414687	0.0552935	0.0447609	0.0328008	0.00758596	0.0323098	0.0280332
OTOL1	0	0	0	0	0	0	0	0	0	0	0	0	0	0	0	0	0	0	0	0	0	0	0	0	0	0	0	0	0	0	0	0	0	0	0	0	0	0	0	0	0	0	0	0	0	0	0	0
SI	0.00300356	0	0.00429084	0.00263219	0	0	0	0	0.00100437	0	0	0	0.00332735	0	0.00235057	0	0	0.00208176	0.00145557	0.00281429	0	0.0096037	0	0	0	0	0	0	0.00288556	0	0	0.00375231	0.00177893	0	0	0	0.00147037	0	0	0	0.00537224	0	0	0	0	0	0	0.00420674
SLITRK3	0.0717467	0.0726324	0.109242	0.0548778	0.0637484	0.0698187	0.12728	0.106081	0.128861	0.0786794	0.0809823	0.0543029	0.059471	0.0855436	0.0922725	0.0663303	0	0.0375288	0.105114	0.0869382	0.0746057	0.10766	0.0330938	0.0854345	0.0397159	0.0967793	0	0.0493886	0.0954459	0.0528469	0.0829811	0.0979403	0.0787961	0.1008	0.0510701	0.0719095	0.0886733	0.0971971	0	0.0985167	0.0833925	0.0777795	0.0785184	0.0297426	0.0467043	0.113936	0.0544417	0.114896
BCHE	0.00858269	0.00696389	0.0175446	0.0109821	0	0.0181234	0.0171865	0.0334727	0.0158785	0.00291621	0.00646389	0.00726443	0.00457147	0	0.0089796	0.0164375	0	0.0296191	0.00971019	0.0213505	0.00583113	0.00544183	0.0234735	0.0298991	0.0241803	0	0	0.0208882	0.00432113	0.0214493	0.029727	0.0248243	0.0093921	0	0	0.0092221	0.00385338	0.0167437	0	0.0196743	0.00827246	0	0.0277147	0.00874234	0.00912821	0.0219919	0.0332651	0.0373437
ZBBX	0.048765	0.0258804	0.0322324	0.0317824	0.0456531	0.0510919	0.040993	0.0266559	0.0349618	0.017659	0.0229129	0.0149923	0.0495417	0.0305486	0.0558213	0.0242647	0	0.0417805	0.0319478	0.0443048	0.0310425	0.0267504	0.0360531	0.0162184	0.0246528	0.0451949	0	0.0452784	0.0268606	0.0301745	0.0526618	0.0784704	0.0414917	0.00733168	0.0789999	0.0247903	0.0305199	0.0291234	0	0.0245894	0.0172278	0.0506549	0.0361765	0.0201892	0.0185419	0.0422793	0.00476328	0.0277338
SERPINI2	0.0203694	0.00206374	0.0172011	0.00664952	0.00324354	0.012077	0.00613132	0.0114607	0.0102557	0.00515515	0.00804429	0.00368089	0.00918849	0	0.0202928	0.0158622	0	0.00974791	0.0136918	0.00289821	0.0182303	0.0116836	0.0033971	0	0.00970484	0.00704912	0	0.0139757	0.00197262	0.00795363	0.0120199	0.0487777	0.0037279	0.0120988	0.00801259	0.0065193	0.00497163	0.0041066	0	0.00418712	0.00294034	0	0.00438114	0	0.0210447	0.00910604	0.00893668	0.00333696
WDR49	0.0439504	0.0283667	0.0191685	0.0244358	0.0205412	0.0255316	0.0168379	0.0111213	0.0237184	0.00704651	0.0251066	0.0353763	0.0159446	0.0314978	0.0313632	0.0388301	0	0.0322761	0.0190963	0.0327491	0.0232064	0.0525739	0.00804013	0.0478838	0.0111665	0.0185306	0	0.0277947	0.0243123	0.0203912	0.00888173	0.0305229	0.0153309	0.0235842	0.0329663	0.0121528	0.0109175	0.00850404	0	0.00753546	0.0378563	0.00824389	0.0390941	0	0.00691237	0.0414188	0.0489686	0.0585402
PDCD10	0.215359	0.217149	0.233602	0.25658	0.21194	0.245727	0.205954	0.236736	0.240584	0.190498	0.283452	0.228278	0.163297	0.239902	0.150246	0.24127	0.108225	0.148201	0.31072	0.183184	0.223941	0.225626	0.172666	0.344626	0.210398	0.202248	0	0.208859	0.231917	0.217437	0.159091	0.233636	0.219698	0.194128	0.156064	0.174093	0.174113	0.171111	0	0.218841	0.241501	0.200741	0.192657	0.219353	0.153127	0.216032	0.197135	0.324215
SERPINI1	0.639451	0.705906	0.813246	0.729933	0.86558	0.835511	1.01121	0.848251	0.934696	0.829601	0.668177	0.710396	0.845724	0.704377	0.695428	0.72671	0.854407	0.505288	0.952341	0.715992	0.728474	0.694561	0.674118	0.923695	0.90271	0.807234	0.967731	0.780569	0.750036	0.658211	0.748529	0.791583	0.735266	0.656006	0.48655	0.743732	0.836911	0.776504	0	0.623532	0.699438	0.483742	0.702065	0.780388	0.774879	0.516044	0.659064	0.70047
GOLIM4	0.793094	1.04423	1.0049	1.15367	1.15838	1.2637	0.837447	1.02948	1.1241	0.989195	0.986552	0.959405	1.04251	0.965699	0.946487	1.1052	0.510111	0.648745	1.13036	0.923549	1.22163	1.07137	0.841281	1.27608	1.02276	0.925178	0.912823	0.809883	1.14019	0.794129	0.53845	1.19898	1.06013	1.115	0.667015	1.18831	1.11687	0.694195	0	1.02502	1.21392	0.78922	0.98629	0.642588	1.05025	0.872016	0.950408	1.00715
MECOM	0.0224352	0.0903338	0.050112	0.109317	0.0681697	0.066864	0.0828637	0.118285	0.0804054	0.03321	0.0470401	0.0293003	0.0570477	0.13902	0.0510516	0.0641627	0	0.0993877	0.128191	0.0498855	0.0627397	0.0714705	0.0599371	0.0794796	0.0434356	0.0565819	0.322478	0.0214274	0.121284	0.049239	0.0617666	0.0614011	0.0582045	0.0844234	0.0285282	0.0502638	0.10545	0.0463569	0	0.0293257	0.0588271	0.0242725	0.104066	0.029615	0.0392285	0.0755734	0.0497585	0.090325
ACTRT3	0	0	0.00146366	0	0.00102222	0	0.00395831	0	0.00124783	0	0.00146066	0.00146099	0	0.00869581	0.00239392	0	0	0.00491355	0.00305077	0	0.00168184	0.00185638	0	0.00565707	0	0	0	0	0	0	0	0	0.00262989	0	0	0.00152695	0	0.00651685	0	0.00418712	0	0	0.00247375	0.00522208	0	0.00758596	0	0.0262722
MYNN	0.062242	0.0862826	0.0738566	0.101789	0.0968559	0.0978855	0.0990142	0.092665	0.107292	0.121578	0.0961476	0.0997371	0.0924225	0.0986339	0.0512275	0.104724	0	0.0748092	0.105664	0.0802357	0.103435	0.116979	0.0638992	0.114167	0.0957568	0.091635	0	0.0900448	0.0633537	0.0852785	0.0953028	0.0721686	0.0801351	0.0747249	0.0206717	0.0902517	0.117445	0.0848068	0	0.0495287	0.107861	0.0295233	0.0420123	0.0416245	0.0742679	0.0577624	0.0957168	0.0965266
LRRC34	0.0171344	0.0185213	0.0425809	0.0520667	0.0307497	0.0363863	0.0371739	0.0657116	0.0464288	0.0311329	0.0367327	0.02556	0.0557102	0.027962	0.029165	0.0400267	0	0.0522127	0.059527	0.0331587	0.0346507	0.0644713	0.0180754	0.0603277	0.0355418	0.0518836	0	0.0457841	0.0513421	0.0301732	0.0537422	0.0523579	0.0322014	0.0420256	0.031941	0.0329515	0.0243225	0.0444724	0	0.0220824	0.0376469	0.0383743	0.0484106	0.0425731	0.0404839	0.0180896	0.0191204	0.0260611
LRRIQ4	0.00619354	0.00652644	0.00911872	0.00804621	0.00404512	0.00929782	0.00247433	0.00368328	0.00246289	0	0	0.00281627	0.00185787	0	0.00386854	0.00280291	0	0.0147554	0.00647381	0	0.00417947	0.00461653	0.00729317	0	0.0173591	0	0	0.0100651	0.00861665	0	0	0.0126529	0.00374529	0.00636488	0.00421189	0.003059	0.00350791	0.00328197	0	0.00252191	0.00804551	0.00353568	0	0.00445852	0.00572052	0	0.00357639	0.0186846
LRRC31	0	0	0.00281124	0.00374067	0.00674982	0	0	0.00246454	0.00546662	0.0024343	0	0	0.00537388	0.00531353	0.00413329	0	0	0.00253891	0.00220127	0	0	0.0018685	0	0	0.0038933	0	0	0	0	0	0	0	0.00258353	0.00436609	0	0.00269022	0	0.00456906	0	0.00604072	0.00267825	0	0.00525636	0	0.00379459	0	0.00357639	0.00422724
SAMD7	0	0	0	0.00184115	0.00234185	0	0.00175823	0	0.00206212	0	0	0	0	0.00650706	0	0	0	0.0180006	0	0	0.00482515	0.00156096	0	0.00617244	0.00216493	0	0	0	0.00307844	0.00262945	0	0	0.00118502	0	0	0	0	0.0076926	0	0	0.00232185	0	0	0.00801524	0	0.00649911	0	0.0221398
SEC62	0.621255	0.491498	0.609781	0.756773	0.647074	0.726173	0.771172	0.650427	0.686972	0.547888	0.585727	0.478293	0.589963	0.673777	0.382508	0.587934	0.279341	0.572629	0.923096	0.441956	0.584296	0.682667	0.262874	0.683839	0.79186	0.540023	0.380687	0.4837	0.946446	0.441934	0.370856	0.69067	0.501146	0.595817	0.276187	0.47074	0.516906	0.454422	0	0.560282	0.42313	0.399545	0.562507	0.408078	0.60022	0.670226	0.373362	0.517479
GPR160	0.0113617	0	0.0151705	0.0250506	0.0212523	0.0104283	0.0111351	0.0109249	0.00466257	0	0.00449761	0	0.0118807	0.00610227	0.0132486	0.0114165	0	0.0287632	0.0123328	0.010222	0.00312538	0.00191625	0.00562057	0.0266023	0.00646854	0.00610229	0	0.00904316	0.0181621	0.0109166	0.00557051	0.00532411	0.00860569	0.0389195	0.00612342	0.00251665	0.00786198	0	0	0	0.0128778	0.00603739	0.0243839	0	0	0.00443132	0.0154148	0.0163361
PHC3	0.684197	0.704469	0.808328	0.724947	0.803101	0.827771	0.757431	0.760528	0.882004	0.78526	0.696504	0.699495	0.636395	0.924019	0.691577	0.851381	0.142863	0.930185	0.717694	0.77474	0.717941	0.977303	0.502327	0.94514	0.641096	0.583524	0.757637	0.68725	0.89282	0.682581	0.466867	0.948584	0.761279	0.979777	0.573093	0.749431	0.749908	0.564888	0	0.742063	0.778039	0.655594	0.799599	0.548696	0.729725	0.925286	0.725723	0.77227
PRKCI	0.403644	0.364542	0.427388	0.419503	0.345412	0.429347	0.351918	0.443073	0.468998	0.29931	0.342844	0.301636	0.3368	0.429684	0.369555	0.390017	0	0.402978	0.456566	0.424444	0.385899	0.472297	0.308531	0.409841	0.323511	0.378087	0.120147	0.352857	0.413737	0.33037	0.286077	0.467577	0.397715	0.364491	0.234417	0.378606	0.316288	0.334246	0	0.386753	0.383563	0.21564	0.452473	0.365759	0.441273	0.644999	0.388315	0.384934
SKIL	0.0760348	0.063805	0.0710585	0.0893326	0.0744615	0.0586279	0.0312512	0.0513589	0.0841642	0.0405882	0.0569531	0.0541353	0.0439633	0.0984783	0.0227094	0.0708488	0	0.105127	0.0810113	0.0371647	0.0369522	0.0502835	0.0421322	0.087694	0.0814587	0.0660412	0	0.0579233	0.0553073	0.0558282	0.0589075	0.055591	0.0651987	0.0510833	0.015702	0.0526743	0.0375709	0.0779286	0	0.0551366	0.0557963	0.0236528	0.0473551	0.0909175	0.0554508	0.0854602	0.0530298	0.0839541
SLC7A14	0.218807	0.223432	0.23938	0.279621	0.245454	0.328701	0.21629	0.275992	0.344256	0.300475	0.414678	0.240173	0.288636	0.333056	0.20332	0.265984	0	0.231387	0.350544	0.302856	0.274995	0.317828	0.239401	0.373894	0.271952	0.275707	0.200954	0.229301	0.264632	0.241138	0.194987	0.254362	0.23549	0.296208	0.19818	0.276305	0.266633	0.173764	0	0.262952	0.256178	0.0988809	0.185781	0.214235	0.222612	0.347568	0.243616	0.19249
RPL22L1	0.00428009	0.0253834	0.0334364	0.046975	0.021511	0.0315539	0.0329806	0.0440064	0.0362019	0.00807176	0.0156955	0.0195356	0.0101092	0.048314	0.0173379	0.0207064	0	0.00802406	0.0489206	0.00694803	0.027278	0.0269496	0.00622825	0.0535589	0.018682	0.0172219	0	0	0.0307919	0.0303654	0.0134539	0.00867172	0.0129273	0.0322065	0	0.0148024	0.0242805	0.0166495	0	0.0106354	0.0169812	0.0238262	0.0415318	0	0.0140105	0.019237	0	0.00550718
EIF5A2	0.060173	0.0820132	0.0543228	0.0493762	0.0119025	0.126271	0.046127	0.0444833	0.0399031	0.079526	0.0642397	0.0306803	0.0651897	0.00584463	0.0123486	0.0380611	0.132512	0.0256739	0.0971984	0.0314191	0.0410818	0.0675919	0.0504481	0.0206504	0.0562152	0.112009	0.120147	0.0201224	0.0694833	0.0180325	0.0125215	0.0341825	0.0397421	0.0699415	0.033787	0.0235884	0.0311572	0.0341333	0	0.0362445	0.0224807	0.00419768	0.0356773	0.0161642	0.0636878	0.0336732	0.0485516	0.0589904
SLC2A2	0	0	0.00278771	0.00150309	0	0	0	0	0	0	0	0	0	0	0	0	0	0	0	0	0	0.00210563	0	0	0	0	0	0	0	0	0	0	0	0	0	0	0.00185737	0	0	0	0	0	0	0	0	0	0.00867611	0
TNIK	0.369807	0.45322	0.392974	0.360422	0.438174	0.420591	0.383706	0.408449	0.389282	0.348157	0.358699	0.367671	0.416396	0.380068	0.355461	0.399377	0.22039	0.442756	0.382257	0.369045	0.354605	0.413495	0.420287	0.318595	0.324523	0.455555	0.523433	0.433576	0.369767	0.428368	0.274649	0.394275	0.382835	0.409201	0.314986	0.459687	0.366316	0.288292	0	0.467446	0.308209	0.379195	0.3971	0.384851	0.37681	0.738307	0.408029	0.217749
PLD1	0.0280612	0.0565161	0.0422955	0.0521679	0.0450737	0.0641319	0.0116166	0.0140799	0.0426437	0.0409472	0.0107011	0.0164311	0.0165822	0.0421659	0.0264879	0.0334373	0	0.0335173	0.0197677	0.0281112	0.0250018	0.0290661	0.0117401	0.0472815	0.0177313	0.0255366	0	0.0422587	0.0279753	0.0298144	0.0776551	0.0430892	0.0420683	0.00718665	0.0300424	0.0155976	0.0202277	0.0355052	0	0.0247877	0.0121661	0.0124692	0.00816897	0.0225705	0.0118064	0.0224381	0.0211028	0.0253834
TMEM212	0	0.00860094	0.00474787	0	0.00974063	0.00438884	0.00197484	0.00239172	0.00660356	0	0	0	0	0	0	0	0	0	0.00341379	0	0	0.00489447	0	0.00521291	0.00237799	0.00576705	0	0	0.0172688	0.00597345	0.00945568	0.0122828	0.00138992	0.0123493	0	0	0.00229831	0.00373302	0	0.00366904	0.00329834	0	0	0	0	0	0	0
FNDC3B	0.136181	0.131126	0.168421	0.186871	0.175619	0.165346	0.100364	0.155503	0.177381	0.168606	0.146317	0.107136	0.183297	0.123379	0.134265	0.135104	0.0961213	0.13099	0.142828	0.131703	0.107179	0.147834	0.121807	0.22209	0.11646	0.132957	0	0.159372	0.13858	0.203706	0.156342	0.10536	0.15833	0.15447	0.131308	0.148155	0.108052	0.12509	0	0.251699	0.142432	0.0974726	0.11188	0.110799	0.138627	0.207253	0.143287	0.587504
TNFSF10	0	0	0.00167531	0	0.00524799	0	0	0	0.00106067	0	0	0	0	0	0	0	0	0	0	0	0	0.00155388	0	0	0	0	0	0	0	0	0	0	0.000959376	0	0	0	0.00307055	0	0	0	0	0	0	0	0.00353442	0	0	0
NCEH1	0.27474	0.306933	0.380869	0.244659	0.308004	0.297399	0.426661	0.303646	0.349671	0.259229	0.342664	0.293263	0.276441	0.193534	0.349467	0.318816	0	0.249525	0.32193	0.197173	0.285393	0.352935	0.307038	0.307315	0.322365	0.242924	0.120147	0.271712	0.35405	0.32526	0.210227	0.370848	0.252379	0.326237	0.340606	0.274204	0.251652	0.353686	0	0.342823	0.34368	0.257663	0.250316	0.290307	0.25408	0.277393	0.211479	0.391456
ECT2	0.0116141	0.00943736	0.0065823	0.0240718	0.0193182	0	0.0190285	0.0157454	0.0107949	0.00700284	0.0087877	0.00163786	0.0145815	0.00646129	0.0281968	0	0.0685803	0.00882785	0.0134749	0	0.0134817	0.0225138	0.0113394	0.0313796	0.0131216	0.00284844	0	0.014961	0.0302013	0.00865991	0.0297903	0.0198054	0.0252509	0.0294553	0	0.0124937	0.0232965	0.0199251	0	0	0.00237106	0	0.0256331	0.0117373	0.0273187	0.0172053	0.0200214	0.0099115
SPATA16	0.00921406	0.0175013	0.0129622	0.00962121	0.00678901	0.0114249	0.0057947	0.00559858	0.00779735	0.00180611	0.00880054	0.00747472	0.00294377	0.0130612	0.0079485	0	0	0.00243711	0.00653065	0.00307662	0.0082798	0.00365933	0.0100258	0.0117656	0.00600876	0	0	0	0.00960847	0.00490884	0.0053531	0.00517743	0.00325762	0	0.0113433	0.00412227	0.00459366	0.00314449	0	0	0.00393148	0	0	0.00433571	0.00612664	0.00443132	0.0130707	0.00329847
NLGN1	2.65971	2.69457	2.73057	2.33547	2.46442	2.42839	2.89682	2.51651	2.40258	2.95622	2.54118	2.73627	2.36697	2.37465	2.14076	2.40288	2.71411	2.27916	2.48573	2.51051	2.37857	2.40105	2.50728	2.26393	2.81029	2.59627	2.30797	2.77945	2.37917	2.754	2.92173	1.9921	2.58123	2.83398	2.82851	2.32111	2.46537	2.96332	0	2.7649	2.41531	2.63992	2.44564	2.96179	2.70797	2.64923	2.50125	2.4533
NAALADL2	1.16549	0.938672	1.02076	0.970159	1.00995	1.05855	0.519277	1.06403	0.939537	1.01758	0.96974	1.23837	1.01219	1.01027	1.01229	1.00416	0.180984	1.02169	1.02061	0.916776	0.995845	1.08459	0.978331	0.972944	1.01694	0.971836	0.556683	0.999645	0.870807	1.00483	0.74621	0.95667	0.861705	0.881357	1.04108	1.00788	0.629503	0.933902	0	0.738415	1.0033	1.06976	1.0177	0.814748	0.910893	1.45026	1.09105	0.568294
TBL1XR1	0.84028	0.913786	1.18081	1.19682	1.19507	1.23849	1.11345	1.02076	1.14926	1.08056	0.926958	0.961281	0.84905	0.928733	0.947571	1.02465	0.314728	1.02976	1.08678	1.06974	1.20417	1.03158	0.848086	1.18463	1.10093	1.00434	0.200954	1.06742	1.01649	1.14527	0.92483	1.01296	1.0553	1.12914	0.72291	1.03372	1.02589	0.954343	0	0.91061	1.09351	0.616359	0.869293	1.06934	1.17316	1.09429	0.883808	1.05216
KCNMB2	0	0.00773255	0.00579182	0.0146839	0.00736982	0.00805972	0.0106224	0.00823939	0.00808026	0.00198424	0.00186919	0.0150712	0	0	0	0.00569869	0	0.00578766	0.0046485	0.00146497	0.00430017	0.0124949	0.011863	0.0292491	0	0.0110763	0	0.00517542	0.00946633	0	0	0.0255302	0.0045556	0.00930394	0.00617143	0.00503097	0.0109374	0	0	0.00641148	0.00772449	0.0100931	0	0	0.00208499	0	0.0117859	0.0113129
ZMAT3	0.187782	0.166452	0.269914	0.23316	0.233742	0.315431	0.343058	0.226233	0.254048	0.215338	0.336905	0.212544	0.291629	0.201424	0.129228	0.161107	0.259426	0.14369	0.364586	0.138047	0.227282	0.225079	0.168588	0.201381	0.356867	0.277958	0.500834	0.258865	0.297163	0.226334	0.139224	0.221145	0.203206	0.21161	0.0744663	0.13979	0.195808	0.187855	0	0.193476	0.208817	0.164323	0.142704	0.228717	0.320124	0.213523	0.151929	0.287547
PIK3CA	0.620712	0.664276	0.740147	0.588627	0.646714	0.699754	0.81113	0.677559	0.652716	0.777681	0.571438	0.578218	0.644363	0.537459	0.507396	0.56381	0.320575	0.547918	0.698336	0.617515	0.612932	0.6624	0.531961	0.592558	0.789573	0.66718	0.642611	0.843658	0.686426	0.628778	0.63033	0.691384	0.653652	0.77462	0.455466	0.614571	0.733822	0.683314	0	0.60034	0.579433	0.580669	0.535421	0.658848	0.784665	0.55219	0.605337	0.737028
KCNMB3	0.0408414	0.0303304	0.0325574	0.0206091	0.0233557	0.024322	0.0282978	0.0159392	0.0210156	0.0140435	0.00834196	0.014169	0.0271603	0.0406031	0.0325553	0.0395611	0	0.0524411	0.0136547	0.0466872	0.0351744	0.0367078	0.0326442	0.0231308	0.0227707	0.0221048	0.120147	0.0218605	0.0153667	0.0283976	0.0639053	0.0298758	0.020348	0.0221371	0	0.0200098	0.0211419	0.0350809	0	0.0624639	0.0330749	0.0324402	0.0321602	0.0162303	0.00793663	0.0441197	0.00822246	0.0631914
ZNF639	0.0644459	0.0580026	0.0755042	0.0753922	0.10226	0.0969596	0.125613	0.123206	0.10928	0.0982821	0.0781637	0.0502259	0.0984957	0.0937843	0.060311	0.19086	0.0685803	0.100125	0.14414	0.0602081	0.113282	0.138414	0.0655102	0.186315	0.0872545	0.0637597	0	0.0650801	0.130457	0.0751817	0.0235871	0.150285	0.0865262	0.103139	0.057677	0.0731608	0.105098	0.067988	0	0.0557598	0.099245	0.0721111	0.121976	0.0532956	0.0785812	0.149961	0.0551741	0.103243
MFN1	0.480929	0.396668	0.559749	0.658794	0.774368	0.566004	0.321596	0.654535	0.614786	0.527805	0.438945	0.483544	0.476198	0.677384	0.454069	0.688263	0.35388	0.693539	0.633381	0.510073	0.652634	0.674517	0.304438	0.793439	0.511797	0.324272	0.584403	0.407958	0.677457	0.405842	0.329487	0.761453	0.506392	0.61749	0.314782	0.480273	0.564514	0.414672	0	0.56966	0.590856	0.320613	0.701376	0.372258	0.452866	0.508324	0.519818	0.389214
GNB4	0.180444	0.25239	0.245675	0.299831	0.319833	0.24238	0.135875	0.267765	0.33469	0.30952	0.209423	0.229942	0.221673	0.189249	0.164979	0.302998	0.112438	0.174631	0.290757	0.227159	0.264571	0.301677	0.168328	0.293242	0.246111	0.276861	0	0.129295	0.27077	0.197751	0.127072	0.235325	0.236896	0.255619	0.132283	0.238387	0.19869	0.167899	0	0.235108	0.246463	0.166795	0.168716	0.229058	0.125446	0.123813	0.282639	0.133138
ACTL6A	0.0104198	0.0158318	0.0463134	0.0534851	0.0129161	0.0342148	0.0681924	0.0320263	0.026464	0.0292364	0.0385324	0.013451	0.0253996	0.0673802	0.0113451	0.0523892	0	0.0372293	0.0245933	0.0268404	0.0342395	0.0355452	0.0129889	0.0747459	0.0217186	0.0331871	0	0.0448145	0.0349593	0.0367651	0.0110943	0.0320418	0.047464	0.0955571	0.0359555	0.0298305	0.0148705	0.0411373	0	0.0579939	0.0198679	0.0324064	0.0245314	0.0302445	0.0563687	0.0375141	0.0401441	0.0819727
MRPL47	0.0423799	0.0295185	0.0748818	0.0674593	0.0767015	0.0457112	0.0988023	0.0675076	0.0854893	0.0401371	0.0497689	0.0435912	0.034352	0.0691282	0.0430118	0.0647541	0	0.0574246	0.079274	0.0237895	0.0542545	0.0567702	0.0471766	0.104057	0.0573368	0.0580245	0	0.038691	0.0695256	0.0322099	0.0224349	0.0487421	0.0290111	0.0574461	0.0120478	0.0509055	0.0598812	0.0512492	0	0.0395072	0.0794355	0.031891	0.0150936	0.0397881	0.0439705	0.0498565	0.024903	0.088571
NDUFB5	0.117352	0.134466	0.167842	0.19238	0.148568	0.214856	0.211546	0.205756	0.281463	0.205184	0.148837	0.101293	0.116938	0.235704	0.11445	0.202626	0	0.134987	0.340902	0.10602	0.259741	0.1951	0.107929	0.198746	0.188805	0.161649	0	0.0995153	0.236546	0.0742983	0.161085	0.223212	0.17099	0.224291	0.0689707	0.117896	0.156975	0.131074	0	0.152637	0.201234	0.0901476	0.164753	0.13794	0.167242	0.129929	0.139771	0.151811
USP13	0.364796	0.389053	0.420312	0.329752	0.403002	0.44217	0.307436	0.480474	0.410282	0.331852	0.351426	0.380107	0.347824	0.478729	0.474118	0.41214	0.278716	0.403665	0.378194	0.444699	0.393813	0.56586	0.317739	0.53564	0.355421	0.327994	0.120147	0.40468	0.430337	0.3676	0.214989	0.533953	0.417044	0.468047	0.296149	0.466523	0.41204	0.304832	0	0.355056	0.33631	0.410908	0.408214	0.235844	0.438265	0.626066	0.422505	0.402925
PEX5L	1.85002	1.59295	1.60131	1.72438	1.59394	1.80219	1.62406	1.546	1.6339	1.88195	1.75538	1.44818	1.6997	1.54689	1.58594	1.61969	1.64317	1.42783	1.63178	1.6319	1.72275	1.6552	1.61721	1.72957	1.74996	2.0445	2.31167	1.85963	1.56765	1.66693	1.80356	1.60946	1.72928	1.698	1.91195	1.58067	1.73096	1.56963	0	1.67315	1.57387	1.74938	1.50142	1.64559	1.97123	1.28839	1.59563	1.67922
TTC14	1.16525	0.833569	0.945868	0.872487	0.900594	0.974746	0.911372	0.987302	0.85769	1.01962	1.03737	1.0172	1.08104	0.962889	0.822362	0.918226	0.580665	0.792467	0.877854	0.86107	0.901031	0.937128	0.800539	0.740115	1.06255	1.00275	0.854305	1.00732	0.785815	0.802504	0.955673	0.893425	0.942096	0.899652	0.898167	0.884274	0.905333	1.09779	0	0.99157	0.848452	0.986124	0.78276	1.01636	0.967097	0.80653	0.80031	0.796605
CCDC39	0	0	0.0049866	0.0527096	0.0176037	0.0208017	0.00366067	0.00242422	0.0115682	0.0104711	0.00687549	0.00918346	0.00343217	0.0176467	0.00599309	0.0396556	0	0.0177375	0.0208128	0.00443352	0.0188347	0.0234765	0.00608129	0.0286076	0.00557914	0.00784777	0	0.0209517	0.0543915	0.00835437	0.0104018	0.0105521	0.0203886	0.0275162	0	0.0142147	0	0.0112826	0	0.00389352	0.00863401	0	0.0347349	0	0	0.00692166	0.00701048	0.0207941
FXR1	0.44558	0.439742	0.700161	0.726104	0.586068	0.630884	1.18698	0.599723	0.636089	0.69912	0.533797	0.546674	0.492676	0.67076	0.474026	0.578466	0.257494	0.441923	0.681145	0.50776	0.597792	0.726425	0.315364	0.635063	0.725016	0.545316	0.581641	0.647473	0.834056	0.594126	0.368948	0.615483	0.59373	0.788169	0.490839	0.542038	0.740095	0.72625	0	0.509986	0.568948	0.477989	0.586488	0.785762	0.936293	0.513638	0.533999	1.03325
DNAJC19	0.127154	0.100129	0.146995	0.175214	0.135013	0.138934	0.135012	0.116949	0.222484	0.132407	0.121215	0.0908874	0.107531	0.299423	0.0516593	0.199597	0.0685803	0.182661	0.198743	0.0599474	0.136546	0.206916	0.0528398	0.266944	0.141694	0.0680622	0	0.125487	0.193226	0.109005	0.0664688	0.251769	0.132249	0.16898	0.0572196	0.0923271	0.10887	0.167797	0	0.0758523	0.135511	0.128262	0.213317	0.0608827	0.147651	0.164838	0.0825722	0.0736704
SOX2	0.215561	0.312671	0.356226	0.346643	0.261453	0.389597	0.429698	0.463287	0.469555	0.307602	0.321919	0.33929	0.426712	0.445616	0.297554	0.409952	0.135157	0.346143	0.483456	0.312523	0.348083	0.49845	0.229716	0.394007	0.420663	0.235709	0.322478	0.257557	0.409093	0.214149	0.194719	0.397723	0.344242	0.312216	0.205635	0.284141	0.408147	0.358913	0	0.412286	0.310678	0.226404	0.30601	0.281621	0.347399	0.597058	0.312796	0.440996
ATP11B	0.408829	0.406835	0.510005	0.46738	0.470327	0.537223	0.500097	0.443811	0.471419	0.440335	0.400271	0.47982	0.428741	0.538046	0.359238	0.526122	0.457909	0.503111	0.445452	0.454833	0.487885	0.561371	0.269593	0.467757	0.553352	0.435314	0.200954	0.402062	0.547782	0.445818	0.358119	0.572477	0.51026	0.552571	0.395618	0.435844	0.501452	0.447533	0	0.384266	0.401957	0.457368	0.396936	0.387268	0.491929	0.530126	0.491155	0.443798
DCUN1D1	0.255262	0.206377	0.338931	0.324132	0.357066	0.41559	0.446636	0.304882	0.310266	0.363832	0.293397	0.261002	0.256869	0.379912	0.243238	0.323381	0.112438	0.284942	0.368094	0.230471	0.31879	0.393004	0.23104	0.336514	0.314603	0.243092	0	0.265644	0.289652	0.316416	0.187439	0.286042	0.324363	0.382721	0.142708	0.305977	0.429844	0.356893	0	0.231994	0.29713	0.291533	0.288244	0.384527	0.425356	0.261905	0.375111	0.483859
MCCC1	0.506188	0.438031	0.518657	0.419851	0.402936	0.420728	0.415251	0.570791	0.481495	0.469995	0.349267	0.403922	0.410933	0.659077	0.558583	0.595172	0.350101	0.551754	0.436142	0.471087	0.557162	0.590208	0.377788	0.538249	0.418755	0.478834	0.458742	0.465575	0.546181	0.321036	0.348067	0.615705	0.494136	0.613622	0.395344	0.486808	0.506324	0.441762	0	0.413648	0.509122	0.526393	0.527491	0.237956	0.356802	0.590929	0.542083	0.565445
LAMP3	0	0.00444581	0.00625482	0.00805251	0.0054301	0.00620879	0.0130076	0.00766341	0.0077976	0.00336102	0.00421508	0.00576517	0.0032551	0.00581398	0.0132185	0	0	0.00770621	0.00707824	0.0112265	0.00875421	0.0117415	0.00772801	0.00603216	0.0051645	0	0	0	0.0192663	0.00581221	0.0125182	0.0126068	0.0057392	0.0051277	0	0.0062193	0.00751271	0.00804549	0	0.00389352	0.0101651	0.0145322	0.00469915	0.00572504	0.00651304	0.018671	0.00551304	0.0428784
MCF2L2	1.08674	1.13232	1.19423	0.85841	0.927433	0.84517	0.841552	1.07644	1.02195	1.04207	1.02912	1.11539	0.975887	1.12951	1.17164	0.942248	1.21097	1.12667	0.895448	0.987726	0.984945	1.33548	0.947252	1.13708	1.01254	0.959488	0.748702	1.06461	1.19212	1.05745	0.909412	1.27901	1.20819	1.21202	1.0623	1.06275	1.01815	0.945878	0	1.15321	1.09603	1.10653	1.15257	0.815063	0.990936	1.36278	1.15165	1.23624
B3GNT5	0.00990875	0.0156931	0.044163	0.0998181	0.0385394	0.0172614	0.0223682	0.039667	0.0615861	0.00802955	0.00883939	0.015099	0.0037273	0.0777689	0.0203162	0.0660513	0	0.0415201	0.0440723	0.0086427	0.0312464	0.0866207	0	0.0333299	0.00857609	0.00597322	0	0.0145078	0.137753	0.0323921	0.0106002	0.0547655	0.0231583	0.058944	0	0.0246538	0.0113349	0.0184058	0	0.0167335	0.0415026	0.0126845	0.0754713	0.00880857	0.0221845	0.0871924	0.0399083	0.00669422
KLHL6	0.00338004	0.00764118	0.00524198	0.00564364	0	0	0.0045838	0.0101376	0.00230662	0.00432535	0.00197294	0	0.00236839	0.00627091	0	0.0159418	0	0.00244368	0.00503335	0.00407268	0.00767363	0.00477126	0	0	0	0	0	0	0.00199096	0	0	0.0139714	0.00546788	0	0	0.0108901	0.00460452	0	0	0	0.010576	0.014011	0.0102803	0	0.0054037	0.00495567	0	0.00556724
KLHL24	0.588323	0.627054	0.769621	0.645859	0.674527	0.757937	0.773927	0.672437	0.716402	0.661478	0.670599	0.565464	0.721487	0.543619	0.651221	0.598343	0.470156	0.785818	0.711574	0.604786	0.726372	0.728583	0.623899	0.793646	0.616142	0.663032	0.451019	0.685089	0.574617	0.676714	0.563361	0.684259	0.62018	0.719624	0.436935	0.617188	0.80813	0.648522	0	0.489787	0.666472	0.558812	0.620865	0.657996	0.661475	0.713562	0.651158	0.819298
YEATS2	0.474895	0.598712	0.668527	0.602334	0.548341	0.559899	0.534317	0.687348	0.742268	0.573984	0.531955	0.618231	0.610514	0.759799	0.585721	0.687114	0.0961213	0.746654	0.638702	0.644429	0.652304	0.810169	0.569263	0.627863	0.603685	0.497164	0	0.397504	0.58211	0.588735	0.480455	0.81765	0.664123	0.795458	0.620953	0.699845	0.587632	0.593886	0	0.641512	0.714	0.464666	0.754465	0.333963	0.599778	0.898132	0.677613	0.491814
AC131160.1	0	0	0	0	0	0	0	0	0.00132607	0	0.00231426	0	0	0	0	0	0	0	0	0	0	0	0	0	0	0	0	0	0	0	0	0	0	0	0	0	0	0.00945653	0	0	0	0	0	0	0	0	0	0
ABCC5	0.462508	0.703444	0.728656	0.688008	0.746779	0.657024	0.893362	0.804755	0.791501	0.663808	0.61831	0.627983	0.603555	0.810834	0.706911	0.788376	0.326948	0.86327	0.684967	0.81349	0.703983	0.883026	0.439389	0.793744	0.619177	0.597302	0.451019	0.621866	0.532009	0.646874	0.590753	0.894283	0.768351	0.86358	0.378425	0.786583	0.781776	0.614861	0	0.649516	0.813673	0.558423	0.682969	0.732401	0.652424	0.779927	0.762108	0.786124
HTR3D	0	0	0.00173163	0	0	0	0.00350833	0	0.000824731	0	0	0	0	0	0.00199354	0	0	0	0	0	0	0	0	0.0068194	0	0	0	0.00359954	0	0.0039637	0	0.00468838	0	0	0	0	0	0	0	0	0	0	0	0	0	0	0	0
HTR3C	0	0	0.00224497	0.00984957	0.0056835	0	0.00940004	0	0.00571706	0.00742596	0.00195472	0	0	0.0257545	0	0	0	0	0.00324381	0	0	0.00517468	0	0.005002	0	0.00832501	0	0.00466988	0.00626906	0	0	0.0043297	0.00376772	0	0	0.00133316	0.00136046	0	0	0	0.00190192	0	0	0	0.00799577	0	0	0.0242386
HTR3E	0	0.00231969	0.0101799	0.0217923	0.00871282	0.00314305	0.0270442	0	0.0153221	0	0.00199539	0.0049831	0.00254813	0	0	0.00312897	0	0.0152938	0.00652841	0.00848182	0.00209598	0.0106969	0.003952	0	0.00376096	0	0	0.0090372	0.0270135	0	0	0.00905781	0.00356883	0.0399388	0	0.00425103	0.0115624	0	0	0.00438244	0.011242	0	0.00901575	0.00604382	0.0040747	0.00394197	0.00357639	0.0460006
EIF2B5	0.128839	0.143688	0.120891	0.109924	0.124775	0.142059	0.214948	0.122278	0.16366	0.089875	0.094432	0.061546	0.104933	0.182219	0.172001	0.167427	0	0.132281	0.185029	0.100535	0.163125	0.190905	0.0563798	0.20139	0.117094	0.120358	0.120147	0.100398	0.11652	0.0981392	0.119402	0.26428	0.120816	0.132865	0.0619392	0.138739	0.162923	0.106234	0	0.189401	0.141045	0.0608479	0.0848502	0.139881	0.131762	0.0870389	0.109708	0.230094
DVL3	0.127091	0.102056	0.148995	0.131915	0.20493	0.134002	0.225224	0.146775	0.211811	0.12478	0.12528	0.120789	0.183779	0.240767	0.182861	0.151091	0	0.188177	0.133532	0.169264	0.165685	0.187114	0.0886682	0.195011	0.141405	0.133588	0.120147	0.111377	0.213462	0.129216	0.111349	0.225489	0.167695	0.129172	0.0788846	0.161539	0.137836	0.0902857	0	0.183727	0.141643	0.131534	0.158065	0.129772	0.230345	0.155643	0.145853	0.173485
AP2M1	0.286873	0.214489	0.435991	0.489342	0.428644	0.522019	0.833597	0.543347	0.667396	0.374488	0.355024	0.317637	0.517328	0.555953	0.370856	0.495259	0.313988	0.376773	0.821686	0.308419	0.529455	0.505565	0.321873	0.528979	0.681947	0.454014	0	0.339628	0.545281	0.321905	0.464413	0.581968	0.393075	0.344469	0.220777	0.224863	0.452154	0.452805	0	0.437735	0.335392	0.333236	0.403316	0.548313	0.609694	0.431678	0.265165	0.434278
ABCF3	0.0172034	0.0480055	0.0858491	0.0569375	0.0606548	0.0606114	0.0735583	0.0816884	0.0954243	0.0416354	0.0356634	0.0466335	0.0803918	0.190185	0.0965832	0.0645425	0.124268	0.105807	0.141225	0.0863522	0.0747531	0.0677952	0.0328479	0.0852398	0.0468661	0.0623287	0	0.0181081	0.0575953	0.024075	0.0254629	0.0801843	0.0584579	0.0440021	0.0324288	0.0385218	0.0707305	0.0495298	0	0.0923248	0.0701754	0.0472903	0.0782353	0.0496727	0.0570949	0	0.0426742	0.0571096
VWA5B2	0.154064	0.186457	0.160955	0.246243	0.216232	0.197402	0.103223	0.221935	0.281372	0.130521	0.133925	0.159427	0.235401	0.3351	0.398099	0.288085	0	0.264467	0.203731	0.27953	0.246758	0.255103	0.100574	0.2577	0.20342	0.131553	0.120147	0.138934	0.171019	0.180119	0.187494	0.249478	0.218731	0.149363	0.11794	0.18212	0.178516	0.189044	0	0.266648	0.279458	0.144173	0.160698	0.0992152	0.0836681	0.228471	0.389387	0.146455
ALG3	0.0400381	0.050013	0.0608308	0.0660735	0.0315767	0.0546847	0.0583818	0.0411372	0.081483	0.0298284	0.0410938	0.0271936	0.0441494	0.0789641	0.064195	0.0698378	0	0.0823604	0.0619382	0.0470758	0.0462731	0.0633779	0.0173263	0.0650245	0.0354059	0.018128	0	0.0141838	0.0305764	0.0385521	0.0405501	0.0625805	0.0422813	0.066586	0.00857517	0.0501101	0.0348013	0.031586	0	0.0554518	0.0923824	0.00527511	0.0368616	0.0350761	0.0358099	0.0303774	0.0380748	0.0682002
EEF1AKMT4-ECE2	0.0253393	0.031289	0.0179886	0.0311136	0.0239362	0.00937498	0.0216033	0.0168512	0.0205148	0.00860363	0.0245888	0.0626266	0.0152658	0.0131455	0.0537779	0.0238406	0	0.0676805	0.0258311	0.0261012	0.0521223	0.0425865	0.012668	0.00956379	0.0153706	0.00282651	0	0.0154264	0.0203408	0.0111875	0	0.0535676	0.0256444	0.0320869	0.00483597	0.0392102	0.0140913	0.0150368	0	0.0411557	0.0582962	0.0322131	0.0477344	0.00963529	0.0380528	0.0234376	0.0820616	0.164069
CAMK2N2	0.125173	0.127099	0.286464	0.350873	0.25299	0.358828	0.579972	0.329384	0.572879	0.235304	0.221655	0.203436	0.358533	0.444753	0.181844	0.455925	0.0993891	0.28697	0.71951	0.286493	0.396028	0.44739	0.18129	0.445447	0.422737	0.254366	0.120147	0.207793	0.445821	0.110814	0.129417	0.390024	0.194275	0.285785	0.125782	0.207905	0.287971	0.189824	0	0.260998	0.325403	0.103846	0.192458	0.259597	0.426763	0.428084	0.190496	0.307839
PSMD2	0.161465	0.161692	0.146772	0.219388	0.143368	0.151878	0.310706	0.22121	0.290756	0.123096	0.13714	0.0987825	0.208681	0.199618	0.189519	0.203096	0	0.182212	0.322174	0.19984	0.211699	0.216832	0.0631183	0.250634	0.13507	0.106889	0	0.148334	0.168823	0.106666	0.181148	0.225719	0.146085	0.164573	0.0812826	0.126078	0.188316	0.11519	0	0.100057	0.164302	0.0623212	0.228943	0.143138	0.13272	0.321942	0.177097	0.123911
EIF4G1	0.147744	0.118993	0.134617	0.103972	0.0861656	0.17104	0.284408	0.190247	0.191426	0.169228	0.140814	0.14617	0.224419	0.155818	0.188316	0.103046	0.14413	0.114039	0.20331	0.137068	0.147922	0.235549	0.101891	0.220466	0.188403	0.171363	0.200954	0.0861721	0.130802	0.0653259	0.152137	0.180421	0.155852	0.140303	0.122702	0.1332	0.175685	0.166524	0	0.141001	0.116406	0.0620982	0.142639	0.128005	0.162228	0.1454	0.185028	0.232174
FAM131A	0.175754	0.151366	0.222701	0.245363	0.237411	0.242469	0.26492	0.288988	0.407393	0.183365	0.193993	0.161731	0.306931	0.339956	0.273922	0.237155	0	0.260798	0.382641	0.283253	0.35812	0.344213	0.210925	0.497039	0.250281	0.217386	0	0.09444	0.215202	0.104501	0.193271	0.318922	0.221346	0.207787	0.0750568	0.224485	0.195806	0.203513	0	0.144972	0.297472	0.11095	0.156204	0.151007	0.235797	0.331274	0.303615	0.217619
CLCN2	0.0542602	0.0515665	0.126769	0.0698882	0.0900408	0.0510896	0.078534	0.0933037	0.0874748	0.0606812	0.0453037	0.0432555	0.0746153	0.0617819	0.136365	0.0980882	0	0.139869	0.0903154	0.0672227	0.0985453	0.138593	0.055724	0.128249	0.0891137	0.0631802	0	0.0483848	0.0648467	0.0740006	0.0696058	0.0997446	0.0929581	0.0987848	0.0367706	0.0931554	0.0892421	0.0761587	0	0.0938856	0.0895633	0.0586804	0.106115	0.0341823	0.093751	0.0709985	0.0749239	0.0596525
POLR2H	0.13592	0.127035	0.117343	0.145257	0.123216	0.157589	0.211657	0.18348	0.200728	0.111641	0.11617	0.0989985	0.13775	0.172011	0.183091	0.162446	0	0.192792	0.215073	0.173943	0.137597	0.126449	0.0886601	0.168529	0.102226	0.0847084	0	0.120771	0.130503	0.145277	0.172134	0.227626	0.160525	0.138931	0.0583319	0.137787	0.136852	0.156632	0	0.105816	0.150838	0.0764618	0.125115	0.0851889	0.203238	0.161238	0.113968	0.127796
THPO	0.0101068	0.0102591	0.0228709	0.0187427	0.00997449	0.0142073	0.0073689	0.0092721	0.0279373	0.0135068	0.00790871	0.00610583	0.0114039	0.0266471	0.0278635	0.0194464	0	0.0276705	0.0180008	0.0180399	0.0125206	0.0155452	0.00486261	0.0176434	0.0150143	0	0	0.00649776	0.0206963	0	0.00350644	0.0271302	0.0268326	0.0123113	0.00516373	0.0170379	0.00591683	0.00895273	0	0.0277322	0.0171709	0.0235887	0.00823995	0.002614	0.00836331	0.0291664	0.00904942	0.00511864
CHRD	0.231461	0.298409	0.33406	0.440823	0.458378	0.424186	0.296778	0.438012	0.569515	0.278884	0.344345	0.295813	0.407957	0.571832	0.600254	0.453828	0	0.498528	0.420203	0.458218	0.514706	0.321038	0.168859	0.466406	0.32442	0.19923	0.200954	0.222976	0.367354	0.250391	0.14269	0.42541	0.379442	0.341952	0.135384	0.313615	0.345727	0.226086	0	0.296032	0.444549	0.144311	0.422766	0.188172	0.308186	0.303225	0.445995	0.0806095
EPHB3	0.0217683	0.0241394	0.0557128	0.0649571	0.046024	0.0355989	0.0607328	0.0569986	0.0836406	0.0528384	0.0198757	0.0349047	0.0436683	0.0482121	0.0634314	0.0624316	0	0.0577637	0.113166	0.0389555	0.0644357	0.0474396	0.0262162	0.0887204	0.0404223	0.0272373	0	0.0319478	0.0314605	0.0218032	0.0100932	0.0624699	0.0617548	0.0128322	0.0213683	0.0641417	0.0409326	0.0373376	0	0.0796767	0.0691721	0	0.0606627	0.0158905	0.0587014	0.0788138	0.0780212	0.0235015
MAGEF1	0.0691324	0.0976033	0.0956829	0.10814	0.124973	0.112617	0.223914	0.115805	0.170836	0.0818974	0.0924307	0.075165	0.125111	0.185987	0.0884891	0.135162	0.121139	0.138509	0.205545	0.0644098	0.140216	0.167609	0.0234801	0.152228	0.135974	0.0923426	0	0.0484534	0.11278	0.04583	0.0689478	0.109706	0.111555	0.145012	0	0.0700339	0.121808	0.0678914	0	0.120117	0.101427	0.0404674	0.159285	0.0755607	0.109606	0.131146	0.0631849	0.122463
VPS8	0.628939	0.645346	0.756498	0.678581	0.722985	0.750127	0.802178	0.717211	0.698556	0.762829	0.557236	0.589162	0.64284	0.754843	0.651532	0.676861	0.124268	0.77756	0.696567	0.73487	0.703667	0.842922	0.450752	0.800594	0.677676	0.613097	0.120147	0.664265	0.687602	0.67496	0.522533	0.670062	0.727664	0.846737	0.514093	0.731071	0.703112	0.660149	0	0.736865	0.655332	0.56708	0.670021	0.752358	0.608465	0.635487	0.770675	0.668093
C3orf70	0.177666	0.155178	0.185639	0.188497	0.224063	0.186642	0.334379	0.283509	0.236109	0.244261	0.205178	0.193753	0.18983	0.167677	0.139154	0.201553	0.10049	0.187485	0.211493	0.189761	0.230032	0.299852	0.134607	0.305999	0.196332	0.199788	0.322478	0.18567	0.167832	0.176215	0.1004	0.232201	0.185837	0.260243	0.122644	0.222768	0.273467	0.23689	0	0.308858	0.219899	0.189951	0.19676	0.206634	0.332873	0.190005	0.216673	0.528086
EHHADH	0.0372738	0.0231916	0.0347986	0.0458003	0.035578	0.0293	0.0177894	0.0190528	0.0412708	0.05018	0.0362924	0.0392635	0.0508936	0.0715133	0.0372984	0.0368793	0	0.047058	0.0293826	0.034584	0.0302827	0.0209079	0.0257141	0.0609526	0.0520572	0.0604461	0	0.0109402	0.029419	0.0230793	0	0.0444148	0.0444059	0.0706355	0.0120478	0.0369053	0.0126254	0.0148793	0	0.0330231	0.0524578	0.0377627	0.0419479	0.00698455	0.0429107	0.0591894	0.0108038	0.0813452
MAP3K13	0.876264	0.906206	1.00156	1.04025	1.01726	0.928761	0.737669	0.915265	1.01508	1.01945	0.866709	0.827645	0.923866	1.00002	0.935131	0.964249	0.388817	0.90721	0.945697	0.919427	1.0355	0.994789	0.630459	0.99042	0.89871	0.84109	0.458742	0.771216	0.873388	0.851566	0.765809	0.968967	0.84916	1.04671	0.743627	0.916504	0.827283	0.771171	0	0.941457	1.09243	0.665115	0.741287	0.895067	0.946038	0.975432	1.00398	0.903997
TMEM41A	0.0557405	0.0460416	0.0852819	0.101586	0.100841	0.0773214	0.0966801	0.098794	0.144527	0.097757	0.059857	0.0602542	0.079278	0.169948	0.0901351	0.144561	0	0.0986063	0.123851	0.0582004	0.132755	0.142973	0.0455747	0.135242	0.0674421	0.0719565	0	0.0351269	0.113424	0.0429453	0.0673921	0.159449	0.0752691	0.113573	0.0364796	0.0629134	0.0580389	0.126276	0	0.0480716	0.096552	0.0513484	0.0723029	0.0376539	0.0503376	0.164343	0.0554107	0.152049
LIPH	0.0134346	0	0.0153812	0.0370595	0.0134314	0.00908472	0.0199022	0.00822811	0.0199773	0.0115945	0	0.00312248	0.00256966	0.0131322	0.0141777	0.0179037	0	0.00343722	0.0178622	0.0134054	0.00338608	0.0198647	0	0.0309948	0.00376803	0.00490466	0	0.0101329	0.0308063	0.0166328	0.00880292	0.0327064	0.00713913	0.0182801	0	0.00669202	0.00879231	0.00375924	0	0	0.00769886	0.0120611	0.0203382	0	0.00367388	0.015418	0	0.0197011
SENP2	0.382463	0.386958	0.51482	0.376597	0.379297	0.408823	0.346427	0.430749	0.484446	0.420475	0.359653	0.401132	0.362416	0.526998	0.318833	0.489374	0.124268	0.450613	0.512749	0.3926	0.518275	0.622495	0.275918	0.479057	0.375222	0.302668	0	0.335836	0.491039	0.254853	0.236266	0.561567	0.399008	0.468626	0.249607	0.356844	0.408367	0.334999	0	0.437801	0.441013	0.328589	0.499453	0.347937	0.410337	0.340078	0.347702	0.425901
IGF2BP2	0	0.0161112	0.0139983	0.0130206	0.0175212	0.0103987	0	0.0118306	0.00236577	0.00733048	0.00676231	0.00251079	0.00742887	0	0	0.0100083	0	0	0.00143336	0.00267231	0.00677585	0.0129865	0.00368	0.00604345	0.00620673	0.0087516	0	0.00959127	0.0149937	0.00685607	0	0	0.0044524	0.00636213	0	0.0102157	0.00163501	0.00373302	0	0.00291567	0.0015054	0.00408215	0.00467795	0	0.0017344	0	0	0.0662058
TRA2B	0.382045	0.359366	0.424618	0.530824	0.482488	0.491297	0.488297	0.432216	0.428449	0.391519	0.365255	0.355203	0.389788	0.445053	0.359026	0.335869	0	0.316243	0.531828	0.397807	0.407362	0.415969	0.303227	0.531249	0.352574	0.331897	0.645252	0.419423	0.39984	0.542357	0.270311	0.455425	0.35313	0.508534	0.124217	0.37016	0.381547	0.370073	0	0.358514	0.362626	0.346571	0.425923	0.445473	0.42074	0.2661	0.265679	0.546448
ETV5	0.00875614	0.156174	0.0304197	0.126419	0.18821	0.111961	0.0220971	0.0395377	0.127284	0.112657	0.0287077	0.0840264	0.15389	0.0546614	0.0892823	0.167449	0	0.0252803	0.0608978	0.0622755	0.265578	0.0144746	0.0996915	0.208123	0.0401306	0.0285011	0	0.0535405	0.04108	0.0234353	0.0415232	0.0668016	0.0416945	0.0191591	0.0404341	0.101721	0.00888864	0.0261829	0	0.0917692	0.160301	0.0261864	0.0317123	0.031963	0.0114223	0.0324544	0.125765	0.178724
DGKG	0.381069	0.319302	0.448736	0.313972	0.406713	0.248202	0.263752	0.506183	0.549285	0.564676	0.180842	0.427822	0.299309	0.455959	0.513024	0.452284	0	0.376449	0.242846	0.239051	0.43789	0.591608	0.219367	0.467485	0.350557	0.346965	0	0.329356	0.53148	0.416512	0.494108	0.529414	0.363288	0.29892	0.410106	0.507121	0.371307	0.507285	0	0.441684	0.382475	0.355823	0.454136	0.220831	0.388637	0.244636	0.574071	0.31162
CRYGS	0.0706658	0.0442602	0.0459876	0.0516629	0.0770646	0.0611259	0.0550049	0.0671469	0.0433523	0.0662821	0.0478907	0.0395415	0.0531004	0.0471417	0.0354853	0.0426503	0	0.037249	0.0553998	0.055858	0.0415044	0.0337596	0.0295286	0.0443514	0.055421	0.10355	0	0.0706884	0.0240998	0.0472313	0.0342618	0.0608933	0.0672538	0.0649954	0.0286884	0.0412285	0.0659056	0.0520975	0	0.0682053	0.0721286	0.0311668	0.0378445	0.0436741	0.0515695	0.0453722	0.0801915	0.0649568
TBCCD1	0.0315121	0.023183	0.0838701	0.0605066	0.0508473	0.0299811	0.0405265	0.0630018	0.0982629	0.0321217	0.0596494	0.0301295	0.0537759	0.0787904	0.0592448	0.145972	0	0.0820403	0.0926493	0.030346	0.087205	0.0653285	0.0413249	0.0727226	0.0301296	0.0300657	0	0.0311759	0.03749	0.0295404	0.0642983	0.0678087	0.0506479	0.116666	0.022031	0.0829325	0.0592107	0.0175616	0	0.0717716	0.0844834	0.00655247	0.0714793	0.0521752	0.0661257	0.056673	0.0921466	0.1161
DNAJB11	0.0164992	0.0351457	0.0195535	0.043314	0.0363247	0.0358863	0.0129894	0.0246479	0.0447343	0.0322265	0.0252094	0.0235521	0.0327954	0.0115165	0.0220221	0.0317282	0	0.0512189	0.0448626	0.0310928	0.0365089	0.0305342	0.0278187	0.0811672	0.0214411	0.0216765	0	0.0472598	0.0168664	0.0223535	0.0284464	0.0163577	0.0192266	0.02182	0.0134994	0.053365	0.0276674	0.0243714	0	0.0212753	0.03053	0.0146727	0.0441885	0.0258188	0.0328943	0.0174978	0.0194908	0.0441909
AC068631.2	0	0.015979	0.0163631	0.0259984	0.014371	0.01651	0.0333839	0.0185662	0.0387825	0.0228553	0.0035371	0.00770463	0.0195329	0.0462751	0.0157088	0	0	0.00863064	0.0896178	0.0239539	0.046772	0.00983848	0.0123629	0.00796634	0.0259913	0.0174625	0	0.0166329	0.026261	0.0102075	0.00955664	0.0466203	0.0239868	0.00806517	0	0.00541747	0.0202251	0.016814	0	0.00469928	0.0029151	0	0.0298031	0.0225159	0.0529298	0.00925866	0	0.015359
AHSG	0	0.0030393	0.00359806	0.00713341	0.00292691	0.00289198	0	0.00342458	0.00405588	0	0.00157669	0	0.00389024	0.00502855	0	0	0	0.00269158	0	0.00594994	0.00292849	0.00172892	0	0	0	0	0	0.0193784	0.00311359	0	0	0	0.00260485	0	0.00962401	0.00128098	0.00224308	0	0	0	0.00490538	0	0	0	0.00458389	0.00664485	0.0156103	0
FETUB	0	0	0	0	0	0	0	0	0	0	0	0	0	0	0	0	0	0	0	0	0	0	0	0	0	0	0	0	0	0	0	0	0	0	0	0	0	0	0	0	0	0	0	0	0	0	0	0
HRG	0	0	0	0	0	0	0	0	0	0	0	0	0	0	0	0	0	0	0	0.00216552	0	0	0	0	0	0	0	0	0.00258009	0	0	0	0	0	0	0	0	0	0	0	0	0	0	0	0	0	0	0.00507544
KNG1	0	0	0.00493668	0.00536887	0	0	0	0.0215257	0.00779717	0.00215113	0.00180254	0.0174756	0	0.00691176	0.0103078	0.0112247	0	0.00198886	0.00393821	0	0.0165381	0.0112882	0	0.0217751	0	0	0	0	0.0143056	0	0.0128162	0.00872308	0.00142211	0.0251642	0	0.00305853	0.00528438	0	0	0.0117984	0.0015054	0.00713569	0.0212078	0	0.0105801	0.0123909	0.0121844	0.00288829
EIF4A2	0.597127	0.64215	0.691342	0.788119	0.577843	0.994902	1.38978	0.900122	0.911418	0.652476	0.901517	0.6246	0.834423	0.747287	0.45929	0.578444	0.359157	0.452299	1.1977	0.575663	0.676256	0.7887	0.323683	0.774864	1.01987	0.644459	1.03404	0.716259	0.943761	0.738303	0.561258	0.808372	0.739013	0.649118	0.298982	0.422271	0.790693	0.665178	0	0.53103	0.454878	0.384805	0.650824	0.601877	0.778463	0.566727	0.321771	0.543475
RFC4	0.0189164	0.0419936	0.0386023	0.0341282	0.0289218	0.027986	0.0521542	0.0589171	0.0450461	0.00852718	0.026684	0.0269908	0.0256642	0.0464842	0.0285751	0.030209	0	0.0345997	0.0556884	0.0104631	0.0325153	0.045059	0.00360384	0.0402652	0.0450983	0.0352896	0	0.0104454	0.0527027	0.0167929	0.0108023	0.0563647	0.0333754	0.0291202	0.0226085	0.0290584	0.0428908	0.0252279	0	0.0269053	0.0606207	0.013604	0.0330106	0.0236744	0.0223544	0.0237569	0.0334449	0.0372413
ADIPOQ	0	0.00336065	0.00404225	0.00264715	0	0	0	0	0.00104326	0	0	0.00580317	0	0	0	0	0	0	0	0	0	0	0	0	0	0	0	0	0.00298773	0	0	0	0	0.00508842	0	0	0	0	0	0	0	0	0	0	0	0	0	0.00340913
ST6GAL1	0.0914415	0.128448	0.260799	0.229908	0.280519	0.08812	0.261374	0.22551	0.269099	0.331857	0.244903	0.212563	0.33881	0.249485	0.273922	0.330258	0.409617	0.30005	0.16396	0.16135	0.241488	0.208356	0.234455	0.474646	0.15163	0.168012	0	0.182678	0.142207	0.111501	0.124464	0.286031	0.24497	0.286399	0.200388	0.237457	0.289267	0.207355	0	0.104022	0.262638	0.0993879	0.133589	0.200382	0.192746	0.178107	0.294187	0.254028
RPL39L	0.0210023	0.0229372	0.0261687	0.0283126	0.024403	0.00993554	0.0336115	0.0240572	0.0231621	0.0127836	0.00984341	0.0133945	0.0258404	0.0204382	0.0284599	0.017473	0	0.0198226	0.0237354	0.0100252	0.0169442	0.0166701	0.00922075	0.036688	0.00758534	0	0	0.0141669	0.0346206	0.0296253	0.0242856	0.0410492	0.0227537	0.0301093	0	0.0146374	0.019667	0.00260933	0	0.0194156	0.00749517	0.013594	0.00467795	0	0.0199982	0.0120313	0	0.0594616
RTP1	0	0	0	0.00305774	0.00216932	0	0	0	0.00258955	0	0	0	0	0	0	0	0	0	0.0030814	0.00457145	0	0	0	0	0	0	0	0	0	0	0	0	0	0	0.0209688	0.00157581	0.00140706	0	0	0	0.00242731	0.00981812	0	0	0	0	0	0.00312541
MASP1	0.00393158	0	0.00507947	0.00412484	0.00571983	0	0.0039995	0	0	0.00412795	0.00158347	0	0	0	0.00321098	0	0	0.00649926	0.00237143	0	0.00294631	0.010425	0	0	0	0.00664316	0	0	0.00369831	0	0	0.0111358	0.00393279	0	0.0264681	0.00365089	0.00231591	0.00367131	0	0.00533813	0	0	0	0	0.00343789	0.0109877	0	0.00601366
RTP4	0	0	0	0.00456209	0	0	0	0	0	0	0	0	0	0	0	0	0	0	0	0	0	0.0019904	0	0	0	0	0	0	0	0	0	0	0	0	0	0	0	0	0	0	0	0	0	0	0	0	0	0
SST	0.0123718	0.0168887	0.0161722	0.0999358	0.115613	0.0397838	0.0776356	0.116673	0.233952	0.0413285	0.0191511	0.0344426	0.0762664	0.271078	0.0474353	0.223272	0.132512	0.158076	0.122621	0.104853	0.144715	0.0490142	0.0580076	0.142482	0.0237108	0.0111441	0	0.0463455	0.0761713	0.0539381	0.135105	0.0870689	0.0651717	0.0780367	0.00801259	0.0464968	0.026253	0.0745349	0	0.0641418	0.124997	0.0811815	0.0256667	0.072268	0.0248056	0.124992	0.0508213	0.0263398
BCL6	0.0755411	0.059725	0.138844	0.111294	0.0993467	0.122166	0.288587	0.115478	0.140645	0.132873	0.0799796	0.0463054	0.127758	0.115308	0.116615	0.0923879	0.135482	0.0615845	0.158313	0.117879	0.122446	0.169205	0.108495	0.199042	0.115423	0.124056	0.380687	0.123544	0.114223	0.108352	0.128025	0.11276	0.133349	0.148193	0.0434367	0.12882	0.180805	0.153693	0	0.205702	0.0961809	0.0929382	0.0721938	0.067257	0.128677	0.0273337	0.0891271	0.224396
LPP	0.619454	0.766871	0.761092	0.812772	0.805801	0.778657	0.668462	0.884648	0.842469	0.765485	0.707253	0.631073	0.796528	0.876991	0.636992	0.821233	0.703564	0.834743	0.742841	0.907761	0.872384	0.747612	0.688286	0.784564	0.799075	0.919124	1.1452	0.731621	0.724937	0.75139	0.907095	0.873224	0.776904	0.668192	0.724313	0.797467	0.639867	0.796366	0	0.960721	0.855773	0.55834	0.726813	0.736087	0.834618	0.762769	0.794717	0.310521
TPRG1	0.0663736	0.0437637	0.0644124	0.0450046	0.0525017	0.0587068	0.0127246	0.0519983	0.0519876	0.0830882	0.0508304	0.0391283	0.0330071	0.0563677	0.0532893	0.0639807	0	0.129583	0.0924445	0.0911661	0.0689025	0.0322652	0.097339	0.07123	0.0739674	0.0728252	0	0.0683717	0.0647113	0.0703819	0.0276648	0.0334482	0.0541913	0.0394705	0.0805589	0.0529611	0.053886	0.0394438	0	0.0896183	0.0312048	0.0564138	0.0668092	0.0188076	0.014598	0.0609129	0.0825998	0.0396809
TP63	0.0134353	0.0212389	0.0276896	0.00764015	0.0425679	0.0255291	0.0114337	0.00677466	0.00950625	0.00604358	0.0136247	0.00240583	0	0.0389616	0.00824502	0.0260691	0.154615	0.0107305	0.0163716	0.00714231	0.0229764	0.014114	0.046199	0.0127245	0.00685959	0.0078765	0	0.00781857	0.0220628	0.0165496	0	0.0188547	0.00593737	0.0249002	0.0226085	0.00738559	0.00528078	0.0071027	0	0.00859281	0.0238523	0.0117369	0.0139193	0.0227401	0.0139923	0.010332	0.00555642	0.0119345
P3H2	0.207203	0.205682	0.277984	0.166322	0.17865	0.216135	0.167339	0.284983	0.203877	0.220084	0.168403	0.170555	0.165707	0.136006	0.203199	0.223285	0.112438	0.234985	0.206404	0.221033	0.218996	0.207469	0.171717	0.205828	0.17661	0.190634	0.310902	0.212057	0.152033	0.280543	0.134108	0.187791	0.217532	0.241198	0.0861865	0.173891	0.144886	0.166156	0	0.205823	0.15135	0.140571	0.147392	0.175307	0.162759	0.195455	0.213116	0.315247
CLDN1	0	0	0	0	0.00445061	0	0	0	0.00600048	0	0.00805415	0	0	0	0	0	0	0	0	0.0026198	0.00427152	0.00324803	0	0	0.00263348	0.00385065	0	0	0.00153229	0.0073536	0	0	0	0.00420328	0	0.00473887	0	0.00919804	0	0	0	0.00662769	0	0	0	0	0	0
CLDN16	0.0685862	0.0330971	0.0492919	0.0190379	0.0170797	0.0273314	0.00646879	0.0314503	0.0273917	0.0346905	0.0117941	0.0341139	0.023993	0.0122813	0.0357358	0.033467	0	0.0514346	0.0234572	0.0290713	0.0319757	0.0545239	0.0186098	0.050977	0.0156105	0.0380002	0	0.00646626	0.0259773	0.0226694	0.00646236	0.0483426	0.0253259	0.0129188	0.0206016	0.0269055	0.0111738	0	0	0.0428661	0.0207364	0.018063	0.027662	0	0.0256724	0.00692166	0.0163433	0.00377855
TMEM207	0	0	0.00166422	0	0	0	0	0	0.000937605	0	0	0	0	0	0	0.00506933	0	0.00321133	0	0	0	0	0.003952	0	0	0	0	0.00382552	0	0	0.012912	0	0	0	0	0	0	0	0	0	0.00233112	0	0	0	0	0	0	0
IL1RAP	0.492221	0.620045	0.53074	0.484945	0.606791	0.589374	0.475968	0.456982	0.437329	0.609764	0.728899	0.65575	0.435084	0.464921	0.344215	0.452569	0.7773	0.449253	0.587659	0.504502	0.58567	0.685001	0.547987	0.451063	0.645799	0.409715	0.322478	0.549563	0.583821	0.667616	0.365354	0.585914	0.550191	0.571151	0.616355	0.516828	0.607631	0.442602	0	0.611605	0.50792	0.504675	0.491563	0.505131	0.779149	0.572886	0.393526	0.650035
GMNC	0.00345094	0.00287779	0.00874034	0.00902653	0.00605279	0.00333453	0.00280275	0.00241361	0.000714891	0	0	0	0	0	0	0	0	0	0	0	0.00265854	0	0	0.00646901	0.006339	0	0	0.00697333	0.00192754	0	0	0	0	0	0.00677264	0.00157966	0	0	0	0	0	0	0	0.0073377	0	0	0	0.00249755
OSTN	0.00344004	0.0015676	0.00203402	0.0124389	0.010069	0.0110829	0.0018014	0.0106963	0.00406091	0	0.00829573	0.0127064	0.00716682	0.012413	0.0050879	0.00641123	0	0.0100687	0.0200753	0.0109657	0.00214131	0.00708425	0.00445743	0.0161153	0.00324639	0.0112276	0	0	0.016921	0.00659475	0.0141264	0	0.00836447	0	0	0.00325913	0.00323481	0	0	0	0.0262168	0	0	0.0055798	0.00825931	0.00643414	0	0.00529929
UTS2B	0	0.0142497	0.01461	0.00200239	0.00493704	0.0116308	0.00638711	0.00459124	0.00475499	0.00410382	0.0109601	0.00220899	0.00251763	0.0221176	0	0.0103289	0	0.0108144	0.00356158	0	0.00675885	0.00940229	0.0136203	0	0.00181014	0.00245613	0	0	0.012887	0.0103275	0	0	0.0106883	0.00436609	0.00614812	0.0129642	0.00530345	0	0	0.0118438	0.00177172	0.00672413	0	0	0.0071053	0.00649911	0.0135946	0.00718563
CCDC50	0.188175	0.189546	0.320185	0.244662	0.291366	0.382802	0.281061	0.261529	0.243909	0.276052	0.249895	0.261682	0.20206	0.190381	0.126613	0.227496	0.121139	0.16398	0.327207	0.196886	0.269895	0.280723	0.170057	0.281189	0.269075	0.199001	0.380687	0.238762	0.265874	0.293312	0.173004	0.189653	0.2281	0.260707	0.16615	0.229209	0.253572	0.215462	0	0.254188	0.22543	0.140672	0.175167	0.259397	0.290548	0.235385	0.138128	0.248799
FGF12	2.43402	2.44372	2.51601	2.46767	2.62474	2.56625	2.31124	2.37539	2.59428	2.61867	2.45667	2.43609	2.41245	2.37775	2.43299	2.49869	2.35098	2.52428	2.46016	2.52146	2.56917	2.25689	2.50063	2.54135	2.56467	2.47352	2.36967	2.43583	2.36131	2.37454	2.37822	2.34795	2.43376	2.45028	2.36718	2.53677	2.36634	2.34345	0	2.67429	2.42676	2.34249	2.30285	2.60375	2.58265	2.40697	2.3912	2.4019
MB21D2	0.418695	0.380148	0.554902	0.429591	0.365215	0.419535	0.328885	0.428371	0.509094	0.459695	0.423562	0.284347	0.390469	0.468889	0.508796	0.473003	0.19551	0.429139	0.440047	0.45725	0.414494	0.460108	0.361802	0.512797	0.324221	0.340343	0.451019	0.408758	0.253336	0.439751	0.27909	0.444996	0.445299	0.577636	0.219321	0.521478	0.385453	0.479953	0	0.395746	0.51468	0.330575	0.311828	0.359585	0.501844	0.452966	0.581268	0.385757
ATP13A5	0.0157623	0.0109944	0.0246986	0.0150675	0.0140157	0.0226719	0.0180579	0.0212873	0.0225256	0.0198279	0.0102189	0.00423568	0.0084395	0.0238669	0.00614277	0.0103379	0	0.00421177	0.0118601	0.00779271	0.0162612	0.0296644	0.0153632	0.0481809	0.0143607	0.0132035	0	0.00778684	0.0245	0.0240043	0.0235836	0.016553	0.0132741	0.0136947	0	0.0139645	0.0200006	0.0172809	0	0.0169645	0.0186887	0	0.0289744	0.0296705	0.0262549	0.00692166	0.00342364	0.0359485
ATP13A4	0.0791713	0.0840154	0.118595	0.15275	0.0931797	0.136172	0.075289	0.136138	0.141668	0.104876	0.108279	0.102306	0.0895978	0.145205	0.076199	0.130713	0.102535	0.100197	0.0995707	0.150604	0.14057	0.138967	0.0812959	0.100715	0.122812	0.0955572	0	0.0583819	0.146941	0.125962	0.063149	0.0829235	0.133519	0.166721	0.0918641	0.127862	0.0767469	0.0647337	0	0.110489	0.144216	0.128661	0.103178	0.133737	0.109926	0.0723701	0.129516	0.0693387
OPA1	0.714174	0.57043	0.763753	0.623085	0.62532	0.782871	0.926958	0.711944	0.688295	0.740059	0.776204	0.737574	0.62884	0.641948	0.586497	0.629494	0.132512	0.644188	0.738763	0.594363	0.735526	0.801362	0.482633	0.588676	0.834578	0.663631	0.200954	0.738393	0.796897	0.607901	0.472684	0.771082	0.664465	0.772487	0.539947	0.622295	0.672961	0.551884	0	0.765502	0.595852	0.719406	0.728418	0.783306	0.690704	0.575116	0.657127	0.996516
HES1	0	0	0.00262359	0.00550276	0	0	0.00174594	0	0.00326562	0.00209962	0	0.0019415	0.00593278	0	0	0	0	0.00432749	0.00372892	0	0.00286562	0.00776013	0	0	0.00542876	0.00972615	0	0.00437781	0	0	0.0111409	0	0.00511818	0	0	0	0.00572595	0	0	0	0	0	0.0144556	0.00621031	0	0	0	0
CPN2	0	0	0	0	0	0	0	0	0	0	0	0.00282734	0.00222988	0	0.011087	0	0	0.00434241	0.00127534	0	0	0	0	0	0	0	0	0	0	0	0	0	0.00142211	0.00658331	0	0.00202501	0	0	0	0	0.00177172	0	0	0	0	0	0	0
LRRC15	0	0	0	0.00180268	0	0	0	0	0.00113967	0	0	0	0	0	0.00426489	0	0	0.00354247	0.00249967	0.0018948	0	0.00188964	0	0.00726114	0	0	0	0	0	0	0	0.00929552	0.00178243	0	0.00617143	0	0	0	0	0	0	0	0	0.00621031	0	0	0	0
ATP13A3	0.74985	0.607634	0.756226	0.818751	0.847327	0.956429	0.507686	0.769415	0.863979	0.735325	0.789999	0.729626	0.698171	0.905972	0.770038	0.936297	0.124268	0.840591	0.878916	0.874481	0.981422	0.975572	0.497822	0.916657	0.875389	0.668151	0.682711	0.681905	0.834442	0.644549	0.38181	1.07011	0.671095	0.729699	0.426303	0.833607	0.659471	0.530463	0	0.788079	0.76004	0.535724	0.783885	0.526658	0.822686	0.962483	0.744368	0.762068
TMEM44	0.0903079	0.136122	0.134736	0.0829269	0.0546361	0.0409625	0.085778	0.156164	0.111786	0.102892	0.0805414	0.0984322	0.0929688	0.185033	0.132473	0.116859	0	0.1671	0.102089	0.117804	0.0993505	0.143474	0.092073	0.119915	0.0779788	0.070337	0	0.0518297	0.0510203	0.0627715	0.040555	0.170229	0.123666	0.0803775	0.0685196	0.12029	0.0840133	0.102263	0	0.0701471	0.0909868	0.082618	0.148789	0.0373417	0.0888285	0.0828161	0.130876	0.048457
LSG1	0.0206002	0.0327519	0.0699149	0.0640568	0.0641999	0.0573051	0.13714	0.0805607	0.0873896	0.092731	0.0490888	0.052678	0.0760649	0.0704753	0.0648775	0.0854216	0	0.0848921	0.0542546	0.0383791	0.0723138	0.0757166	0.0718518	0.110657	0.0520327	0.0381093	0	0.0148468	0.0447883	0.0534382	0.0394099	0.0606206	0.0462234	0.111114	0.00840753	0.0595951	0.0690753	0.080337	0	0.0805123	0.0633547	0.00893721	0.0458007	0.046591	0.069342	0.0967973	0.0445197	0.137859
FAM43A	0.0315117	0.0116478	0.0456748	0.0183601	0.0158024	0.0455953	0.195146	0.0273484	0.042627	0.0447712	0.0207349	0.0186248	0.032	0.0629699	0.0341525	0.041492	0	0.0276185	0.0548505	0.0114731	0.0271503	0.0780405	0.0381184	0.0510818	0.0673353	0.035387	0	0.041292	0.0168189	0.0136408	0.0111851	0.0493284	0.0185669	0.0455677	0.0193208	0.0211543	0.0657811	0.0196026	0	0.00707009	0.0338501	0.00782212	0.0239499	0.0895803	0.0911728	0.0126177	0.0359318	0.134558
XXYLT1	0.26713	0.380322	0.404759	0.322697	0.34604	0.240319	0.308602	0.466976	0.475476	0.415303	0.324584	0.410108	0.322144	0.477338	0.426732	0.404972	0	0.397596	0.370367	0.354829	0.449081	0.583874	0.298916	0.566233	0.301804	0.214953	0.451019	0.24572	0.268628	0.317538	0.280471	0.475354	0.402912	0.413459	0.223743	0.447577	0.459632	0.432677	0	0.344575	0.414188	0.387502	0.344255	0.287583	0.388811	0.567764	0.48436	0.513604
ACAP2	0.701124	0.793256	0.973906	0.882114	0.927145	0.85626	0.993392	0.853581	0.92934	0.957493	0.762253	0.724041	0.766037	1.00903	0.861965	0.84104	0.116188	0.927801	0.887603	0.838107	0.899679	0.975435	0.596249	0.955611	0.895285	0.815392	1.16688	0.86626	1.01999	0.821602	0.580771	0.989893	0.887456	1.00629	0.796993	0.854253	0.873855	0.866596	0	0.777671	0.851694	0.869247	0.823077	0.845079	0.880101	0.705747	0.803162	1.16622
PPP1R2	0.431641	0.311285	0.423618	0.467285	0.447907	0.499782	0.476731	0.554417	0.609381	0.414432	0.481174	0.40807	0.410601	0.542187	0.37004	0.571959	0.371863	0.467336	0.672693	0.440706	0.556531	0.580679	0.249762	0.652083	0.550697	0.414923	0.200954	0.365409	0.565007	0.41974	0.258189	0.493794	0.374863	0.571705	0.269383	0.432858	0.526598	0.4536	0	0.287884	0.610358	0.348019	0.46671	0.339123	0.691694	0.46486	0.449596	0.449513
APOD	0.0641162	0.0188648	0.0345978	0.0422512	0.0466799	0.0432299	0.125426	0.0658442	0.0452958	0.0408526	0.0318369	0.0293518	0.0623012	0.1088	0.0515898	0.0662297	0	0.00703049	0.0308175	0.044166	0.0280787	0.041924	0.0316872	0.0599632	0.0376833	0.02766	0	0.0260537	0.0649098	0.0576904	0.148565	0.0380178	0.0809531	0.0508433	0.0379107	0.0240004	0.0539332	0.087473	0	0	0.0180721	0.0247595	0.0719773	0.0332109	0.0550868	0.0326327	0.020597	0.0404485
MUC20	0.00267336	0.0103206	0.0178429	0.002132	0.00383925	0.0270721	0.0114251	0.0102428	0.0075121	0	0.00631533	0	0	0.0381117	0.0132046	0	0	0.00999563	0.0297768	0.00814485	0.0184342	0.00951785	0.0128349	0.010212	0.00243138	0.0133788	0.330872	0.00999903	0.0150773	0.0139741	0.0199729	0.0232375	0.00882036	0.0197039	0.0113433	0.0150488	0.0102897	0.00318913	0	0	0.00918521	0.0147847	0.0396505	0.0179662	0.0283562	0.0234262	0.0323448	0.0321867
MUC4	0	0.0149647	0.0204836	0.0295958	0.0300873	0.0109295	0.0145285	0.0107845	0.0170556	0.0166788	0.00797228	0.00481276	0.00939286	0.0696935	0.00254	0.0327129	0	0.0487284	0.0112276	0.0154288	0.0311735	0.0415595	0.00360384	0.0301029	0.0242993	0	0	0.00974294	0.021545	0.00261731	0	0.0522186	0.000973739	0.0368039	0	0.0124979	0	0.0166473	0	0.00670131	0.0175429	0.0100931	0.0389702	0	0.00377015	0.0464613	0.0192569	0.171668
TNK2	0.471387	0.586835	0.4994	0.484917	0.458445	0.445788	0.489261	0.606335	0.650687	0.511139	0.49515	0.4571	0.547158	0.649256	0.677172	0.666382	0.135482	0.728737	0.512198	0.621498	0.524373	0.598186	0.499896	0.688631	0.410685	0.403461	1.37257	0.406429	0.3494	0.464271	0.394028	0.712545	0.679103	0.50293	0.275539	0.571522	0.536311	0.464977	0	0.601285	0.534743	0.43601	0.522979	0.488116	0.452091	0.452166	0.863131	0.360815
TFRC	0.165666	0.210095	0.198267	0.217017	0.212563	0.222234	0.166847	0.191685	0.232945	0.169161	0.156958	0.148133	0.130125	0.305849	0.195115	0.190775	0	0.17593	0.170292	0.196191	0.222826	0.234834	0.0999549	0.349552	0.153821	0.155586	0	0.131935	0.225599	0.137646	0.102718	0.312621	0.147333	0.134486	0.0517287	0.163054	0.197268	0.199461	0	0.216619	0.219688	0.0991898	0.222697	0.156163	0.117996	0.20936	0.137768	0.20185
ZDHHC19	0.0132363	0.0126499	0.033254	0.0170333	0.010536	0.0115914	0.0115505	0.0228905	0.0273222	0.0133066	0.00294306	0.0129494	0.026428	0.0902887	0.0288527	0.00477195	0	0.0369469	0.0110502	0.0290041	0.0512816	0.0360655	0.00680683	0.0375331	0.0164139	0.0208061	0	0.00507786	0.0219532	0.0096474	0.0164167	0.0272864	0.0279179	0.0111785	0	0.0167042	0.0197006	0.0205536	0	0.0342122	0.0471954	0.00826517	0.021705	0.00548402	0.0123569	0.00960794	0.00997442	0.0248254
SLC51A	0.026186	0.0386132	0.0666134	0.0626956	0.0430972	0.0225954	0.0291489	0.0279722	0.0382963	0.0200487	0.0193306	0.0180012	0.0238951	0.0779823	0.0233576	0.0482873	0	0.0666488	0.0488383	0.0241872	0.0474914	0.0388309	0.0131606	0.0523652	0.00833623	0.00290186	0	0.0228918	0.0560473	0.0439024	0.0261337	0.0384613	0.0361227	0.0911646	0	0.0387374	0.0286007	0.0248679	0	0.0176058	0.0355568	0.0117479	0.0921708	0.0253193	0.0217129	0.0211975	0.0516193	0.0344827
PCYT1A	0.131557	0.149747	0.162931	0.13744	0.177406	0.140969	0.130078	0.174726	0.187778	0.141926	0.180476	0.157418	0.137016	0.188065	0.194069	0.166836	0	0.181169	0.159761	0.170488	0.192969	0.229551	0.131828	0.243156	0.115445	0.141564	0	0.0907758	0.133637	0.127262	0.139962	0.255632	0.186421	0.152323	0.0938901	0.15464	0.172272	0.106635	0	0.150011	0.162946	0.175246	0.168463	0.17379	0.132895	0.156348	0.194427	0.19786
AC069257.3	0.00645458	0.0243467	0.0176889	0.0114237	0.0119505	0.010345	0.0263869	0.0153873	0.0174553	0.00591469	0.0177058	0.0183768	0.00945205	0.0230722	0.00815447	0.010481	0	0.0107419	0.0223152	0.0139714	0.0203608	0.00889211	0.00378198	0.015681	0.0332281	0.00501197	0	0.0229591	0.01166	0.00961292	0.00945568	0.0100072	0.0206739	0.0109065	0.0242886	0.0173975	0.0294645	0.0201395	0	0.0147446	0.0092034	0.0198041	0.0215163	0.00775363	0.0309398	0	0.0131705	0.0175755
TM4SF19-TCTEX1D2	0	0	0	0	0	0	0	0	0.00124783	0	0	0	0	0	0	0	0	0	0	0	0	0	0	0	0	0	0	0.00252494	0	0	0	0	0	0	0	0.00401058	0	0	0	0	0	0	0	0	0	0	0	0
UBXN7	0.253964	0.311015	0.368232	0.257462	0.334371	0.355264	0.35067	0.390521	0.362935	0.336229	0.271911	0.281545	0.329158	0.45277	0.295437	0.295687	0.22039	0.34587	0.313991	0.360255	0.379147	0.400532	0.237796	0.304131	0.296815	0.26131	0.773497	0.247868	0.286498	0.329743	0.143194	0.406237	0.305892	0.355737	0.2214	0.330142	0.359815	0.357036	0	0.277133	0.316671	0.280761	0.358406	0.242089	0.355909	0.473723	0.346444	0.402081
RNF168	0.300967	0.292566	0.287996	0.217178	0.279641	0.232928	0.288729	0.299456	0.311538	0.269208	0.209135	0.259655	0.297103	0.380103	0.32574	0.309026	0	0.336755	0.311297	0.283016	0.378349	0.42841	0.163082	0.33994	0.267212	0.262159	0	0.20388	0.388155	0.204787	0.298717	0.407811	0.329428	0.36903	0.254034	0.329985	0.4283	0.277084	0	0.301966	0.322938	0.285533	0.439741	0.174289	0.284097	0.518595	0.282579	0.451752
SMCO1	0.00325313	0	0.000828059	0.00625112	0	0.00286052	0.00256018	0.00723693	0.0113792	0.00332709	0.00294607	0.00191598	0.00180876	0.00588988	0.0094557	0	0	0.00331064	0.00243132	0.00812762	0	0.00407871	0	0.00558809	0.00291146	0	0	0	0.00257457	0.0102671	0	0.0077273	0.00361207	0.0109073	0	0.00287628	0.00336968	0.0062677	0	0	0	0.00894425	0	0	0.00535179	0.00404856	0.00906263	0.00645261
WDR53	0.00584458	0.0334117	0.0776864	0.0564909	0.0354367	0.04677	0.0580774	0.0735602	0.0693566	0.068118	0.0433501	0.0327551	0.0579644	0.032832	0.0601837	0.0648636	0	0.075467	0.0583322	0.0274771	0.0466867	0.0516064	0.053334	0.0930042	0.0464605	0.0523238	0	0.0253062	0.046313	0.0416608	0.0394855	0.0838554	0.0421924	0.101243	0.0388076	0.0644658	0.0590059	0.0104348	0	0.0532672	0.0561049	0.0268592	0.0612062	0.0190041	0.053792	0.0419307	0.0365656	0.0660726
FBXO45	0.0817694	0.0983107	0.0993945	0.0828058	0.110058	0.161944	0.15732	0.151779	0.112545	0.10182	0.0993783	0.0818369	0.111112	0.0959134	0.0544027	0.105988	0	0.0570249	0.144514	0.0581241	0.0920866	0.129832	0.0238231	0.066501	0.179328	0.111952	0	0.0520006	0.083642	0.0691219	0.0386337	0.072168	0.0926315	0.0767948	0.0448214	0.0969417	0.081236	0.0454108	0	0.0999479	0.0889743	0.0516005	0.0327934	0.0521359	0.120597	0.0949901	0.13022	0.139456
PIGX	0.227944	0.181368	0.202591	0.199719	0.194858	0.137772	0.129877	0.230671	0.258475	0.213231	0.163104	0.16465	0.191234	0.228774	0.131011	0.309364	0	0.194005	0.265322	0.162824	0.234458	0.269624	0.116532	0.213472	0.206494	0.179118	0	0.109845	0.22555	0.130372	0.119583	0.243965	0.164467	0.243002	0.148615	0.198808	0.190646	0.170921	0	0.156528	0.206324	0.135592	0.255383	0.0815747	0.148468	0.110137	0.185718	0.197482
CEP19	0.0116819	0.0356824	0.0411578	0.0455853	0.0526307	0.0369018	0.114373	0.0653819	0.0788589	0.0479069	0.0247623	0.0405985	0.0457377	0.0765323	0.0635648	0.0979633	0	0.0400646	0.0588716	0.0365826	0.0583586	0.0750871	0.0179171	0.0709535	0.0260285	0.0109879	0	0.0597382	0.0228597	0.0247606	0.0174737	0.0513236	0.0310672	0.0474144	0.0260096	0.0432174	0.0610543	0.0833934	0	0.0265787	0.0627774	0.0434872	0.0251933	0.00450215	0.0533343	0.0253979	0.032667	0.0943949
PAK2	0.263629	0.273552	0.365694	0.302454	0.315288	0.360009	0.382861	0.342765	0.368783	0.354184	0.301455	0.230233	0.345177	0.346197	0.357636	0.35223	0.449352	0.408755	0.323822	0.342989	0.276946	0.464579	0.209702	0.439266	0.315597	0.365006	0.451019	0.226765	0.430529	0.321534	0.206263	0.435583	0.360134	0.336608	0.323566	0.39752	0.355429	0.306985	0	0.342208	0.285467	0.322888	0.309134	0.23138	0.313266	0.312384	0.331197	0.51554
SENP5	0.646024	0.532047	0.647852	0.49373	0.49502	0.494493	0.454862	0.579365	0.60096	0.531193	0.577909	0.609127	0.551845	0.864933	0.662906	0.616393	0.28897	0.760951	0.637552	0.563131	0.55753	0.802501	0.430021	0.707301	0.466311	0.538782	0	0.459671	0.468914	0.472579	0.438548	0.738313	0.527724	0.572744	0.445799	0.641116	0.512384	0.407039	0	0.625751	0.589006	0.414633	0.666237	0.341737	0.495153	0.621178	0.58983	0.73228
NCBP2	0.0258338	0.0867916	0.104694	0.0931663	0.0907477	0.0728893	0.142484	0.116937	0.134267	0.0857409	0.0557035	0.0791773	0.10361	0.138701	0.0663558	0.0839781	0	0.0636901	0.154271	0.066339	0.0818606	0.111455	0.0367059	0.0858306	0.11203	0.107026	0	0.0759406	0.11289	0.0463705	0.0614594	0.11464	0.0759203	0.0930186	0.0307306	0.0891384	0.0697376	0.0920039	0	0.116186	0.117982	0.048091	0.0902598	0.095378	0.117155	0.104267	0.0419795	0.133127
PIGZ	0.148039	0.119564	0.124389	0.0911314	0.106573	0.0480687	0.107547	0.187529	0.162749	0.0932032	0.0506216	0.0837953	0.14069	0.145366	0.136876	0.15641	0.0961213	0.155529	0.0731481	0.114125	0.13093	0.156684	0.0707873	0.154724	0.052644	0.102557	0	0.104	0.136987	0.0914925	0.130755	0.215345	0.0952155	0.129441	0.0814857	0.120113	0.167689	0.103651	0	0.202584	0.14697	0.12593	0.184756	0.07857	0.0681915	0.144026	0.180118	0.136961
MELTF	0.0186547	0.00777666	0.00383979	0.0140812	0.0040147	0.00629429	0.0191708	0.0100229	0.00837676	0.00273154	0	0.00631734	0.00239108	0.0189596	0.00334124	0	0	0.0106708	0.00348458	0.00824972	0.0167891	0.0125024	0.0118868	0.00621311	0.00458365	0.00653041	0	0.00999872	0.00454839	0.00393474	0.00945568	0.00921302	0.0150717	0.0132373	0.0257914	0.00467194	0.00568997	0.00856676	0	0	0.0131731	0	0.00529885	0.0141721	0.00890549	0.00724534	0.00482318	0.0310912
DLG1	0.383704	0.369346	0.424229	0.448178	0.437529	0.285808	0.448779	0.46575	0.379937	0.372638	0.320001	0.394321	0.370648	0.34847	0.24226	0.322633	0.442819	0.307498	0.30158	0.288879	0.37039	0.306156	0.30655	0.308118	0.415573	0.44595	0.458742	0.427147	0.518697	0.407521	0.541104	0.313647	0.491557	0.365151	0.375354	0.332681	0.318979	0.451184	0	0.343316	0.259705	0.410867	0.402492	0.356238	0.368732	0.337484	0.370428	0.239958
BDH1	0.518928	0.561151	0.54288	0.470126	0.35707	0.432185	0.256444	0.62405	0.585613	0.440851	0.595995	0.546625	0.518761	0.749803	0.725127	0.680092	0.102535	0.814376	0.521267	0.62302	0.574044	0.649493	0.57415	0.640328	0.430781	0.505916	0	0.290177	0.341779	0.372217	0.338349	0.589932	0.489782	0.504098	0.369734	0.587801	0.310185	0.312836	0	0.497601	0.620471	0.418209	0.560882	0.248171	0.265581	0.687177	0.721125	0.604196
RUBCN	0.472064	0.434459	0.57574	0.504378	0.550194	0.482221	0.523399	0.626989	0.661566	0.511486	0.451157	0.582113	0.504203	0.723255	0.708223	0.668548	0	0.578839	0.492915	0.508008	0.683706	0.660695	0.411225	0.644308	0.438772	0.367186	0	0.457551	0.466395	0.42955	0.462439	0.694909	0.559571	0.496181	0.424758	0.606748	0.47631	0.580106	0	0.589665	0.612924	0.355655	0.541525	0.460194	0.445598	0.521841	0.713418	0.608767
FYTTD1	0.143095	0.133916	0.222992	0.241146	0.235653	0.23445	0.228195	0.210773	0.24098	0.178999	0.164567	0.205473	0.180203	0.190715	0.218022	0.181429	0.108225	0.204397	0.240082	0.18071	0.208297	0.289508	0.0891965	0.234153	0.228639	0.130375	0.330872	0.199955	0.20946	0.178933	0.126991	0.248065	0.209903	0.218748	0.12152	0.207333	0.221865	0.172591	0	0.174705	0.169399	0.141607	0.186313	0.144995	0.19739	0.229266	0.109433	0.326477
LRCH3	0.672022	0.526489	0.745239	0.602662	0.659204	0.571614	0.651799	0.693509	0.73285	0.721225	0.650788	0.541002	0.698319	0.873797	0.669256	0.690769	0.373647	0.689046	0.674295	0.697728	0.705197	0.763266	0.603262	0.79974	0.592334	0.534577	0.659697	0.513466	0.609258	0.61448	0.466286	0.743887	0.722409	0.793112	0.473571	0.673937	0.740186	0.645254	0	0.730794	0.713145	0.604954	0.698612	0.514077	0.549434	0.64024	0.685085	0.722421
IQCG	0.0624518	0.0482804	0.118948	0.0855352	0.09372	0.0488324	0.0867635	0.107242	0.145818	0.0531672	0.0936631	0.0636506	0.0956122	0.142756	0.0757042	0.0729662	0.214973	0.116908	0.107255	0.0733883	0.0939248	0.0977062	0.0684587	0.0950227	0.0881366	0.0670793	0	0.0873427	0.12102	0.0552128	0.031883	0.103378	0.0806008	0.146899	0.0812077	0.0729863	0.0928837	0.122861	0	0.0457807	0.121027	0.0647898	0.140945	0.0678467	0.092563	0.061326	0.146116	0.191653
RPL35A	0.1105	0.134145	0.20822	0.358202	0.230377	0.250001	0.32008	0.310252	0.333385	0.095615	0.110901	0.095816	0.201335	0.279414	0.162235	0.214214	0.204063	0.177587	0.341636	0.133647	0.249252	0.185309	0.0327378	0.29118	0.190847	0.0921077	0	0.107506	0.326288	0.176399	0.181667	0.314649	0.129827	0.215344	0.0522285	0.109261	0.231512	0.0877195	0	0.108102	0.189737	0.0753748	0.261195	0.153118	0.162218	0.199447	0.0788788	0.159092
LMLN	0.198752	0.182027	0.235761	0.170389	0.139287	0.255221	0.142474	0.251046	0.241008	0.236154	0.181211	0.169328	0.203574	0.217946	0.221275	0.244648	0.448687	0.18254	0.167788	0.177091	0.239658	0.213557	0.106334	0.2944	0.234778	0.179754	0.669405	0.143409	0.185033	0.118174	0.127729	0.154967	0.194258	0.215918	0.135702	0.221519	0.163399	0.133381	0	0.24221	0.213366	0.190529	0.125712	0.16817	0.153043	0.0993472	0.235233	0.158658
ZNF595	0.14384	0.185541	0.20468	0.168494	0.191514	0.177895	0.126077	0.20775	0.197902	0.188399	0.194608	0.223027	0.112366	0.201194	0.185296	0.13491	0.227496	0.157	0.155168	0.140791	0.236698	0.27346	0.210624	0.213721	0.150066	0.153185	0.120147	0.223641	0.229448	0.175481	0.121514	0.320325	0.191258	0.260227	0.201353	0.163394	0.223154	0.202836	0	0.145288	0.210615	0.146361	0.220893	0.14556	0.161786	0.154172	0.20196	0.261997
ZNF718	0.47252	0.408678	0.46859	0.352915	0.326107	0.423193	0.482578	0.385918	0.482358	0.394341	0.39674	0.356575	0.361756	0.376263	0.34329	0.498773	0	0.406793	0.522662	0.462294	0.467	0.456334	0.286676	0.486813	0.40446	0.418251	0	0.493971	0.400814	0.365024	0.304047	0.550784	0.362041	0.418373	0.242961	0.42109	0.427186	0.32659	0	0.406129	0.348757	0.414909	0.489951	0.358503	0.440783	0.436048	0.32474	0.570003
ZNF732	0.0275371	0.0220366	0.0268205	0.025262	0.0238398	0.0241634	0.00753533	0.0220565	0.0164447	0.0126204	0.0218563	0.0314294	0.00361184	0.0342988	0.0168789	0.012271	0	0.0209364	0.0143866	0.00966872	0.0585794	0.0183525	0.049036	0.0823978	0.00764748	0	0	0.0584703	0.08111	0.0493632	0.0117997	0.0595254	0.062187	0.0286412	0.0178253	0.0174743	0.0374483	0.0116358	0	0.0146534	0.0133487	0.00711589	0.0339179	0	0	0.0301278	0.0560306	0.0768828
ZNF141	0.234916	0.20201	0.190658	0.129408	0.151937	0.289545	0.232885	0.183765	0.215556	0.180508	0.197045	0.144596	0.141325	0.239423	0.19547	0.187652	0.10049	0.177889	0.185955	0.169423	0.144273	0.285425	0.0961392	0.319623	0.201286	0.177924	0.120147	0.168277	0.224814	0.164324	0.168636	0.239211	0.172749	0.249374	0.194351	0.173905	0.255048	0.182437	0	0.191926	0.203833	0.162901	0.235707	0.116542	0.14812	0.214619	0.1317	0.265663
ZNF721	0.938842	0.910142	0.832312	0.720644	0.73862	0.785019	0.546637	0.822561	0.800955	0.765304	0.807249	0.863006	0.810279	1.00114	0.92399	0.850991	0.637034	1.0521	0.813397	0.895125	0.923851	0.990376	0.760823	0.983055	0.742306	0.849869	0.330872	0.690287	0.805559	0.760557	0.771032	1.03376	0.838884	0.871299	0.972911	0.888687	0.790485	0.74814	0	0.786418	0.895155	0.812356	0.989019	0.508043	0.649138	0.773495	0.818471	0.827556
PIGG	0.111234	0.167863	0.168717	0.159825	0.178279	0.143197	0.117433	0.248627	0.214124	0.184385	0.181266	0.15315	0.189595	0.243005	0.289265	0.219517	0.0685803	0.259713	0.149868	0.144717	0.215494	0.238787	0.0974942	0.22715	0.127673	0.13449	0.330872	0.12505	0.106715	0.0978934	0.135201	0.232123	0.197729	0.152833	0.0867232	0.171678	0.185752	0.133261	0	0.188891	0.213556	0.149497	0.18735	0.114594	0.102513	0.182768	0.219146	0.140361
PDE6B	0.0430351	0.0680569	0.0611924	0.112165	0.0774274	0.0372881	0.028028	0.106714	0.146462	0.0176797	0.0379066	0.045218	0.0468696	0.119727	0.0970076	0.121496	0	0.136604	0.0757865	0.0677043	0.0911775	0.119809	0.0291558	0.172046	0.027474	0.0418273	0	0.0273659	0.0901397	0.0477818	0.030264	0.104053	0.0377155	0.117521	0.0405051	0.0595024	0.0337213	0.0255405	0	0.0708048	0.0844876	0.0542087	0.0802221	0.0322088	0.0131834	0.107793	0.0792261	0.102653
ATP5ME	0.101813	0.0818663	0.131333	0.253507	0.185209	0.181594	0.171798	0.171646	0.17931	0.0763529	0.0758593	0.0729545	0.10985	0.222581	0.0972343	0.186672	0	0.12729	0.24123	0.106617	0.158382	0.13542	0.0980973	0.151122	0.15746	0.0945987	0	0.107146	0.219105	0.1366	0.0547057	0.149981	0.0977884	0.118389	0.0276992	0.0870404	0.164774	0.0836105	0	0.0929273	0.11718	0.0582602	0.177072	0.145777	0.208539	0.107069	0.0953249	0.0981674
MYL5	0.019625	0.00860128	0.017671	0.0107236	0.00899745	0.0336187	0.00809159	0.0170387	0.0185469	0.00936279	0.0185544	0.0122224	0.0327554	0.0607756	0.042895	0.0169698	0	0.0318027	0.0217621	0.0187863	0.0302315	0.0162083	0.0122218	0.0107674	0.00728431	0.0244683	0	0	0.0176006	0.0037453	0.020495	0.0172539	0.0163351	0.0028442	0.0136029	0.0146738	0.00952726	0.00471506	0	0.01796	0.0166475	0.00417333	0.0148836	0.014431	0.00849352	0	0.020546	0.0131558
SLC49A3	0.00509987	0	0	0	0	0	0.00353413	0.00615946	0.00364191	0	0.00375692	0	0.00625138	0	0.00523094	0	0	0	0.00166289	0	0.00378177	0	0	0.0121453	0.00972098	0.00317786	0	0	0.00585233	0	0.0153867	0.00642979	0	0	0	0	0	0	0	0	0	0	0.00373008	0	0	0	0	0
PCGF3	0.0826692	0.131419	0.166435	0.179207	0.144057	0.207737	0.180967	0.225738	0.234739	0.149384	0.153034	0.16109	0.16032	0.265456	0.206699	0.289155	0.121139	0.225184	0.194925	0.148827	0.214194	0.230905	0.12655	0.207127	0.126444	0.151882	0	0.110279	0.173202	0.120843	0.121162	0.278852	0.192114	0.169735	0.0972889	0.198021	0.22116	0.143156	0	0.176095	0.226672	0.111813	0.173055	0.0942192	0.175038	0.17992	0.259427	0.313785
CPLX1	0.165316	0.22741	0.209169	0.244771	0.216126	0.317824	0.694628	0.38147	0.295344	0.31662	0.293033	0.318704	0.387296	0.495523	0.178229	0.319722	0.22039	0.23052	0.554437	0.282233	0.313187	0.315419	0.210214	0.428391	0.241181	0.327578	0	0.293625	0.347885	0.213736	0.198361	0.36678	0.232614	0.272556	0.0976717	0.279448	0.366079	0.224269	0	0.302652	0.34314	0.235147	0.183436	0.306143	0.481456	0.542786	0.253604	0.401321
GAK	0.230545	0.3196	0.264643	0.208679	0.216281	0.190949	0.32253	0.355745	0.331234	0.307008	0.251343	0.270312	0.411954	0.484173	0.464381	0.346742	0	0.30463	0.281546	0.359274	0.301374	0.382964	0.272185	0.390721	0.240121	0.32939	0	0.172684	0.213534	0.232869	0.30106	0.347533	0.405512	0.293839	0.250999	0.360156	0.411631	0.323634	0	0.333692	0.345012	0.410435	0.272177	0.255971	0.213033	0.424229	0.449725	0.482726
TMEM175	0.222728	0.273324	0.295593	0.31809	0.304922	0.240778	0.246045	0.355453	0.455162	0.234612	0.2069	0.235212	0.301617	0.569184	0.2337	0.509504	0.0685803	0.378721	0.350517	0.280368	0.382273	0.286764	0.244008	0.365928	0.241795	0.275828	0.442625	0.171917	0.288541	0.237997	0.281844	0.395761	0.315103	0.357071	0.135867	0.278472	0.264152	0.251748	0	0.29722	0.413452	0.184344	0.413807	0.234985	0.188848	0.302009	0.391163	0.272739
DGKQ	0.0720087	0.127038	0.0948156	0.085359	0.0993667	0.0919487	0.0661395	0.166852	0.150151	0.131062	0.076688	0.0520078	0.0915742	0.139599	0.16344	0.171492	0	0.123037	0.115327	0.117185	0.100591	0.162531	0.120742	0.215432	0.0706653	0.122709	0	0.0576924	0.111363	0.0550613	0.0284893	0.208276	0.119029	0.161953	0.0856442	0.0905944	0.103787	0.0716373	0	0.160286	0.135761	0.100114	0.122658	0.0896197	0.0755671	0.103535	0.177789	0.0735234
SLC26A1	0	0.00723829	0.00555204	0.00812628	0.00618696	0.0103179	0.00543556	0.00618619	0.00459296	0	0.00687066	0	0.00625116	0	0.0147858	0.00998328	0	0.0109985	0.00988774	0.0112423	0.0115054	0.00181909	0	0.0305101	0.00276339	0.00557049	0	0	0	0.00698725	0	0	0.00104078	0.00491705	0	0	0.00280474	0	0	0.00787687	0.00986559	0	0.00488402	0	0.00197871	0	0	0.00324049
IDUA	0.0253385	0.0355043	0.0394697	0.024697	0.0455082	0.0314196	0.0210896	0.0679463	0.0529994	0.0357146	0.0334134	0.0304842	0.0390858	0.056716	0.05516	0.0627881	0	0.0585971	0.0465962	0.0539155	0.0285372	0.0286789	0.0480209	0.0714433	0.0242143	0.0129796	0.120147	0.0255312	0.0194168	0.0331844	0.0284779	0.0271709	0.0523218	0.0149183	0.0201382	0.0497634	0.023323	0.0499272	0	0.0182996	0.0372953	0.0316927	0.0219081	0.0214381	0.0169589	0.0631834	0.056089	0.0258522
FGFRL1	0.0175911	0.010423	0.0177421	0.00389788	0.0106764	0.0335207	0.0341159	0.0313337	0.0217826	0.00865653	0.00556621	0.00964279	0.0154628	0.0350556	0.05535	0.0394542	0	0.0248428	0.00497394	0.0221318	0.0249961	0.0269292	0.0135148	0.00948402	0.0266819	0.0259866	0	0.026033	0.0217214	0.0197311	0.0128244	0.0201076	0.0223392	0.0302405	0.00607669	0.00983295	0.0253229	0.0289946	0	0.0146573	0.0220693	0.0256997	0.0229325	0.0148413	0.0441017	0.00729953	0.0199473	0.0144462
RNF212	0.0178974	0.00939338	0.0345759	0.0357108	0.0295113	0.00655596	0.0376961	0.037629	0.0383563	0.0321509	0.0185493	0.0279134	0.0175787	0.00581398	0.0313301	0.0386764	0	0.0476558	0.0359383	0.0250115	0.0378645	0.0872051	0.00645218	0.0380724	0.0311191	0.00771009	0	0.0232888	0.0297138	0.040981	0.0120199	0.0853625	0.0301303	0.0452331	0	0.0304989	0.0192423	0.0350651	0	0.0763741	0.0517501	0	0.053454	0.04873	0.0276732	0.0593684	0.110709	0.0629691
SPON2	0.00909672	0.0140174	0.0194247	0.0175014	0.00352781	0.012255	0.0254339	0.0171229	0.0111232	0.00735599	0.00510626	0.00228877	0.00563291	0.00562536	0.0182316	0.0153626	0	0.0193981	0.0148494	0.00566571	0.00532492	0.00538007	0.0161492	0.0263073	0.0031162	0.0112266	0	0.0023738	0.0350958	0.0249604	0	0.0161159	0.0232507	0.0140936	0.00607669	0.00468679	0.0037801	0.00769796	0	0.0145398	0.00216532	0	0.0251644	0	0.00783384	0.00692166	0.0413427	0.0947606
CTBP1	0.225808	0.273385	0.252805	0.201817	0.245438	0.329617	0.498972	0.332678	0.301395	0.31402	0.372599	0.279587	0.421981	0.23366	0.250929	0.139643	0.232493	0.183018	0.370778	0.276787	0.205784	0.285545	0.259764	0.309416	0.487286	0.315006	0	0.310485	0.297834	0.243966	0.284997	0.2742	0.332905	0.225373	0.21286	0.24078	0.297513	0.295888	0	0.244099	0.178314	0.194712	0.138852	0.341431	0.467504	0.235432	0.219809	0.524155
MAEA	0.179432	0.195347	0.233822	0.161347	0.183086	0.145695	0.270878	0.210988	0.227703	0.190214	0.158019	0.175522	0.196454	0.262067	0.273518	0.265865	0.102535	0.214301	0.24013	0.211733	0.215717	0.235565	0.207754	0.199047	0.135325	0.150968	0	0.203967	0.140764	0.162005	0.22123	0.247322	0.246581	0.207825	0.0294902	0.194541	0.269226	0.253385	0	0.175312	0.192086	0.128348	0.211805	0.118169	0.174004	0.219808	0.278207	0.321446
UVSSA	0.175634	0.108385	0.239804	0.249142	0.205199	0.204909	0.169331	0.176382	0.202665	0.171202	0.1475	0.159277	0.164086	0.277964	0.35266	0.246171	0.135482	0.272205	0.178556	0.226798	0.191468	0.23571	0.0781485	0.311923	0.160887	0.169542	0.120147	0.128327	0.240425	0.227022	0.0939457	0.348355	0.236658	0.194757	0.129125	0.181327	0.128195	0.153101	0	0.146459	0.233679	0.147336	0.230253	0.0871679	0.12127	0.101038	0.254637	0.178286
FAM53A	0.0170011	0.0194707	0.0172089	0.0317067	0.0184856	0.0109745	0.017072	0.0165952	0.0197091	0.00249625	0.00931891	0.0114741	0.0101489	0.0303741	0.0233632	0.0208185	0	0.0210906	0.0116175	0.00908021	0.0171537	0.0309377	0	0.013813	0.0266129	0	0	0.00412209	0.0172126	0.00235014	0	0.0323432	0.018611	0.0164903	0.00468749	0.0158566	0.0144103	0.00808459	0	0.00372126	0.0272539	0	0.0116631	0.00623841	0.00285012	0	0.0290893	0.0455728
SLBP	0.108439	0.100865	0.147188	0.0870848	0.113506	0.140828	0.335888	0.183334	0.186868	0.145505	0.129065	0.105666	0.173876	0.167123	0.131393	0.142972	0	0.154055	0.227596	0.105596	0.122555	0.195981	0.101011	0.161215	0.211591	0.141284	0.120147	0.13264	0.159644	0.15178	0.0909849	0.195938	0.167725	0.18914	0.0887787	0.10488	0.150827	0.118076	0	0.0821453	0.147609	0.127709	0.12239	0.127125	0.179713	0.152652	0.14256	0.284224
TMEM129	0.072905	0.0744705	0.0803122	0.0810868	0.0592381	0.105738	0.0715773	0.0951445	0.122773	0.0556264	0.0824663	0.0625578	0.0910329	0.122372	0.0589979	0.106401	0	0.0899953	0.119987	0.0616132	0.0948881	0.0910631	0.0272191	0.154843	0.0617243	0.0472338	0	0.0752568	0.1083	0.0897925	0.0350068	0.111986	0.0844638	0.0677667	0.0490123	0.0671638	0.0893677	0.0871705	0	0.089491	0.0657092	0.0375697	0.11316	0.0513426	0.0968295	0.0687523	0.116885	0.0478499
TACC3	0.0279446	0.0220329	0.0245171	0.0255484	0.0177645	0.0278243	0.0456321	0.0518052	0.0310796	0.0231679	0.0218625	0.0286096	0.0334683	0.0418098	0.0420673	0.0418154	0.0993891	0.0611722	0.0262337	0.0392624	0.0206898	0.0593274	0.0307371	0.0459211	0.0305989	0.0214828	0	0.00622551	0.0293182	0.0179768	0.0316736	0.0572194	0.0514859	0.066801	0.0445049	0.0479286	0.0315704	0.0284145	0	0.0227104	0.0509968	0.0337686	0.030906	0.0235225	0.0378644	0.0569981	0.0397257	0.0785745
FGFR3	0	0.0198834	0.0144423	0.0180081	0.00935078	0.00492123	0.00901485	0.0118648	0.0275342	0.0128503	0.0226695	0.0158571	0.0106774	0.00624761	0.00921076	0.0121431	0	0.0123111	0.0103594	0	0.00576288	0.0142179	0.00627666	0.00521003	0.0201794	0.0140354	0	0.0337668	0.0163404	0.0207461	0.0224662	0.035486	0.0238775	0.011899	0	0.0196122	0.00691296	0	0	0.0078653	0	0	0.0228928	0.0106397	0.00800268	0.010332	0.0294348	0.0162126
LETM1	0.0846777	0.145757	0.140782	0.129176	0.101505	0.0949813	0.188146	0.186501	0.178165	0.0883489	0.11631	0.117858	0.100569	0.224099	0.179184	0.148516	0	0.120832	0.164472	0.129432	0.172068	0.182613	0.115084	0.154906	0.155669	0.153324	0	0.0494603	0.10215	0.0680025	0.113422	0.167229	0.13482	0.0972704	0.115447	0.129919	0.147856	0.0956206	0	0.102931	0.125153	0.0931391	0.143511	0.0825038	0.136149	0.149804	0.206146	0.14335
NSD2	0.604019	0.750846	0.710468	0.60394	0.582043	0.558403	0.757776	0.806933	0.725579	0.64006	0.580699	0.639312	0.646557	0.761774	0.802949	0.774182	0.323704	0.71326	0.647075	0.76342	0.6974	0.882997	0.669879	0.791205	0.594922	0.591708	0.847583	0.609412	0.646018	0.518368	0.788087	0.844831	0.783476	0.63182	0.701301	0.807781	0.817186	0.761168	0	0.640739	0.708881	0.728955	0.759059	0.646218	0.757873	0.761434	0.93292	0.924667
NELFA	0.337477	0.273744	0.439139	0.431261	0.365687	0.359846	0.390361	0.402171	0.437678	0.348351	0.309028	0.319705	0.318028	0.507513	0.542981	0.48003	0.169071	0.478265	0.344134	0.399641	0.345337	0.517028	0.260382	0.484729	0.360901	0.270063	0.330872	0.361384	0.39657	0.335493	0.302879	0.532683	0.426978	0.453582	0.281624	0.43038	0.353699	0.446708	0	0.492653	0.385266	0.361067	0.473908	0.296376	0.395155	0.367475	0.502272	0.48822
C4orf48	0.071928	0.0767786	0.10151	0.185841	0.168389	0.104331	0.247127	0.108935	0.132104	0.0651968	0.0660131	0.0771046	0.10346	0.136347	0.0699382	0.0656036	0	0.054768	0.204471	0.0854638	0.126008	0.071973	0.0627931	0.0979394	0.179989	0.0710729	0	0.0535059	0.141913	0.0841454	0.116561	0.12216	0.100647	0.0363216	0.0843925	0.0497959	0.142868	0.10551	0	0.0674224	0.0584766	0.0151138	0.096528	0.12292	0.172556	0.0860595	0.0319834	0.0625234
NAT8L	0.203932	0.240391	0.24921	0.212901	0.253977	0.303861	0.301689	0.3525	0.437724	0.251238	0.200997	0.223678	0.355938	0.267092	0.241974	0.398079	0	0.278801	0.395496	0.350004	0.429234	0.306375	0.180646	0.341319	0.333076	0.276067	0.442625	0.119594	0.243549	0.196234	0.211066	0.373985	0.297036	0.206573	0.184095	0.22311	0.230115	0.163475	0	0.20899	0.268152	0.0804442	0.285327	0.2223	0.281505	0.289517	0.249014	0.26232
POLN	0.234359	0.335143	0.334213	0.314741	0.364082	0.290458	0.689031	0.443597	0.404622	0.341662	0.321443	0.300267	0.212565	0.345922	0.352509	0.325678	0.102535	0.362251	0.361603	0.360211	0.344886	0.427976	0.337	0.255938	0.320725	0.285328	0.831706	0.334583	0.349383	0.332318	0.199057	0.37334	0.364708	0.439804	0.328839	0.33764	0.495679	0.386439	0	0.417876	0.408066	0.323769	0.304487	0.360286	0.515225	0.392062	0.349563	1.2739
HAUS3	0	0	0	0	0	0	0	0	0	0	0	0	0	0	0	0	0	0	0.00198841	0	0	0.00226859	0	0	0	0	0	0	0	0	0	0	0	0	0	0	0	0	0	0	0.00316443	0	0	0	0	0	0	0
MXD4	0.25347	0.417725	0.489485	0.587282	0.56419	0.361739	0.726256	0.440605	0.587766	0.391733	0.498739	0.308478	0.451367	0.587639	0.55973	0.503161	0.572382	0.528129	0.516122	0.514338	0.562575	0.472743	0.351043	0.641834	0.331304	0.387603	0.642611	0.361436	0.33917	0.369422	0.302549	0.435105	0.466086	0.498203	0.240722	0.443772	0.505262	0.417396	0	0.227539	0.613166	0.368744	0.433236	0.488006	0.58728	0.314206	0.699267	0.656161
ZFYVE28	0.849414	0.833936	1.02506	0.800326	0.870758	0.740714	0.798386	0.92894	0.867748	0.842835	0.933526	0.899912	0.833893	0.95253	1.12643	1.00333	0.981173	0.989492	0.870554	0.88251	0.969706	1.11823	0.955576	0.955796	0.847912	0.716692	1.56546	0.856834	0.960073	0.697858	0.701443	0.968093	1.02365	1.03293	0.787187	0.972242	0.985933	0.783218	0	0.769794	0.971908	0.991344	0.944874	0.673438	0.89182	0.987111	1.11048	1.01143
CFAP99	0.0131086	0.0107268	0.023534	0.00965394	0.0216847	0.00836997	0.00236391	0.0118839	0.0297095	0.00595509	0.00936091	0.0327336	0.02095	0.0252112	0.0198639	0.0106189	0	0.0185661	0.0149405	0.00778961	0.0325415	0.0208228	0.0112791	0.0187614	0.00896677	0.00317808	0	0.00703032	0	0.0105146	0.00350644	0.0222213	0.0118714	0	0	0.0216249	0.00960217	0.0169584	0	0.00568652	0.0182221	0.00377864	0.0157943	0.00874234	0.00649857	0.0227344	0.0441456	0.0127673
RNF4	0.187654	0.188171	0.239828	0.17941	0.176621	0.238991	0.256361	0.209236	0.288603	0.188442	0.214386	0.179999	0.216497	0.280625	0.261351	0.286198	0	0.240826	0.266185	0.217445	0.246534	0.27877	0.202428	0.225782	0.180262	0.208046	0	0.125515	0.260393	0.206543	0.15983	0.291675	0.238558	0.232205	0.202404	0.232894	0.221842	0.195846	0	0.165878	0.237778	0.126118	0.222863	0.163459	0.201897	0.263892	0.244407	0.349645
FAM193A	0.577922	0.647684	0.754377	0.632958	0.592434	0.477549	0.560451	0.756892	0.691276	0.697211	0.584977	0.721945	0.640117	0.934302	0.885424	0.704681	0.391321	0.743052	0.583101	0.735197	0.707306	0.790868	0.63456	0.668051	0.637894	0.661032	0.592797	0.55904	0.626816	0.628241	0.57671	0.769522	0.834395	0.710365	0.630765	0.804109	0.82759	0.604453	0	0.684736	0.734766	0.834005	0.723412	0.461458	0.571676	0.848746	0.913592	0.820968
TNIP2	0.0209311	0.023952	0.00500583	0.0167731	0.00610386	0.0193845	0.0416239	0.0188966	0.0241775	0.00951039	0.00711396	0.0215414	0.0121526	0.00691176	0.0135325	0.0192838	0	0.00864991	0.0225098	0.0214887	0.0191584	0.0215398	0.00519385	0.0255918	0.0125628	0.00267689	0	0.00437866	0.0120267	0.00905784	0.0130744	0.0224069	0.00819731	0.0139812	0.00857517	0.01926	0.00624945	0.0170197	0	0.00514671	0.0161711	0	0.0101637	0.0158731	0.014561	0.0112779	0.0388566	0.0234006
SH3BP2	0.0178139	0.00291529	0.00369337	0.00252942	0.00893887	0.00950631	0.00186339	0	0.0181291	0.00198424	0	0.0215576	0.00228916	0	0.00235057	0.00463955	0	0.00587241	0.00352896	0.00542138	0.010327	0.00180459	0.00417243	0.019145	0	0	0	0.00673411	0	0.00796647	0.0131359	0	0.0138944	0.00480259	0	0.0139935	0.00478736	0	0	0.00897226	0.0053173	0	0.00189084	0.007475	0.00378737	0.0103929	0.00305885	0.0178107
ADD1	0.458206	0.619381	0.6923	0.633743	0.611359	0.635511	0.795178	0.808862	0.755314	0.64192	0.561049	0.582259	0.664738	0.72513	0.712397	0.631109	0.0685803	0.643461	0.731581	0.648305	0.634944	0.817839	0.544868	0.69653	0.687908	0.562396	0.261924	0.528873	0.64637	0.555342	0.589671	0.80334	0.753868	0.797675	0.518284	0.658764	0.751665	0.650909	0	0.57154	0.606087	0.518158	0.650757	0.589102	0.619017	0.738386	0.772419	0.800661
MFSD10	0.085759	0.0971481	0.124884	0.196888	0.204687	0.159635	0.127088	0.233926	0.268067	0.130501	0.0918075	0.109702	0.183324	0.267283	0.206292	0.304751	0.158916	0.234923	0.16121	0.221101	0.247849	0.112645	0.106539	0.154848	0.151442	0.109254	0	0.0583325	0.129088	0.0993803	0.089927	0.106579	0.145483	0.155101	0.0621848	0.128942	0.119628	0.114384	0	0.0939235	0.20779	0.0621315	0.11608	0.110089	0.0903496	0.0865383	0.144072	0.111826
NOP14	0.0583486	0.0402917	0.0649399	0.0541626	0.0460062	0.0562716	0.0711773	0.0754241	0.0868936	0.0736655	0.0800461	0.0863843	0.0515638	0.0529428	0.0877976	0.0766233	0	0.0410882	0.0679898	0.0621645	0.0642011	0.150786	0.0456633	0.0843072	0.0591106	0.02967	0	0.0554686	0.0597201	0.0308461	0.0336759	0.067701	0.0635771	0.0796498	0.0734468	0.0699999	0.0758285	0.0676627	0	0.04464	0.0468294	0.0602852	0.0833772	0.0374267	0.0551694	0.0587761	0.0888195	0.151143
GRK4	0.558875	0.454191	0.605345	0.433258	0.496448	0.388483	0.41393	0.535737	0.628064	0.480639	0.404686	0.513587	0.401396	0.737864	0.607178	0.584594	0.192849	0.765085	0.443721	0.532911	0.535724	1.16005	0.51456	0.60526	0.42431	0.411842	0.669405	0.319435	0.568066	0.408969	0.330458	0.872495	0.557369	0.58826	0.619581	0.586557	0.501427	0.443845	0	0.503366	0.628029	0.530171	0.64672	0.352995	0.410282	0.565498	0.755329	0.775741
HTT	0.570899	0.647398	0.717891	0.593203	0.623857	0.554062	0.68166	0.716235	0.732376	0.682437	0.634835	0.617775	0.653676	0.915755	0.747158	0.691489	0.298046	0.862645	0.666538	0.753976	0.701662	0.820015	0.462761	0.871685	0.565547	0.547342	0.588597	0.465589	0.670544	0.528724	0.336562	0.88554	0.755736	0.800904	0.447312	0.735373	0.769002	0.629568	0	0.859271	0.692564	0.501839	0.724496	0.445508	0.640592	0.820683	0.804292	0.914862
MSANTD1	0.0341148	0.0457827	0.0578663	0.0687408	0.0664341	0.0586048	0.0874254	0.0683844	0.0800382	0.060315	0.0447901	0.0468282	0.0713816	0.0975914	0.0757561	0.043559	0	0.0749312	0.0796877	0.0632491	0.0892099	0.0548854	0.0842665	0.0944561	0.0619581	0.0453647	0.330872	0.0302395	0.0382907	0.0382982	0.0238985	0.0365148	0.0496079	0.0647392	0.0242657	0.091521	0.0450459	0.038403	0	0.0892328	0.0735176	0.0128286	0.0282339	0.070648	0.0678381	0.0455037	0.0514254	0.1513
RGS12	0.959078	0.883934	1.01566	0.872403	0.95588	0.773264	1.0859	1.0577	1.11491	0.963864	1.03907	0.862024	0.976973	1.44556	1.24346	1.07076	1.00932	1.26954	1.13718	1.13256	1.08945	1.13705	1.07153	1.19469	0.841611	0.787921	0.261924	0.686773	0.860088	0.837017	0.69125	1.05329	1.1292	1.11989	0.910489	1.15021	1.2709	0.972529	0	0.833918	1.13457	0.952472	0.952276	0.856721	1.08223	1.14279	1.30471	0.798333
HGFAC	0.0170906	0.0528143	0.0263275	0.0672059	0.0285976	0.100768	0.077322	0.0951536	0.0320631	0.0497749	0.028122	0.00816041	0.0456082	0.0216296	0.0507213	0.0771687	0	0.062483	0.0697463	0.0739828	0.0585361	0.0281473	0.0406065	0.022299	0.0338439	0.0555971	0	0.06721	0.0568732	0.0306865	0.0280799	0.0249893	0.0824854	0.0322143	0.0236131	0.0429382	0.0333203	0.0385988	0	0.0482827	0.0490745	0.0262272	0.0341058	0.118813	0.0821592	0.0102256	0.0966021	0.0884091
DOK7	0	0	0.0051203	0.013859	0	0.00350127	0.00196583	0.0115889	0.00550489	0.00606806	0	0.0016111	0.0015985	0.0174635	0.0116465	0.00375703	0	0.0142459	0.00686611	0	0.00983921	0.00843731	0	0.0185067	0	0	0	0.0158263	0.0124453	0.0360986	0	0.00803387	0.00258694	0.00480259	0	0.00140918	0.00493701	0	0	0.00252191	0.00380691	0	0.00745876	0.0227035	0.00621717	0.00404856	0	0.0142556
LRPAP1	0.0990349	0.0776574	0.185374	0.14037	0.156079	0.130466	0.273813	0.260899	0.277188	0.129173	0.11979	0.0745636	0.165767	0.328144	0.15762	0.283532	0	0.134994	0.317985	0.124821	0.202592	0.258215	0.0933491	0.312642	0.144384	0.137028	0	0.119882	0.239339	0.128942	0.195661	0.285856	0.153496	0.153336	0.0957026	0.132322	0.200988	0.14494	0	0.15817	0.190639	0.0827125	0.224976	0.0979881	0.12336	0.162708	0.0980652	0.163756
ADRA2C	0	0.0154624	0.01061	0.00161363	0	0.00702011	0.0437199	0.0132156	0.0226977	0.00767044	0.0128736	0.00839369	0	0.0189	0.00279501	0.0103141	0	0.00237312	0.0233194	0.00282761	0.013899	0.0199289	0	0.0128479	0.00559237	0	0	0	0.0209126	0.00777883	0	0.0218461	0.00851383	0	0.0144901	0.00632513	0.0102968	0.0251732	0	0.00464471	0.00981157	0	0.0158227	0.0155915	0.00321797	0.00618356	0.00619309	0.0444712
OTOP1	0.00147388	0.00389187	0.00456444	0.0144711	0.00235216	0.00211377	0.00614994	0.00308384	0.00648524	0	0.00530897	0.00714626	0.00506545	0	0.0078598	0	0	0.00228039	0.0071318	0	0.0140548	0.0175292	0	0.0133577	0.00423006	0	0	0	0.0068704	0	0	0.00575042	0.00179106	0.00815624	0	0.00512841	0.00572768	0	0	0	0.00177172	0	0.0123859	0.00945272	0.00577249	0	0.00357639	0.00656627
TMEM128	0.102993	0.0838799	0.0956621	0.0777039	0.0918967	0.100037	0.0945497	0.120422	0.139057	0.0593827	0.0665821	0.0799445	0.0947993	0.11528	0.0561824	0.129131	0	0.135848	0.163704	0.0962037	0.145684	0.182149	0.0495979	0.108147	0.0878286	0.0675882	0	0.0598075	0.160659	0.0462377	0.0694837	0.166847	0.0753845	0.0624268	0.0277373	0.0952548	0.060603	0.0752015	0	0.0962448	0.091196	0.0450386	0.142068	0.06412	0.0560342	0.127757	0.0609269	0.0898991
LYAR	0.0220936	0.0299482	0.0414532	0.0510541	0.035696	0.0389647	0.0379349	0.052508	0.0577123	0.0272356	0.0244924	0.0343475	0.0410597	0.0539373	0.0410595	0.0436652	0	0.0275363	0.0332621	0.0305568	0.028842	0.0399369	0.0129723	0.101578	0.0274645	0.00255118	0	0.027591	0.0157285	0.0253321	0.0295147	0.0393294	0.0382498	0.0508198	0.00830449	0.0294054	0.0421201	0.026472	0	0.0283446	0.0485704	0.0190219	0.0209455	0.0101922	0.0302283	0.0244492	0.0501322	0.071201
ZBTB49	0.0806111	0.0743186	0.114983	0.0712486	0.0788773	0.0394217	0.0469645	0.116177	0.0992638	0.0802712	0.061749	0.0904519	0.0810846	0.110199	0.0788628	0.0993685	0	0.0865526	0.0532308	0.0912189	0.0805039	0.111025	0.0522374	0.142632	0.0474307	0.0667643	0	0.0664407	0.0433951	0.0598197	0.0347626	0.115528	0.0551752	0.0644202	0.0440656	0.0849934	0.0699863	0.0649901	0	0.0891792	0.0922243	0.0633957	0.149561	0.0703542	0.05045	0.129696	0.0369904	0.144788
NSG1	0.129618	0.153788	0.181596	0.135753	0.142455	0.22557	0.379404	0.280511	0.280548	0.214028	0.116317	0.190384	0.136829	0.332634	0.0885608	0.16471	0.267669	0.180008	0.325546	0.142248	0.206346	0.216289	0.123269	0.215686	0.188677	0.0976587	0.120147	0.128782	0.212618	0.145628	0.161554	0.258655	0.132559	0.120234	0.0489524	0.147826	0.151961	0.132099	0	0.102878	0.140905	0.0907508	0.212793	0.151571	0.199562	0.107196	0.186051	0.224998
STX18	0.389108	0.427685	0.532458	0.362894	0.450025	0.435645	0.437867	0.445799	0.456118	0.495007	0.432554	0.39523	0.423357	0.356465	0.453495	0.42175	0.10049	0.38072	0.497641	0.357328	0.458028	0.569605	0.41637	0.519747	0.405505	0.38149	0.310902	0.458132	0.345096	0.364751	0.2595	0.430288	0.511645	0.541113	0.328717	0.448068	0.409532	0.396504	0	0.464803	0.399726	0.297307	0.349443	0.42082	0.42937	0.486582	0.473245	0.598285
MSX1	0.00761696	0.00416655	0.0132471	0.00545108	0.0182765	0.0142157	0.0238523	0.00852211	0.0219055	0.0092026	0.0114965	0.0172417	0.00365808	0.029405	0.00851562	0.00395967	0	0	0.0110896	0.0053328	0.00866415	0.00785009	0.00417243	0.00948402	0.00231562	0.0151204	0	0.00648175	0.01302	0.00336846	0.0128162	0.0176592	0.0110368	0.015088	0	0.00718999	0.0183753	0.00273119	0	0.00924435	0.0135838	0.0186241	0.0186786	0.0182177	0.00579277	0	0.00427179	0.044985
CYTL1	0	0	0	0	0	0	0	0	0	0	0	0	0	0	0	0.00744132	0	0	0	0	0	0	0	0	0	0	0	0	0	0	0.0114761	0	0	0	0	0	0.00359763	0	0	0	0	0.00556811	0	0	0	0	0	0
STK32B	0.0253384	0.0554714	0.0562648	0.0766889	0.0543021	0.0385006	0.0291288	0.0521786	0.0567365	0.0280928	0.0169106	0.0378035	0.0377403	0.0677931	0.0493633	0.0970633	0	0.0327465	0.0191534	0.0380832	0.0599432	0.0329571	0.0263455	0.0312584	0.0477574	0.0706214	0	0.0161711	0.0473999	0.0398269	0.0316279	0.067858	0.0254016	0.0367823	0.0443998	0.043606	0.0175499	0.0218695	0	0.0385481	0.0350284	0.0440307	0.0645067	0.0140963	0.00840898	0.474802	0.125717	0.101505
EVC2	0.00280713	0.00328674	0.00504327	0	0.0101914	0	0	0	0.00570626	0	0	0.00795691	0.00628402	0	0.00658285	0.00552389	0	0.0143902	0.00198841	0.00224928	0.00745928	0.00583651	0	0	0	0	0	0	0.00580659	0	0	0	0	0.00733323	0	0.00679054	0.0017831	0	0	0	0.00994405	0.0118427	0	0	0	0.0108454	0	0
EVC	0.017303	0.0139549	0.0204305	0.0162415	0.0127212	0.0103943	0.00208169	0.011482	0.0128382	0.0131118	0.00939871	0.00443771	0.00299622	0.0291637	0.00354553	0.0262014	0	0.0423869	0.00528314	0.00532953	0.00826717	0.0460958	0	0.0308022	0.00957412	0.0191491	0	0.00854264	0.03687	0.0115283	0	0.0466689	0.00425088	0	0	0.0052221	0	0.00197924	0	0.0101169	0.00242731	0.00450167	0.0464817	0	0	0.0265898	0.0135321	0.00422724
CRMP1	0.479265	0.553154	0.536836	0.369887	0.465351	0.543463	0.731811	0.678564	0.615103	0.534191	0.572926	0.555462	0.612125	0.740756	0.60388	0.49203	0.235648	0.575899	0.67576	0.581429	0.55702	0.817642	0.512218	0.532554	0.635985	0.457618	0.659697	0.437879	0.495018	0.384083	0.496289	0.732571	0.578172	0.546407	0.461298	0.487699	0.549741	0.569518	0	0.52336	0.524956	0.444733	0.586122	0.489304	0.766249	0.631982	0.536034	0.440554
C4orf50	0.187047	0.283511	0.292633	0.214601	0.265058	0.193744	0.295039	0.366399	0.329568	0.312871	0.25332	0.288377	0.201962	0.4363	0.353921	0.314633	0.0685803	0.453663	0.189256	0.267756	0.271082	0.352419	0.321233	0.338006	0.202673	0.092155	0.531826	0.147222	0.143121	0.244864	0.206829	0.330983	0.287326	0.32974	0.229262	0.319313	0.351557	0.304954	0	0.252492	0.38399	0.158566	0.219363	0.222264	0.16155	0.610863	0.419618	0.396578
JAKMIP1	0.45984	0.57378	0.812358	0.603284	0.601164	0.561952	0.748927	0.882766	0.870453	0.866983	0.6864	0.690324	0.63646	1.01283	0.886372	0.879351	0.511503	0.884456	0.74623	0.686594	0.792857	1.00942	0.79357	0.980706	0.645326	0.623586	0.964252	0.421307	0.524146	0.580651	0.441397	0.862212	0.803982	0.91689	0.465656	0.803933	0.828087	0.683232	0	0.723371	0.851634	0.594521	0.802643	0.591004	0.693465	1.15025	1.06057	0.949006
WFS1	0.0369426	0.0528975	0.0686631	0.0409332	0.0453651	0.0696261	0.0605647	0.0784237	0.0616695	0.0273743	0.0203557	0.0421242	0.0361371	0.102492	0.0408426	0.0420299	0	0.0292771	0.0761507	0.046177	0.0685054	0.0716849	0.031516	0.030793	0.0384173	0.0644799	0	0.0477985	0.049933	0.0491498	0.0414504	0.0655935	0.0716004	0.0695	0.0707248	0.0451476	0.0518678	0.0453926	0	0.0384769	0.0609188	0.021659	0.0662038	0.0332219	0.0768356	0.0132707	0.0359596	0.0564468
PPP2R2C	0.4572	0.561378	0.776392	0.618928	0.520996	0.420823	0.918574	0.774948	0.77999	0.622157	0.552943	0.499385	0.666579	0.770555	0.713695	0.665144	0.212309	0.699227	0.717843	0.623214	0.718787	0.89064	0.632364	0.903164	0.575574	0.516524	0.581641	0.501646	0.484596	0.477847	0.507105	0.822681	0.697854	0.719403	0.461733	0.656202	0.804135	0.736708	0	0.658784	0.740966	0.444712	0.61786	0.519298	0.719937	0.912265	0.83193	1.11374
MAN2B2	0.0819482	0.0770486	0.0974951	0.107986	0.111665	0.0732217	0.0877411	0.0997546	0.146318	0.097859	0.0713311	0.097931	0.107895	0.160174	0.114829	0.132473	0	0.077269	0.115954	0.117655	0.115347	0.120282	0.0558662	0.10239	0.0752979	0.0663266	0.120147	0.0943436	0.139896	0.100136	0.0963068	0.120657	0.111236	0.143363	0.0594419	0.113532	0.125092	0.0864006	0	0.0583319	0.092128	0.133637	0.128312	0.0904603	0.0750964	0.0778331	0.0789129	0.11033
MRFAP1	0.138328	0.14984	0.184647	0.147731	0.193286	0.243677	0.5212	0.268831	0.253075	0.179305	0.282046	0.200705	0.21831	0.287907	0.117453	0.199593	0.167852	0.150316	0.439345	0.117724	0.2	0.286803	0.14	0.250674	0.35503	0.176524	0	0.131872	0.236626	0.124685	0.150329	0.332721	0.162663	0.22316	0.0930279	0.128172	0.243448	0.191021	0	0.152848	0.110111	0.0792668	0.179964	0.0941515	0.223202	0.278436	0.124302	0.315483
AC093323.1	0.0425003	0.0097179	0.0325991	0.0355366	0.065019	0.0391672	0.101722	0.0482943	0.0648005	0.0295761	0.0268987	0.00932103	0.0247091	0.0564874	0.0366723	0.0297954	0	0.021648	0.0598744	0.0175186	0.0512782	0.0543714	0.0344487	0.0510104	0.025182	0.0345256	0	0.0249807	0.0748684	0.0217131	0.0202959	0.061853	0.024419	0.0269386	0.0369427	0.0411309	0.0597282	0.0311731	0	0.02917	0.0289032	0.0334992	0.0638344	0.0260163	0.0389994	0.0438742	0.0249644	0.0750515
S100P	0	0	0	0.00901711	0.00166885	0	0.0022302	0.00274804	0.000820043	0.00130751	0	0	0.00254813	0	0	0	0	0	0	0	0	0.00328833	0	0.00683426	0.00266026	0	0	0	0	0	0	0.00517844	0.00124312	0	0	0	0	0.00285107	0	0	0.00405771	0	0.00283517	0	0	0.00566597	0.0122011	0.0187955
MRFAP1L1	0.0801343	0.0593692	0.098447	0.103243	0.0727462	0.103985	0.199195	0.138871	0.116033	0.0913919	0.155987	0.0910092	0.146733	0.120509	0.0652227	0.0854897	0	0.0741114	0.174167	0.0560023	0.0855148	0.11836	0.0535723	0.0915312	0.166831	0.0608983	0	0.0798667	0.102581	0.0679456	0.0440811	0.157456	0.103745	0.121211	0.0659278	0.0380265	0.10209	0.135059	0	0.0470443	0.0842465	0.0401913	0.0704989	0.0699392	0.125869	0.0769392	0.039243	0.0839262
BLOC1S4	0.0484845	0.0136814	0.0615601	0.0588715	0.0389125	0.0598379	0.113608	0.0564821	0.0813907	0.0497328	0.0712115	0.022797	0.0642658	0.106866	0.0315468	0.0778838	0	0.0304896	0.0635719	0.0338962	0.0447892	0.0585843	0.0199798	0.0636885	0.0479729	0.0267694	0	0.0182444	0.0481823	0.0256037	0.0506364	0.0714502	0.045187	0.0627756	0.0238727	0.0444087	0.0479721	0.033658	0	0.0368032	0.0482777	0.0517331	0.0502966	0.0394433	0.0433976	0.040178	0.0230126	0.043968
KIAA0232	0.65619	0.727922	0.903844	0.720396	0.724902	0.703412	0.871409	0.813287	0.856555	0.808796	0.726228	0.77111	0.698752	0.830749	0.765395	0.802221	0.703295	0.779787	0.832403	0.718997	0.839117	0.83199	0.663152	0.979906	0.616121	0.692705	0	0.576212	0.677957	0.640743	0.611372	0.78508	0.700834	0.807022	0.571023	0.789279	0.823438	0.712156	0	0.729468	0.62852	0.576725	0.574729	0.699003	0.632115	0.758121	0.791479	1.07678
TBC1D14	0.26401	0.263551	0.302425	0.255542	0.20374	0.244344	0.306488	0.309073	0.31839	0.285429	0.256915	0.256338	0.249967	0.297676	0.308785	0.259041	0	0.288342	0.301997	0.235663	0.274916	0.424328	0.212646	0.313763	0.276806	0.220421	0	0.198974	0.198005	0.198799	0.213578	0.435998	0.310287	0.282924	0.174292	0.248703	0.272042	0.258835	0	0.246427	0.283131	0.219982	0.285234	0.180936	0.29661	0.342624	0.331524	0.251545
TADA2B	0.0610068	0.0562291	0.0480242	0.0407004	0.0290827	0.0782957	0.0897407	0.0664001	0.0935348	0.0637743	0.0430767	0.0522318	0.0688447	0.0746079	0.058557	0.0123527	0	0.0343679	0.0882199	0.0342899	0.0564562	0.111198	0.0780101	0.0846031	0.0593597	0.04312	0.330872	0.0435511	0.0515359	0.0516193	0.0686776	0.0657778	0.0712272	0.03745	0.0145245	0.0541419	0.049829	0.0252462	0	0.0664148	0.0640893	0.0311724	0.0651344	0.0416989	0.0324899	0.0841506	0.0689293	0.104834
GRPEL1	0.0312484	0.0441009	0.062531	0.0504764	0.0307094	0.0528408	0.137788	0.0542956	0.0813975	0.0621437	0.0466126	0.0453742	0.0551979	0.0581302	0.0378149	0.0911525	0	0.040333	0.111379	0.021306	0.0362329	0.0697691	0.0503826	0.0990827	0.0691734	0.0192228	0	0.0165515	0.075298	0.0373679	0.0638875	0.042679	0.0556977	0.0738536	0.0278538	0.0308658	0.0395291	0.0826373	0	0.0560748	0.0331218	0.00553907	0.0651129	0.0170165	0.0613756	0.0750732	0.0470046	0.082719
SORCS2	0.149209	0.184315	0.204325	0.169601	0.216118	0.153221	0.124432	0.320467	0.249256	0.196951	0.233922	0.192019	0.189367	0.362301	0.3676	0.242456	0.0685803	0.280101	0.256619	0.269808	0.213455	0.392594	0.216164	0.38603	0.183844	0.160865	0.330872	0.134963	0.201362	0.147996	0.124947	0.237862	0.286741	0.208184	0.215273	0.219269	0.150117	0.263088	0	0.168941	0.275196	0.214564	0.192003	0.169012	0.145415	0.21377	0.409962	0.371574
AFAP1	0.297509	0.449684	0.483277	0.442925	0.491421	0.325894	0.359346	0.551459	0.620671	0.624951	0.46535	0.422907	0.50171	0.531045	0.556313	0.57147	0.232493	0.582654	0.472911	0.523397	0.579873	0.552689	0.402959	0.618138	0.333652	0.358256	0.847583	0.417494	0.434679	0.421036	0.318938	0.628454	0.483534	0.525506	0.326583	0.499494	0.532383	0.443813	0	0.528027	0.5657	0.404665	0.464275	0.283333	0.377194	0.643031	0.656414	0.473618
ABLIM2	0.47308	0.623627	0.629859	0.437928	0.426796	0.332574	0.433893	0.620267	0.704424	0.599532	0.578401	0.623966	0.670708	0.832928	0.899185	0.680415	0.254158	0.82212	0.540384	0.58507	0.471708	0.788199	0.631549	0.737398	0.442934	0.454073	0.200954	0.317751	0.418001	0.365696	0.593583	0.679645	0.745628	0.729053	0.60215	0.664245	0.878347	0.679016	0	0.613026	0.675495	0.547817	0.646048	0.46678	0.513747	0.842534	1.16727	0.754511
SH3TC1	0	0.00394541	0	0.00510734	0	0.00368374	0.00448101	0	0.00320816	0	0.00224589	0.0051021	0	0.00779124	0	0.0166677	0	0.00189928	0.00387848	0	0	0	0	0	0	0	0	0	0.00246445	0	0	0	0.00143929	0	0	0.0027272	0.00508496	0	0	0	0.00376843	0	0.00773591	0	0	0	0	0.00959597
HTRA3	0	0	0	0	0	0	0.00138874	0	0	0	0	0	0	0.00654515	0	0	0	0.00276694	0	0	0	0	0	0	0	0	0	0	0	0	0	0.00488211	0.00449003	0	0	0	0	0	0	0	0	0	0	0	0.00140335	0	0	0
ACOX3	0.119894	0.113745	0.2175	0.165361	0.178575	0.107034	0.173949	0.253682	0.259487	0.176358	0.154956	0.14956	0.153781	0.392343	0.244294	0.319919	0	0.234364	0.140251	0.178566	0.161946	0.322622	0.151063	0.277928	0.109641	0.112138	0	0.141019	0.21057	0.125793	0.194413	0.275096	0.206236	0.238545	0.135916	0.234108	0.217483	0.171503	0	0.234437	0.262486	0.189902	0.221619	0.0452488	0.170808	0.213928	0.326126	0.196762
TRMT44	0.0943753	0.136788	0.147381	0.113195	0.0834626	0.0637154	0.110691	0.142978	0.171605	0.127557	0.120784	0.136243	0.158629	0.190772	0.17024	0.205151	0	0.149181	0.116473	0.115864	0.102743	0.186845	0.102608	0.208745	0.0960843	0.0802838	0.120147	0.0696709	0.0821601	0.0725123	0.0534024	0.129015	0.136254	0.17709	0.0908061	0.160041	0.157468	0.192226	0	0.131551	0.165467	0.135496	0.146512	0.0788541	0.0887553	0.118545	0.154208	0.165236
GPR78	0.0110001	0	0.00288344	0	0.00418993	0.006374	0.00316294	0	0.00457422	0	0.00573612	0.0040437	0.0101228	0.0182959	0.0120568	0	0	0.00807284	0.0118795	0.00229205	0.0136724	0.0243695	0	0.0297695	0.006393	0	0	0	0.00958252	0.00266412	0	0.0220533	0.00507056	0	0	0.00213508	0	0	0	0.0119777	0.00529797	0.00553907	0.00820481	0	0	0	0	0.0349623
HMX1	0	0	0	0	0	0	0	0	0	0	0	0	0	0	0	0	0	0	0	0	0	0	0	0	0	0	0	0	0	0	0	0	0	0	0	0	0	0	0	0	0	0	0	0	0	0	0	0
FAM90A26	0.00321365	0	0.0239416	0.011563	0.0066368	0	0.00170195	0.00855311	0.00712338	0	0.00353036	0	0	0.00448772	0	0.0251645	0	0.0248205	0.00274426	0.00667844	0.00482827	0.00997859	0	0	0.00118945	0.00504941	0	0	0.00236193	0	0	0.00947451	0.00325018	0.00573285	0	0.00171412	0.00371269	0	0	0	0.0210897	0	0.00901628	0.00288859	0	0	0	0.0119493
DEFB131A	0.00274128	0.00897981	0.00559696	0.00517818	0.0254411	0.00301074	0.00401948	0.00345443	0.0041035	0.00247097	0	0.00209992	0.00412834	0.0181083	0	0.00395967	0	0.00181553	0.00329238	0	0	0.00734252	0.00403914	0.00603216	0.0178003	0.0129478	0	0.00603224	0.00213288	0.0160643	0	0	0	0	0	0.00440857	0.00489198	0.00512822	0	0	0	0	0.00423959	0.00549649	0	0	0.00402556	0.0116454
SLC2A9	0.047862	0.114684	0.180467	0.117981	0.0963969	0.0658085	0.189667	0.184283	0.136396	0.154206	0.0637395	0.149644	0.114502	0.189753	0.154699	0.0806109	0.0685803	0.0958003	0.0924067	0.114098	0.1489	0.132991	0.107624	0.178899	0.139223	0.120714	0	0.124606	0.0998711	0.0955679	0.103994	0.117496	0.196647	0.195705	0.0850935	0.0956067	0.1311	0.171402	0	0.14165	0.123533	0.194648	0.10176	0.176407	0.166479	0.0881864	0.128616	0.487117
DRD5	0.0212478	0.00853129	0.0425235	0.0304512	0.0104236	0.0292528	0.0414137	0.0293423	0.0456203	0.00951866	0.00821901	0.0165125	0.0251001	0.0602224	0.0104378	0.0307354	0	0.0326727	0.0382568	0.00378915	0.0408531	0.0561304	0.00613047	0.0565669	0.0332476	0.0357139	0	0.0143747	0.023348	0.0133343	0	0.0219372	0.0111126	0.0028442	0	0.0154401	0.0343484	0.0268253	0	0.0168886	0.017502	0.00877203	0.0204444	0.01531	0.0145469	0.0170578	0.0337286	0.00668525
WDR1	0.0737621	0.05767	0.101171	0.0768948	0.104914	0.143274	0.32262	0.163587	0.14564	0.109638	0.146021	0.0956331	0.152	0.108866	0.10081	0.0811357	0	0.103817	0.263178	0.0894166	0.125066	0.156518	0.043425	0.14128	0.20167	0.117014	0.120147	0.136901	0.165657	0.0835705	0.0711349	0.146498	0.104017	0.109714	0.0774068	0.118329	0.185474	0.161283	0	0.128544	0.08541	0.0663778	0.101724	0.0692224	0.180188	0.265966	0.0717061	0.197105
ZNF518B	0.0979382	0.0656359	0.0849263	0.0750063	0.103798	0.0977718	0.15488	0.119264	0.0966455	0.102542	0.120151	0.107516	0.12852	0.0734787	0.0519582	0.0421875	0.102535	0.04474	0.121878	0.0699855	0.0719017	0.13991	0.116272	0.114037	0.138576	0.0936611	0	0.0976139	0.0908443	0.0942655	0.0720684	0.0828935	0.0650749	0.0649446	0.0417196	0.0826096	0.089735	0.0729292	0	0.0628954	0.0539188	0.0583967	0.0405104	0.0815412	0.142764	0.119823	0.102361	0.176918
CLNK	0.0159056	0.0150379	0.0176412	0.0455548	0.0462632	0.0266164	0.00584384	0.0226777	0.026774	0.0134211	0.00318832	0.00936919	0.005629	0.0633264	0.0217416	0.0245451	0	0.0295311	0.0242601	0.00753967	0.00474159	0.0268383	0.0035766	0.0565555	0.00791932	0.0190049	0	0.0192575	0.0494172	0.00664036	0	0.0431408	0.0103929	0.0189027	0	0.00419363	0.0255152	0.00954475	0	0.00372126	0.0231064	0.00699114	0.0465885	0.00502399	0.0117269	0.0133558	0.0340219	0.0257104
HS3ST1	0.115627	0.097092	0.127923	0.130534	0.132427	0.110403	0.160235	0.166081	0.224706	0.190576	0.141769	0.0991318	0.219728	0.107624	0.142661	0.140851	0.112438	0.0896657	0.139086	0.123755	0.164828	0.148517	0.192025	0.262877	0.108749	0.122139	0	0.150336	0.0988699	0.119381	0.131053	0.142581	0.107874	0.17507	0.114788	0.159036	0.168826	0.0998476	0	0.166949	0.16253	0.0837579	0.122269	0.0703382	0.144538	0.198856	0.190067	0.17857
RAB28	0.781237	0.715727	0.908297	0.70548	0.817489	0.844922	0.853748	0.738948	0.834619	0.94756	0.869577	0.819073	0.834993	0.726803	0.826656	0.723382	0.501425	0.595935	0.768517	0.69721	0.816777	0.832474	0.710316	0.940521	0.801919	0.720055	0.310902	0.783931	0.652251	0.786248	0.671724	0.82241	0.806253	0.911926	0.636808	0.805164	0.908277	0.755681	0	0.838972	0.785901	0.611276	0.582903	0.818693	0.675253	0.787489	0.811087	0.949917
BOD1L1	0.810657	0.705414	0.613464	0.518669	0.478897	0.582487	0.646423	0.757164	0.793173	0.801497	0.841672	0.696541	0.740604	0.786642	0.928997	0.704944	0.563779	0.701032	0.644523	0.634926	0.660669	0.883556	0.650703	0.833728	0.720253	0.698027	0.380687	0.500723	0.474851	0.470682	0.671628	0.823274	0.721271	0.599372	0.779939	0.892009	0.757025	0.797444	0	0.756975	0.669999	0.624116	0.633886	0.486473	0.579329	0.615785	0.728932	0.869375
CPEB2	0.489197	0.922122	0.926385	0.847361	0.900693	0.925008	0.631923	0.816888	0.84196	0.82582	0.721764	0.770905	0.707321	0.537591	0.659934	0.736411	0.161373	0.454148	0.687152	0.690883	0.817895	0.740154	0.482987	0.866339	1.03765	0.735358	0.779352	0.814436	0.65224	0.784286	0.523408	0.70355	0.75235	0.769832	0.501217	0.78594	0.650191	0.623297	0	0.837718	0.716964	0.469584	0.639665	0.649896	0.710059	0.647415	0.694537	0.66489
C1QTNF7	0.0332551	0.0622316	0.0832632	0.207223	0.127177	0.120232	0.0882576	0.13841	0.168974	0.0751984	0.102853	0.0460606	0.0949121	0.134008	0.0760036	0.189904	0.116188	0.063355	0.153259	0.146116	0.140545	0.284801	0.0523302	0.0643643	0.158661	0.0940175	0	0.0472339	0.28941	0.0807168	0.0197402	0.123436	0.0851198	0.16314	0.0557901	0.105379	0.0556197	0.069674	0	0.0635584	0.156717	0.0422085	0.12635	0.0454771	0.042874	0.239382	0.102698	0.0924761
CC2D2A	0.211492	0.423366	0.520664	0.593184	0.536926	0.421017	0.390784	0.432345	0.640215	0.386426	0.510434	0.385306	0.437037	0.504621	0.403115	0.533526	0.0685803	0.445676	0.548094	0.401377	0.490749	0.640961	0.380808	0.569561	0.413469	0.428611	0.46845	0.385867	0.669446	0.426821	0.286912	0.454468	0.521809	0.537558	0.299479	0.538575	0.439445	0.543873	0	0.359953	0.523744	0.327707	0.535001	0.315347	0.35249	0.405892	0.597109	0.283405
FBXL5	0.568387	0.55438	0.554491	0.505253	0.535957	0.528423	0.613409	0.542217	0.623549	0.586771	0.515747	0.489848	0.550099	0.57732	0.495931	0.627039	0.45117	0.558878	0.633622	0.514523	0.577934	0.680377	0.404239	0.693942	0.592511	0.523543	0.531826	0.467488	0.612327	0.453186	0.403218	0.689806	0.565301	0.590483	0.388672	0.550894	0.561543	0.544432	0	0.601797	0.539263	0.392679	0.577503	0.403508	0.421929	0.581022	0.468601	0.69916
FAM200B	0.1242	0.0979328	0.166272	0.174126	0.184344	0.154616	0.313331	0.17922	0.205167	0.109302	0.159616	0.139093	0.125473	0.216378	0.0859719	0.159209	0	0.142899	0.232097	0.10282	0.134144	0.218063	0.087294	0.245169	0.142248	0.145662	0	0.117422	0.179211	0.0838142	0.19419	0.215373	0.119228	0.208176	0.107164	0.118086	0.21032	0.170096	0	0.200109	0.123137	0.0734839	0.158715	0.110137	0.150525	0.158881	0.206341	0.355741
BST1	0.00320269	0	0.00530046	0.00422564	0.00268975	0.00390976	0.00479329	0.0128149	0.00553622	0.00619452	0.00342145	0	0.0017057	0.00668421	0.0130689	0	0	0.00742861	0.00172054	0.00281429	0.00239983	0.00185869	0.00251575	0	0	0	0	0.00382552	0.00200065	0.00499962	0.0122064	0.0101715	0.00147011	0	0.00857517	0.00189649	0	0.00519127	0	0	0.00237106	0.00857661	0.021214	0	0.00866203	0.0141968	0.00461151	0.0935256
CD38	0.0130275	0	0.00444189	0.00974908	0.00598149	0.00331595	0	0.0134204	0.00738893	0.00230828	0.00257747	0.00689683	0	0	0.0110154	0	0	0.00652213	0.0043201	0	0.00357822	0.00770085	0	0	0	0	0	0	0.00667243	0	0	0.0228467	0.000742562	0	0	0.00321463	0.0017571	0	0	0.00404479	0.0075727	0	0	0	0.012509	0.0214751	0.00437673	0.195672
PROM1	0.0186992	0.00404905	0.00872773	0.0139919	0.0110349	0	0.00955708	0.0113521	0.00639961	0.00260731	0.00494411	0.00243587	0.00556679	0.023992	0.00450326	0.00911924	0	0.0059641	0.00401296	0.0104606	0.00749633	0.002566	0	0.0227539	0.00100624	0.00359879	0	0.00357788	0.0151582	0.00807027	0	0	0.00110803	0	0.0132006	0.00762602	0.00184996	0	0	0.00457691	0.00814685	0.00599459	0.0130553	0	0	0.00550486	0	0.0486802
TAPT1	0.33417	0.377187	0.425275	0.342416	0.344289	0.397339	0.582926	0.383867	0.430331	0.394948	0.38136	0.283648	0.358536	0.383761	0.262457	0.36399	0.119504	0.306624	0.440609	0.382234	0.37766	0.429033	0.384163	0.484301	0.388042	0.270089	0.330872	0.337484	0.313655	0.312226	0.256183	0.32834	0.367207	0.434556	0.294026	0.337581	0.44976	0.355671	0	0.434664	0.423483	0.350982	0.392747	0.344339	0.368912	0.321161	0.291413	0.589903
LDB2	1.10083	0.871752	0.770168	1.17323	0.960195	1.12718	0.922186	1.09583	1.11041	0.994956	1.33181	0.790974	1.02761	0.801475	0.885096	0.824531	0.909956	0.883995	1.05776	0.915503	1.1956	0.891264	1.14779	0.989794	0.999086	0.93343	1.29596	1.05625	1.0239	0.838666	0.967997	0.96707	1.03889	0.859543	1.23828	0.946808	0.926011	0.741051	0	0.948656	0.981708	0.739665	0.701291	0.877792	1.13678	0.589016	1.14126	0.796808
QDPR	0.263247	0.195299	0.312698	0.306493	0.239092	0.312035	0.453671	0.361334	0.357623	0.292722	0.345988	0.233127	0.254498	0.338762	0.233792	0.358659	0.228625	0.254262	0.450758	0.219666	0.333071	0.391181	0.2044	0.41636	0.340996	0.243773	0.578889	0.227225	0.322046	0.241776	0.286347	0.419788	0.346471	0.24782	0.115837	0.252498	0.362587	0.371212	0	0.284717	0.208997	0.164652	0.303728	0.298197	0.375054	0.336412	0.203662	0.382178
CLRN2	0	0.00473005	0	0	0.00233851	0	0	0	0	0	0	0.00146099	0	0	0	0.00522409	0	0	0	0	0.00265854	0	0	0	0.00374549	0	0	0	0.00519117	0.00395421	0	0	0	0.00884976	0	0	0	0	0	0.00651644	0.00244149	0	0	0	0	0	0	0
LAP3	0.0383246	0.074158	0.0700505	0.0790937	0.0904284	0.0868183	0.103579	0.0742577	0.118335	0.0774418	0.0682952	0.0519761	0.0433322	0.0737948	0.0808549	0.0838993	0	0.0630218	0.128398	0.0609435	0.0809162	0.107763	0.0447745	0.107876	0.0910145	0.0489314	0	0.0522297	0.0928837	0.0459091	0.0537939	0.126948	0.0609965	0.0620729	0.0312337	0.0983363	0.0863684	0.0577801	0	0.0978623	0.0749151	0.0561115	0.114698	0.0515129	0.0527748	0.0899267	0.071801	0.136683
MED28	0.140726	0.155372	0.168902	0.156998	0.191445	0.202547	0.277283	0.238649	0.225734	0.175036	0.216128	0.143783	0.135939	0.130317	0.156702	0.156124	0	0.153999	0.19926	0.163397	0.154218	0.287387	0.101373	0.326969	0.166382	0.180089	0	0.246365	0.197372	0.157865	0.183447	0.253573	0.215374	0.21052	0.0904434	0.202656	0.199274	0.14124	0	0.207362	0.157141	0.150907	0.19724	0.130956	0.162881	0.182267	0.186558	0.286924
FAM184B	0.0769809	0.0704562	0.160519	0.11831	0.182341	0.0742463	0.116223	0.150406	0.241631	0.0630803	0.0724397	0.0565917	0.0386304	0.281461	0.0494287	0.255009	0.109646	0.189243	0.0800678	0.0986128	0.160232	0.307252	0.0715143	0.309872	0.0619258	0.0745158	0	0.0245744	0.332282	0.0882504	0.0843264	0.42927	0.0881628	0.161408	0.0135393	0.0936163	0.0878563	0.025232	0	0.120141	0.136791	0.118314	0.292637	0.0373807	0.0177546	0.222285	0.0933405	0.347386
DCAF16	0.124374	0.142548	0.171919	0.146628	0.191969	0.177285	0.118662	0.1729	0.169615	0.141461	0.141877	0.144127	0.176606	0.122485	0.128831	0.202992	0	0.136199	0.130353	0.110564	0.202589	0.195337	0.104087	0.148071	0.147004	0.142404	0.380687	0.203874	0.207996	0.129257	0.106309	0.190057	0.157298	0.194405	0.0785453	0.12703	0.134744	0.115903	0	0.108397	0.130196	0.109032	0.159343	0.0930758	0.157178	0.181163	0.123309	0.147162
NCAPG	0	0	0.0092738	0.00281788	0.00935961	0	0.00597582	0.00157232	0.00127992	0.00336124	0	0	0	0.00646833	0	0	0	0.00471488	0	0	0.0043868	0.00490608	0.00819526	0	0	0	0	0	0.0194926	0	0.00931257	0.00769904	0.00151906	0.0143066	0	0.0019307	0.00357764	0	0	0.00929797	0	0	0.00435939	0	0.00567078	0	0	0.0110327
LCORL	1.10276	0.876206	1.0923	1.06447	1.18262	1.23045	0.768669	1.05197	1.04638	1.09893	1.12369	0.896565	1.06531	1.02157	0.955025	1.05829	0.837485	0.900539	1.05651	1.0504	1.20544	1.1436	0.99787	1.13784	1.06157	1.03358	0.850677	1.00003	0.905113	0.874344	0.678608	1.09979	1.03059	0.914638	0.812663	1.08551	1.05679	0.835135	0	1.17128	1.10117	0.841983	0.789943	0.881999	1.00608	0.856173	0.929011	1.18984
SLIT2	1.55593	1.45611	1.52922	1.39268	1.05624	1.31919	1.53302	1.55984	1.45398	1.23741	1.40991	1.50479	1.15982	0.956403	1.41427	1.29017	0.471532	1.35132	1.23696	1.3089	1.57107	1.41268	1.15296	1.19016	1.88147	1.71016	1.33778	1.54057	1.35655	1.68518	1.79742	1.43865	1.60351	1.2382	1.58427	1.46756	1.27764	1.61392	0	1.21419	1.23599	1.43172	1.61201	1.66492	1.53722	1.37938	1.61416	1.96502
PACRGL	0.359974	0.302547	0.340491	0.271005	0.307109	0.430718	0.249497	0.316303	0.373115	0.377366	0.343241	0.363196	0.334574	0.346848	0.284207	0.335385	0.102535	0.343787	0.32984	0.253549	0.347283	0.356413	0.285984	0.372651	0.326368	0.376078	0.120147	0.351767	0.254983	0.264174	0.244203	0.396416	0.330497	0.330608	0.219649	0.297704	0.241739	0.251137	0	0.280061	0.319534	0.366551	0.262978	0.173781	0.235376	0.263265	0.252442	0.584618
KCNIP4	3.0626	2.84271	2.31678	2.71462	2.71734	2.89156	2.25522	2.51275	2.40041	2.44448	2.68829	2.44776	2.66718	2.51352	2.29909	2.56014	2.8545	2.44585	2.53274	2.6984	2.65342	2.39622	2.83212	2.64734	2.84977	2.9779	3.36376	2.7972	2.8129	2.97497	3.2483	2.67786	2.66734	2.69007	2.78119	2.67948	2.77534	2.08028	0	2.98651	2.18619	2.48896	2.8097	2.71123	2.76808	2.26807	2.40656	2.34152
ADGRA3	0.16023	0.208541	0.185362	0.162528	0.135203	0.250867	0.252668	0.162756	0.160634	0.237737	0.172447	0.178036	0.106804	0.198195	0.138736	0.164437	0	0.16995	0.13484	0.196396	0.193576	0.208693	0.126128	0.306709	0.211636	0.174944	0.120147	0.15078	0.137827	0.190914	0.121713	0.133989	0.217911	0.134041	0.0931782	0.176056	0.165053	0.174352	0	0.227568	0.136503	0.146251	0.160072	0.17333	0.108906	0.357711	0.176483	0.33838
PPARGC1A	0.149648	0.0994584	0.147781	0.149212	0.159161	0.292466	0.125838	0.111925	0.117227	0.236306	0.199163	0.189883	0.109932	0.144705	0.156989	0.127243	0	0.146966	0.146335	0.189762	0.202812	0.0816871	0.164529	0.152316	0.163093	0.246426	0	0.149232	0.196178	0.134192	0.101943	0.0897372	0.160602	0.154097	0.109213	0.142467	0.121463	0.114215	0	0.158404	0.111308	0.123687	0.0759771	0.121536	0.1813	0.396558	0.0996285	0.150143
DHX15	0.236326	0.268476	0.342298	0.276946	0.283377	0.391058	0.429501	0.275071	0.330533	0.278698	0.287594	0.232435	0.330601	0.393235	0.254363	0.315686	0	0.297792	0.423624	0.284477	0.374472	0.391936	0.185305	0.392528	0.311284	0.367936	0	0.334931	0.283274	0.251411	0.225566	0.409832	0.233103	0.350953	0.143564	0.296187	0.323845	0.296325	0	0.294216	0.287933	0.182861	0.305141	0.266619	0.325914	0.306395	0.369182	0.391629
SOD3	0	0	0	0.0021343	0	0	0	0.00152286	0.00466682	0	0	0	0	0.0059752	0	0	0	0	0	0.00252642	0	0.00388793	0	0.00857938	0	0	0	0.0070057	0	0.00216827	0	0	0.00115908	0	0	0	0.00333664	0	0	0	0	0	0	0	0	0	0	0.00727366
CCDC149	0.203638	0.23311	0.31838	0.271852	0.303183	0.245359	0.218719	0.265943	0.303534	0.350556	0.291001	0.307631	0.253695	0.390483	0.434831	0.316067	0.124268	0.251684	0.308955	0.345613	0.326511	0.350362	0.20549	0.336799	0.267133	0.259022	0.642611	0.199803	0.242635	0.216861	0.304857	0.24466	0.341419	0.345195	0.247604	0.316646	0.298076	0.368426	0	0.254397	0.314192	0.193409	0.265879	0.19537	0.317753	0.331706	0.401185	0.285491
LGI2	0.0227896	0	0.0104208	0.0182645	0.0272852	0.0141577	0.0147766	0.0141555	0.0226265	0.0140614	0.0216146	0.00824311	0.0193644	0.0313351	0.0125943	0.00358267	0	0.0155074	0.047748	0.0540797	0.0136179	0.0100183	0.0276853	0.0385386	0.0233711	0.0138743	0	0.00241469	0.0143998	0.0179192	0.0348287	0.0156556	0.0166049	0.0109065	0.0534342	0.00444157	0.0186294	0	0	0.0121315	0.0135704	0.0182638	0.00723389	0.0115689	0.0200182	0.0241099	0	0.00405081
SEPSECS	0.0666774	0.0542185	0.0585724	0.0594724	0.0709078	0.0568137	0.0277424	0.0614237	0.0659377	0.0283888	0.041731	0.0324019	0.0470206	0.116567	0.0300325	0.0859906	0	0.0670613	0.0675666	0.0672009	0.0790226	0.0938113	0.0217273	0.111952	0.0470182	0.0581687	0	0.0560236	0.0855602	0.0513563	0.0215687	0.13364	0.0376621	0.0522956	0.0234463	0.0431057	0.022881	0.0169366	0	0.0201791	0.0601886	0.0318606	0.086955	0.045623	0.0284788	0.0612015	0.0254419	0.0329218
PI4K2B	0.00485902	0	0.00861054	0.00640287	0.00757639	0.0202729	0.010016	0.00219842	0.011021	0	0.00617708	0.00411741	0.00222909	0.0121753	0.00844116	0.0124478	0	0.0113011	0.00654186	0.013902	0.00507047	0.00904321	0.00426049	0.00394797	0.0045895	0.0147062	0	0.00479603	0.00545497	0.00979185	0	0.0214084	0.0050857	0.0180304	0	0.0103403	0.00211757	0.00606971	0	0	0.00806023	0	0.00693099	0.01146	0.010381	0	0.00675061	0.0171107
ZCCHC4	0.0813149	0.0535179	0.085165	0.0676242	0.101001	0.0964059	0.0698844	0.079017	0.0957518	0.0742985	0.0974029	0.092652	0.0481788	0.0971799	0.0559448	0.121082	0	0.0822424	0.0980033	0.0841212	0.0950365	0.0936188	0.0372805	0.0889808	0.0699975	0.0854382	0	0.106079	0.0676143	0.100703	0.0871308	0.048058	0.0529331	0.096263	0.096211	0.0802087	0.0617909	0.046364	0	0.0795682	0.0612913	0.075034	0.0539405	0.0328781	0.0799726	0.142717	0.101856	0.111697
ANAPC4	0.325665	0.246857	0.262549	0.271124	0.297574	0.347346	0.278639	0.344813	0.290873	0.341937	0.339213	0.242334	0.290546	0.335697	0.327213	0.30163	0.309317	0.35506	0.311331	0.357422	0.339281	0.476997	0.113973	0.375474	0.283958	0.278827	0	0.279963	0.28809	0.279691	0.244821	0.424807	0.337902	0.284533	0.222162	0.281646	0.319348	0.286635	0	0.258765	0.287943	0.238905	0.251036	0.170864	0.314617	0.204223	0.231896	0.338109
SLC34A2	0	0	0	0.00164785	0	0	0	0.00244228	0.000571258	0	0	0.0018792	0.00393231	0	0	0.00548252	0	0.0029663	0	0	0	0	0	0.00646901	0	0.00297011	0	0	0.00192754	0	0	0	0.00109831	0	0	0	0	0.00367131	0	0	0.0015054	0	0	0	0	0	0	0.0114719
SEL1L3	0.125842	0.0562297	0.108685	0.0768682	0.0756993	0.0890088	0.140619	0.0920532	0.140404	0.0883532	0.0948516	0.0573436	0.101651	0.104275	0.101326	0.109569	0.10049	0.123769	0.0725099	0.147386	0.123782	0.166274	0.0743597	0.107586	0.116655	0.0683772	0	0.0381672	0.0892525	0.0674422	0.0849387	0.0936004	0.0800055	0.0984184	0.0640658	0.119157	0.0789245	0.0379604	0	0.063718	0.115188	0.0760225	0.0960625	0.0515874	0.104729	0.150782	0.0879959	0.138537
SMIM20	0.0350619	0.0323228	0.0415459	0.0405572	0.0575582	0.0519792	0.0712523	0.0492119	0.0787876	0.0263178	0.0215506	0.0270336	0.0306922	0.0725856	0.0388998	0.0380056	0	0.0250956	0.0809436	0.0432682	0.047999	0.0564165	0.0336571	0.0448862	0.0579682	0.0505116	0.120147	0.0234779	0.0619972	0.053008	0.0348893	0.0516895	0.0472432	0.0620647	0.0425925	0.0392731	0.0519785	0.0298369	0	0.0430228	0.04924	0.0393104	0.039429	0.0388395	0.0608166	0.0781794	0.051035	0.0797758
RBPJ	0.454889	0.502479	0.61852	0.599402	0.592209	0.617015	1.00791	0.561706	0.655724	0.576615	0.494162	0.525829	0.510978	0.552017	0.550166	0.533192	0.369676	0.581526	0.572838	0.517308	0.603605	0.64715	0.423914	0.570897	0.661154	0.537116	0.790928	0.595533	0.603692	0.599109	0.386601	0.635214	0.64156	0.736346	0.413499	0.607604	0.683595	0.618027	0	0.457927	0.617147	0.383154	0.547932	0.647975	0.695176	0.552612	0.524035	0.686011
CCKAR	0	0.00234761	0	0	0	0.00321204	0	0	0	0	0	0	0	0	0	0	0	0	0	0	0	0	0	0	0	0	0	0	0	0	0	0	0	0	0	0	0	0	0	0	0	0	0	0	0	0	0	0
TBC1D19	0.482802	0.594574	0.688563	0.700345	0.603487	0.552969	0.531643	0.596693	0.721637	0.641936	0.499262	0.558727	0.479098	0.647192	0.603633	0.904043	0.0961213	0.869055	0.583462	0.504446	0.618346	0.697499	0.41947	0.847208	0.515097	0.471105	0	0.606251	0.663478	0.535842	0.294572	0.65651	0.611369	0.772792	0.428841	0.626773	0.579608	0.399452	0	0.613248	0.712268	0.566297	0.570418	0.491565	0.465932	0.830511	0.66876	0.650593
STIM2	0.482393	0.435132	0.519102	0.492277	0.46099	0.416763	0.608597	0.510656	0.512736	0.554976	0.448902	0.393517	0.421383	0.487872	0.441446	0.494244	0.116188	0.502802	0.507132	0.531181	0.515951	0.566773	0.358617	0.670928	0.464201	0.408439	0.120147	0.418433	0.483289	0.465274	0.333859	0.539498	0.492469	0.652978	0.281494	0.45413	0.468688	0.472044	0	0.545237	0.461232	0.321734	0.54335	0.456455	0.484844	0.557092	0.443622	0.747198
PCDH7	0.922671	0.778523	1.11388	1.02457	0.827231	1.1035	1.25281	1.05381	1.05102	0.838371	0.5693	0.951616	0.808167	0.761978	0.866171	0.893694	0.918323	0.858294	0.691681	0.821787	0.901633	0.765081	0.622333	0.867704	1.08819	1.04743	1.44038	1.08749	0.898898	0.997418	1.12732	0.951591	0.952022	1.10721	1.04136	0.822712	0.940366	1.15191	0	0.936071	0.714081	0.86069	0.760951	0.981324	0.985868	0.644089	0.952135	1.20001
ARAP2	0.343554	0.266066	0.266817	0.226813	0.223749	0.262064	0.17253	0.222101	0.208373	0.213606	0.18769	0.242772	0.192432	0.130503	0.298434	0.236281	0.154615	0.202651	0.204012	0.198139	0.267328	0.185665	0.173413	0.192946	0.384691	0.274559	0	0.311945	0.276503	0.256803	0.221871	0.225511	0.289175	0.184927	0.18195	0.18075	0.171026	0.306112	0	0.183812	0.222103	0.172994	0.23556	0.276541	0.196386	0.132634	0.228178	0.16327
DTHD1	0	0	0	0.00165899	0	0	0.00158031	0	0	0	0.00384026	0	0.00556796	0.00801111	0	0.00413833	0	0.0029865	0	0	0	0	0	0	0	0	0	0.0088365	0	0	0	0	0	0	0	0.00316235	0	0	0	0.0117513	0.00253732	0	0.00574188	0	0	0	0	0
NWD2	0.211951	0.280541	0.293779	0.229954	0.174579	0.163535	0.383174	0.312119	0.390022	0.32416	0.20083	0.296855	0.183486	0.0900847	0.279894	0.287914	0	0.187123	0.142235	0.234043	0.265992	0.386748	0.234745	0.285418	0.395655	0.326144	0	0.258115	0.113508	0.249226	0.372619	0.187329	0.234022	0.0917525	0.159169	0.252029	0.293798	0.501809	0	0.50738	0.296792	0.202813	0.200131	0.231174	0.157035	0.145133	0.226528	0.292559
C4orf19	0.0104011	0.0214274	0.0244051	0.0264851	0.0100415	0.00500575	0.0183262	0.0240126	0.0252033	0.008719	0.00398155	0.0168953	0.0103101	0.00564251	0.0202107	0.0284797	0	0.0122887	0.00431173	0.00800073	0.0161912	0.0414276	0.0192245	0.052948	0.0244586	0.00706213	0	0.0192206	0.0218893	0.0215055	0	0.0320301	0.0181336	0.0158939	0.0107735	0.00791673	0.0119483	0.0171633	0	0.00354326	0.00447499	0.0182775	0.02338	0.00979014	0.0149256	0	0.0322518	0.0185054
RELL1	0.0213564	0.0149232	0.018076	0.00635141	0.00814942	0.00567251	0.00508155	0.00606083	0.0220297	0.00214289	0.00872085	0.00389987	0.00454926	0.00722267	0.00221478	0.0168762	0	0.0120695	0.00691756	0.0259065	0.00917756	0.0478946	0.00715244	0.0118828	0.0156568	0.0143004	0	0.00734981	0.0210106	0.00659188	0.0149213	0.0183537	0.0094087	0.00896957	0.045158	0.0156067	0.0112847	0.0270014	0	0.0133462	0.00652983	0.0232669	0.0119609	0.00573796	0.00457043	0.0141855	0.0129242	0.0237242
PGM2	0.0242624	0.0234446	0.0301082	0.0456694	0.0240432	0.0248605	0.0368025	0.0370569	0.0433945	0.026206	0.0179909	0.0265595	0.0313945	0.0445687	0.0247972	0.035797	0	0.0260983	0.0443306	0.0153281	0.0341431	0.0493021	0.0382946	0.0894571	0.0544576	0.0144958	0	0.0315429	0.0296356	0.03245	0.0445478	0.0367025	0.0362253	0.0139967	0.0157108	0.0422506	0.0390749	0.063641	0	0.0259446	0.0469847	0.0181334	0.0345739	0.0277455	0.022362	0.026182	0.0503515	0.0435954
TBC1D1	0.4573	0.482144	0.48681	0.390791	0.505809	0.37182	0.526755	0.522055	0.519867	0.447359	0.470523	0.497406	0.353257	0.499051	0.429696	0.497858	0.324877	0.421648	0.463332	0.438203	0.409701	0.589461	0.451356	0.45824	0.469079	0.412976	0.200954	0.552242	0.452444	0.568412	0.528098	0.540713	0.541244	0.548904	0.465509	0.467081	0.663208	0.509882	0	0.539586	0.514643	0.285717	0.485132	0.416799	0.538407	0.582342	0.500925	0.584007
KLF3	0.226686	0.157796	0.268618	0.232004	0.203546	0.17404	0.321244	0.242996	0.324993	0.225438	0.227673	0.241135	0.229152	0.386821	0.160687	0.252207	0	0.267437	0.319673	0.182631	0.233069	0.393953	0.210895	0.244407	0.214659	0.207264	0	0.196902	0.236607	0.232859	0.153804	0.295179	0.227768	0.259097	0.172925	0.263793	0.242279	0.308619	0	0.269541	0.302627	0.124787	0.287561	0.236268	0.311629	0.130243	0.192507	0.167927
TLR10	0	0	0	0	0.0018595	0	0.00157897	0	0	0.00196712	0	0	0	0	0	0	0	0	0	0	0	0	0.00702363	0	0.00100624	0	0	0.00382552	0	0	0	0.00778552	0.0027286	0	0	0	0.00353371	0	0	0	0.00276576	0	0.00440015	0	0	0.00566597	0	0
TLR1	0	0.00756431	0	0	0.00456447	0.00652751	0.00314495	0	0.0016208	0	0	0	0	0.0060707	0	0	0	0	0	0	0.00357382	0.00146781	0	0.005002	0.00645872	0	0	0	0.00246445	0	0.00431454	0.00507171	0.00233091	0.00893526	0	0	0	0	0	0	0	0.0075547	0	0	0.00336066	0	0.00622406	0
FAM114A1	0.00862183	0.016694	0.0121689	0.0137567	0.026007	0.0107239	0.00416366	0.0109101	0.0117512	0	0	0.00810109	0.00207707	0.00599091	0.022577	0.0107247	0	0.020135	0.0106828	0.00632121	0.00407154	0.00695278	0.0072356	0.0196361	0.00633318	0.0214364	0	0.00311673	0.0186461	0.0105161	0	0.0150266	0.00377645	0.0164782	0	0.0188984	0.00992066	0.029544	0	0	0.0119329	0.0075547	0.00733529	0	0.0112596	0.0122552	0.00437673	0.0111004
TMEM156	0.00653992	0.00494153	0.00649167	0.00284189	0.00930352	0.00788271	0.00938208	0.0140823	0.00544565	0.00645114	0.00197324	0.00271261	0	0	0.0115148	0.00971232	0.0685803	0.00858575	0.00717902	0	0.00597782	0.0123981	0	0.0293537	0.00185022	0.00291562	0	0.012703	0.0114783	0.0174299	0.0332147	0.00545192	0.00307846	0	0	0.00619638	0.00671327	0	0	0.00428461	0.00569039	0	0.0119221	0	0.00489472	0.00646627	0	0.00759059
KLHL5	0.394153	0.376861	0.506286	0.379669	0.282404	0.271156	0.310353	0.430015	0.456455	0.395357	0.339654	0.340577	0.384597	0.261236	0.424209	0.471009	0.0685803	0.390098	0.311431	0.387938	0.344143	0.427401	0.295875	0.415764	0.447656	0.403813	1.1226	0.298752	0.388495	0.362336	0.434181	0.428158	0.406623	0.365012	0.414343	0.395925	0.321338	0.464174	0	0.399532	0.416523	0.292184	0.465454	0.252307	0.347327	0.401345	0.516716	0.326504
WDR19	0.563548	0.582007	0.721041	0.537245	0.492893	0.497846	0.635735	0.674002	0.618804	0.575655	0.474721	0.575588	0.559457	0.617082	0.678016	0.586244	0.409651	0.634274	0.531887	0.465555	0.582756	0.817264	0.352096	0.602554	0.611672	0.516637	0	0.525989	0.677679	0.515795	0.450453	0.697058	0.661237	0.639592	0.61906	0.594325	0.706966	0.736433	0	0.647987	0.608861	0.621155	0.711931	0.480005	0.613457	0.572447	0.657878	0.700208
RFC1	0.392087	0.333183	0.476126	0.401558	0.323931	0.335658	0.42862	0.41274	0.439992	0.364749	0.318134	0.33998	0.349453	0.477951	0.354244	0.393959	0.121139	0.369404	0.522728	0.328829	0.365762	0.593763	0.17494	0.444161	0.362663	0.358523	0.380687	0.366023	0.48057	0.329936	0.261966	0.467541	0.363209	0.433376	0.255427	0.381334	0.504214	0.440774	0	0.480706	0.357968	0.43515	0.522616	0.307489	0.444791	0.297532	0.367047	0.58088
KLB	0.00868117	0.0213708	0.0118253	0.0181084	0.0138369	0.00339643	0.0161009	0.0105833	0.0118289	0	0.00231426	0.00722164	0.00248985	0	0.00516623	0.0193196	0	0.018158	0.00294247	0.00169992	0.0068469	0.00859694	0.00472492	0.0042969	0.00912057	0.00630757	0	0	0.0142582	0.00376619	0	0.0144206	0.00313206	0.01227	0.0146953	0.00466998	0.0110774	0.00496366	0	0	0.0116853	0	0.0201404	0.00413357	0.00945562	0	0.00502271	0.0276332
RPL9	0.0230005	0.0160245	0.0320337	0.0184058	0.0222272	0.0472479	0.062181	0.0340939	0.0428725	0.0292407	0.0277629	0.0285886	0.0357066	0.046146	0.0335918	0.0346602	0	0.028597	0.0465093	0.0159908	0.0496823	0.0410672	0.0203326	0.0441937	0.0154118	0.00859542	0	0.0278091	0.028691	0.0237528	0.015784	0.0410665	0.0204316	0.0267612	0.0527599	0.0198562	0.037723	0.0354262	0	0.0334547	0.0168754	0	0.0401944	0.022643	0.0231668	0.0349985	0.0291881	0.049574
LIAS	0.124263	0.174525	0.175263	0.183122	0.166221	0.127549	0.177218	0.205457	0.2439	0.15947	0.0986445	0.139093	0.141477	0.20962	0.222399	0.16326	0	0.194288	0.177128	0.109468	0.208556	0.200263	0.09751	0.20069	0.128258	0.200021	0	0.191949	0.159533	0.159808	0.109505	0.205538	0.189149	0.243651	0.13303	0.154783	0.208839	0.178407	0	0.111488	0.197912	0.099997	0.193186	0.155709	0.144764	0.213674	0.145639	0.247779
UGDH	0.0760768	0.101414	0.123694	0.105096	0.107375	0.0853644	0.118747	0.132223	0.157299	0.0983734	0.0789535	0.106269	0.0807709	0.149414	0.109406	0.100077	0	0.122608	0.0782844	0.0768104	0.130181	0.158306	0.0783648	0.177323	0.14194	0.0554786	0	0.0984218	0.129654	0.0953713	0.0773884	0.130984	0.093119	0.0945	0.0505614	0.113147	0.119946	0.137956	0	0.124115	0.125223	0.12062	0.167498	0.0874681	0.0924419	0.132936	0.0915633	0.117092
SMIM14	0.384163	0.436572	0.474872	0.524427	0.391874	0.510679	0.425706	0.41859	0.500011	0.449159	0.42234	0.415411	0.350442	0.633241	0.424559	0.442921	0.184768	0.468696	0.531734	0.470615	0.451864	0.570354	0.426048	0.511982	0.450295	0.357797	0.592797	0.318421	0.474594	0.358154	0.241032	0.53602	0.468681	0.414412	0.313462	0.384305	0.455762	0.42445	0	0.375608	0.464466	0.295111	0.461573	0.246161	0.452238	0.478718	0.538664	0.412979
UBE2K	0.773924	0.812593	0.887581	0.783166	0.805537	0.844922	0.785665	0.736328	0.844812	0.726479	0.779601	0.818003	0.61213	0.952024	0.818051	0.7713	0.348088	0.847395	0.809574	0.895723	0.913426	0.903155	0.550862	0.812765	0.784865	0.701147	0.310902	0.652289	0.876243	0.785034	0.613663	0.96733	0.853819	0.79297	0.739122	0.765221	0.839487	0.746713	0	0.833066	0.846702	0.677323	0.92088	0.581436	0.862738	0.664849	0.803017	0.900788
PDS5A	0.728557	0.77279	0.87244	0.739977	0.803644	0.813743	0.824873	0.83088	0.744174	0.729129	0.657545	0.71055	0.695722	0.903201	0.785145	0.791475	0.47102	0.751381	0.760884	0.756822	0.788276	0.899601	0.653112	0.730129	0.802689	0.767019	0	0.705089	0.861696	0.810933	0.753909	0.895298	0.818103	0.832746	0.710972	0.723718	0.914386	0.745993	0	0.830198	0.80037	0.597683	0.948251	0.64714	0.755614	0.697346	0.804791	0.996314
N4BP2	0.354491	0.311868	0.326813	0.20012	0.161592	0.139057	0.27118	0.289739	0.256578	0.20299	0.253214	0.196525	0.205829	0.275556	0.19137	0.232511	0	0.264539	0.22642	0.172383	0.137424	0.355945	0.159789	0.144966	0.204703	0.245491	0	0.434061	0.207281	0.250175	0.311911	0.370324	0.241737	0.379245	0.311329	0.235548	0.376816	0.275925	0	0.287419	0.196564	0.297411	0.42226	0.185083	0.403005	0.263684	0.167349	0.329506
RHOH	0.00240671	0.0186799	0.00747559	0.00211223	0.00624897	0	0.00653235	0.00478168	0.00357956	0	0	0	0.00512683	0	0.00279501	0.00486141	0	0.00912447	0.00610475	0.00177023	0.00544496	0.00471548	0.00259808	0	0.00250095	0.00890319	0	0.00254942	0.0027602	0.00825958	0	0	0.00117967	0	0.00800527	0	0.00505429	0.0073004	0	0	0.00260709	0.0089913	0.00386628	0	0.00507715	0.0136162	0.00461151	0.0294624
CHRNA9	0	0.0043696	0.00117076	0.00445159	0	0	0.0035679	0.00308064	0.00361047	0	0	0	0	0	0	0.00481875	0	0.00237312	0.00238966	0.00227584	0	0.00337646	0	0	0	0	0	0.0038996	0.0081602	0	0	0	0	0	0	0	0.00439926	0	0	0	0.00225446	0.0114889	0.00614741	0	0	0	0	0
RBM47	0.0325337	0.0308299	0.0268606	0.0344497	0.0300225	0.0280496	0.0106799	0.0115891	0.0279719	0.0139102	0.00163911	0.00992311	0.00817096	0.0515332	0.0187281	0.0266099	0	0.0176174	0.0174791	0.0206314	0.0205867	0.0233306	0.00954461	0.0119301	0.00788414	0.0192988	0	0.0131222	0.0280117	0.0315952	0.0386435	0.0448675	0.0194311	0.0419718	0	0.0166633	0.0174085	0.0236487	0	0.0107558	0.0295406	0.0198731	0.00986413	0.00503898	0	0.0270912	0.0334185	0.0808565
NSUN7	0	0	0.0111821	0.0161062	0.010039	0.00271623	0.00643856	0.00883725	0.0101264	0.00418342	0	0.00220899	0	0.0115086	0.00675007	0.00597035	0	0.00228039	0.00164178	0	0	0.0013344	0	0	0.00166443	0.0141335	0	0.00663196	0.0149534	0.0148455	0.0117796	0.00368532	0.00231715	0.0183926	0	0.00723247	0.0125866	0.00260933	0	0.0042499	0.00886501	0.0153175	0.00340425	0	0.0264821	0.00550486	0.00395067	0.00898579
APBB2	0.891465	1.12884	1.18952	1.0438	1.12798	1.08611	1.01324	1.07547	1.1218	1.26527	1.05454	1.11529	0.904205	1.07906	1.00968	1.14906	0.176805	1.13494	0.985704	1.15943	1.20365	1.12655	1.11285	1.10241	1.01068	0.881538	0.912513	0.821655	0.99086	1.02383	0.880104	1.09794	1.16818	1.11581	1.01516	1.22713	1.01904	1.04575	0	1.0201	1.18241	1.03855	1.14154	0.958848	1.01768	1.03992	1.23993	1.17204
UCHL1	0.711887	0.541632	0.839406	0.775179	0.796	0.692797	1.73121	1.05034	1.03128	0.598195	0.636099	0.584581	0.894329	1.12779	0.639406	0.804482	0.475376	0.754919	1.14544	0.588932	0.828454	0.620548	0.566956	0.729839	0.967473	0.588789	1.37815	0.71483	0.861661	0.714297	1.2272	1.0883	0.904291	0.690775	0.355112	0.498274	0.936393	1.00355	0	0.532365	0.662706	0.494542	0.908392	0.929693	0.883825	0.72268	0.488531	1.01425
LIMCH1	1.26108	1.35828	1.51292	1.40457	1.33422	1.31875	1.69764	1.42233	1.30235	1.47489	1.32199	1.29004	1.19969	1.26596	1.25003	1.17955	0.943926	1.4031	1.24946	1.33811	1.23774	1.44737	1.28382	1.40012	1.42979	1.24397	1.16688	1.51424	1.42936	1.59219	1.28152	1.49957	1.49149	1.47997	1.3637	1.32481	1.37211	1.34835	0	1.38509	1.32169	1.22326	1.35882	1.44651	1.56277	1.78225	1.39199	1.57282
TMEM33	0.146758	0.169277	0.205385	0.218202	0.245748	0.274275	0.290124	0.247488	0.260802	0.194398	0.207307	0.148713	0.191837	0.210098	0.150666	0.192677	0.109646	0.17926	0.294999	0.217261	0.20755	0.240139	0.166559	0.25524	0.20441	0.205546	0.380687	0.210111	0.209512	0.113315	0.121846	0.192084	0.170154	0.157232	0.0959404	0.146961	0.171505	0.151917	0	0.189881	0.205503	0.0994276	0.215049	0.251331	0.221635	0.21085	0.127545	0.321299
DCAF4L1	0.00754017	0.00662063	0.00877311	0.00469281	0.00656933	0.00807495	0.0159772	0.00295319	0.00504377	0.0020057	0.00770564	0.0145661	0.00374722	0.00630775	0.00668662	0.00410344	0	0.00496098	0.00232828	0.00386047	0.00593733	0.0191416	0.0104091	0	0	0.00573872	0	0.00537401	0.00745192	0	0	0.0112982	0.00231731	0	0	0	0.0103421	0.00542019	0	0.0130014	0.00446461	0.0120915	0	0.00658318	0.00276977	0.0351516	0.0138285	0.0829291
SLC30A9	0.514825	0.506653	0.626236	0.487794	0.551159	0.543579	0.509536	0.614021	0.636115	0.534414	0.520154	0.543586	0.53707	0.664612	0.572126	0.651286	0.135157	0.580839	0.576764	0.538817	0.640762	0.756759	0.41708	0.638303	0.626108	0.540793	0	0.431023	0.525698	0.444581	0.356873	0.655123	0.535181	0.776645	0.499266	0.618587	0.475506	0.5129	0	0.582677	0.520755	0.443194	0.632206	0.386089	0.470028	0.574679	0.531909	0.702446
BEND4	0.0349076	0.0315795	0.0491683	0.0210534	0.0265204	0.0597122	0.213021	0.0464003	0.0450502	0.0443582	0.0632765	0.0324747	0.0425362	0.0109639	0.0123169	0.0353376	0	0.0201338	0.0366563	0.0246091	0.0264867	0.0298926	0.0271576	0.0275375	0.0344382	0.0185008	0	0.0460821	0.0194266	0.0148922	0.0525842	0.0243155	0.0328022	0.0711675	0.00857517	0.0332844	0.0496795	0.0435074	0	0.0266823	0.064644	0.0279175	0.0224853	0.0732463	0.0370963	0.0314625	0.00439559	0.285489
SHISA3	0	0	0	0	0	0	0	0	0	0	0	0	0	0	0	0	0	0	0	0	0	0	0	0	0	0	0	0	0	0	0	0	0	0	0	0	0	0	0	0	0	0	0	0	0	0	0	0.00356443
ATP8A1	1.48644	1.53037	1.66239	1.32139	1.44915	1.50444	1.60562	1.57621	1.32382	1.49218	1.45162	1.54978	1.21068	1.1771	1.21482	1.27956	1.16334	1.29157	1.34731	1.27742	1.48367	1.58703	1.1488	1.31323	1.66475	1.40431	1.06704	1.65431	1.73592	1.6168	1.20129	1.49767	1.59801	1.55976	1.52069	1.29791	1.55146	1.74635	0	1.43149	1.29971	1.46355	1.66774	1.6071	1.59285	1.32191	1.26539	1.41716
GRXCR1	0.00759606	0	0.00414286	0.00584965	0.00187131	0	0.002078	0	0.00116724	0	0.00416261	0.0021991	0	0.00620252	0.00204022	0.0158972	0	0.00392878	0.00113168	0	0	0.00157266	0	0	0.00142244	0	0	0.00868775	0.00213288	0.00262945	0	0	0	0	0	0.00217416	0.00349148	0	0	0.00491767	0.00840222	0	0	0.00435949	0	0.00443132	0.00388221	0
KCTD8	1.01721	1.03141	1.25106	1.24448	1.22951	1.3532	1.2701	1.02434	1.04489	1.3021	1.20007	1.10032	1.19546	0.940178	0.880398	1.07255	0.592874	0.873085	1.29268	1.18825	1.24264	1.02859	1.21176	1.25893	1.12621	1.17864	2.07478	0.995914	0.869949	1.03516	0.715148	0.894227	0.966766	1.20892	0.92303	1.14092	1.09121	0.867379	0	1.29578	1.26624	0.862619	0.829289	1.15812	0.978695	0.800141	1.06583	1.62537
YIPF7	0.0912968	0.0377394	0.10849	0.0449202	0.0722018	0.125778	0.07711	0.0650957	0.0551363	0.067007	0.0981732	0.0827781	0.0795417	0.0864706	0.105528	0.100449	0.124268	0.086374	0.0875623	0.0704581	0.121869	0.151054	0.0814646	0.0405512	0.0907226	0.0589254	0	0.0475841	0.0700574	0.0870793	0.0853213	0.111474	0.0680988	0.090781	0.0429861	0.0887752	0.113999	0.154298	0	0.0628421	0.0880125	0.140953	0.115441	0.0656783	0.0819696	0.0948947	0.0608943	0.148042
GUF1	0.136488	0.101921	0.128557	0.151646	0.120043	0.156181	0.139701	0.106339	0.145735	0.140289	0.133307	0.0970684	0.12234	0.158389	0.0776645	0.126281	0.0685803	0.0814471	0.194215	0.123304	0.13117	0.168526	0.149036	0.180568	0.12689	0.157058	0	0.116915	0.130763	0.13998	0.0983517	0.122413	0.117861	0.212947	0.0660465	0.118551	0.121586	0.113788	0	0.131914	0.160326	0.0801638	0.109493	0.138744	0.138651	0.128912	0.105509	0.148455
GNPDA2	0.213179	0.185167	0.276057	0.173793	0.221519	0.230391	0.25905	0.215447	0.203763	0.185796	0.211553	0.237154	0.198615	0.16118	0.120961	0.130927	0.116188	0.131391	0.243472	0.121113	0.19258	0.26657	0.115984	0.199863	0.231983	0.216298	0.322478	0.292166	0.25643	0.24121	0.178129	0.23023	0.162218	0.251263	0.111387	0.185587	0.197584	0.248465	0	0.163051	0.162988	0.189553	0.195381	0.200304	0.30711	0.182062	0.151377	0.336429
GABRG1	0.0308329	0.025276	0.0423822	0.0295013	0.0147735	0.0406262	0.103074	0.0301628	0.0301275	0.0172277	0.025082	0.011248	0.0126476	0.0168405	0.0133673	0.0337328	0.124268	0.00889478	0.00633794	0.0293566	0.0207514	0.0247882	0.00706537	0.00839254	0.0340696	0.0293816	0	0.0409444	0.0341215	0.0681466	0.0216756	0.0501031	0.0380398	0.0294888	0.00563793	0.0272573	0.0286622	0.0974054	0	0.0494561	0.0170252	0.0240254	0.00950761	0.00598237	0.0536781	0.0169899	0.0148413	0.0756478
GABRA2	0.351794	0.355015	0.471244	0.40548	0.37987	0.36248	0.365466	0.337189	0.403807	0.349342	0.311391	0.429447	0.286493	0.406889	0.290062	0.31693	0.0961213	0.318923	0.368044	0.323842	0.40478	0.483361	0.297783	0.332216	0.409923	0.295606	0.65335	0.359714	0.443447	0.422089	0.290202	0.392199	0.329799	0.387444	0.447232	0.294288	0.29517	0.340979	0	0.522283	0.375307	0.277071	0.299715	0.273368	0.417527	0.458945	0.313411	0.383392
COX7B2	0.0240232	0.00987668	0.015228	0.00212689	0.0203743	0.0215583	0.00246143	0.0182304	0.00649495	0.00621549	0.0127961	0.0113978	0	0.0193357	0.0187409	0.0351227	0	0.0161289	0.0352798	0.0115174	0.00260172	0.0239577	0.0024355	0	0.0200431	0.0166703	0	0	0.0514318	0.0116619	0	0.0216846	0.00888551	0.0126653	0.00964297	0.0118036	0.00395995	0	0	0.0249698	0.0125651	0	0.0180957	0.00943422	0	0.0109264	0	0.093415
GABRA4	0.967323	1.03006	0.953126	0.792172	0.947788	1.02428	0.950258	0.901989	0.823182	1.11646	1.03814	0.893024	0.824773	0.649449	0.691809	0.75854	1.06052	0.739711	0.999591	0.896119	0.949782	1.05364	0.785258	0.880436	1.09078	0.973408	0.200954	0.846765	0.918145	0.918493	0.698298	0.806166	0.866257	0.894984	0.617532	0.862831	0.752628	0.776051	0	0.923148	0.803439	0.689457	0.746808	0.836719	1.00357	0.959628	0.715606	0.846064
GABRB1	2.10084	2.00314	2.17051	2.05498	2.00532	2.17564	2.06221	2.06958	1.91104	2.26492	2.14812	2.25051	2.06455	1.8787	1.79457	1.93404	1.60712	1.76924	2.01808	1.98614	2.04522	1.93268	2.20938	2.02208	2.20692	2.05266	2.46943	2.37296	1.89499	2.1219	2.1991	1.67819	2.09175	2.05471	1.87993	2.10378	2.00156	2.00078	0	2.1426	2.10739	2.15749	1.9454	2.21884	2.19156	1.99733	1.94365	1.95135
COMMD8	0.0543448	0.0346021	0.0291908	0.0537324	0.0531386	0.0771103	0.0817302	0.0653742	0.0681572	0.0654396	0.0647111	0.0549025	0.0571885	0.0442777	0.0198545	0.0762553	0	0.0429642	0.12283	0.0402391	0.0636909	0.0636712	0.0476231	0.10741	0.0686172	0.0343249	0	0.0273864	0.0714574	0.0322249	0.00916872	0.0554733	0.0384462	0.0569649	0.0149653	0.0394693	0.0477957	0.0435169	0	0.0574749	0.0464755	0.0170214	0.0331457	0.0360721	0.0489875	0.0211297	0.0376055	0.049088
ATP10D	0.210798	0.252368	0.328293	0.259056	0.27163	0.204718	0.187251	0.202287	0.261341	0.197951	0.221651	0.251824	0.237977	0.214051	0.192174	0.306979	0	0.221289	0.221181	0.176367	0.240225	0.273974	0.184437	0.258393	0.224674	0.310548	0.584403	0.258162	0.27583	0.23615	0.191101	0.216663	0.237845	0.260655	0.220669	0.261881	0.218358	0.241174	0	0.299938	0.230276	0.235854	0.163895	0.152974	0.212439	0.166998	0.31873	0.269034
CORIN	0.0810317	0.0421213	0.0675663	0.045014	0.0773671	0.0885862	0.206919	0.0419358	0.0528963	0.0978667	0.0383837	0.0490162	0.0281556	0.106666	0.0634443	0.0481656	0.32195	0.0707856	0.074023	0.0524002	0.0732522	0.15146	0.0598684	0.062726	0.0692809	0.065489	0	0.0553243	0.0938999	0.0761782	0.0356806	0.140903	0.0760511	0.145036	0.0132524	0.0400134	0.123068	0.103809	0	0.142678	0.0681934	0.0588554	0.10252	0.0762447	0.0605476	0.1437	0.0598444	0.452344
NFXL1	0.213058	0.164648	0.251146	0.228648	0.280295	0.237947	0.272602	0.219537	0.235408	0.223527	0.183028	0.170855	0.14833	0.233433	0.25265	0.226385	0.359895	0.179519	0.217701	0.202882	0.22087	0.308993	0.143931	0.251844	0.19556	0.169678	0	0.204343	0.236309	0.202799	0.143123	0.307659	0.20509	0.270532	0.0907348	0.193479	0.219532	0.202099	0	0.236894	0.211887	0.158295	0.21073	0.196549	0.199928	0.22681	0.22375	0.287784
NIPAL1	0.0180841	0.0225724	0.0207394	0.0224096	0.0150067	0.0184802	0.025848	0.0210484	0.0227838	0.0341092	0.00961791	0.0105442	0.0114911	0	0.0205062	0.018737	0.10049	0.0116411	0.0179616	0.0117994	0.0203366	0.0196566	0.0306794	0.0191479	0.02695	0.0289111	0.200954	0.00605032	0.0311973	0.01532	0.037859	0	0.0168028	0.0200199	0.0221594	0.0182358	0.0173062	0.0376857	0	0	0.0179541	0.0271469	0.00412711	0.0295527	0	0.00664485	0.00737041	0.0509996
CNGA1	0.00348416	0.00552167	0.0106711	0.016247	0.0059154	0.0040043	0.00727682	0.00420025	0.00652651	0.0016087	0.00139037	0.00293377	0.00319728	0.00814168	0.00904627	0.0176834	0	0.00189928	0.00322606	0	0.00742905	0.00471259	0	0	0.00626711	0.00116748	0	0	0.00227371	0	0	0	0.00306922	0.00528206	0	0.00563522	0.0130971	0.0026607	0	0	0.00741728	0	0	0	0.00281639	0.0109877	0.00395067	0.00563118
TXK	0.173535	0.118403	0.22949	0.189237	0.161965	0.122546	0.151922	0.24877	0.248911	0.143566	0.0896865	0.204092	0.165632	0.167178	0.275849	0.173007	0.142863	0.271495	0.107355	0.189713	0.257281	0.18542	0.112576	0.224947	0.165633	0.207751	0	0.174026	0.13904	0.144799	0.103381	0.239136	0.218879	0.160674	0.182368	0.193044	0.0906905	0.180318	0	0.185254	0.169804	0.144907	0.148623	0.159754	0.151029	0.243196	0.221951	0.0984012
TEC	0.0707327	0.0533917	0.104192	0.117658	0.0859917	0.0560242	0.0703695	0.123033	0.124362	0.128504	0.0369502	0.110709	0.0588678	0.0977759	0.166794	0.127821	0	0.140407	0.0413144	0.0645074	0.123084	0.107267	0.0206624	0.0566887	0.0936116	0.120298	0	0.0936772	0.0793008	0.065281	0.0165056	0.158994	0.0965141	0.0465624	0.0746553	0.124608	0.0361977	0.106469	0	0.0579949	0.0643689	0.104498	0.13575	0.0783784	0.08454	0.140672	0.114671	0.0790572
SLAIN2	0.327369	0.32584	0.399504	0.381751	0.371616	0.464909	0.315591	0.417055	0.397731	0.492119	0.343665	0.388859	0.261995	0.285345	0.287352	0.374583	0.216678	0.405876	0.366478	0.323028	0.446773	0.446039	0.314899	0.443983	0.353976	0.338126	0.120147	0.365136	0.296683	0.37062	0.194892	0.343284	0.334594	0.392162	0.255237	0.372618	0.259174	0.248882	0	0.310994	0.384289	0.243084	0.35318	0.345946	0.372032	0.302974	0.400887	0.496313
SLC10A4	0.0392702	0.030913	0.0114767	0.0470095	0.0578954	0.0627263	0.0245171	0.0242176	0.0663154	0.0626668	0.0850459	0.0132724	0.0408171	0.0679153	0.0412712	0.0803109	0	0.0523579	0.0688962	0.0463493	0.0410218	0.0247962	0.0256688	0.0628286	0.0264846	0.0353375	0	0	0.0221236	0.0290936	0.0400621	0.0578862	0.0269956	0.0213072	0.00516373	0.0316637	0.0422169	0.0233308	0	0.0381039	0.0727611	0.0138086	0.0725635	0.0246173	0.0354331	0.0429078	0.0292727	0.0602217
ZAR1	0.00300356	0.0054181	0	0	0.00403747	0.00692215	0.00849397	0.00597506	0.00465433	0.0127114	0.00861964	0.00249132	0	0.00603946	0.00673441	0.00407203	0	0	0.00123412	0.0034468	0	0.0134066	0	0.0062435	0	0.00565498	0	0.00355905	0	0.00377701	0	0.00449657	0	0.0106989	0	0.00314352	0.0118438	0	0	0.0101222	0.00355795	0	0.00778913	0	0.00470876	0.00737099	0	0.020919
FRYL	0.858575	0.992808	1.02398	0.890151	0.975318	0.934397	1.06384	1.02558	0.946164	0.954152	0.823922	0.869491	0.797379	0.912189	0.801162	0.812327	0.322691	0.903938	0.954942	0.869118	1.01237	1.09482	0.666191	1.03428	1.02829	0.90871	0.513123	1.02294	0.970192	1.02193	0.560702	0.971018	0.946664	1.03579	0.780978	0.941911	1.02263	0.963174	0	1.0003	0.96419	0.934378	1.12126	0.87121	1.05796	1.01047	0.881345	0.97545
OCIAD1	0.653274	0.616526	0.791284	0.745376	0.783022	0.77205	0.937426	0.884031	0.922151	0.652567	0.622038	0.581403	0.674565	0.937061	0.622093	0.8527	0.409505	0.830855	0.990902	0.686805	0.791014	0.924644	0.474011	0.787554	0.70545	0.6824	1.04854	0.588625	0.95941	0.60637	0.55846	1.02765	0.690474	0.84282	0.485968	0.607716	0.796761	0.614922	0	0.688673	0.752121	0.523336	0.738519	0.581534	0.754756	0.692982	0.589931	0.917898
OCIAD2	0.0384985	0.0576226	0.0506591	0.0649454	0.0517021	0.0891087	0.053514	0.0781792	0.0870962	0.0676437	0.0219469	0.0370475	0.0253124	0.0449098	0.0378652	0.0903637	0	0.0818304	0.057177	0.0525569	0.0754885	0.0613009	0.0307986	0.0620849	0.0414877	0.0389287	0	0.0499071	0.093567	0.0405056	0.0507732	0.0817337	0.0192428	0.0427938	0.0290373	0.0313025	0.045903	0.0348332	0	0.0609344	0.0325104	0.0131775	0.0644632	0.0349046	0.0211155	0.0425317	0.0387773	0.016524
CWH43	0.00876942	0	0.00432567	0.00191731	0	0	0	0	0	0	0	0	0.00595504	0	0	0	0	0.00297533	0.000994041	0	0	0.00315066	0	0	0	0	0	0	0	0.0115571	0	0.00492926	0.00223717	0	0	0	0	0.00781619	0	0	0	0	0.00692477	0	0.00374182	0	0	0.00951604
DCUN1D4	0.62495	0.615653	0.801916	0.576704	0.697433	0.678755	0.656153	0.741001	0.635701	0.665271	0.635331	0.622439	0.520312	0.636511	0.602836	0.593101	0.0993891	0.623928	0.639808	0.617424	0.602667	0.855341	0.538861	0.672282	0.677385	0.634444	0.261924	0.673194	0.858443	0.686953	0.437645	0.812707	0.630218	0.895366	0.596823	0.624005	0.65301	0.655307	0	0.68318	0.65143	0.595233	0.744922	0.605154	0.719572	0.658685	0.516634	0.843177
LRRC66	0.034441	0.0323889	0.0475544	0.0237563	0.019973	0.0372029	0.0434045	0.0414778	0.0354554	0.024618	0.0107695	0.0468539	0.0380218	0.0431726	0.0103996	0.0521196	0	0.0536002	0.045105	0.0628204	0.0235609	0.0489522	0.0282928	0.0182771	0.0477807	0.0306519	0	0.0307047	0.0303184	0.0400612	0.0459417	0.0542531	0.0440117	0.0441589	0.0230206	0.0199393	0.0375888	0.047163	0	0.0564389	0.027429	0.0495668	0.0420743	0.0460958	0.0179378	0.0526028	0.0300236	0.0417519
SGCB	0.138389	0.0942132	0.179962	0.146387	0.124448	0.151051	0.159049	0.168952	0.229111	0.114175	0.182725	0.158364	0.165695	0.282308	0.0967861	0.169168	0	0.104036	0.243819	0.133626	0.137385	0.170445	0.0817254	0.180621	0.164076	0.103401	0.322478	0.0817863	0.146358	0.132402	0.164725	0.208853	0.113409	0.190498	0.0553146	0.128972	0.141507	0.147055	0	0.114774	0.132445	0.0590143	0.235559	0.0828087	0.156137	0.145169	0.073654	0.0923959
SPATA18	0.00405099	0	0.00290262	0	0.00502954	0	0.00331559	0.00296151	0.00220501	0	0.00186893	0.0117808	0	0.00630981	0.00409375	0.00652712	0	0.00244258	0.0018682	0	0	0.00528226	0	0	0.00324841	0.00549719	0	0	0	0.0056808	0	0	0.00126269	0	0	0	0.00182603	0	0	0.0133882	0.00232185	0	0.00441272	0	0.00483623	0	0	0.00329847
USP46	0.129715	0.110665	0.201544	0.193721	0.130325	0.231547	0.395843	0.224936	0.222743	0.206874	0.258315	0.197464	0.188328	0.296116	0.178647	0.187315	0	0.181661	0.288305	0.209207	0.206768	0.294455	0.14958	0.273749	0.174809	0.150072	0	0.177728	0.201737	0.12624	0.130654	0.27138	0.160018	0.240681	0.136275	0.18115	0.194993	0.192459	0	0.192642	0.14873	0.14696	0.158264	0.153475	0.242395	0.226432	0.17056	0.319021
ERVMER34-1	0.0139283	0	0.010171	0.00924847	0.00464911	0.00666178	0	0.00520227	0.00645657	0.00198424	0.00171058	0.0134012	0.00220695	0.0236888	0.00597202	0.00479253	0	0.00866445	0.00851948	0.00451181	0.00413686	0.0170817	0	0.00566125	0	0.013479	0	0.00649253	0.0162929	0.0109404	0	0.0291132	0.00546057	0.00941314	0.00612866	0.00362057	0.00762275	0	0	0.00498706	0.00277762	0.0113166	0.00957261	0	0	0.0140895	0.00940016	0.0073636
RASL11B	0.0457256	0	0.0155723	0.0130588	0.0134602	0.0278808	0.0053986	0.0166302	0.017132	0	0.00591161	0.0024951	0.00630515	0.0235442	0.00834269	0.0149129	0.154615	0.00810663	0.0153599	0.00305539	0.0123454	0.00835105	0	0.0186482	0	0.0195734	0	0.028609	0.00485482	0.00645156	0.0233556	0.0431161	0.0107959	0.0175172	0.0327346	0.00966902	0.0101352	0	0	0.0198312	0.00801278	0.00713569	0.0103667	0.00892631	0.00197871	0.0183102	0.00437673	0.0191596
SCFD2	0.77342	0.90231	0.957336	1.00724	0.890266	0.937624	0.587624	1.00639	1.00993	1.01242	0.810127	1.0088	0.919775	0.832208	1.10176	1.02744	0.422203	1.13596	0.899155	0.966188	1.06864	0.920456	0.886161	1.04483	0.944445	0.886023	0	0.74249	0.726593	0.718588	0.871594	0.950116	0.874518	0.869336	0.866123	0.984338	0.681945	0.742231	0	1.13099	1.05255	0.787052	0.601763	0.733083	0.595887	1.12607	1.08847	0.90954
FIP1L1	0	0	0	0.00306082	0.00365543	0	0.00371322	0	0	0.00576001	0	0.00322381	0	0.0072411	0	0	0	0	0.00245735	0	0.00289777	0.0033599	0.00468296	0	0	0	0	0	0.0040207	0	0	0	0.00496498	0	0	0.00131494	0.00248164	0	0	0	0	0	0	0	0	0.00634609	0	0
AC058822.1	0.0700616	0.0971566	0.235824	0.471161	0.30407	0.170349	0.189727	0.215553	0.309313	0.135763	0.138398	0.13506	0.138827	0.318169	0.14538	0.297202	0.135157	0.205878	0.257932	0.110153	0.256451	0.380277	0.0670122	0.446538	0.148735	0.119456	0	0.210458	0.522407	0.252921	0.0686107	0.394111	0.13246	0.328031	0.057969	0.125318	0.15356	0.123698	0	0.211066	0.199651	0.118611	0.442154	0.0775835	0.0980093	0.320081	0.257343	0.267125
LNX1	0.40543	0.462527	0.519483	0.499397	0.546366	0.489946	0.366179	0.524383	0.527574	0.56022	0.423726	0.460124	0.431516	0.407121	0.580871	0.552773	0.366796	0.38749	0.477088	0.51665	0.591574	0.558448	0.387353	0.639646	0.466466	0.405914	0	0.326104	0.336468	0.401338	0.347737	0.534626	0.461904	0.552173	0.393568	0.5883	0.457898	0.392963	0	0.529804	0.544104	0.334402	0.43459	0.335558	0.43264	0.485436	0.655532	0.453924
CHIC2	0.253998	0.290756	0.374322	0.289165	0.223774	0.280584	0.305785	0.380954	0.300595	0.309871	0.246977	0.268805	0.246587	0.226017	0.280628	0.381044	0	0.30243	0.329504	0.273108	0.272815	0.427492	0.215026	0.334233	0.316307	0.221745	0.531826	0.298126	0.259635	0.297944	0.229493	0.288131	0.316253	0.392883	0.190838	0.335593	0.384551	0.267785	0	0.387032	0.299435	0.305711	0.294315	0.225044	0.313559	0.412645	0.462692	0.629089
PDGFRA	0.135869	0.147385	0.173577	0.202515	0.13741	0.150793	0.145597	0.158651	0.200862	0.120253	0.250529	0.157103	0.17109	0.110772	0.109918	0.0928941	0	0.148861	0.255695	0.201298	0.208145	0.205846	0.130648	0.0830064	0.261868	0.176323	0	0.134801	0.207338	0.114806	0.103301	0.146429	0.140722	0.147914	0.068042	0.116043	0.127136	0.158899	0	0.184681	0.146366	0.100224	0.154967	0.0867592	0.215092	0.186236	0.0921936	0.0918433
KIT	1.7222	1.80876	1.78825	1.77613	1.86145	2.28468	1.90378	1.81598	1.791	1.8344	2.26392	1.66613	1.85346	1.40132	1.48309	1.31583	1.44423	1.39943	2.17082	1.7816	1.76529	1.81323	1.34015	1.22917	2.08643	1.94954	1.89571	1.78903	1.88505	1.89152	0.917962	1.51275	1.80951	1.737	1.31796	1.69596	1.74644	1.53587	0	1.92091	1.65421	1.40147	1.4182	1.50554	2.23214	1.52257	1.33786	1.2434
KDR	0.0132327	0.0251403	0.0138966	0.0628492	0.0308345	0.0245499	0.0239957	0.0351722	0.0769328	0.0718132	0.0444349	0.0265527	0.0127682	0.0365785	0.0755787	0.0315422	0	0.0178781	0.0117065	0.0530279	0.0245602	0.0369444	0.0157995	0.0948619	0.0483566	0.0382161	0	0.0265262	0.065573	0.0396935	0.0362011	0.0525162	0.0181379	0.0446972	0	0.0703858	0.0472521	0.0149058	0	0.0278581	0.0216445	0.0267755	0.0380807	0.00821388	0.0345919	0.0173766	0.0526849	0.0251075
SRD5A3	0.157499	0.233151	0.256824	0.227561	0.241938	0.211964	0.138127	0.19374	0.321441	0.215978	0.225436	0.202513	0.267376	0.467095	0.303284	0.338364	0.0685803	0.294453	0.274495	0.248031	0.281271	0.338819	0.0983474	0.291735	0.207063	0.189523	0	0.125738	0.17994	0.215914	0.100855	0.441493	0.231419	0.196545	0.129045	0.264286	0.14499	0.154635	0	0.207077	0.256389	0.211211	0.29729	0.149097	0.182578	0.243997	0.257425	0.12404
TMEM165	0.536676	0.450332	0.562009	0.524501	0.491535	0.550776	0.46466	0.580014	0.565755	0.493093	0.379034	0.454107	0.444296	0.614221	0.496625	0.602764	0.222083	0.592583	0.525166	0.49431	0.553991	0.738453	0.376541	0.604425	0.445454	0.386305	0.310902	0.391631	0.604827	0.482398	0.379	0.726503	0.522477	0.583016	0.303445	0.477873	0.435681	0.420491	0	0.617957	0.50378	0.41462	0.58565	0.351825	0.419968	0.453608	0.517739	0.546803
CLOCK	0.681449	0.653832	0.914132	0.659086	0.765306	0.818298	0.959323	0.783887	0.764426	0.906716	0.743184	0.762914	0.751201	0.843136	0.770588	0.774007	0.419807	0.727705	0.833641	0.77375	0.754022	0.967078	0.48882	0.806326	0.940534	0.763169	0.898279	0.727608	0.919658	0.727816	0.53495	0.991106	0.887665	0.902938	0.727062	0.708691	0.909634	0.727604	0	0.737714	0.696928	0.682886	0.750041	0.844167	0.89236	0.882853	0.727153	0.84811
PDCL2	0.00345094	0	0.00528162	0.00158538	0.00595854	0.00260616	0.00220077	0.00400473	0.00264753	0.00274098	0	0.00739675	0.00621253	0.00584463	0.0060292	0	0	0.00559851	0	0.00252642	0.00726581	0.00486336	0	0.00606797	0.00645035	0	0	0.00949866	0.00863448	0.00297026	0	0.00575042	0.00432681	0	0	0.00342081	0.00146887	0.00961996	0	0.0064491	0.00529158	0	0	0	0	0.00759315	0.0155511	0.0125633
NMU	0.0101826	0.00160632	0.0150042	0.00266024	0.0124374	0	0.0101023	0.00322287	0.00448301	0	0.00624498	0	0.00915169	0	0.016508	0	0	0.00923888	0.00236917	0.00781334	0.00976156	0.00325285	0	0.0039757	0	0.0147647	0	0.00241469	0.00741487	0.0143701	0.0102478	0.0104107	0.00249823	0.00738762	0	0.00230999	0.0115597	0	0	0.00422677	0.0050157	0	0.010654	0.00404019	0	0.00404856	0.0103631	0.00960034
EXOC1L	0	0.00716025	0.0225728	0.0100977	0.00179366	0.00673928	0.0100903	0.0147123	0.0235208	0.00379459	0	0.0173	0.00583581	0.014852	0.00574615	0.0178788	0	0.0124501	0.00417289	0.00623967	0.0208911	0.0159637	0	0.0246822	0.00156799	0	0	0.00592991	0.00562017	0.0142215	0.00906954	0	0.00912841	0	0	0.00663475	0.0092765	0.0144949	0	0	0.0220063	0	0.0111169	0	0.00483623	0.00502513	0.0340675	0.00735013
EXOC1	0.5303	0.436606	0.579292	0.51363	0.587667	0.530011	0.431547	0.493435	0.529198	0.443258	0.42283	0.445588	0.37553	0.653007	0.501413	0.598417	0.142863	0.561913	0.566932	0.532825	0.545035	0.559457	0.280724	0.583011	0.494181	0.498693	0	0.475772	0.543259	0.519051	0.298468	0.625547	0.450566	0.555972	0.401717	0.515287	0.366285	0.388649	0	0.553533	0.476988	0.317514	0.520699	0.357417	0.355611	0.424916	0.403139	0.530241
CEP135	0.0700291	0.10935	0.0803609	0.0944551	0.0646898	0.08464	0.101933	0.0886841	0.0909129	0.0733534	0.0457089	0.0839359	0.0868481	0.0702545	0.113208	0.078702	0	0.0613936	0.0652769	0.0568767	0.0834715	0.0798386	0.0612307	0.0955932	0.120287	0.10365	0	0.0550462	0.0704321	0.0586654	0.0558048	0.11208	0.100505	0.114627	0.0712509	0.111584	0.0841647	0.0732767	0	0.0789296	0.111368	0.0501233	0.0629187	0.0495146	0.0541363	0.0460572	0.101587	0.128986
KIAA1211	1.68449	1.90791	2.03541	1.85298	1.85203	1.68546	1.54389	1.91665	1.99561	2.08053	1.92341	1.95592	1.80398	1.77736	2.1229	1.96116	1.18114	1.86195	1.78312	1.98816	2.01301	1.88536	1.94209	2.07854	1.96256	1.79701	1.94637	1.53778	1.51088	1.75213	1.60657	1.86826	1.9721	2.04633	1.63421	2.01205	1.93692	1.93889	0	1.86083	2.14732	1.79605	1.87447	1.66993	1.68482	1.52428	2.21302	1.82307
AASDH	0.355551	0.302632	0.39251	0.477931	0.357341	0.317724	0.391692	0.39884	0.37269	0.273893	0.268749	0.294464	0.261728	0.509538	0.371144	0.435089	0	0.300602	0.396811	0.265712	0.313048	0.400628	0.176685	0.342862	0.336554	0.303319	0.120147	0.303377	0.368187	0.250228	0.224707	0.349613	0.375344	0.440036	0.269275	0.314204	0.432603	0.339535	0	0.290458	0.356852	0.168649	0.399485	0.208117	0.337362	0.315225	0.350935	0.286683
PPAT	0.174535	0.138319	0.193166	0.127385	0.197379	0.117885	0.120278	0.171339	0.183955	0.124263	0.166015	0.13964	0.124	0.198598	0.12255	0.207003	0	0.230123	0.149431	0.0887109	0.179276	0.269535	0.0901467	0.19277	0.174898	0.0741171	0	0.149138	0.235083	0.129183	0.0629004	0.313717	0.132671	0.161248	0.0669654	0.0957086	0.171627	0.124087	0	0.122486	0.157891	0.154578	0.18781	0.148207	0.170667	0.160793	0.166341	0.203743
PAICS	0.132259	0.140117	0.157648	0.125566	0.129265	0.142051	0.223692	0.158771	0.190819	0.110253	0.122487	0.113662	0.130064	0.180434	0.147968	0.141461	0	0.167521	0.182044	0.126007	0.154843	0.233105	0.0797727	0.19131	0.215571	0.131269	0	0.151477	0.219939	0.163591	0.0495687	0.241785	0.148922	0.211493	0.117229	0.112931	0.152418	0.19348	0	0.165177	0.138239	0.159282	0.202792	0.0589235	0.223996	0.129059	0.146807	0.19456
SRP72	0.238496	0.21708	0.339845	0.314054	0.332252	0.283471	0.378	0.309242	0.312327	0.282539	0.277752	0.232286	0.304538	0.30102	0.233575	0.277419	0.116188	0.149731	0.380283	0.234508	0.276087	0.352596	0.154637	0.320769	0.300716	0.326701	0.451019	0.219456	0.307115	0.229909	0.290899	0.299404	0.263832	0.400191	0.205644	0.234904	0.33641	0.277984	0	0.271118	0.267832	0.165211	0.217356	0.245158	0.258398	0.279903	0.172932	0.307411
ARL9	0.0168115	0.00630857	0.0330046	0.0604916	0.0207307	0.0188716	0.0493173	0.0299503	0.0348666	0.0275521	0.0293438	0.0186272	0.0128897	0.0284897	0.0129468	0.0669865	0	0.00825336	0.0469531	0.0292052	0.0172969	0.0436048	0.0290044	0.0387721	0.0186006	0.0128095	0	0.0273483	0.0850129	0.0122539	0	0.0217697	0.0141429	0.0231786	0	0.0205233	0.0276614	0.0169885	0	0.0541732	0.0286076	0.00726044	0.033225	0	0.0295118	0.0290708	0.0247359	0.0547366
THEGL	0.0139176	0.00959787	0.0111075	0.00803671	0.00685077	0.00265609	0.0316805	0.00297482	0.00974184	0	0.00850872	0	0.012665	0	0.00548203	0.0102151	0	0.00820517	0	0	0.0092155	0.00943379	0	0	0.00258873	0	0	0	0.00841855	0.0122077	0	0.00464341	0.011132	0	0.00475197	0.00288136	0	0	0	0	0.00214408	0	0.00950651	0.00493324	0	0.0110319	0.00461151	0.092734
HOPX	0.055005	0.0435822	0.0509487	0.0778969	0.0560023	0.0417479	0.172828	0.0935902	0.112002	0.0563527	0.0776935	0.0424686	0.109999	0.0765801	0.0567545	0.0578442	0	0.0408038	0.104365	0.0567336	0.0703713	0.062261	0.0680415	0.064802	0.0615684	0.05884	0	0.0941841	0.0827615	0.0958613	0.201697	0.151476	0.103501	0.0369927	0.0769926	0.0599774	0.069284	0.0667284	0	0.0326501	0.0503648	0.031047	0.0838597	0.0597337	0.0469186	0.0968217	0.0340404	0.0203379
SPINK2	0.0109647	0	0.00309549	0.00176464	0	0	0	0	0.00109648	0	0.00367467	0	0	0	0	0	0	0	0.00227401	0	0	0.00306658	0	0.00408415	0	0	0	0	0.00437816	0	0	0	0.0043187	0	0	0.00317659	0	0	0	0	0	0	0	0	0.00414431	0	0	0.00409584
REST	0.00919021	0	0.0324731	0.0171225	0.0140887	0.00688745	0.0116551	0.0069493	0.0155191	0.0153125	0.00968223	0.00455387	0.0105479	0.0175493	0.0104361	0.0245636	0	0.0279215	0.0261546	0	0.00667582	0.0187018	0.00723044	0.014168	0.00479373	0.0133996	0	0.0185959	0.0312601	0.0262157	0.0100025	0.0247517	0.00419975	0.0158171	0	0.00953529	0.00672445	0	0	0.00486323	0.0137619	0	0.00776815	0	0.00373725	0.0108454	0.0115149	0.0206414
NOA1	0.0375134	0.0306941	0.0552724	0.0381819	0.0465099	0.0386547	0.0563671	0.0741999	0.0703782	0.0632683	0.0410006	0.0428411	0.0445856	0.0889528	0.0624242	0.0958872	0.116188	0.0767516	0.0958694	0.0541379	0.0654717	0.100919	0.0467581	0.112517	0.0444829	0.0339773	0	0.0419392	0.044329	0.0552876	0.0305459	0.0956274	0.0560039	0.0575541	0.0539	0.0492671	0.0533102	0.0348699	0	0.0320594	0.0658201	0.0472392	0.0671812	0.0460034	0.0321038	0.0822417	0.0918017	0.15652
POLR2B	0.279379	0.308531	0.271403	0.284718	0.254784	0.359699	0.365895	0.340501	0.335204	0.200197	0.241326	0.263454	0.266736	0.404237	0.29613	0.371795	0.132512	0.300277	0.381985	0.283287	0.339288	0.372451	0.150772	0.349955	0.272663	0.266152	0.322478	0.233459	0.452622	0.216854	0.162758	0.511389	0.293456	0.340106	0.165465	0.260599	0.269006	0.26382	0	0.311038	0.25736	0.142583	0.403915	0.215792	0.286904	0.361351	0.258521	0.423281
IGFBP7	0.0218193	0.0118065	0.014682	0.03711	0.0107492	0.00866528	0.0177027	0.0127642	0.0168564	0.00624299	0.00477407	0.0024951	0.00959312	0	0.0141146	0	0	0.00711043	0.00889936	0.00408078	0.00998797	0.00609669	0.00885745	0.0176343	0.0105482	0.0189664	0	0.00572256	0.0068768	0.0147509	0	0.0186831	0.0166313	0.00528206	0	0.0123231	0.0113882	0.0201574	0	0	0.00754869	0.00782212	0.0160214	0.00593695	0.0192339	0.00362712	0.0148914	0.0118547
ADGRL3	1.93927	1.96264	2.01553	2.1084	2.01382	2.19108	2.3123	1.89006	1.84671	2.18211	2.0031	2.0019	1.95306	1.7864	1.6554	1.82299	2.57701	1.69734	2.00913	1.94953	2.04012	1.80898	2.03228	2.10467	2.08599	2.14618	1.96126	2.17497	2.10407	2.18058	2.04167	1.8054	2.00036	2.10741	1.91139	2.00785	2.02169	1.8079	0	2.07351	1.97235	1.90934	1.84465	2.37494	2.11132	1.72312	1.88071	2.79578
TECRL	0	0.00467199	0.0030711	0.0159507	0.00588189	0	0	0.00205406	0.00322427	0	0	0.00730059	0.0017057	0	0.00202135	0	0	0.00335127	0.0036685	0.00747048	0.00164163	0.0100653	0	0	0.00827892	0	0	0.00345855	0	0.00297026	0	0.0081041	0.00300062	0	0	0	0	0	0	0	0	0.0079109	0	0	0.00285012	0	0	0.0180447
EPHA5	1.06569	1.2453	1.42141	1.00267	1.13337	1.12935	1.31067	1.22831	1.29009	1.36261	0.979749	1.41906	1.11903	0.816813	1.02138	1.09888	0.405066	1.13022	1.1198	1.15783	1.17739	1.2258	0.962683	1.20331	1.5305	1.39099	0.556683	1.44973	1.14774	1.37686	1.23319	0.924608	1.27368	1.11318	0.940178	1.02122	0.967963	1.0822	0	1.17712	1.23169	0.934568	1.11494	1.42092	1.11057	0.92439	1.06838	1.03905
CENPC	0.607836	0.524138	0.60222	0.467891	0.417263	0.475633	0.64386	0.538925	0.487902	0.465101	0.413631	0.447773	0.421896	0.534601	0.485089	0.496137	0.577787	0.484912	0.470809	0.513211	0.528902	0.659534	0.257142	0.587471	0.483904	0.448908	0	0.525344	0.645804	0.490838	0.429967	0.696713	0.511629	0.569803	0.663306	0.497974	0.611273	0.611571	0	0.454702	0.501907	0.532815	0.610927	0.311185	0.441069	0.375764	0.401078	0.848183
STAP1	0.00455672	0.00670111	0.00842906	0.00947348	0.00571017	0.00372109	0.00236895	0.00239878	0.00709423	0	0	0	0.0172489	0.00565277	0.00531397	0.00551183	0	0.0100513	0.0023739	0.00345696	0.00299935	0.00520575	0.00479953	0.0212101	0.00335866	0.0070583	0	0.00351985	0.0103951	0.00889259	0.0112776	0.0059351	0.00123723	0.010731	0	0.00429608	0.00666948	0.00467076	0	0	0.00215097	0.00752361	0.00559972	0	0.00413131	0.00929309	0.00555642	0.00398526
UBA6	0.455521	0.505264	0.612203	0.596113	0.505941	0.548393	0.479164	0.561608	0.591106	0.424607	0.450864	0.428158	0.474333	0.682369	0.533417	0.55846	0.14413	0.527016	0.635767	0.546234	0.582112	0.686886	0.27546	0.705347	0.532504	0.519808	0	0.47562	0.57351	0.475076	0.286479	0.623831	0.563668	0.561838	0.314587	0.475418	0.623866	0.506867	0	0.464541	0.619776	0.439685	0.588205	0.410613	0.486337	0.451228	0.416057	0.72401
GNRHR	0.00134155	0	0.00756923	0.0412707	0.0158468	0	0	0.00754029	0.00923426	0.00130751	0.00268792	0	0.00235933	0.00525832	0	0	0	0.00903017	0.0084326	0	0.00744928	0.0141451	0.00331521	0.0156211	0.00288707	0	0	0.0042379	0.0385346	0	0	0.0177703	0.00206827	0.0147241	0	0.0058248	0.00136046	0	0	0	0.00797213	0.00415102	0.0111503	0	0	0.0106021	0	0.0105527
TMPRSS11D	0	0.00500471	0.0322725	0.112181	0.0461416	0.00342766	0.0316896	0.0133678	0.0503472	0.019137	0.0085227	0.00198757	0	0.0392016	0.0069272	0.0243786	0	0.0158975	0.0415546	0.00643266	0.0340097	0.0770536	0	0.11144	0.00198831	0	0	0.0118281	0.121814	0.0182543	0	0.0373889	0.00666964	0.052788	0	0.00920437	0.0124744	0.01008	0	0.00688811	0.0422647	0.0144996	0.0423788	0	0.0221342	0.0268943	0.0275061	0.0132815
TMPRSS11A	0.00821242	0.00233496	0.0230405	0.0681467	0.0378437	0.0123147	0.0333255	0.0198169	0.0386455	0.0204388	0.00940933	0.0106119	0.00871835	0.0248605	0.00534249	0.0845348	0	0.0489453	0.0240873	0.0107798	0.0257759	0.052396	0.0149532	0.0655023	0.0107336	0.00692967	0	0.00551907	0.0925715	0.0190726	0.00897098	0.0361161	0.00495148	0.106035	0.0261779	0.00742004	0.00990013	0.0112179	0	0.0214028	0.0350736	0.00450001	0.0287645	0	0.0075051	0.025589	0.0143734	0.0146275
TMPRSS11F	0.00329992	0.00487683	0.00497337	0.0194016	0.00441516	0	0	0.00418848	0.00518722	0	0	0.0125018	0.00308948	0.0221969	0	0.0153406	0	0.00657374	0.00423833	0.0068504	0.00725305	0.00976339	0	0.0152009	0	0	0	0.0037605	0.0277718	0.00395421	0	0.0193721	0.0045754	0.00388501	0	0.00339609	0.00446727	0.0156137	0	0.00782785	0.00884347	0	0.00740657	0	0	0	0	0.00420674
TMPRSS11B	0	0	0.00324909	0	0	0	0	0	0	0	0	0	0	0	0	0	0	0	0	0	0	0	0	0	0	0	0	0	0	0	0	0	0	0	0	0	0	0	0	0	0	0	0	0	0	0	0	0
YTHDC1	0.360657	0.387884	0.421893	0.435289	0.421269	0.415018	0.470114	0.424398	0.36085	0.373993	0.38111	0.328793	0.338071	0.314322	0.32284	0.280504	0	0.288389	0.450047	0.376387	0.448062	0.446217	0.264238	0.391746	0.457784	0.436704	0.322478	0.484083	0.432283	0.386657	0.281332	0.415484	0.357554	0.487884	0.284553	0.353323	0.358591	0.375315	0	0.392876	0.352141	0.31292	0.321696	0.350032	0.395253	0.363299	0.3338	0.750293
TMPRSS11E	0	0.00123261	0	0.00143958	0	0	0	0	0.00239969	0	0	0	0.0015985	0	0	0	0	0	0	0	0	0	0	0.00649853	0	0	0	0.00238533	0	0.00356547	0	0.00616615	0	0.00395224	0	0	0	0	0	0	0	0	0	0	0	0	0	0
UGT2B17	0	0.00330632	0	0	0.00286408	0	0	0	0.00136117	0	0.00151233	0.000966198	0.00621302	0	0	0	0	0	0	0.00226765	0.0024628	0	0	0	0	0	0	0	0.00210959	0	0	0	0	0	0	0.00263803	0.0013653	0.00605421	0	0	0	0	0.00512164	0	0	0	0	0
UGT2B15	0	0	0	0	0.00205293	0	0	0	0	0	0	0	0	0	0	0.00421894	0	0	0	0	0	0.0015837	0	0	0	0	0	0	0.00182782	0	0	0	0	0	0.0120522	0	0	0	0	0	0	0	0	0	0	0	0	0
UGT2B7	0	0.00415243	0.00856657	0.0206797	0.0272125	0	0.00155739	0.00837809	0.00868643	0	0.00484985	0.00456468	0	0.0339406	0	0.0211126	0	0.0112831	0.0139384	0.00240444	0.00502447	0.00925185	0	0.0145787	0.0031304	0	0	0	0.0234073	0.00860624	0	0.0147088	0.00485949	0.00401933	0	0.000653233	0.00476449	0.00458448	0	0.00677181	0.0165231	0	0.0488846	0	0	0.00574606	0.0168216	0.00296462
UGT2B4	0.00251833	0	0	0	0	0.0044349	0	0	0	0.00380253	0	0	0	0	0.00566045	0	0	0	0	0	0	0	0	0	0.00248258	0.00555339	0	0	0	0	0	0	0	0	0	0	0	0	0	0	0	0	0	0	0	0	0	0
SULT1B1	0	0	0.00138906	0	0.00193443	0	0	0	0	0.00290002	0	0	0.00437335	0	0.00255992	0	0	0	0	0	0.00362438	0	0	0	0	0	0	0	0.00223262	0	0	0.00548316	0	0	0	0.00170352	0.00253173	0	0	0	0	0	0	0	0.00397653	0	0	0
CSN1S1	0.00206279	0	0	0	0	0	0	0	0	0	0	0	0	0	0	0	0	0	0	0	0	0	0	0	0	0	0	0	0	0	0	0	0	0	0	0	0	0	0	0	0.00312866	0	0	0	0	0	0	0
PRR27	0	0	0.00121602	0.00742341	0.00234185	0	0	0	0	0	0	0	0	0	0	0	0	0	0	0	0	0.00146946	0	0	0	0	0	0	0	0	0	0	0	0	0	0.00177739	0	0.00375924	0	0	0	0	0	0	0	0	0.0121722	0
SMR3B	0	0.00886989	0	0.00201004	0	0.00788045	0.00205139	0	0.00224543	0	0	0.00251233	0	0	0	0.0059668	0	0	0	0	0.00294214	0	0	0.00521291	0.00176388	0	0	0	0	0	0.00810699	0	0	0	0	0.003843	0.00164952	0	0	0	0	0	0.00407473	0	0	0.00429567	0	0
MUC7	0	0	0.00287155	0.0107734	0.00471996	0.00477113	0	0.00439171	0.00311324	0	0.001912	0	0.0030451	0.00627549	0.00577828	0.00995469	0	0	0	0	0	0	0	0	0.00165727	0.00711843	0	0	0.00282731	0.00232295	0	0	0	0	0	0	0.00363772	0.00308455	0	0	0.00231971	0.00556746	0	0.00467752	0.00281639	0	0	0
AMTN	0	0	0	0	0	0	0	0	0	0	0	0	0	0	0	0	0	0	0	0	0	0	0	0	0	0.00326866	0	0	0.00457123	0.0023205	0	0	0	0	0	0	0	0	0	0	0	0	0	0	0	0	0	0
AMBN	0	0.00301937	0.00342839	0.00840841	0.0112556	0	0.00561123	0.00541084	0.00529582	0.00249625	0.00122149	0.00185007	0.00278	0.00525832	0.00235057	0.00982016	0	0.00285457	0.0121067	0	0.0111978	0.00807587	0	0	0	0.00232598	0	0	0.00479848	0.0045763	0.00676583	0.00313916	0.0053996	0.00898959	0	0.00122716	0.00433138	0.00358323	0	0	0.00492952	0.0115734	0.00441332	0	0	0	0	0
ENAM	0.00199715	0.00466971	0.0101118	0.00589629	0.00406927	0.00390976	0.0061617	0	0.00416246	0.00336102	0	0.00180983	0.0062814	0	0.00690618	0.00393675	0	0	0.00544102	0	0.00839562	0.00325285	0	0	0.00148272	0	0	0.00664917	0.0145243	0.00243556	0	0.00307471	0.00536195	0.00491705	0	0.00179406	0	0	0	0.00335182	0.00648141	0.00635282	0.00247375	0.00593695	0.00334275	0	0	0.00340913
JCHAIN	0	0	0.00315716	0.00564206	0.00280492	0.00221377	0	0	0.00167636	0	0.00205722	0	0	0	0	0	0	0	0.0040455	0	0	0.00165517	0	0	0.00521585	0	0	0.00841006	0	0.00366527	0	0	0.00366018	0	0	0	0	0.00367131	0	0	0	0	0.00271077	0	0	0	0.00338544	0
UTP3	0.0623089	0.0631373	0.0496432	0.0487334	0.0442962	0.0488123	0.0805004	0.0585876	0.078543	0.0635138	0.0761378	0.0480219	0.0657595	0.0449192	0.0823132	0.0608599	0	0.0424469	0.066186	0.0346464	0.0333067	0.0890616	0.0566414	0.0674839	0.0648368	0.055943	0	0.0714566	0.0601426	0.0515301	0.116473	0.0537688	0.0504226	0.0437544	0.0281489	0.0598658	0.0569424	0.0640025	0	0.0653786	0.051326	0.0561945	0.0572391	0.0296674	0.0464432	0.064944	0.0488651	0.0832017
RUFY3	1.0849	0.978672	1.15889	1.00959	1.02199	1.02467	1.10498	1.09046	1.03631	1.00094	1.00743	0.953455	1.07467	1.04286	1.05313	0.94363	0.601795	0.947855	1.081	0.95584	1.07203	1.05765	0.73191	0.982424	1.02639	0.943563	0.442625	0.881514	0.930835	1.02995	0.856819	1.06244	0.97724	1.07394	0.826273	0.958394	1.08462	1.00347	0	0.919009	0.979768	0.853289	0.963795	0.926092	1.07477	1.0625	1.03372	1.07319
GRSF1	0.195562	0.193944	0.209537	0.234451	0.153181	0.274076	0.308137	0.258674	0.269422	0.192808	0.186458	0.185124	0.242568	0.279581	0.179614	0.160923	0.112438	0.203699	0.270451	0.171901	0.181727	0.25577	0.110837	0.166613	0.266154	0.172523	0.120147	0.188409	0.303271	0.159762	0.198606	0.343696	0.17818	0.221191	0.124978	0.167826	0.228046	0.216348	0	0.195447	0.166792	0.0911397	0.202295	0.210361	0.23799	0.211655	0.212025	0.314681
MOB1B	0.198032	0.249573	0.288751	0.261367	0.221989	0.234815	0.266001	0.256588	0.290608	0.276777	0.248922	0.221604	0.197146	0.260572	0.204675	0.261321	0.264002	0.199495	0.313672	0.231201	0.228645	0.282799	0.158528	0.241033	0.308055	0.173269	0.120147	0.256803	0.307958	0.258368	0.280029	0.321619	0.250783	0.256645	0.160706	0.211734	0.22047	0.257318	0	0.266641	0.250653	0.129138	0.260688	0.207703	0.311173	0.313092	0.278943	0.295337
DCK	0.0357976	0.0526203	0.0485894	0.0815063	0.0712053	0.169634	0.143508	0.0702739	0.0715399	0.0553201	0.0996306	0.0650488	0.104283	0.104086	0.0376583	0.0672252	0	0.0398402	0.124073	0.0531003	0.0384164	0.0705732	0.0425121	0.0646414	0.0781049	0.0614596	0	0.0696001	0.0634694	0.0363075	0.0498863	0.0615216	0.0529547	0.0591024	0.0202946	0.0581689	0.056471	0.0357672	0	0.0528784	0.0514737	0.0176516	0.0542024	0.0397087	0.0784507	0.033236	0.0249859	0.0921073
SLC4A4	0.107203	0.114223	0.207197	0.177009	0.13953	0.100924	0.0812447	0.178603	0.20874	0.167393	0.0786259	0.134626	0.115038	0.139718	0.0882854	0.174275	0.240737	0.181684	0.121166	0.177821	0.211458	0.117175	0.131431	0.126259	0.145346	0.136858	0	0.127475	0.119435	0.150066	0.0854784	0.151501	0.171094	0.216516	0.213968	0.272607	0.0612798	0.155651	0	0.0997895	0.139313	0.155049	0.118735	0.130287	0.082863	0.257442	0.216794	0.111942
GC	0.0143376	0.0051071	0.00385919	0	0	0	0	0.00644497	0.000685859	0.00661344	0.00294106	0.00354459	0	0	0	0	0	0	0	0	0.00495	0	0.0035766	0.00571393	0.00492832	0	0	0	0.00586933	0.00248097	0	0.00358822	0.00126269	0	0	0.00815226	0	0	0	0	0.00186043	0	0.00526075	0.0120633	0	0.00646627	0	0.00356443
NPFFR2	0.00449327	0.00697833	0.00519012	0.0107879	0.00823556	0.00674278	0.00779542	0.00286845	0.00765456	0.00924247	0.0114639	0.00711275	0.00677131	0.0141208	0	0.0155392	0	0.0118445	0.0107311	0.00616068	0.00956004	0.00545148	0.0119125	0	0	0.00310093	0	0.00882035	0.014388	0.00853006	0.0302719	0.00447434	0	0.0053517	0	0.00847298	0.00194695	0.00358323	0	0	0.00587424	0	0.00433208	0.0287811	0.00523543	0	0	0.00666221
ADAMTS3	0.0227514	0.0517655	0.0184287	0.0472312	0.0438247	0.0401257	0.0416816	0.0363942	0.0271843	0.0287148	0.0232363	0.0199758	0.0115248	0.034789	0.0175122	0.0332274	0	0.0220403	0.0233422	0.0276761	0.0212791	0.0178985	0.0442396	0.031369	0.0232898	0.0247134	0.120147	0.0525606	0.0374967	0.0307046	0.0812647	0.0284401	0.0290169	0.0129273	0.0484986	0.0322573	0.0163145	0.0153958	0	0.00848992	0.0110586	0.0172192	0.0279376	0.00850929	0.00998807	0.0174913	0.0257139	0.0437789
COX18	0.0817306	0.107295	0.0875826	0.0746707	0.0675087	0.0740286	0.0413174	0.0858231	0.11342	0.0721663	0.0832386	0.0664345	0.0775349	0.205658	0.0833504	0.135505	0	0.137176	0.10764	0.107058	0.106361	0.127257	0.0383794	0.159257	0.0700103	0.078163	0	0.0693331	0.142179	0.0877987	0.0816623	0.124569	0.0919074	0.0696567	0.0465153	0.072908	0.0793662	0.0567943	0	0.0932715	0.102925	0.0736884	0.0966565	0.0213522	0.089742	0.105344	0.0779599	0.0457058
ANKRD17	1.16191	1.37467	1.45017	1.41806	1.48633	1.42487	1.40471	1.34076	1.35705	1.35273	1.26144	1.13044	1.20589	1.31278	1.21779	1.33503	0.69116	1.30517	1.4018	1.3185	1.37321	1.366	0.985642	1.31124	1.34028	1.24391	1.61688	1.45578	1.27565	1.3539	1.08363	1.19578	1.28003	1.47797	0.687627	1.24875	1.31897	1.30294	0	1.33096	1.35238	1.03891	1.21595	1.21386	1.37668	1.40509	1.3744	1.53387
ALB	0.0165515	0	0.00462011	0	0.00318508	0	0	0.00203031	0.00565198	0	0	0.00180306	0.00402257	0.0296013	0.00947118	0.00572722	0	0.0029663	0.00475072	0.00733044	0.00920836	0.00491126	0	0	0	0.00506792	0	0	0.00505799	0	0	0	0.0026863	0.0047646	0.0145689	0.00580487	0.00312338	0	0	0.00794616	0.0135515	0.00877203	0	0	0.00458389	0.0155831	0	0.0105494
AFP	0	0	0	0.00259227	0	0	0.0119673	0.00220264	0.00668747	0.00404708	0.00366603	0	0.00251763	0	0.00365683	0	0	0	0.00153912	0	0	0.00361132	0	0	0	0	0	0.0106255	0.00238155	0	0.00431454	0.00445455	0.00935554	0.00675334	0	0.00870125	0.00361925	0	0	0	0.00190192	0	0.00428361	0.00898948	0.0187481	0.00604506	0.00670525	0.0607528
RASSF6	0	0	0.0021462	0.00273135	0	0	0	0	0.00233632	0.00316197	0	0	0	0	0	0.00904054	0	0	0	0	0	0.0018308	0	0.00558809	0	0	0	0	0.00340738	0.00333138	0	0	0	0	0	0.00114015	0.0019488	0.00520074	0	0	0	0	0	0	0.00173985	0.0141663	0	0.00356527
CXCL8	0	0	0	0	0	0	0	0	0	0	0	0	0	0	0	0	0	0	0	0	0	0	0	0	0	0	0	0	0	0	0	0	0	0	0	0	0	0	0	0	0.00355715	0	0	0	0	0	0	0
CXCL6	0	0	0	0	0	0	0	0	0	0	0	0	0	0	0	0	0	0	0	0	0	0.00101263	0	0	0	0	0	0	0	0	0	0	0	0	0	0	0	0	0	0	0	0	0	0	0.00697511	0	0	0
CXCL1	0	0	0	0	0	0	0	0	0	0	0	0	0	0	0	0	0	0	0	0	0	0	0	0	0	0	0	0	0	0	0	0	0	0	0	0	0	0	0	0	0	0	0	0	0	0	0	0
CXCL5	0	0.00416655	0.000828059	0.00226315	0	0	0.00175823	0	0	0	0.00140683	0.00205482	0	0.0072411	0	0	0	0.00217351	0	0	0	0	0	0	0.0071519	0	0	0	0	0	0	0	0.00316681	0	0	0	0.00280618	0	0	0	0.00233746	0	0	0	0.00283058	0	0	0
CXCL3	0	0	0	0	0	0	0	0	0	0	0	0	0	0	0	0.00638682	0	0	0	0	0	0	0	0	0	0	0	0.00378623	0	0.0025765	0	0	0	0	0	0	0	0	0	0	0	0	0	0	0	0	0	0
CXCL2	0	0	0	0.00180268	0	0	0	0	0	0	0	0	0	0	0	0	0	0	0	0	0	0	0	0	0	0	0	0.00488191	0	0	0	0	0.00151724	0	0	0	0	0	0	0	0	0	0	0	0	0	0	0
MTHFD2L	0.240855	0.181911	0.262448	0.211931	0.219135	0.206161	0.396894	0.24573	0.261901	0.290558	0.227597	0.225213	0.224932	0.261571	0.205691	0.246833	0.132512	0.262357	0.2399	0.248038	0.265204	0.360723	0.199754	0.296029	0.277008	0.220835	0.261924	0.242022	0.255342	0.24817	0.158931	0.220422	0.185798	0.277858	0.218992	0.263785	0.198627	0.207619	0	0.318896	0.25987	0.182085	0.220241	0.297881	0.190641	0.341243	0.270743	0.466554
EPGN	0	0.00136465	0.00121602	0.00217407	0	0.00271623	0.0026362	0.0052908	0.00309309	0	0	0.00534584	0	0.00729768	0	0	0	0	0	0.00657353	0	0	0	0	0.00237441	0	0	0.00419854	0	0	0	0	0.0033164	0	0	0	0	0	0	0.00430316	0	0	0	0.00553499	0	0.00495567	0	0.0233956
EREG	0.00484917	0	0.00543695	0.00200486	0	0.00539719	0	0	0.00335358	0	0.00337164	0.00209992	0	0	0	0	0	0.00331476	0	0	0	0.0018308	0	0	0	0	0	0.00674119	0.00187114	0	0	0.00461845	0	0	0	0.00157491	0	0	0	0.00430316	0	0.00450167	0.00830566	0	0	0	0	0.00494901
AREG	0	0	0	0	0.00333082	0	0	0	0	0	0	0	0.00465499	0	0	0	0	0	0	0	0	0	0	0	0	0	0	0	0	0	0	0	0	0	0	0	0.00301775	0	0	0	0.00359829	0	0	0	0	0	0.00773108	0
BTC	0.0285835	0.030326	0.0243881	0.0174812	0.0188487	0.0211926	0.0228669	0.0382252	0.0223924	0.0208144	0.0202539	0.0222674	0.0260582	0.0342471	0.0089376	0.00504821	0	0.0324774	0.044022	0.0400579	0.0242968	0.022908	0.015816	0.00660299	0.0246916	0.0275474	0	0.0485475	0.0289714	0.0167392	0.0179998	0.0247796	0.0226318	0.0149204	0.024556	0.0191604	0.0157111	0.0139898	0	0.0485156	0.0104392	0.0322309	0.0164268	0.0319063	0.00473564	0.0232012	0.0206309	0.037309
PARM1	0.1195	0.115838	0.142896	0.116676	0.139656	0.151835	0.151581	0.14364	0.148169	0.139114	0.157319	0.130959	0.233873	0.139655	0.101266	0.154712	0.109646	0.0798602	0.205455	0.182741	0.174308	0.156165	0.149771	0.158363	0.0954537	0.111121	0	0.119657	0.109146	0.15334	0.157971	0.108982	0.135612	0.134164	0.108705	0.12536	0.124925	0.145555	0	0.143588	0.184138	0.067949	0.0514423	0.12515	0.0882449	0.0907931	0.134864	0.123918
RCHY1	0.172338	0.194338	0.208444	0.206211	0.21651	0.311259	0.285748	0.197624	0.20599	0.189519	0.204403	0.207854	0.176513	0.166227	0.113995	0.209909	0	0.178874	0.296473	0.160489	0.21842	0.261316	0.133814	0.236617	0.252396	0.165798	0.120147	0.224228	0.218079	0.229516	0.104822	0.17915	0.160295	0.245578	0.113636	0.168467	0.231382	0.1672	0	0.20239	0.112075	0.0845357	0.187995	0.214522	0.196028	0.109811	0.163404	0.252016
THAP6	0.189642	0.185616	0.150719	0.165361	0.169775	0.204513	0.133863	0.15672	0.182828	0.225735	0.185062	0.161671	0.155224	0.212281	0.162118	0.153747	0	0.247871	0.224747	0.162432	0.239841	0.228273	0.145492	0.322177	0.148583	0.177646	0	0.188647	0.197802	0.136161	0.0776375	0.2896	0.155114	0.209323	0.117988	0.16949	0.142098	0.114684	0	0.201162	0.185658	0.099302	0.239845	0.0871294	0.132756	0.125205	0.170587	0.172811
ODAPH	0.0087491	0.00914153	0.00852414	0.0130462	0	0.0131452	0.0029782	0.0191287	0.016829	0.00747488	0.00848833	0	0.00123062	0.0318253	0.0158148	0	0	0.0202722	0.0152204	0.00743549	0.00319899	0.0153134	0.00562057	0	0	0.00867688	0	0.0157558	0.015292	0	0.0129106	0.00849262	0.00279989	0	0	0.007334	0.0161966	0.00266244	0	0.0216361	0.00542909	0.00826212	0.0219498	0	0.0154852	0.0342096	0.0301229	0.0280527
CDKL2	0.249527	0.301257	0.335911	0.365622	0.335342	0.423033	0.326256	0.355954	0.408927	0.297139	0.320489	0.277254	0.350577	0.614378	0.409203	0.430542	0	0.496267	0.432979	0.389955	0.398906	0.503541	0.179338	0.524328	0.28798	0.200661	0.500834	0.269376	0.304095	0.224685	0.175943	0.382099	0.298641	0.390511	0.167514	0.315653	0.396026	0.267766	0	0.294908	0.344003	0.174439	0.342516	0.199075	0.406217	0.317521	0.277435	0.366295
G3BP2	0.486364	0.536921	0.660075	0.59859	0.72139	0.753981	0.957692	0.697392	0.672389	0.687959	0.617668	0.617673	0.560553	0.644813	0.460098	0.610592	0.256621	0.552817	0.865947	0.562666	0.64288	0.753187	0.364351	0.681306	0.755894	0.537592	0.380687	0.544173	0.791694	0.578887	0.428276	0.792778	0.616354	0.605661	0.306523	0.598351	0.644516	0.512776	0	0.504439	0.566968	0.415136	0.62294	0.475405	0.76638	0.731714	0.488647	0.666192
USO1	0.33763	0.419431	0.466706	0.460176	0.408014	0.443516	0.368398	0.4427	0.457937	0.383804	0.34284	0.377378	0.368776	0.559729	0.373173	0.538167	0.278883	0.507008	0.533351	0.307606	0.45557	0.477171	0.264476	0.444452	0.420954	0.389811	0	0.46708	0.446312	0.451586	0.231277	0.56803	0.393632	0.445274	0.339718	0.382016	0.360653	0.321271	0	0.413766	0.428373	0.248814	0.399051	0.323618	0.396329	0.400564	0.399223	0.45584
PPEF2	0.0280026	0.0142683	0.0324582	0.0322597	0.0464558	0.0164308	0.0878649	0.0199239	0.0218206	0.0264283	0.0161454	0.010349	0.0243746	0.0289699	0.0193009	0.0101109	0	0.0230465	0.0257739	0.0181792	0.0238829	0.0408091	0.0106945	0.0263627	0.0176466	0	0	0.0201255	0.0268872	0.046073	0.00827002	0.0466697	0.0178232	0.0258897	0.00614812	0.0366878	0.0781047	0.0102008	0	0.0378405	0.0072688	0.0163459	0.0340429	0.0358267	0.0263253	0.00394197	0.023335	0.156781
NAAA	0.327456	0.342141	0.422477	0.359973	0.276221	0.358041	0.627315	0.305593	0.434098	0.265366	0.317784	0.241501	0.276265	0.625689	0.311624	0.304773	0.171116	0.366822	0.396002	0.302875	0.306427	0.563473	0.224738	0.339195	0.235267	0.216926	0	0.285158	0.415514	0.267935	0.216376	0.5469	0.371046	0.456948	0.272827	0.291439	0.477237	0.308047	0	0.362717	0.397686	0.352906	0.390091	0.291821	0.309852	0.339105	0.309922	0.45026
SDAD1	0.24254	0.262752	0.271095	0.309158	0.237371	0.235497	0.27897	0.297018	0.282522	0.289506	0.233073	0.195506	0.287569	0.297364	0.314738	0.248741	0.112438	0.2173	0.305606	0.243933	0.276342	0.344684	0.161212	0.32771	0.253718	0.266007	1.01407	0.194276	0.264445	0.247379	0.172089	0.271892	0.258601	0.291	0.249992	0.289624	0.237509	0.352415	0	0.279211	0.22096	0.163411	0.216715	0.181901	0.197535	0.26475	0.206952	0.284689
CXCL9	0	0	0	0.00244792	0.00222812	0	0.00165235	0	0.00136486	0	0	0.00418948	0	0	0	0	0	0.00269158	0	0	0	0	0	0	0.00258873	0	0	0	0	0	0	0	0	0	0	0	0	0	0	0	0	0	0	0	0	0	0	0
ART3	0.0835462	0.0421875	0.0683599	0.0692912	0.0602937	0.0861691	0.0346119	0.0507809	0.0797405	0.018539	0.0229656	0.0160009	0.0524993	0.0447083	0.0607072	0.0508523	0	0.0433976	0.0681913	0.0736032	0.0511192	0.0313079	0.0474822	0.0724588	0.0415233	0.0881437	0.120147	0.0579329	0.056188	0.0855207	0.007941	0.0895082	0.0534222	0.0205602	0.011384	0.0580963	0.0618566	0.0203593	0	0.029185	0.0419505	0.0300678	0.0302262	0.0372328	0.0517147	0.0237492	0.0112743	0.0485682
CXCL11	0	0	0	0	0	0	0	0	0	0	0	0	0	0	0	0	0	0	0	0	0	0	0	0	0	0	0	0	0	0	0	0	0	0	0	0	0	0	0	0	0	0	0	0	0	0	0	0
NUP54	0.324591	0.296955	0.343396	0.338042	0.403025	0.389226	0.236283	0.318726	0.365537	0.27323	0.303473	0.234532	0.316559	0.439285	0.262526	0.372177	0.108225	0.409336	0.372605	0.384912	0.390545	0.391787	0.211157	0.44745	0.267542	0.311594	0	0.268118	0.256938	0.323502	0.1458	0.381526	0.271812	0.357569	0.154574	0.278768	0.256653	0.215728	0	0.303733	0.331629	0.217039	0.372881	0.19235	0.271162	0.286227	0.31362	0.424571
SCARB2	0.404125	0.457412	0.605655	0.478522	0.502813	0.542028	0.712027	0.522189	0.620442	0.520984	0.537986	0.45753	0.513484	0.4488	0.363899	0.531486	0.135482	0.423965	0.647706	0.481394	0.543808	0.612308	0.288455	0.539859	0.633339	0.520866	0.65335	0.37542	0.568015	0.383276	0.369883	0.644426	0.537418	0.504257	0.253823	0.473213	0.481878	0.403035	0	0.504513	0.492114	0.335145	0.519156	0.436666	0.546392	0.740181	0.461931	0.566787
FAM47E	0.00430041	0	0.0123135	0.013233	0.0052461	0.0134261	0.0278298	0.0086233	0.011241	0	0.00943082	0.00456715	0.0117836	0	0.00239392	0.0462904	0	0.00765543	0.00972421	0.0068178	0.00228792	0.0230454	0.00789922	0.0362238	0.0162733	0.00589711	0	0.0179698	0.0152718	0.00694373	0.0151195	0.00787174	0.00808571	0.0269796	0.0129224	0.00993043	0.00537551	0.00291266	0	0.0138213	0.00673334	0.0124358	0.00354969	0.024081	0.0252101	0	0.0291931	0.057174
FAM47E-STBD1	0.0102113	0.0261042	0.0540363	0.0320143	0.0223686	0.0107756	0.0315988	0.0492517	0.0393006	0.00974527	0.0189771	0.0311942	0.0103882	0.0281372	0.0355807	0.0250552	0	0.0168739	0.0165497	0.0273949	0.0456989	0.0438837	0.0179933	0.0628885	0.0218475	0.0342408	0	0.00523225	0.0300501	0.0336464	0.0184908	0.0502204	0.0500926	0.0285782	0.0388454	0.0473066	0.0350024	0.0413023	0	0.0195546	0.0370775	0.0210819	0.0238288	0.00909757	0.0287077	0.0492727	0.0514883	0.0795941
STBD1	0	0	0	0.0029012	0.00377101	0	0	0	0.000909127	0	0	0.00155861	0.00202743	0	0	0	0	0	0	0	0.00231474	0.00131626	0	0	0	0	0	0	0	0	0	0	0.00106567	0.00917451	0	0.00131817	0	0	0	0	0.00231036	0	0	0.00486351	0	0	0	0
CCDC158	0.0142278	0.0736632	0.0322679	0.0680586	0.0415018	0.0158025	0.0224626	0.0144144	0.0382033	0.0189034	0.0227159	0.0492051	0.04605	0.0271769	0.0376916	0.0716682	0	0.0482908	0.0238176	0.0464027	0.0528762	0.0404922	0.0359223	0.060427	0.0178991	0.01782	0	0.0437134	0.0299815	0.0240506	0.0253335	0.0504845	0.0224715	0.0167555	0.0289404	0.029307	0.0226434	0.0320905	0	0.00366904	0.0659129	0.0224017	0.00344006	0.00593695	0.015143	0.00566597	0.0209824	0.11056
SHROOM3	0.048757	0.0611249	0.0817742	0.104158	0.0649709	0.0651421	0.0397405	0.0825595	0.0912059	0.0183475	0.0414003	0.091633	0.0565048	0.0942879	0.100402	0.0908405	0.0685803	0.0396918	0.0414439	0.0779828	0.077699	0.0547898	0.067946	0.131576	0.0372626	0.0518749	0.322478	0.0404877	0.10748	0.0526193	0.0472058	0.0714498	0.0505841	0.0705772	0.0512935	0.101389	0.0269514	0.120643	0	0.0219212	0.0948341	0.0201045	0.0790616	0.038354	0.032444	0.0300137	0.150874	0.0392444
SOWAHB	0	0	0	0	0	0	0	0	0	0	0	0	0	0	0	0	0	0	0	0	0	0	0	0	0	0	0	0	0	0	0	0	0	0	0	0	0.00171545	0	0	0	0	0	0	0	0.00462291	0	0	0
CCNI	0.33655	0.394659	0.582794	0.64733	0.553073	0.596996	0.973441	0.530547	0.851214	0.465871	0.50114	0.359333	0.493647	0.649249	0.431238	0.725715	0.204063	0.484484	0.872944	0.448888	0.671318	0.698835	0.291104	0.707092	0.670479	0.331568	0	0.442275	0.681682	0.356121	0.321883	0.63458	0.412102	0.539833	0.247271	0.514829	0.608003	0.487476	0	0.523681	0.554309	0.284778	0.435852	0.386144	0.718716	0.531452	0.348269	0.816935
CCNG2	0.0700837	0.092301	0.0710641	0.0768307	0.0625715	0.135891	0.128846	0.0973676	0.089762	0.0823113	0.0726806	0.0462463	0.0987885	0.0574395	0.0702872	0.0606369	0	0.0611854	0.0892244	0.0479516	0.060341	0.121539	0.0499444	0.0855331	0.10398	0.112156	0	0.0805933	0.0821059	0.0807206	0.0184427	0.0722538	0.0796311	0.148335	0.017022	0.0639027	0.0845924	0.0690586	0	0.0699569	0.0493349	0.0442135	0.107232	0.0694396	0.13588	0.0553421	0.0783012	0.172414
CXCL13	0.00879356	0.00890627	0.00379089	0.012925	0.00716055	0.00287573	0.00620254	0.0139275	0.00320081	0.00251118	0	0.0064643	0.00425346	0.00801111	0.00908695	0.00317448	0	0	0.00313308	0.00272803	0	0.00748551	0.00699753	0.0195207	0.00125119	0	0	0	0.0147359	0.00709762	0	0.00962553	0.00951395	0	0	0	0.00763894	0	0	0.00584199	0.00937656	0	0.0104109	0.00585863	0	0.00404856	0	0.0256952
CNOT6L	0.44241	0.430315	0.575805	0.447083	0.480451	0.472139	0.575308	0.476857	0.474146	0.469518	0.425697	0.443544	0.421951	0.484287	0.32561	0.485713	0.199436	0.407341	0.501476	0.377685	0.472517	0.534336	0.242446	0.453054	0.452941	0.382085	0	0.478961	0.502535	0.447701	0.273899	0.510705	0.4837	0.4916	0.365938	0.391463	0.469205	0.37474	0	0.43016	0.450626	0.356251	0.413179	0.452774	0.478075	0.504693	0.405134	0.627938
MRPL1	0.129153	0.227689	0.280819	0.258443	0.196319	0.185276	0.262842	0.258161	0.282694	0.230733	0.176235	0.181055	0.218322	0.200679	0.239759	0.183645	0.225833	0.195861	0.283724	0.21929	0.223673	0.224528	0.147493	0.298548	0.240184	0.226269	1.2986	0.245769	0.170604	0.16942	0.202578	0.20074	0.242816	0.286554	0.118001	0.255085	0.191875	0.229365	0	0.235957	0.243987	0.0824966	0.227048	0.204755	0.177353	0.204224	0.256614	0.264384
FRAS1	0.331803	0.814753	0.736278	1.31146	1.36692	1.45976	0.379388	0.82967	1.10004	1.00472	0.573445	0.842692	1.16081	1.27719	0.5149	1.12652	0.64287	0.770341	0.988804	1.15295	1.12571	0.366262	1.08672	1.27014	0.718896	0.841386	0.492486	0.642081	0.80982	0.554694	0.517672	0.885519	0.872151	0.995523	0.485824	1.13804	0.620068	0.435901	0	1.15929	1.07872	0.415643	0.511286	0.999065	0.373245	0.955415	0.954889	0.773125
ANXA3	0.00827459	0	0.00450109	0.00576595	0.00528853	0.00252464	0	0.00265382	0.000824731	0.00715351	0	0	0.00351596	0	0.00308028	0.00583288	0	0.00930431	0	0	0	0	0.00451531	0	0	0	0	0	0	0	0.00676583	0	0.00220722	0	0	0	0	0	0	0	0	0	0	0	0	0	0	0.00286483
BMP2K	0.266397	0.254296	0.228541	0.258811	0.209974	0.289476	0.154709	0.228016	0.231109	0.233253	0.211598	0.223963	0.230463	0.25548	0.242037	0.302774	0.244803	0.281195	0.260502	0.226821	0.292205	0.295067	0.20124	0.268141	0.19788	0.247092	0	0.174621	0.23933	0.175536	0.150913	0.259946	0.251627	0.246284	0.12843	0.246527	0.172835	0.145969	0	0.248106	0.211096	0.176492	0.232143	0.134029	0.287328	0.345576	0.271344	0.255116
PAQR3	0.212703	0.168774	0.322363	0.251955	0.258607	0.273582	0.262714	0.266627	0.252541	0.272185	0.263265	0.154305	0.213016	0.268096	0.184252	0.389684	0.547335	0.22364	0.290409	0.19324	0.263126	0.350754	0.17809	0.230556	0.232478	0.247191	0.322478	0.299011	0.271853	0.229007	0.136744	0.294342	0.210436	0.270758	0.0831494	0.176698	0.220755	0.241437	0	0.307038	0.190007	0.164175	0.207127	0.159249	0.230702	0.218963	0.104646	0.380334
NAA11	0	0	0.00188819	0.00437898	0.0129961	0.00645185	0.012192	0.00389964	0.0121461	0.0058767	0.00533322	0.0135576	0.00629139	0	0.0321838	0.00905686	0	0.0119179	0	0.0148215	0.0170855	0.0126998	0.0033971	0.0176097	0	0.00787573	0	0	0.00200314	0.00220207	0	0.00566528	0.0046192	0.0129217	0	0.00576083	0.0031767	0.00782492	0	0	0	0	0.00358995	0.00598237	0	0.010448	0.0107644	0.00517473
ANTXR2	0	0.00780914	0.0147058	0.00810788	0.00807846	0.00946697	0.0144054	0.00600037	0.00810742	0.00480289	0.00589395	0	0.0129733	0.00525832	0.0102653	0.0121307	0	0.00369915	0.00959057	0.00672267	0.00741582	0.002775	0.015181	0.0111163	0	0.00232776	0	0.0182687	0.0301152	0.0286821	0.004617	0.00577197	0.0102332	0.0112495	0	0.00313953	0.00158132	0	0	0	0.003759	0.0116952	0.0109393	0	0.00717638	0	0.0152311	0.0120563
PRDM8	0.0165587	0	0.0143856	0.019183	0.0167466	0.0184541	0.0465987	0.0425254	0.0261688	0.00784241	0.0180153	0.0138628	0.0126247	0.0138039	0.0309691	0	0	0.00910918	0.0112615	0.0241353	0.020635	0.00904211	0.0191215	0	0.0139925	0.0183559	0	0.00297841	0.018636	0.0136995	0.0617063	0.0285444	0.021809	0.0256391	0.0326698	0.018381	0.0234017	0	0	0.0104748	0.00602092	0.00828657	0.0104744	0.00839665	0.0174859	0.0170951	0	0.0108837
FGF5	0.0253361	0.00660338	0.00311134	0.0115632	0.0114694	0	0.00811535	0.0134591	0.00883399	0.00847037	0.00853409	0.00223713	0	0	0	0.0184879	0	0.0167602	0.001397	0.00680535	0.0116446	0.00282793	0	0.00948402	0.00513625	0.0120419	0	0.00268296	0.00196836	0.0150103	0.0237113	0.0168266	0.0136227	0.00661691	0	0	0	0.0102575	0	0	0	0	0.00432517	0.00545582	0.00772215	0.00664485	0.00355144	0
CFAP299	0.0166423	0.0384815	0.0296659	0.0343015	0.0383788	0.0221268	0.0286581	0.0296074	0.0484541	0.0507435	0.0247567	0.0152144	0.0316184	0.0675857	0.0181088	0.0297726	0	0.0355332	0.0234224	0.0431477	0.0310215	0.0439541	0.040746	0.0548	0.0244739	0.0429196	0	0.0233198	0.0709285	0.0317486	0.0418358	0.0374629	0.0176829	0.0282277	0.0344794	0.0467418	0.0159089	0.0512565	0	0.014234	0.0287137	0.034771	0.0367337	0.00775092	0.0267714	0.0278041	0.0119023	0.0331286
BMP3	0.0519046	0.0412176	0.0610788	0.108084	0.118594	0.131815	0.0708874	0.0834725	0.0996579	0.0792961	0.102718	0.0424217	0.108846	0.053692	0.0178453	0.0539467	0	0.0165601	0.116596	0.0855465	0.111844	0.0854856	0.0602912	0.118126	0.0819676	0.0809572	0.120147	0.0727297	0.0711243	0.0515779	0.0121483	0.0304749	0.0387946	0.11109	0.0307403	0.0967894	0.0754371	0.0279167	0	0.0588188	0.0752286	0.0802713	0.0362646	0.0681736	0.0806224	0.0708891	0.0176993	0.0720662
PRKG2	0.531066	0.463087	0.50812	0.469506	0.575278	0.650216	0.268686	0.419434	0.570778	0.699242	0.777428	0.434782	0.690708	0.442965	0.496087	0.459829	0.124268	0.419611	0.492632	0.57881	0.587608	0.541446	0.486854	0.713881	0.49875	0.628029	0.351839	0.387198	0.490867	0.336203	0.224542	0.499699	0.507465	0.487636	0.506969	0.58344	0.531122	0.332241	0	0.587604	0.588155	0.459384	0.269674	0.397355	0.584193	0.547417	0.556762	0.705407
RASGEF1B	1.00519	0.893246	0.729824	0.731171	0.655238	0.814485	1.82836	1.52937	1.38152	0.696302	0.643792	0.575455	1.39092	0.981387	0.959846	1.09421	1.46353	1.04437	1.06299	0.925621	0.859546	1.03295	1.52031	0.984317	1.02603	1.05634	1.6337	0.729049	0.858211	0.701365	2.30851	1.43786	1.57899	0.640237	0.793078	0.550625	1.0017	1.10983	0	1.10017	1.07843	1.20001	0.903934	1.38086	1.03811	1.00439	0.946776	1.18734
HNRNPD	0.384397	0.49861	0.604998	0.56384	0.634304	0.588327	0.53439	0.582005	0.597863	0.537489	0.488976	0.370039	0.470273	0.589055	0.542218	0.576046	0.0685803	0.505217	0.634022	0.484417	0.579674	0.55866	0.359568	0.68941	0.562841	0.557028	0.200954	0.46992	0.463018	0.53666	0.381382	0.623425	0.517957	0.721175	0.25218	0.468654	0.591295	0.545605	0	0.514985	0.508151	0.375843	0.547547	0.515517	0.439074	0.455606	0.580718	0.648142
HNRNPDL	0.50079	0.509011	0.62255	0.857266	0.883703	0.733982	0.776323	0.908294	0.835716	0.674203	0.718299	0.574258	0.802076	1.05594	0.781886	0.795205	0.208715	0.618978	0.947506	0.587215	0.758595	0.825539	0.508679	0.836711	0.625991	0.57722	0.120147	0.510166	0.871096	0.674167	0.731513	0.937832	0.701168	0.800487	0.470387	0.618391	0.988647	0.770713	0	0.694363	0.655991	0.450637	0.9023	0.576741	0.614151	0.572734	0.563792	0.677413
ENOPH1	0.198415	0.1579	0.203939	0.189477	0.200532	0.258092	0.32137	0.204206	0.231719	0.198981	0.302754	0.199026	0.305511	0.316565	0.125906	0.136471	0.221312	0.183342	0.299206	0.133531	0.245163	0.231776	0.212188	0.247595	0.270484	0.211189	0.380687	0.138534	0.246024	0.116465	0.135715	0.241964	0.18621	0.194931	0.128534	0.161155	0.140778	0.170442	0	0.161707	0.131553	0.117721	0.215828	0.222397	0.213887	0.24152	0.109487	0.245109
TMEM150C	0.238531	0.118752	0.192666	0.192818	0.143629	0.133809	0.146432	0.143075	0.219244	0.169186	0.0860658	0.120172	0.212074	0.23611	0.194682	0.182821	0.0961213	0.18405	0.144295	0.172282	0.127902	0.151205	0.118977	0.188533	0.207753	0.187969	0.592797	0.12376	0.101873	0.143299	0.128708	0.169278	0.152257	0.158751	0.117567	0.220252	0.133885	0.122491	0	0.202939	0.142838	0.0702685	0.136175	0.117592	0.123813	0.152591	0.186015	0.164035
SCD5	0.620433	0.696096	0.735169	0.613069	0.707502	0.732119	0.861358	0.814951	0.901779	0.79497	0.772652	0.718742	0.846694	0.756778	0.689793	0.778321	0.338521	0.740916	0.909542	0.772418	0.707085	0.809238	0.740341	0.798582	0.911705	0.673267	0.904119	0.69466	0.682207	0.709005	0.723882	0.769551	0.703131	0.754252	0.572703	0.875341	0.674296	0.673059	0	0.711772	0.763686	0.430311	0.546721	0.705851	0.814251	0.90919	0.81886	0.690305
SEC31A	0.444095	0.439285	0.48204	0.438285	0.453292	0.464065	0.439322	0.465136	0.534967	0.427222	0.433864	0.431324	0.436583	0.538107	0.434551	0.524505	0.22039	0.545982	0.44621	0.45566	0.524347	0.560123	0.335411	0.517058	0.499848	0.330356	0.451019	0.389747	0.474139	0.432709	0.295756	0.595383	0.491153	0.510555	0.317751	0.493775	0.420407	0.355388	0	0.496347	0.423986	0.328576	0.441021	0.445195	0.472384	0.424319	0.407972	0.628827
THAP9	0.0222716	0.00925645	0.0301431	0.0345496	0.0393208	0.0352552	0.0501062	0.0337805	0.045629	0.0388178	0.0269096	0.0265214	0.0174688	0.0572861	0.0242232	0.0385191	0	0.0270275	0.0411486	0.0121422	0.0388513	0.0295077	0.00819841	0.0283346	0.0335601	0.016466	0	0.0256406	0.0223925	0.0243553	0.02826	0.0499266	0.0384732	0.0908243	0.0123103	0.0289997	0.0356048	0.0114844	0	0.0374924	0.0343681	0	0.0334804	0.0280418	0.0259337	0.0132675	0.0336958	0.0292395
LIN54	0.186599	0.166639	0.235079	0.172186	0.185583	0.146611	0.149211	0.202544	0.220409	0.197171	0.157032	0.15156	0.146925	0.205697	0.20442	0.15797	0.116188	0.190118	0.176962	0.18073	0.210457	0.230142	0.120827	0.194655	0.17097	0.184501	0.912513	0.153304	0.165291	0.156612	0.189832	0.218415	0.175194	0.168224	0.184317	0.171738	0.158859	0.139853	0	0.168192	0.197859	0.112674	0.184094	0.119021	0.200676	0.153351	0.157609	0.258575
COPS4	0.263827	0.23482	0.259282	0.263061	0.239645	0.212011	0.229904	0.303997	0.321871	0.208641	0.20447	0.196211	0.250958	0.534741	0.232472	0.351461	0	0.358552	0.32671	0.232433	0.248777	0.336056	0.197524	0.376206	0.213985	0.224392	0.120147	0.28575	0.371613	0.165353	0.067648	0.378412	0.199476	0.292608	0.10333	0.239416	0.228544	0.297452	0	0.241596	0.271812	0.152424	0.378558	0.169795	0.247899	0.186039	0.286873	0.239725
PLAC8	0.0167593	0.0103916	0.0117805	0.0143367	0.0236356	0.0269611	0.017903	0.0154783	0.00787867	0.0354788	0.00179601	0	0.0124497	0.0151578	0.00738482	0.0233751	0	0.010481	0.0139478	0.00533618	0.0136223	0.0118967	0.00630765	0.00726114	0.00605023	0.0114362	0	0.00548269	0.0215506	0.00437695	0.0190615	0.0172445	0.00940922	0.0154142	0	0.0173501	0.0277504	0	0	0	0.0122286	0.00675483	0.0175655	0	0.00614173	0	0.0253526	0.0202147
COQ2	0.0174048	0.0251454	0.0346859	0.0569611	0.0395287	0.0194673	0.0339435	0.0377797	0.0373322	0.0342869	0.0303447	0.0191747	0.031696	0.0664428	0.0256967	0.0858398	0	0.03529	0.02943	0.0305729	0.0442588	0.00588875	0.0138202	0.0758295	0.0263389	0.0367885	0	0.0348397	0.0239867	0.0167846	0.0198484	0.0139966	0.0238145	0.0169426	0.0298731	0.0343278	0.0299844	0.0248085	0	0.00991328	0.0259941	0	0.0133178	0.0106888	0.0402958	0.0160694	0.0293786	0.0110491
HPSE	0.00522358	0.00602978	0	0.00396367	0.0080266	0.00438728	0.0049617	0	0.00123045	0.00385749	0.00281241	0	0.00285284	0.0114644	0.002183	0.00612084	0	0.0108377	0.00754977	0.00305445	0	0.00375745	0	0.0062435	0.00881356	0.00267062	0	0	0.00371803	0	0	0	0.00149242	0	0	0	0.00292071	0	0	0	0	0	0.0127167	0	0	0.0108454	0.00342364	0.0202872
HELQ	0.206159	0.174723	0.165125	0.16365	0.15407	0.127415	0.154947	0.168902	0.195356	0.153517	0.136696	0.159463	0.143406	0.178677	0.196288	0.197797	0.0685803	0.149122	0.152071	0.142167	0.178842	0.229211	0.0687995	0.0803544	0.103136	0.143263	0.120147	0.0725121	0.14812	0.13174	0.0665682	0.193769	0.155073	0.203478	0.156107	0.14762	0.212019	0.169805	0	0.189693	0.178108	0.137445	0.194156	0.0998584	0.150566	0.14141	0.0934061	0.305743
MRPS18C	0.0843758	0.0520539	0.130891	0.0950973	0.106975	0.0676873	0.206456	0.106501	0.129409	0.0777228	0.0782502	0.0501834	0.088065	0.241936	0.0838206	0.151656	0	0.10092	0.166215	0.08295	0.130827	0.131904	0.0793663	0.189989	0.0668113	0.0653936	0.200954	0.0553061	0.0904593	0.0731418	0.0677855	0.153051	0.0979516	0.108934	0.0781281	0.0957862	0.134624	0.0834857	0	0.0918527	0.122893	0.0389657	0.123694	0.0721145	0.0661002	0.148118	0.110587	0.143489
ABRAXAS1	0.0188662	0.0131832	0.052751	0.0544053	0.03573	0.0425898	0.0276848	0.0340189	0.0383295	0.017818	0.00934578	0.00576592	0.0141001	0.0805047	0.0195334	0.0324251	0	0.0411415	0.0251729	0.0133726	0.0339101	0.0434084	0.0110548	0.023529	0.0203659	0.0320979	0.322478	0.0446514	0.0949014	0.018001	0	0.0667581	0.0400727	0.0833131	0.0153312	0.0290968	0.0287454	0.0256607	0	0.0361953	0.0630096	0.0351719	0.0546691	0.0100561	0.0215724	0.0364459	0.0296296	0.0205935
GPAT3	0.0160471	0.0533669	0.0189122	0.0546478	0.0223961	0.0250065	0.0340082	0.0444871	0.0409925	0.0216954	0.0307897	0.0465542	0.0217356	0.0650419	0.0359007	0.0341423	0	0.0332585	0.0282703	0.0571941	0.0564223	0.0456469	0.00902184	0.00604345	0.0332294	0.0525973	0	0.0473546	0.0448401	0.0168215	0.0372226	0.0325413	0.0347018	0.0496046	0.0594684	0.0429629	0.014873	0.00700374	0	0.0141041	0.0432013	0.0158167	0.051362	0.0127925	0.0319009	0.0202597	0.0242622	0.0724481
CDS1	0.290727	0.324786	0.407796	0.357061	0.343791	0.405342	0.349125	0.348641	0.436744	0.3165	0.305715	0.323086	0.275181	0.364678	0.266927	0.319057	0.121139	0.362585	0.401576	0.340713	0.35071	0.403546	0.221266	0.360082	0.358811	0.363494	0	0.314784	0.398141	0.250228	0.177238	0.449906	0.287511	0.404165	0.243223	0.324552	0.364126	0.297237	0	0.367834	0.306069	0.195205	0.356798	0.249239	0.408617	0.2441	0.260961	0.408483
WDFY3	1.10363	1.23537	1.33092	1.30117	1.33092	1.30183	1.1569	1.3065	1.29449	1.31709	1.27505	1.33104	1.13854	1.29156	1.07536	1.28135	0.70399	1.31125	1.25828	1.21653	1.38815	1.3585	0.985541	1.44535	1.32102	1.19255	0.933445	1.16613	1.36194	1.20491	0.870897	1.37289	1.3024	1.17477	0.999251	1.2959	1.28476	1.07208	0	1.30538	1.25754	1.2414	1.29605	1.10347	1.18077	1.15732	1.17482	1.35652
ARHGAP24	0.0718467	0.0875505	0.073871	0.0800808	0.0543826	0.0377947	0.0337337	0.0485835	0.0550932	0.0115107	0.0339684	0.0404131	0.0396446	0.0328675	0.051082	0.0360179	0.102535	0.0282512	0.0367698	0.0452936	0.0452001	0.0526894	0.0752221	0.0541473	0.0363971	0.0392968	0	0.0512084	0.16535	0.0559632	0.0656423	0.0618152	0.0523161	0.0425743	0.0440139	0.0490571	0.0611459	0.0762511	0	0.0366462	0.0202253	0.0141588	0.0368593	0.0364906	0.0237319	0.0367464	0.06558	0.125447
MAPK10	2.25746	2.17538	2.29693	2.14071	2.18621	2.23338	2.52348	2.20868	2.16068	2.31322	2.2632	2.19933	2.14781	1.8995	2.1863	2.15768	1.97456	2.13943	2.15135	1.99978	2.19139	2.24017	2.13741	2.21294	2.22657	2.25477	1.93131	2.29493	2.13731	2.22191	2.10574	2.1161	2.24808	2.24662	2.12545	2.24563	2.27984	2.28631	0	2.14858	2.22038	2.29522	2.16027	2.31798	2.32006	1.99443	2.14594	2.25015
PTPN13	0.465841	0.447605	0.453881	0.262503	0.374626	0.366335	0.459011	0.310265	0.442932	0.269028	0.531564	0.361782	0.360785	0.462528	0.434781	0.390743	0.0961213	0.391204	0.608173	0.399529	0.3606	0.64405	0.291675	0.388237	0.360739	0.41659	0.380687	0.520845	0.356706	0.528995	0.350386	0.44485	0.423766	0.566288	0.496832	0.35063	0.611704	0.457699	0	0.607806	0.384757	0.508158	0.488394	0.397165	0.488872	0.438796	0.355986	0.88881
SLC10A6	0	0.013514	0.00203085	0.0103497	0.00689484	0	0.00291881	0.00191321	0.00819567	0.00495442	0.00232874	0.00418772	0.006824	0.0072617	0.00446122	0	0	0.00448799	0.00196536	0	0.00295247	0.00347392	0.00926355	0.0152802	0.00252802	0.00469291	0	0.0126628	0	0.00201255	0	0.0183197	0.00392783	0.00935262	0	0.00169599	0.00137526	0	0	0	0.00302904	0	0.00612017	0	0	0.0126545	0	0.0165112
C4orf36	0	0.0102266	0.0100044	0.00802117	0	0.00550412	0.00262746	0.00584803	0.0043136	0.00214289	0.00380493	0.00285913	0.00561004	0.00548648	0.0248275	0.0178566	0	0.0118094	0.00685443	0.0139354	0.0127838	0.00847427	0	0.0155866	0.014798	0.00124479	0	0.00285845	0.0088861	0.00828909	0	0.0129128	0.00105849	0.0135262	0	0.00998602	0.00396214	0	0	0.00467862	0	0	0.00472961	0	0.00140335	0.00882138	0.00461151	0.00435187
AC093827.5	0.00716278	0.00347802	0.0151211	0.0104477	0.00509229	0.0104705	0.0119319	0.0106591	0.00494151	0	0.00324211	0	0.00186595	0.0117185	0.00965299	0.00463955	0	0.00563956	0.0159326	0.00414687	0.00841273	0.0148724	0	0.0062435	0.0207556	0.012832	0	0.0104683	0.00528982	0.0164282	0	0.0122114	0.0104153	0.0126277	0.00656362	0.00773231	0.00402048	0	0	0.0053622	0	0.0126225	0.0223812	0	0.00173985	0	0.00345323	0
AFF1	0.126792	0.125582	0.182091	0.129831	0.157999	0.118222	0.268196	0.201085	0.12434	0.0925462	0.111853	0.0733566	0.0800073	0.137856	0.0990333	0.111101	0	0.130557	0.0844621	0.112861	0.0841939	0.157805	0.145628	0.155338	0.187977	0.100904	0	0.106481	0.103373	0.147122	0.0838467	0.128272	0.0724515	0.146408	0.0984042	0.0964594	0.135102	0.162428	0	0.115228	0.116275	0.0802256	0.120004	0.102376	0.14544	0.13086	0.0757065	0.248052
KLHL8	0.162907	0.194816	0.264604	0.260897	0.240764	0.224443	0.247715	0.252428	0.274797	0.22967	0.148613	0.157623	0.20689	0.311101	0.171935	0.251334	0	0.249932	0.249315	0.188415	0.215932	0.306679	0.126041	0.214436	0.214629	0.185122	0	0.237273	0.162884	0.216976	0.147844	0.240873	0.155701	0.347984	0.124643	0.188429	0.221283	0.236077	0	0.261146	0.211668	0.0745151	0.177128	0.128866	0.194922	0.177234	0.239809	0.26143
HSD17B13	0.0119243	0.00859639	0.0110317	0.00399507	0	0.0103925	0.0187809	0.0140657	0.0123312	0.0133485	0.0119373	0.00686551	0.0126236	0	0.00376634	0.0140631	0	0.0168727	0.0267289	0.0146861	0.0162284	0.00747818	0	0.0116109	0.0106139	0.0036087	0	0.0335789	0.0422541	0	0.00350644	0.0145903	0.00600623	0.0153384	0	0.0159053	0.00702616	0.01493	0	0.0173697	0.00478292	0.0148863	0.0170945	0.0103797	0.00903513	0	0.0327703	0.0232432
HSD17B11	0.0148492	0.0320808	0.0508826	0.0473629	0.0597227	0.0452687	0.0562559	0.054822	0.0625229	0.0433849	0.021314	0.0438463	0.0303925	0.0286632	0.0601364	0.0181532	0	0.0190982	0.0551878	0.0212534	0.061696	0.0642522	0.0152837	0.0573876	0.0368427	0.0392319	0	0.0482555	0.0778059	0.0487795	0.0484951	0.0570689	0.0361638	0.0249323	0.0384229	0.0548625	0.0260363	0.06828	0	0.0355964	0.0457638	0.0503865	0.045679	0.0426161	0.0452894	0.00646627	0.05602	0.0384299
NUDT9	0.109415	0.153774	0.223958	0.171223	0.17087	0.102394	0.367198	0.213069	0.227485	0.111154	0.0923502	0.142039	0.127428	0.17029	0.165556	0.126253	0	0.192837	0.249944	0.143225	0.19166	0.22996	0.0696113	0.248134	0.188233	0.138435	0	0.12959	0.199803	0.134899	0.10715	0.278613	0.177006	0.215471	0.0973879	0.169241	0.12475	0.123983	0	0.135066	0.233647	0.152939	0.217961	0.171174	0.163716	0.183817	0.173395	0.234821
SPARCL1	0.743753	0.720374	0.781308	0.813807	0.64319	0.808684	1.16536	0.991272	1.07604	0.682484	0.606708	0.682281	0.769301	0.68703	0.702151	0.70903	0.936407	0.585414	0.784491	0.589246	0.712303	0.681362	0.735538	0.606089	0.87016	0.694523	0.769644	0.897548	0.887736	0.820589	1.39685	1.13178	0.981669	0.646867	0.87925	0.645715	0.688975	0.953947	0	0.602594	0.622943	0.77914	0.831946	0.650199	0.681415	0.651588	0.614353	0.651362
IBSP	0	0.00257914	0	0.0106794	0	0.00540849	0	0	0	0	0	0	0	0	0	0	0	0.00435854	0	0	0	0	0	0.00617244	0	0	0	0	0	0	0	0	0	0	0	0.00362703	0	0	0	0	0	0.00794285	0	0	0	0	0	0
MEPE	0.007779	0	0	0.00545179	0	0.00287573	0.00255068	0.00962945	0.00567037	0	0.00303026	0	0.0130342	0	0	0.00622545	0	0	0	0.00280294	0	0	0.00608129	0.00558809	0	0	0	0	0.00179121	0.0239131	0.0102478	0	0.00635408	0	0	0.00152695	0	0	0	0.00592311	0.00198549	0.0134533	0.00634079	0.00588905	0	0	0	0
SPP1	0.0935989	0.0321766	0.0439218	0.0590225	0.0439939	0.0137407	0.138084	0.107824	0.0887566	0.0346822	0.0447072	0.0471643	0.0605467	0.0725108	0.0751009	0.0250088	0	0.0162119	0.0522929	0.0299738	0.0407897	0.0364583	0.124447	0.0651608	0.0316703	0.035466	0.451019	0.0845508	0.0840005	0.0706991	0.231883	0.114056	0.138139	0.0283038	0.0931397	0.0494696	0.0651767	0.110517	0	0.0455143	0.0518958	0.0233356	0.0447915	0.0352193	0.0455934	0.0864683	0.0925437	0.0355887
PKD2	0.721455	0.72808	0.800999	0.651513	0.731605	0.599148	0.443959	0.765393	0.751676	0.773811	0.605596	0.658948	0.740722	0.916825	0.755724	0.801617	0.82914	0.716533	0.607847	0.76338	0.724179	0.874571	0.5944	0.794737	0.694205	0.716726	0	0.545949	0.761591	0.679703	0.535984	0.888561	0.799867	0.740746	0.519496	0.761757	0.599964	0.728293	0	0.718429	0.758971	0.562204	0.665718	0.560986	0.679183	0.894968	0.746918	0.632163
ABCG2	0	0.0102994	0.00750147	0.0146041	0.00327659	0.0177099	0.00837248	0.00465152	0.00569023	0.0021415	0.00420487	0.00466141	0	0	0.00601558	0.0125577	0	0.0086412	0.00198584	0.00164586	0.00308272	0.00399999	0.0024355	0.00768141	0.00906186	0	0	0	0	0	0	0.00672738	0.0059859	0.00531204	0	0	0.00945126	0.00373302	0	0.0204362	0.00516217	0	0.00318433	0	0.00550758	0	0.0128639	0.00405757
PPM1K	0.581327	0.490905	0.631117	0.607054	0.63016	0.727709	1.03602	0.597304	0.590887	0.520321	0.566549	0.452402	0.598539	0.725278	0.475711	0.604675	0.201092	0.531985	0.807019	0.539183	0.601389	0.727935	0.336166	0.724845	0.706417	0.521015	0.200954	0.5712	0.648685	0.492604	0.441752	0.666371	0.598649	0.651617	0.306711	0.522376	0.508035	0.634851	0	0.574135	0.554023	0.325998	0.565637	0.629312	0.776129	0.468762	0.355642	0.742109
HERC6	0.114562	0.116045	0.193747	0.16534	0.117457	0.0886772	0.0824522	0.197341	0.163382	0.124508	0.141571	0.104598	0.155683	0.161387	0.141834	0.225699	0	0.202345	0.184944	0.165824	0.130627	0.234664	0.121017	0.281915	0.112101	0.0951954	0	0.165522	0.129375	0.0780145	0.0857318	0.249378	0.16772	0.100904	0.100953	0.134836	0.122216	0.123905	0	0.182354	0.138766	0.082738	0.143639	0.0754286	0.0753967	0.0487957	0.140415	0.0661258
HERC5	0	0.0023281	0.0226407	0.0140862	0.0109872	0.00954436	0.00598552	0.00520054	0.00756035	0.00209812	0.00588557	0	0	0.0072617	0.00372712	0	0	0.00306219	0.0118662	0.0100573	0.00449678	0.0127695	0	0.00394797	0.00228579	0.00504999	0.330872	0.00587015	0.0033485	0	0	0.00401118	0.00607663	0	0	0.00596926	0.0014653	0.0108334	0	0.00422582	0.0039395	0	0.00979414	0	0.00197871	0.00362712	0	0.0217209
PYURF	0.030189	0.0386443	0.0700439	0.0712999	0.068862	0.0563586	0.170055	0.0853226	0.0985235	0.0528105	0.047715	0.0414328	0.0809931	0.123096	0.0876772	0.111941	0	0.0757781	0.147276	0.0490521	0.111885	0.0858766	0.0307025	0.0971039	0.0501577	0.0579359	0	0.0605458	0.100763	0.0493541	0.0436714	0.105401	0.0376075	0.0901434	0.0228764	0.0337631	0.0912455	0.062821	0	0.0502065	0.0464924	0.0244223	0.0613977	0.0586314	0.059851	0.100663	0.0324645	0.0840949
AC098582.1	0.0842303	0.0897322	0.0782449	0.0964027	0.0851108	0.10838	0.0427782	0.0998277	0.10497	0.121428	0.0626142	0.079725	0.0603664	0.134333	0.0954694	0.0422313	0	0.09017	0.0962073	0.0578188	0.08605	0.128209	0.0757142	0.144485	0.0888147	0.094302	0	0.126378	0.121921	0.0822502	0.0692642	0.103436	0.110451	0.0621647	0.0611567	0.0560566	0.0536913	0.087189	0	0.0718555	0.0637555	0.103003	0.0813364	0.0178465	0.0917584	0.0558181	0.0653114	0.068006
HERC3	0.301419	0.275888	0.307688	0.250452	0.329063	0.39085	0.420355	0.330561	0.287704	0.316622	0.241412	0.315197	0.238048	0.233513	0.228294	0.277656	0	0.182723	0.34515	0.277451	0.254618	0.364726	0.246653	0.28526	0.347036	0.353931	0	0.403885	0.447589	0.29167	0.268299	0.390541	0.36619	0.322184	0.277548	0.292637	0.325608	0.294718	0	0.278484	0.223861	0.292715	0.260453	0.348279	0.325128	0.267541	0.262357	0.441197
NAP1L5	0.0916407	0.132801	0.165494	0.206665	0.220132	0.310156	0.353468	0.262086	0.321487	0.180336	0.389507	0.233147	0.329985	0.200947	0.154369	0.212286	0	0.161387	0.487144	0.186137	0.244149	0.300699	0.150181	0.30628	0.511438	0.260038	0.322478	0.159196	0.301883	0.0582794	0.0828213	0.203649	0.194753	0.115316	0.0686548	0.171393	0.20204	0.195445	0	0.190726	0.193884	0.123551	0.128007	0.159328	0.301913	0.183239	0.148506	0.170048
FAM13A	0.1484	0.202791	0.229226	0.227417	0.218412	0.201691	0.225417	0.205149	0.215969	0.131112	0.137502	0.179527	0.175993	0.215082	0.141434	0.217262	0	0.165859	0.124413	0.112215	0.118831	0.196842	0.100331	0.119962	0.222856	0.0975451	0	0.293281	0.233397	0.26717	0.285102	0.288431	0.20504	0.250419	0.276559	0.110995	0.205719	0.223052	0	0.180241	0.161767	0.178231	0.232867	0.156846	0.197788	0.11678	0.219445	0.269165
TIGD2	0	0.0192541	0.0101177	0.00826196	0.00761328	0.00783058	0.018802	0.0119845	0.0198385	0.008324	0.0227274	0.00830527	0.0129358	0	0.00497846	0.0139978	0	0.020547	0.0236489	0.0111884	0.0061352	0.022532	0.0171864	0.0153567	0.0204277	0.0125861	0.120147	0.0137202	0.00675874	0	0.00931064	0	0.0194521	0.00833001	0.00685753	0.0120096	0.00790205	0.0259733	0	0.0240184	0.0161048	0.0149279	0.00649594	0.00969322	0.00901068	0	0.00417411	0.0167878
GPRIN3	0.0890135	0.0833321	0.118137	0.044361	0.0674981	0.0796845	0.151464	0.116243	0.0863569	0.181945	0.0853708	0.108404	0.0690438	0.0810688	0.0191247	0.135026	0.109646	0.0607888	0.0972519	0.0775133	0.0555008	0.116368	0.0450167	0.0925754	0.155378	0.1461	0	0.113086	0.0230268	0.0922377	0.138323	0.0780226	0.0797903	0.105912	0.111333	0.0449054	0.084468	0.160657	0	0.193759	0.0703035	0.0461109	0.0746497	0.0674743	0.172001	0.0566482	0.0926719	0.164048
SNCA	0.350161	0.444306	0.344561	0.355537	0.347425	0.362047	0.624424	0.385958	0.40371	0.44188	0.400826	0.203962	0.359697	0.215241	0.31376	0.378892	0.325148	0.260646	0.306284	0.321491	0.331994	0.276337	0.290897	0.317727	0.460168	0.346345	0.578889	0.488607	0.516268	0.361396	0.51624	0.505239	0.401589	0.28445	0.220354	0.265697	0.329598	0.225063	0	0.32518	0.348942	0.195992	0.436198	0.36149	0.436807	0.781431	0.296389	0.661198
MMRN1	0	0.00328674	0.00306886	0.00205612	0.00298645	0.00368374	0	0.00194112	0.000971568	0	0	0	0.00137554	0	0	0	0	0	0	0	0	0	0	0	0.0047585	0	0.330872	0	0.00688256	0.00296924	0	0	0	0	0	0	0	0	0	0	0	0	0	0	0	0	0	0.00226959
CCSER1	3.2936	3.26841	3.38062	3.27238	3.36618	3.41294	3.18487	3.2476	3.12881	3.52063	3.36068	3.41787	3.32144	3.10052	3.20507	3.15745	3.2668	3.30179	3.27311	3.45396	3.36841	3.20323	3.35685	3.2553	3.43773	3.53907	3.38035	3.45652	3.28858	3.28023	3.21746	3.05705	3.24978	3.26092	3.34305	3.24807	3.18295	3.24933	0	3.36465	3.29463	3.26171	3.18339	3.48711	3.19376	3.10918	3.22786	3.45339
GRID2	1.10953	1.13473	1.25933	0.99944	0.994221	1.03114	1.01912	0.893596	0.951612	1.19687	1.03293	0.968493	0.899814	1.0452	0.725142	1.03188	0.950354	0.765616	0.914408	0.826842	1.09319	0.871341	1.05268	0.974701	0.900124	0.989307	2.11241	1.07103	1.00187	1.32295	1.0128	0.946397	0.971662	1.34712	0.789701	0.682287	0.961089	0.878289	0	1.38426	0.828764	0.9806	0.902884	0.967616	0.912801	0.753829	0.932366	1.27818
SMARCAD1	0.45588	0.367914	0.574452	0.444593	0.500513	0.567683	0.568478	0.453412	0.477776	0.525667	0.447799	0.431961	0.439405	0.479176	0.421584	0.404132	0.305907	0.436941	0.446724	0.43681	0.577047	0.520636	0.318011	0.444652	0.574484	0.4889	0.380687	0.418183	0.526017	0.461725	0.332609	0.568765	0.460912	0.565921	0.338004	0.404567	0.466099	0.409075	0	0.53969	0.439353	0.375548	0.355797	0.496082	0.472483	0.425865	0.380183	0.515629
HPGDS	0.0295272	0.0121064	0.00472754	0.022937	0.011828	0.00806855	0.00790738	0	0.00299381	0.00562407	0.00195501	0	0.00370109	0.00644457	0.0145958	0.00466151	0	0.0198566	0.00790024	0.00177167	0.010333	0.0120726	0.011055	0.005002	0	0	0	0.00585407	0.0158774	0.00597599	0.0170483	0.00444565	0.00257858	0.0186772	0	0.00982557	0.00624085	0	0	0.00677606	0.0124757	0	0.00833162	0.00486351	0.00339854	0	0.0146811	0.00948276
PDLIM5	0.0880238	0.149404	0.111634	0.0746514	0.0760053	0.0927605	0.161982	0.077895	0.0718494	0.0767229	0.0998279	0.139289	0.0835877	0.14008	0.0407266	0.109307	0	0.0702315	0.100338	0.108989	0.0355148	0.146101	0.111709	0.118309	0.135746	0.0763229	0	0.0724637	0.127945	0.124609	0.0566145	0.0524534	0.129887	0.106825	0.0937584	0.0435563	0.0531286	0.0870907	0	0.158822	0.0848767	0.155094	0.0622524	0.0573831	0.0516223	0.115581	0.0535023	0.169986
BMPR1B	0.0321901	0.0540478	0.0372109	0.0621071	0.0398539	0.0757679	0.0361276	0.045949	0.0575488	0.049496	0.0346334	0.0224902	0.0356143	0.0488652	0.0454053	0.0369379	0.109646	0.02842	0.032153	0.06516	0.047302	0.0423301	0.0376839	0.0557302	0.04171	0.0392241	0	0.0431715	0.0710053	0.0270431	0.0720295	0.0222432	0.0424427	0.070495	0.0569894	0.0332002	0.0242873	0.00589471	0	0.0681028	0.0267404	0.020503	0.0439426	0.0321654	0.0246561	0.0184835	0.0844258	0.160494
UNC5C	2.45894	2.42653	2.6151	2.4565	2.26636	2.58607	2.29363	2.38009	2.47876	2.75048	2.54951	2.58037	2.58366	2.04952	2.47035	2.27182	2.64439	2.14871	2.37642	2.43502	2.59051	2.42741	2.80988	2.57724	2.51887	2.63094	2.87694	2.61492	1.96629	2.58528	2.61736	2.05235	2.49594	2.47648	2.36355	2.35478	2.43772	2.67632	0	2.59476	2.69622	2.57352	2.26865	2.68212	2.4407	2.31899	2.34112	2.70765
STPG2	0.332486	0.353515	0.367296	0.314651	0.295359	0.258968	0.300382	0.271233	0.267155	0.320957	0.253241	0.25222	0.264215	0.247482	0.275103	0.228809	0.253651	0.317766	0.301244	0.25586	0.294104	0.35871	0.239227	0.359578	0.489338	0.46483	0.330872	0.292869	0.377701	0.322066	0.216359	0.222261	0.322631	0.347262	0.196491	0.307173	0.294083	0.349527	0	0.236589	0.365023	0.263168	0.234823	0.450347	0.290327	0.258233	0.308682	0.508262
RAP1GDS1	0.982505	0.886785	1.09165	0.931453	0.977077	0.956491	1.2926	0.941338	1.00641	1.08083	0.934137	0.928558	1.06143	0.934503	0.817801	0.925975	0.57102	0.902056	1.0902	0.782868	1.00196	1.04882	0.780806	1.10139	1.20156	0.915211	1.04036	0.901743	0.929439	0.839126	0.775561	1.00263	0.928139	0.951891	0.918711	0.940982	0.945137	0.954496	0	0.908517	1.01476	0.880225	0.917211	0.95679	1.02912	0.888128	0.903339	1.38284
TSPAN5	1.5372	1.61222	1.70659	1.63742	1.69661	1.56924	1.59822	1.63338	1.7531	1.61085	1.57134	1.53729	1.63866	1.55371	1.66201	1.51991	1.00133	1.49819	1.54282	1.54604	1.76881	1.78801	1.65324	1.67705	1.73286	1.633	0.674317	1.65897	1.59636	1.62316	1.61329	1.84094	1.71303	1.69032	1.66837	1.6474	1.80877	1.79198	0	1.61364	1.81234	1.81894	1.73736	1.51485	1.76604	1.94301	1.6115	1.5826
EIF4E	0.309906	0.35945	0.452053	0.455474	0.475038	0.454317	0.535292	0.500596	0.530335	0.363223	0.494088	0.433323	0.364983	0.445656	0.399606	0.497855	0.10049	0.416643	0.506734	0.419851	0.444232	0.570255	0.285583	0.48491	0.53297	0.379775	0.200954	0.398154	0.466383	0.312142	0.255824	0.472333	0.40787	0.424356	0.188179	0.409544	0.417649	0.369617	0	0.429718	0.426688	0.285706	0.414067	0.300655	0.493044	0.454016	0.338788	0.537807
METAP1	0.160813	0.167342	0.17439	0.125089	0.161173	0.192141	0.149388	0.180063	0.175008	0.128892	0.141174	0.129378	0.107417	0.160468	0.123352	0.178331	0	0.133942	0.171201	0.121772	0.185663	0.179472	0.0841524	0.166947	0.188842	0.119302	0	0.162278	0.154869	0.164911	0.119077	0.185429	0.150638	0.152068	0.106437	0.126132	0.151397	0.132748	0	0.127535	0.131149	0.0982438	0.169858	0.0944763	0.158446	0.150568	0.0972216	0.148715
ADH5	0.131082	0.0885454	0.145091	0.134731	0.159963	0.186366	0.284335	0.182905	0.189649	0.208508	0.182273	0.138289	0.131493	0.223091	0.0900195	0.128802	0.137923	0.0915144	0.259485	0.104678	0.161566	0.186172	0.0939545	0.128944	0.18994	0.125126	0	0.172282	0.18302	0.106226	0.15426	0.171201	0.173125	0.177548	0.0512378	0.124363	0.13988	0.180373	0	0.187603	0.116812	0.0995019	0.12389	0.124109	0.169613	0.058063	0.0948206	0.232474
ADH4	0	0.0041104	0.00150661	0.00311946	0	0	0	0	0.00360117	0	0.00169308	0	0.00295054	0.00690121	0	0	0	0.00412167	0	0.00666993	0.00249295	0.00135459	0	0	0	0	0	0	0.00942308	0	0	0.00340239	0	0	0	0.000931057	0	0	0	0	0.00231593	0	0.00489076	0	0	0	0	0.00511864
ADH6	0.00225042	0.00136465	0	0.00568854	0.00534045	0	0	0	0	0	0	0	0	0.00565277	0	0.00379919	0	0.00230255	0.00240543	0	0	0	0	0	0	0	0	0	0.00223262	0	0	0	0	0	0	0.000931057	0	0.00367131	0	0	0.00216204	0	0	0	0	0	0	0.00356527
ADH1B	0	0	0	0	0	0	0	0.00152286	0.00159128	0	0	0	0	0	0	0	0	0	0	0	0	0	0	0	0	0	0	0	0	0	0	0	0	0	0	0	0	0	0	0	0	0	0	0	0	0	0	0
ADH7	0	0	0	0	0	0	0.00308195	0	0.00234397	0	0	0	0	0.00615075	0	0	0	0	0	0	0	0.00101263	0	0	0	0	0	0	0	0	0	0	0	0.00873413	0	0.00119757	0	0	0	0	0	0	0	0	0	0.00692166	0	0
C4orf17	0	0	0.00319061	0.002438	0	0	0.00314575	0	0	0	0	0	0	0	0	0	0	0.00652	0	0	0	0.00214686	0	0	0	0	0	0.0031198	0.00356813	0.00571585	0.00547163	0	0	0	0	0	0	0	0	0	0.00298139	0	0	0	0	0	0.00427179	0
TRMT10A	0.0419047	0.011236	0.0288455	0.0356452	0.0331744	0.011367	0.0627517	0.0558734	0.0413165	0.0184566	0.0164846	0.0175365	0.0324652	0.0241672	0.0307977	0.0316603	0	0.0274538	0.0326577	0.0227088	0.0164868	0.0495128	0.00264899	0.067783	0.0225819	0.0211237	0	0.0140059	0.0295322	0.0344269	0.0144457	0.0338354	0.0334428	0.0360378	0.0134558	0.028177	0.0393576	0.044327	0	0.0257969	0.0384549	0	0.0294033	0.0198353	0.0258621	0.0274118	0.0268012	0.0478072
MTTP	0.0107465	0.00560644	0.00613483	0.0122821	0.0027943	0.0110462	0.00775206	0.00836284	0.0071387	0	0.00160589	0.00323123	0.00891587	0	0	0	0	0.0167829	0.00704296	0.002809	0.0108366	0.0040172	0	0	0.00202185	0.00985178	0	0.00422839	0.0067277	0.00266794	0.00434699	0.0334633	0.00743315	0.0227391	0	0.00223234	0.00442946	0.0106186	0	0.0210778	0	0.0194041	0.00354969	0.00821388	0	0	0	0.0153411
C4orf54	0	0	0	0.00186171	0	0.01411	0	0	0	0.00246251	0	0.00530031	0	0	0	0	0	0	0.00285709	0.00225852	0	0	0.00360195	0.00671974	0.00447687	0.00427537	0	0	0.00263604	0.00787294	0	0	0.00232509	0	0	0	0.00280474	0	0	0	0.00289083	0	0	0	0.00502936	0	0	0
DAPP1	0	0	0.00212317	0.00909894	0.0018595	0	0	0	0.00382518	0	0	0	0	0	0	0	0	0	0.00118094	0	0.00310664	0.00667206	0	0.0068194	0.00176388	0	0	0	0.00711189	0.0107841	0	0	0.00607322	0	0	0.001134	0.00377483	0	0	0	0.0029151	0	0.00372966	0	0	0	0.00437673	0
LAMTOR3	0.127284	0.0491465	0.109591	0.107874	0.0820523	0.113121	0.178807	0.142638	0.113142	0.0962468	0.159896	0.1303	0.0997694	0.119808	0.075959	0.0935287	0	0.0901681	0.156634	0.0687896	0.0857993	0.12306	0.0496164	0.0959796	0.135018	0.142987	0	0.096055	0.0799516	0.0737361	0.0945068	0.0569144	0.111636	0.102159	0.0600314	0.0864186	0.0890633	0.0693271	0	0.106426	0.0492126	0.0586856	0.0843218	0.0770406	0.162119	0.0924217	0.0681486	0.129645
DNAJB14	0.809324	0.591991	0.804745	0.648397	0.653446	0.765976	0.835822	0.685073	0.772727	0.839104	0.882038	0.719683	0.787897	0.843435	0.465523	0.665562	0.121139	0.723454	0.876565	0.624478	0.68983	0.839376	0.482982	0.668471	0.864983	0.74677	0.912513	0.754239	0.784985	0.63753	0.422421	0.718172	0.665014	0.729549	0.455537	0.655537	0.628051	0.686072	0	0.654656	0.694703	0.579737	0.670742	0.6328	0.767959	0.636735	0.550029	0.92492
H2AFZ	0.116637	0.111393	0.180089	0.313803	0.12533	0.258522	0.542582	0.281967	0.345285	0.127911	0.135293	0.119665	0.185549	0.302047	0.0827536	0.3124	0	0.221898	0.402009	0.114195	0.235318	0.246775	0.0968679	0.296335	0.173471	0.0877749	0	0.167351	0.373172	0.11929	0.247162	0.342631	0.177761	0.281379	0.0443017	0.104032	0.25363	0.225268	0	0.219212	0.182035	0.0709294	0.379699	0.119806	0.191832	0.197079	0.100221	0.338574
DDIT4L	0	0	0.001578	0.00298194	0	0	0	0.00219282	0.0049693	0.0016087	0.00512291	0	0	0	0	0	0	0	0.00480366	0.00177023	0	0	0	0	0.00660111	0	0	0	0.00221148	0.00423906	0	0	0.00440938	0	0	0.00128597	0	0	0	0	0	0.00750385	0	0	0.00427544	0	0	0
EMCN	0.0105072	0.0300734	0.013199	0.0207414	0.0182031	0.00457096	0.0154418	0.0149606	0.0125397	0.0116313	0.00662381	0.014505	0.0113364	0.0142041	0.00970625	0.0268217	0	0.0154729	0	0.00603608	0.00553532	0.0109355	0.00699753	0	0.0070387	0.0127003	0	0.00398558	0.0208983	0	0.00802745	0.00874404	0.00385074	0.00386189	0	0.00870232	0.00650154	0.00605421	0	0.00368874	0.00643344	0.0145753	0.0130415	0	0	0.0184576	0.0185945	0.0146276
PPP3CA	1.71395	1.72001	1.76833	1.74256	1.71861	1.70004	1.82892	1.63433	1.57162	1.7539	1.74215	1.51372	1.5267	1.56271	1.32288	1.49975	1.79653	1.50625	1.78077	1.56474	1.57646	1.69266	1.64465	1.5002	1.89747	1.75676	1.4886	1.87871	1.69821	1.93092	1.76358	1.56432	1.6771	1.70483	1.52825	1.46324	1.68583	1.71335	0	1.60137	1.52918	1.6215	1.68331	1.854	1.89319	1.71457	1.42824	1.98446
BANK1	0.01623	0.0249647	0.0367025	0.0483326	0.0381867	0.0203085	0.0197252	0.00928481	0.0284557	0.044055	0.0147421	0.00319647	0.0164885	0.0407843	0.0270239	0.0151973	0	0.0360882	0.0351801	0.0201371	0.0297827	0.0328474	0.0177015	0.0261866	0.0239069	0.0151124	0	0.0298472	0.04043	0.0144934	0.0218218	0.0323334	0.0116259	0.0377634	0.0129517	0.0115272	0.0463019	0.0169989	0	0.0214683	0.0126213	0.011523	0.0365892	0.00651335	0.0180227	0.0133984	0.0252698	0.0230826
SLC39A8	0.0441395	0.0838767	0.0347868	0.0264314	0.0283289	0.0181748	0.0335079	0.00948661	0.0162982	0.0450126	0.0348017	0.0349425	0.00340154	0.0263478	0.0185919	0.00855002	0	0.0650376	0.0606173	0.0351723	0.0216449	0.0667333	0.0274455	0.0445364	0.0126361	0.016163	0	0.0287997	0.0355765	0.0288022	0.00764654	0.0979607	0.025812	0.0421031	0.0232813	0.0166436	0.0255729	0.0240729	0	0.011821	0.0143262	0	0.0426998	0.0139933	0.008628	0.0275837	0.0154486	0.0784337
NFKB1	0.502577	0.466938	0.557153	0.470918	0.510963	0.447774	0.414218	0.486986	0.454889	0.546428	0.488513	0.492631	0.485145	0.39778	0.457973	0.446609	0.124268	0.5078	0.443363	0.494934	0.506241	0.546953	0.428373	0.486028	0.496758	0.46709	0.351839	0.457327	0.322864	0.461105	0.320624	0.425887	0.511671	0.52026	0.444177	0.463058	0.477549	0.369794	0	0.480035	0.474981	0.450893	0.318553	0.484038	0.452886	0.499747	0.394134	0.674821
MANBA	0.461645	0.439877	0.454473	0.365515	0.368112	0.351873	0.285717	0.483636	0.440121	0.383623	0.387905	0.43595	0.392153	0.552216	0.413265	0.432025	0.169071	0.599315	0.357993	0.511865	0.446537	0.657643	0.288181	0.41017	0.317539	0.338309	0.682711	0.3213	0.580571	0.331762	0.332828	0.596274	0.415561	0.42719	0.400709	0.455227	0.408584	0.311315	0	0.5394	0.411861	0.352394	0.535972	0.271428	0.414	0.431563	0.369279	0.561154
UBE2D3	0.756001	0.772082	0.901706	0.924162	1.00146	0.875982	1.33043	0.903918	0.990502	0.92658	0.812051	0.804548	0.721206	0.884138	0.721398	0.927786	0.252016	0.778674	0.931457	0.762422	0.930042	0.917846	0.728321	0.96577	0.907892	0.78932	0.120147	0.941465	0.945849	0.831675	0.648208	0.87023	0.882043	1.19466	0.538262	0.827231	1.04743	0.921864	0	0.899617	0.892668	0.622332	0.850646	0.924788	0.982983	0.801706	0.85321	1.37589
CISD2	0.122524	0.11726	0.157963	0.183994	0.193806	0.156985	0.232617	0.182931	0.181661	0.163617	0.12219	0.0846599	0.104776	0.235571	0.135761	0.250092	0.116188	0.135217	0.243088	0.0908095	0.160268	0.19895	0.0993923	0.287147	0.139286	0.0935708	0	0.159283	0.19297	0.151523	0.103255	0.158593	0.131014	0.205871	0.0315401	0.113555	0.192218	0.111255	0	0.15688	0.143122	0.0715616	0.159202	0.0756145	0.147805	0.201156	0.0870426	0.167929
SLC9B1	0.133892	0.0862649	0.0969334	0.109	0.126234	0.0711296	0.0944054	0.0687544	0.106389	0.0758576	0.0782914	0.128884	0.0785607	0.144563	0.102495	0.136593	0.10049	0.153101	0.139207	0.0845616	0.126025	0.141723	0.0830665	0.183069	0.0913155	0.104082	0	0.0845735	0.215412	0.0716406	0.0194748	0.235369	0.0996425	0.120386	0.0718745	0.112232	0.0740493	0.0480186	0	0.151776	0.0924448	0.084385	0.183317	0.0486264	0.0772016	0.218086	0.107011	0.109272
SLC9B2	0.388036	0.420073	0.526052	0.431029	0.40856	0.481157	0.459091	0.520606	0.549951	0.475596	0.457733	0.379721	0.45489	0.570476	0.496233	0.588737	0.22039	0.459763	0.52661	0.48894	0.507828	0.619241	0.262805	0.611085	0.414749	0.360768	0.584403	0.391519	0.492837	0.38251	0.245548	0.591522	0.454887	0.542043	0.16783	0.434657	0.489956	0.277749	0	0.424451	0.482493	0.353231	0.415926	0.350079	0.508986	0.373573	0.484397	0.622876
BDH2	0.00412656	0.0207715	0.00720305	0.00417949	0.00580183	0.0033934	0	0.00699057	0.0076568	0.00694439	0.00626897	0	0.00681182	0	0.00369357	0.00406498	0	0.00283654	0.00545782	0.0162605	0	0.0138477	0	0.0205269	0.00461159	0.0100189	0	0	0.0128676	0.00670702	0.00927231	0.00368532	0	0.00894497	0.00877218	0.00668014	0.0143797	0	0	0.00314085	0.00977155	0	0	0.00895683	0.00322029	0	0	0.0229113
CENPE	0.0260125	0.0331324	0.0227111	0.0281786	0.0316897	0.0674251	0.0325397	0.0211562	0.03724	0.056323	0.0385901	0.0308137	0.0397825	0	0.00642724	0.018054	0	0.0260603	0.0310923	0.0727415	0.021745	0.0342044	0.0250955	0.0387136	0.0328071	0.0315495	0.120147	0.0207262	0.0269717	0.0426812	0.0251003	0.0291045	0.0341694	0.0209007	0.0205862	0.0378575	0.0369688	0.0296175	0	0.0486423	0.0116218	0.0424588	0.0240441	0.0231072	0.0382048	0.00656503	0.0667049	0.0747284
TACR3	0.0029324	0.00588586	0.0219379	0.0259671	0.0105659	0.0112699	0.0121803	0.00958326	0.0148291	0.00968394	0.00211263	0.00663033	0.0103862	0.0315241	0	0.0276899	0	0.0128498	0.00471056	0.0101161	0.0154556	0.00636379	0.0109906	0.00925804	0.0115453	0.00921496	0	0.0145869	0.0135189	0.0205834	0	0.00340239	0.0181708	0.0106172	0.0362153	0.0179609	0.0160113	0.0101628	0	0.0164185	0.0128941	0.00577373	0.013906	0	0.00353442	0	0.0098917	0.0364313
CXXC4	0.21111	0.17307	0.254257	0.189079	0.222786	0.351231	0.60621	0.177887	0.195649	0.270822	0.353584	0.21277	0.131179	0.133239	0.136363	0.0881625	0	0.134921	0.212435	0.107691	0.214416	0.28092	0.188147	0.188428	0.205353	0.202721	0	0.263975	0.248845	0.282975	0.1662	0.234821	0.217986	0.307693	0.120978	0.150605	0.359434	0.337679	0	0.19537	0.133068	0.221738	0.162224	0.293181	0.461891	0.279574	0.111706	0.411635
TET2	0.6585	0.524602	0.639853	0.532671	0.621136	0.74891	0.430409	0.592155	0.588567	0.73194	0.725612	0.676054	0.577381	0.618883	0.603613	0.49157	0	0.445603	0.661221	0.500371	0.690488	0.653096	0.573387	0.588355	0.587073	0.614763	0.261924	0.508573	0.438775	0.592245	0.508225	0.499663	0.58827	0.558646	0.552589	0.552751	0.657913	0.444309	0	0.573031	0.638389	0.509733	0.453898	0.557631	0.647116	0.596448	0.504843	0.491107
PPA2	0.548478	0.618779	0.697038	0.732239	0.688432	0.741075	0.721469	0.673793	0.695258	0.767651	0.627418	0.568079	0.525274	0.724298	0.59346	0.746054	0.44276	0.583744	0.756184	0.666405	0.705796	0.69364	0.402441	0.799945	0.694247	0.604931	0.67683	0.695382	0.730972	0.761714	0.404383	0.705263	0.682789	0.775373	0.529209	0.64448	0.796692	0.594946	0	0.730854	0.697175	0.573421	0.71968	0.703981	0.665499	0.639162	0.721312	0.829147
ARHGEF38	0.00563665	0.0113407	0.0209825	0.0269422	0.0336779	0.00879616	0.0160547	0.0159788	0.019271	0.00445342	0.00636118	0.0165491	0.00336365	0.0125452	0.0142926	0.0507433	0	0.0305871	0.00969028	0.00477544	0.00883408	0.0171966	0	0.0251047	0.00566358	0.021819	0	0.00526095	0.0160577	0.0205469	0.0148672	0.0126363	0.00669126	0.0159975	0	0.00626924	0.00552998	0.00491801	0	0.00418712	0.0150479	0	0.0372917	0	0.0034779	0.00535502	0.00513521	0.0220333
INTS12	0.0789054	0.107025	0.148926	0.171434	0.119838	0.105758	0.0856392	0.122221	0.169346	0.131436	0.101311	0.112195	0.133892	0.214615	0.113036	0.208663	0	0.10847	0.168486	0.105754	0.125257	0.152248	0.0669236	0.275978	0.0775081	0.113816	0	0.066738	0.148933	0.0957892	0.0914182	0.141248	0.113564	0.153374	0.104829	0.129013	0.1197	0.102382	0	0.110162	0.109963	0.0396541	0.150288	0.0238009	0.10827	0.0535734	0.0686404	0.127384
GSTCD	0.296451	0.262854	0.311679	0.243868	0.285533	0.200587	0.160463	0.277837	0.29017	0.221467	0.230953	0.260349	0.233524	0.379866	0.209892	0.265057	0	0.264693	0.262981	0.254382	0.303926	0.371107	0.203263	0.29251	0.248451	0.269342	0	0.218216	0.337239	0.173473	0.195042	0.41108	0.259824	0.227484	0.167784	0.2872	0.179223	0.212853	0	0.291598	0.214409	0.255318	0.364966	0.11389	0.194738	0.209871	0.199293	0.247998
NPNT	0.0135118	0.0247378	0.0164512	0.0424277	0.0228897	0.0317402	0.017295	0.0271199	0.0696227	0.026692	0.0229727	0.0171862	0.0524926	0.124386	0.0131831	0.111842	0	0.0480474	0.0381259	0.0378019	0.0525883	0.0300155	0.0133981	0.0381515	0.0159403	0.0238974	0	0.00727889	0.0262628	0.0354288	0.0271314	0.028039	0.0234336	0.0502446	0.0102706	0.0489646	0.0338614	0	0	0.00793446	0.0339115	0.0125322	0.0231972	0.00494878	0.0124307	0.0288643	0.0216186	0.0220319
TBCK	1.32212	1.13963	1.23502	0.926851	1.14192	1.12966	0.944271	1.14939	1.05063	1.21373	1.10575	1.10034	1.11291	1.06034	1.07413	1.01266	0.240456	1.1726	1.1024	1.12242	1.10961	1.29068	0.894675	1.16839	1.23322	1.23776	1.13961	1.11935	1.10751	1.10268	0.9423	1.09523	1.16418	1.22967	1.10531	1.17437	1.00296	1.0067	0	1.20701	1.0837	1.15293	1.06051	1.05162	1.03346	1.07507	1.06984	1.39158
AIMP1	0.101945	0.17607	0.176126	0.162383	0.117809	0.136002	0.221851	0.151387	0.165105	0.123261	0.119838	0.109333	0.151117	0.182781	0.108403	0.131528	0	0.14416	0.202448	0.133855	0.112028	0.208127	0.0851822	0.19207	0.155611	0.121797	0.120147	0.119198	0.187841	0.11494	0.102889	0.198136	0.131493	0.158559	0.0522729	0.147816	0.169121	0.130122	0	0.100017	0.118504	0.0888453	0.1375	0.120981	0.115614	0.1739	0.105903	0.200026
DKK2	0.138324	0.108273	0.226364	0.149659	0.202682	0.259319	0.196636	0.148644	0.155818	0.144213	0.173686	0.181726	0.13575	0.132913	0.0836799	0.172345	0	0.0762036	0.123845	0.105494	0.120667	0.156473	0.169448	0.240821	0.196477	0.127289	0.322478	0.154025	0.156141	0.17227	0.137864	0.0537717	0.114735	0.111946	0.228327	0.0994045	0.166486	0.210433	0	0.1933	0.182005	0.0952911	0.0998492	0.114035	0.0976923	0.0994628	0.202326	0.135169
PAPSS1	0.368759	0.343982	0.437172	0.426455	0.425044	0.502355	0.567126	0.47503	0.461309	0.418414	0.458759	0.436173	0.363161	0.424388	0.323915	0.43712	0.264261	0.348789	0.366233	0.392486	0.433152	0.474661	0.403831	0.568481	0.49137	0.326476	0.120147	0.498105	0.405019	0.428042	0.428031	0.37638	0.447749	0.476256	0.359361	0.402843	0.4192	0.47899	0	0.44866	0.387226	0.378886	0.383781	0.42563	0.410026	0.45583	0.491434	0.56261
SGMS2	0.0384893	0.0343253	0.0743307	0.0576292	0.0670499	0.0697538	0.0772414	0.0881474	0.0461352	0.066027	0.0452113	0.0403762	0.0345507	0.0584628	0.0314789	0.0111137	0	0.0303924	0.0697066	0.0377369	0.0355551	0.0785731	0.0354939	0.0780827	0.050876	0.0255558	0	0.0281276	0.0591522	0.069038	0.0506957	0.0496835	0.051663	0.0310126	0.0288869	0.047137	0.0270241	0.0543694	0	0.0692263	0.049253	0.0369523	0.0586454	0.0328048	0.0111124	0.0866446	0.036818	0.0225348
CYP2U1	0.210251	0.272429	0.250186	0.166861	0.217618	0.240338	0.205081	0.215156	0.208092	0.259729	0.226371	0.214878	0.203614	0.180764	0.177152	0.149062	0	0.222793	0.201326	0.215928	0.176241	0.2275	0.154835	0.241198	0.28443	0.219098	0	0.188497	0.177593	0.205459	0.195365	0.186407	0.209386	0.302999	0.130231	0.244216	0.157155	0.206183	0	0.221896	0.22346	0.0903404	0.17596	0.238393	0.169371	0.20518	0.227111	0.326908
HADH	0.108645	0.133939	0.155612	0.121846	0.175177	0.130987	0.190593	0.142658	0.170008	0.122193	0.0881902	0.0930296	0.0944953	0.149598	0.120529	0.132749	0	0.167013	0.140424	0.131691	0.133194	0.188662	0.0879362	0.223409	0.123601	0.150992	0	0.139853	0.12621	0.136463	0.166114	0.178876	0.134171	0.175073	0.120581	0.136361	0.139059	0.109077	0	0.133139	0.130978	0.102047	0.106646	0.147352	0.143144	0.113843	0.142011	0.175181
LEF1	0	0	0.00651089	0.0143977	0.00928772	0	0	0	0.000913877	0.00356398	0.00146066	0.00877545	0	0.0136723	0	0	0	0.00291353	0	0.00224928	0.00278256	0.0128473	0	0	0.00974503	0.0109175	0	0.00441892	0.0174583	0.00248097	0	0	0.00666523	0	0.00812974	0.000684186	0.0077708	0.00291266	0	0	0.0123068	0	0.00658339	0	0.00274555	0	0.00734956	0.00334829
RPL34	0.254306	0.256928	0.280691	0.476491	0.319069	0.309996	0.247624	0.275364	0.215199	0.0992217	0.126592	0.100329	0.201045	0.206549	0.19593	0.156653	0.0685803	0.13274	0.385056	0.154924	0.218738	0.178097	0.0987768	0.256029	0.32798	0.198628	0	0.225392	0.455428	0.302351	0.152289	0.205495	0.149706	0.164056	0.192788	0.100972	0.20999	0.088673	0	0.0813953	0.133322	0.0780832	0.220397	0.117632	0.164574	0.104107	0.115581	0.135892
OSTC	0.0480927	0.100714	0.075816	0.0957624	0.102073	0.0623387	0.191924	0.108478	0.114495	0.075118	0.066923	0.0786525	0.074191	0.123006	0.0544177	0.152436	0	0.086559	0.127368	0.0518089	0.101083	0.120563	0.0403908	0.0908506	0.0962509	0.0426415	0	0.0676085	0.115624	0.0606058	0.0381525	0.135446	0.0796117	0.118643	0.0581365	0.0823799	0.115003	0.0553924	0	0.0895642	0.0862529	0.0150324	0.0872116	0.0683963	0.109676	0.0637641	0.0930731	0.136641
ETNPPL	0.0150565	0.00806899	0.0183809	0.00762606	0.00635358	0.015259	0.0290463	0.0111345	0.0229691	0	0.016607	0.0164958	0.010297	0.0124115	0	0.0048471	0	0.0112366	0.0141092	0.005663	0.016137	0.0338396	0.016443	0.0272598	0.0179055	0.0124927	0	0.00791365	0.0150463	0.0225206	0	0.017046	0.0166003	0.0133753	0.0283808	0.00815715	0.0128336	0.0338553	0	0.00974782	0	0.0113547	0.0178935	0.00494878	0.0103117	0.0356244	0.0171653	0.00381354
COL25A1	0.860461	0.903504	0.974288	0.89675	0.795472	0.808932	0.751974	0.886565	0.823141	0.87913	0.779343	0.648404	0.72966	0.768677	0.571	1.0699	0.602499	0.771388	0.868727	0.775459	0.704014	1.1302	0.514235	0.667389	1.10073	0.808422	0.581951	1.00934	1.05022	0.919202	0.66438	0.949948	0.973331	0.81045	0.841615	0.778853	0.801122	0.701423	0	1.36587	0.649118	0.676683	0.928831	0.510899	0.832728	0.521995	0.794389	0.602387
SEC24B	0.53888	0.5815	0.741098	0.656106	0.678039	0.650134	0.688638	0.601586	0.668375	0.587607	0.590883	0.589758	0.558899	0.725802	0.544045	0.665421	0	0.587384	0.67486	0.675396	0.736365	0.754293	0.387462	0.699869	0.696155	0.630392	0.458742	0.598621	0.723411	0.656456	0.39197	0.76419	0.649099	0.751052	0.414917	0.639463	0.639888	0.552472	0	0.608807	0.624915	0.487346	0.706023	0.478729	0.671927	0.633533	0.609966	0.621637
MCUB	0.152569	0.244064	0.275316	0.272577	0.236985	0.272792	0.210616	0.288847	0.311754	0.25925	0.185617	0.150869	0.281735	0.328999	0.102708	0.261642	0.108225	0.244927	0.204736	0.239366	0.272473	0.286765	0.295527	0.4388	0.175037	0.199525	0.200954	0.230498	0.25219	0.251292	0.130176	0.212502	0.272459	0.229313	0.16695	0.289055	0.227405	0.212471	0	0.220738	0.222524	0.125932	0.232884	0.201694	0.259324	0.427949	0.30426	0.241141
CASP6	0.0601739	0.0566931	0.0743847	0.0751	0.0527592	0.0258085	0.136164	0.085746	0.0839093	0.0768254	0.0327843	0.054084	0.0616469	0.0941333	0.090626	0.0617491	0.235648	0.0796501	0.0681681	0.051716	0.0504506	0.0840992	0.0509032	0.176135	0.0298617	0.0435453	0	0.0423953	0.0580404	0.040831	0.0776866	0.134694	0.0781418	0.0916919	0.0409128	0.0538996	0.172682	0.0606331	0	0.056951	0.0638201	0.0659495	0.105607	0.0425639	0.0724888	0.126495	0.0765374	0.0704677
PLA2G12A	0.0846645	0.0721349	0.150641	0.162664	0.194992	0.12489	0.171822	0.15239	0.214899	0.139111	0.178549	0.136798	0.1855	0.111889	0.0650058	0.142846	0.0961213	0.150806	0.171566	0.128258	0.114688	0.187266	0.10273	0.20013	0.121929	0.139147	0	0.0894361	0.149573	0.115946	0.0845998	0.174432	0.104571	0.212079	0.0367635	0.144352	0.148865	0.0991649	0	0.144259	0.141968	0.0636523	0.122847	0.0993719	0.165465	0.14598	0.10481	0.163631
AC126283.2	0	0	0.0016378	0.00259929	0	0	0	0	0.00112814	0	0	0	0	0	0	0	0	0	0	0	0	0.00151948	0	0.00604345	0	0	0	0	0.00249345	0	0	0	0	0	0	0	0	0	0	0	0	0	0	0	0	0	0	0.00601366
GAR1	0.0750604	0.0334961	0.0853446	0.0521615	0.0373009	0.0461637	0.0548213	0.0535648	0.095815	0.0613027	0.0613171	0.0251153	0.0539464	0.0989584	0.0983253	0.0708846	0	0.0475856	0.0573213	0.0700024	0.0620419	0.0546003	0.0312074	0.0492281	0.0483255	0.0460175	0	0.0299349	0.030364	0.0376553	0.0219873	0.0453773	0.028457	0.0491008	0.0179039	0.0488173	0.0567648	0.0397526	0	0.0851981	0.0347362	0.0214042	0.0580394	0.0176002	0.0390508	0.051009	0.0316385	0.0216429
RRH	0.0582592	0.0759426	0.0720039	0.0337075	0.0584579	0.043409	0.0323635	0.0552017	0.0509574	0.052744	0.0366246	0.0405891	0.0654906	0.0722623	0.0366404	0.0388942	0	0.0352828	0.0496	0.0716078	0.0718791	0.0586686	0.0245816	0.0764176	0.0332906	0.031381	0	0.0551679	0.0607974	0.0572106	0.031107	0.0676094	0.0304974	0.064698	0.016365	0.0484967	0.0402626	0.0500537	0	0.0477829	0.0665832	0.0352907	0.0353459	0.0471541	0.026618	0.0485013	0.0507737	0.0828141
LRIT3	0.00804632	0.00354323	0.0165661	0.0150932	0.0142556	0.0208256	0.0115223	0.0250258	0.0261231	0.00579679	0.0135573	0.0186001	0.00433971	0.012835	0.0242436	0.0144139	0	0.0169847	0.0196531	0.016308	0.028598	0.010206	0.0250533	0.0287692	0.0162334	0	0	0.00326287	0.0123782	0.00701447	0.0107264	0.0519314	0.0155786	0.0178528	0.0123738	0.0285766	0.0123184	0.0130148	0	0	0.0235025	0	0.00372966	0.00837738	0.0104634	0	0.00822309	0.019361
EGF	0.0133391	0.0165271	0.0115158	0.0142826	0.0125128	0.0248899	0.0201966	0.0123548	0.019357	0.00570157	0.00794469	0.00510515	0.0209775	0.0206498	0.00906686	0.0134066	0	0.0282282	0.0167625	0.00751759	0.028065	0.0114065	0.0115208	0.0294387	0.0106439	0.0187778	0	0.00843797	0.0256789	0.00566588	0.0126714	0.0222213	0.011265	0.0191231	0	0.0134743	0.013509	0.00788806	0	0.0133882	0.0140038	0.00918902	0.0111619	0.0168569	0.00173985	0.011591	0.00958646	0.0466681
ELOVL6	0.309156	0.565958	0.408459	0.347957	0.376432	0.320909	0.492179	0.393879	0.459304	0.415016	0.308026	0.477592	0.36926	0.285033	0.416984	0.404001	0.0685803	0.307836	0.334583	0.269583	0.369125	0.334671	0.34834	0.454992	0.452511	0.231116	0	0.549123	0.343949	0.287793	0.335198	0.462278	0.382942	0.420374	0.183403	0.382967	0.323354	0.381137	0	0.302615	0.446624	0.241283	0.405596	0.413343	0.426235	0.831803	0.514392	0.588545
ENPEP	0.00633054	0	0.0161029	0.0123663	0.0112876	0.00887781	0.011955	0.00649446	0.00879065	0.0139665	0.00185634	0.00399484	0.00902144	0.0273075	0.0135455	0.0135302	0	0.00908352	0.00552793	0.0103645	0	0.00987493	0	0.0105086	0.00487601	0.0103364	0	0.0225355	0.0134488	0	0	0.00767647	0.00496189	0.0130238	0	0.00858312	0.00300031	0	0	0.00314085	0.010715	0.00419768	0.005644	0.00872692	0.0207285	0	0.0167241	0.00795104
FAM241A	0.0244758	0.0524349	0.018684	0.0517177	0.0235628	0.0478805	0.0352097	0.0258229	0.0459302	0.0468473	0.0353786	0.0134738	0.0399648	0.0502234	0.0306353	0.0485036	0	0.0373676	0.0389776	0.0241092	0.0422936	0.0490805	0.0511305	0.0446488	0.0339843	0.0393149	0	0.0241684	0.0485787	0.052229	0	0.0731903	0.0150454	0.0829365	0.0173189	0.0278272	0.0487561	0.062976	0	0.0364741	0.032264	0.0495615	0.0371066	0.0208577	0.0311537	0.0199514	0.0294449	0.0440542
AP1AR	0.0797519	0.0970111	0.101385	0.102917	0.0866627	0.153017	0.164549	0.137672	0.0971346	0.145584	0.103865	0.0939616	0.108636	0.113645	0.0726179	0.133101	0	0.0944129	0.0878994	0.10182	0.0834267	0.159075	0.0943636	0.174726	0.10446	0.197477	0	0.116998	0.111089	0.0830677	0.0577808	0.0704216	0.0734462	0.139495	0.0670879	0.115892	0.0837814	0.0924544	0	0.111711	0.103961	0.0243371	0.0573706	0.0750642	0.136821	0.129899	0.106095	0.169234
TIFA	0	0.00265387	0.0021479	0	0	0	0.00276194	0	0	0	0	0	0	0	0	0	0	0.00556011	0	0	0.00249295	0	0	0	0	0	0	0.00273859	0.00399246	0	0.00579842	0.00384011	0.00441026	0	0	0	0	0.0064869	0	0	0	0.0045987	0.00526956	0	0	0	0.0115062	0
ALPK1	0.012127	0	0.0084829	0.00407631	0.00601805	0.0041986	0.00519434	0	0.00281906	0.0126433	0	0.00240583	0.00125455	0	0	0.00563936	0	0	0.00245139	0	0.00384148	0.00572899	0.00334683	0.00997516	0.00423382	0.0115259	0	0.00218045	0.00920303	0.00297129	0	0.00387524	0.00896477	0	0.0226085	0.00490121	0.00369247	0	0	0	0	0	0.00639609	0	0	0.0258506	0.00427179	0.00753991
NEUROG2	0	0	0	0	0	0	0	0	0	0	0	0	0	0	0	0	0	0	0	0	0	0	0	0	0	0	0	0	0	0	0	0	0	0	0	0	0	0	0	0	0	0	0	0	0	0	0	0
ZGRF1	0.194904	0.13366	0.131292	0.12426	0.109749	0.106494	0.08405	0.112106	0.123855	0.121818	0.135556	0.171911	0.12027	0.245401	0.176641	0.204731	0.142863	0.156441	0.110964	0.200416	0.163015	0.136931	0.0863309	0.165382	0.0957264	0.148798	0.46845	0.0624945	0.0767666	0.125517	0.0833477	0.158088	0.136629	0.109307	0.114129	0.164215	0.12291	0.0907294	0	0.123204	0.146608	0.0844201	0.229669	0.0951615	0.0802263	0.0928074	0.211937	0.116388
LARP7	0.174181	0.127172	0.193563	0.139399	0.167981	0.154668	0.27033	0.20405	0.220733	0.145049	0.177587	0.145483	0.162147	0.202423	0.15701	0.168572	0	0.118765	0.239914	0.119707	0.159203	0.170106	0.0960734	0.171363	0.134304	0.171688	0.442625	0.158715	0.174665	0.107788	0.0874577	0.207477	0.161563	0.222061	0.0726066	0.191035	0.200706	0.195266	0	0.152652	0.104047	0.0978073	0.138803	0.121296	0.0994788	0.111636	0.152499	0.183885
ANK2	2.51891	2.51102	2.63044	2.49082	2.47836	2.48416	2.51821	2.58898	2.4459	2.66099	2.43375	2.57471	2.38266	2.35963	2.44222	2.41567	1.86455	2.49318	2.49032	2.42965	2.49917	2.53629	2.46608	2.40744	2.67792	2.57005	2.45637	2.75258	2.51533	2.66948	2.63153	2.45427	2.53921	2.55769	2.54383	2.50394	2.47592	2.57665	0	2.56812	2.55025	2.63056	2.66376	2.59489	2.62594	2.33436	2.49007	2.60443
CAMK2D	0.396337	0.456377	0.60112	0.506814	0.597891	0.573008	0.714576	0.485922	0.484282	0.45116	0.371772	0.563188	0.490469	0.408633	0.422584	0.383904	0.789136	0.448045	0.356365	0.510038	0.456799	0.380257	0.430347	0.413684	0.52568	0.554354	0.330872	0.589898	0.480183	0.522427	0.439643	0.473005	0.463843	0.472237	0.364929	0.470308	0.345368	0.403319	0	0.526042	0.500725	0.364328	0.374369	0.417163	0.481247	0.490817	0.447535	0.707311
ARSJ	0.012863	0.00925264	0.00703184	0.0125486	0.0119788	0.0120362	0.00968654	0.00698135	0.0105247	0.00271554	0.00345538	0.00747873	0.00244981	0	0.0105269	0.00479253	0	0.0119783	0.00240754	0.00443745	0	0.00805047	0.00869629	0	0.00660893	0.0183522	0	0.0238895	0.017853	0.003836	0	0.0135433	0.006357	0.0220542	0.0239608	0	0.00177809	0	0	0.0145447	0.00275541	0.00606758	0.0062735	0	0.004311	0.0174842	0.00619309	0.00309949
UGT8	0.0475945	0.0204171	0.0131198	0.0204407	0.0324271	0.0288813	0.020098	0.00706932	0.0134823	0	0.0122857	0.0107005	0.0105406	0.0291813	0.035248	0.00835577	0.204346	0.028893	0.00990185	0.0114564	0.015344	0.0168727	0.0328295	0.0165518	0.0278573	0.016533	0	0.0266774	0.0280522	0.0459146	0.0424134	0.0270543	0.0209889	0.0281368	0.00812974	0.00881559	0.0173734	0.0264463	0	0.00252191	0.00788968	0.0126258	0.00837599	0.0256957	0.00890071	0.0243914	0.0174919	0.00810566
NDST4	0.0188884	0.0170274	0.0338529	0.02173	0.0308923	0.00499638	0.0726254	0.00840442	0.0440722	0.0724105	0.0128656	0.00510718	0.0398026	0.0384691	0.0197516	0.0461956	0	0.0210451	0.0247458	0.0648877	0.0337196	0.0235049	0.0167109	0.0796223	0.0209359	0.025693	0	0	0.0294611	0.0321691	0.00810135	0.0193368	0.0236883	0.0368769	0	0.0516722	0.0526367	0.0092447	0	0.0234134	0.0742507	0	0.020178	0.00604382	0.0293512	0.0377462	0.0329186	0.0715802
TRAM1L1	0.0286375	0.0283571	0.0231869	0.0138363	0.0212573	0.0472046	0.0215284	0.0340168	0.0308631	0.0197971	0.0229551	0.0045187	0.0257633	0.0131385	0.0114564	0.0308121	0	0.0405949	0.0334018	0.00814752	0.00552521	0.0260222	0.00981943	0.0243961	0.0198525	0.0134041	0	0.0165814	0.0162081	0.00780027	0.00902982	0.0177298	0.010791	0.0225673	0	0.01898	0.0192754	0.0145191	0	0.0197717	0.0150166	0.0200224	0.00981092	0.0172916	0.0207647	0.00758596	0.0108127	0.0161237
NDST3	0.158213	0.177588	0.193072	0.175735	0.189375	0.160591	0.206784	0.173489	0.144875	0.107326	0.0806258	0.148785	0.1438	0.136102	0.134564	0.124887	0.316788	0.0764228	0.151355	0.12077	0.152764	0.123131	0.138232	0.0771331	0.175829	0.13411	0.330872	0.147311	0.175306	0.152353	0.233916	0.147292	0.143943	0.124041	0.120578	0.134187	0.100442	0.159124	0	0.0764605	0.0760464	0.171651	0.234919	0.1289	0.152678	0.108739	0.159665	0.254733
PRSS12	0.504985	0.403264	0.444453	0.333324	0.307919	0.456814	0.441725	0.406614	0.365857	0.525314	0.474166	0.423807	0.408881	0.405594	0.330828	0.404168	0	0.530436	0.469669	0.445671	0.504734	0.590094	0.317536	0.488614	0.51581	0.479039	0.458742	0.342131	0.38531	0.368918	0.203783	0.363674	0.496529	0.424254	0.18754	0.403459	0.390467	0.565329	0	0.543466	0.48694	0.378237	0.414299	0.404663	0.328642	0.328454	0.509151	0.453281
METTL14	0.177413	0.161572	0.179384	0.140403	0.160854	0.182761	0.223516	0.151177	0.161808	0.185066	0.180775	0.145131	0.138966	0.236594	0.161203	0.153963	0	0.201953	0.166051	0.140052	0.202586	0.212716	0.0943954	0.235018	0.122102	0.142334	0	0.157521	0.214997	0.190611	0.0913783	0.193326	0.152257	0.149492	0.0671779	0.179159	0.210979	0.170729	0	0.198132	0.13941	0.124455	0.145386	0.0928515	0.158259	0.186866	0.254091	0.32999
SEC24D	0.0348345	0.082421	0.0422188	0.0922624	0.0587676	0.0467111	0.0534876	0.0587905	0.0661163	0.0358496	0.0453929	0.037214	0.0563144	0.0404337	0.0644821	0.0391068	0.236706	0.038351	0.0317767	0.0435703	0.0466011	0.0412946	0.0786901	0.092228	0.0251241	0.06023	0.120147	0.0529551	0.0788621	0.0844712	0.085631	0.0562377	0.0688139	0.0415646	0.0213001	0.05131	0.0470779	0.0791341	0	0.0983571	0.0287884	0.0668744	0.0592016	0.0541106	0.0553513	0.0482572	0.0483073	0.11026
SYNPO2	0.190713	0.33863	0.213355	0.249677	0.266256	0.256015	0.37157	0.23901	0.229123	0.209042	0.124363	0.15012	0.258357	0.222512	0.187865	0.180814	0.154615	0.153835	0.224325	0.256781	0.20177	0.165953	0.141427	0.230219	0.244489	0.244639	0.200954	0.235944	0.18478	0.291118	0.216121	0.253344	0.189763	0.237627	0.112232	0.303113	0.238067	0.155348	0	0.250253	0.205206	0.148543	0.203656	0.207602	0.131152	0.160382	0.229316	0.341618
MYOZ2	0	0.00751216	0.00499357	0	0.00238624	0.00236896	0.0096643	0.0108832	0.00677052	0.00149987	0.00376944	0.00241898	0.00572221	0.0149572	0.00422562	0.00522409	0	0.00793824	0.00784091	0.00486954	0.0119174	0.0150418	0	0	0.00176388	0.0150739	0	0	0.00211279	0.00249064	0	0.00308608	0	0	0.0145301	0.00641018	0.00630991	0	0	0.00354326	0	0	0.0086705	0.00433571	0	0.00729953	0	0.0154842
USP53	0.225382	0.165674	0.236686	0.184214	0.229923	0.182378	0.12184	0.219873	0.189627	0.124191	0.120295	0.0989812	0.142505	0.247297	0.207693	0.262369	0.109646	0.223889	0.192877	0.199834	0.215052	0.302227	0.139245	0.256514	0.165133	0.201497	0.120147	0.185211	0.252925	0.187412	0.145986	0.392673	0.180315	0.235535	0.0464633	0.174308	0.188533	0.235399	0	0.282967	0.271704	0.15167	0.200668	0.0870023	0.172007	0.288384	0.259678	0.285055
C4orf3	0.0594583	0.075655	0.107877	0.147442	0.0885332	0.14783	0.247825	0.174994	0.206056	0.145843	0.135818	0.126264	0.138552	0.172984	0.0764587	0.163397	0	0.0795034	0.308142	0.0748902	0.154889	0.158135	0.104477	0.139133	0.226949	0.13524	0	0.090703	0.129728	0.044171	0.0831131	0.202975	0.109493	0.121599	0.056093	0.0771402	0.0939616	0.121996	0	0.0938452	0.082549	0.0358816	0.147174	0.0717745	0.147931	0.132735	0.0643522	0.119593
PDE5A	0.0996027	0.0862136	0.372841	0.736397	0.451779	0.426931	0.295945	0.264327	0.616853	0.237656	0.247101	0.196135	0.257324	0.47324	0.139858	0.530731	0.108225	0.301228	0.386774	0.182553	0.424541	0.601908	0.115148	0.553318	0.195005	0.0593439	0.120147	0.323118	0.802979	0.248541	0.0339854	0.54432	0.196535	0.595173	0.0424363	0.225047	0.2002	0.179636	0	0.357402	0.484509	0.133574	0.641753	0.0640471	0.152894	0.490751	0.329981	0.295236
MAD2L1	0.0180113	0.0253105	0.00768329	0.0153619	0.00796081	0.0275116	0.0321837	0.0304342	0.0227643	0.0151783	0.0254348	0.00657974	0.0305241	0.00725894	0.00734122	0.00551183	0	0.006788	0.0168584	0.011127	0.0163664	0.0318523	0.00421469	0.0221454	0.0160383	0.0287419	0	0.019525	0.0143168	0.0158002	0.0128576	0.0041689	0.0186837	0.0184252	0.00830449	0.011355	0.0200069	0.011137	0	0.0102394	0.00512349	0	0.0234964	0.0156496	0.0102605	0.0122525	0.00958197	0.0369864
PRDM5	0.295529	0.24735	0.292596	0.21605	0.246688	0.191634	0.140537	0.27836	0.256671	0.216995	0.258868	0.262751	0.212774	0.241731	0.234534	0.338957	0	0.256721	0.244891	0.29694	0.268337	0.289309	0.171383	0.279521	0.245917	0.185818	0.200954	0.254375	0.141387	0.250473	0.159209	0.218281	0.234162	0.207507	0.164388	0.265853	0.16462	0.16849	0	0.279407	0.274235	0.117211	0.216787	0.167854	0.194799	0.434914	0.255417	0.172234
NDNF	0.0101133	0.0210224	0.0153511	0.0563821	0.051425	0.0605243	0.0574354	0.0536851	0.127088	0.0465275	0.0244078	0.0184479	0.0588275	0.199809	0.0129962	0.126867	0	0.0677763	0.0692043	0.0590538	0.0494381	0.0369176	0.0430186	0.0732338	0.0479238	0.0373163	0.200954	0	0.0236197	0.0343431	0.0093786	0.0440258	0.0159205	0.11981	0.00964297	0.0832691	0.0578496	0.0147269	0	0.0655234	0.0585903	0.0168939	0.0230271	0.0192488	0.0256698	0.0614875	0.0347562	0
TNIP3	0	0.0034371	0	0.005955	0.00310221	0	0.00984371	0	0.00135738	0	0	0.00740239	0	0.00573073	0.00540295	0	0	0	0	0	0.00222862	0.00259657	0	0.00535317	0.00362764	0	0	0	0.00350868	0.00375543	0.00983988	0	0.00275947	0.00505605	0	0.000869968	0.00548841	0	0	0	0.00275541	0	0.00242187	0	0	0	0.00563744	0
QRFPR	0	0	0	0	0	0.0108706	0	0	0	0	0.00222944	0	0.00145785	0	0.00476048	0.00612835	0	0.0024413	0	0.00212546	0	0	0	0.00399178	0.00134468	0	0	0	0.00474907	0	0	0	0	0	0	0	0.00231471	0	0	0	0	0	0.00332597	0	0	0	0	0
ANXA5	0.00479618	0.0189957	0.0212567	0.0301651	0.00998504	0.0125851	0.010826	0.0156843	0.0173886	0.0083395	0.00504101	0.00893299	0.0122645	0.0234724	0.00633118	0.0302192	0	0.0138031	0.0213198	0.0216165	0.0188941	0.0118258	0.0308067	0.0197804	0.0168021	0.00771051	0	0.00987701	0.0149393	0.0142268	0.0396249	0.022445	0.0211239	0.00406941	0	0.00716252	0.0163364	0.0163704	0	0.0147853	0.00634611	0	0.0168788	0.010359	0.0104822	0.0291766	0.00933979	0.0105943
EXOSC9	0.057391	0.0458584	0.0731501	0.0652274	0.0412337	0.0450936	0.0522183	0.0826505	0.0646642	0.077035	0.063503	0.0669733	0.0732144	0.0830139	0.0281449	0.0714391	0	0.0380633	0.0729317	0.058986	0.0829948	0.110356	0.0300125	0.0642905	0.0626223	0.0607664	0.451019	0.0555528	0.0730023	0.0497946	0.0553658	0.0932053	0.0636228	0.0961914	0.037535	0.0631507	0.0880002	0.0578231	0	0.0633224	0.0743879	0.0187266	0.10928	0.0457398	0.0360743	0.0597676	0.079695	0.0527622
CCNA2	0.0133092	0.016643	0.0234055	0.0215856	0.044099	0.0325154	0.0878866	0.021407	0.0298173	0.0141181	0.0110421	0.0171411	0.0224895	0.0241941	0.0285446	0.0223846	0	0.0126139	0.0393939	0.018287	0.0427413	0.0438335	0.0124956	0.00571393	0.00625465	0.0293239	0	0.0492991	0.021451	0.00888589	0.0100459	0.0386766	0.0181833	0.0371939	0.00826422	0.0141818	0.0760023	0.0315926	0	0.0359135	0.0272537	0.0122891	0.0225066	0.0373652	0.0478105	0.0524973	0.033849	0.0898528
BBS7	0.356484	0.298838	0.428484	0.401987	0.345359	0.366298	0.28279	0.413152	0.473573	0.316568	0.28785	0.300038	0.341161	0.705814	0.320998	0.455376	0.142863	0.43361	0.360952	0.298419	0.475803	0.575764	0.204333	0.539183	0.39441	0.367706	0	0.345874	0.470624	0.290058	0.192744	0.500716	0.274014	0.37165	0.308757	0.356454	0.458175	0.259794	0	0.395061	0.429532	0.304092	0.510746	0.235746	0.362168	0.408693	0.311005	0.287006
TRPC3	0.883613	0.779388	0.887923	1.62453	1.64111	1.49746	0.519346	0.986467	1.34768	1.01408	1.39515	0.793734	1.22657	1.48318	1.16797	1.41637	0	1.30613	1.45518	1.38355	1.51601	1.04759	1.0507	1.57543	1.09187	0.90284	1.4793	0.683705	1.13422	0.709897	0.375671	1.01132	0.815946	1.01286	0.791772	1.14097	0.979668	0.450367	0	1.048	1.42516	0.627634	0.682411	0.868581	0.899848	0.605666	1.03802	0.991665
KIAA1109	1.67741	1.49391	1.51848	1.72506	1.75804	1.78981	1.47304	1.51631	1.62562	1.54289	1.73712	1.49632	1.62953	1.63921	1.55988	1.57081	0.676385	1.55758	1.78171	1.57508	1.72423	1.60551	1.27478	1.76375	1.6016	1.6161	1.1595	1.41207	1.70318	1.33693	1.07762	1.66952	1.39194	1.59468	1.36966	1.58143	1.6537	1.32884	0	1.49366	1.64141	1.42338	1.47694	1.35638	1.53874	1.28924	1.46365	1.55982
ADAD1	0	0	0	0.00131557	0	0	0	0	0	0	0	0	0	0	0.00200964	0	0	0.00323076	0.0018303	0	0	0.0040067	0	0	0	0	0	0.00461197	0.00278678	0	0	0	0	0	0	0	0.00295458	0	0	0	0	0	0	0	0	0	0.00338544	0
IL21	0	0	0.00181392	0	0	0.0043136	0	0	0	0	0	0	0	0	0	0	0	0	0	0.00606531	0	0	0	0	0	0	0	0	0	0	0	0	0	0	0	0	0.00242037	0	0	0	0	0	0.00573495	0	0.00350439	0	0	0
BBS12	0.0161625	0.00640029	0.0170648	0.0110181	0.0115918	0.00265609	0.0172996	0.0114098	0.0250641	0.00945503	0.0225317	0.0196723	0.0144554	0.0113111	0.0224512	0.0120127	0	0.0152998	0.0179936	0.014553	0.0109472	0.0318744	0.0081171	0.0277334	0.00832541	0.0180782	0	0.00742167	0.00918041	0.0166381	0.0188657	0.00341573	0.0120896	0.0381381	0.0298721	0.0100719	0.0215472	0.017592	0	0.0223505	0.0148115	0	0.0160759	0.00548609	0.019343	0.0147503	0.0120234	0.0339502
FGF2	0.0588182	0.0575141	0.0301733	0.0659067	0.0603555	0.0719666	0.0562274	0.0451655	0.078476	0.0564291	0.0347778	0.0293185	0.0242341	0.0360504	0.0233451	0.0316392	0	0.0381807	0.0343105	0.0573372	0.0522748	0.0747203	0.0185294	0.0756458	0.0698124	0.0597207	0	0.0441818	0.0455549	0.0495486	0.0277491	0.0746779	0.0414278	0.0437018	0	0.0640387	0.051543	0.0104453	0	0.018659	0.0311976	0.0298748	0.0256633	0.0411404	0.081736	0.0356164	0.0168466	0.0821402
NUDT6	0.0731027	0.0795529	0.109435	0.0683715	0.0580739	0.0947828	0.0763531	0.0878793	0.104615	0.0926488	0.0859569	0.0563398	0.0579856	0.108195	0.071891	0.0779649	0.124268	0.103851	0.0783301	0.106324	0.0686199	0.103171	0.0980544	0.110164	0.0867437	0.11952	0	0.0234537	0.0793486	0.0813592	0.091605	0.104393	0.0830775	0.105177	0.0395368	0.0998615	0.0780814	0.0624098	0	0.11194	0.0594149	0.0713246	0.048815	0.0706224	0.053405	0.0464529	0.0769636	0.046716
SPATA5	0.299898	0.398047	0.461806	0.358637	0.402654	0.384203	0.359076	0.360703	0.381819	0.506047	0.391243	0.342346	0.310355	0.340891	0.314051	0.396816	0.132512	0.358246	0.332408	0.339483	0.353248	0.368351	0.29607	0.369216	0.38473	0.442156	0.912513	0.539464	0.345414	0.395212	0.368588	0.337814	0.416796	0.385949	0.199815	0.356001	0.384898	0.351574	0	0.401292	0.302856	0.374554	0.383028	0.306005	0.379182	0.250742	0.256361	0.468443
SPRY1	0.00511962	0.00515913	0.013141	0.0344876	0.0476972	0.00239729	0.0251651	0.0287428	0.0337092	0.00685142	0.0105597	0.0133774	0.00558592	0.0273251	0.010506	0.0166708	0	0.0209728	0.0311295	0.0203616	0.0461643	0.0254698	0.00831932	0.0580548	0.0131354	0.0431257	0	0.0154987	0.0370995	0.0236392	0.00850906	0.0506809	0.00780156	0.0194079	0.00475197	0.0115185	0.0162437	0.0108124	0	0.0256893	0.0243772	0	0.0101761	0.0116677	0.0211507	0.0238383	0	0.0377032
ANKRD50	0.221151	0.140918	0.202243	0.135983	0.183439	0.199768	0.233189	0.146492	0.183045	0.171094	0.188015	0.162417	0.154817	0.101028	0.0858685	0.151794	0.0685803	0.0893296	0.191222	0.142034	0.166067	0.201796	0.12303	0.115975	0.161955	0.163937	0.330872	0.205462	0.124509	0.232586	0.104181	0.201618	0.109877	0.199285	0.0714791	0.0985612	0.146752	0.12446	0	0.27833	0.125812	0.0843993	0.146531	0.16913	0.228943	0.225238	0.153341	0.225832
FAT4	0.132663	0.107506	0.0945454	0.0733379	0.105984	0.188227	0.127974	0.0718382	0.0969673	0.0909431	0.200205	0.0584925	0.114407	0.0580177	0.0430273	0.063658	0	0.035762	0.0826634	0.0822722	0.0991019	0.124494	0.134809	0.0868817	0.0892785	0.0529362	0	0.130122	0.0900084	0.236746	0.0710497	0.053503	0.119505	0.145942	0.0853284	0.123181	0.135299	0.0877505	0	0.190718	0.100324	0.0810232	0.110958	0.0727226	0.15089	0.0886907	0.0661037	0.145206
INTU	0.437952	0.314811	0.491349	0.419175	0.474852	0.452011	0.538049	0.475221	0.437599	0.458834	0.356053	0.347077	0.466706	0.532132	0.423622	0.443766	0.465656	0.33817	0.407665	0.376612	0.433935	0.658619	0.257227	0.506542	0.306808	0.353941	0.120147	0.46278	0.630119	0.420453	0.392055	0.576358	0.448245	0.528314	0.492069	0.449645	0.368224	0.354701	0	0.487225	0.402511	0.396521	0.499479	0.381462	0.424194	0.395332	0.370538	0.484682
SLC25A31	0.0146886	0.00695503	0.00287953	0.0020189	0.00377101	0.00948211	0.00635113	0.0137327	0.00862385	0.00983997	0.00993019	0.00646447	0.00725856	0.0228151	0.00805762	0.0117707	0	0.00330585	0.00964542	0.00241561	0.0118283	0.0111061	0	0	0.00947373	0	0	0	0.00326805	0.00542805	0.0108242	0.0228349	0.00816442	0.0138174	0.00612866	0	0.0194716	0.0134871	0	0.0176392	0.00426269	0	0.0048632	0	0	0.0358225	0.0202209	0.0284023
HSPA4L	0.518641	0.454699	0.621193	0.516382	0.548745	0.59121	1.33885	0.626547	0.556592	0.61559	0.544928	0.480697	0.531974	0.584846	0.407752	0.485799	0.121139	0.52765	0.604779	0.430869	0.554949	0.6927	0.343072	0.621864	0.750084	0.499593	0	0.505705	0.743142	0.384403	0.28352	0.647735	0.531336	0.764214	0.323085	0.4431	0.7036	0.683444	0	0.489804	0.510776	0.465666	0.533613	0.893787	0.71745	0.454772	0.434428	1.50104
PLK4	0.0241056	0.0103516	0.0212271	0.0180187	0.0111313	0.00634715	0.00301389	0.00647438	0.0173812	0.0149995	0.012124	0.0136251	0.0390212	0.0119414	0.00335426	0.00358267	0	0.0128982	0.0341393	0.0198125	0.0224919	0.0332313	0.00419841	0.0148822	0.0247629	0.0088302	0	0.0135188	0.028716	0.0117713	0	0.0282259	0.0209936	0.0135575	0.0236857	0.0164722	0.00586667	0.00345288	0	0.0139251	0.0112465	0	0.00567552	0.0121725	0.0133412	0.0235155	0.0101376	0.00354375
MFSD8	0.214572	0.266218	0.296108	0.254243	0.293568	0.242619	0.136598	0.374864	0.28516	0.258589	0.188012	0.249898	0.204401	0.375683	0.224719	0.225267	0	0.318948	0.326307	0.259707	0.294675	0.337471	0.128556	0.319988	0.20052	0.234832	0	0.236434	0.286698	0.200988	0.186303	0.40244	0.236564	0.267567	0.183593	0.237096	0.167592	0.15187	0	0.21306	0.263971	0.18992	0.331702	0.141361	0.150064	0.348369	0.276683	0.341483
ABHD18	0.618715	0.611614	0.66024	0.605664	0.541373	0.557257	0.424025	0.67375	0.728938	0.574344	0.524845	0.586043	0.600587	0.978789	0.702285	0.695117	0.733783	0.734142	0.582442	0.697207	0.723279	0.710707	0.514286	0.91224	0.527845	0.554718	0.669405	0.501171	0.577876	0.522141	0.459726	0.877913	0.607322	0.571803	0.579376	0.585708	0.606439	0.574371	0	0.654898	0.631518	0.559045	0.726774	0.322381	0.418305	0.654294	0.66646	0.567037
LARP1B	0.652006	0.689856	0.743661	0.610346	0.643194	0.646948	0.616748	0.741021	0.731169	0.737019	0.709481	0.664073	0.612807	0.870829	0.78068	0.676566	0.349897	0.781793	0.685626	0.724875	0.76043	0.80371	0.656927	0.797681	0.706982	0.751975	0.691589	0.56508	0.645281	0.596734	0.565517	0.837757	0.664095	0.682161	0.540735	0.738065	0.857302	0.769744	0	0.698518	0.704821	0.516546	0.747306	0.694369	0.706075	1.01494	0.733395	0.769923
PGRMC2	0.11267	0.111252	0.174107	0.153374	0.129392	0.122662	0.218051	0.148385	0.197159	0.117048	0.125074	0.148283	0.124642	0.193019	0.092521	0.208753	0	0.141716	0.20478	0.141796	0.172953	0.215801	0.0880735	0.23652	0.171784	0.12685	0.120147	0.121674	0.167347	0.109184	0.107635	0.145837	0.127536	0.161607	0.0253852	0.100657	0.18183	0.14118	0	0.158476	0.123635	0.0502653	0.140157	0.119038	0.186602	0.182399	0.0664797	0.142008
JADE1	0.239544	0.236811	0.279311	0.198603	0.304455	0.288814	0.5105	0.27656	0.315074	0.250268	0.252664	0.216163	0.255321	0.249552	0.219794	0.213305	0.245407	0.249248	0.293682	0.197012	0.223853	0.310489	0.103965	0.296943	0.312027	0.233952	0.120147	0.263901	0.254881	0.243564	0.113012	0.321969	0.242445	0.350404	0.127385	0.215082	0.229938	0.269418	0	0.236945	0.217625	0.0763653	0.2135	0.337828	0.334874	0.236306	0.221357	0.458285
SCLT1	0.999104	0.92907	0.830327	0.621162	0.779439	0.785887	0.744427	0.805283	0.812909	0.870964	0.8701	0.914941	0.785157	0.725996	0.885397	0.739791	0.290097	0.800887	0.691384	0.691513	0.935958	0.762842	0.676321	1.0978	0.758495	0.808732	0.817012	0.830618	0.684701	0.639261	0.645544	0.911938	0.848805	0.905735	0.686531	0.954569	0.836133	0.771746	0	0.857857	0.906077	0.935464	0.783088	0.487546	0.837916	0.840251	1.00921	0.887711
C4orf33	0.0657271	0.0646905	0.0733437	0.083632	0.0727834	0.109528	0.135889	0.100676	0.10443	0.0701073	0.10113	0.0546984	0.0659554	0.0740259	0.0490486	0.107208	0	0.0506973	0.131985	0.0906216	0.0799543	0.0894658	0.0536697	0.131054	0.0642731	0.0677534	0.120147	0.140949	0.0669611	0.074553	0.0539551	0.079434	0.0869511	0.070511	0.037513	0.0582246	0.0895777	0.124385	0	0.0831417	0.106267	0.0377338	0.0668012	0.0657017	0.0717151	0.0784699	0.0930939	0.108539
PCDH10	0.379587	0.224257	0.368413	0.306273	0.26154	0.318896	0.48253	0.362399	0.433663	0.257959	0.257268	0.299971	0.255689	0.32946	0.216197	0.300655	0.38938	0.237626	0.339992	0.282662	0.297611	0.362427	0.191979	0.443167	0.390816	0.229756	0.120147	0.320907	0.25207	0.309624	0.221999	0.301495	0.264712	0.241424	0.22497	0.249222	0.288275	0.341496	0	0.237651	0.246994	0.232744	0.318213	0.167659	0.318711	0.26051	0.189478	0.402263
PABPC4L	0	0	0	0	0	0	0	0	0	0	0	0	0	0	0	0	0	0	0	0	0	0	0	0	0	0	0	0	0	0	0	0	0	0	0	0	0	0	0	0	0	0	0	0	0	0	0	0
PCDH18	0.0199935	0.0103001	0.0120124	0.00685387	0.00446674	0.0277794	0.0363115	0.032624	0.00809773	0.00941775	0.0112929	0.00558708	0.0068715	0.0172684	0	0.00413833	0	0.00764392	0.00800157	0.0164404	0.0172858	0.0108105	0.00385346	0	0.0249556	0.0204028	0	0.020057	0.010344	0.0205577	0.0132736	0.0146327	0.0121836	0.00542554	0	0.00801433	0.00734276	0.00296377	0	0.0108196	0.00437206	0.0092446	0.0128035	0.0207667	0.0163315	0.0395154	0.00671735	0.00279125
SLC7A11	0.0367327	0.0217296	0.0158858	0.0597604	0.0322439	0.0588526	0.0518586	0.0290606	0.0215591	0.023729	0.0175035	0.010887	0.0563882	0.0258968	0.0269801	0.00907642	0	0.00852926	0.0128078	0.00167003	0.0202348	0.00448441	0.00334683	0.0342124	0.017888	0.0402079	0	0.0353247	0.0368238	0.0640761	0.0276841	0.0209553	0.0247221	0.0278002	0.0187121	0.00947272	0.0187583	0.0255718	0	0.0220409	0.00879648	0.00518803	0.0252794	0.0241192	0.00922144	0.00362712	0.0348463	0.077996
NOCT	0.0435072	0.0274144	0.0826038	0.0712642	0.0624011	0.0154751	0.048123	0.0926194	0.10555	0.0553715	0.0508839	0.0396295	0.0344461	0.125276	0.070411	0.107102	0.135157	0.0760118	0.0676723	0.068878	0.0966999	0.0954289	0.00301656	0.12933	0.055688	0.0688119	0	0.0437284	0.0621636	0.080143	0.0505129	0.11173	0.0354495	0.0854807	0.0372598	0.0832253	0.0493634	0.0345618	0	0.0315466	0.0875561	0.0147028	0.0999112	0.035888	0.0408456	0.0840558	0.0935008	0.10517
ELF2	0.740457	0.695316	0.788966	0.59441	0.691934	0.683021	0.734423	0.818052	0.774066	0.701138	0.682966	0.679399	0.588652	0.81227	0.778151	0.738175	0.569113	0.838999	0.670179	0.685105	0.78614	1.04141	0.555335	0.799054	0.564038	0.593246	0.261924	0.644572	0.693761	0.743355	0.517161	0.787514	0.72414	0.727728	0.566041	0.751404	0.767968	0.794618	0	0.793738	0.725097	0.609537	0.825691	0.52717	0.791995	1.08172	0.741522	0.872058
MGARP	0	0.0021784	0.00447681	0	0	0.00941982	0.0564375	0.0177667	0.00526622	0.0176016	0.0126096	0	0.00573885	0	0.00493366	0.0046577	0	0	0.020288	0.0034468	0.00777494	0.00290574	0.0117383	0.0135799	0.00169166	0	0	0.00913105	0.0165146	0.00348521	0.0103956	0	0.0137649	0	0	0.00152195	0.0278198	0.0234068	0	0.026498	0.00192641	0	0.0110617	0.0224298	0.0219994	0.0153557	0.00465383	0.0587391
NDUFC1	0.0601376	0.065658	0.14699	0.212474	0.110206	0.154225	0.257294	0.149149	0.154789	0.124897	0.0896324	0.0845156	0.0565854	0.105704	0.0944251	0.125344	0.0685803	0.0806418	0.230825	0.0721274	0.121116	0.11275	0.074345	0.120084	0.135814	0.0960231	0	0.0838595	0.223128	0.0926871	0.0745904	0.157169	0.115235	0.102114	0.0437699	0.0698988	0.169981	0.103912	0	0.0867189	0.0824785	0.0744373	0.105584	0.0800241	0.162723	0.12564	0.0430215	0.135875
NAA15	0.414424	0.481631	0.59482	0.468045	0.482942	0.535231	0.430678	0.503212	0.512159	0.438703	0.477915	0.439198	0.431809	0.531008	0.498809	0.417839	0.223195	0.49076	0.562734	0.477945	0.488597	0.601393	0.381545	0.490921	0.453088	0.45786	0.120147	0.376618	0.478791	0.460916	0.33936	0.564755	0.485033	0.627123	0.272687	0.478791	0.524391	0.407359	0	0.480486	0.519363	0.411101	0.594343	0.276356	0.380086	0.613872	0.444421	0.679846
RAB33B	0.0485541	0.0291494	0.0686373	0.0436146	0.0332774	0.0813	0.0779434	0.0726026	0.0748613	0.0698739	0.0711774	0.0390058	0.0507906	0.125585	0.0238376	0.0627698	0.0961213	0.0726413	0.105122	0.0331843	0.090027	0.0893988	0.033015	0.0776823	0.0740413	0.0609741	0	0.0502465	0.0517551	0.0859493	0.0219186	0.0907526	0.0499731	0.0682657	0	0.0391004	0.0722666	0.0583452	0	0.0785348	0.0834783	0.0192306	0.0626403	0.0330045	0.0670383	0.0268549	0.0392505	0.0840271
SETD7	0.223949	0.200858	0.285497	0.208985	0.242863	0.263496	0.366561	0.288651	0.300539	0.311194	0.314612	0.198382	0.219676	0.259612	0.234302	0.201331	0.22039	0.271968	0.350564	0.28612	0.311258	0.347806	0.220576	0.29261	0.298658	0.230743	0	0.193692	0.237899	0.320522	0.211942	0.267769	0.249878	0.284523	0.165724	0.28752	0.286414	0.219793	0	0.18939	0.251386	0.252273	0.20948	0.22597	0.404381	0.252607	0.232139	0.324118
MGST2	0.189849	0.156202	0.221175	0.246386	0.154776	0.161344	0.294618	0.250223	0.244048	0.172838	0.168322	0.233226	0.16569	0.191449	0.167163	0.198054	0	0.167873	0.175101	0.184655	0.234781	0.27263	0.122739	0.231738	0.153682	0.138653	0.120147	0.219435	0.228207	0.207573	0.0997354	0.252659	0.244334	0.316164	0.170439	0.144393	0.171905	0.273672	0	0.187855	0.217476	0.169278	0.160534	0.165656	0.1626	0.204386	0.14939	0.227409
MAML3	0.897013	1.18019	1.29099	1.0868	1.22015	1.15054	0.79355	1.14399	1.29772	1.36518	1.11287	1.20123	1.08434	1.07588	1.23115	1.25348	0.589284	1.30213	1.32792	1.31316	1.45755	1.13506	1.4778	1.19469	1.01962	0.847772	0.820289	0.940793	0.898019	0.921021	0.845258	0.909129	1.18281	0.947847	1.06072	1.33601	1.14486	1.07581	0	1.28488	1.47859	0.730392	0.877756	0.990944	1.08784	1.42332	1.26944	0.836714
SCOC	0.279846	0.232971	0.291482	0.334017	0.314015	0.581505	0.732913	0.368249	0.344632	0.421603	0.537771	0.361688	0.350808	0.26195	0.14233	0.285274	0	0.187363	0.644057	0.219343	0.26485	0.394272	0.183711	0.308777	0.645016	0.388436	0.442625	0.321785	0.437042	0.177952	0.172191	0.262698	0.306557	0.324223	0.156673	0.216551	0.275762	0.24441	0	0.260182	0.135069	0.175325	0.168699	0.365709	0.603825	0.271474	0.158498	0.307603
CLGN	0.0227629	0.00770579	0.0704575	0.0669392	0.0532298	0.0513836	0.151446	0.0343575	0.0520576	0.0465748	0.0517887	0.0285342	0.0669379	0.0292227	0.0274994	0.0642582	0	0.0622567	0.048824	0.0325317	0.0774262	0.035138	0.0275794	0.0605642	0.045264	0.0356698	0	0.0440892	0.0678867	0.0445093	0.0486162	0.0460087	0.052701	0.0396408	0.0193202	0.0399582	0.0705863	0.0934699	0	0.0566176	0.058216	0.0193181	0.0381275	0.0531341	0.0290975	0.0558228	0.037481	0.0683581
MGAT4D	0.00548911	0.00882693	0.001406	0.00707001	0.00954508	0	0	0.00816203	0.00167149	0.00290002	0.003889	0.0045684	0	0.00588988	0.00193979	0	0	0.00229576	0	0	0.00334853	0	0.00259808	0.00726114	0.0075959	0.00310093	0	0.0062471	0.00221313	0	0	0	0.00260208	0.00675334	0	0	0.00279402	0	0	0.00897226	0	0	0	0	0	0	0.00427179	0
ELMOD2	0.10738	0.0722208	0.104623	0.117625	0.107295	0.0998813	0.110702	0.0989304	0.121658	0.104348	0.0757385	0.0852011	0.077036	0.103854	0.0647699	0.106053	0.135157	0.0980713	0.107727	0.101842	0.0844562	0.137137	0.100994	0.148167	0.109154	0.0813345	0.380687	0.104379	0.136019	0.0925781	0.0980103	0.101585	0.0813148	0.103924	0.0427634	0.0943697	0.0650068	0.0895002	0	0.0853708	0.109848	0.0322333	0.123928	0.0977815	0.0666736	0.119588	0.110177	0.0974696
UCP1	0	0.00308645	0.00112266	0.00610378	0.00917426	0	0.00231579	0	0.00681345	0	0	0.0016111	0	0	0	0.00594767	0	0.0040176	0.00522732	0.00180508	0	0.0101031	0	0.0143812	0	0	0	0.00558434	0.00763045	0	0	0	0.00149987	0.00590511	0	0.0034513	0	0	0	0	0.0029151	0	0.00864651	0	0.00196445	0.00672587	0.00519671	0
TBC1D9	0.330305	0.289123	0.357598	0.29395	0.314171	0.407694	0.337953	0.420585	0.366025	0.348818	0.347714	0.380833	0.34321	0.356493	0.285588	0.381889	0.192849	0.399655	0.359093	0.325996	0.385935	0.466166	0.19568	0.381758	0.377786	0.310488	0	0.400881	0.318553	0.325657	0.214354	0.363644	0.335542	0.456823	0.279469	0.353403	0.266031	0.266845	0	0.350895	0.317257	0.282012	0.272737	0.198884	0.3469	0.380993	0.361041	0.292906
RNF150	1.47872	1.79921	1.74095	1.53336	1.6874	1.55835	1.62859	1.70948	1.627	1.74022	1.61637	1.57591	1.58068	1.32537	1.51091	1.60732	1.16106	1.38808	1.5063	1.63546	1.81931	1.66115	1.70117	1.65813	1.76018	1.54801	1.17793	1.63423	1.28784	1.68049	1.41352	1.43353	1.62628	1.72293	1.2434	1.7381	1.513	1.60115	0	1.67753	1.70397	1.37345	1.49894	1.57343	1.45767	1.23235	1.59982	1.49467
ZNF330	0.0642566	0.0497489	0.0635155	0.0885386	0.0683065	0.0589342	0.0937974	0.08566	0.09436	0.0494491	0.0606456	0.0425868	0.061348	0.0424275	0.0621924	0.0746478	0	0.0816241	0.0895435	0.0530131	0.089217	0.0672503	0.0270362	0.0669995	0.0844957	0.0264695	0	0.100838	0.0709039	0.0451177	0.0723875	0.117304	0.0391382	0.136027	0.0293054	0.0614225	0.0809628	0.0433387	0	0.0660401	0.0585134	0.00417333	0.0461683	0.058157	0.0577775	0.0508141	0.105174	0.0630744
IL15	0.0307285	0.0222472	0.0673605	0.018495	0.00773184	0.0233348	0.0137728	0.0142079	0.0212235	0.0626615	0.0389029	0	0.0394139	0.0178812	0.0180662	0.0245535	0	0.0479128	0.0582494	0.0440172	0.0375488	0.031069	0.00627666	0.0229434	0.0322629	0.0181841	0	0.0137616	0.00788	0.0350937	0.0129076	0.0270249	0.0394197	0.0138197	0.00706704	0.0413158	0.00750821	0.0146647	0	0.0149982	0.0278024	0.0183939	0.0137242	0.0313399	0.0301988	0.0232767	0.0337474	0.0397602
INPP4B	1.29678	1.39022	1.45283	1.60279	1.66555	1.68878	1.50042	1.3463	1.65283	1.95205	1.72784	1.18139	1.43858	1.9651	1.22032	1.55062	1.18713	1.62708	1.7214	1.66686	1.58767	1.21677	1.54866	1.72307	1.20971	1.39179	1.64285	1.65083	1.45477	1.53071	1.06613	1.2211	1.4759	1.85923	1.1325	1.51741	1.45426	1.30922	0	1.40884	1.47234	1.6164	1.13438	1.45599	1.44277	1.7162	1.23375	1.4852
USP38	0.0717841	0.0956617	0.113711	0.126537	0.12149	0.146281	0.143933	0.1057	0.102616	0.134842	0.0997138	0.116211	0.138051	0.106883	0.0944337	0.128452	0	0.097899	0.131236	0.10246	0.116878	0.144483	0.0549091	0.1207	0.110583	0.127166	0	0.105665	0.116616	0.135271	0.0547301	0.106988	0.0845225	0.158914	0.0404525	0.088146	0.10244	0.115015	0	0.0764317	0.0958508	0.0609923	0.101064	0.0537282	0.106127	0.147524	0.0461839	0.219371
GAB1	0.144436	0.14585	0.142488	0.131588	0.14366	0.0977568	0.22279	0.140864	0.118747	0.0928182	0.105446	0.10936	0.0901794	0.0868706	0.118555	0.0895557	0.305286	0.0586627	0.0765413	0.105404	0.0808192	0.0737375	0.0839192	0.080623	0.112259	0.0732404	0.120147	0.182923	0.161137	0.151955	0.196837	0.167066	0.120253	0.157195	0.131013	0.0713351	0.254679	0.210164	0	0.162724	0.0575414	0.109688	0.0966706	0.113312	0.125413	0.0929855	0.19801	0.160764
SMARCA5	0.427145	0.30921	0.38168	0.378241	0.38798	0.447271	0.495259	0.44577	0.397672	0.280613	0.287404	0.370589	0.3113	0.372232	0.356331	0.357301	0.112438	0.332787	0.471861	0.33599	0.411031	0.532357	0.217616	0.486172	0.369507	0.283356	0.322478	0.327103	0.484419	0.290683	0.185128	0.459528	0.332845	0.411297	0.221553	0.352164	0.384613	0.398283	0	0.292213	0.331954	0.238808	0.398479	0.252917	0.436431	0.363538	0.35919	0.548037
FREM3	0.0737862	0.0461592	0.0896645	0.112343	0.0474876	0.0382276	0.0774764	0.0750896	0.0767434	0.0510839	0.0746552	0.0584084	0.0373839	0.120876	0.0829904	0.113135	0.0685803	0.0634842	0.051248	0.0751443	0.0528469	0.0756101	0.0250745	0.0418361	0.0548202	0.0335119	0.330872	0.0381498	0.0911411	0.0838551	0.0488208	0.0989677	0.0748813	0.0779262	0.067598	0.0444109	0.0726451	0.124048	0	0.0434878	0.041517	0.0759901	0.0917728	0.0432456	0.0471881	0.0487001	0.0314438	0.0946065
GYPE	0.00990163	0.00555654	0.0108906	0.034303	0.0190234	0.00350127	0.0198089	0.00631863	0.0255648	0.0112703	0.00154623	0.00300904	0.00416	0.0247787	0.00887074	0.0142119	0.10049	0.0170292	0.00393934	0.00373373	0.0279093	0.0275358	0	0.0151325	0.0151442	0.00967352	0	0.0157903	0.0433566	0.0115203	0	0.0120978	0.00740729	0.00366669	0.00840753	0.0117187	0.0111235	0.00510381	0	0.00511711	0.0146369	0.00320601	0.0429687	0	0	0.0128217	0.0309845	0.0128489
GYPB	0.00321365	0	0.0115159	0.0323692	0.0147364	0.00362706	0.0106135	0.00650536	0.0370685	0.00398026	0.00385046	0.00533558	0.00153559	0.0103323	0	0.0111391	0	0.0296193	0.0297878	0.0198342	0.0173439	0.023936	0	0.0452603	0	0.00411757	0	0.0188751	0.0357716	0.00865517	0	0.0657171	0.00554967	0.00893526	0	0.00414339	0.0109024	0	0	0.0173312	0.0226801	0.0115615	0.0552908	0	0.00223733	0.00782558	0.0243848	0.00679537
GYPA	0.0106524	0.0149037	0.0164363	0.0299154	0.00620964	0.0106013	0.0110371	0.022384	0.0221049	0.00260731	0.0120377	0.00898751	0.00520403	0.0532261	0.012308	0.0147178	0	0.01471	0.0168991	0.0179969	0.0137334	0.0554544	0.00603367	0.0132058	0	0.0201823	0	0.012612	0.0144367	0.0180801	0	0.0597129	0.0105302	0.0082074	0	0.00704601	0.00745598	0.016022	0	0.00252191	0.0200425	0.0277786	0.0410889	0.0120525	0.00252655	0.00625281	0.0255542	0.017801
HHIP	0.0626488	0.0602988	0.201949	0.300312	0.184872	0.130177	0.115835	0.123569	0.267481	0.0986017	0.0368826	0.145241	0.0461641	0.274519	0.0773425	0.309806	0	0.168028	0.170116	0.100835	0.177183	0.232766	0.0443582	0.322812	0.126428	0.0939445	0.200954	0.157991	0.343362	0.158531	0.0500374	0.204554	0.168075	0.22182	0.0424049	0.0844447	0.0890923	0.0675132	0	0.0948811	0.171036	0.0556273	0.237406	0.0395708	0.113125	0.192437	0.200686	0.0942147
ANAPC10	0.696456	0.710416	0.856528	0.659436	0.68276	0.727548	0.677692	0.797499	0.723046	0.700576	0.678744	0.732611	0.585074	0.672081	0.827176	0.722856	0.606677	0.801245	0.626815	0.656411	0.709399	0.771601	0.548926	0.820202	0.641894	0.618052	0.915275	0.714494	0.545482	0.75605	0.567507	0.716542	0.741052	0.700436	0.684376	0.791048	0.678446	0.798026	0	0.582001	0.684972	0.544589	0.571451	0.652669	0.621005	0.777762	0.802949	0.796207
ABCE1	0.156489	0.175202	0.235858	0.158662	0.172298	0.172681	0.29452	0.25101	0.230519	0.207061	0.126262	0.143447	0.190111	0.170168	0.144339	0.215539	0.108225	0.162227	0.184597	0.140942	0.204594	0.23907	0.120484	0.196811	0.189299	0.17903	0	0.169889	0.183674	0.141758	0.117726	0.253225	0.203722	0.216832	0.131897	0.199513	0.171392	0.190994	0	0.21724	0.142723	0.168665	0.139787	0.14747	0.232446	0.244184	0.181194	0.311939
OTUD4	0.192319	0.24487	0.29564	0.235488	0.298507	0.276127	0.395902	0.278767	0.282822	0.273795	0.221304	0.208247	0.165907	0.293804	0.202235	0.28783	0.135157	0.220492	0.198324	0.231512	0.256879	0.320203	0.177442	0.264311	0.255807	0.205639	0	0.248039	0.336766	0.227646	0.109473	0.290319	0.279664	0.294697	0.169344	0.27366	0.252495	0.307584	0	0.21751	0.220387	0.205348	0.231946	0.196356	0.25799	0.297254	0.157225	0.501979
SMAD1	0.117375	0.178042	0.208975	0.162398	0.201925	0.146901	0.533083	0.173546	0.165587	0.18626	0.142716	0.193056	0.120861	0.177638	0.152326	0.101613	0.339933	0.224086	0.17952	0.166956	0.196931	0.192256	0.122066	0.250223	0.158651	0.127926	0	0.23707	0.153033	0.203601	0.140047	0.192748	0.176745	0.27299	0.158365	0.200955	0.145481	0.167281	0	0.151542	0.166335	0.107922	0.14027	0.307639	0.239808	0.177743	0.173218	0.334976
MMAA	0.0283707	0.0265546	0.0566714	0.0446814	0.0344744	0.0523827	0.0930426	0.0526987	0.0349636	0.0488714	0.0628908	0.0206621	0.0525682	0.0461393	0.016735	0.033753	0	0.0281201	0.0855533	0.0399184	0.0545832	0.0453698	0.0772765	0.0567592	0.0803974	0.0215312	0	0.0682692	0.0521784	0.0425116	0.0394254	0.00904314	0.0355287	0.0516387	0.00816769	0.0510996	0.0320534	0.0407301	0	0.0331985	0.0433684	0.0142512	0.018898	0.0152478	0.0427819	0.0232308	0.0376813	0.0665402
C4orf51	0.00863137	0	0.0140218	0.018833	0.0140471	0.00427576	0.0116194	0.00877521	0.0182462	0.00474807	0.00179758	0	0.00498154	0.0280369	0.0115216	0.0105974	0	0.0115571	0.00779424	0.00204228	0.0216593	0.0161095	0	0.0110671	0.00699212	0	0	0	0.0134883	0.00279592	0	0.0178464	0.0074493	0.0302518	0	0.0027272	0.00146924	0.00655247	0	0	0.0049626	0	0.0302935	0	0.00887512	0.01929	0.0128471	0.00803058
ZNF827	0.628107	0.627341	0.778313	0.535005	0.621851	0.663128	0.573624	0.623495	0.671285	0.695269	0.668123	0.655443	0.524873	0.55765	0.501246	0.594418	0.469112	0.660232	0.741601	0.632925	0.648517	0.851145	0.542832	0.638991	0.660835	0.593488	0.642611	0.686149	0.545478	0.62061	0.471642	0.55095	0.701239	0.834041	0.500856	0.71566	0.630644	0.701929	0	0.496969	0.643749	0.553361	0.494868	0.617116	0.687569	0.809943	0.743651	0.499875
LSM6	0.158921	0.101447	0.205575	0.125569	0.137068	0.220438	0.227035	0.234988	0.220686	0.172699	0.174539	0.185242	0.158271	0.169857	0.165026	0.129919	0	0.171347	0.220813	0.174505	0.168103	0.22912	0.0807815	0.216559	0.167114	0.113982	0	0.180735	0.193582	0.147888	0.0819808	0.26979	0.154949	0.189116	0.124037	0.123918	0.207649	0.174656	0	0.135198	0.129959	0.109973	0.130122	0.120872	0.192089	0.281749	0.0828203	0.193281
REELD1	0.014672	0.00286485	0	0	0	0	0	0	0.00108883	0	0.00364312	0.00593813	0.00199034	0.0209602	0.0182873	0	0	0.00882422	0.00270507	0	0.00294631	0.00431247	0	0	0	0.0133815	0	0.00449283	0.00331625	0	0	0	0.0019155	0	0	0	0.00199341	0.00621817	0	0.0086561	0	0.00629923	0.00229282	0	0	0.0104864	0.00780767	0.0149953
SLC10A7	0.234218	0.251193	0.315409	0.252402	0.324322	0.328525	0.22334	0.253662	0.285536	0.298259	0.26828	0.234639	0.223658	0.216572	0.23414	0.309717	0.109646	0.186322	0.279617	0.20823	0.299563	0.247629	0.244085	0.281535	0.217875	0.291127	0	0.297023	0.19143	0.306277	0.204503	0.234347	0.277155	0.316976	0.281291	0.281636	0.2806	0.211486	0	0.286757	0.295018	0.21435	0.219015	0.192228	0.284046	0.237751	0.256571	0.160177
TTC29	0.0165244	0.0078809	0.0129061	0.00839278	0.0122566	0.0128445	0.00464106	0.012592	0.00220904	0.0227273	0.0131182	0.00378999	0.00556679	0.0148568	0.00629173	0.0105103	0	0	0.0112007	0.0106016	0.0312532	0.0217047	0.0120643	0.00726114	0.00283753	0.0280275	0	0.0168998	0.00835374	0.0172587	0.009864	0.00435721	0.00608996	0.0295222	0.00706704	0.0100574	0	0.0100642	0	0.0229112	0.00194475	0	0.00507569	0.0324797	0.0130217	0	0.015973	0.0930552
EDNRA	0	0	0.00364479	0.0165756	0.0117615	0.00772191	0.00954129	0.0144631	0.0105849	0.00797841	0.00511681	0.0140214	0.0070646	0.00562536	0.00452681	0	0	0.0119474	0.0123566	0	0.00294877	0.00477918	0	0.00776959	0.0202185	0	0	0.00266062	0.0146588	0.00640973	0	0.00487136	0.0125326	0.0228781	0	0.0103683	0.00772568	0.00388962	0	0	0.00612044	0.0112538	0.00800877	0.00588021	0	0	0.0185841	0.00690566
TMEM184C	0.155822	0.129304	0.222013	0.21372	0.148749	0.172853	0.218664	0.189992	0.238713	0.230465	0.195516	0.122948	0.182419	0.309736	0.167568	0.162101	0.109646	0.151249	0.283148	0.122653	0.2181	0.302683	0.101919	0.277301	0.172052	0.120035	0	0.146916	0.26622	0.16826	0.0823776	0.217578	0.173089	0.239521	0.0410222	0.163754	0.198255	0.217419	0	0.201602	0.214781	0.172058	0.210184	0.0779177	0.220504	0.250666	0.210005	0.306722
PRMT9	0.234412	0.144695	0.325314	0.366133	0.268979	0.25943	0.21792	0.347962	0.393336	0.334305	0.221578	0.222466	0.238688	0.430183	0.246152	0.365629	0.116188	0.26491	0.344419	0.166182	0.335907	0.357749	0.0912186	0.43644	0.156543	0.169809	0.330872	0.234689	0.295436	0.248723	0.202509	0.306168	0.287527	0.371439	0.139841	0.259125	0.334397	0.183756	0	0.304186	0.294962	0.157303	0.35142	0.11409	0.256564	0.262546	0.289231	0.234913
ARHGAP10	0.0543711	0.0586557	0.0604362	0.0981006	0.0807845	0.0974698	0.125941	0.117665	0.0738713	0.0791166	0.123266	0.0762763	0.0870685	0.167195	0.0595905	0.063627	0	0.101239	0.0670727	0.0595943	0.0727761	0.152621	0.0900128	0.118496	0.0703183	0.0791709	0	0.100015	0.0990007	0.11748	0.0830258	0.0683199	0.104916	0.0858038	0.113035	0.0604715	0.118869	0.0900526	0	0.0927749	0.0812615	0.0750126	0.0513772	0.0474206	0.100774	0.0466146	0.0485326	0.157917
NR3C2	1.30417	1.4441	1.42591	1.32467	1.35799	1.31624	1.58511	1.40173	1.35239	1.49515	1.53424	1.43264	1.32897	1.13745	1.22854	1.35589	1.41151	1.26902	1.32805	1.29169	1.28998	1.58269	1.50518	1.50824	1.45292	1.34618	1.75154	1.55222	1.17502	1.53826	1.34112	1.1382	1.46136	1.53208	1.37648	1.40511	1.52816	1.51781	0	1.49049	1.41038	1.22036	1.39194	1.49969	1.47408	1.7291	1.30458	1.7552
IQCM	0.00908161	0.00916413	0.00574473	0.0232783	0.0177312	0.00634847	0.0101774	0.0175801	0.00903614	0.00598961	0.00529079	0.0131395	0.00143718	0.0420205	0.0116084	0.0172342	0	0.0202869	0.00781399	0.00158996	0.0150636	0.0293201	0.0100208	0.0271408	0.0202218	0.0110002	0	0.0103948	0.0248015	0.0065357	0	0.00913602	0.0120156	0.0199597	0.00617143	0.0215807	0.0148191	0	0	0.00366904	0.0176364	0.00752361	0.00884925	0.00319691	0.00626438	0.0294567	0.0130813	0.0156114
DCLK2	1.03382	1.23969	1.39132	1.14424	1.33151	1.13375	1.27343	1.37609	1.3665	1.29566	1.13549	1.21747	1.18273	1.26419	1.36607	1.1663	0.702407	1.25837	1.18026	1.31292	1.37285	1.43615	1.24293	1.39507	1.32024	1.00909	1.48252	1.08373	1.18746	1.19247	1.00152	1.36957	1.31579	1.3402	1.23959	1.33146	1.33658	1.22616	0	1.28632	1.30259	1.01096	1.28081	1.17059	1.23724	1.43491	1.33631	1.41054
LRBA	0.875193	0.914617	1.04581	0.931821	0.976019	0.905652	0.934846	0.932142	0.954578	1.08004	0.931299	0.946465	0.825052	0.990293	0.796134	0.969769	0.321089	1.04651	0.846446	1.02075	0.976306	1.05886	0.727154	0.913588	1.0085	0.930569	0.773497	1.04295	1.19538	0.87619	0.860882	1.08095	1.0652	1.09358	0.911415	0.939937	1.02978	1.00421	0	1.1053	0.963327	0.989152	1.0051	0.859378	0.904101	0.806039	0.868909	0.741367
RPS3A	0.040487	0.0408365	0.0668836	0.0749547	0.0581545	0.0324956	0.0752713	0.0818661	0.113927	0.0201379	0.0425883	0.0559939	0.0514188	0.140346	0.086166	0.0566962	0	0.0738977	0.105394	0.0633062	0.076567	0.106819	0.055163	0.104599	0.0391145	0.0408882	0	0.0330758	0.0730942	0.0389925	0.0210767	0.10644	0.0505755	0.0955665	0.0180561	0.0352588	0.114561	0.0499471	0	0.0651721	0.0794836	0.0563345	0.126992	0.0750499	0.0476451	0.0738748	0.0520032	0.0935832
SH3D19	0.516547	0.435059	0.713169	0.496587	0.485122	0.306988	0.459004	0.494485	0.556469	0.437244	0.244442	0.462276	0.353172	0.438974	0.655118	0.463985	0.3662	0.556481	0.414625	0.431203	0.511069	0.588055	0.267016	0.505874	0.493186	0.47444	0.322478	0.53152	0.46841	0.490675	0.536473	0.541493	0.583183	0.429686	0.562693	0.490638	0.381508	0.552911	0	0.445685	0.347009	0.573384	0.653292	0.331761	0.426127	0.52005	0.607584	0.391655
PRSS48	0	0.00646084	0.0183159	0.0411733	0.0389712	0.0115767	0.0162608	0.00674984	0.0291617	0.00408236	0.00151233	0.0014262	0	0.0331288	0.0100509	0.029993	0	0.0174769	0.0228983	0.0108819	0.0153411	0.0334552	0	0.0356897	0.00410454	0	0	0.00266062	0.0482699	0.00536592	0	0.0128236	0.00577378	0.0162976	0	0.00917136	0.00342203	0.00753284	0	0.0106992	0.0109389	0.00655247	0.0328948	0.00849029	0.00140335	0.011193	0.0151863	0.00429668
FAM160A1	0.0302907	0.0284408	0.0284172	0.0205989	0.0200397	0.0128502	0.00315372	0.0160774	0.0188804	0.012423	0.007774	0.0139164	0.00698889	0.0251273	0.0053799	0.0181347	0	0.00448823	0.00761392	0.013927	0.00408343	0.00994437	0.0173596	0.0300595	0.026084	0.0193598	0	0.00473272	0.0269643	0.0187828	0	0.0158323	0.0133376	0.0194118	0.0160764	0.0100253	0.0104349	0.0190346	0	0.014177	0.0132861	0.0165361	0.00894617	0	0.0102706	0	0.00441103	0.0118497
GATB	0.0822533	0.120951	0.110474	0.117563	0.123149	0.144103	0.154051	0.143848	0.148083	0.104306	0.0669413	0.110533	0.0957881	0.084896	0.169474	0.11896	0	0.111661	0.120011	0.126914	0.147726	0.150847	0.157782	0.0700549	0.0878184	0.0961823	0	0.154579	0.119636	0.0894138	0.111678	0.145391	0.151426	0.0987788	0.189715	0.165894	0.158102	0.0658923	0	0.129681	0.0982654	0.147334	0.0818205	0.0729907	0.083139	0.141218	0.123479	0.100792
FBXW7	0.647347	0.581351	0.758757	0.853573	0.923336	0.842609	0.797003	0.73056	0.751946	0.695542	0.643126	0.559216	0.691059	0.553166	0.683751	0.658444	0.750002	0.590083	0.659147	0.642598	0.771363	0.59089	0.655238	0.689161	0.735082	0.60967	0.831706	0.860562	0.625443	0.728412	0.742121	0.682194	0.727583	0.691764	0.460535	0.673712	0.694321	0.701623	0	0.709566	0.72254	0.427034	0.586245	0.653977	0.670204	0.654599	0.571016	0.990904
TMEM154	0.0159121	0.00608096	0.0155566	0.00869851	0.020583	0	0	0	0.00209293	0.00271554	0	0.00251555	0.00640898	0.00722267	0	0.00506933	0	0.00209051	0.0107125	0	0.0019173	0.00131723	0	0.00521003	0.00565163	0	0	0.00697504	0.0101592	0.00369716	0.0135278	0	0.00107612	0	0	0.00137063	0.00454382	0	0	0	0.00642988	0	0	0	0.00140335	0	0	0.00381354
TIGD4	0.0393547	0.0202702	0.0582319	0.0367152	0.0537309	0.0320003	0.0626353	0.0570033	0.0404613	0.02233	0.0222743	0.0546913	0.0600177	0.0305598	0.0368877	0.0479958	0.0685803	0.0544368	0.0457574	0.0344677	0.0413432	0.0575292	0.0498997	0.0615293	0.077069	0.0507627	0	0.0582284	0.048305	0.0396111	0.0274356	0.0470503	0.0461186	0.0643164	0.0533959	0.0414164	0.0320859	0.0511541	0	0.0388022	0.0403814	0.0101456	0.0459354	0.0394908	0.0642404	0.0579952	0.0402747	0.0902941
ARFIP1	0.310356	0.330373	0.406337	0.358603	0.336341	0.313858	0.325919	0.379886	0.386734	0.433901	0.368975	0.370841	0.294226	0.392705	0.326648	0.285806	0.142863	0.309458	0.429658	0.304445	0.38589	0.438687	0.264541	0.324149	0.356101	0.345427	0.120147	0.293824	0.265594	0.347423	0.273088	0.308613	0.413625	0.441483	0.221801	0.3641	0.345835	0.385183	0	0.346625	0.351021	0.26802	0.378777	0.324167	0.4196	0.411449	0.435515	0.41536
FHDC1	0.00712501	0.0134311	0.0293927	0.030296	0.0233256	0.0216424	0.0175394	0.0241111	0.0247691	0.0169939	0.0165276	0.0376332	0.0273331	0.0342471	0.0168881	0.0139805	0	0.0204951	0.0311395	0.016547	0.0161943	0.0231069	0.0245861	0.0112451	0.0447542	0.0546039	0	0.0169423	0.0171978	0.0415974	0.0364566	0.0226055	0.0342967	0.00893526	0.0271321	0.0193578	0.0169297	0.0247812	0	0.0176114	0.0233091	0.0397043	0.0152433	0.0214239	0.0310186	0.0383818	0.0240682	0.0289536
TRIM2	1.08809	1.05227	1.21246	1.10412	1.05463	1.22623	1.27822	1.16562	1.23042	1.15042	1.16922	1.051	1.02057	1.03988	0.979314	1.10517	0.493173	1.15596	1.26721	0.99185	1.04765	1.25832	0.881824	1.22473	1.2555	1.0974	0.732525	1.01858	1.053	1.09574	1.15663	1.04515	1.10684	1.08288	1.11188	1.06763	1.08186	1.17525	0	1.0503	1.03037	0.969022	1.06399	1.08486	1.22149	1.26703	1.06841	0.928626
MND1	0.0191375	0.0159967	0.0403878	0.0361587	0.0380423	0.0126527	0.212611	0.0157435	0.0436718	0.044952	0.0188312	0.0155878	0.0243393	0.0463001	0.0194188	0.0242338	0	0.0512113	0.0310738	0.0166571	0.0364754	0.0377776	0.0138586	0.0308771	0.0299846	0.043764	0	0.0149952	0.0286109	0.0270409	0.00906954	0.0163109	0.0300115	0.0190515	0	0.0296879	0.0353648	0.0108634	0	0.011229	0.0297081	0.029022	0.0202521	0.0413041	0.0180921	0.0520326	0.00894185	0.193866
TMEM131L	0.406204	0.400967	0.541871	0.47783	0.621346	0.434323	0.614585	0.472851	0.495791	0.466235	0.4016	0.450664	0.438536	0.423664	0.487299	0.479562	0.403865	0.46025	0.478587	0.428453	0.460326	0.577502	0.402596	0.512144	0.389532	0.372786	0.322478	0.510458	0.365883	0.483828	0.36328	0.367611	0.515319	0.611162	0.324556	0.543328	0.578587	0.482583	0	0.408204	0.460195	0.31851	0.424657	0.443917	0.662555	0.409309	0.569831	0.512258
TLR2	0	0.0115888	0.00123308	0.00640854	0.00797853	0	0.00719066	0.00201635	0.00462339	0	0	0.00288737	0.00163391	0	0	0	0	0.00237312	0	0.0054419	0	0.0015837	0	0	0	0	0	0	0.00446265	0.00966392	0.0188371	0	0.00645106	0.0028442	0	0.00131817	0	0	0	0.00533813	0	0	0.00424621	0	0.0133232	0	0.00737915	0.00377855
RNF175	0.789096	0.59525	0.809854	0.581618	0.547274	0.527346	0.691534	0.734801	0.780345	0.742429	0.723203	0.755938	0.6766	0.742958	0.742063	0.770724	0.41746	0.811354	0.68774	0.658488	0.822483	0.68288	0.556424	0.904827	0.640483	0.636473	0.674317	0.418211	0.403601	0.526813	0.381067	0.708717	0.651181	0.59924	0.555731	0.745473	0.538908	0.516851	0	0.598391	0.717981	0.589133	0.687006	0.445469	0.474115	0.602155	0.71117	0.575299
SFRP2	0	0	0.00167349	0.0135874	0.00496259	0	0	0.00343122	0.00345566	0.0021415	0.0109319	0.00486278	0	0.00573073	0.00332623	0.0120902	0	0.00287182	0.00694445	0	0.00511093	0.00904922	0	0	0.00349523	0.00214446	0	0.00725592	0.0184286	0	0	0.00492926	0.00252614	0.0104546	0	0	0.0103549	0.0078007	0	0.00368779	0	0	0.00926555	0	0	0.00952879	0.00403284	0
DCHS2	0.313751	0.304385	0.445996	0.37328	0.335914	0.297317	0.508908	0.447305	0.348024	0.330404	0.298182	0.377362	0.253118	0.315487	0.336463	0.302967	0.112438	0.283945	0.313195	0.339902	0.249744	0.403897	0.287875	0.293075	0.306338	0.276967	0	0.331599	0.294878	0.359893	0.172859	0.367471	0.394374	0.394446	0.334688	0.368852	0.31699	0.336601	0	0.409339	0.271147	0.275113	0.215653	0.265064	0.286848	0.299103	0.315085	0.529744
PLRG1	0.138399	0.107492	0.155853	0.198842	0.13866	0.139814	0.210224	0.138732	0.166177	0.117365	0.155503	0.155583	0.143192	0.188685	0.129079	0.12989	0	0.117374	0.205744	0.106471	0.148799	0.167657	0.0867277	0.202661	0.205203	0.0940648	0	0.176711	0.159884	0.147067	0.162421	0.172306	0.131369	0.269417	0.0603081	0.136056	0.184802	0.140296	0	0.139541	0.117736	0.0963273	0.159356	0.111699	0.166492	0.157642	0.108016	0.258477
LRAT	0.00364557	0.0035034	0.0115522	0.0117295	0	0.0132603	0.00228706	0.013798	0.00396064	0.00995867	0.0215257	0	0.00143841	0.0195044	0.00470453	0	0	0.0205757	0.0134135	0.0026198	0.00684706	0.00779495	0.0125942	0.0186675	0.00833266	0.011969	0	0.0208901	0.00694009	0.0151316	0.0297173	0.0124931	0.00547253	0	0.0102134	0.0146828	0.00512118	0	0	0.00372126	0.00233179	0.0133405	0	0	0.0177012	0.0441297	0.00898824	0.0177623
RBM46	0.00229198	0	0.00235892	0	0.00645764	0.00298076	0.00257314	0	0.00120082	0.00243837	0	0.00197119	0.00134182	0	0	0	0	0.00307037	0	0.00312759	0	0.00730468	0	0.00606797	0.00432673	0	0	0.00345855	0.00828457	0.00239555	0	0	0.00132528	0.00661691	0	0.00548498	0.00337251	0	0	0	0.00302904	0	0	0	0	0	0	0
MAP9	0.355995	0.259046	0.406927	0.314064	0.272725	0.314742	0.453559	0.339471	0.368123	0.39868	0.417409	0.347815	0.333565	0.32946	0.280199	0.256494	0.0685803	0.280741	0.383935	0.276886	0.266816	0.400365	0.23295	0.393008	0.484631	0.303178	0.120147	0.228162	0.411731	0.267777	0.224312	0.288654	0.269465	0.394331	0.243229	0.314661	0.30277	0.286331	0	0.384113	0.305029	0.239706	0.301277	0.285321	0.407607	0.298123	0.290039	0.426313
GUCY1A1	0.340674	0.251208	0.487026	0.364719	0.323116	0.310263	0.399085	0.376318	0.353618	0.341341	0.288185	0.313893	0.305457	0.339978	0.26321	0.425587	0.116188	0.250928	0.42826	0.298987	0.350109	0.333031	0.0835188	0.399084	0.401569	0.360515	0	0.301613	0.41559	0.293893	0.255121	0.380117	0.2797	0.471893	0.159036	0.368561	0.35695	0.206073	0	0.386221	0.39405	0.264037	0.233407	0.298494	0.389055	0.373815	0.261912	0.404291
GUCY1B1	0.615837	0.543069	0.693823	0.474651	0.500777	0.83039	1.02149	0.626395	0.547406	0.73596	0.783069	0.623504	0.69353	0.476649	0.332856	0.459926	0.344931	0.331571	0.765028	0.419215	0.539527	0.65281	0.389812	0.488043	0.933838	0.620287	0	0.690086	0.761359	0.581495	0.497278	0.639218	0.616485	0.548469	0.449308	0.481443	0.582396	0.575025	0	0.574628	0.377424	0.386923	0.520059	0.567566	0.801059	0.535876	0.355964	0.756439
ASIC5	0	0	0	0	0	0	0	0	0	0	0.00157669	0	0	0	0	0	0	0.00511559	0	0	0	0	0	0	0	0	0	0	0	0	0	0	0	0	0	0	0	0	0	0	0	0	0	0	0	0	0	0.00320454
TDO2	0.0294246	0.0024393	0.00926573	0.0127876	0.0112501	0.0112119	0.0100019	0.00538283	0.0127681	0	0.00859555	0.00180983	0.00748585	0	0	0.00317448	0	0.00261611	0.00500366	0.00164586	0.00756005	0.00715483	0	0	0.0109995	0.0121891	0	0.0097468	0.0134459	0.00697492	0	0.00719913	0.0102757	0	0	0.00317495	0.00540774	0.00605421	0	0	0.00281017	0.00950306	0.00357758	0.00491123	0.0103393	0	0.0247164	0.00923296
CTSO	0.036885	0.0143998	0.0376999	0.0250282	0.0204054	0.0384918	0	0.019429	0.0293248	0.00613994	0.0260824	0.0165765	0.0325682	0.0590207	0.0217264	0.0180039	0	0.0115661	0.0394262	0.0194546	0.0434041	0.0230803	0.0204504	0.0404192	0.0327189	0.0472646	0.120147	0.0310453	0.0309325	0.0266798	0.00955664	0.0136362	0.0238206	0.0209056	0	0.0248273	0	0.0194539	0	0.0253452	0.0341995	0.0432962	0.0271942	0.0150869	0.0125151	0.0288976	0.0317699	0.00224095
PDGFC	0.0524418	0.0292749	0.045263	0.0500163	0.0752937	0.0545939	0.0486164	0.0578925	0.0455897	0.0452836	0.0402834	0.064535	0.051306	0.0460319	0.0678381	0.0508376	0	0.0275404	0.053609	0.034462	0.0547925	0.050696	0.0758952	0.0276488	0.0749882	0.0510569	0	0.0767063	0.070907	0.0552141	0.0589875	0.0410118	0.0659664	0.0247797	0.0538662	0.0487345	0.0456782	0.0282988	0	0.0660416	0.0617096	0.0423175	0.0436393	0.042425	0.0546494	0.0199536	0.0851638	0.0311199
GLRB	0.409424	0.383927	0.538879	0.460825	0.467465	0.548984	0.545197	0.480841	0.499326	0.487151	0.391342	0.367447	0.423425	0.364786	0.29099	0.406726	0.124268	0.380934	0.520457	0.347487	0.471804	0.445571	0.301269	0.407126	0.520273	0.408987	0.120147	0.444142	0.448694	0.455143	0.274519	0.432084	0.462564	0.459718	0.196091	0.443531	0.390414	0.38522	0	0.356355	0.347429	0.24108	0.4119	0.458721	0.432313	0.358383	0.398934	0.484366
GRIA2	2.45749	2.31525	2.44648	2.58575	2.54426	2.65603	2.60444	2.28545	2.45356	2.4936	2.37246	2.32874	2.38186	2.4957	2.34328	2.52002	1.77023	2.31207	2.44379	2.32216	2.48956	2.37641	2.22361	2.44491	2.39927	2.43492	2.52439	2.50728	2.46825	2.49531	2.23658	2.46759	2.23387	2.59657	2.12583	2.435	2.58188	2.36553	0	2.47773	2.38662	2.1761	2.25821	2.51665	2.47339	2.07061	2.33494	2.55051
TMEM144	0.183554	0.0523349	0.0974083	0.0977892	0.0905977	0.127919	0.0888499	0.0900043	0.0942329	0.0478615	0.0576923	0.066364	0.116841	0.065304	0.0583785	0.0614475	0.132512	0.069403	0.0768006	0.0793148	0.0585036	0.102014	0.190012	0.0732927	0.104409	0.141255	0.380687	0.109861	0.121503	0.107191	0.103306	0.110431	0.0997063	0.123	0.104148	0.0589271	0.0638221	0.0392977	0	0.120963	0.0653239	0.0713972	0.0607646	0.0468918	0.065964	0.0569485	0.0720068	0.0755576
RXFP1	0.105719	0.107727	0.155209	0.18573	0.170267	0.194506	0.182616	0.110178	0.197063	0.21447	0.0353845	0.121583	0.130842	0.0714864	0.139857	0.189489	0	0.336813	0.101456	0.108402	0.163123	0.0875779	0.077325	0.437401	0.0851603	0.405372	0	0.203715	0.133558	0.309295	0.113835	0.2099	0.16068	0.164851	0.0859506	0.149799	0.0903714	0.219609	0	0.0994508	0.335766	0.157798	0.0731127	0.0671403	0.13648	0.318816	0.130398	0.0650798
C4orf46	0.0150931	0.00935916	0.00995894	0.0155491	0.0276683	0.0523845	0.0226392	0.00621807	0.0288123	0.0238722	0.0105409	0.0114813	0.00329505	0.0239472	0.0115783	0.0177414	0	0.00503858	0.0291248	0.0271297	0.0142563	0.00951979	0.0212933	0.00446597	0.0153292	0.0204021	0	0.0188239	0.0220901	0.00690018	0	0.0189758	0.0218492	0.0309193	0.0294083	0.0135575	0.0200719	0.02394	0	0.0174426	0.0111322	0.0111872	0.0115669	0.00454085	0.0373416	0.00656503	0.00818286	0.0356325
ETFDH	0.38125	0.355382	0.465812	0.532206	0.41892	0.401235	0.371694	0.508985	0.597468	0.362334	0.332489	0.326205	0.38654	0.841721	0.493856	0.653597	0.0961213	0.458607	0.532342	0.414028	0.593856	0.549368	0.25696	0.609914	0.444667	0.30198	0.641774	0.366582	0.506175	0.250891	0.142163	0.675664	0.405663	0.6341	0.255451	0.460186	0.426842	0.316255	0	0.415684	0.551729	0.271671	0.591187	0.14495	0.326124	0.388876	0.456592	0.279037
PPID	0.132829	0.137211	0.196384	0.208412	0.190818	0.217419	0.64814	0.208201	0.21159	0.178466	0.14231	0.126235	0.164469	0.230403	0.129222	0.126798	0.252121	0.109607	0.237195	0.16557	0.163882	0.204178	0.0884189	0.221438	0.244843	0.135483	0.120147	0.125334	0.286776	0.136558	0.127711	0.175432	0.156455	0.213682	0.100104	0.133186	0.29747	0.241267	0	0.176022	0.133278	0.138083	0.165903	0.32694	0.316549	0.141322	0.188699	0.442827
FNIP2	0.522802	0.503376	0.597597	0.594685	0.596153	0.723169	0.448394	0.675095	0.649835	0.638784	0.58009	0.590332	0.598607	0.737956	0.541852	0.520631	0.356439	0.652183	0.592616	0.589548	0.732367	0.681354	0.495681	0.646904	0.606911	0.53728	0.748702	0.50324	0.471019	0.545087	0.398455	0.686189	0.528481	0.624557	0.533988	0.655244	0.524615	0.482363	0	0.412519	0.570594	0.403053	0.519918	0.413188	0.550024	0.693831	0.486889	0.539984
C4orf45	0.00459508	0.0319861	0.0553499	0.0813279	0.0797778	0.0404966	0.0180842	0.0339999	0.0644846	0.0279345	0.024036	0.00939262	0.0177276	0.0809911	0.0329683	0.0646181	0	0.04977	0.0345838	0.0335948	0.0439094	0.0654523	0.0162787	0.0679532	0.0092806	0.0272154	0	0.0239547	0.0901502	0.0372676	0.0387365	0.123779	0.0565572	0.0920767	0.0102706	0.0244244	0.018898	0.00532314	0	0.0338742	0.0771206	0.0350258	0.0786178	0	0.0255449	0.0679423	0.0247829	0.0405103
RAPGEF2	1.25618	1.34794	1.51229	1.33631	1.42376	1.49918	1.53976	1.41137	1.39326	1.32647	1.24623	1.24942	1.18617	1.22564	1.15303	1.40126	1.00289	1.23654	1.3806	1.17943	1.38568	1.43598	1.10895	1.29591	1.51531	1.37501	1.29037	1.57332	1.6143	1.34333	1.28887	1.4595	1.49719	1.44024	1.16674	1.27718	1.5226	1.29642	0	1.41737	1.43816	1.48289	1.40124	1.52402	1.57098	1.38388	1.23829	1.56058
FSTL5	2.80817	2.72353	2.913	2.57795	2.56245	2.8498	2.7587	2.77189	2.83402	3.06188	2.76774	3.0183	2.77639	2.71873	2.50499	2.7445	2.29885	2.71245	2.83931	2.69319	2.85316	2.60309	2.56196	2.75328	3.11877	2.83858	2.70171	2.82781	2.56519	2.75179	2.71602	2.62341	2.86107	3.0011	2.79698	2.76234	2.77506	2.90402	0	2.92987	2.76738	2.99575	2.76904	2.78357	2.82977	2.84547	2.57444	2.63901
NAF1	0.26041	0.207291	0.28972	0.189948	0.248236	0.156893	0.267581	0.230604	0.229456	0.230838	0.196207	0.203147	0.167064	0.17475	0.235716	0.194515	0.231279	0.208767	0.239062	0.189258	0.275918	0.383292	0.183984	0.24548	0.242688	0.258792	0	0.193849	0.257391	0.220133	0.199088	0.294667	0.259155	0.326228	0.182754	0.183415	0.222677	0.185412	0	0.308704	0.268182	0.197339	0.267587	0.265825	0.295971	0.324243	0.183202	0.528793
NPY1R	0.186106	0.189977	0.150454	0.143175	0.127158	0.151727	0.247886	0.166263	0.17612	0.182619	0.149359	0.17847	0.16542	0.185891	0.146983	0.155306	0.10049	0.115964	0.223168	0.12135	0.157067	0.233575	0.146159	0.111129	0.106508	0.118657	0	0.139778	0.122457	0.140621	0.158189	0.235974	0.144528	0.233964	0.0701902	0.117535	0.152637	0.174418	0	0.0970521	0.150857	0.137826	0.167581	0.142203	0.11107	0.105406	0.157136	0.160282
NPY5R	0.0334708	0.00904973	0.0293627	0.0303551	0.0277204	0.0127176	0.0272201	0.0341267	0.0510567	0.0244576	0.0287928	0.0130187	0.0216389	0.0403426	0.00871647	0.0469096	0	0.0357536	0.0418366	0.0134284	0.0288778	0.0528122	0.0326596	0.0311995	0.0344413	0.0243395	0	0.0124199	0.0140178	0.00986661	0.0255647	0.0356333	0.0206339	0.021681	0.0182192	0.025367	0.0227645	0.0148896	0	0.0160668	0.0339679	0.00794285	0.0281493	0	0.0145284	0.035187	0.0210631	0.030986
TKTL2	0	0	0	0	0	0	0	0	0	0	0	0	0	0	0	0	0	0	0	0	0	0	0	0	0	0	0	0	0	0	0	0	0	0	0	0	0	0	0	0	0	0	0	0	0	0	0	0
TMA16	0.059904	0.0428946	0.0858459	0.0825976	0.0737591	0.0912613	0.0667966	0.0782588	0.0991012	0.0489907	0.0905189	0.055597	0.0286931	0.0453371	0.0573321	0.0346905	0	0.0374473	0.118209	0.0313178	0.0695621	0.112453	0.0449575	0.0709291	0.081797	0.0604461	0	0.0542405	0.0595259	0.0506192	0.0516207	0.065407	0.062577	0.0780247	0.019486	0.0489645	0.061205	0.08603	0	0.0643897	0.0502139	0.0243363	0.0432996	0.0631005	0.0652224	0.0528366	0.0774591	0.0924128
MARCH1	0.396376	0.274778	0.311586	0.430986	0.428576	0.46237	0.842503	0.371221	0.36228	0.308781	0.28785	0.391315	0.377506	0.337127	0.399257	0.318219	0.277139	0.342043	0.289182	0.254283	0.401214	0.286723	0.42505	0.303194	0.47474	0.439425	0.500834	0.455664	0.471659	0.380656	0.555879	0.36544	0.369959	0.306836	0.237163	0.27793	0.413018	0.377983	0	0.209094	0.34146	0.314313	0.406841	0.494583	0.413594	0.355297	0.389683	1.4703
SMIM31	0.00358449	0.00136465	0.0131878	0.00846159	0.0193323	0.0116505	0	0.00452807	0.00453858	0.00332093	0.0032491	0.0125652	0.00145785	0.00512058	0.0121843	0.00463955	0	0.00625182	0.004201	0.00980241	0.00181712	0.00568	0	0.00399178	0.0121686	0.00745611	0	0	0.0163947	0.00793608	0	0.0136801	0.00102125	0.00928481	0	0.00785589	0.00626608	0.00402862	0	0	0.00936846	0.00459479	0.0129862	0	0.00196653	0.0143277	0.00842572	0.0114872
APELA	0	0	0.000908568	0.00173569	0	0	0.002316	0.0020848	0	0	0	0.00255305	0	0	0	0	0	0.00322166	0	0	0	0	0	0	0	0	0	0	0.00258924	0	0	0.00445455	0	0	0	0	0	0	0	0	0	0	0	0	0	0	0	0
TRIM61	0.00505277	0.00234761	0.00688629	0.0223093	0.0126669	0.00781375	0.012235	0.00180405	0.0141283	0.0070513	0.00291039	0.00399632	0.00581698	0.0321917	0.00162647	0.0133324	0	0.0162738	0.0135319	0	0.0102262	0.0382344	0.00338333	0.0356317	0	0	0	0	0.0398707	0.00999978	0	0.0279938	0.0072105	0.0308022	0.0129516	0.00264611	0.0042792	0.00952727	0	0.0139356	0.00240477	0	0.0169684	0.0055798	0	0.0201029	0.00502271	0.0122408
FAM218A	0.0176654	0.0119038	0.0199863	0.0228168	0.0230275	0.0115917	0.0395918	0.028531	0.0454092	0.0117039	0.0138504	0.00904593	0.023242	0.0440552	0.0162932	0.0441352	0	0.0203802	0.0323111	0.0164839	0.0345915	0.0623908	0.0145387	0.0461656	0.020749	0.014009	0	0.00501069	0.0294505	0.0196961	0.07216	0.0147245	0.0142429	0.0220751	0.014143	0.00940828	0.0156333	0.013202	0	0.0424606	0.00508691	0.00556811	0.0313619	0.00481781	0.015935	0.0336135	0.0243096	0.0184937
TRIM60	0	0.00265387	0	0.0116626	0.00355478	0	0	0	0	0.00215113	0	0	0.00432573	0	0	0	0	0.00337322	0.00240924	0.0014481	0.00427152	0.00146781	0	0	0	0.00192231	0	0.011197	0.00247453	0	0	0.00922723	0.00130625	0	0	0.00213508	0	0	0	0	0.00163661	0	0	0	0.00415827	0	0	0.00381354
TMEM192	0.246072	0.17369	0.251699	0.212016	0.182707	0.208691	0.276886	0.271396	0.286366	0.223739	0.251742	0.140526	0.275403	0.347447	0.219537	0.244667	0.0961213	0.277796	0.263281	0.231868	0.264459	0.408141	0.18706	0.341757	0.21844	0.18098	0	0.183255	0.315987	0.206168	0.184634	0.348571	0.266248	0.252432	0.12604	0.21125	0.207811	0.207054	0	0.306585	0.256116	0.212059	0.268682	0.176475	0.220268	0.2834	0.299936	0.428768
KLHL2	0.290115	0.392916	0.310206	0.261427	0.250054	0.206576	0.322021	0.294759	0.285003	0.255962	0.21855	0.217829	0.23957	0.224331	0.236303	0.249629	0.0685803	0.335954	0.230076	0.222708	0.282042	0.271278	0.19642	0.277579	0.228403	0.272	0	0.390052	0.274611	0.27298	0.273345	0.326052	0.30605	0.363515	0.273959	0.286428	0.189395	0.288341	0	0.229336	0.232826	0.240279	0.241327	0.245859	0.323252	0.35652	0.262479	0.359384
GK3P	0	0.00631581	0.00425751	0.00225677	0.00457496	0	0.0117914	0.0124556	0.00563626	0.00687525	0.00288481	0	0.00782764	0	0	0	0	0.0063892	0	0.00839004	0.00515711	0.00629695	0	0.0220454	0.00437383	0	0	0.00478432	0	0	0	0.00447434	0	0.0176715	0	0.00757911	0.00521451	0	0	0	0.00882785	0	0.00242187	0	0	0	0.0185508	0.0142162
MSMO1	0.140331	0.299491	0.128571	0.169426	0.116759	0.127185	0.479683	0.223587	0.196482	0.113448	0.12104	0.104052	0.0711885	0.104611	0.181438	0.23118	0.259426	0.220439	0.192197	0.13589	0.198788	0.324671	0.0300544	0.118857	0.255253	0.0807943	0.531826	0.360769	0.442059	0.226733	0.132646	0.501898	0.176182	0.14394	0.0893577	0.0845038	0.219802	0.154222	0	0.0563333	0.183795	0.146957	0.549868	0.105608	0.324216	0.721847	0.106919	0.509266
CPE	0.26448	0.261885	0.214989	0.303767	0.308066	0.262382	0.483224	0.333778	0.27957	0.15436	0.163974	0.157198	0.222496	0.208189	0.266169	0.199844	0.352901	0.186792	0.195583	0.163664	0.165909	0.228864	0.273344	0.19263	0.222934	0.285177	0.322478	0.3017	0.348908	0.285821	0.441381	0.317605	0.334535	0.189671	0.188883	0.180815	0.265018	0.273442	0	0.221025	0.17558	0.232424	0.224209	0.249069	0.226997	0.196329	0.203288	0.440666
TLL1	0.053765	0.0157775	0.040585	0.0300694	0.0174451	0.0143871	0.0465673	0.0559914	0.0257126	0.0155436	0.0501429	0.015659	0.0366347	0.0194011	0.037869	0.0342488	0	0.0204359	0.0211846	0.0236211	0.0210275	0.0526586	0.00639727	0.0235803	0.034386	0.0282252	0	0.0675211	0.0262621	0.086817	0.0546084	0.0214312	0.0365647	0.0494808	0.0660161	0.0282312	0.0167803	0.0699891	0	0.0225126	0.0184305	0.0371557	0.0266474	0.0213207	0.0583702	0.307821	0.068626	0.0366091
SPOCK3	0.504871	0.505744	0.446223	0.608366	0.6357	0.54554	0.454699	0.527979	0.579976	0.534417	0.478851	0.49199	0.750387	0.836305	0.367767	0.698838	0.33375	0.622711	0.576035	0.754077	0.491051	0.420324	0.458362	0.679754	0.657884	0.482512	0.351839	0.300451	0.472432	0.584179	0.392749	0.525529	0.630066	0.6809	0.503093	0.733951	0.49204	0.489501	0	0.593259	0.484828	0.367574	0.375343	0.303825	0.466029	0.347826	0.477954	0.366085
ANXA10	0.00854189	0.0024393	0.0094649	0.0183432	0.0053595	0.00286052	0	0.00422708	0.00457501	0	0.00163761	0.0020299	0.00690086	0	0	0.00710715	0	0.00592793	0.00418546	0.00229205	0.00599539	0.0125045	0.00418081	0	0.00493494	0	0	0	0.00969151	0.00623848	0	0.0222516	0.00383553	0	0	0.0045845	0.00177076	0.0117705	0	0	0.0119168	0	0.0098819	0	0.00363837	0	0	0.00377855
DDX60	0.0318199	0.024702	0.0127305	0.0264617	0.00292691	0.0144244	0.0219423	0.0297238	0.0207203	0.0174955	0.0268064	0.021103	0.00986361	0.0302952	0.0189763	0.0266651	0	0.0330013	0.0127325	0.0112358	0.0230691	0.042902	0.00939322	0.0261011	0.0105558	0.00676732	0	0.0315941	0.0338156	0.0332921	0.0243298	0.0280589	0.0177987	0.0194175	0.0331419	0.0330858	0.0192648	0.00783373	0	0.00864385	0.0293876	0.024255	0.0483553	0.0125664	0.038914	0.00656503	0.0451837	0.0208951
DDX60L	0.0665709	0.0851068	0.0693832	0.0700295	0.0338309	0.0295527	0.0315334	0.0765005	0.0449487	0.0537817	0.0456878	0.0880125	0.0280458	0.0232154	0.0688029	0.0633953	0	0.0536776	0.0513133	0.0582443	0.0709568	0.0708716	0.0318575	0.0518436	0.0236405	0.0535398	0	0.0761479	0.0467726	0.0394038	0.0182436	0.0679683	0.0388029	0.0622989	0.0282741	0.0411646	0.0589972	0.0628139	0	0.0404797	0.0776076	0.0367594	0.0256314	0.017346	0.0312056	0.026967	0.0270801	0.0631292
PALLD	0.537137	0.488915	0.670279	0.603013	0.545599	0.604704	0.818739	0.673277	0.704476	0.638635	0.677665	0.645967	0.551718	0.677024	0.620597	0.597071	0.414041	0.646612	0.611806	0.59648	0.639854	0.739787	0.477808	0.790668	0.568806	0.550167	0.120147	0.53548	0.586804	0.510991	0.372894	0.691571	0.593887	0.713722	0.456414	0.693694	0.712571	0.615418	0	0.641134	0.667057	0.482238	0.64081	0.607881	0.638672	0.666259	0.546942	0.682563
CBR4	0.556488	0.536505	0.688529	0.654262	0.671272	0.521959	0.573184	0.572395	0.769787	0.631534	0.577875	0.502665	0.529327	0.684627	0.596043	0.813697	0.112438	0.68689	0.596583	0.563584	0.735866	0.714729	0.353474	0.790919	0.472756	0.53039	0.200954	0.439451	0.767974	0.639845	0.391672	0.815131	0.588589	0.655874	0.682426	0.655557	0.633688	0.592311	0	0.627683	0.613176	0.659627	0.754085	0.462092	0.467054	0.544182	0.550992	0.738525
SH3RF1	0.219076	0.281285	0.396483	0.277836	0.295081	0.227965	0.326543	0.320141	0.364868	0.378171	0.230587	0.278533	0.306407	0.230657	0.282351	0.398378	0.539575	0.227608	0.305663	0.268168	0.386901	0.340241	0.234532	0.38774	0.312951	0.292077	0.380687	0.245832	0.238958	0.257405	0.159214	0.260473	0.294826	0.289023	0.197569	0.322556	0.179517	0.331004	0	0.417282	0.372261	0.133324	0.242961	0.244891	0.205355	0.264159	0.37432	0.316215
NEK1	0.847824	0.847249	0.979256	0.88235	0.842649	0.759006	0.853932	0.864322	0.911249	0.864357	0.855009	0.971778	0.903003	0.998755	0.925862	0.852823	0.40543	0.925366	0.784841	0.746483	0.927221	1.15977	0.847923	1.08111	0.958632	0.873486	0.911076	0.962953	0.960726	0.77022	0.750852	1.07074	0.858509	1.07296	0.784856	1.00865	1.00452	0.771071	0	0.920979	0.92605	0.797145	0.997073	0.707212	0.834624	1.00788	1.04149	1.03598
CLCN3	0.498473	0.58331	0.750789	0.676937	0.665294	0.701571	0.597857	0.623215	0.777784	0.71498	0.594733	0.539612	0.515811	0.650359	0.474672	0.626451	0.109646	0.622146	0.781706	0.515314	0.717884	0.662917	0.340482	0.717234	0.704899	0.534754	0.556683	0.581126	0.810322	0.637552	0.37512	0.674208	0.574394	0.685562	0.360468	0.554738	0.54228	0.505468	0	0.645574	0.613896	0.352066	0.631698	0.47217	0.56999	0.621908	0.478066	0.500003
HPF1	0.128392	0.0979398	0.166419	0.195318	0.19505	0.169142	0.181059	0.186153	0.235106	0.144657	0.0961217	0.11042	0.152556	0.184853	0.110624	0.20997	0.21726	0.142555	0.179178	0.12363	0.229216	0.165336	0.112234	0.25909	0.162647	0.115181	0.200954	0.137601	0.172601	0.149481	0.098652	0.211404	0.119398	0.177757	0.0599991	0.14581	0.161396	0.128971	0	0.181734	0.121099	0.0851703	0.149184	0.149451	0.144928	0.120527	0.112413	0.138115
MFAP3L	0.140325	0.13299	0.119705	0.116303	0.113014	0.196852	0.207043	0.160306	0.153725	0.188421	0.115928	0.162588	0.125685	0.100052	0.119919	0.144113	0.238413	0.137114	0.112842	0.171927	0.127818	0.170238	0.165888	0.233532	0.132922	0.146799	0	0.156926	0.1375	0.116556	0.0225956	0.112118	0.121262	0.205004	0.0730519	0.123672	0.163166	0.0720433	0	0.190364	0.11276	0.0663398	0.0981483	0.18483	0.182801	0.186677	0.20446	0.344893
AADAT	0.0396162	0.0710624	0.0668976	0.0671149	0.0460288	0.0566585	0.0980613	0.0673629	0.0689689	0.0841872	0.0446271	0.0977305	0.0475189	0.0861175	0.0458847	0.0579227	0	0.057509	0.0663449	0.0561073	0.0618638	0.116801	0.0279909	0.150006	0.0618869	0.0445929	0	0.0818431	0.0738564	0.0348952	0.0184369	0.12157	0.0512452	0.0631956	0.0233814	0.0546333	0.0684511	0.0448938	0	0.0430687	0.0856259	0.0585288	0.0785874	0.0640982	0.0468501	0.0691151	0.0566273	0.121605
GALNTL6	0.726656	0.758135	0.760875	1.00284	1.05791	0.935813	0.661729	0.723794	1.09959	0.957621	0.818454	0.868566	0.7704	1.57733	0.499648	1.02456	0.743952	0.963934	0.875742	0.942841	0.996513	0.681908	0.944043	1.21217	0.654362	0.981728	0.825955	0.601889	0.817965	0.868845	0.511888	0.758122	0.74075	1.13631	0.577784	0.893161	0.610855	0.543522	0	0.658905	0.676769	0.691095	0.493119	0.833146	0.727867	0.760259	0.861329	0.704787
GALNT7	0.803555	0.63682	0.849798	0.699353	0.739902	0.915647	0.562511	0.708239	0.755839	0.693411	0.762536	0.636674	0.609573	0.67546	0.789427	0.685924	0.426342	0.77753	0.710695	0.736531	0.753276	0.868216	0.59519	0.824784	0.781347	0.722113	0.645252	0.747253	0.49609	0.829759	0.580135	0.696162	0.698018	0.818379	0.363281	0.693255	0.616381	0.584187	0	0.694557	0.797392	0.401807	0.678375	0.657745	0.991449	0.591734	0.760595	0.574271
HMGB2	0.0340144	0.021956	0.0474322	0.036185	0.0244088	0.0432295	0.0966936	0.0656451	0.059382	0.0553777	0.075926	0.0351328	0.0731677	0.0412652	0.0258965	0.0339342	0	0.0730996	0.0730154	0.0436427	0.0340557	0.083992	0.0459643	0.06531	0.105167	0.0582578	0	0.0339925	0.0585184	0.00611721	0.0384733	0.0764639	0.0454499	0.0391566	0.00731369	0.0265722	0.0697349	0.0469202	0	0.0446532	0.0307499	0.0412339	0.0403384	0.0522857	0.105883	0.0299874	0.05844	0.0899121
SAP30	0.049642	0.0393492	0.0485984	0.102707	0.0930065	0.0662885	0.0824114	0.134082	0.139464	0.064573	0.0533388	0.0427708	0.0798725	0.192428	0.0681832	0.150058	0	0.126054	0.108625	0.0708074	0.073562	0.167665	0.0487278	0.169365	0.0547506	0.0100464	0	0.0451861	0.0710439	0.0262253	0.0168636	0.106939	0.0451077	0.0763268	0	0.0504157	0.0865063	0.0664663	0	0.0606492	0.132653	0.0230033	0.0907422	0.0238694	0.0641854	0.105769	0.143772	0.0925129
SCRG1	0.0252591	0.0576898	0.0885415	0.328175	0.172379	0.147001	0.156506	0.11355	0.241208	0.0723872	0.0454289	0.0390849	0.0875507	0.35845	0.0416695	0.31179	0	0.207167	0.191766	0.104022	0.172962	0.124763	0.0460691	0.292615	0.067316	0.0267141	0	0.0794479	0.23373	0.0573859	0.101191	0.152743	0.0513489	0.171093	0.00614812	0.0687171	0.0858543	0.0274002	0	0.0339651	0.203293	0.0663363	0.145433	0.0169808	0.0607474	0.0838697	0.0752863	0.0472242
FBXO8	0.0946115	0.0656469	0.0786018	0.0911896	0.108311	0.129421	0.108356	0.0965584	0.0818239	0.0870232	0.0832795	0.0792508	0.0955967	0.0959637	0.0847097	0.0453946	0	0.105937	0.114609	0.0917162	0.0924563	0.0793709	0.0464809	0.0979562	0.0600382	0.0830407	0.120147	0.151766	0.0920768	0.089735	0.108279	0.112141	0.0604601	0.114245	0.0452813	0.0713265	0.0710066	0.0702067	0	0.0835863	0.0751124	0.0311082	0.0907779	0.0832642	0.0776959	0.0864598	0.0994883	0.086665
CEP44	0.164614	0.114519	0.173478	0.118314	0.162019	0.190838	0.137096	0.195891	0.15124	0.160258	0.160558	0.171321	0.183128	0.160662	0.123105	0.142165	0	0.130248	0.142815	0.136272	0.206262	0.172917	0.124948	0.175255	0.166522	0.13667	0.380687	0.223441	0.123289	0.134276	0.10319	0.154321	0.180336	0.140429	0.160699	0.210734	0.181081	0.143615	0	0.169318	0.120436	0.142444	0.215381	0.140023	0.123159	0.138548	0.19456	0.253289
HPGD	0	0.0034371	0.00256506	0.00848375	0.00747551	0.00350127	0.00308195	0.00468461	0.00388199	0.00625672	0	0.00487816	0	0	0	0.00583288	0	0.00687412	0.00801372	0.00710744	0.00379709	0.00646595	0	0.0147723	0	0	0	0	0.00264871	0.00368737	0	0	0	0	0	0.00480423	0.00191342	0.00314123	0	0	0.00558645	0	0.00440015	0.00687292	0	0	0	0
GLRA3	0.0295139	0.0287863	0.0382529	0.0480376	0.0843558	0.068931	0.0610829	0.0371718	0.0686797	0.0524605	0.0250085	0.038844	0.0748591	0.0927594	0.0318031	0.0112737	0	0.0244305	0.026831	0.0607395	0.0403106	0.0203661	0.0316721	0.048214	0.0280169	0.046627	0	0.0504723	0.0734518	0.031797	0.0926828	0.0586919	0.0482098	0.0611892	0.0144842	0.0474211	0.0436698	0.0444638	0	0.0883083	0.0230043	0.0310537	0.0438217	0.0122176	0.0291876	0.0312487	0.0293275	0.0849841
ADAM29	0.0199718	0.0069947	0.0118386	0.00660509	0.00797991	0.00823866	0.0204798	0.00584439	0.00833703	0.00614633	0.00337509	0	0.00224257	0.00650103	0.00736235	0.0119545	0	0.00412167	0.00556796	0.0080246	0.00679021	0.00468265	0	0	0.0173992	0.00140327	0	0.0159395	0.0111026	0.00389336	0.00902085	0.0136908	0.00960842	0	0.0155658	0.00554593	0.00914487	0	0	0.00430316	0.0075832	0	0.00460304	0.0203725	0.00826023	0.00634609	0	0.0523778
GPM6A	1.85212	1.76112	1.84154	1.86026	1.82742	1.89921	2.09907	1.7987	1.81857	1.81209	1.72942	1.7524	1.83458	1.69706	1.54677	1.68068	0.980852	1.65007	1.83989	1.67759	1.70795	1.6604	1.64031	1.6953	1.97729	1.86085	1.05154	1.97505	1.68629	1.82808	1.84607	1.84126	1.76862	1.79826	1.70184	1.71569	1.64635	1.91719	0	1.74848	1.63862	1.54355	1.81002	1.53788	1.88375	1.68069	1.63699	1.79737
WDR17	0.667461	0.664206	0.884233	0.747966	0.698317	0.723644	0.756035	0.707016	0.665124	0.694738	0.622008	0.682739	0.679948	0.712039	0.651506	0.641458	0.709143	0.715472	0.74327	0.750493	0.777026	0.860868	0.46655	0.723505	0.83789	0.648464	0.730375	0.788461	0.86734	0.68693	0.62677	0.902345	0.779594	0.794574	0.568733	0.542067	0.673542	0.681229	0	0.755863	0.632819	0.520004	0.937859	0.644294	0.760826	0.679237	0.770125	0.652576
SPATA4	0.00238261	0.00563578	0.00682775	0	0.00195572	0.00308026	0.00598579	0.00484544	0.0128806	0.0016087	0.0048549	0.00784794	0.00757783	0.0260681	0.00255817	0.00872475	0	0.00789249	0.010093	0	0.00364641	0.00820401	0.00926355	0.0138825	0.00459099	0	0	0.00241469	0.0259683	0.00306395	0.0131049	0.0238185	0.00861124	0	0.027112	0.000931057	0.00643445	0.0249975	0	0.00861396	0.00505684	0.0113547	0.00404857	0	0.00718913	0.0134253	0.0132555	0.0108915
ASB5	0.00137945	0.00536698	0.00278187	0.00623197	0.00412132	0.0155029	0	0.00251177	0.00384904	0	0.00209961	0	0.00220695	0	0.00198507	0	0	0.00291589	0.00488375	0	0	0.00564316	0	0	0	0	0	0	0.00240711	0.0096809	0	0	0.00365167	0	0	0	0.00353371	0	0	0.00564727	0	0	0.00722392	0	0	0	0	0.00381354
SPCS3	0.168599	0.204706	0.229358	0.254393	0.182039	0.265263	0.330809	0.182363	0.282193	0.217438	0.167273	0.17958	0.176712	0.27733	0.119669	0.205199	0	0.155555	0.326452	0.186286	0.233152	0.257711	0.160288	0.253456	0.233249	0.225266	0.46845	0.166709	0.224629	0.159704	0.194059	0.244426	0.20661	0.284779	0.0828211	0.173292	0.212159	0.155854	0	0.184885	0.221869	0.118969	0.174765	0.177972	0.222756	0.23653	0.104239	0.204274
VEGFC	0	0	0.00325095	0.00195003	0.00565182	0.00308026	0	0.0055205	0	0	0	0	0.00565828	0	0	0	0	0	0.00199099	0.00661985	0	0	0.00419841	0	0	0	0	0	0.00311359	0.00296548	0	0	0.00350291	0	0.011384	0	0	0.00569819	0	0.00414006	0	0	0.00445579	0	0.00415827	0	0	0.00356443
NEIL3	0	0.00282585	0.00218607	0.00225706	0.00202787	0	0.00213182	0	0.00181787	0	0	0	0	0	0	0	0	0	0	0	0.00323491	0	0	0	0.00457801	0	0	0	0.00182925	0.00348281	0	0	0	0	0	0.00110037	0.00236418	0	0	0.00430316	0	0	0	0	0	0	0	0
AGA	0.0139765	0.0104525	0.0117254	0.0436639	0.0167861	0.0149687	0	0.0277912	0.0315194	0.0126835	0.0244106	0.0189161	0.034004	0.0510262	0.0183973	0.0287376	0	0.0136155	0.023358	0.028972	0.0437837	0.0378855	0.0173803	0.00960921	0.013661	0.0301194	0	0.02736	0.0202088	0.0254435	0.028313	0.0272775	0.0213118	0.00878018	0.0139424	0.018321	0.0170996	0.0151268	0	0.0129476	0.0326808	0.00434748	0.0255046	0.00531092	0.0136803	0.0218734	0.0197016	0.0069555
TENM3	1.47075	1.36576	1.56726	1.31638	1.13145	1.14538	1.47631	1.68902	1.38623	1.31667	1.28115	1.50784	1.03616	1.05508	1.37771	1.35415	0.962888	1.39932	1.15609	1.16203	1.46709	1.56256	1.16426	1.47621	1.47745	1.55359	1.51584	1.32947	1.2014	1.35304	1.46252	1.22311	1.47881	1.38335	1.33179	1.26583	1.18703	1.83619	0	1.37891	1.37722	1.22015	1.51163	1.36325	1.48474	1.33848	1.41582	1.5577
DCTD	0.0787481	0.0647375	0.0798607	0.0809094	0.0467994	0.0525453	0.0882679	0.111026	0.119434	0.0772702	0.0764204	0.0527419	0.0738721	0.0513503	0.0827438	0.0938618	0	0.105762	0.123353	0.0793835	0.0710506	0.091712	0.0338651	0.097277	0.0318737	0.0561875	0	0.0493893	0.0475164	0.0741001	0.0659029	0.104967	0.10133	0.105698	0.0455963	0.0877729	0.0626572	0.0803713	0	0.0615255	0.0562892	0.0676609	0.133435	0.0320542	0.0655662	0.186421	0.080924	0.0579801
WWC2	0.531708	0.597896	0.59302	0.499105	0.463722	0.58401	0.540332	0.560584	0.534591	0.622508	0.53148	0.602558	0.495734	0.577725	0.593657	0.51483	0	0.583245	0.479072	0.541925	0.579867	0.748696	0.369395	0.550859	0.631582	0.59702	0.500834	0.527332	0.504678	0.55782	0.450999	0.600385	0.620043	0.657304	0.483891	0.50571	0.604493	0.593621	0	0.598508	0.533959	0.478106	0.587065	0.453195	0.559449	0.600992	0.51639	0.65551
CLDN22	0	0	0	0	0	0	0	0	0	0	0	0	0	0	0	0.00458148	0	0	0	0	0	0	0	0	0	0.00504999	0	0.00355648	0	0	0	0	0	0	0	0	0	0	0	0	0	0	0	0	0	0	0	0
CDKN2AIP	0.0534684	0.0192357	0.0545517	0.0338239	0.0355697	0.0372446	0.0537643	0.0355542	0.0549516	0.0530069	0.0479678	0.0369178	0.0324004	0.0688558	0.0443089	0.0486826	0	0.0365615	0.0602581	0.0277703	0.0246675	0.0678697	0.0142091	0.0392495	0.027857	0.0382179	0	0.0334142	0.0329856	0.0205957	0.00902982	0.0417365	0.0436515	0.0622914	0.00563793	0.0275037	0.0350302	0.0395476	0	0.0331795	0.0280252	0.0223945	0.0383447	0.0194255	0.0527005	0.0723066	0.0296208	0.0698738
ING2	0.0495454	0.0350854	0.0437453	0.0435089	0.0514645	0.0337388	0.0501348	0.0528995	0.0807565	0.0245651	0.0288461	0.0164607	0.0269631	0.0882105	0.0313388	0.0708495	0.124268	0.0365506	0.0855915	0.00901138	0.0599427	0.0858457	0.0138199	0.0986416	0.0473736	0.0253324	0	0.00843811	0.0315356	0.0323884	0.0287636	0.0563329	0.0255069	0.0500627	0.0349433	0.0251738	0.0741417	0.0442338	0	0.0854873	0.0545211	0.0344335	0.0492372	0	0.0608602	0.109144	0.0595023	0.170894
RWDD4	0.0448335	0.054481	0.0761414	0.0987053	0.083486	0.0985933	0.113799	0.0973615	0.10913	0.051063	0.0516666	0.0445133	0.0515993	0.0863392	0.0645713	0.127694	0.124268	0.103366	0.086975	0.0652084	0.0851209	0.122165	0.0411975	0.102892	0.0689344	0.0689834	0	0.0492636	0.0790678	0.0697419	0.0212186	0.0614832	0.0713725	0.0794887	0.0436685	0.104656	0.0881196	0.0484776	0	0.101278	0.106113	0.0349034	0.0718797	0.0458397	0.0805901	0.116593	0.0951885	0.110301
TRAPPC11	0.305834	0.286704	0.379931	0.302388	0.40618	0.328182	0.338875	0.385615	0.394435	0.325317	0.2973	0.322809	0.301018	0.52547	0.379658	0.36379	0	0.392967	0.362611	0.335208	0.466335	0.461477	0.25054	0.447887	0.323133	0.304341	0.442625	0.209075	0.450175	0.282163	0.295132	0.517903	0.351803	0.454466	0.289689	0.357269	0.369807	0.327238	0	0.317002	0.337978	0.294077	0.452655	0.237344	0.236449	0.391953	0.278412	0.440615
STOX2	1.13079	0.918978	1.19697	1.0544	1.04703	1.01509	1.05129	1.05532	1.11914	1.20668	1.12061	1.01051	0.906811	1.16774	1.00556	1.00237	0.605661	1.27961	1.09415	1.09351	1.17623	1.19734	1.0801	1.218	1.10031	0.993779	0.730375	1.01065	0.935428	1.04573	0.922241	1.00392	1.09193	1.13189	0.838954	1.11381	1.13548	0.92895	0	1.06822	1.16626	0.898861	1.03582	1.08586	1.30029	1.33085	1.16889	1.13048
ENPP6	0.0257206	0.00810355	0.0239523	0.0289045	0.0258399	0.00294911	0.0133944	0.0275317	0.0257634	0.0196663	0.0164429	0.00561097	0.016086	0	0.0195654	0.0281997	0	0.0199101	0.0339269	0.0247863	0.00951383	0.0201992	0.0115568	0.05142	0.0147019	0.0111381	0	0.0105579	0.034065	0.00598979	0.00880971	0.0126299	0.0311521	0.044638	0.0157743	0.0201567	0.0234532	0.00560167	0	0	0.0225841	0	0.0112606	0.002614	0.0227582	0.0523513	0.0322299	0.0225126
IRF2	0.22255	0.308736	0.336889	0.255991	0.174473	0.181234	0.359996	0.347728	0.334315	0.31083	0.258886	0.241501	0.243316	0.291529	0.285778	0.355982	0.245398	0.339147	0.28879	0.318285	0.326237	0.444875	0.180255	0.307722	0.227008	0.212602	0.120147	0.205771	0.269195	0.312154	0.17561	0.373348	0.344297	0.249161	0.232234	0.329596	0.31544	0.360017	0	0.298044	0.294094	0.259353	0.269642	0.244789	0.284345	0.444028	0.345661	0.271354
CASP3	0.0994202	0.0933476	0.117271	0.0740582	0.0686052	0.0968424	0.162525	0.0984673	0.112232	0.123691	0.122796	0.0872603	0.119064	0.0974373	0.0857884	0.107614	0.102535	0.109387	0.190182	0.0998599	0.142884	0.114095	0.115793	0.228935	0.145252	0.132014	0	0.0726468	0.11951	0.0870676	0.029511	0.124452	0.120082	0.0853313	0.051008	0.0920437	0.112199	0.129682	0	0.0814422	0.105186	0.0518122	0.103742	0.0915447	0.115268	0.0447717	0.0921653	0.12647
PRIMPOL	0.178329	0.201401	0.372075	0.239088	0.286255	0.25976	0.230068	0.380551	0.31241	0.271146	0.180421	0.28232	0.257511	0.370427	0.25778	0.261885	0	0.33003	0.280034	0.229985	0.284233	0.414123	0.164224	0.298008	0.209012	0.22286	0	0.190191	0.280697	0.231128	0.192859	0.39197	0.330272	0.327828	0.256392	0.238127	0.287709	0.215449	0	0.201979	0.381132	0.185068	0.408952	0.224924	0.258668	0.178199	0.259673	0.254966
CENPU	0	0.00287779	0.00601903	0.00784004	0	0.00236896	0.00229628	0.00496062	0.00630067	0.00784585	0	0.00602553	0.00250196	0.00719555	0	0.0104638	0	0	0	0	0	0.00532498	0	0.00604345	0.00304895	0	0	0.0113257	0.00643275	0	0	0.00320965	0	0.005991	0	0.00273073	0.0018066	0.00364936	0	0	0.00603847	0.0108823	0.00573815	0	0.00405674	0.0099547	0.00905811	0.00682021
ACSL1	0.133452	0.139379	0.158775	0.148983	0.161248	0.137495	0.148303	0.13821	0.184778	0.21092	0.155548	0.196783	0.112989	0.172481	0.146152	0.191426	0.108225	0.143714	0.212751	0.135387	0.207542	0.224056	0.118734	0.197781	0.138433	0.119319	0	0.128223	0.130071	0.106582	0.149799	0.179808	0.144833	0.239868	0.0522108	0.156452	0.134391	0.133854	0	0.131377	0.178049	0.0596391	0.169786	0.144988	0.156301	0.200028	0.193809	0.17023
SLC25A4	0.143444	0.132006	0.233845	0.259694	0.227019	0.261273	0.53938	0.292615	0.442893	0.16505	0.215995	0.159358	0.225969	0.352711	0.200467	0.349437	0.158036	0.179475	0.47939	0.16418	0.237449	0.33849	0.145414	0.356011	0.271234	0.184458	0.200954	0.146637	0.404356	0.148553	0.268501	0.388995	0.191422	0.244333	0.0575817	0.156652	0.27506	0.183396	0	0.188717	0.183801	0.150886	0.221222	0.181381	0.217619	0.289584	0.168981	0.305741
CFAP97	0.116551	0.191067	0.197219	0.189993	0.172561	0.24687	0.193481	0.20644	0.213491	0.205011	0.256422	0.179326	0.230751	0.264142	0.14763	0.208826	0.112438	0.175022	0.286648	0.139132	0.201051	0.241765	0.161807	0.34028	0.198855	0.193744	0	0.138718	0.171842	0.141436	0.085671	0.158492	0.149557	0.184099	0.0847648	0.175041	0.196773	0.210247	0	0.132694	0.163354	0.183175	0.193596	0.0799252	0.129607	0.227154	0.140813	0.0893348
SNX25	0.395456	0.437138	0.497744	0.456439	0.433226	0.345206	0.417808	0.45153	0.495096	0.451867	0.33377	0.498583	0.382787	0.411374	0.428253	0.364609	0	0.452691	0.3546	0.501784	0.526418	0.454966	0.339852	0.464834	0.435574	0.362044	0.261924	0.372082	0.349125	0.307377	0.351845	0.433712	0.387124	0.470136	0.305333	0.43407	0.444917	0.46904	0	0.446086	0.342135	0.22637	0.488478	0.392547	0.529111	0.73146	0.460439	0.508192
LRP2BP	0.189545	0.18118	0.357167	0.382704	0.309825	0.267812	0.313459	0.278312	0.39258	0.2713	0.211307	0.260954	0.293971	0.384694	0.219446	0.421816	0	0.280783	0.261388	0.302776	0.281662	0.333703	0.2251	0.260872	0.253134	0.214972	0	0.116417	0.348029	0.232262	0.160512	0.253064	0.212367	0.303741	0.114753	0.20554	0.226462	0.145458	0	0.2703	0.402212	0.253787	0.311096	0.146391	0.173484	0.240328	0.275644	0.636047
ANKRD37	0.0329896	0.0157653	0.0331664	0.0576506	0.069456	0.0632433	0.124207	0.0568333	0.10215	0.0586972	0.0223793	0.0228278	0.0550985	0.0585246	0.032649	0.0450185	0.0685803	0.029124	0.0643523	0.00641306	0.0401779	0.0609256	0.0112284	0.0673285	0.0407609	0.0225423	0	0.0310556	0.0307066	0.0374861	0.0257676	0.059187	0.0443399	0.0838208	0.0180505	0.0250256	0.0874466	0.0261052	0	0.0705603	0.061347	0.00494442	0.0577571	0.0185165	0.0679754	0.0949807	0.0245659	0.104788
UFSP2	0.139824	0.0915225	0.179371	0.227686	0.1783	0.154078	0.208445	0.190114	0.224906	0.143102	0.149657	0.117684	0.170174	0.21307	0.128648	0.141175	0	0.127599	0.208621	0.18592	0.18604	0.236231	0.101344	0.265685	0.15244	0.1765	0.500834	0.0865497	0.246644	0.143335	0.0896924	0.15474	0.138534	0.209369	0.0890939	0.135717	0.218017	0.140594	0	0.152392	0.183119	0.120546	0.215321	0.117209	0.172366	0.178945	0.10033	0.158439
C4orf47	0.0674909	0.0722199	0.178422	0.160273	0.18729	0.0830047	0.237773	0.233347	0.240729	0.125702	0.0666565	0.0898153	0.120535	0.121338	0.104462	0.178935	0	0.130569	0.0960506	0.0796864	0.0895069	0.15988	0.130797	0.138972	0.0902385	0.102399	0	0.130959	0.126727	0.114706	0.0535187	0.192693	0.122799	0.281597	0.0247309	0.0743637	0.212576	0.20856	0	0.103072	0.220828	0.0647572	0.115715	0.125837	0.145152	0.115677	0.109678	0.389553
CCDC110	0.00748626	0	0.00816582	0.0191971	0.00216272	0.00489628	0.0167702	0.00611065	0.0244885	0.00923948	0.00696323	0.0108923	0.0171423	0.0116372	0.0116339	0	0	0.00802542	0.0207506	0.00499703	0.00243273	0.00361032	0.00275356	0.00819997	0.00831306	0.00419336	0.380687	0.00427698	0.0283117	0.0106446	0.00418993	0.0132833	0.00910867	0.00515831	0	0.00995808	0.00740459	0.0131865	0	0.0112366	0.020504	0	0.00448791	0.00368641	0.00443101	0.0108454	0.00403284	0.0142647
PDLIM3	0.0126131	0.00388643	0.00700753	0.00152966	0.00981343	0.00304982	0	0	0.0114617	0.00659243	0	0	0.00506502	0	0.0049521	0	0	0.00280676	0.00362433	0.00748687	0.00150458	0.00342508	0	0	0.00514555	0.00797832	0	0	0.0178069	0.0095861	0.0201081	0.00464341	0.00261529	0	0.0146572	0.00217826	0	0.00633375	0	0	0.00263478	0.0241246	0.00526867	0	0.00538443	0	0	0
SORBS2	0.962063	0.956258	1.12303	0.837077	0.980895	0.755567	0.95788	0.93909	1.01176	1.03885	0.924438	0.918464	1.03294	0.90622	0.932793	0.937154	1.18356	0.914775	0.917066	0.884414	0.858155	0.998416	1.05544	1.01262	0.793221	0.868389	1.3218	0.914746	0.925143	1.0794	0.981177	0.984447	1.01677	1.17593	1.02345	0.881452	1.02892	1.13222	0	1.06078	0.981355	1.00651	1.01523	0.898664	0.819528	0.73126	0.949221	0.98764
TLR3	0	0.00471806	0.00419569	0.00199501	0	0	0	0	0.00119592	0.00809348	0	0	0	0.00584463	0	0	0	0	0	0	0	0	0	0	0	0	0	0	0.00327321	0	0	0	0	0	0	0	0	0	0	0	0	0	0	0	0	0	0	0.0025788
FAM149A	0.0797907	0.096772	0.126678	0.0997013	0.0548172	0.12396	0.0894566	0.157936	0.173973	0.108629	0.0995967	0.0884745	0.134819	0.180164	0.126938	0.183465	0	0.143478	0.119266	0.0915303	0.155192	0.172992	0.05429	0.157722	0.11941	0.11592	0.330872	0.0946178	0.0981319	0.0948966	0.129517	0.177901	0.136359	0.130228	0.0797586	0.100397	0.107539	0.0581515	0	0.0768073	0.116967	0.0939	0.10964	0.0502807	0.0881082	0.108263	0.0817632	0.0848558
CYP4V2	0.130166	0.132614	0.150786	0.117231	0.137608	0.160845	0.180962	0.287981	0.185094	0.210448	0.134267	0.193903	0.137433	0.266085	0.149579	0.199652	0	0.190563	0.212988	0.151456	0.150063	0.247556	0.149538	0.297552	0.153163	0.142799	0.46845	0.10214	0.151183	0.119504	0.120406	0.21518	0.203524	0.254361	0.0472505	0.163745	0.168952	0.219684	0	0.134949	0.166017	0.164956	0.136189	0.168883	0.156695	0.211304	0.0797972	0.252745
KLKB1	0.0888353	0.0761232	0.0384794	0.11053	0.0709727	0.0616395	0.102765	0.0909232	0.066793	0.0755635	0.0434643	0.0765758	0.0475129	0.102018	0.0591593	0.052718	0	0.0784678	0.0610206	0.0886778	0.137603	0.0815842	0.021851	0.152327	0.159404	0.0494302	0	0.037	0.0519466	0.0904413	0.0837493	0.122752	0.0635058	0.19718	0.0442031	0.0330776	0.0814373	0.167028	0	0.0974752	0.0900066	0.056901	0.0582724	0.0315835	0.0691459	0.0601217	0.0802913	0.230094
F11	0	0.0106186	0.00157598	0.00703343	0	0.00809876	0.00367899	0.0052553	0.00133981	0.00392097	0.00468192	0	0.00652829	0.0059752	0.0120254	0	0	0.0166301	0.00635162	0.00558184	0.00364679	0.00293205	0	0	0.00324366	0.00592551	0	0	0.0042836	0	0.00554856	0.0120458	0.00320562	0.00893526	0.0094064	0.00211535	0	0	0	0	0.00797586	0	0.00526075	0.00404019	0	0.0111736	0	0.0581024
AC018709.1	0.00458585	0.00170564	0.00117529	0.00693922	0.00931564	0.00933549	0.00212443	0.0055205	0.00731783	0	0	0.00241898	0.00708055	0.0120072	0.00906738	0.00572201	0	0.00520344	0.00280628	0.00505767	0.00590972	0.00417257	0	0	0	0.00930765	0	0	0.00898779	0	0	0.0170241	0.000973402	0	0	0.0064035	0	0	0	0.0125287	0.00261717	0	0.00625248	0	0.00256889	0.00394197	0.00551304	0.0071218
FAT1	0.265	0.440856	0.439958	0.581195	0.686649	0.565678	0.452549	0.461491	0.742713	0.547102	0.593063	0.341325	0.714646	0.589012	0.492839	0.701231	0.223657	0.358468	0.625025	0.585948	0.470655	0.29332	0.485567	0.712619	0.570606	0.383634	0.120147	0.308976	0.269822	0.287341	0.367861	0.478565	0.368659	0.535623	0.278117	0.651744	0.452275	0.381591	0	0.492092	0.552685	0.182096	0.289248	0.427272	0.387088	0.591245	0.522798	0.470062
ZFP42	0	0	0.00129672	0	0	0	0	0	0	0	0	0	0	0	0	0	0	0	0	0	0	0.00146781	0	0	0	0	0	0	0	0.00322679	0	0	0	0	0	0	0	0	0	0	0	0	0	0	0	0	0	0
TRIML2	0.00543151	0	0.00486399	0.00190693	0	0	0.00490273	0	0.00484673	0.00584374	0	0	0	0	0	0	0	0	0.00310751	0	0.00411403	0	0	0	0	0	0	0	0.00834789	0.00437942	0	0	0	0	0	0.00451362	0.00379097	0	0	0	0.00396143	0	0	0	0.00334219	0	0	0
TRIML1	0	0	0.00175912	0.00238706	0.00179366	0	0	0.00413045	0.0010595	0	0	0	0.00430633	0	0.00203538	0	0	0	0	0.00281429	0	0.00119728	0	0	0	0	0	0	0.00467389	0.00686972	0	0	0.00155283	0.00415968	0	0	0.00400128	0	0	0	0.00315914	0	0.0101035	0	0.00414431	0.00776262	0	0
FRG1	0.0767363	0.105941	0.113506	0.141266	0.128872	0.134691	0.115253	0.129936	0.140802	0.10634	0.0773601	0.0479678	0.0810517	0.177967	0.0733546	0.148981	0	0.0557077	0.126236	0.058978	0.11508	0.129535	0.0325241	0.164896	0.075093	0.0810411	0	0.0465246	0.176344	0.105338	0.0445053	0.145964	0.0975509	0.107627	0.0509359	0.0740572	0.108385	0.1277	0	0.0810482	0.0945079	0.0399833	0.131774	0.0468404	0.0432275	0.0904254	0.106612	0.137398
DUX4	0	0	0.00188341	0	0	0	0	0.00190607	0	0	0	0	0	0	0	0	0	0	0.00190654	0	0	0	0	0	0	0	0	0	0	0	0	0	0	0	0	0	0	0	0	0	0	0	0	0	0	0	0	0
PLEKHG4B	0.00456661	0.00160632	0.00989355	0.010777	0.00222812	0	0.0615345	0.0024269	0.0036225	0.00215113	0	0.00496318	0	0.0148395	0.00406747	0.00421894	0	0.00189928	0.00871021	0.0169696	0.00196383	0.00487875	0	0.00541424	0.00409673	0	0.330872	0.00825282	0.00303719	0.0163667	0	0.00401118	0.00674328	0.00508842	0	0	0.00357897	0.0177793	0	0.00908807	0.0027182	0	0	0	0.0271226	0	0.00507859	0.0332145
CCDC127	0.0170796	0.0514563	0.0856135	0.0636864	0.0342221	0.0728446	0.144021	0.0543838	0.0775159	0.0396231	0.0456415	0.0286758	0.0724983	0.0906405	0.030405	0.0599513	0	0.0411995	0.100702	0.0351034	0.0495401	0.0911	0.0407475	0.101716	0.0482986	0.0442984	0	0.0323604	0.0588483	0.0418778	0.0752696	0.0574675	0.0447026	0.0862652	0.0150788	0.0516803	0.0711494	0.0648464	0	0.0323772	0.0562828	0.0138326	0.077684	0.0192683	0.0526711	0.0824765	0.0393333	0.106053
SDHA	0.234386	0.223529	0.244994	0.202405	0.264843	0.264042	0.354131	0.253406	0.292313	0.226846	0.266791	0.221951	0.231925	0.382029	0.232563	0.222946	0.0685803	0.261305	0.2832	0.186928	0.228539	0.358462	0.201939	0.340012	0.243484	0.264969	0	0.164919	0.165404	0.194012	0.187051	0.304727	0.228556	0.349429	0.158792	0.205099	0.293354	0.19587	0	0.252576	0.205513	0.19009	0.263118	0.217417	0.259519	0.150008	0.238941	0.434428
PDCD6	0.17971	0.206341	0.241948	0.213253	0.144667	0.168312	0.177658	0.235025	0.180911	0.199091	0.168811	0.193553	0.190865	0.312451	0.325627	0.151909	0	0.188691	0.144323	0.222896	0.224736	0.339353	0.162675	0.277157	0.10992	0.176204	0.120147	0.0706387	0.198185	0.120866	0.122282	0.268797	0.212025	0.201275	0.213198	0.195277	0.205439	0.122818	0	0.178053	0.171576	0.237795	0.222343	0.129395	0.145546	0.229886	0.301046	0.454362
AHRR	0.0226941	0.020244	0.0224661	0.0231533	0.0339946	0.00492321	0.0284226	0.0392691	0.0304964	0.0103703	0.0230248	0.0186813	0.0303825	0.0291395	0.0407238	0.0103668	0	0.0292735	0.019772	0.0214909	0.0417644	0.0302518	0	0.0262998	0.0391949	0	0	0.0260435	0.0243922	0.0335652	0.0189252	0.0130753	0.0267023	0.0232687	0	0.0246065	0.0179596	0.00929397	0	0.0358232	0.030443	0.00663522	0.0197412	0.0345887	0.013278	0.0269453	0.0389362	0.0685821
EXOC3	0.114566	0.10033	0.106302	0.118611	0.111943	0.101921	0.144021	0.189761	0.197555	0.146365	0.108426	0.0995052	0.140682	0.209447	0.107987	0.173695	0.124268	0.147095	0.17679	0.107291	0.193441	0.209957	0.0868665	0.177599	0.116262	0.134858	0	0.105853	0.126383	0.0918776	0.179895	0.173768	0.140894	0.126299	0.0844786	0.141174	0.164528	0.134329	0	0.21676	0.159347	0.0950537	0.104853	0.11424	0.0965604	0.196188	0.173719	0.145595
SLC9A3	0	0.00883809	0.0169731	0.0243199	0.0135979	0.0269887	0.0290292	0.0317618	0.0385168	0.019858	0.011122	0.0164884	0.0262875	0.0252681	0.0132081	0.0264093	0	0.0122487	0.0323387	0.0255985	0.0198422	0.0197843	0.015207	0.074026	0.0157334	0.0147754	0	0	0.0225628	0.00675423	0.0170405	0.0452506	0.0147034	0.014601	0	0.0248288	0.0268071	0.0144317	0	0.0102836	0.0231663	0.0176538	0.0234467	0.0158113	0.0193217	0.0132653	0.0262591	0.032973
CEP72	0.0122664	0.0135759	0.0201136	0.0309994	0.0338816	0.0189869	0.0419703	0.0205999	0.0179836	0.0387721	0.018149	0.00746255	0.0176504	0.0293351	0.0222308	0.0411688	0	0.0218701	0.0276007	0.0116473	0.0186916	0.056457	0.0196826	0.0320574	0.00952839	0.0143156	0	0.0121292	0.0162037	0.029016	0.0248878	0.0458235	0.0120123	0.0328752	0	0.0226777	0.0144747	0.00932693	0	0.0259385	0.00946818	0.0144634	0.024405	0	0.01016	0.00502513	0.0122918	0.0598858
TPPP	0.34583	0.29843	0.422795	0.33897	0.359489	0.49237	0.685396	0.473066	0.458561	0.398551	0.42602	0.309767	0.505518	0.310496	0.274448	0.39826	0.483767	0.358282	0.565524	0.350496	0.41181	0.56154	0.388344	0.380534	0.437707	0.4062	0.380687	0.384846	0.34246	0.284367	0.305613	0.402508	0.414102	0.484654	0.219634	0.460884	0.474439	0.397944	0	0.263845	0.2868	0.332805	0.327648	0.448419	0.646511	0.336608	0.297319	0.686555
ZDHHC11B	0.217194	0.340857	0.591404	0.347914	0.180343	0.270355	0.292809	0.425657	0.306574	0.243494	0.364289	0.337178	0.322672	0.272227	0.347247	0.771125	0.102535	0.656644	0.611824	0.27841	0.69893	0.704523	0.613096	0.659148	0.148322	0.280778	0.500834	0.489254	0.3221	0.314412	0.57796	0.272374	0.553563	0.518508	0.314761	0.643584	0.424783	0.405089	0	0.38317	0.434969	0.45097	0.523881	0.519549	0.940698	0.630885	0.393727	0.929031
ZDHHC11	0.059264	0.0514376	0.205952	0.087717	0.0267932	0.021884	0.131274	0.0766425	0.0893924	0.0657394	0.0523136	0.0545514	0.0573991	0.0656248	0.121687	0.148706	0.109646	0.118039	0.228429	0.0793388	0.206207	0.220274	0.0805188	0.233817	0.0405796	0.0396887	0	0.079524	0.121342	0.0392421	0.405116	0.0581086	0.230022	0.0601711	0.0288172	0.149247	0.0732122	0.106683	0	0.0797503	0.0858671	0.257896	0.140807	0.106841	0.473875	0.156739	0.0538681	0.515613
BRD9	0.105878	0.120448	0.137953	0.168834	0.106212	0.0997763	0.140006	0.122811	0.146127	0.0985998	0.121837	0.0987713	0.109044	0.222538	0.134385	0.113008	0	0.0998833	0.16999	0.105472	0.148566	0.177556	0.0801706	0.201915	0.0829997	0.0728785	0.330872	0.0798935	0.11945	0.122399	0.100726	0.156846	0.138605	0.145166	0.0780937	0.114873	0.0943924	0.0984448	0	0.0724747	0.10817	0.0591622	0.195587	0.0733755	0.115857	0.153714	0.147823	0.210382
TRIP13	0.00908265	0.00176018	0.00905967	0.00942548	0.00669653	0.00377239	0.00610749	0.00337559	0.00930942	0.00324765	0.00466968	0	0.0232365	0.0218151	0.00462706	0	0	0.012975	0.00465757	0.0069504	0.0069278	0.00122423	0.0049367	0.0039757	0.00392788	0.00315881	0	0	0.0144302	0	0	0.0147429	0.0105342	0.00508842	0	0.00218804	0.00387347	0.0158891	0	0	0.00613068	0	0.0095529	0	0	0.0111011	0.00402556	0.0032687
NKD2	0.00620008	0.0151728	0.00761845	0	0	0.00520889	0.00988199	0.00813743	0.0039764	0	0	0	0.00717911	0	0.00310873	0	0	0.00766956	0.00143513	0	0.00532053	0.00408288	0.00469315	0	0	0.00116748	0	0	0.00287855	0.00667909	0	0.00478882	0.0125353	0.0122672	0.00742276	0	0.00845295	0	0	0.00554604	0	0.00811505	0	0.0109754	0	0.00782558	0.0187698	0.00429668
SLC12A7	0.00431937	0.0024318	0	0	0.00881177	0.00358365	0.00815079	0.00371159	0.000664763	0	0	0	0	0	0	0	0	0	0.00342613	0.00213503	0	0.00342808	0.00421469	0	0	0	0	0	0.00227721	0	0.0111409	0	0.00500822	0	0	0	0.0103972	0	0	0	0	0	0.00658995	0	0	0	0	0.00489514
SLC6A18	0	0	0	0	0	0	0	0	0	0	0	0	0	0	0.00235057	0	0	0	0	0	0	0.00349258	0	0	0	0	0	0	0	0	0	0	0	0	0	0	0	0	0	0	0	0	0	0	0	0	0	0
TERT	0	0	0.00135417	0	0	0	0.0040586	0	0.0024729	0	0	0	0	0.00602069	0	0	0	0	0.0018682	0	0	0.0043879	0	0.0145008	0	0	0	0	0	0.00307054	0	0	0	0.00508842	0	0.00181818	0	0	0	0	0	0	0	0	0	0	0	0.00288829
CLPTM1L	0.0860009	0.124403	0.0979192	0.0932886	0.113723	0.0778543	0.198653	0.120996	0.140436	0.10173	0.0760165	0.0724236	0.129744	0.133796	0.116117	0.0569334	0	0.0756325	0.149598	0.0828231	0.10704	0.117115	0.0729813	0.134194	0.108914	0.120927	0	0.084049	0.10331	0.0616942	0.0656211	0.131886	0.0884784	0.125724	0.102052	0.0824218	0.109071	0.0991604	0	0.0766004	0.0803655	0.0559964	0.0984426	0.0888861	0.143593	0.0828027	0.0926832	0.143207
SLC6A3	0	0	0.00442196	0	0.00265887	0.00377239	0	0	0	0	0	0	0.00224257	0	0	0	0	0	0.00292119	0	0	0.00101263	0	0	0	0	0	0	0.00224033	0	0	0	0	0	0	0	0	0	0	0	0	0	0	0	0	0	0	0.0138276
LPCAT1	0.125542	0.15626	0.186523	0.175067	0.148692	0.118718	0.250905	0.196779	0.247509	0.201031	0.17458	0.10822	0.143833	0.223693	0.238858	0.191904	0	0.188515	0.217627	0.161078	0.196957	0.229203	0.122891	0.286938	0.121471	0.111042	0	0.103813	0.17481	0.129669	0.11185	0.243242	0.223213	0.150835	0.0957009	0.197236	0.186796	0.126727	0	0.197203	0.214588	0.104308	0.208773	0.1213	0.180883	0.2863	0.247496	0.241234
MRPL36	0.00981192	0.00895142	0.0348787	0.100614	0.0582416	0.037672	0.0637733	0.0659528	0.0993427	0.0440964	0.0182888	0.0182314	0.0177102	0.0973016	0.0480888	0.0527264	0	0.0570667	0.103386	0.0329943	0.0624443	0.0496531	0.0153922	0.0966307	0.0182734	0.00411757	0	0.060146	0.050741	0.0307155	0.00371291	0.0897219	0.0392271	0.0335475	0.0339284	0.0264801	0.0513928	0.0458072	0	0.0384639	0.0562303	0.0189063	0.0652102	0.00317986	0.0306581	0.0437848	0.0291076	0.0171719
NDUFS6	0.0584215	0.0983929	0.116739	0.153826	0.129146	0.115138	0.152909	0.158079	0.178205	0.0880888	0.0944193	0.0754577	0.112363	0.201934	0.130992	0.130703	0	0.0927618	0.210627	0.11332	0.142068	0.150188	0.0741602	0.152534	0.0942185	0.0665042	0	0.0969432	0.136286	0.0510717	0.105876	0.179676	0.0858519	0.0873718	0.0928616	0.0791682	0.122162	0.0781262	0	0.13163	0.159162	0.0566567	0.0999236	0.0848659	0.0792252	0.154251	0.0872663	0.1164
IRX4	0	0	0	0.00257413	0	0	0	0.00537504	0	0	0	0	0	0.0109929	0	0	0	0	0	0	0.00150458	0.00411457	0	0	0	0	0	0	0	0	0	0	0	0	0	0.00154418	0	0	0	0	0	0	0	0	0	0.00649911	0.00905811	0
IRX2	0	0	0	0	0	0	0	0	0	0	0	0	0	0	0	0	0	0	0	0	0	0	0	0	0	0	0	0	0	0	0	0	0	0	0	0	0	0	0	0	0	0	0	0	0	0	0	0
ADAMTS16	0.0149362	0.00657135	0.0224872	0.0589458	0.0245562	0.0197355	0.00980098	0.0398507	0.0316979	0.00214289	0.0140507	0.0130275	0.0200319	0.0362121	0.00873206	0.0445782	0	0.0186865	0.0262268	0.00971809	0.0174615	0.0453779	0.00426049	0.0499131	0.0157425	0.0193283	0	0.00708213	0.0557019	0.0178477	0.0157516	0.0229227	0.0254574	0.0482088	0.0289228	0.016085	0.00595591	0.00659509	0	0.0409881	0.0156482	0.0103623	0.012472	0.00723094	0.0122148	0.111742	0.0293778	0.0194411
ICE1	0.457651	0.465285	0.535024	0.355525	0.459947	0.400335	0.531314	0.507647	0.488737	0.538845	0.511228	0.535364	0.49128	0.548874	0.434196	0.504442	0.397704	0.559869	0.506394	0.445975	0.512341	0.622382	0.424796	0.599679	0.511237	0.465727	0	0.307058	0.426907	0.371776	0.333071	0.598327	0.466144	0.513987	0.331712	0.517483	0.510846	0.490854	0	0.558357	0.49497	0.34981	0.489756	0.420964	0.339468	0.57255	0.430764	0.813569
MED10	0.117668	0.069174	0.151843	0.192454	0.143738	0.107623	0.257943	0.233664	0.301581	0.108813	0.104695	0.0787286	0.124011	0.400428	0.110307	0.271939	0.116188	0.233748	0.258241	0.122529	0.191457	0.313984	0.0978729	0.299634	0.11433	0.109424	0.322478	0.0981143	0.292352	0.0982069	0.0961267	0.331144	0.136168	0.206182	0.0794376	0.127342	0.16613	0.115943	0	0.187909	0.208892	0.0961154	0.28918	0.0909367	0.13578	0.229654	0.124506	0.208346
UBE2QL1	0.165825	0.199253	0.235779	0.198865	0.299197	0.215348	0.462221	0.31782	0.350853	0.324904	0.256394	0.198414	0.211023	0.213684	0.143261	0.26049	0.102535	0.192161	0.338155	0.244337	0.258395	0.306431	0.178396	0.333583	0.263054	0.146778	0.525105	0.156412	0.202948	0.154303	0.17039	0.278007	0.196731	0.264519	0.112737	0.239044	0.279594	0.146124	0	0.175485	0.215311	0.134276	0.140494	0.15522	0.314077	0.195207	0.226396	0.310564
NSUN2	0.174061	0.274899	0.182236	0.209882	0.133536	0.16859	0.214496	0.170991	0.186289	0.243866	0.143829	0.145185	0.196703	0.317183	0.295741	0.185245	0	0.226813	0.26708	0.143691	0.191518	0.293941	0.108212	0.207615	0.177811	0.155925	0	0.0977091	0.157871	0.162836	0.121594	0.439122	0.235853	0.299502	0.0862195	0.317748	0.187846	0.16095	0	0.331378	0.188283	0.194524	0.186436	0.172756	0.172672	0.294514	0.106035	0.229837
SRD5A1	0.175835	0.189335	0.18266	0.179629	0.113305	0.170647	0.284503	0.231912	0.258868	0.205337	0.213908	0.159815	0.204583	0.218478	0.194179	0.219649	0	0.158355	0.213136	0.190025	0.172676	0.278629	0.117223	0.265759	0.258934	0.107564	0	0.121634	0.105942	0.0794204	0.10368	0.278674	0.196555	0.192842	0.1197	0.169393	0.238163	0.244778	0	0.203919	0.188003	0.114996	0.243498	0.210481	0.217199	0.243547	0.180101	0.267932
TENT4A	0.31691	0.300986	0.348541	0.297449	0.329293	0.298523	0.340476	0.455402	0.38716	0.32458	0.284618	0.272029	0.319237	0.551896	0.38732	0.399926	0.102535	0.43926	0.334007	0.343585	0.375041	0.523535	0.292756	0.477258	0.275003	0.235141	0	0.186444	0.352369	0.267925	0.272155	0.555562	0.406785	0.284091	0.243264	0.351011	0.36359	0.363427	0	0.388951	0.380367	0.308991	0.479998	0.287586	0.275671	0.57281	0.497556	0.54402
ADCY2	1.7375	1.54975	1.79245	1.3437	1.32205	1.43734	1.76526	1.73053	1.60089	1.82947	1.64938	1.74283	1.46142	1.2931	1.66386	1.58715	0.971364	1.48438	1.40118	1.45757	1.51688	1.5825	1.42901	1.68537	1.59821	1.64035	1.78312	1.68272	1.29197	1.41484	1.53048	1.49921	1.64655	1.89434	1.4335	1.64782	1.45634	1.78602	0	1.53275	1.69064	1.53351	1.44564	1.62699	1.67128	1.92141	1.67758	1.53781
C5orf49	0.0339013	0.0189183	0.0234951	0.0248488	0.0256594	0.0137772	0.0499784	0.0540252	0.0316468	0.0297135	0.019653	0.0156414	0.024211	0.0446467	0.0357927	0.0466857	0	0.0440337	0.0332695	0.0299965	0.0273132	0.043964	0.0213792	0.0284499	0.0210943	0.0302334	0	0.0283714	0.0119425	0.0251988	0.0168512	0.0174194	0.033993	0.0392114	0.013552	0.0235808	0.016487	0.0125139	0	0.0206293	0.0203782	0.0070497	0.038517	0.0298815	0.0545222	0.0522956	0.0141416	0.0159107
MTRR	0.137275	0.14492	0.154567	0.222604	0.223202	0.151407	0.176854	0.168226	0.194623	0.131117	0.143549	0.155099	0.115608	0.190942	0.107403	0.191164	0.0685803	0.148882	0.164615	0.153221	0.206114	0.225462	0.0796217	0.208289	0.143679	0.132327	0	0.125587	0.17804	0.141217	0.0733271	0.252959	0.143654	0.183893	0.132625	0.121315	0.119581	0.129	0	0.159095	0.11716	0.0853666	0.21162	0.0999692	0.134394	0.182676	0.157535	0.24995
FASTKD3	0.0233433	0.0502246	0.0378631	0.0425439	0.0425174	0.0375301	0.0345313	0.0396802	0.0520208	0.0424054	0.0550878	0.0485761	0.039765	0.0382922	0.0221396	0.0248437	0	0.0282807	0.0612319	0.0525843	0.0379017	0.025127	0.0108768	0.0537442	0.0468638	0.0426636	0.120147	0.0503414	0.0371827	0.0261053	0.0284089	0.0475905	0.0419906	0.0657775	0.0183603	0.0485299	0.0420663	0.0321112	0	0.0278954	0.0297692	0.0207965	0.038723	0.0202016	0.0154517	0.0212121	0.01957	0.0116043
SEMA5A	0.0360554	0.0381879	0.0531712	0.0600605	0.0768612	0.0402666	0.0500748	0.048659	0.0680207	0.0475308	0.057049	0.0376246	0.0958777	0.0678702	0.0529862	0.132217	0.264283	0.0658285	0.0646843	0.0780108	0.0694781	0.0552695	0.0402848	0.093633	0.0436922	0.0721098	0	0.0417805	0.0388547	0.0432682	0.0512023	0.122865	0.0244439	0.087515	0.0811988	0.0529834	0.0579317	0.0367269	0	0.0533666	0.0771892	0.0388202	0.079573	0.0150979	0.0392332	0.204698	0.0589386	0.13799
TAS2R1	0.0342182	0.0038927	0.0104778	0	0	0.0223722	0.00968951	0.0102059	0.0077039	0.00837792	0.0121003	0.0146599	0.0200737	0.0171533	0.0250134	0.00395967	0.204346	0.00893145	0.0110416	0.0045436	0.00497792	0.0255616	0.0195815	0.00810756	0.012367	0.0352337	0	0	0.00448495	0.0085895	0	0.0271122	0.00865308	0.00766311	0.00812502	0.0166443	0.00359968	0.0250084	0	0.0312253	0.00292913	0.0433508	0.0129556	0	0.012953	0.00646627	0	0.025707
CCT5	0.0751464	0.0848204	0.162787	0.136083	0.131751	0.174496	0.650999	0.202414	0.253443	0.134172	0.154072	0.140293	0.165945	0.151035	0.12412	0.211883	0	0.114753	0.256822	0.102708	0.137267	0.20067	0.0662206	0.20593	0.162343	0.0982227	0	0.119554	0.113141	0.0904245	0.139044	0.19936	0.140455	0.206305	0.091408	0.125367	0.208155	0.145454	0	0.129648	0.159259	0.116296	0.114123	0.166155	0.135379	0.113099	0.0925455	0.37069
CMBL	0.0858254	0.0707446	0.0929558	0.0814342	0.0701518	0.0452147	0.123749	0.0650192	0.119786	0.0759186	0.074081	0.0681351	0.080195	0.133108	0.0636313	0.0452285	0	0.093902	0.140168	0.0655734	0.126544	0.127571	0.0632861	0.185855	0.10437	0.0775814	0	0.0787471	0.0838745	0.0483925	0.0830024	0.107331	0.0650357	0.0783282	0.0395498	0.110177	0.118692	0.0900375	0	0.123218	0.0637189	0.0721118	0.0983783	0.0696961	0.0756759	0.0680433	0.135899	0.0825356
MARCH6	0.985454	0.858193	1.10879	0.920849	0.862666	1.17156	1.27575	1.05534	1.12712	1.00861	1.0692	0.95084	0.896534	1.14237	0.787676	1.05688	0.351998	0.904967	1.23269	0.867366	0.9968	1.20792	0.701269	0.992977	1.07243	0.922565	0.200954	0.955778	1.17522	0.851374	0.740878	1.14868	1.01117	1.03606	0.799611	0.864001	1.07655	0.940177	0	1.05714	0.855266	0.763327	1.02003	0.87798	1.15793	1.1023	0.728686	1.13414
ROPN1L	0.00319584	0.0074588	0.0086635	0.0245115	0.0203971	0.00484079	0.0297077	0.00708562	0.016923	0.0176557	0.00970904	0.00751395	0.0126847	0	0.0295753	0.0230817	0	0.0188167	0.0123929	0.0283503	0.011702	0.0146646	0.00471694	0.0246456	0.00842502	0.0149937	0	0.0140699	0.00602062	0.012161	0.016159	0.0172012	0.0128983	0.0192384	0	0.0161093	0.00912308	0.0176939	0	0.0329623	0.0144249	0.0153363	0.014966	0.0156755	0.00702301	0.0136244	0.0102745	0.0321459
ANKRD33B	0.0373902	0.0427173	0.0234373	0.0426222	0.0281595	0.0189556	0.0300653	0.050506	0.0371924	0.0114089	0.0301102	0.0167209	0.0231405	0.0249964	0.0209923	0.0312163	0	0.0469534	0.0208313	0.0215924	0.0305257	0.0319782	0.0522956	0.013777	0.0405869	0.0202624	0.330872	0.0302408	0.0411478	0.0215734	0.0759783	0.0512345	0.0204436	0.0262899	0.0614082	0.0331506	0.0180987	0.0109802	0	0.0159523	0.0251	0.0315855	0.0231449	0.0215133	0.0265015	0.0361833	0.0159364	0.0372184
DAP	0.0337785	0.0741587	0.108947	0.0687891	0.128844	0.0864179	0.0218268	0.130621	0.129739	0.117386	0.0652575	0.0771048	0.102315	0.144705	0.0960963	0.0942714	0	0.0800765	0.105712	0.0948729	0.102674	0.085504	0.0868168	0.162481	0.0687374	0.0584865	0.322478	0.0629183	0.0426451	0.0590954	0.0284782	0.0993914	0.065207	0.116761	0.00742276	0.128944	0.0541871	0.0566859	0	0.0815655	0.0870003	0.0413444	0.0674405	0.0617425	0.0792205	0.265809	0.063328	0.0202621
CTNND2	2.40156	2.46122	2.47564	2.44995	2.47476	2.48264	2.40773	2.404	2.41297	2.66752	2.54575	2.54782	2.50827	2.42874	2.28745	2.42378	1.73918	2.46088	2.42134	2.52085	2.39687	2.35481	2.71243	2.38476	2.4902	2.51793	2.43108	2.4785	2.31598	2.54403	2.50001	2.24761	2.43931	2.51973	2.52589	2.49061	2.40034	2.36459	0	2.50538	2.52888	2.50365	2.15078	2.58388	2.41059	2.6691	2.46158	2.39486
DNAH5	0.0284259	0.0349166	0.0261503	0.0236534	0.0248931	0	0.0151624	0.0237366	0.028216	0.0245102	0.00644818	0.0476323	0.0250971	0.0425059	0.0232101	0.0197186	0	0.0189354	0.00648738	0.0216465	0.0142836	0.0293761	0.0127025	0.0330075	0.0280325	0.0180735	0.322478	0.0376922	0.0261593	0.00339504	0.0253025	0.0111133	0.0217399	0.0268867	0.00614812	0.0203178	0.0197087	0.0173455	0	0.00705952	0.00474123	0.0212182	0.0229907	0.00588021	0.0165569	0.0141605	0.017057	0.0337611
TRIO	1.43843	1.64702	1.67498	1.46479	1.59981	1.42852	1.686	1.74839	1.71826	1.69676	1.45426	1.58502	1.5517	1.75177	1.70484	1.65922	0.948961	1.83374	1.55097	1.6611	1.68105	1.79572	1.54284	1.6895	1.5819	1.43423	1.95806	1.62421	1.5887	1.62834	1.41637	1.81669	1.7553	1.79978	1.42691	1.69524	1.7924	1.64688	0	1.66626	1.64325	1.7252	1.76096	1.5492	1.7363	1.90415	1.7483	2.03249
OTULINL	0.0114471	0.0288186	0.0321342	0.0113518	0.0152531	0.0331377	0.0220029	0.0567785	0.0377517	0.0433339	0.04495	0.0272687	0.0365756	0.0627072	0.0417985	0.0292858	0	0.0379525	0.0253427	0.020378	0.0377198	0.103555	0.0196731	0.0371366	0.0368232	0.00954076	0	0.042094	0.0580122	0.0389925	0.0270304	0.0620129	0.0551653	0.0477096	0.0215191	0.0146962	0.0272205	0.0518752	0	0.0412736	0.0636268	0.0289667	0.0679474	0.0119068	0.0339356	0.0383647	0.0747431	0.109257
OTULIN	0.104537	0.111285	0.133517	0.106221	0.0930849	0.109165	0.144989	0.101183	0.159856	0.126274	0.104901	0.0839249	0.105312	0.110444	0.122857	0.103205	0.135482	0.122062	0.129396	0.106932	0.163275	0.147775	0.101904	0.18841	0.0992558	0.0630979	0	0.10805	0.0710489	0.134098	0.0759499	0.125981	0.123308	0.168832	0.0325063	0.122621	0.114142	0.100117	0	0.0831351	0.15598	0.0652012	0.128946	0.0501934	0.1333	0.0731196	0.112987	0.296066
ANKH	1.44697	1.56852	1.59485	1.53685	1.49543	1.55908	1.6213	1.71966	1.70057	1.65329	1.67524	1.44177	1.44474	1.60472	1.51581	1.60389	0.837179	1.58315	1.663	1.66691	1.77914	1.77721	1.63678	1.71036	1.49169	1.48269	1.97432	1.43975	1.49012	1.67965	1.22967	1.69984	1.72266	1.69657	1.40651	1.61354	1.80544	1.39591	0	1.48465	1.73369	1.56061	1.65431	1.39769	1.58279	1.59179	1.70378	1.6655
FBXL7	2.48571	2.6801	2.58842	2.93998	2.83014	2.94409	2.34307	2.76437	2.68162	2.86851	2.97343	2.79108	2.77829	2.32725	2.6722	2.67201	2.30461	2.48083	2.84376	2.74961	2.81762	2.588	3.07367	2.61992	2.662	2.52164	2.68998	2.70354	2.52773	2.75483	2.35927	2.47204	2.6719	2.74216	2.97251	2.7636	2.61458	2.61536	0	2.75034	3.05599	2.71578	2.6463	2.63023	2.58949	2.10695	2.8422	2.26912
MARCH11	0.295472	0.447714	0.502143	0.360727	0.406022	0.397398	0.308546	0.41575	0.384883	0.434847	0.402364	0.361628	0.29915	0.362812	0.37631	0.357668	0.0685803	0.360206	0.448378	0.428514	0.392253	0.448431	0.338452	0.385136	0.338805	0.28774	0.523433	0.390396	0.272727	0.407512	0.151171	0.348247	0.376098	0.530502	0.321695	0.416331	0.370055	0.344283	0	0.415349	0.373666	0.305564	0.327304	0.482369	0.38531	0.560588	0.502621	0.3905
ZNF622	0.0261676	0.0230169	0.0433799	0.0489499	0.0401125	0.0249193	0.0672129	0.0394945	0.0495258	0.0218774	0.0469624	0.0372963	0.036082	0.0528716	0.0317775	0.0700976	0.171116	0.0314117	0.0622339	0.0210668	0.0262949	0.067552	0.0225389	0.0606079	0.0427526	0.0239252	0	0.0301591	0.0442134	0.0326007	0.0117919	0.0495016	0.0377527	0.0437502	0.0168538	0.0385117	0.025661	0.0237045	0	0.018471	0.0343783	0.00676807	0.0395088	0.0111651	0.0169048	0.029746	0.0339827	0.0813977
RETREG1	0.647743	0.641725	0.72703	0.644703	0.609621	0.58001	0.666502	0.722264	0.704093	0.670427	0.655288	0.541074	0.621432	0.751136	0.591409	0.58863	0.43189	0.569578	0.788458	0.534376	0.568088	0.795565	0.554069	0.778488	0.613414	0.50622	0.523433	0.534793	0.648562	0.609368	0.449126	0.701605	0.729358	0.696675	0.505969	0.589699	0.71821	0.642508	0	0.53533	0.627577	0.470489	0.575271	0.527086	0.640835	0.699412	0.676132	0.511227
MYO10	0.016619	0.037711	0.0389304	0.0586806	0.0426487	0.0342718	0.0239963	0.0559089	0.0834965	0.0273776	0.031603	0.0385816	0.0264847	0.124971	0.0641502	0.046617	0	0.0741562	0.0643562	0.0283166	0.0519231	0.0890105	0.0304187	0.0958615	0.0181047	0.0570733	0	0.0301931	0.0676001	0.0268728	0.0405828	0.0466247	0.0435752	0.0866359	0.0308661	0.0363372	0.0354615	0.0553842	0	0.0262515	0.048026	0.0102028	0.0563571	0.00488942	0.0245916	0.0289881	0.0259901	0.0445126
BASP1	0.701581	0.776014	0.829936	0.782431	0.715315	0.92707	1.27073	0.817339	0.845984	0.770818	0.95949	0.681939	0.743018	0.787721	0.454971	0.730259	0.805562	0.625855	1.11809	0.592006	0.722903	0.773645	0.673325	0.865371	0.95802	0.767733	1.68824	0.836004	0.891141	0.805183	0.803453	0.788991	0.711424	0.817393	0.403576	0.647336	0.707932	0.638313	0	0.645358	0.626607	0.510597	0.605531	0.751901	0.901392	0.913897	0.503404	1.03181
LINC02218	0.00482821	0	0.00190671	0.0025057	0.00617565	0.00349998	0.00969338	0.00247086	0.00751157	0.00262757	0.00559057	0	0.00248985	0.00913983	0	0	0	0.00209051	0.00127534	0	0.00294214	0.0013344	0.00331521	0	0.00603208	0	0	0	0	0.00304436	0	0.0137197	0.00375632	0	0.00838832	0	0.00116402	0	0	0	0	0	0	0	0	0	0	0
CDH18	1.23697	1.33752	1.30438	1.21833	0.95197	1.17565	1.12264	1.02311	0.968866	1.48185	1.1727	1.13301	0.954536	0.847463	0.896089	0.863125	1.50468	0.76866	1.39224	0.932205	0.87355	1.13176	1.05144	0.952549	0.981508	0.882354	1.18038	1.60322	1.10493	1.6524	1.06653	1.06547	1.21485	1.23725	1.17168	1.03759	1.23881	1.12031	0	1.24254	0.832341	1.14712	1.42931	1.30858	1.21759	1.05933	0.923038	1.25562
CDH12	0.303262	0.306472	0.342032	0.510667	0.422942	0.338268	0.412965	0.373533	0.392714	0.26241	0.202059	0.252231	0.311872	0.254005	0.343825	0.265775	0.723592	0.323987	0.294884	0.326356	0.333268	0.264663	0.251374	0.291925	0.249704	0.36528	1.07827	0.388718	0.530664	0.446968	0.594391	0.507735	0.286343	0.241697	0.291259	0.262338	0.229125	0.367733	0	0.236707	0.261232	0.30557	0.359776	0.263589	0.315247	0.304152	0.302083	0.364186
PRDM9	0	0.00362486	0	0.00239326	0	0	0	0.00633674	0.00260586	0	0	0	0.00222078	0.0119043	0.00200964	0.00479253	0	0.00596216	0	0	0	0	0	0	0.00266582	0	0	0	0.00493637	0	0	0	0	0	0	0	0.0016196	0	0	0	0.00186043	0	0	0	0	0.00981522	0.00433529	0
CDH10	0.189272	0.153094	0.162742	0.222054	0.167438	0.165005	0.271175	0.19767	0.218167	0.118151	0.149567	0.12664	0.165468	0.132711	0.135972	0.152013	0.102535	0.157916	0.15751	0.133724	0.16134	0.100219	0.202699	0.163031	0.159135	0.237946	0.330872	0.291796	0.202205	0.221898	0.403604	0.215816	0.226012	0.148035	0.132846	0.110116	0.154635	0.23364	0	0.101549	0.137424	0.20606	0.173686	0.220299	0.217949	0.109363	0.0783431	0.140074
CDH9	0.501696	0.396858	0.43067	0.543652	0.502208	0.46032	0.502281	0.571475	0.562561	0.470107	0.252864	0.333739	0.411299	0.572526	0.391983	0.536891	0.360808	0.454027	0.422615	0.590164	0.449968	0.303654	0.278081	0.527198	0.429212	0.472555	1.13832	0.539191	0.524877	0.566982	0.39942	0.606159	0.462841	0.616349	0.34841	0.496131	0.413672	0.533252	0	0.408335	0.404882	0.438696	0.503096	0.316664	0.404312	0.357552	0.407574	0.553621
CDH6	0.158352	0.0900311	0.189304	0.0641936	0.0829161	0.0550532	0.113104	0.186397	0.13939	0.0469743	0.0142049	0.130951	0.148081	0.144017	0.0603044	0.115524	0	0.0311965	0.16283	0.0568427	0.224263	0.121424	0.106473	0.136724	0.0410973	0.0484929	0	0.18052	0.0755602	0.0950999	0.116246	0.0987734	0.189025	0.161726	0.105795	0.101514	0.113209	0.11337	0	0.119501	0.0460167	0.0843759	0.0609344	0.0581103	0.0223494	0.169561	0.069128	0.102011
DROSHA	0.398725	0.335319	0.470098	0.323895	0.37381	0.43485	0.39122	0.411565	0.413365	0.357533	0.347949	0.299189	0.309851	0.391474	0.363771	0.383946	0.216678	0.407382	0.385489	0.40875	0.433516	0.463128	0.301995	0.374934	0.393844	0.314704	0.442625	0.37022	0.412047	0.421465	0.236334	0.523841	0.423969	0.517505	0.299776	0.4186	0.40694	0.30671	0	0.43939	0.344559	0.274953	0.367834	0.317804	0.340084	0.363646	0.375513	0.429046
C5orf22	0.118284	0.155981	0.202047	0.120835	0.156724	0.166445	0.155717	0.211655	0.208542	0.123583	0.154685	0.188722	0.132493	0.196255	0.146507	0.227942	0	0.139017	0.176608	0.150071	0.183103	0.180452	0.0784887	0.252219	0.189949	0.171612	0	0.133827	0.187138	0.10714	0.103098	0.163329	0.159082	0.169942	0.113062	0.16205	0.206219	0.158397	0	0.166519	0.190641	0.17049	0.136143	0.187624	0.168796	0.192721	0.174188	0.158853
PDZD2	1.81775	1.77756	1.95051	1.93145	2.01488	1.79281	1.86632	2.04916	2.13847	2.08574	1.92433	2.18263	1.94261	2.04455	2.09011	2.10327	1.34423	1.95813	1.78198	2.04595	1.93264	1.96308	2.14809	2.11541	1.83343	1.64137	1.79127	1.66909	1.79873	1.72693	1.855	1.99534	2.19485	1.97725	2.00911	2.12724	1.94073	1.79735	0	1.94569	2.27468	1.92138	2.11934	1.81386	1.90018	2.40479	2.38167	1.68216
GOLPH3	0.352871	0.296822	0.474569	0.364221	0.371802	0.446614	0.499541	0.364087	0.380338	0.397188	0.387784	0.284228	0.329127	0.367874	0.220288	0.413365	0	0.417477	0.383222	0.331411	0.469415	0.467334	0.219605	0.505603	0.349054	0.375899	0	0.413188	0.473939	0.445623	0.239851	0.446598	0.410017	0.450805	0.209625	0.325379	0.500988	0.393898	0	0.316861	0.377884	0.32785	0.366152	0.351961	0.363769	0.334256	0.355991	0.446957
MTMR12	0.35888	0.374006	0.47087	0.452518	0.381203	0.420061	0.455716	0.445105	0.497623	0.501313	0.386183	0.335148	0.353571	0.576115	0.470812	0.516267	0.402985	0.530153	0.438855	0.538311	0.536731	0.552181	0.30889	0.500962	0.390515	0.357547	0.531826	0.33543	0.417845	0.380619	0.282659	0.485077	0.437671	0.493877	0.336875	0.424564	0.481892	0.338902	0	0.370879	0.433606	0.369046	0.401177	0.350082	0.436638	0.474844	0.560809	0.555667
ZFR	0.634022	0.758489	0.759731	0.701341	0.679836	0.712817	0.797344	0.791428	0.782585	0.756827	0.721878	0.677402	0.654923	0.853724	0.716108	0.713585	0.474957	0.774116	0.828475	0.729006	0.760699	0.852336	0.535956	0.848284	0.810648	0.662621	0.669405	0.679256	0.816431	0.679238	0.588931	0.831564	0.74072	0.837404	0.573095	0.70633	0.771223	0.67164	0	0.763214	0.686182	0.537526	0.73165	0.544726	0.652072	0.745333	0.700673	0.793748
SUB1	0.312995	0.340977	0.394174	0.462153	0.407395	0.490149	0.636365	0.451269	0.468633	0.377643	0.407849	0.323719	0.336453	0.42173	0.224846	0.363927	0	0.275299	0.661406	0.299528	0.389326	0.434344	0.237107	0.360794	0.475698	0.332806	0.500834	0.318422	0.483029	0.259659	0.190665	0.51083	0.356709	0.470958	0.141832	0.297252	0.321888	0.299051	0	0.312067	0.330685	0.162888	0.351642	0.261081	0.461729	0.473893	0.270796	0.347997
NPR3	0.00280713	0.0117755	0.00574107	0.0273357	0.012894	0.025261	0.0323065	0.0084409	0.00622687	0.00130751	0.0047408	0.00747208	0.014991	0.0108104	0.00923212	0	0	0.00369915	0.00698859	0.0105721	0.00464215	0.00934147	0.0203845	0.0214111	0.0148757	0.0133164	0	0	0.00601593	0	0	0	0.0119203	0.0163259	0	0.00952226	0.0157756	0.00275995	0	0	0.0184577	0	0.0110074	0.0104225	0	0.00776262	0	0.0125032
TARS	0.0630413	0.122246	0.107285	0.101706	0.100649	0.108127	0.3373	0.107493	0.125355	0.0674656	0.104076	0.100177	0.0487576	0.119187	0.0944299	0.104601	0	0.150888	0.159819	0.079672	0.161622	0.145423	0.0307903	0.10731	0.0675698	0.0749639	0	0.121175	0.130963	0.054278	0.0552128	0.152563	0.0932109	0.127592	0.057789	0.092796	0.168297	0.0673315	0	0.0996365	0.0682813	0.110907	0.158175	0.0808282	0.147737	0.149662	0.0732026	0.227896
ADAMTS12	0	0.00347802	0.0124088	0.0175636	0.00786872	0	0.00440945	0.0221907	0.0114526	0.0063265	0.00393283	0	0.00230879	0.0121362	0.0169776	0.0064802	0	0.00482264	0.0063412	0.00389008	0.00335655	0.00981974	0.00766753	0	0.00683535	0.00801499	0	0.00638733	0.0312039	0.0111779	0	0.0159083	0.00382941	0	0.00826422	0.00812333	0.0133086	0.00285107	0	0	0.0182391	0	0	0	0	0	0.00837423	0.0216661
SLC45A2	0.0197827	0.0118816	0.0115421	0.0162889	0.00983964	0.0225528	0.0121928	0.0118773	0.0173643	0.00789696	0.0201816	0.0116341	0.00331481	0.0228576	0.011366	0.0180366	0	0.0168879	0.0070151	0.0304994	0.0203083	0.0147319	0.00337436	0.0407866	0.0126356	0.0109794	0	0.0232967	0.00875607	0.0240559	0.00739646	0.0122127	0.0260971	0.0311118	0.0225753	0.0203006	0.00842539	0.00680682	0	0.0241864	0.0138323	0.0293599	0.0114915	0.0120735	0.0111132	0.0260094	0.0181072	0.0405521
AMACR	0	0	0.00189711	0.00604747	0.00209665	0.00491431	0.0049859	0.00298767	0.00681119	0.00682291	0.0100401	0.00545714	0.00319728	0.00725894	0.00162647	0.00980516	0	0.00218569	0.00690957	0	0.0199566	0.0112111	0	0.00763904	0	0.014145	0	0.00382552	0.00781146	0	0	0.00361709	0.00463118	0	0	0.00321291	0.00548474	0	0	0.00364209	0.00191933	0	0.0071563	0	0	0.027344	0.012025	0
C1QTNF3-AMACR	0.331246	0.326167	0.352552	0.303597	0.21528	0.33739	0.362538	0.330914	0.367781	0.485187	0.424876	0.405658	0.386789	0.412683	0.362116	0.318926	0.203026	0.361141	0.320515	0.404455	0.326166	0.324013	0.473764	0.297305	0.32194	0.290764	0.120147	0.354087	0.337577	0.326113	0.347472	0.319373	0.390718	0.476082	0.269245	0.387973	0.382351	0.354574	0	0.378707	0.298252	0.391866	0.404383	0.361585	0.396695	0.51664	0.410815	0.231701
RAI14	0.0472599	0.0324525	0.0868922	0.0600627	0.0715036	0.0352268	0.019355	0.0735517	0.105719	0.01285	0.0330023	0.0843594	0.0285206	0.134142	0.111743	0.0821617	0	0.113191	0.0473789	0.0570162	0.0536771	0.151331	0.0611503	0.0937103	0.0825666	0.103431	0	0.0898568	0.0497743	0.0489489	0.0423903	0.113424	0.0934194	0.110149	0.110965	0.107391	0.0649242	0.0589368	0	0.155073	0.0692264	0.00434554	0.0636938	0.0166717	0.0328713	0.0746932	0.0411214	0.0761212
TTC23L	0.0671122	0.0823777	0.0594294	0.0692001	0.0686052	0.0384628	0.0316788	0.0694597	0.0831991	0.0676051	0.0449294	0.0572332	0.0506033	0.100362	0.0999447	0.108739	0	0.0670276	0.10023	0.0594656	0.0898964	0.0944898	0.0256553	0.0888865	0.0953621	0.100593	0	0.0407522	0.0917627	0.0375768	0.0367331	0.11899	0.0919268	0.0793908	0.0443895	0.0691515	0.0477108	0.0652207	0	0.0809615	0.0755169	0.0184751	0.0843181	0.0192367	0.0474635	0.0348364	0.0966072	0.106104
RAD1	0.0422129	0.04614	0.068081	0.0762655	0.0288017	0.0632229	0.0641594	0.0825988	0.0775925	0.0348249	0.0488321	0.0548294	0.0578069	0.083307	0.0697028	0.0953758	0	0.0497337	0.0880857	0.0363474	0.0507911	0.113607	0.0415482	0.0546802	0.0702941	0.0531873	0	0.0280407	0.0561687	0.0434883	0.0171906	0.067454	0.0617872	0.0367349	0.037137	0.0421659	0.0770846	0.0496922	0	0.0510673	0.0547475	0.00434554	0.0863039	0.0553928	0.0429659	0.0741038	0.050245	0.0658773
BRIX1	0.059593	0.0450659	0.0892376	0.0779796	0.0709494	0.0727269	0.118913	0.0675772	0.0877508	0.0503102	0.0638226	0.0609916	0.0678116	0.075717	0.0764344	0.112912	0	0.0511248	0.123128	0.0264938	0.0764443	0.0888279	0.0266995	0.0785577	0.0581347	0.0612872	0	0.0429398	0.047749	0.051387	0.049399	0.114158	0.0424602	0.0564902	0.0751774	0.0482789	0.0674782	0.0528603	0	0.0450807	0.0612134	0.0278438	0.0513863	0.0699516	0.0434377	0.0723679	0.0338756	0.0407425
DNAJC21	0.18675	0.165415	0.236893	0.114112	0.128865	0.119424	0.237324	0.168249	0.194206	0.137112	0.177603	0.195295	0.175765	0.189651	0.172316	0.179311	0.135157	0.166503	0.164429	0.0958859	0.175708	0.246438	0.126929	0.138559	0.151528	0.163031	0	0.160205	0.161553	0.0809511	0.17536	0.173266	0.159101	0.220295	0.197543	0.141258	0.203762	0.252435	0	0.206445	0.172081	0.0920419	0.212719	0.0782421	0.201047	0.148686	0.166094	0.276839
AGXT2	0	0.00215689	0.00196345	0.00330196	0.0033247	0.00308225	0.00216227	0.00541165	0.00157899	0.00246251	0.00104881	0	0	0	0.00206349	0	0	0	0.00162966	0.00389008	0.00462769	0	0	0	0.00405982	0	0	0	0	0	0.00681474	0.0115879	0	0	0	0.00479471	0.00311902	0	0	0	0.00293499	0	0.00671489	0	0	0	0.00507859	0
PRLR	0.00722321	0.00684731	0.00846654	0.0203598	0.0100452	0.0131668	0.0060151	0.00871281	0.0110108	0	0.00204081	0.00315121	0.00181517	0.00869882	0.00696781	0.0219666	0	0.00718975	0.00428852	0.00477144	0	0.00494875	0.0126307	0	0.00219832	0.00310093	0	0	0.0154654	0.00655524	0.0181213	0.00742783	0.00845231	0.0106697	0	0.00675911	0.00562679	0.00817262	0	0	0.00273818	0	0.00357758	0	0.00974904	0	0.00668765	0.00930397
SPEF2	0.0532795	0.0571744	0.0759248	0.0548974	0.106991	0.104019	0.054368	0.0721316	0.0722408	0.069837	0.0288721	0.043467	0.0697146	0.0772555	0.046847	0.0409532	0	0.0457498	0.0720469	0.0579121	0.0338715	0.0403773	0.0449075	0.0466153	0.043155	0.0565714	0	0.0530232	0.0554755	0.129463	0.0899856	0.073061	0.0468708	0.0879806	0.0495853	0.0568663	0.0340111	0.053234	0	0.0313589	0.0388721	0.028858	0.0472494	0.0446894	0.0406681	0.0732582	0.0103529	0.0486547
IL7R	0	0	0	0	0	0	0	0	0	0	0	0	0	0	0	0	0	0	0.00226799	0	0.00343359	0	0	0	0	0	0	0	0.003452	0.00297026	0	0.00459773	0	0	0	0	0	0	0	0	0	0	0	0	0	0	0	0
CAPSL	0	0	0.0112341	0.00230069	0.00292691	0	0	0	0.00254338	0	0	0	0	0	0	0	0	0	0	0	0	0	0.0069738	0	0	0	0	0	0.00227546	0	0	0	0	0.00770091	0	0	0	0	0	0	0	0	0	0	0	0	0	0.00288829
UGT3A1	0	0	0.0041049	0	0.00675744	0	0	0.00234131	0.00352651	0	0	0	0	0	0.00479757	0.00375703	0	0.00420666	0	0.00302304	0.00591811	0.00652552	0	0.0070834	0	0	0	0	0.00214826	0	0	0	0	0	0	0.00196081	0	0	0	0	0.00194475	0	0	0	0	0	0.0107132	0
UGT3A2	0	0	0.00207507	0.00448469	0	0	0	0	0	0	0.00202667	0	0	0	0.00434526	0.00280291	0	0.00427267	0	0.00205359	0	0.00174894	0	0.0116109	0	0	0	0	0.00542321	0	0	0.00340239	0	0	0	0.00155226	0	0	0	0.00434543	0	0	0.00360202	0	0	0.00573469	0.00622406	0.00505709
LMBRD2	0.474255	0.347466	0.395936	0.405458	0.38049	0.554298	0.469156	0.462494	0.43071	0.423184	0.450108	0.35464	0.503804	0.334419	0.338118	0.264034	0	0.38659	0.464943	0.31592	0.397183	0.530953	0.24103	0.466421	0.475028	0.443689	0.200954	0.344508	0.484894	0.360423	0.254144	0.48548	0.417389	0.379382	0.244389	0.43751	0.360703	0.405777	0	0.380211	0.35447	0.35803	0.39646	0.288832	0.35792	0.517349	0.299852	0.417234
SKP2	0.131015	0.0986052	0.0957031	0.0994571	0.0458055	0.110788	0.10426	0.10311	0.0912517	0.115256	0.0926585	0.063724	0.0772611	0.0869147	0.0816832	0.0571485	0	0.0665922	0.090381	0.074357	0.114276	0.141642	0.0685586	0.0792876	0.125584	0.113736	0	0.102486	0.0840122	0.100888	0.183949	0.107966	0.0865465	0.0493884	0.124024	0.121682	0.0963913	0.109369	0	0.114076	0.0799262	0.0674588	0.128323	0.0576889	0.0454051	0.123604	0.0544102	0.188264
NADK2	0.188626	0.113805	0.16748	0.151778	0.17977	0.164837	0.16992	0.173956	0.166592	0.15088	0.164936	0.140642	0.130014	0.0985047	0.105404	0.178134	0.124268	0.166954	0.154913	0.161224	0.141725	0.20899	0.0889782	0.167872	0.224685	0.167275	0	0.157216	0.202247	0.147349	0.122323	0.145117	0.182837	0.179477	0.165834	0.1608	0.110503	0.142361	0	0.224734	0.135883	0.0815796	0.181704	0.0801394	0.14733	0.162325	0.136184	0.150369
RANBP3L	0.0163575	0.0254176	0.0156759	0.0335412	0.0268025	0.00948076	0.013588	0.0134774	0.0217785	0.0122222	0.0179928	0.0163429	0.0217035	0.0227489	0.0200986	0.0122514	0	0.0259053	0.0282127	0.0265461	0.00919338	0.0189162	0.0138981	0.0560817	0.0145429	0.020894	0	0.0132123	0.0334826	0.0372072	0.0249963	0.0137145	0.0233153	0.0353526	0.00923851	0.00754412	0.0129403	0.0119828	0	0	0.0180777	0.00353568	0.0378323	0.011727	0.0171896	0.015346	0.026592	0.012743
SLC1A3	0.0818505	0.12909	0.0459265	0.0983497	0.0445627	0.0715795	0.122006	0.103165	0.0841039	0.0462689	0.0424195	0.092541	0.0485791	0.0790161	0.092898	0.0366864	0	0.0225186	0.0562576	0.0655409	0.0587117	0.0817245	0.180739	0.0518315	0.049261	0.090238	0.330872	0.0895214	0.086961	0.117688	0.223921	0.12133	0.125638	0.0430783	0.0594623	0.0524372	0.0522575	0.0972088	0	0.0459936	0.0305049	0.0858008	0.103764	0.0774219	0.0390201	0.10227	0.0558109	0.0863543
NIPBL	0.916625	0.817796	1.05393	0.892713	0.928793	0.989886	1.05441	0.900614	0.950237	1.03075	0.905309	0.924149	0.845381	0.919771	0.843919	0.864995	0.921023	0.929994	0.96394	0.856244	0.873631	1.01221	0.701479	0.941643	1.01654	0.944381	0.387005	0.926579	0.92366	0.985473	0.67154	0.874899	0.947045	1.02183	0.727054	0.890453	1.07041	1.04055	0	0.982885	0.956276	0.753281	0.827384	0.924941	0.930016	0.979616	0.92367	1.15193
CPLANE1	0.995557	1.05539	1.01039	0.811978	0.929544	0.830287	0.672297	0.932766	0.903217	0.84601	0.839444	0.896675	0.856855	1.16861	0.940149	0.990733	0.377723	1.03936	0.902231	0.919461	0.968238	1.0418	0.680243	1.04141	0.829506	0.994589	1.10312	0.706631	0.773742	0.832111	0.626661	1.12401	0.902382	0.97047	0.785473	0.982053	0.878523	0.836999	0	0.961142	0.931592	0.871902	1.11343	0.692148	0.775877	0.897919	1.0366	0.782358
NUP155	0.107333	0.107692	0.130721	0.133879	0.156465	0.151096	0.155941	0.116721	0.165662	0.0764333	0.121456	0.106346	0.137061	0.215056	0.152251	0.187976	0	0.151829	0.14956	0.136379	0.171631	0.174606	0.0800982	0.182808	0.108661	0.119209	0	0.0813516	0.154849	0.104587	0.0664674	0.209893	0.116191	0.168146	0.118983	0.158558	0.101839	0.102523	0	0.119743	0.170239	0.0616516	0.157299	0.0955872	0.102892	0.149514	0.182393	0.199263
WDR70	0.903328	1.03266	1.04753	0.957775	0.996816	1.01477	0.902868	1.04667	1.07509	1.05872	0.987331	1.09085	0.90456	1.11855	1.05294	1.01747	0.546022	1.13694	0.974635	1.04679	1.12036	1.0774	0.889767	1.18314	0.963256	0.857607	0.592797	0.94555	0.981903	0.924289	0.908833	1.02179	1.07988	1.15721	0.739319	1.12845	1.01725	0.932642	0	0.999563	1.08967	1.00755	0.937989	0.922104	0.93078	1.10871	1.13958	1.12679
GDNF	0	0.00287242	0	0.00152966	0.00229913	0.00481134	0.00309419	0	0.00191773	0	0.00173978	0.00516789	0	0.00644457	0	0.00919253	0	0.00849458	0.00238051	0.00265975	0	0	0	0	0	0	0	0.00289389	0	0	0	0.00407668	0.00144457	0	0	0.00454823	0	0	0	0	0.00447024	0	0.0103705	0	0	0	0	0.00371433
EGFLAM	0.00325313	0	0.00764633	0.0252821	0.0132797	0.00319725	0.0090473	0	0.0105047	0.00243837	0.00355342	0.00743852	0.00179741	0.0109323	0.00270724	0.00950813	0	0.0164371	0.00452891	0.00305539	0.0213892	0.03663	0.00486261	0.0174086	0.00278569	0.00457813	0	0.00562704	0.0216626	0	0.00646236	0.00749615	0.00446111	0.0125491	0	0.00542865	0.00704252	0.0106475	0	0.00618336	0.0117397	0.00548006	0.00936603	0	0	0.00394197	0	0.0031445
LIFR	0.527929	0.547301	0.539481	0.500923	0.547675	0.664985	0.745063	0.451045	0.545096	0.658187	0.628208	0.427526	0.482792	0.32224	0.332749	0.345881	0.0961213	0.312058	0.599911	0.369591	0.518584	0.495449	0.377863	0.584946	0.549892	0.495487	0.523433	0.623518	0.432789	0.56183	0.383744	0.54853	0.482421	0.576551	0.29736	0.471991	0.633972	0.339469	0	0.520233	0.465561	0.417556	0.368162	0.558671	0.757707	0.352434	0.518905	0.690615
OSMR	0.00606826	0	0.0107682	0.0562888	0.0292094	0.0120597	0.0192916	0.00994997	0.030905	0.00653882	0.00928366	0.00489178	0.00240296	0.0282543	0.00736901	0.00979618	0	0.0314088	0.0227077	0	0.0245392	0.0420945	0.0326055	0.0553697	0.00497498	0.00426065	0	0.0154763	0.0541509	0.00889074	0	0.0900171	0.00391101	0.0178714	0	0	0.00717683	0	0	0.00681626	0.0175543	0.00450001	0.0366629	0	0.00498918	0.01014	0.0317391	0
RICTOR	0.852712	0.909549	0.99165	0.930654	0.851205	0.917004	0.85724	0.889656	0.925118	0.953584	0.815111	0.92457	0.781578	0.840654	0.845977	0.867636	0.0685803	0.874337	0.912148	0.795509	0.860967	1.093	0.688585	0.934325	1.01194	0.793497	0.63338	0.968153	1.0591	0.974439	0.602178	1.10056	0.967532	1.06185	0.825036	0.805766	0.961022	0.906678	0	1.00545	0.883724	0.807482	1.00336	0.785585	0.971882	0.975217	0.891579	0.974463
FYB1	0	0.0153368	0.0155001	0.0382586	0.0313161	0.0402173	0.0216141	0.00764116	0.0147924	0.0101813	0.00694877	0.0148969	0.00779041	0.0225367	0.00624024	0.0332598	0	0.0192408	0.00973248	0.00539961	0.0139905	0.0158264	0.0165105	0.0242087	0.01423	0.0129077	0	0.00654703	0.0351252	0.0232474	0.011375	0.0347987	0.0102922	0.0136141	0.0137913	0.00829407	0.00457083	0.00275995	0	0.0143104	0.0186845	0.0202353	0.0166642	0.00592877	0	0.0238603	0.00670525	0.0135168
C9	0	0.00123261	0.0036727	0	0	0.00518366	0.00178004	0.00441555	0.00118623	0.0017042	0.00151233	0	0	0	0.00148938	0	0	0	0.00679678	0.00600328	0	0.00524981	0	0	0.00688508	0	0	0	0	0.00314507	0.00872069	0.00307471	0.00496356	0	0	0.00111736	0.00316729	0	0	0.0145059	0	0	0	0	0	0.0110762	0.0117559	0
DAB2	0.0065391	0.00206374	0.00580862	0.00405339	0	0	0.00213112	0.0117442	0.00346244	0	0.00294607	0	0.00931902	0	0	0	0	0	0.00345367	0	0	0	0	0	0.00357822	0	0	0.00604342	0.00243039	0	0	0.00320965	0.00117967	0	0	0	0	0	0	0	0	0.00518803	0	0	0.00432831	0.00618356	0	0
TTC33	0.336313	0.253439	0.33549	0.192754	0.243694	0.299903	0.395538	0.286744	0.294589	0.299388	0.357387	0.247423	0.295289	0.352839	0.244125	0.21294	0.256621	0.219228	0.304189	0.218373	0.306339	0.373835	0.20859	0.272894	0.363337	0.267631	0.659697	0.272045	0.319728	0.205913	0.178471	0.345068	0.276204	0.321276	0.238886	0.246872	0.244084	0.25968	0	0.243989	0.316853	0.337767	0.250122	0.243077	0.283044	0.249432	0.223686	0.395313
PTGER4	0.00277822	0	0	0	0.00534821	0	0.0021164	0	0.00150924	0	0	0	0	0.0111033	0	0	0	0	0	0	0.00299935	0.0034742	0	0.0249738	0	0	0	0.00926053	0	0	0	0.00877966	0	0	0	0	0	0	0	0	0.00245011	0	0	0	0	0	0	0
PRKAA1	0.164419	0.131817	0.188698	0.197615	0.16278	0.229874	0.156222	0.191951	0.211431	0.175117	0.243454	0.171578	0.167119	0.318725	0.25797	0.241406	0	0.214634	0.204528	0.16408	0.177951	0.269274	0.145112	0.22055	0.185202	0.158684	0.310902	0.146183	0.146864	0.175684	0.116127	0.214832	0.133253	0.191255	0.0822359	0.186965	0.162381	0.191533	0	0.188386	0.217711	0.152357	0.15689	0.0988742	0.126441	0.122735	0.201031	0.204576
RPL37	0.212306	0.264143	0.284776	0.328998	0.341948	0.313014	0.354443	0.364146	0.303441	0.167726	0.225635	0.201918	0.272716	0.310295	0.2769	0.241893	0.37764	0.271378	0.359822	0.262959	0.266676	0.326883	0.166584	0.321897	0.312848	0.271143	0.380687	0.213972	0.28946	0.23959	0.202752	0.269624	0.228665	0.299469	0.144481	0.264298	0.275941	0.2058	0	0.174155	0.208881	0.228888	0.248049	0.200547	0.247241	0.242928	0.164677	0.394559
CARD6	0	0	0.00193019	0.00717396	0.00726296	0	0.00517029	0.00387483	0.00134866	0	0.00186893	0.00226067	0.00652829	0	0	0.00504821	0	0	0	0.00192899	0	0.00182797	0.00493	0	0	0.00614796	0	0	0.00179731	0.00406283	0	0.00534245	0	0.0125758	0	0	0.0039987	0.00266244	0	0	0	0	0	0	0	0	0.00441103	0.00815341
C7	0	0	0.0115004	0.00700399	0.00325684	0.00298076	0	0.00183116	0.00103411	0	0	0	0	0	0	0.00529941	0	0.00394061	0	0	0	0	0	0.0104608	0	0	0	0	0.00403904	0.00649747	0	0	0	0.00667909	0	0	0.00165526	0	0	0	0.00609013	0	0	0	0	0	0	0
MROH2B	0.00863678	0.00493078	0	0.0022926	0.00363207	0.0115438	0	0	0.00454895	0	0	0	0	0	0.00485432	0	0	0	0.00318111	0	0	0.00127396	0.00471694	0	0.00439763	0	0	0.00984294	0.0092009	0.00557953	0	0.0091614	0.00137518	0	0.0201762	0.00284017	0.00158132	0	0	0	0	0	0.00658339	0	0.00223733	0.00628523	0.0052908	0
C6	0.0122844	0.00858179	0.0369775	0.0362611	0.0117363	0.0163984	0.0412189	0.0275839	0.0109823	0.0352094	0.00979561	0.0275324	0.00692634	0.0124924	0.00591227	0.0264126	0	0.0210488	0.0258621	0.00587416	0.0141881	0.0192607	0	0.0135921	0.0126131	0.0405557	0	0.0304027	0.0363872	0.030238	0.0577089	0.00853541	0.0325687	0.021335	0.00677264	0.0131201	0.0425082	0.014702	0	0.0382899	0.0157608	0.0367814	0.0168618	0.0446451	0.0338766	0.0714802	0	0.0369366
PLCXD3	1.03866	0.899568	1.00459	0.736068	0.730894	0.947988	0.774139	0.941939	0.693674	0.969993	1.46302	0.930383	0.893576	0.796484	0.564889	0.746786	1.39423	0.597429	1.13694	0.777341	0.661974	0.970691	1.16344	0.857572	0.962217	0.951158	1.41961	0.955724	0.682294	1.07222	1.02164	0.619091	1.01811	1.16122	0.968811	0.702886	0.946528	1.06979	0	1.23147	0.75391	0.900478	0.725913	0.948173	0.954176	1.31572	0.746399	0.606755
OXCT1	0.504625	0.585987	0.808101	0.659014	0.683308	0.655862	0.578188	0.686481	0.768617	0.658666	0.661919	0.556482	0.600849	0.656531	0.524322	0.624687	0.360008	0.621954	0.836727	0.614353	0.688403	0.718893	0.564746	0.784849	0.698216	0.610448	0.200954	0.619354	0.649205	0.520302	0.400195	0.757171	0.680148	0.784853	0.486079	0.576404	0.694342	0.517219	0	0.79516	0.721698	0.492138	0.596311	0.499795	0.609163	0.700493	0.588726	0.642326
C5orf51	0.080817	0.0805626	0.123878	0.0722488	0.106253	0.0993958	0.130055	0.0939142	0.124919	0.141388	0.12886	0.127812	0.108931	0.12209	0.0923671	0.0553963	0.142863	0.0914833	0.101054	0.0780928	0.115051	0.127561	0.0718992	0.10233	0.133868	0.166909	0	0.119413	0.116197	0.0915861	0.0936753	0.121349	0.10586	0.108381	0.0311705	0.08277	0.0821173	0.113648	0	0.0657386	0.102398	0.0711897	0.0738825	0.0707678	0.10248	0.0352532	0.0627105	0.177097
FBXO4	0.108384	0.0972586	0.0954253	0.077743	0.0656155	0.121558	0.0501257	0.0949773	0.128286	0.0715479	0.0870852	0.0686871	0.106642	0.252962	0.0767803	0.094537	0	0.102063	0.0879042	0.0762043	0.111984	0.118934	0.0753811	0.128124	0.07545	0.0639248	0.120147	0.0796666	0.0693675	0.0316118	0.0679517	0.0766154	0.0798006	0.0760091	0.0634173	0.0655823	0.0546274	0.049935	0	0.0703018	0.0937827	0.0523665	0.103938	0.0741293	0.0808446	0.104474	0.0693839	0.0746331
GHR	0.230027	0.208367	0.390099	0.303445	0.18646	0.295037	0.259208	0.300836	0.340667	0.274854	0.209273	0.253029	0.228209	0.236344	0.197064	0.116015	0.119504	0.190693	0.130476	0.188304	0.263102	0.256843	0.157707	0.234245	0.250882	0.214339	0	0.383932	0.263963	0.33063	0.262097	0.280251	0.364211	0.285438	0.288271	0.257797	0.208488	0.351118	0	0.240086	0.203053	0.232349	0.201351	0.186043	0.22684	0.0706456	0.242861	0.403518
CCDC152	0.0764902	0.0495863	0.0833841	0.0421482	0.056577	0.0555905	0.0916341	0.0512228	0.075761	0.0878208	0.07592	0.0177525	0.0919395	0.0821347	0.0421457	0.039605	0.112438	0.0497553	0.0464734	0.0397917	0.065305	0.0877399	0.0561738	0.054969	0.0510563	0.052703	0.120147	0.0628485	0.0529898	0.0479763	0.0970124	0.0768158	0.0583166	0.0573409	0.0421354	0.0664637	0.0605627	0.0609945	0	0.0871422	0.0953808	0.0209573	0.065988	0.0999086	0.0654215	0.0818776	0.0486803	0.117553
SELENOP	0.0276412	0.0276996	0.01859	0.0230731	0.0203875	0.0125396	0.00882129	0.0209837	0.0234461	0.0104137	0.0276591	0.0101831	0.0209806	0.0265547	0.00342796	0.00441099	0	0.01582	0.0145676	0.0173884	0.012309	0.0339273	0.0327334	0.0165935	0.0105531	0.0215084	0	0.0177858	0.0466267	0.0164294	0.0189537	0.0404003	0.0273346	0.0164456	0.00731369	0.00929461	0.012001	0.00611561	0	0.00933968	0.00822189	0.0292049	0.0154654	0.0177538	0.00313159	0.0255982	0.0121045	0.0228736
ANXA2R	0	0	0	0.00185806	0	0	0	0	0.00347003	0.0058586	0.00453339	0.00186944	0	0	0.00571117	0	0	0	0.000994041	0.002168	0.00295247	0.00411282	0	0	0	0.00352682	0	0	0.00164635	0	0	0	0	0	0	0.00131817	0.00311987	0	0	0	0	0	0	0	0	0.00656886	0.0133211	0.00381354
ZNF131	0.609323	0.721929	0.755164	0.669384	0.587629	0.582321	0.679891	0.716992	0.756705	0.751343	0.610174	0.756756	0.626868	0.793962	0.716685	0.7826	0.339504	0.817059	0.672372	0.736401	0.668361	0.77278	0.562685	0.744897	0.608973	0.599611	0.322478	0.518671	0.703818	0.553855	0.452898	0.71662	0.707928	0.898955	0.607231	0.740616	0.751681	0.598843	0	0.647073	0.690924	0.448089	0.706512	0.472696	0.612673	0.584374	0.669512	0.765807
NIM1K	0.379441	0.427341	0.513557	0.380161	0.512919	0.42747	0.425447	0.493366	0.509712	0.547537	0.496047	0.484182	0.33249	0.579415	0.645427	0.423954	0.10049	0.661953	0.426269	0.496585	0.57972	0.434306	0.425343	0.608528	0.297002	0.353478	0	0.428794	0.301269	0.466834	0.336688	0.47974	0.503183	0.554669	0.365592	0.509926	0.415299	0.381359	0	0.500495	0.502594	0.198695	0.397839	0.412366	0.384524	0.365492	0.541967	0.490157
HMGCS1	0.282831	0.521962	0.263207	0.34174	0.273957	0.234978	0.62038	0.451689	0.337347	0.28401	0.19352	0.218034	0.240884	0.172807	0.33905	0.372369	0.22039	0.362442	0.401654	0.249776	0.295591	0.505508	0.107066	0.297141	0.459334	0.19225	0.322478	0.59662	0.770883	0.382806	0.254004	0.656207	0.336503	0.416588	0.248368	0.207736	0.386174	0.320307	0	0.260745	0.306958	0.204002	0.726499	0.23215	0.700992	0.993702	0.295685	0.954385
CCL28	0	0.00134392	0.00994271	0.00910937	0.00512911	0	0.0104328	0.0041168	0.0083538	0.0017042	0.00953473	0.00453969	0.00256966	0	0.00469491	0	0	0.0193442	0.0113027	0.00816455	0	0.00913186	0	0.0183163	0.00400756	0.00347776	0	0	0.00708723	0.0105403	0	0.0127951	0.0134414	0.0129188	0.00826422	0.00669063	0.00949421	0.00754304	0	0.0105133	0.0130257	0.0247921	0.0182051	0	0.00197871	0.0104864	0.00661458	0.0148073
TMEM267	0.0937287	0.185434	0.206168	0.190708	0.171855	0.193995	0.277386	0.172402	0.209693	0.180839	0.136238	0.152378	0.130976	0.208545	0.161407	0.211407	0.0685803	0.232663	0.196749	0.164931	0.207947	0.24624	0.127203	0.256925	0.171751	0.173292	0.120147	0.14477	0.222674	0.196771	0.143946	0.215654	0.171147	0.253728	0.108381	0.176509	0.180726	0.186893	0	0.224792	0.225085	0.176966	0.217675	0.175927	0.190749	0.26743	0.203783	0.411934
C5orf34	0.0174496	0.0238014	0.0244886	0.0363138	0.0384761	0.00915622	0.0325166	0.0347215	0.0459289	0.0297467	0.01758	0.029066	0.0227954	0.0472403	0.0315814	0.0456659	0	0.053259	0.0361503	0.0277411	0.0182513	0.0654275	0.0251804	0.0776069	0.0244992	0.0448576	0.200954	0.0323906	0.0849767	0.0191047	0.00663537	0.0714213	0.0341727	0.0237471	0.0241786	0.0373604	0.0373508	0.0379145	0	0.0646569	0.0452341	0.0305178	0.0236854	0.0185735	0.0114557	0.0325094	0.0438773	0.0473094
PAIP1	0.137806	0.178915	0.261254	0.232616	0.180514	0.269444	0.26872	0.237229	0.239167	0.176989	0.264908	0.183749	0.202392	0.207661	0.149767	0.254336	0	0.180328	0.311096	0.151709	0.228262	0.257711	0.130597	0.208194	0.273709	0.250641	0	0.182926	0.276203	0.24182	0.0993373	0.274413	0.190077	0.28443	0.112438	0.204416	0.179946	0.196752	0	0.177974	0.171442	0.196213	0.16329	0.169031	0.206653	0.175845	0.201473	0.254309
NNT	0.520163	0.41772	0.616386	0.59912	0.681179	0.698637	0.500699	0.56737	0.669579	0.596277	0.547249	0.493065	0.496046	0.621621	0.511028	0.60935	0.277139	0.692086	0.705072	0.631757	0.671937	0.758388	0.314386	0.63319	0.581757	0.570951	0.330872	0.544304	0.608568	0.458734	0.318743	0.699781	0.547733	0.636003	0.391379	0.555946	0.498398	0.514099	0	0.615557	0.549489	0.410005	0.556994	0.432384	0.547366	0.56908	0.554843	0.586579
FGF10	0.0154328	0.00553785	0.00718121	0.023765	0.0196979	0	0.00308043	0.00688262	0.011649	0.0213432	0.00279041	0.00568696	0.00365919	0.00691176	0.0182089	0.00414999	0	0.00503405	0.00466396	0.00812843	0.0191769	0.00681021	0	0.0201097	0.0134466	0.00679955	0	0	0.00919033	0.0029854	0	0.00425466	0.0135528	0.0112053	0	0.0129648	0.0159337	0.00337107	0	0.0104226	0.00603319	0.0184139	0.00697489	0.0047448	0.00724171	0.00717678	0.00345323	0.0294018
MRPS30	0.0713586	0.0656603	0.108621	0.113082	0.072522	0.0720256	0.15584	0.0927625	0.129156	0.133515	0.0712646	0.066513	0.0826113	0.135219	0.0568673	0.115234	0	0.0702591	0.130327	0.0766457	0.0985617	0.10741	0.0496913	0.123135	0.0720874	0.0946085	0	0.0545839	0.10642	0.0583608	0.0816292	0.0906388	0.0729344	0.108023	0.0333793	0.0725655	0.0831902	0.0770168	0	0.107655	0.064998	0.0263292	0.0844876	0.0532124	0.0847366	0.0819472	0.0833674	0.166505
HCN1	1.82212	1.71735	1.97197	1.71418	1.76838	1.82502	1.82258	1.79584	1.81755	2.07412	1.93364	2.01152	1.90198	1.70266	1.81723	1.7737	1.76887	1.75551	1.77734	1.75208	1.86147	1.90735	1.95667	1.76827	2.079	1.95773	1.34083	1.88597	1.55534	1.8102	1.76892	1.69335	1.91349	1.93811	1.82292	1.9451	1.80328	1.8872	0	2.0007	1.80577	1.72694	1.69409	1.97394	1.84346	1.68412	1.97312	2.18897
EMB	0.0389457	0.0757326	0.0879139	0.0528604	0.0726117	0.0654074	0.0455608	0.0468679	0.0428256	0.0579313	0.0608677	0.0388624	0.0266627	0.0766138	0.0604946	0.03883	0	0.0493419	0.0404546	0.0596823	0.0557569	0.0629085	0.0639275	0.106691	0.0690984	0.0589599	0	0.0905517	0.0334839	0.0394968	0.0579452	0.0799346	0.0617105	0.0257054	0.016179	0.0475288	0.0457655	0.0324119	0	0.053163	0.0868625	0.0196526	0.0212291	0.0706961	0.0374579	0.0627868	0.0453746	0.047913
PARP8	0.304837	0.411695	0.402466	0.377669	0.423177	0.267131	0.52075	0.371338	0.371466	0.362083	0.310184	0.332909	0.291607	0.266784	0.150339	0.320495	0.350783	0.318762	0.362856	0.32502	0.278328	0.3591	0.197091	0.290289	0.438385	0.340513	0.120147	0.366119	0.433662	0.482247	0.361424	0.25971	0.355592	0.412714	0.330003	0.304946	0.313378	0.322813	0	0.380738	0.288325	0.290839	0.303316	0.342791	0.362486	0.350708	0.269884	0.614358
ITGA1	0.0113377	0.0131196	0.0254994	0.0264149	0.0178102	0.0193133	0.028049	0.0179332	0.0220594	0.0174925	0.0202271	0.0135381	0.0232467	0.00480678	0.0095404	0.00995647	0	0.00877006	0.0175226	0.00781586	0.0136127	0.0347003	0.0277035	0.0266291	0.0135678	0.0250601	0	0.00971233	0.0235302	0.0169084	0.0100116	0.00308608	0.0159314	0.0051277	0.0583446	0.0185785	0.0256984	0.0146926	0	0	0.0178813	0.00494442	0.0252212	0	0.00223733	0.0193168	0.0282421	0.244027
ITGA2	0.00757782	0.0176926	0.0132584	0.019149	0.0251748	0.0240192	0.00952569	0.00832845	0.00237749	0.00233963	0.0019844	0.00371006	0.0102662	0.0151787	0.00726782	0.00377703	0	0.00203682	0.0054659	0.00309073	0.00835198	0.00767423	0.0106119	0.0203858	0.013615	0.0137991	0	0.0278479	0.0226729	0.0164627	0.00880971	0.00539993	0.00230099	0.0135254	0.00563793	0.00303019	0.0107798	0.0184388	0	0	0.0104528	0.00651328	0.0180023	0.0127044	0.00745934	0.00784712	0.0155671	0.0231763
MOCS2	0.128036	0.0686132	0.117555	0.139667	0.0998959	0.111181	0.312526	0.156198	0.118087	0.139308	0.163046	0.0710997	0.11959	0.172662	0.0680641	0.118814	0	0.0521011	0.213634	0.0847398	0.131489	0.115349	0.0847725	0.124182	0.144165	0.0807945	0.525105	0.11284	0.111315	0.0639093	0.0497875	0.158612	0.118235	0.157536	0.0443147	0.0693096	0.147843	0.13306	0	0.0696932	0.1095	0.0975034	0.0792885	0.0841498	0.179147	0.0680721	0.0436608	0.391785
FST	0.00370591	0	0	0.00224129	0	0.00325174	0	0	0.00122687	0.00374022	0	0	0	0	0	0	0	0.00408519	0.00571825	0.00278233	0	0.00234583	0	0	0	0	0	0	0.00261778	0	0	0	0.002216	0	0	0	0	0	0	0.00446689	0.00240477	0	0	0	0.00413131	0.00717678	0	0.00764662
NDUFS4	0.301233	0.442939	0.437184	0.400131	0.42296	0.439621	0.346766	0.377148	0.457809	0.420445	0.359059	0.292878	0.323715	0.458592	0.370537	0.456582	0.235648	0.35591	0.477429	0.390422	0.460493	0.439377	0.230323	0.479202	0.378846	0.321195	0.120147	0.371419	0.333045	0.409281	0.236644	0.363901	0.442687	0.472936	0.153247	0.364805	0.326547	0.336864	0	0.363307	0.418411	0.189741	0.392711	0.27663	0.32411	0.437803	0.315266	0.341913
ARL15	1.17885	1.21386	1.4182	1.18243	1.09778	1.1172	1.15826	1.16197	1.35714	1.2565	1.14105	1.26317	0.996521	1.25469	1.14834	1.33481	0.531113	1.36677	1.20965	1.29213	1.26818	1.3289	1.22209	1.19971	1.11572	1.21799	0.261924	1.21124	1.33368	1.46384	1.15956	1.37927	1.34781	1.32939	1.30422	1.16946	1.22942	1.30726	0	1.20384	1.14911	1.42824	1.3745	1.07464	1.32178	0.728338	1.34078	0.914253
HSPB3	0.00554531	0.0152928	0.00395337	0.00656193	0.00191665	0.006208	0.00710731	0	0.00346188	0	0.00436878	0	0.00160389	0.00646833	0.00413729	0	0	0.00567132	0.00672782	0.00419557	0	0	0	0	0.00502951	0	0	0	0.0123682	0	0.0236367	0.0132081	0.00326529	0	0	0.00201986	0.00366002	0	0	0	0.00910915	0.00412896	0.00318978	0.00827295	0	0	0	0.00740201
SNX18	0.0547565	0.0304347	0.0648863	0.0452635	0.030631	0.0513791	0.0582995	0.051573	0.0937729	0.0634506	0.0250584	0.0600088	0.0382424	0.0722007	0.0479476	0.0718915	0	0.0436472	0.0582458	0.0477405	0.0553999	0.0743053	0.079681	0.0858582	0.0220936	0.0532092	0	0.0247452	0.0223453	0.0359704	0.0433334	0.0623046	0.0202257	0.103311	0.0359978	0.0630275	0.0680792	0.0577565	0	0.0383379	0.0678174	0.0153343	0.0343157	0.0392377	0.0473413	0.0289678	0.0577593	0.162212
ESM1	0	0	0.00122265	0	0	0.00211377	0	0	0	0	0	0	0	0	0	0	0	0	0.00198484	0	0	0	0	0	0	0	0	0	0	0	0	0	0	0	0	0	0	0	0	0	0	0	0	0	0	0	0.00465383	0
GZMA	0	0	0.00271773	0	0.00246804	0	0	0	0	0	0	0	0	0	0	0	0	0	0	0	0	0	0	0	0	0	0	0	0	0	0	0	0	0	0	0	0.0018066	0	0	0	0	0	0	0	0	0	0	0
CDC20B	0	0	0	0	0.00216932	0	0.00178224	0	0	0	0	0	0.0058194	0	0.00559404	0	0	0	0	0	0	0	0	0	0.00232878	0.00589711	0	0	0	0	0	0	0	0	0	0	0	0	0	0	0.00281017	0	0	0	0	0	0	0.00329847
GPX8	0	0.00485628	0.00177743	0	0	0	0.00184129	0	0	0	0	0	0	0	0	0	0	0	0.00223112	0	0	0	0	0	0	0.00210296	0	0.00391433	0.00235306	0	0	0	0	0	0	0	0	0	0	0	0	0	0	0	0	0	0	0.00279125
MCIDAS	0	0	0	0	0.00303344	0	0	0	0	0	0	0	0	0	0	0	0	0	0.00166289	0	0	0	0	0	0	0.00140327	0	0	0	0	0	0	0	0	0	0	0	0	0	0	0	0	0	0	0	0	0	0
CCNO	0	0	0.00190671	0.00404354	0.00583697	0	0	0.00195183	0.00108581	0	0	0	0.0075094	0.0131822	0	0.0130476	0	0.00322555	0.00205122	0.00598303	0	0	0	0	0.00340642	0.00576705	0	0.00800956	0.00369408	0.00298022	0	0.00428086	0.0022439	0	0.00801259	0.00268167	0.00348715	0	0	0	0.00260918	0.00511474	0.00472195	0	0	0	0	0
DHX29	0.316076	0.345967	0.423034	0.367942	0.358429	0.293029	0.416651	0.373292	0.471275	0.339989	0.362054	0.335459	0.284956	0.491089	0.418256	0.501819	0	0.397391	0.473542	0.338183	0.456911	0.541286	0.143216	0.432265	0.338679	0.265818	0.330872	0.245152	0.399058	0.329467	0.206825	0.56267	0.316057	0.395118	0.271749	0.397205	0.467577	0.335261	0	0.386377	0.397004	0.294975	0.563247	0.165814	0.337038	0.405491	0.413814	0.511445
MTREX	0.485839	0.485368	0.516105	0.535978	0.550272	0.484981	0.472252	0.500443	0.579544	0.437682	0.409063	0.396024	0.362352	0.576175	0.385757	0.568505	0.22039	0.613967	0.571824	0.471548	0.572178	0.732235	0.29298	0.673521	0.455892	0.382751	0.120147	0.448647	0.575064	0.443261	0.400277	0.666038	0.451827	0.682472	0.260079	0.456908	0.531024	0.475059	0	0.423251	0.534425	0.365971	0.585993	0.354263	0.467639	0.458831	0.404533	0.618794
PLPP1	0.610295	0.653246	0.867634	0.745951	0.680776	0.723312	0.696593	0.83555	0.785183	0.719213	0.660484	0.719445	0.623107	0.942939	0.819438	0.815511	0.221629	0.834736	0.851848	0.769795	0.805634	0.910067	0.642165	0.751436	0.701091	0.598262	0.120147	0.72178	0.643548	0.874475	0.596748	0.784745	0.821105	0.871407	0.47275	0.697935	0.828096	0.761402	0	0.638645	0.932639	0.548428	0.878068	0.563654	0.777688	0.940156	0.802887	0.71087
SLC38A9	0.381303	0.396692	0.519089	0.409925	0.446021	0.434792	0.363877	0.434469	0.544716	0.406099	0.369015	0.314619	0.419365	0.565483	0.444018	0.484606	0	0.606371	0.48153	0.449735	0.555699	0.577152	0.266074	0.631467	0.404983	0.345422	0.330872	0.341628	0.556855	0.363991	0.200324	0.562063	0.44316	0.511157	0.353146	0.399214	0.408324	0.332624	0	0.39902	0.524974	0.393544	0.547914	0.302453	0.340871	0.433673	0.467136	0.436577
DDX4	0.018091	0.0211178	0.0257882	0.0187163	0.00422923	0.0107078	0.0154571	0.0104142	0.0280441	0.0319636	0.0184604	0.0185538	0.0192303	0	0.0118151	0.0321394	0	0.0224375	0.0188793	0.00460223	0.0344766	0.0338279	0.0100325	0.0121303	0.0204865	0.00454295	0	0.0129578	0.0278933	0.0250441	0.0271361	0.0431699	0.0159372	0.0151091	0.00483597	0.00818938	0.0104352	0.0381102	0	0.00354326	0.0218116	0.0109578	0.0443179	0.00849842	0.0124619	0.0395503	0.0318654	0.0220184
IL31RA	0	0	0.00134324	0.00191711	0	0	0.00268253	0.00173402	0	0.00431656	0.0049914	0	0	0.00584463	0	0	0	0.00570746	0	0.00252176	0.00296137	0.00186064	0	0	0.00201038	0	0	0.00275212	0.00229283	0	0	0	0	0	0	0	0	0	0	0	0.00812605	0	0.00365478	0	0	0	0.00461151	0
IL6ST	0.640364	0.597911	0.666591	0.54394	0.488955	0.789286	1.08681	0.761041	0.630611	0.577713	0.765268	0.554038	0.651234	0.594376	0.430941	0.529748	0.178226	0.634268	0.869402	0.519255	0.653887	0.888076	0.318885	0.51021	0.92488	0.629157	0.120147	0.723327	0.77909	0.601808	0.321138	0.718377	0.612702	0.750978	0.330148	0.557571	0.620108	0.729269	0	0.604204	0.48186	0.521734	0.665032	0.54176	0.848605	0.824455	0.323967	0.733629
ANKRD55	0.263799	1.04905	0.833347	1.11819	1.36339	1.06393	0.415307	0.92964	1.30412	1.15725	0.829522	1.23603	1.20662	0.955387	1.13798	1.19216	0.17324	0.429175	0.979059	1.07574	1.4847	0.338383	1.22874	1.401	0.938553	0.823052	0.77614	0.415376	0.710871	0.353189	0.510494	0.727419	0.825617	0.679579	0.36656	1.2752	0.410345	0.486015	0	1.1717	1.38839	0.352319	0.466631	0.766388	0.35206	0.507775	1.3357	0.626283
C5orf67	0.0193043	0.0348263	0.0281578	0.0229278	0.031775	0.0138547	0.00213112	0.02098	0.0308071	0.012174	0.0193156	0.0291995	0.0303223	0.0453596	0.0560634	0.0356577	0	0.026263	0.0158443	0.0137555	0.0623831	0.0440019	0.0140887	0.0357692	0.0128201	0.00385065	0	0.00268296	0.00890141	0.0152944	0	0.0422693	0.00493353	0.0149351	0	0.0402354	0.00347053	0.00990824	0	0.00697001	0.0141658	0.012025	0.0326131	0	0.00271465	0.0164749	0.025106	0.00570549
MAP3K1	0.273721	0.281451	0.400038	0.291538	0.325249	0.279152	0.277356	0.330594	0.349658	0.361362	0.248955	0.37981	0.29599	0.318247	0.287456	0.342382	0.10049	0.333382	0.295779	0.261775	0.321592	0.417526	0.222818	0.40708	0.337151	0.305423	0.645252	0.311701	0.274273	0.25788	0.213561	0.344482	0.332767	0.359531	0.192271	0.37023	0.287742	0.368574	0	0.356164	0.374019	0.270045	0.263588	0.267319	0.263828	0.3272	0.403567	0.29366
SETD9	0.00535053	0.00961258	0.00984177	0.00787918	0.00672159	0.00547756	0.0141259	0.00583426	0.0077533	0.00555733	0.00241131	0.0105663	0.00906815	0.0260857	0.0139876	0.0254141	0	0	0.0228669	0.00653647	0.0184313	0.0172495	0.00541801	0.0149363	0.0134141	0.00385065	0	0.00764194	0.00940189	0.00688601	0.00784302	0.0143958	0.00580008	0.0289987	0.00505932	0.00266428	0.00322426	0.0133431	0	0	0.00508931	0.0079109	0.00541219	0.00786114	0.0126232	0	0.0173561	0.00766789
MIER3	0.100304	0.0946134	0.0949227	0.094837	0.0810505	0.104947	0.143623	0.104203	0.0897276	0.0961194	0.109185	0.0714745	0.0722118	0.0479825	0.0796407	0.063592	0.109646	0.0872907	0.10212	0.0710789	0.0742155	0.137513	0.0427758	0.0885098	0.118325	0.0923245	0	0.0845877	0.0823563	0.118021	0.054669	0.0755644	0.0748437	0.124032	0.0432946	0.0888875	0.107632	0.0829114	0	0.0979563	0.105827	0.0846242	0.068358	0.0455003	0.108154	0.0825772	0.0840878	0.200897
GPBP1	0.568595	0.639721	0.683149	0.659461	0.639019	0.729164	0.986608	0.717054	0.694742	0.59974	0.586476	0.52275	0.567528	0.715099	0.553107	0.670704	0.367474	0.638266	0.748401	0.634173	0.66302	0.655456	0.344345	0.746758	0.758773	0.580002	0.823312	0.61404	0.592896	0.646544	0.456687	0.651763	0.642716	0.757385	0.423728	0.636533	0.760138	0.641894	0	0.604701	0.668704	0.373984	0.619358	0.612368	0.64455	0.713484	0.567522	0.831247
PLK2	0.0744147	0.0970506	0.12893	0.125955	0.134875	0.135988	0.214756	0.147448	0.194721	0.114517	0.109797	0.103034	0.165681	0.145708	0.0959349	0.149697	0	0.0710984	0.24884	0.129714	0.13962	0.13247	0.102427	0.13525	0.114178	0.134612	0	0.162205	0.106509	0.0864636	0.182611	0.160862	0.109839	0.129302	0.0809438	0.0902384	0.125488	0.111928	0	0.0709488	0.0976123	0.0411835	0.0664209	0.134794	0.14902	0.135809	0.0652028	0.0847471
GAPT	0	0	0	0	0	0	0	0	0	0	0	0	0	0	0	0	0	0	0	0	0	0	0	0	0	0	0	0	0	0	0	0	0	0	0	0	0	0	0	0	0	0	0	0	0	0	0	0
RAB3C	1.97082	2.1313	2.20385	2.23743	2.32401	2.51783	2.07039	2.19134	2.23493	2.37305	2.48152	2.27833	2.30049	2.1256	1.9496	2.18741	2.0166	1.89528	2.35783	2.24789	2.43361	2.09277	2.32597	2.31071	2.32356	2.50148	2.06591	2.1532	2.07164	2.18935	2.00491	2.08954	2.09481	2.29435	1.89602	2.25748	2.10435	1.92499	0	2.2691	2.33568	1.97144	1.99776	2.23245	2.26057	2.08591	2.01166	2.00874
PDE4D	2.3711	2.54038	2.80506	2.46687	2.52269	2.36399	2.84828	2.5799	2.51885	2.71671	2.16459	2.63463	2.10276	1.88796	2.40821	2.34044	2.47131	2.20153	2.10716	2.24658	2.49232	2.44062	2.56595	2.35411	2.70424	2.47317	2.79996	2.78303	2.46514	2.68313	2.78547	2.24247	2.58357	2.39789	2.61531	2.29352	2.43592	2.77654	0	2.48437	2.50435	2.58916	2.45716	2.58304	2.43935	2.62601	2.69062	2.49007
DEPDC1B	0.0027233	0.0023281	0.0050739	0.012048	0.0111425	0.00747294	0	0.0132658	0.0140758	0.00572866	0.00621092	0.0113737	0.00611926	0.0146663	0	0.0252138	0	0.00960573	0.00983749	0.0286553	0.0121393	0.00849636	0.024534	0.0123078	0.00984539	0.0162868	0	0.00236	0.0147178	0.00345427	0.00345192	0.0178551	0.0181342	0.014298	0.0203872	0.00953043	0.0098321	0	0	0.0133315	0.00973823	0.0240205	0.00936841	0	0.00346306	0	0.0104239	0.0333249
ELOVL7	0.0669436	0.104473	0.101403	0.139239	0.125613	0.162792	0.0333013	0.0996085	0.121569	0.113204	0.0931603	0.0603403	0.100848	0.117759	0.120424	0.0925698	0.109646	0.13059	0.0961498	0.161361	0.12391	0.0727149	0.0788436	0.139883	0.084426	0.0845272	0.330872	0.0891532	0.0928351	0.113024	0.0933271	0.110978	0.0796922	0.089646	0.0982757	0.136604	0.0611744	0.0839299	0	0.0775189	0.0999012	0.0215365	0.0793798	0.0789036	0.0871609	0.0885336	0.0865999	0.0817403
ERCC8	0.239648	0.288464	0.346731	0.305866	0.248407	0.30829	0.333737	0.365967	0.35036	0.446259	0.303464	0.299732	0.359786	0.435142	0.318004	0.443348	0	0.251972	0.362059	0.302454	0.409692	0.37356	0.310882	0.490696	0.27605	0.361093	0.200954	0.232767	0.278227	0.253206	0.259729	0.33998	0.337666	0.393662	0.253005	0.298084	0.292655	0.377785	0	0.377701	0.410563	0.226662	0.278943	0.260864	0.289811	0.237202	0.360704	0.261423
NDUFAF2	0.552543	0.430158	0.508972	0.498001	0.520693	0.461943	0.572095	0.524428	0.515439	0.516783	0.468779	0.520429	0.39932	0.503068	0.402149	0.426091	0.606723	0.419557	0.526159	0.429115	0.466284	0.643623	0.444854	0.532491	0.519961	0.436654	0.120147	0.558141	0.424333	0.460671	0.368938	0.519735	0.48278	0.618331	0.447588	0.496107	0.487592	0.520187	0	0.572913	0.504201	0.448832	0.473181	0.559836	0.579018	0.417083	0.535354	0.676719
SMIM15	0.0378852	0.0288648	0.0415389	0.0287319	0.0296907	0.0303596	0.0464875	0.024656	0.0577201	0.0225431	0.0489797	0.0425136	0.0300561	0.0278013	0.0133887	0.0779476	0	0.022606	0.0685922	0.0192631	0.0386993	0.0437791	0.00603367	0.0650327	0.0675191	0.036198	0	0.0293545	0.0409969	0.0330432	0.0226267	0.0301263	0.0418922	0.0415589	0.00840753	0.0255428	0.025907	0.0129857	0	0.0320627	0.0250612	0.0176938	0.0389541	0.0340637	0.0351086	0.0357465	0.00403284	0.022353
ZSWIM6	1.24314	1.27172	1.31018	1.2825	1.37525	1.17863	1.09135	1.2257	1.26981	1.34253	1.43013	1.19845	1.12996	1.16706	1.14712	1.25955	0.718732	1.20327	1.27959	1.2878	1.34166	1.36254	1.18723	1.44266	1.31842	1.15119	0.732525	1.17709	0.944202	1.38433	1.06198	1.23351	1.22816	1.47096	1.08861	1.37377	1.1391	1.20602	0	1.29862	1.3566	0.833626	1.125	1.26915	1.20439	1.27683	1.42309	1.28717
KIF2A	0.509608	0.459972	0.671418	0.607429	0.585872	0.569749	0.796885	0.707033	0.659387	0.682982	0.549023	0.52278	0.490151	0.576597	0.535077	0.545327	0	0.559329	0.68411	0.484193	0.605029	0.79081	0.404399	0.700227	0.697446	0.592815	0.531826	0.597334	0.757282	0.485647	0.417973	0.619478	0.595835	0.648171	0.387207	0.59003	0.663136	0.587415	0	0.520132	0.595089	0.459638	0.66352	0.554698	0.56311	0.808881	0.617331	0.885871
DIMT1	0.0882216	0.104447	0.110251	0.0819206	0.0972734	0.066277	0.0619028	0.0797573	0.099625	0.0761473	0.053295	0.0470155	0.065984	0.0689325	0.0707788	0.0908638	0	0.0644513	0.103042	0.0864045	0.0913335	0.09267	0.0694832	0.0609864	0.0812182	0.0533196	0	0.098042	0.12059	0.0458196	0.0573755	0.110694	0.0750874	0.14763	0.0930886	0.0685512	0.103568	0.0933914	0	0.0548889	0.0775275	0.0191423	0.109643	0.024948	0.0703305	0.0622576	0.0499902	0.0942249
IPO11	0.189476	0.252284	0.281192	0.241892	0.293086	0.266775	0.20087	0.294912	0.27685	0.284653	0.243032	0.241111	0.248813	0.274186	0.235357	0.309607	0.109646	0.326986	0.261368	0.267154	0.295795	0.360457	0.151463	0.275269	0.366365	0.238372	0	0.280876	0.322849	0.215664	0.143208	0.339287	0.293777	0.368147	0.297007	0.269512	0.236161	0.24213	0	0.288461	0.304574	0.274314	0.302313	0.175999	0.165697	0.345906	0.310194	0.429923
HTR1A	0	0	0	0	0	0	0	0	0	0	0	0	0	0	0	0	0	0	0	0	0	0.00185638	0	0	0	0	0	0	0	0	0	0.00308608	0	0	0	0	0	0	0	0	0	0.00527511	0.0043629	0	0	0	0	0
RNF180	0.70528	0.610524	0.779499	0.552114	0.541407	0.651942	0.619328	0.643418	0.608591	0.718682	0.708175	0.685415	0.576628	0.642207	0.653289	0.585208	0.607022	0.608095	0.664256	0.574527	0.624312	0.731213	0.547683	0.636066	0.676321	0.669845	0.855977	0.644834	0.602863	0.642127	0.547105	0.728815	0.702596	0.701554	0.533852	0.649063	0.581301	0.729343	0	0.658599	0.662505	0.58371	0.567439	0.73735	0.57489	0.619732	0.639491	0.782992
RGS7BP	0.964581	0.98197	0.941557	0.953795	0.996234	1.11777	0.955896	0.93994	1.06117	1.12114	1.2728	0.909657	1.03421	0.958026	1.02211	0.969879	1.04781	0.893752	1.11878	1.04412	1.13395	1.02538	1.14095	0.973009	1.06024	1.05596	1.21638	0.952444	0.773306	0.801218	0.803603	0.776431	0.970767	1.02096	0.896194	1.05996	0.951795	0.811182	0	0.777137	0.900858	0.782563	0.687699	0.876309	1.24386	0.85931	0.888013	0.956162
SHISAL2B	0	0.003485	0	0.00606642	0	0	0	0.00503238	0.00359482	0	0.00209036	0	0	0	0	0.00470912	0	0	0	0	0	0.00210335	0	0	0	0	0	0	0	0.004919	0	0.00373695	0	0	0	0	0.00175372	0.00839526	0	0	0	0.00548006	0	0	0	0.00457311	0	0.00358347
SREK1IP1	0.149865	0.175516	0.19202	0.210074	0.178357	0.150056	0.218559	0.187185	0.196571	0.23648	0.176604	0.139815	0.262681	0.153759	0.0774337	0.141668	0	0.123939	0.222295	0.149395	0.19783	0.250383	0.127027	0.169058	0.168897	0.192005	0.451019	0.187927	0.212857	0.166036	0.0908262	0.169065	0.213671	0.211245	0.0755374	0.153125	0.179788	0.181387	0	0.165277	0.174436	0.164665	0.17614	0.0946728	0.153305	0.107366	0.0934545	0.153665
CWC27	0.534919	0.554843	0.680733	0.57079	0.52003	0.578696	0.596681	0.620923	0.55139	0.689292	0.565265	0.576037	0.488711	0.517681	0.516177	0.526227	0.398993	0.510623	0.583855	0.443065	0.599817	0.708653	0.480743	0.667683	0.658675	0.558676	0.592797	0.686447	0.564325	0.462346	0.481794	0.559754	0.59904	0.672739	0.53393	0.532632	0.576431	0.538969	0	0.639634	0.5472	0.588224	0.515312	0.574934	0.607017	0.592743	0.435713	0.658888
ADAMTS6	0.0144533	0.0235989	0.0286446	0.0723511	0.0470426	0.0677167	0.0151309	0.0279338	0.067853	0.0755842	0.0182081	0.0180093	0.0491094	0.0566538	0.0433819	0.0641453	0	0.0729477	0.0391496	0.0599091	0.0685807	0.046455	0.0310408	0.0457354	0.0145189	0.0306485	0	0.0335786	0.0339836	0.0260947	0.004617	0.0266267	0.0160874	0.0328904	0.0290238	0.0748482	0.0329228	0.0231595	0	0.0761635	0.0550909	0	0.0316165	0.0116967	0.00931864	0.0122552	0.0169695	0.0404635
CENPK	0.0199388	0.00476962	0.00953701	0.0189162	0.00940375	0.0151847	0.00276194	0.00716876	0.0216419	0	0.00278326	0.00409203	0.010015	0.0157373	0.0243887	0.00341933	0	0.0107752	0.00188936	0.0107466	0.00661589	0.0131463	0	0.0196276	0.00655945	0.00697429	0	0.00559833	0.00830187	0.0151692	0	0.0149355	0.00930484	0.0189406	0	0.0126171	0.0129328	0.0153046	0	0.00350175	0.0101661	0	0.00842078	0	0	0.00910604	0.0264509	0.0131117
PPWD1	0.254384	0.259609	0.344484	0.35154	0.357482	0.272528	0.226097	0.333162	0.399819	0.297426	0.233161	0.166159	0.209487	0.379698	0.23483	0.458184	0.109646	0.383745	0.386918	0.301911	0.391897	0.449179	0.158221	0.332359	0.249223	0.21105	0	0.274675	0.32836	0.24982	0.10192	0.543158	0.248188	0.345735	0.176507	0.300813	0.296337	0.284599	0	0.294737	0.316151	0.236657	0.319902	0.178191	0.296475	0.308723	0.189774	0.270402
TRIM23	0.279662	0.298541	0.401686	0.394495	0.354416	0.442843	0.435427	0.342534	0.424764	0.382685	0.37861	0.338272	0.29662	0.41658	0.211029	0.318959	0.154615	0.354247	0.465057	0.325237	0.35721	0.520101	0.255328	0.425356	0.456611	0.359824	0.581641	0.326263	0.540072	0.29597	0.138624	0.433832	0.309066	0.385134	0.194454	0.334861	0.317202	0.282975	0	0.274084	0.310828	0.249791	0.322267	0.234474	0.369948	0.303933	0.258463	0.32789
TRAPPC13	0.271146	0.249756	0.357354	0.349527	0.322433	0.283694	0.259075	0.380983	0.407485	0.21467	0.250042	0.282858	0.294868	0.48633	0.298135	0.381582	0	0.434484	0.378304	0.340469	0.369791	0.420758	0.147026	0.358565	0.268256	0.287363	0.322478	0.234835	0.415379	0.19622	0.131387	0.473868	0.26567	0.360323	0.129274	0.260285	0.262677	0.231842	0	0.238125	0.341792	0.176765	0.314001	0.227623	0.279141	0.348619	0.331952	0.390968
SGTB	0.227669	0.232308	0.281369	0.250234	0.264666	0.384918	0.319771	0.313035	0.355917	0.256535	0.320931	0.229521	0.284951	0.314396	0.186699	0.383373	0	0.181643	0.3594	0.271327	0.342888	0.330008	0.183461	0.385467	0.335017	0.308337	0	0.218846	0.348399	0.212912	0.192736	0.370895	0.227757	0.294777	0.15577	0.236058	0.200042	0.151376	0	0.276081	0.245214	0.236161	0.244711	0.197053	0.306093	0.250497	0.295589	0.194132
NLN	0.158596	0.192069	0.276479	0.203787	0.202891	0.183077	0.149113	0.291259	0.300591	0.288004	0.169381	0.207381	0.212008	0.298272	0.267078	0.307987	0	0.258739	0.253607	0.194871	0.25599	0.320739	0.192493	0.377883	0.210016	0.141837	0	0.191534	0.271646	0.24129	0.151447	0.36536	0.254315	0.245877	0.192253	0.234448	0.139829	0.210555	0	0.277735	0.268496	0.216675	0.18512	0.19952	0.166792	0.269968	0.316099	0.169349
ERBIN	0.676009	0.79186	0.815746	0.77748	0.760364	0.793037	0.72936	0.737359	0.69458	0.774497	0.664592	0.678643	0.665709	0.690966	0.718817	0.67892	0.0685803	0.740628	0.63079	0.728288	0.73958	0.826442	0.546205	0.835643	0.747217	0.776211	0.442625	0.823606	0.737748	0.773545	0.693211	0.838062	0.816253	0.854168	0.534668	0.712187	0.766359	0.681022	0	0.883286	0.727692	0.550576	0.664107	0.675571	0.65489	0.616327	0.740277	0.977417
SREK1	0.5726	0.416633	0.505021	0.505149	0.42432	0.504202	0.509293	0.425437	0.46466	0.440675	0.471787	0.358143	0.596688	0.503042	0.520909	0.459092	0.320406	0.414482	0.496095	0.490126	0.49085	0.460264	0.434181	0.475847	0.492416	0.383277	0.200954	0.393753	0.400093	0.413309	0.441327	0.444395	0.42108	0.432489	0.329509	0.474669	0.497315	0.490225	0	0.499129	0.501945	0.284329	0.406178	0.375373	0.364792	0.475881	0.457539	0.587372
MAST4	1.519	1.47284	1.69432	1.75576	1.75982	1.80508	1.4231	1.63214	1.62647	1.7684	1.5891	1.47225	1.69981	1.5393	1.5188	1.62253	1.25765	1.42318	1.60936	1.78248	1.65666	1.73743	1.57872	1.6428	1.63812	1.55294	1.20876	1.55876	1.84104	1.53817	1.37686	1.64495	1.6484	1.69573	1.36405	1.68821	1.75362	1.54425	0	1.69959	1.76631	1.57318	1.48969	1.34293	1.73701	1.49765	1.46042	1.69517
CD180	0	0	0	0	0	0	0	0.00266188	0	0	0	0	0	0	0	0	0	0	0	0	0	0	0	0	0	0	0	0	0	0	0	0	0.000957576	0	0	0	0	0	0	0	0.0031412	0	0	0	0	0	0	0
PIK3R1	0.699871	0.630091	0.753331	0.544729	0.589325	0.706686	0.740379	0.716582	0.702176	0.676308	0.653806	0.591756	0.566277	0.516617	0.569626	0.508556	0.344329	0.507582	0.639067	0.584173	0.608316	0.820617	0.457437	0.616477	0.716294	0.640163	0.659697	0.67394	0.612574	0.679306	0.752107	0.613621	0.646943	0.647103	0.410018	0.539502	0.50325	0.705478	0	0.591687	0.645079	0.368365	0.653604	0.61723	0.576153	0.717087	0.60822	0.594436
SLC30A5	0.184163	0.173495	0.242036	0.230323	0.17337	0.18901	0.203624	0.249841	0.290318	0.229962	0.172176	0.200024	0.191221	0.411676	0.270239	0.290592	0.109646	0.359773	0.273293	0.20471	0.337636	0.296407	0.159181	0.316443	0.172601	0.172733	0.120147	0.163766	0.183787	0.146299	0.201339	0.376616	0.242516	0.284591	0.0837582	0.243027	0.236569	0.170713	0	0.225729	0.280776	0.143112	0.346912	0.0909647	0.185041	0.256139	0.23294	0.250947
CCNB1	0.0164737	0.0143906	0.0280281	0.0115897	0.0225562	0.0203266	0.0632358	0.0197455	0.0234269	0.0130275	0.0144397	0.0093957	0.0174292	0	0.0138647	0.0154137	0	0.0156048	0.0247616	0	0.0195077	0.0209401	0.00337436	0.0209119	0.0145626	0.0203979	0	0.0170041	0.0210889	0.0104659	0.0142348	0.0257935	0.00734275	0.0152607	0.0134558	0.0116914	0.0282325	0.0464097	0	0.0200295	0.0152133	0.0126258	0.0091579	0.0146875	0.0319725	0.0236253	0.0131098	0.0272094
CENPH	0.00946095	0.00940238	0.00843951	0.0221195	0.0235834	0.010154	0.00478955	0.0283913	0.0161024	0.0124814	0.00696622	0.00415755	0.0114244	0.0250519	0.00751192	0.012024	0	0.0156492	0.0161968	0.0210502	0.0171465	0.019514	0.0277528	0.0285526	0.0122234	0.00346375	0	0.0118464	0.0312881	0.0138154	0	0.00957034	0.0178074	0.00406941	0	0.0133494	0.0108363	0.0149501	0	0.0236459	0.02881	0.00981812	0.0259917	0	0.0138015	0.0294855	0.0132092	0.0293741
MRPS36	0.121995	0.0780763	0.134906	0.135309	0.106303	0.127888	0.154022	0.160245	0.18311	0.132789	0.112224	0.11122	0.123321	0.191858	0.0991712	0.157191	0	0.112791	0.22413	0.067202	0.160068	0.18348	0.089349	0.181615	0.116654	0.0975793	0	0.0438115	0.137287	0.0758833	0.107885	0.18739	0.0932963	0.12658	0.148736	0.097013	0.174722	0.129753	0	0.141267	0.152449	0.0598652	0.160585	0.0734324	0.106691	0.135625	0.0922251	0.10018
CDK7	0.0906451	0.144226	0.136017	0.11378	0.142438	0.104298	0.0819187	0.156113	0.146011	0.107958	0.0742342	0.127794	0.0942522	0.216009	0.169326	0.220682	0	0.173355	0.146348	0.155937	0.155371	0.185278	0.0733267	0.15614	0.126147	0.101011	0.200954	0.0970654	0.211665	0.082345	0.062548	0.187775	0.135017	0.113994	0.118853	0.160716	0.0991126	0.0977626	0	0.145209	0.192767	0.0584358	0.208863	0.0335291	0.0848082	0.134927	0.20483	0.155299
CCDC125	0.159538	0.188587	0.205769	0.208944	0.1338	0.138416	0.142272	0.146828	0.17731	0.14521	0.133884	0.192447	0.173901	0.241725	0.179342	0.185544	0.124268	0.197179	0.13314	0.222092	0.175403	0.228196	0.166355	0.152864	0.138129	0.09132	0.380687	0.137116	0.108425	0.130831	0.0753559	0.162847	0.19812	0.187032	0.131726	0.191786	0.186737	0.207114	0	0.115898	0.206038	0.0390835	0.148966	0.132545	0.0941366	0.121929	0.230366	0.284662
AK6	0.075684	0.12769	0.113422	0.130529	0.113639	0.112241	0.181797	0.128393	0.152673	0.0989212	0.084476	0.0930035	0.0785738	0.107048	0.0756187	0.141989	0	0.113355	0.164741	0.12011	0.144705	0.163382	0.0495004	0.155207	0.0768536	0.104935	0	0.049854	0.149928	0.0740994	0.066546	0.144393	0.0910455	0.134014	0.0726505	0.0951902	0.123413	0.0929912	0	0.0958715	0.153821	0.0739224	0.121083	0.128386	0.0990311	0.0891135	0.0960979	0.128072
RAD17	0.132343	0.165986	0.18236	0.143235	0.137943	0.146703	0.174367	0.20142	0.189018	0.148303	0.144603	0.122258	0.177511	0.226351	0.101323	0.190484	0	0.202877	0.192213	0.142085	0.179486	0.193916	0.1042	0.240615	0.135013	0.136536	0	0.141589	0.137896	0.0775912	0.131466	0.204266	0.187623	0.176252	0.104476	0.182794	0.138008	0.161294	0	0.162662	0.213302	0.0774105	0.157405	0.0922322	0.118866	0.200557	0.219017	0.164495
MARVELD2	0.00587143	0.00134392	0.00301664	0.0106889	0.00541688	0.00298076	0.0105031	0.00491126	0.0103773	0.00493572	0.00257747	0.0176182	0	0.0133221	0.00823201	0.0286309	0	0.025127	0.00476837	0	0.00243422	0.0100582	0.00293303	0.00734857	0.0111673	0.00341065	0	0.0161517	0.0164074	0.00527761	0.00371291	0.00779869	0.00317185	0.0100447	0.00483597	0.00536408	0.0013653	0.00393066	0	0.00572634	0.00693279	0	0.00316273	0.0142876	0.0122937	0	0.0102511	0.0271202
OCLN	0.03618	0.0490732	0.0337565	0.0653659	0.0279991	0.0628052	0.044345	0.00978098	0.0200879	0.0287052	0.0506981	0.0369979	0.0304317	0.073411	0.0395901	0.0657415	0	0.0271703	0.00253092	0.0389218	0.050758	0.0464419	0.0322206	0.00819997	0.0388265	0.01083	0	0.0646207	0.0657855	0.0596996	0.00827002	0.0685951	0.0254602	0.0372438	0.0111985	0.0346969	0.0452906	0.0401108	0	0.0856665	0.0420834	0.0295387	0.0196093	0.0426865	0.032029	0.0159068	0.00427179	0.023081
GTF2H2C	0.12305	0.166754	0.127766	0.393926	0.167403	0.194077	0.227863	0.122939	0.184579	0.132893	0.161092	0.124975	0.164341	0.202858	0.131056	0.360688	0.135157	0.245172	0.220778	0.166998	0.128711	0.242883	0.0844983	0.332905	0.156598	0.106968	0.120147	0.127274	0.262548	0.11719	0.0844206	0.233725	0.199552	0.23449	0.0683862	0.193707	0.239015	0.243504	0	0.244132	0.314603	0.0715501	0.128368	0.0665918	0.168733	0.155359	0.159459	0.222489
SERF1B	0.00451056	0.00434476	0.0032344	0.00452279	0.00381934	0.00982497	0	0.010027	0.00251887	0	0	0	0	0	0.00319605	0	0	0	0.00320134	0.00263406	0.00504828	0	0	0	0.00158254	0	0	0.00253822	0.00696873	0.00342392	0	0	0.00198645	0.0028442	0	0.00974621	0.00622286	0.00367131	0	0.0213426	0.00527963	0	0.0108738	0	0	0	0.00461151	0.00371433
SMN2	0.0129636	0.0261389	0.0117839	0.015093	0.00736336	0	0.00537714	0.0238975	0.00775	0.00979619	0.00912338	0.0196318	0.0289736	0.0504653	0.0065788	0.0275903	0	0.0253319	0.00723066	0.0151425	0.0148234	0.0211985	0	0.00385149	0.00391469	0.012485	0	0.00919682	0.0169303	0	0.00764654	0.0376353	0.00100364	0.0164879	0	0.0251206	0.0143833	0.0209857	0	0.0147065	0.0227102	0.0213704	0.00731979	0	0.00813487	0.0387599	0.00721595	0.00400731
SERF1A	0	0.00737977	0	0.00180268	0.00513804	0.00221377	0.00152892	0.0046603	0.00107747	0.00576001	0	0.00238425	0	0.00588988	0.0180924	0.00460411	0	0.00305782	0.00907258	0.0029047	0.0145941	0.00472075	0.00541738	0	0.0123435	0	0	0.00841102	0.00471618	0	0.00743826	0.00361709	0.00382096	0	0	0.00495645	0	0.0120642	0	0	0.00729779	0	0	0	0.00244967	0	0.00427049	0.00219599
SMN1	0	0.00990061	0.0123811	0.00812211	0.0122304	0.00260616	0.00464839	0.0114794	0.0153362	0.00668425	0.005458	0.013933	0.00349089	0.0175532	0.0082677	0.0264657	0	0.0115909	0.00970313	0.00250351	0.0127906	0.0155328	0	0.00394797	0.0107503	0.0130299	0	0	0.00184509	0	0.00681474	0.0092689	0.00994948	0.00886632	0.00421189	0.00465155	0.00747524	0.0229443	0	0.0162475	0.00958933	0	0.0135019	0.00288859	0.00577341	0.00603052	0.0133658	0.00354375
NAIP	0.2193	0.296103	0.37686	0.455699	0.462411	0.305937	0.408346	0.397834	0.416777	0.447729	0.334235	0.261237	0.33425	0.63361	0.23812	0.416728	0	0.51075	0.465744	0.248773	0.461927	0.429609	0.203783	0.617718	0.3876	0.211773	0	0.491258	0.350691	0.413952	0.322708	0.476587	0.276259	0.499946	0.131443	0.458088	0.321815	0.451569	0	0.446691	0.516074	0.2269	0.802592	0.133175	0.307448	0.743306	0.346604	0.243184
GTF2H2	0.109173	0.12401	0.0541423	0.462552	0.155264	0.11958	0.219486	0.108091	0.149036	0.128856	0.202841	0.135134	0.137354	0.17562	0.0893087	0.319406	0.164702	0.176846	0.15148	0.102934	0.125654	0.193409	0.0898711	0.300035	0.13053	0.153091	0	0.177242	0.206898	0.134008	0.0899241	0.288815	0.185831	0.253108	0.0788854	0.155528	0.302029	0.252689	0	0.262695	0.324659	0.0672517	0.253209	0.0832305	0.182102	0.0615315	0.209276	0.19779
BDP1	0.758148	0.72932	0.680943	0.569254	0.662494	0.607917	0.557854	0.724201	0.71463	0.69151	0.780628	0.698133	0.737359	0.808924	0.894518	0.760388	0.355043	0.776245	0.698719	0.769687	0.71143	0.766654	0.686266	0.848667	0.788414	0.775499	0.779352	0.487889	0.656527	0.538515	0.663851	0.795318	0.688939	0.711404	0.639053	0.888764	0.783717	0.754902	0	0.693889	0.693079	0.615521	0.630241	0.581198	0.526653	0.578486	0.84782	0.815684
MCCC2	0.172578	0.231457	0.234344	0.246267	0.276316	0.231209	0.152401	0.28825	0.29426	0.203883	0.216718	0.223645	0.224194	0.296314	0.196729	0.377058	0	0.290882	0.303706	0.303135	0.280841	0.257838	0.176125	0.322703	0.200395	0.180488	0.200954	0.155419	0.275843	0.206609	0.149236	0.361404	0.201796	0.194013	0.140112	0.270489	0.159166	0.15898	0	0.229594	0.378769	0.153077	0.27526	0.11534	0.152421	0.215822	0.2765	0.281203
CARTPT	0.0228754	0.0233161	0.0193595	0.0138089	0.0127151	0.012021	0.0432913	0.0429171	0.0347335	0.00610903	0.00830837	0	0.0306276	0.011348	0.0362565	0.0125765	0	0.0036581	0.00394449	0.00882538	0.00771283	0.00612255	0.00418081	0.00399178	0.00961581	0.0266146	0	0.0347406	0.0198804	0.0040635	0.0514102	0.036778	0.0384364	0	0.0224689	0.00835018	0.0191189	0.0211844	0	0.0316865	0.00460707	0.0183914	0.0214917	0.0189057	0.00314455	0.00646627	0.0103708	0
MAP1B	1.31501	1.20895	1.31806	1.29352	1.1679	1.36437	1.62979	1.47194	1.37084	1.16952	1.21252	1.19364	1.36704	1.24168	1.12135	1.03502	0.855145	1.09291	1.42189	1.02944	1.13867	1.24342	1.23763	1.13264	1.46441	1.25769	0.808364	1.34013	1.27631	1.23572	1.52016	1.34105	1.27154	1.24873	1.13858	1.08802	1.19016	1.19127	0	1.07133	1.02474	0.962375	1.10893	1.2369	1.33234	1.60475	1.08633	1.36574
MRPS27	0.258473	0.34703	0.340224	0.289282	0.269218	0.301248	0.294858	0.289698	0.333863	0.297574	0.23702	0.287605	0.225153	0.401128	0.266329	0.379003	0	0.273872	0.394463	0.224226	0.300524	0.354756	0.225371	0.279153	0.336182	0.254508	0	0.307838	0.331523	0.27021	0.245825	0.356087	0.316386	0.354485	0.187731	0.2855	0.247902	0.182936	0	0.257997	0.239649	0.208595	0.308636	0.279116	0.313907	0.507762	0.300617	0.31296
PTCD2	0.0691423	0.0866653	0.110152	0.0701608	0.104416	0.0958095	0.107686	0.0779537	0.0930638	0.0955293	0.11098	0.0811786	0.0601892	0.0511393	0.0665839	0.082708	0	0.118461	0.114684	0.0732151	0.0676193	0.114404	0.0936305	0.0827992	0.104807	0.110676	0	0.094029	0.0840717	0.106397	0.0447382	0.0780398	0.088064	0.153651	0.0669103	0.0729509	0.074955	0.117475	0	0.144526	0.0932505	0.0711419	0.0640155	0.0861965	0.0845426	0.148351	0.055687	0.166375
ZNF366	0.00199715	0	0.00393529	0.00173569	0.00784541	0	0.0064694	0	0.0013575	0	0	0	0.00207285	0.00588988	0.00512916	0	0	0	0.00236917	0.00205359	0.0017933	0.00393747	0	0	0.00243138	0.00717358	0	0	0.00233025	0	0	0	0	0	0.00812974	0.00183331	0	0	0	0	0	0	0	0.00549649	0	0.0134296	0.00939993	0.0125144
TNPO1	0.485235	0.459847	0.560121	0.439395	0.459803	0.571119	0.592478	0.552518	0.601907	0.624345	0.443127	0.432386	0.4884	0.624587	0.419419	0.501386	0.0685803	0.540917	0.506792	0.463318	0.508316	0.626854	0.3951	0.52516	0.517581	0.529682	0.120147	0.42713	0.489832	0.511121	0.397229	0.559495	0.494363	0.657602	0.384741	0.473864	0.475263	0.429979	0	0.489709	0.512116	0.474104	0.49638	0.362422	0.49519	0.539941	0.510488	0.667463
FCHO2	0.33423	0.33936	0.439255	0.330441	0.337233	0.411009	0.343392	0.358249	0.389145	0.392328	0.321718	0.27336	0.268515	0.320066	0.306926	0.297314	0.224759	0.317996	0.304809	0.283637	0.287281	0.388519	0.246855	0.323071	0.41287	0.299324	0	0.439811	0.33873	0.343725	0.310694	0.337182	0.374707	0.351967	0.302462	0.293633	0.42572	0.356505	0	0.348907	0.231757	0.301612	0.289972	0.25	0.342047	0.308383	0.321048	0.327621
TMEM171	0	0	0	0	0	0	0.00208169	0.00508424	0	0	0.00164534	0.00240457	0	0.00630775	0.0105683	0	0	0.00393419	0	0	0.00149971	0.00122423	0	0	0.016263	0	0	0	0	0.00346468	0	0.0113213	0.00286668	0	0	0.00790043	0.004774	0	0	0	0.00501759	0	0.00478394	0	0.00346826	0.00664485	0	0
FOXD1	0	0	0	0	0	0	0	0	0	0	0	0	0	0	0	0	0	0	0	0	0	0	0	0	0	0	0	0	0	0	0	0	0	0	0	0	0	0	0	0	0	0	0	0	0	0	0	0
BTF3	0.0500737	0.106378	0.140513	0.172563	0.129472	0.162019	0.301466	0.208627	0.265239	0.12886	0.0811238	0.087672	0.178045	0.221607	0.0472413	0.191734	0.124268	0.132761	0.273668	0.0992381	0.142308	0.185002	0.0608635	0.212499	0.150527	0.0859876	0	0.0857019	0.210539	0.0462768	0.0644851	0.229782	0.108141	0.168683	0.0304449	0.0737846	0.156076	0.147445	0	0.177373	0.122808	0.0511279	0.136745	0.0997845	0.130145	0.254528	0.108658	0.10027
ANKRA2	0.0674298	0.063224	0.0827815	0.12198	0.13853	0.135197	0.0883087	0.121366	0.0903822	0.0909911	0.0785527	0.0576916	0.0654628	0.110832	0.0929516	0.0777389	0.158916	0.0671588	0.164982	0.0819417	0.0659701	0.156837	0.0515795	0.0727343	0.0982344	0.0640993	0	0.0836944	0.0999559	0.0663807	0.0256939	0.102695	0.0877479	0.107834	0.0495464	0.0335876	0.132269	0.10451	0	0.129906	0.08324	0.0400508	0.0896209	0.0799491	0.0597977	0.109346	0.0992105	0.175341
UTP15	0.0264587	0.031414	0.0410785	0.030205	0.030847	0.0314513	0.0363325	0.0297338	0.036105	0.0136461	0.0409518	0.0297243	0.0400359	0.0297534	0.0297698	0.0239677	0	0.0465835	0.0438485	0.0272356	0.0262581	0.0467614	0.0213283	0.0391761	0.0104022	0.0207704	0	0.0139665	0.0362072	0.0143793	0.0104368	0.0445447	0.0332142	0.0367752	0	0.0270714	0.00972252	0.0395687	0	0.0294989	0.0263345	0.0212142	0.0191872	0.0138568	0.0270451	0.0116894	0.0384272	0.0100567
ARHGEF28	0.0810863	0.0762711	0.0959128	0.0925703	0.111865	0.0910496	0.0754256	0.0838269	0.076746	0.0530991	0.0419586	0.0418268	0.0751631	0.0724508	0.0818203	0.0809797	0.210136	0.104444	0.082217	0.0945639	0.104524	0.124992	0.0423413	0.0617554	0.0849614	0.143505	0.322478	0.10255	0.16366	0.069899	0.118445	0.293752	0.0923801	0.0651139	0.0717104	0.0611882	0.0558622	0.046404	0	0.148901	0.0636102	0.0817477	0.109099	0.0255898	0.037531	0.0775015	0.079633	0.319175
ENC1	0.242368	0.225014	0.189802	0.25402	0.231483	0.205324	0.467377	0.345611	0.305089	0.131883	0.16141	0.12983	0.247327	0.23123	0.238962	0.133577	0.385422	0.16641	0.193798	0.205131	0.196427	0.115189	0.267651	0.135002	0.286058	0.269589	0	0.275122	0.227083	0.287499	0.696396	0.324834	0.398703	0.150947	0.288514	0.118524	0.218459	0.313352	0	0.151554	0.0768274	0.201104	0.207145	0.179395	0.213681	0.230776	0.133778	0.17694
HEXB	0.211669	0.196446	0.255117	0.203911	0.233532	0.174989	0.253548	0.302488	0.316265	0.236671	0.239709	0.206952	0.259812	0.475325	0.311156	0.344704	0	0.375669	0.246031	0.209536	0.261068	0.35707	0.249676	0.406189	0.227573	0.164929	0	0.10646	0.290544	0.179368	0.238404	0.360844	0.274023	0.29738	0.176917	0.219542	0.309345	0.234983	0	0.308363	0.308728	0.232345	0.248477	0.149573	0.214168	0.357829	0.288974	0.250586
GFM2	0.185544	0.169065	0.237909	0.266348	0.201799	0.226545	0.288909	0.247586	0.285341	0.168965	0.225777	0.189675	0.211106	0.327173	0.190363	0.224002	0	0.267026	0.32236	0.156751	0.260845	0.326005	0.110896	0.219471	0.244822	0.174654	0.322478	0.17158	0.256805	0.221155	0.166407	0.295836	0.217218	0.277389	0.0977935	0.218216	0.20853	0.202636	0	0.23623	0.24262	0.12133	0.314032	0.194781	0.245719	0.160567	0.232895	0.481923
NSA2	0.163559	0.14836	0.175461	0.199401	0.112291	0.114303	0.25106	0.189941	0.17419	0.134422	0.189511	0.174363	0.0834961	0.170056	0.115316	0.154609	0.203026	0.121387	0.248297	0.129093	0.175342	0.197162	0.113457	0.191	0.145512	0.161828	0	0.162114	0.18534	0.103473	0.0926516	0.107647	0.144631	0.248004	0.0450705	0.136283	0.219085	0.157246	0	0.0909883	0.164531	0.131615	0.195764	0.116843	0.141574	0.159975	0.162782	0.227529
FAM169A	0.673946	0.6906	0.859127	0.709975	0.750436	0.854062	0.942342	0.81408	0.80052	0.81085	0.822661	0.721955	0.691299	0.7884	0.61507	0.804175	0.109646	0.723845	0.903965	0.736743	0.797594	0.934917	0.51292	0.809937	0.950309	0.674033	0.641774	0.821974	0.824105	0.676414	0.433939	0.800504	0.753389	0.932546	0.468129	0.734967	0.885128	0.767629	0	0.805282	0.754297	0.581914	0.695836	0.743458	1.06608	0.778244	0.561757	0.865991
GCNT4	0	0.00234761	0	0.0194292	0.0122703	0.00787769	0.0178282	0.0126053	0.0112206	0	0.00338148	0	0.00686236	0	0.00218845	0.0120041	0	0.00319342	0.00902186	0.00953207	0.00723314	0.00296229	0	0	0.00748794	0.00465684	0	0.0254781	0.0216306	0.0111889	0.0180089	0	0.0158225	0.0113581	0	0.00241673	0.0201065	0.00621817	0	0	0.00754836	0.00553907	0.0164765	0	0.00681128	0	0.00404899	0.00296462
ANKRD31	0.0423846	0.0269123	0.0589215	0.0631851	0.047422	0.0185059	0.0353159	0.0404824	0.0463247	0.0675957	0.0395675	0.0403521	0.0469695	0.0539193	0.025703	0.0425398	0	0.0607842	0.0318663	0.0489834	0.06071	0.0358695	0.0145969	0.0569261	0.0662026	0.0709633	0	0.0477088	0.0645269	0.0316646	0.0094998	0.0318476	0.0418049	0.0615772	0.0440524	0.0711773	0.0316152	0.0642313	0	0.0252254	0.0557521	0.00987492	0.0542617	0.025296	0.0266173	0.0192618	0.0172572	0.122791
HMGCR	0.227655	0.460926	0.240232	0.254789	0.210085	0.213764	0.484818	0.317275	0.355412	0.216602	0.245223	0.217353	0.247375	0.167863	0.207478	0.317444	0.169071	0.309893	0.361723	0.229098	0.270377	0.423668	0.135499	0.279382	0.377316	0.288409	0.322478	0.466666	0.520568	0.345225	0.224947	0.562235	0.301325	0.320455	0.126172	0.228019	0.267308	0.216835	0	0.176639	0.206761	0.230246	0.635797	0.159826	0.459231	1.028	0.272555	0.471731
POLK	0.457946	0.491256	0.625464	0.511328	0.455554	0.499393	0.590194	0.561402	0.484355	0.605255	0.453091	0.452128	0.465192	0.573632	0.385732	0.522456	0.317029	0.52068	0.541495	0.454902	0.556175	0.633043	0.361863	0.590492	0.56505	0.502231	0.330872	0.527759	0.536909	0.453844	0.373128	0.673225	0.50099	0.631044	0.449161	0.491823	0.537983	0.552344	0	0.433138	0.525143	0.409111	0.528396	0.546678	0.51542	0.467362	0.50743	0.708364
ANKDD1B	0.0371219	0.0586515	0.056781	0.0560521	0.0354964	0.0376658	0.165249	0.0656834	0.0472842	0.0734617	0.0332964	0.0380513	0.0369487	0.0483772	0.0184301	0.0482504	0.148693	0.0993955	0.032297	0.0266285	0.0533819	0.0510063	0.0583583	0.0378971	0.0416018	0.0365025	0	0.0103074	0.0396931	0.0578804	0.0361059	0.0772466	0.0576922	0.0894356	0.0299283	0.0552209	0.0801804	0.0591037	0	0.0762658	0.0886928	0.0186906	0.037969	0.0954168	0.0425294	0.0474286	0.0816906	0.168587
POC5	0.155884	0.162292	0.212073	0.139961	0.161444	0.147104	0.128979	0.213279	0.166568	0.121546	0.152444	0.123858	0.148145	0.280051	0.120538	0.164766	0	0.175486	0.190413	0.13686	0.17281	0.194406	0.0650367	0.201219	0.137015	0.140165	0	0.161689	0.12737	0.108984	0.123356	0.176527	0.177266	0.23035	0.0529279	0.137447	0.165991	0.139645	0	0.195456	0.162156	0.116444	0.23367	0.11831	0.127422	0.130534	0.165412	0.137286
SV2C	1.34605	1.24553	1.41322	1.51456	1.54939	1.72221	1.54442	1.60867	1.66037	1.58408	1.51226	1.4636	1.56204	1.54309	1.30226	1.57818	1.10204	1.42034	1.67555	1.69492	1.67268	1.45979	1.48375	1.73988	1.72199	1.4951	0.500834	1.31741	1.41247	1.03138	1.11894	1.20259	1.45505	1.4742	1.05833	1.5739	1.04733	1.11874	0	1.46217	1.50513	1.14766	1.1582	1.38266	1.49981	1.24997	1.60408	1.2794
IQGAP2	0.051466	0.0435583	0.0552383	0.0526521	0.0482145	0.0285045	0.0349065	0.0532181	0.0497523	0.0255955	0.0358753	0.0586885	0.0231839	0.0502969	0.0242652	0.0452049	0	0.0613883	0.0289083	0.0468858	0.0397103	0.0495784	0.0383054	0.122343	0.0299276	0.0329533	0	0.0437386	0.075497	0.0430764	0.00645031	0.0586579	0.0375633	0.0629643	0.00816769	0.0334027	0.0324258	0.0395996	0	0.0251377	0.034052	0.0421177	0.0624303	0.00808586	0.0377327	0.0542931	0.0513654	0.0710652
F2RL2	0	0	0.00234246	0.00211223	0	0.00450212	0	0	0.00704682	0	0	0	0.00277111	0	0.00280381	0.010949	0	0	0	0.00340996	0.00378177	0.00195596	0	0.00734857	0	0	0	0	0	0	0	0.00847602	0.00106567	0.00420328	0	0	0.00155133	0	0	0.00953825	0	0	0.00527928	0	0	0	0	0
F2R	0.0408405	0.0525688	0.0936899	0.0915084	0.0542981	0.106145	0.165118	0.0626673	0.122344	0.0728445	0.115503	0.0578172	0.0885834	0.0847314	0.0308894	0.0610074	0	0.0427268	0.118529	0.0559787	0.0950706	0.117224	0.0294995	0.152842	0.116077	0.0614342	0.200954	0.0525251	0.082144	0.0299322	0.0229686	0.0606161	0.0476634	0.0823372	0.0139587	0.0954183	0.0885515	0.0608834	0	0.135489	0.0715249	0.0109733	0.0539052	0.0405211	0.0932105	0.112553	0.0565306	0.112156
F2RL1	0.0126813	0.0196282	0.0548553	0.0273614	0.0251653	0.0296251	0.0206501	0.0134805	0.0364992	0.0180094	0.0481333	0.0224712	0.0537147	0.00705199	0.0412913	0.0193588	0	0.0333598	0.0279485	0.0131985	0.0524978	0.0264432	0.0226977	0.00781446	0.0209998	0.0354568	0	0.0316499	0.015089	0.00577399	0.0139802	0.0359206	0.0123401	0.0314012	0.0165914	0.0531294	0.0232912	0.0241942	0	0.0205939	0.0367616	0.0079109	0.0340862	0.0155948	0.0620528	0.0549162	0.0297806	0.0475264
S100Z	0.0101233	0.00743543	0.0188745	0.0119707	0.0196538	0.0168742	0.00620394	0.00435836	0.0170329	0.0137919	0.0176302	0.00567489	0.00838631	0.023215	0.0165696	0.0235181	0	0.00495234	0.0084752	0.00988104	0.0255853	0.0201859	0.0131378	0.0125307	0.00636668	0.00689538	0	0.00317353	0.0276308	0.0073436	0	0.0203882	0.0107372	0.0287125	0	0.0127058	0.0100363	0.0124384	0	0.0320486	0.0182159	0.00987492	0.0193853	0	0.010984	0.00443132	0.0169832	0.0679659
CRHBP	0.0111524	0.00937086	0.0264587	0.0342673	0.0189254	0.032334	0.0185339	0.0177322	0.0415088	0.0217173	0.0217965	0.00260873	0.0192552	0.0110311	0.0182978	0.0398422	0	0.0273685	0.0271497	0.0321217	0.0348959	0.0138636	0.026636	0.0444284	0.00183473	0.0128501	0	0.0240396	0.0356116	0.0231653	0.0197164	0.032433	0.0110792	0.0231315	0	0.0238757	0.0218559	0.0315407	0	0.00977779	0.0458344	0.00872351	0.00552026	0.0108095	0.03992	0.015267	0.0232116	0.0348393
AGGF1	0	0.00553785	0.00803236	0.0116878	0.00446923	0	0.00669255	0.00216995	0.00341376	0.00480289	0.00326632	0	0.00155369	0.014674	0.00243862	0.00398163	0	0.00451893	0.013517	0.0105978	0.0053889	0.00897785	0.00835104	0.0113448	0	0.00314566	0	0	0.00490025	0	0.00542773	0.00591896	0.00109487	0.011033	0	0.00250478	0.00468667	0.00314449	0	0.0190636	0.0133591	0.0373521	0.00242187	0.00463781	0	0.00543973	0.007577	0.019148
AC008581.2	0.0626928	0.0483889	0.0907869	0.0867442	0.0693873	0.0514722	0.0961084	0.0645059	0.0861258	0.0717275	0.0550077	0.0386172	0.0340929	0.0916569	0.0599073	0.0627975	0	0.0766717	0.0969304	0.0405891	0.0835109	0.140074	0.0656417	0.101827	0.0806755	0.0659846	0	0.0665943	0.138373	0.0598026	0.0358773	0.0669244	0.0731944	0.129193	0.0481214	0.0755426	0.0969087	0.102155	0	0.0609075	0.0768509	0.072777	0.110219	0.10719	0.0662645	0.119257	0.0768383	0.176958
ZBED3	0.08166	0.0764093	0.136028	0.118762	0.10737	0.120874	0.142917	0.163668	0.209136	0.106898	0.135722	0.108897	0.129057	0.164993	0.156026	0.173945	0.121139	0.180831	0.183517	0.117229	0.117454	0.151801	0.109	0.247365	0.10792	0.0564539	0	0.0897473	0.125972	0.0673676	0.0374468	0.252129	0.129958	0.114143	0.0315259	0.151824	0.136129	0.103422	0	0.121264	0.176117	0.0713201	0.106779	0.0560848	0.12309	0.173799	0.181425	0.139942
AC022414.1	0.0861977	0.0388414	0.142585	0.0795287	0.0859224	0.074907	0.0930754	0.0900998	0.0804335	0.121556	0.103517	0.0799357	0.0726694	0.0942443	0.135924	0.0696729	0.124268	0.0964169	0.0767286	0.051878	0.135568	0.106623	0.0451133	0.108416	0.0645365	0.0801171	0.200954	0.120769	0.103667	0.0589362	0.0695054	0.0712942	0.10397	0.124816	0.0812254	0.0729598	0.109935	0.101922	0	0.112479	0.0829303	0.0931607	0.033729	0.0299252	0.0978518	0.115433	0.115645	0.184711
PDE8B	0.27272	0.350221	0.513235	0.62884	0.644317	0.655053	0.440798	0.404582	0.575324	0.465394	0.570452	0.408043	0.455413	0.385416	0.316887	0.274212	0.184768	0.327986	0.688869	0.337463	0.591151	0.428749	0.29706	0.428628	0.504747	0.440317	0.120147	0.382449	0.655406	0.415895	0.318164	0.489908	0.394131	0.442796	0.197587	0.367064	0.292914	0.333741	0	0.289649	0.344199	0.220714	0.487141	0.324337	0.511493	0.489389	0.318983	0.325922
WDR41	0.388208	0.322753	0.435325	0.375142	0.477763	0.407368	0.37497	0.423545	0.41808	0.402313	0.385337	0.31867	0.317227	0.415975	0.366614	0.436964	0	0.502811	0.498354	0.249557	0.466673	0.527803	0.238627	0.452572	0.400292	0.33232	0	0.409259	0.492817	0.297838	0.256967	0.421026	0.364056	0.438184	0.303419	0.37749	0.411619	0.345172	0	0.338046	0.349759	0.371338	0.427064	0.285225	0.371733	0.353188	0.337866	0.337564
OTP	0	0	0	0	0	0	0.00347258	0	0	0	0	0	0	0	0	0	0	0	0	0	0.00356614	0	0	0	0	0	0	0	0.00228348	0	0	0	0	0	0	0	0	0	0	0	0	0	0.0045199	0	0	0	0	0.00635682
TBCA	0.467681	0.47945	0.694784	0.609299	0.661364	0.689005	0.704432	0.574036	0.595164	0.538307	0.497094	0.467801	0.46085	0.557701	0.49373	0.562349	0.256621	0.544112	0.774149	0.543305	0.57182	0.601201	0.375977	0.632274	0.631679	0.481138	0.46845	0.582357	0.64514	0.506966	0.418879	0.605221	0.498039	0.638516	0.350318	0.543384	0.583699	0.572033	0	0.602796	0.505181	0.381649	0.61185	0.503607	0.622728	0.647925	0.435969	0.713953
AP3B1	0.334061	0.39135	0.454489	0.396425	0.365942	0.346611	0.360021	0.391132	0.40655	0.457904	0.415561	0.389527	0.350374	0.33699	0.361288	0.397443	0.375594	0.400667	0.388711	0.412236	0.353121	0.486826	0.323097	0.474198	0.421513	0.457685	0.330872	0.346673	0.436538	0.435591	0.2265	0.371237	0.416387	0.429433	0.310966	0.376457	0.454317	0.359201	0	0.337148	0.370001	0.38104	0.290508	0.287136	0.349325	0.279321	0.347097	0.352678
SCAMP1	0.445606	0.468023	0.56903	0.579538	0.609557	0.761893	0.743329	0.605448	0.615867	0.471722	0.635487	0.477935	0.471996	0.547396	0.33276	0.486743	0.112438	0.512379	0.673248	0.494078	0.549139	0.647581	0.335989	0.633123	0.635692	0.396743	0.200954	0.553685	0.555006	0.543599	0.299571	0.638862	0.525303	0.636677	0.209873	0.486206	0.46741	0.559547	0	0.456065	0.410285	0.302565	0.48351	0.393276	0.556899	0.655398	0.467768	0.572753
LHFPL2	0.19029	0.255847	0.309826	0.27306	0.261742	0.111554	0.433898	0.253626	0.190787	0.341763	0.19203	0.288156	0.175354	0.200062	0.173457	0.176468	0.371837	0.168459	0.205316	0.142931	0.215542	0.198772	0.228874	0.234359	0.18043	0.170943	0	0.139442	0.108238	0.287098	0.189363	0.0995982	0.411036	0.484035	0.142929	0.160013	0.573176	0.541747	0	0.227555	0.236171	0.265986	0.0738431	0.261536	0.444459	0.239649	0.22164	0.57091
ARSB	0.409324	0.522614	0.579919	0.393979	0.5142	0.437717	0.333652	0.463203	0.446442	0.653081	0.557938	0.435241	0.55425	0.566642	0.520053	0.605835	0.158036	0.64896	0.497704	0.409399	0.487859	0.633661	0.461795	0.683223	0.498722	0.516592	0	0.439055	0.435158	0.477823	0.42873	0.469667	0.597297	0.48651	0.531887	0.494016	0.609422	0.533045	0	0.454611	0.562886	0.606317	0.368529	0.29091	0.507504	0.465138	0.626942	0.477312
DMGDH	0.0517391	0.0956779	0.1229	0.0966291	0.101144	0.0675489	0.097973	0.0883823	0.0920872	0.0878141	0.0633394	0.0734796	0.0677674	0.166984	0.158007	0.0953335	0.102535	0.108835	0.0933234	0.0742655	0.101357	0.103886	0.124709	0.0683774	0.0948589	0.084593	0	0.0896963	0.0936445	0.115178	0.0794392	0.146526	0.106179	0.123423	0.155846	0.0928132	0.105627	0.0874858	0	0.0456378	0.118071	0.0913465	0.0408446	0.0864119	0.112084	0.060894	0.141108	0.221134
BHMT2	0.00226808	0	0.00449285	0.0132013	0.00734907	0.00211377	0.00845701	0.0055559	0.00235365	0	0.00106221	0	0	0.00685995	0.00233657	0	0	0.00351465	0.00527811	0.00586162	0.00216251	0.00131626	0	0	0.00191458	0	0	0	0.00862354	0	0	0.0151541	0.00083863	0.0054609	0	0.00118001	0.0076075	0	0	0.0101416	0	0.0147078	0.00526075	0	0.00733628	0	0	0.0177456
BHMT	0	0	0.00079221	0.00587287	0.00358475	0	0.00436946	0	0.00646548	0	0	0	0.00500601	0.0133419	0	0.00818005	0	0.00254188	0.00436901	0	0	0.00484729	0	0.00521003	0	0.00499998	0	0	0.00221808	0.00363344	0	0.00722809	0	0.00531204	0	0	0.00599528	0	0	0.0104701	0	0.0115253	0	0.0134656	0	0	0	0
JMY	0.381539	0.389344	0.459064	0.431654	0.433385	0.383808	0.441839	0.465489	0.481779	0.477961	0.457979	0.424658	0.404839	0.483285	0.461217	0.463555	0.121139	0.438992	0.544596	0.443183	0.46832	0.516461	0.339649	0.571453	0.328983	0.391158	0.584403	0.435126	0.359605	0.35722	0.370137	0.463447	0.404583	0.462101	0.332922	0.441289	0.444504	0.375392	0	0.474498	0.430183	0.237041	0.37315	0.34479	0.424274	0.455192	0.413934	0.709478
HOMER1	0.608179	0.680996	0.717726	0.63738	0.712431	0.763861	0.618638	0.682003	0.633684	0.623661	0.545535	0.558373	0.579642	0.785865	0.588854	0.664428	0.300184	0.672749	0.714356	0.666375	0.775063	0.702858	0.547205	0.779861	0.631581	0.603703	0.500834	0.594825	0.678217	0.638718	0.411271	0.707618	0.643573	0.683221	0.530135	0.631071	0.640021	0.584617	0	0.727514	0.675671	0.516168	0.578878	0.539394	0.668975	0.695895	0.693927	0.720426
TENT2	0.723231	0.736884	0.802421	0.803442	0.786788	0.817548	0.617344	0.78911	0.767298	0.722774	0.638775	0.548151	0.623199	0.842978	0.705114	0.795727	0.553827	0.761595	0.714381	0.826303	0.806024	0.945032	0.450889	0.81566	0.692253	0.694614	0.261924	0.724646	0.896894	0.768976	0.481404	0.965828	0.695391	0.862447	0.518191	0.703594	0.691385	0.603214	0	0.684806	0.794818	0.484505	0.845507	0.592842	0.635528	0.622827	0.720983	0.885996
CMYA5	0.0603502	0.0589398	0.0723929	0.0351036	0.0393141	0.00688302	0.0816421	0.0325662	0.0457259	0.0509233	0.0598103	0.065803	0.0826714	0.0533407	0.058892	0.0621109	0	0.0407659	0.0483382	0.0596484	0.0634917	0.0824795	0.0786691	0.0469788	0.0341078	0.0352112	0	0.0425918	0.0718764	0.0354701	0.0859142	0.0559985	0.0564909	0.1046	0.0541932	0.0373822	0.0627317	0.0545412	0	0.0711207	0.0572339	0.0926418	0.0568347	0.043291	0.0549049	0.0772788	0.088753	0.186927
MTX3	0.138353	0.111064	0.164007	0.143899	0.164475	0.172864	0.172121	0.178458	0.16257	0.160502	0.155637	0.105299	0.13547	0.174432	0.0694059	0.110428	0	0.139637	0.198393	0.12895	0.121698	0.204612	0.0732374	0.214895	0.199904	0.138391	0.200954	0.0664015	0.211243	0.105432	0.0389011	0.177083	0.142706	0.180325	0.168232	0.131737	0.137204	0.138345	0	0.122585	0.136423	0.100998	0.145901	0.107869	0.124827	0.0876099	0.0417866	0.125735
THBS4	0.0868387	0.0498468	0.114834	0.103067	0.115838	0.0720033	0.187006	0.116772	0.148395	0.119413	0.135962	0.0909206	0.119723	0.0971219	0.102349	0.0908839	0	0.0847573	0.125467	0.0765453	0.0807298	0.144011	0.0704829	0.138181	0.142186	0.0506869	0	0.122223	0.0957868	0.0785169	0.0738383	0.101486	0.140646	0.149693	0.116184	0.106257	0.0962698	0.11211	0	0.0945306	0.0998334	0.113449	0.0607327	0.0904299	0.103281	0.111322	0.0935668	0.178155
SERINC5	0.807915	0.725807	0.854587	0.823572	0.810314	0.713436	0.769322	0.919493	0.842183	1.04376	0.917996	0.966139	0.763696	0.733755	0.822268	1.01131	0.625115	0.915821	0.748759	0.899026	0.815163	1.0236	0.930366	0.999328	0.831817	0.673052	0.261924	0.658479	0.95599	0.789068	0.495459	0.947604	0.851827	0.954708	0.790147	0.889921	0.894682	0.669975	0	0.754499	1.01661	0.681694	0.716152	0.688017	0.808821	0.972805	0.963241	0.730013
ZFYVE16	0.62923	0.677787	0.647392	0.600042	0.547835	0.519365	0.484639	0.60509	0.55914	0.669325	0.58657	0.528588	0.521688	0.710002	0.599108	0.628125	0.135157	0.582794	0.615245	0.528206	0.563466	0.767241	0.537227	0.692298	0.51519	0.492906	0	0.564806	0.616064	0.609152	0.491436	0.71056	0.607677	0.774298	0.503739	0.537746	0.751091	0.532994	0	0.71305	0.55961	0.495088	0.616184	0.511387	0.683242	0.548549	0.480064	0.608885
FAM151B	0.173443	0.188914	0.225533	0.210853	0.217702	0.180719	0.292388	0.171551	0.178639	0.218431	0.184549	0.119388	0.196136	0.192324	0.180599	0.259144	0	0.193544	0.161788	0.177989	0.182562	0.217635	0.140192	0.186724	0.177175	0.146681	0	0.161838	0.186423	0.158307	0.141868	0.21276	0.217284	0.36571	0.152037	0.204929	0.238445	0.241341	0	0.239626	0.189316	0.200034	0.153398	0.198957	0.142895	0.14557	0.198512	0.327216
ANKRD34B	0	0	0.00112545	0	0.00500177	0	0.00274394	0	0.000885649	0	0	0	0.00805611	0	0	0.0070703	0	0	0.00240543	0.0030117	0	0	0	0.00804003	0.00256564	0.00210296	0	0	0	0.00368737	0	0.00478882	0.00446678	0.00395224	0	0.00533427	0	0	0	0.00889667	0	0	0	0	0	0	0	0
DHFR	0.672272	0.68223	0.471725	0.38156	0.361775	0.62442	0.528517	0.35624	0.484819	0.729217	1.48025	1.0129	0.896349	0.323414	0.267671	0.252227	0.335711	0.334827	0.461205	0.315613	0.208501	0.548545	1.28978	0.469676	0.995149	0.931595	0.904119	0.633427	0.382412	0.242911	0.480457	0.445048	0.480851	0.416213	1.06159	0.785002	0.354725	0.650859	0	0.383995	0.369986	0.627762	0.089955	0.407656	0.376236	0.527526	0.522968	0.80093
MSH3	0.572557	0.678708	0.771018	0.707716	0.674583	0.618086	0.440884	0.729474	0.749783	0.625601	0.731202	0.711864	0.524651	0.831346	0.672148	0.755033	0.248699	0.610626	0.629648	0.744655	0.871241	0.759388	0.508655	0.806473	0.703515	0.553671	0.261924	0.562699	0.686756	0.750213	0.503137	0.75237	0.791288	0.765642	0.439633	0.726506	0.608906	0.513194	0	0.714761	0.776038	0.420094	0.582406	0.540952	0.62812	0.74202	0.708748	0.546796
RASGRF2	1.14354	1.55832	1.51888	1.419	1.42404	1.46439	1.34393	1.48334	1.47247	1.59316	1.38995	1.50408	1.38342	1.06901	1.49268	1.45143	1.19234	1.3688	1.18673	1.50219	1.4846	1.27741	1.30403	1.3106	1.38817	1.32307	0.810581	1.4014	1.58452	1.21379	1.1619	1.49797	1.51454	1.5288	1.25404	1.51398	1.31163	1.2549	0	1.38434	1.58485	1.19694	1.25601	1.24163	1.278	1.25521	1.58481	1.51295
CKMT2	0.0491713	0.0405171	0.068123	0.100124	0.099314	0.039828	0.0566034	0.0967952	0.113339	0.0767372	0.0965929	0.0867267	0.0977341	0.135692	0.109789	0.111753	0.0993891	0.148385	0.0768858	0.128339	0.10392	0.0672388	0.0827963	0.114729	0.0348123	0.0273181	0	0.0405611	0.0642878	0.0760684	0.0393153	0.0729259	0.0460411	0.0802834	0.0487984	0.105572	0.0354829	0.0526291	0	0.0359672	0.116174	0.0358707	0.0850861	0.0393333	0.0412598	0.207978	0.205522	0.179137
ZCCHC9	0.135826	0.093382	0.132893	0.151888	0.12592	0.11415	0.0771145	0.117324	0.175986	0.128406	0.0861927	0.113381	0.159951	0.220097	0.122777	0.181649	0.0685803	0.144658	0.165813	0.104809	0.171247	0.182261	0.0981812	0.110271	0.0838167	0.127863	0.458742	0.150897	0.110997	0.135191	0.115416	0.209354	0.133799	0.131818	0.0768455	0.146344	0.112274	0.129482	0	0.12278	0.152848	0.0826713	0.215347	0.0667905	0.0864073	0.0968737	0.113894	0.194441
ACOT12	0.00883908	0.0130705	0.0186091	0.0221257	0.012982	0.0144065	0.00440529	0.0184198	0.0190854	0.00774726	0.021796	0.0168579	0.0293875	0.021552	0.0194115	0.025672	0	0.0942932	0.0170048	0.0115678	0.0259149	0.0129501	0.00831932	0.00938994	0.0190745	0.0314899	0	0.00660399	0.0231188	0.010294	0	0.0431014	0.00787793	0.0290578	0.0224563	0.0273854	0.00891339	0.00520074	0	0.0505362	0.0158684	0.00510823	0.00646685	0	0.00646076	0.0217894	0.0240266	0.0750414
SSBP2	1.61543	1.605	1.89609	1.89584	1.88993	1.98423	1.79058	1.65079	1.71146	1.88678	1.8918	1.54839	1.73389	1.54955	1.58068	1.62884	0.899896	1.56878	1.91609	1.72387	1.86756	1.73715	1.63405	1.8321	1.85074	1.69577	1.86774	1.86543	1.84725	1.8524	1.21396	1.53661	1.75558	1.9088	1.39148	1.70787	1.92118	1.6009	0	1.74462	1.68685	1.77174	1.65484	1.73253	1.97012	1.37685	1.61821	1.82441
ATG10	0.376361	0.31917	0.430084	0.500896	0.348529	0.414968	0.388353	0.433248	0.668744	0.365028	0.460325	0.346816	0.418452	0.617749	0.350045	0.406884	0.135157	0.65979	0.318485	0.357468	0.544109	0.594051	0.436315	0.444716	0.357202	0.428113	0.322478	0.327726	0.446257	0.433995	0.169129	0.542293	0.364785	0.533972	0.496845	0.326041	0.323261	0.349735	0	0.276602	0.438327	0.481466	0.481028	0.301813	0.279459	0.461648	0.48766	0.418113
RPS23	0.174496	0.113078	0.207819	0.357417	0.311507	0.258872	0.413457	0.315069	0.291008	0.115839	0.160231	0.122652	0.15774	0.294358	0.134136	0.327519	0.112438	0.191629	0.431729	0.118193	0.244776	0.246925	0.0940242	0.306962	0.233003	0.12249	0	0.224779	0.354314	0.135097	0.137521	0.343395	0.158879	0.238105	0.0556715	0.113111	0.296491	0.15926	0	0.124636	0.182634	0.101941	0.242643	0.0919829	0.234414	0.180901	0.100375	0.239175
ATP6AP1L	0.405871	0.340591	0.37384	0.359168	0.328974	0.369988	0.355946	0.515994	0.5383	0.234918	0.351123	0.312119	0.301292	0.460364	0.341856	0.365716	0.135157	0.542424	0.268257	0.380243	0.392289	0.603028	0.351404	0.418135	0.339921	0.345554	0	0.262587	0.467621	0.387835	0.225519	0.624557	0.443416	0.501431	0.203518	0.293833	0.393747	0.306283	0	0.253989	0.34439	0.25885	0.384572	0.23793	0.27246	0.421681	0.431163	0.678819
TMEM167A	0.094844	0.102737	0.221907	0.167747	0.166215	0.204651	0.229243	0.199556	0.203528	0.188786	0.187272	0.107066	0.131934	0.205542	0.09264	0.109322	0.318112	0.100756	0.286325	0.10329	0.149263	0.214751	0.130944	0.191594	0.16226	0.182305	0	0.11732	0.170833	0.134407	0.0477164	0.191635	0.131452	0.154261	0.0207732	0.100929	0.144448	0.137249	0	0.17586	0.123353	0.0518954	0.165449	0.0721836	0.199483	0.12559	0.113273	0.179121
XRCC4	0.116296	0.138705	0.117738	0.136719	0.12481	0.104249	0.0882639	0.140987	0.135684	0.132244	0.174158	0.15865	0.117006	0.0905104	0.15798	0.100033	0	0.144945	0.178483	0.127133	0.151499	0.194011	0.139475	0.224247	0.155774	0.162928	0	0.133658	0.164195	0.180968	0.0568578	0.15066	0.108581	0.123318	0.113371	0.137829	0.0798814	0.104339	0	0.129018	0.145381	0.0786666	0.120916	0.0970028	0.103836	0.165395	0.168273	0.172462
VCAN	0.2673	0.409214	0.273588	0.324272	0.329193	0.395009	0.215897	0.336427	0.404707	0.311575	0.444063	0.391542	0.3484	0.183423	0.280673	0.262652	0.102535	0.296991	0.323291	0.31284	0.434908	0.25373	0.456897	0.276085	0.369331	0.337188	0	0.229102	0.174777	0.357386	0.206886	0.172811	0.334955	0.238632	0.333989	0.227523	0.242602	0.213391	0	0.239817	0.364857	0.18717	0.0688773	0.168948	0.129341	0.415255	0.417882	0.201728
HAPLN1	0.617552	0.551621	0.630775	0.643563	0.61399	0.608303	0.337885	0.64775	0.800282	0.598058	0.807339	0.617941	0.608561	0.656893	0.559628	0.705919	0.384043	0.520218	0.971673	0.526223	0.853559	0.638777	0.597352	0.734582	0.662144	0.720977	0	0.511207	0.513383	0.544001	0.375488	0.606736	0.499021	0.590399	0.347758	0.522589	0.539488	0.423522	0	0.524368	0.734047	0.404492	0.598354	0.330079	0.432434	0.60276	0.501108	0.411088
EDIL3	0.343215	0.323651	0.44602	0.310713	0.30403	0.316883	0.426428	0.365987	0.41282	0.460539	0.276906	0.315817	0.222825	0.224955	0.292677	0.206261	0.154615	0.256807	0.226788	0.206055	0.310281	0.2468	0.270619	0.257659	0.388178	0.483739	0.330872	0.453119	0.306908	0.385019	0.428953	0.233326	0.365207	0.3104	0.414938	0.250082	0.288271	0.394122	0	0.330395	0.347007	0.210215	0.29143	0.355432	0.262752	0.442381	0.481981	0.550358
COX7C	0.164121	0.155593	0.202578	0.454662	0.266606	0.30491	0.445817	0.310612	0.396343	0.180122	0.228538	0.117365	0.232342	0.284353	0.172304	0.319436	0	0.224196	0.521711	0.150281	0.32474	0.249463	0.103128	0.301571	0.280458	0.109914	0	0.218844	0.453748	0.159427	0.223684	0.26952	0.162983	0.335239	0.0669769	0.110438	0.320023	0.229441	0	0.13471	0.231002	0.129239	0.268588	0.131711	0.247525	0.302958	0.114429	0.220499
RASA1	0.936082	0.915563	1.20776	1.26636	1.17639	1.12156	1.11894	1.15801	1.15023	0.990801	0.858735	0.868154	0.716651	1.16668	0.737765	1.03343	0.479049	0.980674	1.16469	0.882384	1.13328	1.33306	0.680166	1.24707	0.977412	0.9223	0.741915	1.25308	1.58455	1.21606	0.811856	1.26286	0.99564	1.38787	0.914763	0.898499	1.15119	1.0288	0	0.974737	0.952682	1.08437	1.42935	0.9556	1.09025	0.878157	0.903098	1.00861
CCNH	2.43997	1.56524	2.05759	1.54827	1.59615	1.96944	1.82626	1.91819	1.66169	2.12829	1.74663	1.65116	1.83886	1.88525	1.45372	1.64831	2.30859	1.66005	1.99337	1.61186	1.91874	2.09699	1.82433	2.04365	1.89301	2.11221	2.3291	2.23901	1.86453	2.02926	2.19271	1.93888	1.8228	2.14928	1.69949	1.65505	1.75396	2.02502	0	2.13001	1.65278	1.97044	1.93734	1.8568	2.07602	1.72607	1.65407	2.47147
TMEM161B	0.312429	0.317814	0.341924	0.263354	0.305604	0.350192	0.352126	0.32442	0.299934	0.360228	0.292315	0.26367	0.252153	0.231376	0.282928	0.336834	0.22039	0.298023	0.383148	0.320058	0.38329	0.387085	0.196878	0.353659	0.336416	0.278566	0.200954	0.352466	0.282372	0.376927	0.180204	0.341414	0.284788	0.360067	0.201462	0.294806	0.283388	0.229091	0	0.295204	0.271614	0.306277	0.270979	0.232884	0.341942	0.346373	0.286625	0.375466
MEF2C	2.20947	2.1473	2.23953	2.2387	2.16133	2.21392	2.04111	2.1015	2.17877	2.17941	2.09633	2.07114	2.11341	2.07749	1.90186	2.07802	1.42299	1.81599	2.2868	1.98762	2.09021	1.9773	2.03621	2.20164	2.34154	2.24689	2.29279	2.22067	2.20987	2.22864	2.17664	2.07997	2.09327	2.25977	2.11944	2.19409	2.07007	2.08986	0	2.14352	2.03951	2.04474	2.26855	2.07166	2.25939	1.82958	1.84223	1.80693
CETN3	0.0752596	0.112126	0.0942445	0.11664	0.127971	0.165973	0.208683	0.113688	0.118752	0.0947997	0.0928923	0.106366	0.0983251	0.123264	0.0504874	0.0750202	0	0.079479	0.151678	0.0928948	0.107603	0.0947144	0.0807496	0.139639	0.103528	0.0988689	0	0.0996794	0.106089	0.0826887	0.0737881	0.0884893	0.0927175	0.182995	0.0154099	0.0949577	0.0958153	0.062275	0	0.0812129	0.118069	0.0520552	0.0563488	0.122867	0.104517	0.0644491	0.0517812	0.123059
MBLAC2	0.125191	0.0765569	0.17042	0.1377	0.0986508	0.122836	0.188774	0.141768	0.16358	0.141241	0.110797	0.141778	0.137222	0.153481	0.0790333	0.127188	0.109646	0.0713849	0.164474	0.0801041	0.127245	0.190956	0.0703552	0.119414	0.2002	0.198239	0	0.144338	0.146854	0.120952	0.0915604	0.157624	0.0900795	0.133773	0.105144	0.114372	0.0923056	0.138851	0	0.116038	0.0952733	0.10625	0.115228	0.122757	0.111455	0.144497	0.0714758	0.180234
POLR3G	0.160696	0.0928023	0.1528	0.132833	0.107851	0.119142	0.173417	0.128513	0.166722	0.0884492	0.100107	0.070905	0.102204	0.185224	0.0934009	0.1248	0.235047	0.119702	0.118657	0.142226	0.124959	0.160163	0.058098	0.239875	0.118083	0.152087	0	0.0945834	0.130241	0.19053	0.0730815	0.180067	0.129099	0.245463	0.0315143	0.13446	0.120513	0.128741	0	0.146956	0.138031	0.0676965	0.0842789	0.128425	0.131778	0.138173	0.141743	0.31776
LYSMD3	0.0842301	0.0698184	0.100978	0.0964587	0.0821228	0.0746429	0.118813	0.0728331	0.130099	0.0909458	0.0856668	0.0688186	0.0734796	0.148154	0.0495648	0.0879312	0	0.0711442	0.0795776	0.0501799	0.0609192	0.121928	0.0396346	0.102452	0.132187	0.0349711	0	0.0951222	0.108345	0.0651912	0.0623651	0.0940407	0.0536399	0.114788	0.0228034	0.0750474	0.118303	0.0745036	0	0.0567813	0.0798224	0.0429469	0.116519	0.0590171	0.0874676	0.102596	0.0576482	0.189193
ADGRV1	0.215384	0.159995	0.170534	0.144527	0.147494	0.169259	0.208235	0.171613	0.123197	0.0700371	0.113489	0.109766	0.121486	0.0734924	0.12819	0.092785	0	0.116205	0.130913	0.136311	0.0993169	0.172161	0.214558	0.149879	0.12596	0.203984	0	0.224076	0.180408	0.227893	0.261827	0.150694	0.194715	0.175681	0.133788	0.132996	0.186094	0.208666	0	0.159484	0.0818063	0.216136	0.161114	0.172447	0.129004	0.181389	0.157025	0.328841
ARRDC3	0.115631	0.0703219	0.0965535	0.143847	0.174979	0.190616	0.142433	0.167417	0.154239	0.13749	0.102976	0.230979	0.0874033	0.189532	0.0513352	0.134611	0.142863	0.195792	0.141223	0.142521	0.111461	0.194418	0.0696278	0.163822	0.227411	0.155419	0	0.136497	0.346612	0.108629	0.0723605	0.184805	0.146366	0.175863	0.114519	0.129166	0.0976502	0.0563097	0	0.0948836	0.139015	0.0629757	0.0883324	0.115333	0.256737	0.191238	0.100214	0.124418
NR2F1	0.355579	0.379229	0.557719	0.550282	0.470364	0.446109	0.651667	0.513066	0.537489	0.401876	0.459925	0.369934	0.427299	0.417804	0.31173	0.414915	0.132512	0.337285	0.616426	0.35681	0.436103	0.44652	0.389177	0.521358	0.449353	0.378528	0.120147	0.379282	0.4825	0.387129	0.401277	0.505717	0.426371	0.602535	0.182094	0.394179	0.735257	0.578679	0	0.474385	0.41876	0.368042	0.37964	0.375171	0.468436	0.405506	0.376978	0.333835
FAM172A	1.28821	1.30548	1.41634	1.38783	1.33545	1.43384	1.27368	1.37011	1.36755	1.44765	1.23274	1.33269	1.32442	1.42935	1.22384	1.40641	0.762107	1.34871	1.42287	1.42447	1.36895	1.39273	1.2181	1.45585	1.45788	1.43685	1.62694	1.33278	1.3935	1.24773	1.08349	1.16836	1.34056	1.54276	1.38112	1.35876	1.30315	1.2426	0	1.47572	1.39153	1.20149	1.3007	1.40924	1.36132	1.45681	1.36463	1.58096
KIAA0825	0.977298	0.754846	1.02125	0.741105	0.850014	0.872163	0.639293	0.863046	0.847567	0.939527	0.746447	0.841439	0.722799	0.813712	0.779375	0.726463	0.770953	0.825755	0.748329	0.780818	0.829457	0.982006	0.818115	0.828829	0.852676	0.952255	0.200954	0.86903	0.841941	0.778469	0.759253	1.04033	0.887445	1.00124	1.01448	0.817213	0.698182	0.822092	0	0.982154	0.8077	0.946995	0.901183	0.817699	0.874265	0.987576	0.911469	0.72253
SLF1	0.455688	0.451438	0.499108	0.56048	0.483721	0.394936	0.491624	0.500678	0.548374	0.425061	0.315813	0.317406	0.410758	0.559535	0.384237	0.584988	0	0.481561	0.484298	0.310407	0.492809	0.640684	0.242456	0.578204	0.399229	0.314676	0.120147	0.387811	0.669655	0.364618	0.362293	0.602124	0.373607	0.50076	0.239218	0.344676	0.410526	0.299771	0	0.473599	0.504576	0.354701	0.611891	0.36752	0.321441	0.500789	0.424759	0.632292
MCTP1	2.0704	1.97285	2.07368	2.35932	2.17783	2.33058	1.68986	2.13887	2.22363	2.1071	2.13113	1.92103	2.01368	2.13524	2.18131	2.2747	1.71025	2.30146	2.16977	2.22753	2.2712	2.06456	1.93235	2.45459	2.17823	2.25081	1.93947	2.21242	2.06148	2.01701	1.77767	2.07716	2.021	2.03651	1.902	2.09209	2.05716	1.9095	0	2.13041	2.38357	2.15506	2.00631	1.94576	2.09267	1.89805	2.04515	2.03866
FAM81B	0	0.00271453	0.0012427	0.0541149	0.0100716	0.00561839	0.034504	0.00179533	0.00807151	0.00415668	0.00105798	0	0.00145785	0.0138627	0	0.00317448	0	0.0152603	0.0120415	0.00668084	0.0319508	0.0198821	0	0.0138825	0	0.00124479	0	0.0215552	0.0390004	0.0311716	0	0.0281993	0.00291803	0.0375029	0	0.00615447	0.00503679	0	0	0.00423846	0.00705083	0	0.0148922	0.00572504	0.001883	0.0445771	0	0.0294355
TTC37	0.92217	0.821625	1.00335	0.814011	0.73155	0.818883	0.900984	0.862169	0.936791	0.769185	0.699756	0.704997	0.766933	0.89306	0.80422	0.886094	0.164702	0.907402	0.812406	0.802824	0.882201	0.937667	0.55191	0.892312	0.896398	0.81284	0.261924	0.817131	0.803265	0.796174	0.695389	0.991128	0.842996	0.987115	0.599972	0.865805	0.910212	0.843902	0	0.879794	0.828136	0.692802	0.882651	0.856562	0.806752	0.902708	0.818963	0.970652
ARSK	0.0972694	0.060732	0.125098	0.0672146	0.0864507	0.0983042	0.13297	0.079134	0.091777	0.0945075	0.0558592	0.0982807	0.095905	0.0708319	0.0706497	0.0612155	0	0.0492165	0.0943062	0.0559391	0.0969771	0.135715	0.0260461	0.103799	0.0932013	0.0800693	0	0.119678	0.103234	0.0941675	0.0623347	0.096684	0.0667727	0.108406	0.036228	0.0854393	0.10241	0.0889666	0	0.128017	0.0604432	0.0460803	0.0608093	0.0441123	0.0980656	0.111087	0.0711756	0.0552503
GPR150	0.00553096	0	0.00332572	0.010812	0.00245297	0.0106043	0.00478025	0.00308064	0.00697572	0.00379196	0	0.00492577	0.00230204	0.0140048	0.00338186	0.0099117	0	0.010281	0.00926603	0	0.00296934	0.00732076	0	0.0376876	0.0095667	0.00784843	0	0.00271153	0.00364775	0	0.0266006	0.0159232	0.00134686	0.00528206	0	0.00798229	0.0027381	0	0	0	0.00274979	0	0.00625248	0	0.00341039	0	0	0.00409584
RFESD	0.0241312	0.0184503	0.0170086	0.0363646	0.0176891	0.0233485	0.0167997	0.0171939	0.0307369	0.0343944	0.0327359	0.0170666	0.0203177	0.0284445	0.00961439	0.0122261	0	0.0207552	0.0293346	0.0161319	0.0156485	0.0326768	0.00539555	0.068557	0.0395181	0.0231832	0	0.0217531	0.0328177	0.0253061	0.0133692	0.034881	0.0194473	0.050334	0.00468749	0.0233738	0.0173392	0.0186959	0	0.0294635	0.0116357	0.028384	0.00884477	0.00317986	0.0138775	0.0267223	0.0152793	0.019265
SPATA9	0.00386155	0.00963512	0.00507497	0.0179054	0.00850412	0.016561	0.0126441	0.0143821	0.0116358	0.0161057	0.0166268	0.00448665	0.0107048	0.00610227	0.0078988	0.0114218	0	0.00698329	0.00488163	0.006043	0.015967	0.0228093	0.0117483	0.0137388	0.0182079	0.0101363	0.200954	0.0174123	0.00681697	0.00404218	0	0.0190346	0.0202688	0.00386189	0.0331952	0.0048573	0.0105323	0.00696936	0	0.00423846	0.00611355	0.00448963	0.0148288	0.0047448	0.01045	0.0051541	0.010468	0.0327322
RHOBTB3	0.255244	0.188451	0.311174	0.194093	0.269041	0.24453	0.401744	0.288566	0.296719	0.263862	0.220658	0.166215	0.211648	0.269857	0.235471	0.257525	0.283553	0.209716	0.258343	0.228604	0.183471	0.34307	0.231325	0.316959	0.275743	0.250638	0	0.256352	0.308051	0.253194	0.230135	0.348211	0.288934	0.368869	0.159836	0.200549	0.339329	0.313712	0	0.215185	0.206166	0.143317	0.175197	0.226702	0.341274	0.393344	0.204666	0.356213
GLRX	0.0357775	0.0501865	0.0886124	0.130755	0.0836487	0.0635987	0.354298	0.103154	0.0886142	0.0474516	0.0641895	0.0427916	0.0573455	0.126332	0.0322762	0.0863646	0	0.0401908	0.107102	0.0428591	0.068089	0.112958	0.0340299	0.0981644	0.0688853	0.0362477	0	0.0668111	0.140054	0.0699186	0.0490941	0.0892433	0.0785979	0.0994022	0.0202266	0.0559158	0.146762	0.080384	0	0.0534397	0.0370951	0.0382963	0.0702935	0.121284	0.0833655	0.106084	0.053977	0.194407
ELL2	0.266072	0.262927	0.308587	0.280602	0.240338	0.232045	0.24638	0.217422	0.235637	0.218638	0.220719	0.232723	0.155198	0.213822	0.256153	0.209974	0.158916	0.24749	0.171888	0.216656	0.346408	0.313364	0.191675	0.228651	0.264703	0.195785	0.588597	0.237322	0.281517	0.276875	0.154537	0.22502	0.269033	0.237142	0.175137	0.195861	0.188415	0.272467	0	0.334819	0.257226	0.1992	0.227744	0.237204	0.159182	0.222945	0.263134	0.259597
PCSK1	0.0206198	0.0123609	0.0199003	0.0380775	0.0435666	0.0103623	0.0358018	0.0237246	0.0359916	0.0208003	0.0261951	0.0137179	0.0143124	0.0124164	0.0195428	0.0146286	0	0.013832	0.0106072	0.0224139	0.0211724	0.0149537	0.00979437	0	0.0139596	0.0414685	0	0.0124503	0.0483628	0.0209785	0.0629583	0.0393571	0.0332764	0.0107056	0.00468749	0.00794914	0.0109427	0.0453772	0	0.0145579	0.0252026	0.0307326	0	0.0299691	0.0124824	0.029887	0.0261954	0.0163713
CAST	0.220725	0.299886	0.320544	0.308873	0.37252	0.252432	0.732842	0.314257	0.319931	0.367575	0.282276	0.224602	0.24972	0.283005	0.249693	0.237447	0.14413	0.22814	0.293822	0.306011	0.277832	0.322783	0.267364	0.440653	0.293682	0.26276	0.789614	0.311792	0.368804	0.280682	0.210488	0.345857	0.305356	0.334331	0.197578	0.239435	0.386098	0.314751	0	0.410016	0.299712	0.240304	0.299386	0.48519	0.343392	0.25929	0.240274	0.642309
ERAP1	0.179929	0.134601	0.200591	0.24025	0.18596	0.211192	0.298885	0.20515	0.238466	0.219547	0.207496	0.146517	0.187155	0.138808	0.157112	0.13872	0	0.179196	0.298067	0.191763	0.183046	0.318663	0.113455	0.275512	0.201707	0.205752	0	0.246867	0.24756	0.188618	0.131254	0.231187	0.14229	0.232213	0.103327	0.161617	0.240416	0.244049	0	0.167771	0.14312	0.229415	0.18773	0.122897	0.219066	0.171039	0.25612	0.260673
ERAP2	0.0153059	0.0237643	0.0275507	0.0572937	0.0244924	0.0315687	0.0322323	0.0420967	0.0407686	0.0150157	0.013357	0.00706073	0.0115975	0.0568808	0.00918378	0.037076	0	0.0150744	0.0475204	0.0164925	0.0206229	0.0401383	0.0221254	0.0409327	0.0134584	0.0139251	0	0.0292152	0.0451667	0.0298837	0.0380135	0.0209869	0.0195065	0.0407945	0	0.0181574	0.0358184	0.0381758	0	0.0267268	0.0376879	0.0182839	0.0609553	0.0124658	0.0192967	0.0314249	0.0285251	0.00860567
LNPEP	0.470195	0.461357	0.595159	0.577962	0.551787	0.611658	0.634468	0.502345	0.574247	0.475576	0.54602	0.429725	0.472602	0.504684	0.406737	0.363496	0.336577	0.571195	0.610067	0.548381	0.513139	0.602237	0.414131	0.589696	0.507061	0.490386	0	0.43354	0.528885	0.613881	0.267416	0.498574	0.483469	0.620733	0.281972	0.424058	0.460625	0.539888	0	0.595725	0.432579	0.377089	0.4566	0.538146	0.569755	0.387335	0.473712	0.524752
LIX1	0.0113193	0.0144476	0.0226674	0.064065	0.0489189	0.018821	0.0234861	0.0359891	0.0333521	0.0577614	0.0521754	0.0316128	0.0196432	0.0072617	0.0132249	0.0271518	0	0.00541964	0.0343042	0.0148029	0.0170634	0.0197841	0.0390249	0.00763904	0.0126543	0.0247997	0	0.00505708	0.00643864	0.017504	0	0.0151681	0.0286699	0.0504969	0	0.0264925	0.025115	0.0327854	0	0.0406147	0.0256244	0.0108086	0	0.0273506	0.0224197	0.0331493	0.0388224	0.0227086
RIOK2	0.0614531	0.0630715	0.0819789	0.0880883	0.0787231	0.0623134	0.136723	0.0972842	0.102605	0.0934192	0.0626782	0.0501489	0.056598	0.0984711	0.0692661	0.127986	0	0.0796652	0.101527	0.0916316	0.102038	0.0956361	0.0386962	0.137043	0.114209	0.060735	0	0.0517233	0.0831108	0.0542106	0.0600103	0.106526	0.0471229	0.0885533	0.0622742	0.0837578	0.103773	0.0623054	0	0.0764224	0.10554	0.0405655	0.0875491	0.0544257	0.112847	0.0234649	0.116694	0.1295
RGMB	0.228852	0.182612	0.282421	0.30203	0.345922	0.383857	0.472476	0.256339	0.362695	0.355546	0.348642	0.317771	0.281946	0.306019	0.240243	0.284005	0.224759	0.206495	0.472835	0.32945	0.351153	0.336149	0.200393	0.430717	0.295438	0.29723	0.330872	0.265023	0.273305	0.299264	0.205795	0.257805	0.301601	0.316343	0.0922273	0.276527	0.280352	0.268783	0	0.317921	0.265872	0.118871	0.200142	0.257623	0.347246	0.230393	0.226615	0.410065
CHD1	0.408647	0.367265	0.427652	0.308904	0.404334	0.342376	0.422279	0.402635	0.353233	0.398182	0.364952	0.338902	0.34897	0.337267	0.320044	0.370187	0.212181	0.391992	0.381145	0.311897	0.4132	0.453296	0.254728	0.361812	0.453567	0.354249	0.261924	0.425325	0.315638	0.31755	0.23482	0.441042	0.291927	0.466064	0.265426	0.356579	0.407116	0.432595	0	0.420912	0.432749	0.179187	0.439596	0.345293	0.396027	0.443225	0.38253	0.510762
FAM174A	0.342411	0.417729	0.352163	0.369398	0.346096	0.445086	0.394443	0.414522	0.516572	0.3192	0.450177	0.41806	0.356104	0.372501	0.325425	0.36149	0.236706	0.313504	0.557798	0.351279	0.37415	0.408483	0.253228	0.517689	0.430439	0.373191	0	0.334137	0.389497	0.280882	0.165571	0.326386	0.343408	0.359318	0.148757	0.32948	0.278607	0.280403	0	0.305791	0.354838	0.152347	0.328268	0.214641	0.339392	0.406538	0.282359	0.258621
ST8SIA4	0.317631	0.383079	0.436014	0.33769	0.371796	0.392029	0.382268	0.414018	0.35735	0.486346	0.375991	0.394602	0.375279	0.192927	0.366868	0.31348	0.229364	0.206131	0.364909	0.361406	0.405192	0.465241	0.334527	0.394017	0.440432	0.402098	0.330872	0.496593	0.322301	0.340717	0.268752	0.402771	0.337325	0.436676	0.307613	0.427501	0.230319	0.380265	0	0.532825	0.488858	0.417038	0.433626	0.256989	0.44164	0.549345	0.364378	0.531539
SLCO4C1	0.00945262	0.00444025	0.017351	0.0142537	0.0109474	0.00838689	0.0095967	0.0110974	0.00562692	0.00619452	0.00349364	0.0104515	0	0	0.00255992	0.00407043	0	0.0102765	0.00415459	0.00169992	0.00567476	0.00335665	0	0	0	0.0263017	0	0.0107043	0.0204319	0.0129194	0.015132	0.00492926	0.00263249	0	0	0.0115363	0.0126472	0	0	0.0165484	0.00669136	0	0.00409562	0.0071674	0.006987	0	0	0.0114427
SLCO6A1	0	0.0171786	0	0.00419703	0	0	0.00662887	0.00929574	0.00210355	0.00617058	0.00517019	0.00527232	0.00128934	0.00480678	0	0.00398163	0	0.00285406	0.00371367	0.00269684	0	0.00229575	0.00555966	0	0.00932174	0	0	0.00368587	0.00583945	0.00452971	0	0	0.00309287	0.005991	0	0.00535868	0	0	0	0	0.00458279	0	0	0	0	0	0.00737915	0
PAM	1.22981	1.0886	1.36302	1.12894	1.01512	1.23712	1.12685	1.29581	1.24333	1.20638	1.10798	1.13489	1.14406	1.05501	0.926855	1.18223	0.751507	1.21683	1.0282	1.10824	1.14384	1.26556	0.976625	1.15211	1.29883	1.30502	1.01407	1.30096	1.14626	1.18521	1.06718	1.23891	1.24577	1.0749	1.11948	1.10159	0.868727	1.13751	0	1.21464	1.19054	1.02196	1.27422	0.883889	1.27787	1.14267	0.831476	1.33575
GIN1	0.0784146	0.0991308	0.0934357	0.0513586	0.0565296	0.0830627	0.0768099	0.120336	0.1036	0.126243	0.0744113	0.0931456	0.0703595	0.0557267	0.0494415	0.071884	0	0.0713007	0.115461	0.0457373	0.098831	0.0959246	0.0521333	0.103448	0.10399	0.0681422	0	0.0756167	0.0873115	0.0692226	0.0558869	0.100004	0.0721489	0.0981593	0.0514462	0.0706114	0.0624965	0.0297461	0	0.0836237	0.0614648	0.0465944	0.0680019	0.098669	0.0732506	0.0427564	0.0954856	0.0718903
PPIP5K2	0.588045	0.597337	0.631133	0.510532	0.608311	0.62512	0.439965	0.662959	0.608796	0.604675	0.632306	0.606492	0.546205	0.651725	0.546569	0.590137	0.223674	0.708266	0.636838	0.575508	0.592017	0.709278	0.347916	0.668217	0.54506	0.579924	0.442625	0.494942	0.597281	0.520302	0.532339	0.71251	0.558055	0.55778	0.367628	0.605031	0.507399	0.545877	0	0.665619	0.64283	0.454208	0.639866	0.513306	0.530987	0.636152	0.471284	0.602229
C5orf30	0.172766	0.0940942	0.205026	0.143509	0.142676	0.207723	0.180656	0.185872	0.170803	0.157168	0.108686	0.141045	0.149032	0.0899476	0.0528562	0.138163	0.0685803	0.142044	0.1927	0.139136	0.16401	0.168042	0.109598	0.189816	0.17209	0.168839	0	0.148367	0.17281	0.152572	0.103031	0.154158	0.145396	0.178804	0.186614	0.142586	0.115461	0.184492	0	0.17983	0.122889	0.128287	0.130543	0.157433	0.162411	0.0882984	0.0758448	0.210055
NUDT12	0.0619483	0.0425167	0.0513705	0.0933838	0.057964	0.0491519	0.0410385	0.0855039	0.065194	0.0349257	0.0416696	0.0464184	0.0454601	0.106105	0.0390371	0.076316	0	0.0502861	0.0587394	0.0333001	0.0801185	0.0849815	0.030466	0.085734	0.0394385	0.0620572	0	0.0427894	0.0929592	0.059573	0.0575718	0.074985	0.0285717	0.0717177	0.0427763	0.0423667	0.0477028	0.0708767	0	0.0507088	0.0422948	0.00745773	0.0477757	0.0387419	0.0336698	0.0250383	0.00709169	0.0222713
EFNA5	1.01941	1.14949	1.18877	1.19802	1.30133	1.32607	1.31197	1.12754	1.26672	1.34589	1.2652	1.11578	1.04366	1.09532	0.945755	1.11965	1.32401	1.06096	1.35734	1.27715	1.18889	0.936647	1.29318	1.22423	0.965125	1.02968	1.7038	1.10281	0.979462	1.24794	1.00203	0.850055	1.04522	1.21951	0.966944	1.18801	1.16373	0.940183	0	1.14597	1.11633	0.993892	0.846235	1.22244	1.23224	0.829977	0.989991	1.13411
FBXL17	2.00333	2.00649	2.05193	1.88404	1.89836	1.99211	1.78749	1.92446	1.8762	2.082	2.03668	1.94977	1.8998	1.92755	1.80114	2.0007	1.5659	2.09286	1.92662	1.97188	1.99199	2.04083	1.9872	2.02353	2.05814	2.02682	2.03088	1.96746	2.00243	1.9827	1.7545	2.05591	1.93586	1.98483	2.0668	1.9154	1.8439	1.79473	0	1.94127	1.94183	1.91789	1.93911	1.9463	1.93746	2.0175	1.85536	2.0768
FER	1.31556	1.31845	1.37904	1.25948	1.23346	1.37133	1.27032	1.28479	1.23969	1.42498	1.14275	1.30167	1.14876	1.12945	1.14915	1.26525	1.07584	1.29785	1.24893	1.29988	1.35067	1.44511	1.18229	1.25718	1.40398	1.27508	1.10052	1.38782	1.4626	1.3462	1.01437	1.30458	1.34922	1.40539	1.22692	1.20047	1.29904	1.17982	0	1.37642	1.18928	1.39169	1.26125	1.30815	1.41017	1.32794	1.20592	1.46584
PJA2	0.80384	0.719349	0.836658	0.892349	0.805675	1.14399	1.03728	0.840517	0.861645	0.871702	1.02383	0.752602	0.838846	0.691011	0.570429	0.712225	0.618416	0.729504	1.0186	0.664422	0.77086	0.916266	0.575559	0.738626	1.10972	0.93387	0.973483	0.92532	0.87151	0.692833	0.616758	0.844688	0.774245	0.837706	0.512934	0.785393	0.77552	0.749158	0	0.720251	0.710714	0.550515	0.651381	0.717245	0.940638	0.958519	0.607534	0.930176
MAN2A1	0.410462	0.436825	0.388226	0.520257	0.436781	0.476754	0.4126	0.385092	0.434433	0.492761	0.374539	0.347809	0.388687	0.293502	0.281702	0.279844	0.591894	0.356137	0.351567	0.461892	0.380585	0.375768	0.330532	0.408788	0.528094	0.421603	0	0.47306	0.462678	0.542687	0.26307	0.357517	0.420294	0.41007	0.415274	0.31671	0.514545	0.33796	0	0.343889	0.289288	0.290579	0.279568	0.458178	0.420416	0.478066	0.454483	0.723871
TMEM232	0.936264	0.905623	0.872769	0.856181	0.777188	0.991327	0.949469	0.989712	0.917085	1.14207	0.872819	0.876699	0.968471	0.860339	0.735371	0.865549	0.966843	0.884244	0.784429	0.937037	0.895043	0.877102	0.830448	0.835509	0.917984	0.924575	1.71374	0.983818	0.980146	0.993205	0.748555	0.842355	0.949221	1.21124	0.852289	0.980715	0.885252	0.934741	0	0.873053	0.789088	0.595981	0.770945	1.01778	0.858021	0.642903	0.791458	1.4669
SLC25A46	0.464882	0.407038	0.461824	0.379286	0.460743	0.583443	0.485514	0.420737	0.461796	0.469146	0.469184	0.358721	0.468687	0.56936	0.355032	0.298039	0.379177	0.371892	0.524608	0.396004	0.491539	0.490214	0.287001	0.435723	0.452547	0.469749	0	0.432852	0.459243	0.352139	0.332189	0.480286	0.379157	0.376693	0.203952	0.429556	0.33163	0.298661	0	0.413816	0.362944	0.250002	0.470073	0.409128	0.383536	0.315427	0.342931	0.579434
TSLP	0	0	0	0	0	0	0	0	0	0	0	0	0	0	0	0	0	0	0	0	0	0	0	0	0	0	0	0	0	0	0	0	0	0	0	0	0	0	0	0	0	0	0	0	0	0	0	0
WDR36	0.193114	0.129722	0.211067	0.128352	0.14151	0.11814	0.204258	0.146311	0.163683	0.129129	0.1559	0.135878	0.0992503	0.128129	0.102687	0.149262	0	0.0515799	0.140319	0.111436	0.140511	0.136896	0.113977	0.205957	0.155157	0.165756	0	0.177238	0.1457	0.125745	0.1399	0.152036	0.136193	0.213438	0.0772525	0.174719	0.129828	0.143298	0	0.217016	0.159147	0.129974	0.0977825	0.111988	0.12191	0.204747	0.152534	0.160446
CAMK4	0.384327	0.398218	0.498204	0.325902	0.326661	0.423648	0.508131	0.41518	0.426668	0.515678	0.339715	0.371267	0.33742	0.447802	0.252798	0.347488	0.267994	0.406881	0.418304	0.440091	0.342025	0.379169	0.468379	0.447221	0.425471	0.403972	1.01407	0.380223	0.468655	0.383628	0.440794	0.434001	0.440083	0.488338	0.380995	0.374944	0.424824	0.346404	0	0.48049	0.335713	0.389869	0.454669	0.432096	0.415265	0.457704	0.417068	0.447586
STARD4	0.101668	0.0791649	0.0446279	0.057574	0.0485545	0.0342708	0.138905	0.0723572	0.0672022	0.119676	0.0647351	0.0687369	0.0471739	0.0249517	0.0497107	0.0375321	0.109646	0.0678211	0.0684413	0.0493784	0.0492909	0.0701926	0.0193213	0.0349844	0.0868071	0.0320641	0	0.208684	0.0907811	0.0887054	0.109488	0.111984	0.0931361	0.0922129	0.0913636	0.0165004	0.085838	0.0222264	0	0.0206795	0.0366235	0.0272654	0.138435	0.0695659	0.180979	0.211818	0.0713476	0.130724
NREP	0.109886	0.100688	0.0969118	0.178252	0.165758	0.18416	0.1177	0.149089	0.180348	0.127938	0.117442	0.0957282	0.110054	0.120736	0.119736	0.134368	0	0.154021	0.0990466	0.149567	0.134835	0.124276	0.177629	0.134452	0.102099	0.146568	0.120147	0.106768	0.143649	0.167331	0.187196	0.172979	0.115815	0.0818049	0.0914029	0.132186	0.12806	0.0566864	0	0.132471	0.096545	0.123254	0.0835908	0.128875	0.117386	0.346592	0.0585049	0.0386724
EPB41L4A	0.011437	0.0232611	0.0213915	0.0241064	0.0245887	0.0163467	0.0261532	0.0253399	0.0173208	0.0126362	0.00669554	0.00656537	0.0165271	0.035255	0.0171512	0.0361724	0	0.00853535	0.00736592	0.0125129	0.00947564	0.0270781	0.00911859	0.0272636	0.0116491	0.0354355	0	0.0105803	0.0256164	0.0182814	0.0351991	0.0640682	0.0125534	0.0191611	0.0159617	0.0108784	0.0228985	0.0311722	0	0.010194	0.0167623	0.00702295	0.0148898	0.0167356	0.0140151	0.00550486	0.0182216	0.00792238
APC	0.95347	0.976516	1.08965	1.02109	1.00852	0.972653	0.827912	1.03613	0.986589	0.926537	0.918615	0.905387	0.911633	1.00037	0.94797	1.06851	0.424195	1.16915	0.96848	0.927592	1.06707	1.20194	0.714606	1.12557	1.04954	0.820913	0.578889	0.96586	1.05287	0.998643	0.778891	1.11617	0.940939	1.09617	0.685469	0.892855	1.01381	1.02627	0	1.05772	1.04908	0.785393	1.0572	0.717322	0.985528	1.10822	1.05532	0.950581
AC008575.1	0.0724415	0.0840608	0.0952448	0.0582245	0.0463527	0.0555501	0.0346506	0.0484374	0.0723202	0.0615844	0.0889917	0.0626632	0.0699093	0.083107	0.0772452	0.0767146	0	0.0833481	0.0626064	0.0334857	0.0799517	0.154594	0.0264552	0.0463505	0.055389	0.069976	0	0.0499891	0.0550184	0.0516359	0.0325486	0.137944	0.0798201	0.074444	0.0350917	0.0555089	0.0467459	0.0661862	0	0.0441895	0.0368258	0.0281686	0.136387	0.0471498	0.0224744	0.103821	0.0624927	0.0249979
SRP19	0.160653	0.13844	0.180945	0.16356	0.139968	0.169292	0.335374	0.142147	0.220257	0.196066	0.143504	0.160818	0.196682	0.245022	0.167294	0.140181	0	0.144434	0.229088	0.118939	0.182226	0.230226	0.0981824	0.20145	0.178315	0.139315	0	0.119636	0.229218	0.157633	0.156091	0.17683	0.156711	0.291549	0.102253	0.156816	0.218788	0.230624	0	0.134582	0.153031	0.0721582	0.170439	0.130464	0.157886	0.151826	0.1239	0.644206
REEP5	0.352663	0.419401	0.553835	0.509925	0.479974	0.54364	0.813101	0.541217	0.718747	0.435488	0.43914	0.413342	0.558339	0.727503	0.346265	0.588529	0.204346	0.615691	0.774575	0.428327	0.555222	0.622141	0.238939	0.617564	0.521312	0.452183	0.773497	0.411762	0.517068	0.393667	0.411911	0.608659	0.418388	0.629102	0.156994	0.402475	0.518039	0.398153	0	0.407416	0.460575	0.291408	0.55553	0.335508	0.501083	0.58429	0.40831	0.509503
DCP2	0.268494	0.232389	0.302622	0.245623	0.250341	0.3172	0.249275	0.25221	0.298431	0.27632	0.248418	0.189817	0.165671	0.258483	0.206748	0.283321	0.116188	0.258539	0.282509	0.261876	0.307421	0.348073	0.148986	0.240268	0.276749	0.274662	0.120147	0.260757	0.308285	0.206242	0.142388	0.361126	0.262866	0.328929	0.203001	0.200833	0.250117	0.174613	0	0.282358	0.212547	0.243453	0.297064	0.160395	0.318194	0.261574	0.156298	0.332873
MCC	0.210238	0.272666	0.322805	0.287724	0.340795	0.343219	0.35302	0.296751	0.41843	0.51743	0.427666	0.22118	0.322246	0.492786	0.252923	0.394055	0.210136	0.388052	0.316197	0.371039	0.373062	0.330921	0.27669	0.345303	0.32151	0.339871	0	0.25549	0.256915	0.386691	0.224156	0.307143	0.325287	0.36882	0.22053	0.299933	0.284367	0.220466	0	0.218931	0.339156	0.215394	0.235964	0.22464	0.372965	0.273662	0.263566	0.34334
YTHDC2	0.718559	0.739436	0.782342	0.743112	0.800005	0.78352	0.705238	0.631406	0.771932	0.690765	0.659748	0.678498	0.604601	0.958398	0.63586	0.780451	0.230785	0.939133	0.808978	0.738003	0.86106	0.833479	0.37674	0.817054	0.733671	0.667604	0.46845	0.813328	0.788415	0.716151	0.412476	0.945342	0.737369	0.807008	0.478399	0.747106	0.71823	0.608604	0	0.802675	0.83014	0.649293	0.868078	0.656728	0.744325	0.679669	0.653713	0.911382
KCNN2	0.722298	0.821044	0.984614	0.993298	1.11202	0.9615	0.903698	1.03828	1.08238	1.12395	1.16516	0.862095	0.87317	0.896123	0.919837	0.89994	0.982873	0.704722	0.938987	0.899055	1.07102	0.985375	0.917867	1.24207	0.862822	0.800957	0.442625	0.964635	0.777654	0.852269	0.646629	0.87379	0.975623	1.03005	0.884603	1.04034	0.972147	1.0103	0	0.822647	0.863335	0.828685	0.771748	0.792468	0.964999	0.942496	0.95443	1.02503
TRIM36	0.234239	0.206732	0.310297	0.270467	0.253483	0.237454	0.389782	0.446116	0.358275	0.217125	0.302042	0.287617	0.278397	0.366294	0.23377	0.297624	0	0.353703	0.43039	0.241297	0.315373	0.42968	0.156883	0.3797	0.315864	0.215097	0.120147	0.240968	0.304827	0.258571	0.168404	0.439134	0.31013	0.341977	0.122981	0.246475	0.311745	0.289021	0	0.336279	0.327719	0.208477	0.317722	0.174549	0.25311	0.238631	0.342601	0.325101
PGGT1B	0.136906	0.166365	0.179863	0.148877	0.134962	0.189073	0.205119	0.196107	0.188455	0.176234	0.174963	0.137905	0.163918	0.136598	0.155961	0.207825	0	0.163457	0.184772	0.130573	0.188719	0.246779	0.0572431	0.26552	0.234425	0.167175	0.200954	0.170755	0.18901	0.111801	0.0826768	0.219125	0.149018	0.170508	0.156205	0.175156	0.180435	0.227337	0	0.244887	0.191965	0.127205	0.169413	0.108738	0.192056	0.206728	0.143679	0.243842
CCDC112	0.245088	0.236392	0.250343	0.166948	0.126866	0.141497	0.174289	0.27828	0.224639	0.193231	0.221468	0.231075	0.204523	0.26255	0.197383	0.292778	0.217871	0.213738	0.190956	0.206128	0.184055	0.275156	0.129071	0.286709	0.204425	0.223872	0	0.187394	0.140018	0.163347	0.161661	0.235128	0.162726	0.196484	0.101841	0.224764	0.178445	0.186624	0	0.189569	0.166575	0.18559	0.213136	0.126854	0.213918	0.155641	0.207025	0.1567
FEM1C	0.0561089	0.0243467	0.0549633	0.0575719	0.0673262	0.0748518	0.0770946	0.0601405	0.0712713	0.0620112	0.0757433	0.0517346	0.0540226	0.0588032	0.0642818	0.0538439	0	0.0471351	0.0587212	0.0349382	0.0304761	0.0814953	0.0332243	0.0418299	0.0724931	0.0793899	0	0.0615584	0.0704778	0.0602127	0.0564056	0.070336	0.0734863	0.0812896	0.0400098	0.0430017	0.0509355	0.0452797	0	0.0465534	0.0309387	0.0342145	0.0527552	0.0420547	0.0939231	0.0538249	0.0167877	0.0836851
TMED7-TICAM2	0.0376774	0.0280334	0.0625153	0.0569867	0.0521713	0.0188478	0.114519	0.0656476	0.0608714	0.0615536	0.0384024	0.0311705	0.0456565	0.0572119	0.0276593	0.0433541	0.180984	0.0302378	0.0857528	0.0276096	0.0457992	0.0768543	0.0372095	0.0758374	0.0702038	0.0457492	0	0.0367394	0.0577682	0.033047	0.0594788	0.0503398	0.0646138	0.101659	0.00483597	0.0351419	0.0660015	0.0541764	0	0.0658981	0.0513615	0.0231309	0.0602426	0.10123	0.064338	0.0617667	0.0501902	0.140546
TMED7	0	0	0	0	0	0	0	0	0	0	0	0	0.00207136	0	0	0	0	0.00514577	0	0.00265975	0	0.00142937	0	0	0.00407103	0	0	0.00565707	0	0	0	0	0	0	0	0	0	0	0	0	0	0	0.00488402	0	0	0	0	0
CDO1	0.213673	0.166596	0.248632	0.264855	0.305952	0.350089	0.343957	0.238191	0.321721	0.209087	0.246881	0.182898	0.228895	0.377588	0.204763	0.31193	0.0685803	0.214367	0.445262	0.211832	0.228148	0.35491	0.102023	0.261638	0.347461	0.247718	0.330872	0.212504	0.333392	0.185882	0.145504	0.304538	0.237697	0.389243	0.0957731	0.171758	0.305613	0.191108	0	0.197914	0.268257	0.0902625	0.214522	0.152854	0.271867	0.132252	0.150086	0.163957
ATG12	0.276712	0.171865	0.245214	0.254062	0.232	0.208677	0.344269	0.218932	0.255564	0.168529	0.269929	0.216565	0.29749	0.267424	0.200286	0.234666	0.22039	0.210083	0.287608	0.199257	0.264601	0.264551	0.168717	0.233246	0.258296	0.240932	0	0.23179	0.295094	0.190825	0.182182	0.28907	0.192218	0.228224	0.258242	0.192574	0.251086	0.244867	0	0.202655	0.23622	0.158455	0.249407	0.174343	0.2204	0.19621	0.200184	0.22747
AP3S1	0.340772	0.390556	0.557501	0.469577	0.492637	0.444972	0.616423	0.530431	0.526206	0.461225	0.484342	0.454013	0.341216	0.600697	0.354551	0.436933	0.164702	0.451669	0.559033	0.475872	0.488278	0.581963	0.258929	0.526569	0.524332	0.37539	0	0.423815	0.421347	0.378375	0.307502	0.509805	0.443927	0.483035	0.381114	0.399253	0.466449	0.4376	0	0.37892	0.416942	0.358006	0.471688	0.422138	0.502348	0.398668	0.442218	0.418535
LVRN	0.0280199	0.0137255	0.0267287	0.0134795	0.0077578	0.023717	0.0633307	0.0311659	0.0204615	0.031098	0.0201117	0.00460835	0.0112693	0.0297051	0.0180694	0.0179026	0	0.00653754	0.016044	0.0183832	0.0225055	0.037787	0.00970384	0.00521291	0.0232801	0.0145714	0	0.0392729	0.0217485	0.0269496	0.00371291	0.0645083	0.0203961	0.0327385	0.0085583	0.0234548	0.0303413	0.0108428	0	0.00854441	0.0222301	0.0100603	0.056413	0.0248096	0.0532621	0.0222472	0.0198203	0.0327581
ARL14EPL	0.0114882	0.00336065	0.00505796	0.00572501	0.00597406	0.00292683	0.00304053	0.00369924	0.00103007	0.00495442	0.00291134	0	0	0	0	0	0	0.00524387	0.00640416	0.00197709	0.00308272	0.00765237	0	0.00857938	0	0.00904517	0	0.00454046	0.0199008	0	0.0117796	0.0128777	0	0.0054609	0	0.00149038	0.00234432	0	0	0	0	0.00448963	0	0	0	0	0.00345323	0.0128733
COMMD10	0.618074	0.712303	0.587656	0.557817	0.545938	0.625663	0.58657	0.63209	0.504816	0.669388	0.700477	0.671127	0.658291	0.632306	0.479978	0.550747	0.361448	0.56188	0.589504	0.609929	0.552023	0.542777	0.56009	0.598414	0.659175	0.604855	0.703165	0.614725	0.464562	0.685524	0.596299	0.355907	0.725553	0.652699	0.499649	0.639308	0.622202	0.6947	0	0.525477	0.512634	0.564088	0.488198	0.512446	0.474539	0.604154	0.521984	0.429515
SEMA6A	0.252863	0.381271	0.407395	0.486372	0.538114	0.451486	0.330012	0.423629	0.439516	0.392503	0.337352	0.356014	0.623916	0.39412	0.303758	0.41258	0.449153	0.294811	0.393059	0.372291	0.566681	0.31173	0.409365	0.706385	0.512086	0.413019	0.261924	0.265575	0.323172	0.355873	0.320177	0.350254	0.406618	0.441829	0.22901	0.449208	0.350226	0.303917	0	0.583206	0.416521	0.229863	0.250389	0.479533	0.46031	0.35833	0.428322	0.357379
DTWD2	0.289552	0.466153	0.383115	0.367386	0.426545	0.509298	0.202045	0.369816	0.391248	0.286943	0.346905	0.384623	0.347596	0.375716	0.337776	0.396945	0.236706	0.34606	0.423388	0.44952	0.466453	0.312207	0.220145	0.37094	0.346137	0.301685	0.588597	0.269916	0.329192	0.363899	0.182366	0.388409	0.341769	0.378537	0.114307	0.388804	0.269811	0.248107	0	0.413994	0.430845	0.206894	0.334418	0.273359	0.201373	0.361395	0.429714	0.183464
DMXL1	0.944675	0.903336	1.0462	0.949657	1.12316	1.05184	0.96327	1.0007	1.001	0.934099	1.02187	1.01824	1.0002	0.941712	0.985038	0.955296	1.0305	1.00872	0.989035	0.89948	1.08785	1.18707	0.612494	1.07357	0.975473	0.898615	0.67683	1.01181	0.9914	0.93983	0.621215	1.09548	0.966728	1.07646	0.629141	1.01369	0.975884	0.909495	0	1.01712	0.99116	0.661886	1.01235	0.749009	0.903023	1.0169	0.959725	1.15174
TNFAIP8	0.00726023	0.0301395	0.020195	0.0391796	0.0306066	0.00914355	0.0116835	0.0224934	0.0305343	0.0201316	0.00756454	0.01424	0.0246291	0.00548648	0.0144125	0.010542	0	0.0211871	0.0121977	0.0167508	0.0207553	0.00496224	0.00653228	0.0219345	0.0167167	0.0326619	0	0.0346798	0.0275106	0.0256431	0.0137602	0.0135212	0.0191742	0.0124171	0	0.0426524	0.00890857	0.00273119	0	0.0542126	0.0213334	0.00553907	0.00817357	0.0214173	0	0.0367152	0.0272974	0.0723165
HSD17B4	0.716262	0.759751	0.846757	0.783943	0.921054	0.871293	0.75263	0.866003	0.837619	0.742284	0.754099	0.705573	0.747421	0.794012	0.666921	0.735924	0.181018	0.71149	0.944049	0.826178	0.840377	0.871525	0.52141	0.966106	0.799462	0.738014	0.500834	0.744303	0.934279	0.825567	0.451859	1.01635	0.8061	0.821194	0.522321	0.863305	0.795885	0.567015	0	0.888563	0.852471	0.706401	0.928872	0.635758	0.715997	0.754715	0.675135	0.777957
PRR16	0.734669	0.885522	0.862028	0.971432	1.14614	1.13998	0.792635	0.795328	0.901023	1.14731	1.24977	0.88085	0.945295	1.00405	0.59954	0.878952	0.816615	0.709555	1.03879	0.974138	1.02744	0.727357	1.07383	1.13349	0.732544	0.787471	0.839429	0.796317	0.743641	0.982482	0.556226	0.734439	0.921893	1.12947	0.530841	0.885005	0.900994	0.674849	0	0.998941	0.931796	0.669212	0.741403	0.9657	0.864049	0.853077	0.791073	0.852325
SRFBP1	0.222637	0.18936	0.297547	0.283816	0.2159	0.26986	0.347288	0.243993	0.256137	0.274889	0.257569	0.206439	0.234946	0.267633	0.194091	0.233695	0.235047	0.194987	0.338008	0.186703	0.248945	0.278683	0.200232	0.315056	0.258566	0.295069	0	0.210015	0.228533	0.162638	0.151698	0.167747	0.257967	0.28067	0.19578	0.199388	0.197049	0.21283	0	0.258021	0.236063	0.184953	0.18813	0.1719	0.206131	0.182594	0.251571	0.510026
LOX	0.0152678	0.0101503	0.0165836	0.0115713	0.04929	0.0389648	0.0141091	0.00924211	0.0205232	0.0277302	0.0217849	0.0110594	0.0185423	0.014141	0.00216596	0.0128699	0	0.00401271	0.0332106	0.0148059	0.0331556	0.0203792	0.0124579	0.0267549	0.0208543	0.00907617	0	0.00612497	0.0088794	0.0104807	0.0167631	0.00983501	0.014854	0.00999561	0	0.0226145	0.0138331	0.00275995	0	0.0220009	0.0101919	0	0.0111979	0.00872692	0.00947246	0.0142045	0.0165737	0.00693728
AC010255.3	0.0103697	0.00220127	0.00713708	0.00403601	0.00394839	0	0.00931262	0.001863	0.00372843	0.0038471	0	0.013827	0	0	0	0	0	0.00426251	0.00645787	0.00160538	0.00360301	0.00184006	0.00348148	0.00810756	0.0062919	0.00662448	0	0	0.0102663	0.0188791	0.0122064	0.0090279	0.00372107	0.0131434	0	0.00468478	0.00422051	0.006435	0	0	0.00426212	0	0.0116471	0.00723472	0.00487996	0.00925866	0.0102479	0.0152211
SNCAIP	0.406111	0.460171	0.408164	0.611575	0.611795	0.528317	0.223071	0.400885	0.62022	0.526136	0.488568	0.390094	0.617924	0.377799	0.374773	0.522488	0.513582	0.313782	0.466001	0.505922	0.527874	0.401478	0.456525	0.659158	0.499937	0.373323	0.120147	0.285147	0.391687	0.350578	0.281038	0.457831	0.431148	0.380113	0.436903	0.591238	0.398818	0.142714	0	0.615694	0.658849	0.415606	0.342742	0.329435	0.406934	0.734452	0.529845	0.396931
SNX2	0.199574	0.222619	0.370994	0.336499	0.316812	0.291356	0.414577	0.335041	0.405127	0.306781	0.294201	0.276859	0.240605	0.434928	0.193961	0.419744	0.0961213	0.345892	0.368238	0.239608	0.314875	0.37279	0.123824	0.332968	0.339373	0.304029	0	0.286071	0.276201	0.26371	0.142195	0.434054	0.264197	0.375227	0.160857	0.254638	0.351113	0.314302	0	0.276619	0.337084	0.140661	0.312485	0.225793	0.306032	0.247178	0.265537	0.365782
SNX24	0.308485	0.404213	0.478055	0.375669	0.341701	0.432278	0.205217	0.429298	0.42265	0.467225	0.356041	0.405902	0.378121	0.308825	0.297737	0.348814	0.240252	0.341692	0.419075	0.378105	0.425976	0.424533	0.333513	0.4223	0.446473	0.466088	0	0.389159	0.347516	0.386414	0.293948	0.398135	0.435733	0.48709	0.278082	0.399893	0.311208	0.358219	0	0.245462	0.387333	0.326867	0.381228	0.316245	0.376311	0.491327	0.460026	0.344274
PPIC	0.0024577	0.00389187	0.00183645	0.00511372	0.0107429	0	0.00778329	0.00927445	0.00764404	0.00646163	0	0	0.00362523	0	0.00219328	0.00522409	0	0.0122637	0.00143513	0.00569057	0.00881047	0.011517	0.00582592	0	0.00266026	0.00576013	0	0	0.010922	0.00249064	0	0.0182162	0.00369186	0	0	0.00515453	0.00122289	0.0122245	0	0.0107399	0	0	0.0164555	0	0.00196653	0	0	0.00511864
PRDM6	0.0251214	0.0228415	0.0517485	0.0401697	0.0236081	0.0240291	0.0193072	0.0187521	0.0321511	0.0225382	0.0156674	0.0180205	0.0217238	0.0165783	0.0466956	0.0193548	0.10049	0.0457436	0.0177924	0.0318623	0.0397559	0.0494068	0.022272	0.0124224	0.0184218	0.052614	0	0.0643787	0.0315796	0.0322114	0.040122	0.0595431	0.0244092	0.0218538	0.023272	0.0324762	0.0247223	0.055994	0	0.0293725	0.0278834	0.056182	0.0409366	0.0530393	0.0361311	0.0168463	0.0351714	0.0210404
CEP120	0.154522	0.127623	0.138593	0.174953	0.152536	0.178863	0.168332	0.218747	0.137949	0.12028	0.11073	0.0968086	0.123231	0.122859	0.0993532	0.124899	0.0961213	0.138042	0.163458	0.121839	0.128976	0.194408	0.0942898	0.162917	0.143309	0.149587	0	0.125515	0.113641	0.132206	0.11866	0.170548	0.122916	0.220795	0.0735184	0.152877	0.165443	0.186641	0	0.114989	0.179522	0.128968	0.117256	0.126803	0.165644	0.108614	0.133604	0.312729
CSNK1G3	0.402002	0.436507	0.515397	0.492756	0.48411	0.598337	0.53169	0.492179	0.486047	0.569042	0.403509	0.370561	0.400249	0.4159	0.35178	0.489	0.109646	0.426525	0.557897	0.446843	0.483614	0.516594	0.34007	0.498355	0.50226	0.429497	0.120147	0.560381	0.398748	0.437052	0.319358	0.45454	0.481196	0.561335	0.256358	0.451101	0.474686	0.488447	0	0.47963	0.39119	0.302989	0.424866	0.414048	0.500881	0.43346	0.362991	0.696829
ZNF608	0.705656	0.888455	0.9921	0.978456	0.919041	0.928151	0.677936	0.909069	0.900452	1.0067	0.805333	0.793683	0.739497	0.833283	0.990016	1.01777	0.349578	0.686079	0.980718	0.837983	0.893239	0.893352	0.666656	0.974869	0.939019	0.678836	0.556683	0.909573	0.689532	0.936394	0.752219	0.937968	0.954079	1.06847	0.538373	0.892708	0.880661	0.865207	0	0.912734	0.934259	0.851057	0.875482	0.737425	0.828933	1.06298	0.848617	0.768434
GRAMD2B	0.0122428	0.00541044	0.0162318	0.0342281	0.0351211	0.0286997	0.0370686	0.0665428	0.0129693	0.011826	0.0211361	0.0251425	0.0142073	0.0225826	0.012502	0.036627	0	0.00311833	0.00912713	0.0143607	0.0136224	0.0245365	0.0365514	0.0205544	0.0348282	0.042846	0	0.0387793	0.0379002	0.0110099	0.0597519	0.0301025	0.0246355	0.0131114	0.0297594	0.00560263	0.0169018	0.0319593	0	0.00990819	0.017634	0.00433012	0.009281	0.0349771	0.02105	0.0290798	0.0187778	0.0645028
ALDH7A1	0.149826	0.161227	0.235308	0.207033	0.173611	0.139144	0.217682	0.216533	0.270816	0.206604	0.129547	0.17875	0.117201	0.248196	0.191622	0.205119	0	0.185443	0.228941	0.134474	0.219627	0.282901	0.107351	0.266237	0.235259	0.133807	0	0.146787	0.292873	0.138934	0.0697739	0.310475	0.201697	0.277997	0.185899	0.188351	0.270691	0.186433	0	0.299604	0.205363	0.181378	0.294555	0.0580333	0.195562	0.155516	0.168801	0.425532
PHAX	0.176791	0.0991628	0.168864	0.13887	0.0961565	0.10453	0.299545	0.197471	0.234709	0.181388	0.222478	0.14611	0.176952	0.161449	0.109362	0.202752	0.10049	0.0964729	0.247996	0.0928618	0.161199	0.175205	0.106413	0.273526	0.199162	0.103306	0	0.111883	0.153721	0.0920548	0.116541	0.139595	0.12387	0.214935	0.0736647	0.147706	0.15846	0.152047	0	0.111043	0.152303	0.0947906	0.152958	0.0774034	0.150003	0.102538	0.14763	0.159387
TEX43	0	0.0035034	0.00668639	0	0	0.0106787	0.0191078	0.00850212	0.00560562	0.0115602	0	0.00440882	0.00210641	0.00627549	0.00280381	0.00251829	0	0.00518535	0.009531	0.00191721	0.00561455	0.00196604	0.00490698	0	0.00640861	0	0	0.00710893	0	0.0103495	0.00350644	0	0.00690366	0.00560747	0.0159669	0.00680867	0.0071501	0.00645468	0	0	0.00369397	0	0	0	0.00744159	0.011126	0	0.038452
LMNB1	0.0801144	0.0712942	0.107215	0.0800936	0.0792671	0.0667397	0.123165	0.147086	0.104245	0.0932878	0.0518857	0.0595191	0.0774097	0.114105	0.0733933	0.155597	0	0.0716493	0.11328	0.10026	0.0704741	0.151814	0.0915172	0.155327	0.0700712	0.0828971	0	0.110021	0.0971346	0.0880001	0.0317614	0.143868	0.0966351	0.163551	0.102045	0.0931725	0.113463	0.156773	0	0.0924454	0.131386	0.0685151	0.106563	0.0430824	0.0739847	0.124437	0.106974	0.17519
MARCH3	0.50683	0.417082	0.596637	0.401993	0.345398	0.298866	0.575971	0.527827	0.492309	0.505944	0.345759	0.374346	0.425712	0.373666	0.618503	0.462016	0.264261	0.487078	0.358003	0.365339	0.302075	0.574621	0.384392	0.329501	0.686797	0.364961	0.984263	0.528505	0.369679	0.514114	0.641256	0.60848	0.574423	0.668866	0.48595	0.461015	0.472613	0.726865	0	0.627505	0.532189	0.356443	0.532896	0.406103	0.544964	0.72218	0.592692	0.455245
C5orf63	0.0468274	0.0847304	0.0506112	0.0505272	0.0596453	0.0606726	0.0519814	0.0972182	0.0911092	0.0550864	0.0858181	0.0694127	0.0741365	0.0666169	0.0869345	0.0673713	0.0685803	0.0520999	0.0762636	0.060811	0.0856339	0.0693799	0.0433141	0.051432	0.0555056	0.0257082	0	0.0776643	0.0590066	0.0786308	0.0541254	0.032947	0.119488	0.105943	0.0511934	0.0989442	0.0429529	0.0858921	0	0.0940936	0.0547217	0.0213396	0.0308021	0.0931776	0.0792901	0.0534413	0.0837993	0.0159346
MEGF10	0.0367338	0.0233306	0.0120337	0.0204615	0.0164367	0.0234698	0.0166637	0.025265	0.0156624	0.016223	0.0183476	0.00907244	0.0191289	0.0257461	0.0146761	0.0246607	0	0.0143884	0.0185756	0.0141184	0.0333262	0.0355178	0.0206327	0.0268753	0.0273412	0.0367747	0	0.0120425	0.0518596	0.0294837	0.0294948	0.0534084	0.0210897	0	0.0382282	0.0152779	0.0160497	0.0319617	0	0.0132291	0.00939364	0.00497599	0.0121503	0.0288065	0.0274489	0.0106149	0	0.025985
PRRC1	0.063213	0.088036	0.108677	0.110744	0.0986573	0.136129	0.118307	0.129464	0.100563	0.129449	0.10744	0.0930977	0.112086	0.127855	0.0537369	0.0731419	0	0.0754017	0.114323	0.0901451	0.131368	0.137369	0.058672	0.125718	0.146333	0.108004	0	0.120954	0.0904735	0.0855936	0.0654263	0.119272	0.0903481	0.175814	0.0198266	0.0820219	0.11527	0.087508	0	0.0622119	0.085435	0.0673769	0.119309	0.100646	0.109587	0.135955	0.080227	0.17327
CTXN3	0.0155035	0.0104612	0.00166186	0.0145079	0.00740001	0.018251	0.0191257	0.0133615	0.0105717	0	0.00189639	0.00418948	0.0132048	0.00448772	0.0169281	0	0	0	0.00439442	0.00699089	0.0135212	0.00695892	0.00953377	0.00399178	0.00589985	0	0	0.0266173	0.00779662	0.0108357	0.0425078	0	0.0133596	0	0.0120478	0.00441563	0	0.00197924	0	0.00896533	0.00849471	0.0149299	0.00855902	0.00798527	0	0	0	0.00923296
CCDC192	0.0212927	0.020465	0.0732948	0.150228	0.0660076	0.0612487	0.0380708	0.0442053	0.11416	0.0177568	0.0375432	0.0211215	0.0260435	0.219045	0.0479942	0.0893767	0	0.105649	0.0883521	0.0326584	0.150605	0.203791	0.00259808	0.0970863	0.0129355	0.0328925	0	0.0304357	0.149902	0.0578551	0.00577862	0.143716	0.0327741	0.0559424	0.0306708	0.0322754	0.0200298	0.00513717	0	0.0276439	0.0809705	0.0421735	0.198075	0	0.0271701	0.102889	0.0975209	0.0380046
SLC12A2	0.348473	0.3367	0.44388	0.449234	0.44828	0.403013	0.347124	0.371216	0.436107	0.339738	0.33726	0.311665	0.416409	0.501001	0.318509	0.516506	0.154615	0.384102	0.385393	0.392247	0.412467	0.452943	0.338165	0.461566	0.413902	0.371165	0	0.37638	0.429423	0.386456	0.344388	0.446181	0.368729	0.384251	0.226617	0.357611	0.447719	0.317814	0	0.48323	0.435911	0.274858	0.331274	0.337081	0.286957	0.325584	0.32477	0.735631
FBN2	0.209731	0.198935	0.362662	0.307443	0.23254	0.137415	0.447879	0.536848	0.322791	0.457493	0.235794	0.363049	0.250536	0.12977	0.237552	0.301309	0.227496	0.201294	0.127511	0.173828	0.340735	0.493699	0.254144	0.310982	0.444491	0.247152	0	0.263391	0.282243	0.262398	0.242795	0.271225	0.370887	0.272662	0.424461	0.286161	0.261938	0.321655	0	0.415248	0.393107	0.16061	0.314054	0.25455	0.24586	0.37422	0.485507	0.612566
SLC27A6	0.453735	0.449432	0.53485	0.391246	0.363015	0.265838	0.778747	0.801403	0.531747	0.495603	0.42419	0.48519	0.359659	0.26729	0.432563	0.457543	0.420158	0.350182	0.263513	0.346805	0.387744	0.697499	0.606372	0.3999	0.738042	0.489129	0	0.373464	0.37796	0.380491	1.03839	0.569686	0.697818	0.336776	0.699081	0.37402	0.480521	0.618208	0	0.53325	0.484118	0.381275	0.436856	0.60361	0.427606	0.486327	0.711984	0.86948
ISOC1	0.0579855	0.0478665	0.0505049	0.0325012	0.0364909	0.059744	0.069349	0.0759388	0.0358199	0.0532752	0.0582114	0.0500654	0.0290951	0.0464319	0.0376887	0.0333325	0.0685803	0.0368253	0.057885	0.0338343	0.0217717	0.0632194	0.0245743	0.0681718	0.0732294	0.0530906	0	0.0220399	0.0233338	0.031135	0.0272481	0.0346429	0.0628662	0.0396508	0.0123103	0.0211625	0.0473513	0.0592106	0	0.0433594	0.047683	0.0242595	0.0299047	0.039416	0.0520522	0.0341903	0.0261695	0.0844821
ADAMTS19	0.64384	0.656632	0.839295	0.770943	0.736817	0.887877	0.788674	0.844037	0.880782	0.828735	0.778954	0.783781	0.804644	0.816783	0.570574	0.876729	0.189719	0.65058	0.704498	0.665614	0.783791	0.674513	0.675319	0.990614	0.716582	0.686682	0.531826	0.486031	0.762535	0.526168	0.51728	0.664564	0.758368	0.820982	0.479117	0.693133	0.66632	0.646305	0	0.702948	0.806278	0.636837	0.709327	0.605641	0.532759	0.611767	0.769484	0.858542
CHSY3	1.57685	1.68573	1.98306	1.88631	1.87621	1.84097	1.85639	1.70025	1.84233	2.07649	1.98144	1.78237	1.70308	1.6381	1.40936	1.76682	1.46002	1.49596	1.81638	1.83781	1.76836	1.54473	1.95591	1.75765	1.93314	1.66109	1.90099	1.82955	1.35321	1.99051	1.71627	1.41025	1.84568	1.84085	1.57669	1.90361	1.77682	1.8672	0	1.77774	1.84845	1.48732	1.42335	1.66446	1.77824	1.66651	1.72875	1.69702
HINT1	0.27383	0.182533	0.322745	0.471877	0.407924	0.322781	0.731286	0.437949	0.545831	0.184141	0.253649	0.212143	0.322547	0.558675	0.275362	0.479589	0	0.363032	0.64083	0.285089	0.320301	0.421525	0.201161	0.451419	0.382415	0.195832	0.578889	0.36363	0.461154	0.339443	0.456949	0.541107	0.336575	0.345386	0.062226	0.164116	0.438985	0.241936	0	0.255369	0.300697	0.16233	0.46409	0.211124	0.423477	0.328337	0.176484	0.302474
LYRM7	0.196223	0.154379	0.247876	0.200013	0.199546	0.267141	0.274791	0.289162	0.263185	0.27341	0.274355	0.213029	0.232287	0.269077	0.201464	0.2333	0.169071	0.189071	0.301974	0.192682	0.236714	0.419227	0.170075	0.243728	0.305127	0.186191	0	0.209218	0.254949	0.112344	0.187424	0.28924	0.229393	0.219446	0.102309	0.197639	0.197396	0.202952	0	0.256335	0.205788	0.155244	0.203058	0.151609	0.311333	0.272284	0.205757	0.248371
CDC42SE2	0.61647	0.5441	0.717992	0.566221	0.634633	0.578429	0.676967	0.717126	0.636746	0.596009	0.637984	0.553205	0.567671	0.685538	0.557354	0.577093	0.391039	0.574535	0.621593	0.497348	0.574834	0.836824	0.511108	0.561546	0.655667	0.577311	0.442625	0.70827	0.612901	0.613222	0.618747	0.707118	0.667904	0.684976	0.466731	0.532028	0.688945	0.75298	0	0.677043	0.582263	0.514924	0.689638	0.54345	0.759967	0.649583	0.655681	0.85136
RAPGEF6	0.0492489	0.0519898	0.0287796	0.0477847	0.0694063	0.117403	0.0681133	0.0543477	0.0812935	0.048793	0.0315212	0.0348837	0.0223515	0.0389537	0.0505531	0.0544385	0	0.0581706	0.0722114	0.0405438	0.105322	0.0381119	0.0139896	0.0162568	0.0662295	0.0366807	0	0.0755267	0.0788945	0.0479558	0.0667599	0.0625786	0.0380644	0.124015	0.0195924	0.0383389	0.0352832	0.0221325	0	0.0141194	0.0417664	0.039255	0.0571632	0.0769314	0.0483448	0.0785854	0.0506697	0.0305371
AC008695.1	0.0104903	0.0079298	0.0205301	0.00730472	0.00534973	0.0258196	0.0161191	0.0206889	0.00888447	0.022021	0.0136296	0.0113194	0.00984152	0.00717131	0.00334124	0.0106618	0	0.0122709	0.0123153	0.00252642	0.00812693	0.0218989	0.00590296	0	0.00623642	0.00613485	0	0.00275212	0.0164793	0.0150674	0	0	0.0146856	0.0132072	0	0.0135817	0.00727535	0.00749202	0	0.0126835	0.0030208	0.0161151	0.0171353	0.00548402	0.0217001	0.0460977	0.00767739	0.0291366
MEIKIN	0	0	0	0	0	0	0	0	0	0	0	0	0	0	0.00225073	0	0	0	0.00211627	0	0	0	0.0024355	0	0.00263348	0	0	0	0	0.00308938	0	0.0047482	0	0.00436609	0	0.00162646	0	0	0	0	0	0	0	0.00459641	0	0	0.00661458	0
ACSL6	0	0.0198581	0.0195788	0.0139343	0.0124508	0.00738273	0.00302963	0.0443396	0.0359547	0.0212612	0.013655	0.0157634	0.0245783	0.0332845	0.0277918	0.0304882	0	0.0204889	0.0267734	0.00925766	0.0233331	0.0358149	0.0149118	0.0328386	0.00183767	0.0147844	0	0.0225126	0.00994808	0.0106689	0.0275897	0.0214062	0.0169874	0.0269651	0.0231053	0.0226026	0.0134934	0.0187898	0	0.0180803	0.0227901	0.0142004	0.0256273	0.014162	0.001883	0.036892	0.0291018	0.0252614
P4HA2	0.0795648	0.0670996	0.0608482	0.0672753	0.0766793	0.0610443	0.500848	0.160872	0.122557	0.0523545	0.0665499	0.0633205	0.0424205	0.0979242	0.0753139	0.0620209	0	0.119649	0.0763316	0.0639292	0.0748097	0.177466	0.0362245	0.0748491	0.111102	0.0449577	0	0.0714463	0.0737015	0.0473658	0.032985	0.145198	0.112495	0.175744	0.0812622	0.0902915	0.175401	0.0965541	0	0.10597	0.0659412	0.0772752	0.0934531	0.156831	0.0702082	0.165565	0.145738	0.301099
PDLIM4	0.0147239	0	0.0120756	0.00993596	0.0101964	0.00196118	0.0163855	0.0137505	0.0186703	0.00595863	0.00364043	0	0	0	0	0	0	0.0129579	0.00975728	0.0317095	0.00208562	0.0179328	0.0049367	0.00734857	0	0.00346375	0	0	0.00225787	0.0129245	0	0.0175252	0.00865051	0.0243377	0	0.00670097	0.022426	0.0060645	0	0.0069354	0.0141533	0	0.00562091	0	0.0135732	0.0268248	0.00960344	0
SLC22A4	0.0285445	0.0439273	0.101069	0.101249	0.103084	0.0329264	0.0804139	0.0815903	0.10892	0.0443984	0.0681898	0.0706871	0.0637506	0.169716	0.0789861	0.123605	0	0.124285	0.0941871	0.043358	0.0878135	0.115016	0.0538744	0.1277	0.040315	0.060397	0	0.0465985	0.116513	0.0742022	0.0509337	0.145507	0.0942644	0.105279	0.0357829	0.0670317	0.0831101	0.0324293	0	0.0525105	0.121535	0.0480637	0.100637	0.0373889	0.0555644	0.0643247	0.155874	0.0820524
SLC22A5	0.0927963	0.130932	0.145889	0.165335	0.11082	0.0991359	0.113717	0.165132	0.155235	0.131429	0.0967275	0.122272	0.100974	0.20925	0.137879	0.164435	0.231604	0.212694	0.181962	0.16307	0.123125	0.253813	0.113898	0.167992	0.101373	0.109894	0.200954	0.0877298	0.123006	0.12898	0.080195	0.203611	0.160412	0.178882	0.056934	0.133451	0.145224	0.112111	0	0.129652	0.16576	0.0771388	0.183567	0.102264	0.122655	0.140806	0.142163	0.113163
AC116366.3	0.912796	0.738839	0.876424	0.661254	0.679685	0.682773	0.582592	0.804566	0.749098	0.814507	0.773377	0.778275	0.753461	0.953939	1.00972	0.660833	0.259062	1.01082	0.67805	0.713263	0.778868	1.00894	0.745728	0.881559	0.633244	0.750218	0.817012	0.582052	0.662953	0.713427	0.720692	0.771473	0.812279	0.771243	0.672081	0.818416	0.706953	0.73623	0	0.606375	0.825876	0.947468	0.872386	0.489599	0.520748	0.838373	0.862914	0.753455
IRF1	0.00440891	0.00581622	0.0257081	0.0234071	0.0302274	0.0275511	0.0304553	0.0173068	0.0226575	0.0110263	0.0090514	0.0141295	0.00163391	0.0984702	0.0204272	0.0284286	0	0.0285968	0.0130133	0.0104491	0.0274534	0.0598398	0.00338333	0.0490568	0.0124892	0.00477076	0	0.027581	0.0297325	0.0243871	0	0.0721517	0.0188849	0.0424829	0	0.00709259	0.030124	0	0	0.0381355	0.0251297	0	0.0417709	0.0126826	0.0125448	0.0315249	0.00922226	0.0346485
IL5	0.00723623	0.00123261	0.00736267	0.0240189	0.011883	0.00596151	0.00955724	0.0097587	0.0220901	0.0092178	0.00417852	0.00213046	0	0.0270504	0.00710256	0	0	0.0196072	0.00485413	0.00390933	0.0253166	0.0157611	0	0.0354729	0	0.00702746	0	0.00705671	0.024952	0	0	0	0.0090575	0.018582	0	0.0115266	0.0132688	0.00661187	0	0.00335182	0.0150208	0	0.0270691	0	0	0.0212062	0.00922185	0.0140008
RAD50	0	0.0112995	0.0111891	0.0111909	0.029498	0.00652959	0.00632232	0.0172814	0.00721967	0.0134568	0.00654439	0.00579003	0.00168102	0.00512058	0.00578782	0.00744132	0	0.00307037	0.0185615	0.00123982	0.00624621	0.0181882	0	0.0132593	0.0255386	0.00433458	0	0.00949054	0.0138611	0	0.00557051	0.00705974	0.00215971	0	0	0.0168285	0.00169079	0.0055779	0	0	0.00233646	0.00603739	0.00446316	0.0257671	0.0166604	0	0.00961121	0.0145062
IL13	0	0	0	0	0.00317338	0.00424126	0.00196479	0.00244228	0.00385634	0	0	0.00220899	0	0	0.00162647	0.00426859	0	0.00530373	0	0.00624146	0	0.00159509	0.00645127	0	0	0	0	0	0.00193982	0	0.0047959	0.00493568	0.00109487	0	0	0	0.00193432	0.00616	0	0	0.0106782	0	0.0098474	0	0	0	0	0
IL4	0	0	0	0	0	0	0	0	0.00144422	0	0	0	0	0	0	0	0	0	0	0	0	0.00232512	0	0	0	0	0	0	0.00261576	0	0	0.00386411	0	0	0	0	0	0	0	0	0	0	0.00292198	0	0	0	0	0
KIF3A	0.888395	0.826183	1.04571	1.04125	0.963631	1.21816	1.07683	0.910886	1.05534	0.84542	1.11161	0.879834	0.89387	1.07399	0.806814	1.04486	0.417261	1.01105	1.23023	0.959661	1.07796	1.25543	0.606198	1.03672	1.09923	0.960148	0.581641	0.808258	1.2478	0.801135	0.575115	1.18415	0.846072	1.00368	0.563982	0.865946	0.907737	0.802281	0	0.884265	0.984138	0.635036	0.908626	0.63869	0.936818	0.946265	0.77438	1.02967
CCNI2	0.00643601	0.0131005	0.00432949	0.0065037	0.00663807	0.00294165	0.00181399	0.00755979	0.0129757	0.0016087	0.0036687	0	0.00890612	0	0.00258407	0.0113698	0.154615	0	0.00594728	0.00452791	0	0.00676995	0.00539555	0.0117172	0.0115756	0.00210296	0	0	0.00916411	0.00624513	0	0.0047482	0.0038837	0.0105023	0	0.00363837	0.00142406	0.00273119	0	0	0	0	0.00730439	0	0	0	0.00999665	0
SOWAHA	0.00412656	0	0.00669994	0.00758633	0.00534458	0.0164621	0.00243954	0.0106329	0.00890965	0.00303563	0.00143636	0.00976566	0.00425346	0	0	0.00548252	0.135482	0.00237312	0.00587117	0.00671166	0.0136862	0	0	0.00646901	0.00148272	0	0	0.0229556	0.00280767	0.00974915	0.0104093	0.013535	0.0134518	0.0047646	0.0115624	0.00183524	0.00827844	0.0424463	0	0.0118447	0	0	0.0128004	0.012202	0.00355769	0	0	0.00837391
SHROOM1	0.00325313	0.00560179	0.0136258	0.0110581	0.0169623	0.0125242	0.0197507	0.00536765	0.028708	0.0167997	0.00524353	0.0141316	0.0197323	0	0.00983982	0.0109215	0	0.00805639	0.00986338	0.00622009	0.013849	0.0110364	0.0108458	0.00948402	0.00266582	0.0139991	0	0.0183072	0.00927635	0.0164339	0	0.0142562	0.014417	0.0055155	0.0115624	0.0168902	0.00349231	0.025209	0	0.0142929	0	0.00726044	0.0106322	0.00594598	0.00710276	0.00758596	0.0052908	0.00529929
GDF9	0.0027233	0.00631581	0.0110283	0.0074122	0.00427775	0.00764337	0.0260807	0.00200763	0.0110222	0.00241477	0.00232874	0	0.0104017	0.0120323	0.00206349	0.0157166	0	0.00924377	0.0132213	0	0.0105536	0.00261465	0	0.0205431	0	0.0104638	0	0.0268871	0.0156832	0.0116769	0.00827002	0.00888959	0.0108681	0	0.0144901	0.00251614	0.0141545	0.0120907	0	0	0.00512884	0.00476388	0	0	0.0139301	0	0.00439559	0.0207528
UQCRQ	0.0348297	0.0527798	0.0930864	0.200536	0.177093	0.2057	0.163915	0.0974858	0.152608	0.0615637	0.0688516	0.053652	0.087199	0.145275	0.0881313	0.158722	0	0.0859025	0.243974	0.111543	0.146519	0.087354	0.0495497	0.110127	0.141088	0.105716	0	0.106756	0.174179	0.124169	0.0919999	0.0719874	0.0882892	0.105303	0.0388919	0.0530298	0.111682	0.0633804	0	0.0869241	0.0875861	0.0277808	0.120659	0.0380457	0.0947738	0.0796837	0.035958	0.0740385
LEAP2	0.00207488	0	0.0165418	0.0176521	0	0	0.0241279	0.0137706	0.0267946	0.00875127	0.00900789	0.00608485	0.00750944	0.0152219	0.00600741	0.0306642	0	0.0103757	0.0290601	0.0146311	0.00636447	0.0164609	0	0.0504997	0.00343553	0.00554701	0	0.00711057	0.0104656	0.0121127	0	0.0141881	0.0111403	0.0344498	0	0.0116757	0.0183099	0.013161	0	0.0129828	0.0148557	0.00556746	0.0131727	0.00821388	0	0.0400403	0	0.0627033
AFF4	0.682872	0.716154	0.796359	0.776596	0.7201	0.762701	0.681874	0.922446	0.869676	0.762909	0.727808	0.739389	0.714587	0.955812	0.771621	0.862389	0.478836	0.866197	0.892088	0.865416	0.827148	0.87815	0.774885	0.97694	0.735168	0.669701	0.451019	0.528267	0.820169	0.647052	0.719747	1.00927	0.793683	0.748306	0.635148	0.768497	0.768002	0.710739	0	0.763803	0.803515	0.576078	0.926996	0.558863	0.639596	0.876897	0.829451	0.975309
ZCCHC10	0.140382	0.13908	0.156939	0.132344	0.121121	0.114645	0.176967	0.169004	0.198415	0.131056	0.100157	0.144888	0.150943	0.212925	0.192473	0.152916	0	0.116036	0.158392	0.150899	0.146229	0.190442	0.11667	0.189844	0.160557	0.154487	0.200954	0.143272	0.124652	0.129416	0.126509	0.185407	0.133479	0.226892	0.0593526	0.117192	0.152213	0.0992388	0	0.153624	0.162965	0.0985774	0.184582	0.0692748	0.0615888	0.173621	0.176027	0.150106
HSPA4	0.24318	0.24746	0.311241	0.302429	0.271057	0.283247	0.916432	0.277233	0.344939	0.365665	0.220819	0.265273	0.225571	0.377677	0.289161	0.341103	0.121139	0.299687	0.450022	0.242232	0.334406	0.398082	0.247497	0.308835	0.350153	0.213418	0.200954	0.24935	0.363884	0.184997	0.230468	0.341933	0.265413	0.42737	0.172545	0.2953	0.43889	0.285831	0	0.351773	0.29545	0.18367	0.252123	0.378468	0.324834	0.362134	0.209273	0.800074
FSTL4	0.110932	0.0942856	0.0896187	0.0802164	0.135394	0.152958	0.100195	0.114018	0.0965748	0.0754021	0.0573171	0.0908226	0.140486	0.0774156	0.125607	0.0678641	0	0.0555968	0.0417642	0.0646175	0.0466033	0.0907931	0.152484	0.147561	0.0860442	0.075156	0.322478	0.0596228	0.0992409	0.0784787	0.154743	0.0915	0.108281	0.0731787	0.110538	0.0674637	0.074781	0.141461	0	0.107032	0.0782561	0.0584595	0.0958887	0.103231	0.0576224	0.129214	0.114596	0.0580592
C5orf15	0.0899209	0.0635346	0.0828245	0.0926463	0.0752925	0.125474	0.14249	0.101694	0.153267	0.0691382	0.0697934	0.0499984	0.112585	0.122755	0.0727098	0.162877	0	0.0857319	0.13244	0.0808437	0.113017	0.112367	0.038523	0.0968408	0.0846628	0.0645636	0	0.0627272	0.0739564	0.0569065	0.0988474	0.116681	0.0719247	0.134918	0.0113433	0.0860994	0.0737006	0.0893007	0	0.0710248	0.0714596	0.0572201	0.0954385	0.095815	0.130468	0.0620547	0.126091	0.164655
VDAC1	0.200438	0.228053	0.217506	0.271136	0.250702	0.363702	0.485892	0.305245	0.340256	0.215501	0.241445	0.196806	0.265999	0.390969	0.241219	0.321995	0.116188	0.236333	0.498927	0.16646	0.256987	0.29529	0.17709	0.34267	0.273775	0.191164	0	0.218533	0.251702	0.176023	0.249073	0.290189	0.213928	0.208459	0.122349	0.196585	0.220761	0.170662	0	0.13071	0.210969	0.151046	0.236708	0.135941	0.252863	0.336324	0.299726	0.333555
TCF7	0.00486368	0.0109787	0.0471722	0.0587046	0.0169315	0.0290814	0.0158931	0.00417023	0.0559112	0.0107528	0.0106844	0.00842559	0.00584128	0.0713166	0.0130818	0.0983446	0	0.0416777	0.0331737	0.00883906	0.0574217	0.0623025	0.00608129	0.101973	0.00468719	0	0	0.0082958	0.100769	0.0186504	0	0.082023	0.0246512	0.0961045	0.00677264	0.017635	0.0130675	0	0	0.013968	0.0367796	0.032306	0.0927076	0.00319691	0.0156208	0.0772658	0.0301581	0.0120269
SKP1	0.394228	0.298895	0.390826	0.525999	0.483931	0.548794	0.901848	0.540077	0.540227	0.413528	0.523578	0.359609	0.553925	0.625495	0.284177	0.444995	0	0.422925	0.850658	0.342975	0.478339	0.573852	0.294657	0.522026	0.61753	0.48139	0.854305	0.429666	0.719787	0.386199	0.396856	0.553262	0.460053	0.423132	0.211719	0.317515	0.475509	0.374839	0	0.366348	0.34366	0.249737	0.43265	0.401287	0.597911	0.351836	0.247899	0.474821
AC104109.3	0.02319	0.0216161	0.0290963	0.0187075	0.0165639	0.0756919	0.0515132	0.0609543	0.0557524	0.0249566	0.0830673	0.0646094	0.0672072	0.0597508	0.042027	0.0165355	0	0.031255	0.0924198	0.0503678	0.0475073	0.0793338	0.00923531	0.0483726	0.0908116	0.044286	0	0.0407271	0.0567355	0.0213272	0.00850906	0.0565571	0.0526999	0.0504183	0.022833	0.0556268	0.040972	0.080956	0	0.0528491	0.0344223	0.0327259	0.0468209	0.0307318	0.0483936	0.0362991	0.0346963	0.0749765
CDKL3	0.407126	0.34636	0.373079	0.397907	0.344772	0.338447	0.373829	0.381149	0.42992	0.400618	0.370734	0.396726	0.32889	0.447549	0.459496	0.48499	0	0.455413	0.351932	0.306229	0.359969	0.482404	0.344617	0.461961	0.323437	0.232649	0.120147	0.29664	0.428012	0.298879	0.249205	0.554146	0.408722	0.508457	0.276799	0.437207	0.36559	0.348092	0	0.40634	0.388812	0.316626	0.50815	0.278144	0.321925	0.432507	0.424259	0.741541
UBE2B	0.505546	0.511651	0.630762	0.676253	0.693388	0.60622	1.09751	0.674789	0.790031	0.616374	0.574045	0.559172	0.579617	0.73681	0.591755	0.689612	0.223657	0.577705	0.75428	0.600108	0.601488	0.763739	0.457636	0.837218	0.674528	0.455127	0.523433	0.525547	0.757867	0.549626	0.323851	0.760895	0.593545	0.783774	0.422354	0.532416	0.678063	0.622739	0	0.595545	0.675155	0.421926	0.634888	0.639751	0.817903	0.567717	0.55307	0.807147
CDKN2AIPNL	0.058122	0.0299918	0.0661874	0.0535064	0.04165	0.0562306	0.0965443	0.0710912	0.10867	0.0346149	0.0487594	0.0454014	0.0537459	0.109247	0.030561	0.0783376	0	0.0395254	0.135752	0.0404437	0.0627658	0.0883219	0.0309707	0.0937864	0.0813564	0.0379924	0	0.0421915	0.0688206	0.0212552	0.0379586	0.101054	0.0496805	0.0299766	0.0310852	0.0727982	0.0697747	0.0693042	0	0.0455685	0.0605021	0.0656101	0.0578767	0.0511186	0.0540754	0.0779348	0.0241941	0.0878031
JADE2	0.0847318	0.106584	0.177406	0.163026	0.160239	0.12112	0.306519	0.159524	0.242328	0.10408	0.1338	0.098424	0.154515	0.268082	0.185851	0.213855	0	0.145933	0.210839	0.173869	0.121045	0.214037	0.140982	0.217912	0.143804	0.109916	0.380687	0.127537	0.134625	0.101507	0.139827	0.192021	0.195784	0.152292	0.121315	0.220309	0.191307	0.182449	0	0.129289	0.231917	0.11163	0.095782	0.112749	0.185423	0.188517	0.249245	0.332284
SAR1B	0.206224	0.187373	0.25193	0.306193	0.26814	0.301174	0.255567	0.284657	0.344714	0.211663	0.244568	0.206622	0.251111	0.384129	0.183657	0.308862	0.217871	0.284911	0.348675	0.230182	0.250975	0.342067	0.096793	0.417213	0.257079	0.210299	0.120147	0.158215	0.315628	0.191743	0.171599	0.271842	0.250683	0.292705	0.183028	0.202539	0.227022	0.221986	0	0.260929	0.250192	0.167068	0.249533	0.192942	0.185692	0.286556	0.200706	0.319323
SEC24A	0.1955	0.186012	0.269603	0.235486	0.253094	0.205433	0.179481	0.289213	0.286198	0.209257	0.193893	0.201056	0.203537	0.254331	0.251717	0.27977	0.204063	0.313679	0.217527	0.233685	0.272674	0.309887	0.184239	0.26537	0.227055	0.19898	0	0.142086	0.229244	0.183238	0.202386	0.303432	0.260092	0.293079	0.19262	0.210039	0.196494	0.170559	0	0.255069	0.272296	0.266342	0.297556	0.201375	0.177608	0.230152	0.282845	0.252243
CAMLG	0.255419	0.233792	0.250469	0.342611	0.376044	0.381487	0.36339	0.360884	0.366579	0.17557	0.267221	0.262191	0.281989	0.421243	0.239064	0.278161	0	0.258777	0.460498	0.232001	0.281749	0.438423	0.172543	0.330775	0.436329	0.397075	0.380687	0.218694	0.427016	0.16082	0.17391	0.405509	0.285369	0.292379	0.285508	0.244496	0.216926	0.208591	0	0.278558	0.242791	0.243312	0.292799	0.21218	0.253192	0.290963	0.178474	0.214331
DDX46	0.422238	0.393969	0.439479	0.53988	0.421828	0.414897	0.495756	0.527132	0.507368	0.413381	0.352012	0.425227	0.466083	0.711958	0.572736	0.417641	0.178226	0.48966	0.499317	0.46958	0.512957	0.538576	0.420232	0.627444	0.388166	0.402123	0.380687	0.347826	0.39266	0.320028	0.375524	0.473533	0.406097	0.596185	0.321399	0.502237	0.569706	0.535664	0	0.460525	0.444356	0.320045	0.490156	0.315828	0.340377	0.518325	0.730351	0.709936
C5orf24	0.264328	0.147513	0.265048	0.189419	0.186946	0.38423	0.362325	0.225781	0.237713	0.28453	0.338735	0.284687	0.261288	0.1237	0.108232	0.0978476	0	0.112265	0.332258	0.173827	0.193965	0.309638	0.154545	0.224084	0.390057	0.287566	0	0.283746	0.304423	0.230249	0.115303	0.245431	0.240197	0.235577	0.175997	0.207514	0.215595	0.232522	0	0.185497	0.14944	0.178711	0.115343	0.208874	0.346398	0.258237	0.12642	0.263488
TXNDC15	0.229043	0.204601	0.235126	0.235671	0.282369	0.200509	0.171792	0.211423	0.271897	0.190613	0.179524	0.205235	0.155397	0.489863	0.264804	0.310481	0.135157	0.262512	0.407216	0.194709	0.499584	0.403336	0.258948	0.298918	0.344179	0.204645	0	0.076359	0.195539	0.2585	0.0978604	0.247382	0.184854	0.297616	0.163432	0.224614	0.196342	0.144574	0	0.274247	0.211057	0.094228	0.256014	0.136451	0.187949	0.20257	0.337695	0.236766
PCBD2	0.200564	0.169518	0.13032	0.114589	0.11086	0.133905	0.0603517	0.210424	0.141394	0.0894586	0.143744	0.128604	0.0894014	0.242534	0.207263	0.100946	0	0.251722	0.161437	0.173658	0.173124	0.242581	0.111178	0.227774	0.135771	0.0922145	0	0.0992991	0.103434	0.11951	0.0558934	0.255127	0.129772	0.140486	0.103447	0.135621	0.0590816	0.119255	0	0.120105	0.134995	0.120795	0.276393	0.0546093	0.0896634	0.247941	0.127622	0.212271
CATSPER3	0	0	0	0	0.00422923	0	0	0	0	0	0	0.0020299	0	0	0	0	0	0	0	0	0.00629338	0	0	0	0	0	0	0	0	0	0	0.00538833	0	0	0	0	0	0	0	0	0	0	0	0	0	0	0	0.00288829
PITX1	0	0	0.00174193	0	0	0.00366092	0	0	0	0	0	0	0	0	0	0	0	0.00302194	0	0	0	0.00173686	0.00486261	0	0	0	0	0	0.004063	0	0	0	0	0.00679923	0	0	0	0	0	0	0.00359829	0	0	0	0.00504182	0	0	0
H2AFY	0.366309	0.359388	0.432724	0.350255	0.378929	0.416393	0.503378	0.527209	0.461979	0.468773	0.414388	0.404284	0.374001	0.45772	0.399657	0.268252	0.135482	0.38252	0.496156	0.442019	0.514469	0.48025	0.359495	0.60827	0.4012	0.350484	0	0.347087	0.406315	0.320401	0.455837	0.394616	0.418901	0.457499	0.216142	0.498231	0.450473	0.287999	0	0.405456	0.418857	0.232556	0.301695	0.332068	0.473504	0.579281	0.328099	0.546445
TIFAB	0	0	0.00139272	0	0	0	0	0.00216888	0	0	0	0	0	0	0	0	0	0	0	0	0	0.00149054	0	0	0	0	0	0	0.00236193	0	0	0.00425466	0	0	0	0	0	0	0	0	0	0	0	0	0.00712058	0	0	0
CXCL14	0.675926	0.622457	0.78123	0.94588	0.876735	0.951466	0.90692	0.800327	1.15861	0.671079	0.985497	0.56698	0.946688	1.3987	0.46177	0.916571	0.228633	0.964422	1.56107	0.694252	0.949481	1.06339	0.596293	1.24857	0.576551	0.554989	0.310902	0.402696	0.944543	0.668887	0.411161	0.94567	0.588603	1.0593	0.414754	0.598061	0.868699	0.517849	0	0.614067	0.667196	0.551951	0.65793	0.744889	0.770784	1.15769	0.633363	0.623991
SLC25A48	0.338227	0.660714	0.469487	0.478064	0.697366	0.684484	0.685456	0.562006	0.69625	0.798962	1.04696	0.625137	0.619402	0.714915	0.482685	0.504595	0.534721	0.820445	0.732215	0.652288	0.701404	0.614837	0.922261	0.936931	0.320657	0.531714	0.767746	0.598476	0.418812	0.520554	0.467754	0.42888	0.590057	0.857127	0.482535	0.751403	0.78429	0.46948	0	0.548656	0.640757	0.463653	0.616452	0.703681	0.634649	0.828996	0.712701	0.748352
LECT2	0	0.00136465	0.00913355	0.0409899	0.0118188	0.00962748	0.00468736	0.00832361	0.0357147	0.00598961	0.0018457	0.00258176	0.00123062	0.0346742	0.00616603	0.0547522	0	0.0249701	0.0431647	0.0115543	0.0130511	0.0328832	0.00503358	0.0655572	0.00393989	0	0	0	0.0322455	0.0124535	0	0.0158594	0.00462317	0.0310875	0	0.00359096	0.00215755	0	0	0.01848	0.00541188	0.00685685	0.0444323	0	0	0.0131523	0.0134906	0.00249755
TGFBI	0	0	0.00104891	0.00360455	0.00563611	0	0	0	0.00367911	0	0	0	0.00153559	0	0	0	0	0.00443097	0.00110392	0	0.00292849	0.00271834	0	0	0	0	0	0.00713084	0	0.00497959	0.00520025	0.00320965	0.0024789	0	0.00475197	0	0	0	0	0	0	0	0	0.00317986	0	0	0	0
SMAD5	0.354445	0.207043	0.354347	0.243467	0.245124	0.400846	0.452797	0.28758	0.262646	0.243786	0.280287	0.303583	0.203429	0.220041	0.158657	0.280398	0.135482	0.23692	0.297997	0.212473	0.304329	0.416205	0.209714	0.267146	0.322617	0.359406	0.120147	0.30744	0.293602	0.29267	0.2308	0.265119	0.336051	0.313453	0.153869	0.285843	0.284826	0.334753	0	0.304789	0.221069	0.20108	0.239008	0.361572	0.360094	0.263871	0.229368	0.639945
SMIM32	0.00240671	0	0.00104891	0.00449263	0.00219063	0	0.00746647	0.00635608	0.00449931	0	0.00378694	0.00205482	0.00853718	0.00722267	0.00253041	0.0168542	0	0.00855122	0.0063719	0	0.0150688	0.00733684	0	0.005002	0	0.0066937	0	0	0.00474207	0	0	0	0.00388779	0	0.00468749	0.00137705	0.00176186	0.00850642	0	0.00438244	0.0022343	0.0153175	0	0	0	0	0	0.00249755
TRPC7	0.0393827	0.106474	0.136847	0.085343	0.148733	0.241998	0.194934	0.0720107	0.130296	0.153121	0.115228	0.103903	0.157744	0.0925003	0.037753	0.0981236	0	0.0380396	0.109148	0.0989238	0.140333	0.0909727	0.0904781	0.117072	0.112596	0.0759082	0	0.0613504	0.0866235	0.0731704	0.107869	0.08313	0.114578	0.198001	0.0541378	0.136997	0.0824628	0.086625	0	0.187191	0.126547	0.0478274	0.0944635	0.142741	0.0815993	0.0611095	0.136662	0.388462
SPOCK1	2.10677	2.18697	2.233	2.21115	2.25144	2.40419	2.34144	2.27191	2.18345	2.26024	2.40576	2.32017	2.14982	2.22273	2.14321	2.14003	2.12145	2.12562	2.28621	2.23273	2.26845	2.35488	2.19905	2.22556	2.32001	2.16728	1.58011	2.2865	1.95201	2.29677	2.29353	1.98051	2.35718	2.26663	2.06621	2.28344	2.3566	2.4826	0	2.24316	2.38906	2.24784	2.32843	2.35728	2.30662	2.45344	2.30939	2.21993
KLHL3	0.44895	0.502852	0.46625	0.548097	0.593211	0.540423	0.482809	0.571322	0.503285	0.526675	0.430082	0.386352	0.363791	0.488573	0.589368	0.528935	0	0.461904	0.532992	0.483934	0.464028	0.562318	0.290808	0.537519	0.455431	0.399275	0.523433	0.432003	0.556595	0.623157	0.387868	0.516104	0.520746	0.509433	0.381095	0.51838	0.476134	0.413979	0	0.394971	0.450847	0.373662	0.448371	0.420788	0.481983	0.574126	0.547108	0.551114
HNRNPA0	0.111745	0.122824	0.171898	0.17095	0.120886	0.214972	0.238975	0.204467	0.176201	0.148982	0.153662	0.173581	0.126782	0.229383	0.115392	0.145183	0	0.108952	0.285537	0.10423	0.150249	0.23059	0.0488414	0.189255	0.276407	0.162021	0	0.104781	0.222542	0.113114	0.117665	0.21132	0.141424	0.146581	0.162378	0.107611	0.158522	0.0997438	0	0.092931	0.110812	0.0530072	0.182694	0.105292	0.185988	0.156658	0.0882489	0.148136
MYOT	0.00617807	0.00557458	0.0339601	0.0457661	0.0560508	0.0153804	0.0204735	0.0215865	0.0424972	0.0158781	0.00748195	0.00145196	0.00576216	0.0794898	0.00809511	0.0614657	0	0.0182491	0.0285521	0.0164038	0.010773	0.0387107	0	0.0547562	0.00338423	0.00473007	0	0.025607	0.0581281	0.0250383	0.00434699	0.0209578	0.015837	0.0874402	0.0171343	0.0207592	0.0120727	0.00543463	0	0	0.0393918	0.0110631	0.0742246	0.00758233	0.0172614	0.0474738	0.00733064	0.0312868
PKD2L2	0.00590156	0.0181199	0.0538652	0.126126	0.0659511	0.0449287	0.0272742	0.0296532	0.0673568	0.00667838	0.0204437	0.0165033	0.00985735	0.0852968	0.0121759	0.034043	0.124268	0.0425737	0.0347125	0.0169039	0.0423038	0.0810351	0.0293138	0.111514	0.0233697	0.00867042	0	0.0122428	0.0958834	0.0190627	0.0448372	0.0751046	0.0232022	0.0942064	0.0376873	0.0177573	0.0216164	0.0237532	0	0.0556996	0.0544947	0.0162882	0.0943157	0.00317986	0.0159862	0.056262	0.0310869	0.0216718
FAM13B	0.762837	0.855717	0.975034	0.856216	0.875331	0.711004	0.847304	0.856108	0.875129	0.778058	0.709751	0.687968	0.65493	1.00441	0.821236	0.89842	0.380153	0.876372	0.840892	0.854843	0.856233	1.01059	0.491156	0.909794	0.823911	0.699105	0.854305	0.756379	0.779194	0.763607	0.446829	0.997743	0.77673	0.934058	0.465094	0.789036	0.944333	0.805559	0	0.774184	0.892317	0.503662	0.847335	0.649651	0.929247	0.799994	0.923452	0.769949
WNT8A	0	0.00604875	0.0277041	0.0314342	0.0190706	0	0.0148284	0.0138937	0.0184864	0.0162725	0.00393431	0.00499315	0	0.00958147	0.00773455	0.0231916	0	0.0198846	0.0091954	0.00817662	0.0142293	0.0529329	0.00462731	0.0224801	0.00792767	0.00777943	0	0.0450214	0.0429064	0.0141379	0.0161067	0.0470085	0.0116769	0.0400193	0	0.0210236	0.00461535	0.0279959	0	0	0.0209892	0.0311041	0.0127735	0	0	0.0119929	0.00994464	0.0266294
NME5	0.403634	0.3576	0.475503	0.346388	0.37522	0.229997	0.318924	0.457515	0.396126	0.406765	0.389559	0.438665	0.258094	0.493272	0.415947	0.352949	0.245407	0.355243	0.401969	0.434519	0.448497	0.449913	0.395243	0.253473	0.396079	0.394346	0.380687	0.353064	0.368695	0.362836	0.31401	0.415533	0.480548	0.269701	0.369759	0.415527	0.356475	0.410385	0	0.409725	0.347532	0.254565	0.491339	0.334608	0.440014	0.334524	0.462664	0.305392
BRD8	0.150659	0.159733	0.207184	0.248269	0.23706	0.188789	0.301861	0.214998	0.284225	0.177471	0.197439	0.169658	0.18387	0.377793	0.255935	0.263247	0.116188	0.246249	0.302481	0.167725	0.204428	0.261919	0.122207	0.23679	0.157536	0.146917	0.330872	0.174198	0.177248	0.18162	0.175359	0.276888	0.195713	0.252046	0.105066	0.197191	0.242577	0.19337	0	0.232547	0.204736	0.0958372	0.205792	0.119656	0.139923	0.196799	0.189745	0.185613
CDC23	0.112663	0.126645	0.15199	0.136581	0.111785	0.110035	0.130413	0.114193	0.163833	0.100314	0.117072	0.106281	0.106813	0.123324	0.112451	0.120246	0	0.148186	0.175113	0.146471	0.128905	0.156523	0.0514587	0.189614	0.098422	0.094868	0	0.0992454	0.139175	0.0875046	0.100463	0.140519	0.119966	0.147609	0.103013	0.111009	0.109672	0.102899	0	0.128325	0.134542	0.0643131	0.10609	0.0669054	0.0789875	0.152965	0.128244	0.128138
GFRA3	0.0023967	0	0.00185043	0.00477994	0.0119187	0	0	0.00349758	0.00197645	0	0.00194489	0	0	0	0.00424293	0	0	0	0	0.00164586	0.00518937	0.00195596	0	0	0	0	0	0	0.00192754	0.0023205	0	0.00488211	0.0017252	0	0.00612866	0.00157491	0	0.00431006	0	0	0	0	0	0	0.00325207	0	0	0.00372045
CDC25C	0.00722467	0.0113337	0.0116791	0.0120954	0.0168119	0.00252911	0.0192883	0.00644395	0.0196558	0.0127223	0.00897049	0.00148252	0.0186865	0.0159399	0.0129095	0.0226681	0	0.0129998	0	0.0125136	0.0104345	0.0153047	0.0106775	0	0.0109053	0.0202381	0	0.00674951	0.025088	0.0182814	0.0111851	0.00432515	0.0137124	0.0159474	0	0.010454	0.00914634	0.0173043	0	0.0173682	0.00818522	0.0313294	0.0269841	0	0.00810871	0.0304084	0.0117714	0.0169551
FAM53C	0.0971942	0.10266	0.165837	0.12923	0.140008	0.0963539	0.240472	0.188377	0.196093	0.18611	0.188271	0.112494	0.183999	0.219798	0.137266	0.17927	0.323686	0.165977	0.214615	0.113605	0.150377	0.191941	0.130514	0.156646	0.129175	0.115219	0	0.130114	0.128573	0.104875	0.12294	0.217348	0.169903	0.199699	0.0958749	0.148821	0.220292	0.199268	0	0.21189	0.137801	0.0919358	0.0890641	0.144668	0.168344	0.152149	0.140348	0.249318
KDM3B	0.533263	0.481309	0.535182	0.383626	0.417745	0.369161	0.294523	0.492337	0.402701	0.406101	0.403547	0.377354	0.360897	0.55376	0.551154	0.46154	0.259751	0.548305	0.470268	0.473456	0.440091	0.513189	0.370256	0.494711	0.367795	0.50024	0	0.319663	0.409447	0.35123	0.28208	0.545737	0.444172	0.395808	0.217446	0.522934	0.417788	0.403556	0	0.511781	0.454901	0.344436	0.504023	0.279425	0.342881	0.389062	0.59032	0.444588
REEP2	0.291926	0.311106	0.366911	0.357157	0.329133	0.35692	0.477651	0.412866	0.537371	0.313209	0.267615	0.278405	0.38166	0.508688	0.399008	0.452341	0.465012	0.40972	0.530766	0.424504	0.448241	0.410646	0.361179	0.476813	0.367267	0.367526	0.200954	0.264404	0.381152	0.257177	0.398549	0.392753	0.373171	0.356705	0.163675	0.361861	0.364808	0.346988	0	0.27443	0.411111	0.251447	0.403008	0.358912	0.421591	0.492574	0.329953	0.292853
EGR1	0.024633	0.00745527	0.0116139	0.0154942	0.017638	0.0152038	0.0244578	0.0108057	0.0154791	0.00860543	0.0174981	0.00211475	0.0150756	0.00667899	0.00609618	0	0	0.00204838	0.0107931	0.015105	0.0262877	0.00210814	0.00830839	0	0.0205153	0.00610749	0	0.0123442	0.0237537	0.0309193	0.0212649	0.00573469	0.0195228	0.0120335	0.0180561	0.0136834	0.0145723	0.00832012	0	0.0053622	0.0154813	0.0121742	0.00441332	0.0159661	0.00482364	0.0472908	0	0.0476833
ETF1	0.140382	0.181142	0.121462	0.173431	0.16039	0.183215	0.149875	0.199476	0.190559	0.176413	0.163803	0.153814	0.161373	0.154903	0.157254	0.169482	0	0.186926	0.24727	0.13448	0.194306	0.179083	0.140302	0.273791	0.142388	0.151269	0	0.0949924	0.130929	0.0867814	0.145018	0.223769	0.113928	0.166389	0.0890255	0.167595	0.178581	0.200164	0	0.147139	0.167606	0.0953871	0.127741	0.0557504	0.164911	0.176369	0.146016	0.2479
HSPA9	0.352542	0.250359	0.432973	0.34914	0.344224	0.307488	0.846569	0.442545	0.452942	0.469689	0.35398	0.365448	0.388925	0.497337	0.371828	0.40796	0.112438	0.333497	0.587476	0.352176	0.43079	0.506334	0.260209	0.429664	0.474782	0.31229	0.120147	0.202021	0.41711	0.287999	0.378376	0.472005	0.435861	0.494586	0.214503	0.368883	0.489749	0.369687	0	0.332515	0.384172	0.336077	0.348943	0.442649	0.417162	0.387291	0.31849	0.843489
CTNNA1	0.163455	0.199017	0.30019	0.327809	0.382476	0.261017	0.538998	0.260767	0.316106	0.255043	0.224793	0.207236	0.19711	0.44588	0.291047	0.212097	0.235648	0.366525	0.289851	0.205683	0.303359	0.409833	0.224128	0.342107	0.224214	0.158446	0.120147	0.24484	0.415377	0.272451	0.131684	0.493309	0.289333	0.357543	0.181094	0.219452	0.315913	0.255664	0	0.250996	0.253337	0.207227	0.449709	0.194316	0.276689	0.453367	0.322622	0.563157
LRRTM2	0.254635	0.147381	0.208771	0.130826	0.149398	0.234887	0.337783	0.208505	0.204783	0.193556	0.216643	0.201805	0.182624	0.166556	0.0983423	0.123847	0	0.201232	0.313753	0.128491	0.140838	0.257299	0.098952	0.136211	0.300323	0.205369	0	0.168823	0.208761	0.165956	0.148354	0.200941	0.150116	0.22327	0.11906	0.133258	0.196436	0.13331	0	0.2065	0.11479	0.136332	0.145834	0.160803	0.301742	0.407932	0.120251	0.274179
SIL1	0.608257	0.759335	0.844065	0.70224	0.624942	0.549971	0.607271	0.855683	0.795804	0.821123	0.691532	0.742959	0.677555	0.877147	0.969665	0.842798	0.353623	0.940302	0.699081	0.811866	0.785436	0.930514	0.58631	0.950646	0.676774	0.553957	0.682711	0.584417	0.634471	0.664204	0.459066	0.854562	0.89732	0.999938	0.524002	0.879935	0.647804	0.783003	0	0.821589	0.915364	0.535377	0.759652	0.57003	0.664785	1.13224	0.966836	0.902467
MATR3	0.0409523	0.0637881	0.0686928	0.0578286	0.0484455	0.0271034	0.0529481	0.0241107	0.0490418	0.0568711	0.0529859	0.0521574	0.0432144	0.0439145	0.0813505	0.0610875	0	0.0488791	0.0330115	0.0383359	0.0648665	0.0463909	0.0123416	0.0239252	0.0427363	0.024338	0	0.0198155	0.0262932	0.0714219	0.0155755	0.0383044	0.0494465	0.0392073	0.0137745	0.0518808	0.0548774	0.0467928	0	0.0309855	0.0483167	0.0452547	0.044464	0.0436678	0.0657155	0.0926717	0.0414532	0.144698
PAIP2	0.328569	0.346346	0.433082	0.427629	0.367191	0.35206	0.664968	0.528792	0.49624	0.354966	0.343116	0.358244	0.418299	0.595052	0.432019	0.454433	0.189719	0.407807	0.63436	0.438012	0.471285	0.397577	0.355186	0.634019	0.435021	0.292162	0	0.268602	0.392221	0.280781	0.324694	0.498868	0.415152	0.445761	0.279137	0.435658	0.487681	0.359522	0	0.334543	0.352069	0.329861	0.393893	0.279092	0.472473	0.397061	0.383487	0.403417
SLC23A1	0	0	0.00330307	0.00318962	0.00363207	0	0	0.00166696	0.00852529	0.00149987	0	0	0.00249084	0.00587427	0.0124339	0.00606513	0	0.0100539	0	0.00259154	0.00328424	0.00323115	0	0	0.00664084	0	0	0.00774008	0.0080657	0.00695288	0	0.0158467	0	0.0054609	0	0	0.00207986	0	0	0	0.00194475	0	0.00558362	0	0	0	0	0.00329847
MZB1	0	0	0.00223421	0.00165656	0	0	0	0.00290311	0	0	0	0	0	0	0	0	0	0	0	0	0	0	0	0	0	0	0	0.00194853	0	0	0	0	0.00106567	0	0	0	0.00115633	0	0	0	0	0	0	0	0	0	0.00619309	0
PROB1	0.00921223	0.00366821	0.00128002	0.00211877	0	0.00398856	0.0128624	0.0113842	0.00801027	0.0045895	0.00700137	0.00384419	0.00396908	0.0145556	0.00944404	0	0	0	0.0124747	0.00715872	0.00212066	0.00159509	0.00695197	0.00536696	0.0198861	0.00341065	0	0.00752327	0.00397654	0.0136163	0	0.0113897	0.0134849	0.005991	0	0.0108704	0.00960897	0	0	0	0.00916274	0	0.00825416	0	0.00276977	0.00625281	0.0135997	0.00359995
SPATA24	0.00364557	0.00691619	0.0170047	0.0307729	0.00857165	0.00565289	0.0132581	0.0211298	0.0240625	0.00577105	0.0129257	0.0138276	0.020907	0.0168907	0.00772962	0.00703594	0	0.013227	0.0140201	0.00777149	0.00811426	0.0197694	0.00264899	0.0334638	0.0120593	0.017203	0	0.0169951	0.0210307	0.0238762	0.0251023	0.0257583	0.0360957	0.014329	0.0276019	0.0234885	0.0203199	0.0104255	0	0.00936942	0.0211964	0.0397688	0.0115862	0.010877	0.0102175	0.0144128	0.0351049	0.0160966
DNAJC18	0.223566	0.16424	0.322045	0.273604	0.230642	0.187118	0.240705	0.306901	0.425419	0.236822	0.248388	0.260952	0.295064	0.363071	0.238506	0.356907	0.0685803	0.313878	0.391139	0.253926	0.256857	0.397519	0.238919	0.442689	0.242654	0.136678	0.322478	0.190648	0.277436	0.28399	0.26879	0.349631	0.243182	0.345044	0.149486	0.261779	0.265703	0.223567	0	0.337146	0.319443	0.212737	0.311209	0.17713	0.208778	0.342452	0.294341	0.327431
AC142391.1	0	0	0	0	0	0	0	0	0	0	0	0	0	0	0	0	0	0	0	0	0	0	0	0	0	0	0	0	0	0	0	0	0.00244969	0	0	0	0	0	0	0	0	0	0	0	0	0	0	0
TMEM173	0.00364557	0.00805474	0.00166186	0.00280905	0.00221293	0.00322344	0	0.00770321	0.00315546	0.003373	0.00214159	0	0.00348452	0	0.0172625	0	0	0.0138913	0.00341796	0.00203381	0.00477846	0.00176534	0	0	0.00563455	0.00884411	0	0.00636882	0.00227546	0	0.0111439	0.0229611	0.00197289	0.00401933	0	0.00260213	0.00149294	0	0	0	0.00571665	0	0.00376918	0.0104972	0	0	0	0.00332156
UBE2D2	0.411831	0.488631	0.52274	0.559863	0.50003	0.536555	0.483913	0.472713	0.533141	0.494757	0.359002	0.36379	0.469281	0.671769	0.489753	0.572969	0.259426	0.549944	0.537447	0.529121	0.493809	0.510714	0.476949	0.546362	0.368983	0.435249	0.120147	0.420254	0.460441	0.447425	0.540097	0.54898	0.470916	0.536769	0.382091	0.48956	0.508385	0.498631	0	0.433537	0.558168	0.421836	0.502933	0.342541	0.463893	0.453542	0.586669	0.475491
CXXC5	0.105569	0.0746389	0.0758193	0.046791	0.0378769	0.0734042	0.17991	0.125631	0.09792	0.0436704	0.157623	0.0780783	0.0883642	0.0679759	0.0493989	0.0513073	0.142863	0.105767	0.118125	0.0777095	0.0811988	0.167034	0.122433	0.0919842	0.0619433	0.0893914	0.261924	0.0701	0.13449	0.0597043	0.102148	0.0847075	0.087538	0.0753127	0.0608838	0.0423184	0.105226	0.0702119	0	0.0600726	0.0378576	0.103102	0.0938973	0.10548	0.100287	0.168967	0.0396063	0.0967583
PSD2	0.128207	0.0946505	0.136398	0.0863827	0.08102	0.0962185	0.213099	0.134639	0.118593	0.0697718	0.0808289	0.0827509	0.0898078	0.10863	0.119644	0.098713	0.10049	0.113957	0.10848	0.075663	0.0717316	0.176833	0.0476588	0.172369	0.0613215	0.0588633	0	0.0826162	0.0834755	0.10908	0.109494	0.148411	0.103152	0.0701069	0.0371817	0.0919513	0.138794	0.129975	0	0.14387	0.084939	0.0317661	0.0788214	0.0707148	0.0949507	0.092517	0.173665	0.122822
NRG2	0.737613	0.999443	1.07064	0.900977	0.888792	0.830123	0.802929	1.10944	1.04059	0.985469	0.842077	0.913271	0.76216	0.968249	1.14998	0.947927	0.52353	1.16859	0.876568	1.00816	0.879758	1.13319	0.850674	1.16773	0.847318	0.806906	0.588597	0.923307	0.686175	0.916108	0.806251	1.00343	1.05058	1.14901	0.690485	1.07375	1.0675	0.971721	0	1.00299	0.9905	0.81895	0.861725	0.806944	0.870553	1.05815	1.32615	0.960931
PURA	0.549578	0.574493	0.606007	0.508187	0.537033	0.821779	0.912705	0.594323	0.679545	0.599303	0.764301	0.619791	0.764145	0.664383	0.488816	0.684925	0.2553	0.565732	0.761226	0.51032	0.560513	0.833482	0.385445	0.763459	0.87683	0.61601	0	0.59213	0.644083	0.518586	0.390822	0.616544	0.557265	0.525373	0.367342	0.592775	0.480142	0.558545	0	0.464857	0.460378	0.442162	0.550795	0.566171	0.789836	0.766358	0.45744	1.05505
IGIP	0.152682	0.129864	0.190379	0.138834	0.140481	0.254842	0.280087	0.167878	0.180933	0.183706	0.224452	0.161661	0.193591	0.0834101	0.0957722	0.0908271	0	0.13516	0.287814	0.157857	0.143157	0.228594	0.122128	0.17352	0.266236	0.252052	0.322478	0.152922	0.208706	0.131208	0.137559	0.188381	0.123931	0.161248	0.0485168	0.163413	0.131222	0.137561	0	0.124832	0.121072	0.0535265	0.120448	0.128388	0.215682	0.15202	0.060627	0.274282
CYSTM1	0.0906993	0.0926819	0.182657	0.254069	0.208851	0.183506	0.165768	0.185012	0.292582	0.126499	0.131031	0.0787588	0.169959	0.312282	0.13805	0.297236	0	0.289918	0.235552	0.172329	0.231017	0.266729	0.0734581	0.353009	0.0921604	0.107757	0.200954	0.111885	0.172269	0.0805708	0.0520294	0.253405	0.114494	0.25895	0.09746	0.142074	0.121967	0.126503	0	0.116449	0.208062	0.0337565	0.25587	0.070919	0.107936	0.166377	0.169215	0.136963
PFDN1	0.147661	0.18925	0.222653	0.244458	0.185068	0.201821	0.226803	0.228342	0.235858	0.140903	0.167133	0.147623	0.200441	0.366685	0.188116	0.21133	0.121139	0.216665	0.306764	0.207266	0.204948	0.218557	0.105672	0.203953	0.145062	0.167245	0.120147	0.14865	0.171206	0.155232	0.0367302	0.193323	0.192498	0.165757	0.0807966	0.197655	0.194219	0.114761	0	0.138218	0.217998	0.0587627	0.219695	0.11282	0.154664	0.258184	0.147187	0.135668
HBEGF	0.028152	0.0381891	0.0510874	0.0294752	0.0440322	0.0306766	0.0374299	0.0560888	0.0291406	0.0245521	0.0445281	0.0242322	0.042474	0.0514238	0.0419088	0.0401107	0	0.0488562	0.0373914	0.0217854	0.0273146	0.0391722	0.0237652	0.0476589	0.0491817	0.0384906	0	0.0757382	0.0136378	0.0251898	0.0418293	0.0258782	0.0483836	0.0454356	0.0527287	0.0401154	0.0216521	0.0199116	0	0.00996142	0.0290761	0	0.0290213	0.0291113	0.0247449	0.0488143	0.0382245	0.0301153
SLC4A9	0	0.0155969	0.0129824	0.0152156	0.00884939	0.0109603	0.00615637	0.0133821	0.0134413	0.00755014	0.0215917	0.00561112	0.00527854	0	0.0107343	0.0289688	0	0.0142495	0.0146579	0.0136148	0.0179565	0.0096315	0.00418081	0.0132761	0.00771076	0.00243131	0	0.00870265	0.0161798	0.0214744	0.0170951	0.0504457	0.0115431	0.00575294	0.0187584	0.0200306	0.00739584	0.00375924	0	0.025233	0.0101755	0.00663522	0.0183055	0	0	0.00656503	0.0168299	0.0159733
ANKHD1-EIF4EBP3	0.0863775	0.113927	0.0668262	0.0586439	0.0757458	0.065632	0.0434832	0.082674	0.0771619	0.0757541	0.0508346	0.0631288	0.0663478	0.0559474	0.109316	0.0577036	0	0.0986945	0.0888425	0.118437	0.0699698	0.0671478	0.0554701	0.123403	0.036308	0.0736883	0	0.0474054	0.0602436	0.0614521	0.0534214	0.0764503	0.0989159	0.110565	0.0930754	0.0649187	0.0977564	0.0750769	0	0.0942634	0.0817419	0.0672089	0.0573395	0.061135	0.0546013	0.120782	0.0846467	0.0566073
SRA1	0.129035	0.0959664	0.180422	0.169516	0.124076	0.106406	0.180342	0.136247	0.207388	0.133983	0.132571	0.105159	0.0955544	0.207619	0.140594	0.153066	0.0993891	0.131444	0.146564	0.142617	0.170189	0.194785	0.114476	0.269303	0.0774952	0.0980991	0	0.0836217	0.113923	0.107443	0.139687	0.140372	0.13187	0.212053	0.0404013	0.132739	0.170455	0.113767	0	0.117242	0.111891	0.0455177	0.137415	0.0964465	0.116064	0.190673	0.172169	0.262677
EIF4EBP3	0	0.00379636	0	0	0	0	0	0	0	0	0	0	0	0	0.00427294	0.0129165	0	0	0.00127534	0.00229379	0	0	0.0100398	0	0	0	0	0	0	0.0030987	0	0	0	0	0	0	0	0	0	0	0	0	0	0	0	0	0	0
APBB3	0.113586	0.0920953	0.0755422	0.115456	0.109475	0.130613	0.114688	0.113272	0.130647	0.0751635	0.0725328	0.0752875	0.121018	0.115568	0.106892	0.112102	0	0.113003	0.133788	0.103664	0.123663	0.104986	0.0621733	0.108699	0.115663	0.0960359	0	0.111864	0.0862311	0.102763	0.05823	0.135181	0.119424	0.0599085	0.0655371	0.074003	0.0675277	0.0942476	0	0.14773	0.087543	0.0530549	0.0505644	0.0899865	0.140124	0.0782501	0.0569213	0.0552339
SLC35A4	0.0312614	0.0137764	0.0229741	0.0291567	0.0365992	0.0434962	0.0508933	0.0394968	0.0617559	0.0306681	0.0204686	0.0123206	0.039812	0.0553506	0.00270724	0.0456198	0.124268	0.00957487	0.0403586	0.0365937	0.0627867	0.0442802	0.036918	0.0384675	0.0594206	0.0289883	0	0.016996	0.0422232	0.0286022	0.0117796	0.0323846	0.0319055	0.0127434	0.00812974	0.0299699	0.0413557	0.00296377	0	0.025922	0.03164	0	0.00526956	0.0140219	0.0341406	0.0151383	0.0063201	0.0425697
CD14	0.00382294	0.00358401	0.00853943	0.00894538	0.00205293	0.00539719	0.037511	0.0186903	0.0152303	0	0	0	0.00812289	0.0214577	0.0158942	0.00375703	0	0.00292514	0.0182181	0.00252536	0.0109917	0.00508626	0.0122218	0.00948402	0.0144422	0.00653041	0	0.0063344	0	0.0032656	0.0504885	0.0236602	0.0146103	0	0	0.00546845	0.00345583	0	0	0.00537303	0.0164444	0.0103344	0	0.0058658	0.00285012	0	0	0.0104745
NDUFA2	0.0587729	0.0561526	0.0590445	0.139796	0.110315	0.108217	0.177832	0.110335	0.141484	0.0656157	0.0850921	0.0260763	0.0620133	0.13629	0.0750942	0.0952814	0.158916	0.0697795	0.174856	0.0629741	0.0997689	0.109513	0.0740654	0.135614	0.0685995	0.0536661	0	0.053661	0.133984	0.0729033	0.1105	0.110993	0.0774974	0.134884	0.0499239	0.0383291	0.0810401	0.0729129	0	0.0556494	0.0416364	0.0650942	0.0518169	0.0503384	0.0893449	0.057585	0.0719923	0.0274189
TMCO6	0.0223752	0.0122375	0.0132836	0.0110243	0.0183495	0.0137957	0.0133305	0.00762901	0.0351017	0.0219105	0.011069	0.0072501	0.0188316	0.026327	0.0221345	0.0107228	0	0.0286213	0.0231188	0.0241247	0.0308846	0.0178287	0.00410731	0.015602	0.0187453	0.00726353	0	0.0193389	0.00790138	0.0116232	0.00681474	0.0124232	0.01186	0.0176694	0	0.0207624	0.0211695	0.015033	0	0.0298405	0.0214802	0	0.0345919	0.0124894	0.0165953	0.0138784	0.0432377	0.00545493
IK	0.113246	0.120445	0.116436	0.0675966	0.0861202	0.089526	0.114805	0.123805	0.0960098	0.0714774	0.0824956	0.0772851	0.107759	0.108929	0.128032	0.0846158	0	0.0864933	0.0996472	0.0801719	0.0633081	0.114722	0.0648327	0.0979073	0.101251	0.127938	0	0.0916721	0.0733021	0.0924727	0.081048	0.0982079	0.0994234	0.089835	0.0766465	0.105041	0.0972873	0.0889731	0	0.0673728	0.0787059	0.0264649	0.0906059	0.0303933	0.0901534	0.0899317	0.0968522	0.136943
WDR55	0.0206703	0.0373277	0.051651	0.049633	0.0549825	0.0350941	0.073956	0.0513477	0.0838551	0.0314443	0.0333181	0.0418069	0.0319081	0.126152	0.0580381	0.0910404	0	0.115025	0.0593543	0.053145	0.110593	0.0924895	0.0325106	0.0283783	0.0266513	0.026645	0	0.0394187	0.0259241	0.0266347	0.0214489	0.0403478	0.0358921	0.0429202	0.0289322	0.0514836	0.0403877	0.0330269	0	0.0710291	0.0571168	0.0435156	0.0486333	0.0392054	0.0665335	0.0937045	0.0270612	0.0630263
DND1	0.0332157	0.0377535	0.0120157	0.00342411	0.0158912	0.038045	0.0246163	0.0511448	0.0197499	0.0276545	0.00108871	0.00767338	0.0178517	0.0255576	0.0165616	0.0151047	0	0.112836	0.0286216	0.0403824	0.0114385	0.0153092	0.0227333	0	0.00905788	0.0281926	0	0.0341757	0.0148362	0.00657596	0.0463651	0.00758589	0.0291647	0.0289818	0.0252097	0.0235111	0.0167678	0.0110954	0	0.00592311	0.0114021	0.0441623	0.0767899	0	0.0160669	0.0495607	0.0279174	0.010485
HARS	0.403422	0.363721	0.358717	0.258425	0.325462	0.248449	0.311546	0.349688	0.456238	0.240254	0.312396	0.295954	0.259167	0.48541	0.346741	0.381456	0.0961213	0.311687	0.346342	0.418898	0.357937	0.367329	0.191012	0.499837	0.29366	0.327684	0.200954	0.235114	0.318875	0.270989	0.34422	0.47904	0.338984	0.435122	0.237199	0.320688	0.374812	0.331425	0	0.310372	0.355627	0.246589	0.360238	0.277486	0.238406	0.357684	0.376234	0.225091
HARS2	0.0172292	0.0253349	0.0586491	0.0367569	0.0559623	0.0173618	0.0429938	0.0291023	0.0849203	0.037304	0.0251104	0.0307137	0.0343607	0.141091	0.0447159	0.050083	0	0.0606381	0.047442	0.054745	0.0491989	0.0630856	0.0320994	0.0854405	0.0202894	0.0266566	0	0.00756429	0.048305	0.00783966	0.0204123	0.0643141	0.034906	0.0705535	0.0167049	0.0440129	0.0465092	0.0133823	0	0.0412907	0.0607364	0.00434554	0.0704096	0.00481781	0.00427544	0.0386474	0.0516775	0.0550215
ZMAT2	0.10286	0.150927	0.0723506	0.125365	0.103037	0.201866	0.233331	0.131976	0.167283	0.0867679	0.144019	0.090579	0.129495	0.12008	0.0897629	0.0635828	0	0.0969119	0.190228	0.0963617	0.097637	0.121128	0.072061	0.149291	0.183686	0.124502	0.458742	0.0876295	0.147598	0.120054	0.0753742	0.137554	0.0781745	0.111273	0.0574387	0.110194	0.0950762	0.0696229	0	0.074483	0.0839128	0.00720254	0.0904287	0.0828123	0.149165	0.121505	0.0808571	0.166355
PCDHA1	0.0057065	0.0100517	0.0108709	0.0144215	0.0117471	0.00708324	0.0191506	0.00240627	0.0140347	0.00339989	0.00977831	0.00538428	0	0.00946356	0.0084754	0.0292528	0	0.00188331	0.0160268	0.00811118	0.00393975	0.0125882	0.019046	0.0154925	0.00842307	0.0102969	0	0.00465558	0.00475757	0.0152316	0	0.0206638	0.0106447	0.0127575	0	0.00326629	0.00600108	0	0	0.0119611	0.00567523	0.00776459	0	0	0.0103467	0.00362712	0.0122561	0.0226371
PCDHB1	0	0	0.00174737	0.00288981	0	0.00869847	0.00269481	0	0	0	0.00146066	0.00254136	0	0	0	0	0	0	0	0	0	0	0	0	0	0	0	0	0	0	0	0	0	0	0	0	0	0	0	0	0.00237106	0	0	0	0	0	0	0
PCDHB2	0.00553096	0	0.00806385	0.00397677	0.0145372	0.0287568	0.0114573	0.00500404	0.0154172	0.00149987	0.0186099	0.0124498	0.0110839	0.00765472	0.00949002	0.0157083	0	0.00654275	0.00750641	0.00593798	0.0159968	0.0336005	0.00472492	0.00749532	0.00259745	0.0121322	0	0	0.00443308	0.00307422	0.00371291	0.00487136	0.00592553	0.0108806	0	0.0107227	0.00807928	0.00328197	0	0	0.00976792	0.00632633	0	0	0.00430723	0	0.0137044	0.0247453
PCDHB3	0	0.00422169	0.00598332	0.00835371	0.0285272	0.00688563	0.00363581	0.0115066	0.0119112	0.00314994	0.0159757	0.0209073	0.00786674	0.0185702	0.00970355	0.00569869	0	0.0169141	0.0102091	0.0122666	0.0113668	0.0154127	0.0024355	0.0138471	0.00267614	0.0207505	0	0.00409135	0.0225812	0	0.0136824	0.0126448	0.00889118	0.0246325	0	0.00453231	0.00587041	0	0	0	0.0102668	0.0232089	0	0	0	0.00443132	0.0268609	0.0151285
PCDHB4	0.0181629	0.0205551	0.0443622	0.0362181	0.0169288	0.0287426	0.055923	0.0177427	0.0401781	0.0442432	0.034619	0.0267418	0.0294452	0.0266985	0.0271614	0.046134	0	0.0201291	0.0458174	0.0371412	0.0350439	0.0696836	0.0152066	0.0497605	0.04751	0.0250732	0	0.0192389	0.0246976	0.0128985	0.0375576	0.0416138	0.0240447	0.0128125	0	0.015137	0.0414343	0.0402308	0	0.044424	0.025953	0.0217843	0.0343792	0.0213136	0.0336717	0.0383916	0.0387256	0.0228623
PCDHB5	0.0416448	0.0202801	0.0174016	0.0129954	0.0084091	0	0.0242672	0.0105598	0.00602599	0.00765589	0.016503	0.00968165	0.0259896	0.00788975	0.00582523	0.0188319	0	0.0128771	0.00664104	0.0104663	0.0180673	0.0231142	0.00655099	0.0127017	0.0284719	0.0278537	0	0.00703032	0.0300159	0.0224902	0.00434699	0.00486734	0.0162022	0.00962057	0.0187526	0.0126709	0.0110039	0.0319069	0	0.0202062	0.00276128	0.0076497	0.00230116	0.0100373	0.00791291	0.0196147	0.016391	0.0287827
PCDHB6	0	0.0144486	0.00516902	0.0162103	0.00216272	0	0.0127687	0.0139121	0.00990112	0.00824306	0.0139888	0.0189582	0.00171314	0.018961	0	0	0	0.00330516	0	0.015686	0.0129122	0.018751	0.01252	0	0.00901993	0.00267689	0	0.010548	0.00467194	0	0.00371291	0.00387524	0.009501	0.0109065	0	0.00641824	0.00798043	0.0116204	0	0.00467862	0.00776933	0	0.0170476	0	0	0	0	0.011368
PCDHB7	0.00875463	0.0112929	0.00472193	0.00614269	0.00234185	0.00589076	0.00975676	0	0.00405227	0.0031547	0.0176916	0.00240457	0.00497163	0	0.0162487	0.00961905	0	0.00329834	0.0122767	0.00632353	0.008412	0.0202595	0.0147423	0.031306	0.00813634	0.00643438	0	0	0.00418438	0	0.0141147	0.00361709	0.00382969	0	0.0273683	0.0118171	0.0134307	0.00683185	0	0.00464471	0	0.00477044	0.0125944	0	0	0.00443132	0	0.00296462
PCDHB8	0	0	0	0	0	0	0.00313072	0	0.00129945	0	0.00395421	0	0.00229684	0	0.00225154	0	0	0	0	0.00227721	0	0	0	0	0.00270759	0	0	0	0	0	0	0	0	0.00636213	0	0.00478659	0.00337913	0	0	0	0	0	0.0062735	0	0	0	0	0.00296462
PCDHB16	0	0.00215689	0.00314742	0.00638573	0.00842534	0.00278889	0	0	0.00391521	0	0.00327429	0.0123285	0	0	0.00162647	0	0	0.00418866	0.00252585	0.0117637	0.00373335	0.00715021	0	0	0.00356143	0	0	0	0.00205463	0	0	0.00425466	0.00160872	0	0	0.00676925	0.00292959	0.00462101	0	0	0	0	0.00340425	0	0	0.00483084	0	0.00279125
PCDHB9	0.010762	0.0163866	0.0166887	0.0292978	0.011619	0.00631234	0.0114852	0.0122108	0.0170777	0.00701003	0.0176784	0.00979027	0.0112963	0.00976368	0.0181725	0.0106091	0	0.0148492	0.0168986	0.017994	0.00751746	0.0277346	0	0.0151411	0.00703803	0.0120367	0	0.0041266	0.00967484	0.0036701	0.0221365	0.0250453	0.00848274	0	0.0160192	0.0190766	0.0195857	0.0129424	0	0.0080881	0.0166715	0.0113719	0.00446623	0.00682492	0.00566757	0.0349107	0.00299663	0
PCDHB10	0.0145915	0.00333341	0.0592454	0.02093	0.0312374	0.0441109	0.0762154	0.0236944	0.0679152	0.0628945	0.0597561	0.0231614	0.0774722	0.0543336	0.0290676	0.0440021	0	0.0408717	0.0651889	0.0583383	0.0545532	0.0475708	0.0245409	0.0854901	0.0538558	0.028599	0	0.0120091	0.0311956	0.0180157	0	0.0729099	0.0409244	0.0411647	0.0154343	0.0311372	0.0424174	0.0405902	0	0.0399122	0.0195687	0.0168366	0.0514892	0.0103866	0.049247	0.0249589	0.0174685	0.00485596
PCDHB11	0.0192394	0.00780306	0.00393453	0.00754751	0.00270463	0.012702	0.0095377	0.00714226	0.0231967	0.00209812	0.00686139	0.00286644	0.0086738	0.00630775	0.00303334	0.0064591	0	0.0103902	0.00751373	0.011262	0	0.0208865	0.00809866	0.0173984	0.00557189	0.0140598	0	0.00562704	0.014498	0.0107934	0.0126839	0.00419599	0.00647754	0.0230773	0.0124761	0.00769332	0.0182792	0.0123306	0	0.0176207	0.00303104	0.0066456	0.0119455	0	0.00314455	0.0372443	0	0.0108466
PCDHB12	0.0157607	0.0156136	0.0131695	0.0268609	0.0124242	0.026739	0.0110592	0.0143786	0.0344555	0.0062112	0.0260921	0.0237347	0.0154606	0.0124294	0.00603703	0.018424	0	0.0267905	0.0203589	0.0282183	0.00977253	0.0256827	0.0178897	0.0152119	0.0178727	0.00589581	0	0.0284987	0.0162134	0.0193714	0.00578066	0.0229133	0.0116519	0.018445	0.0328634	0.0074492	0.012149	0.0142135	0	0.0118732	0.00758128	0.0166377	0.0220565	0	0.008328	0.0215895	0.0170374	0.0148877
PCDHB13	0.014992	0	0.00486464	0.0216564	0.0184075	0.00877501	0.0233377	0.00271756	0.0111819	0.00912778	0.0261546	0.0131199	0.0131226	0.0106488	0.00185313	0.00623714	0	0.0120924	0.0192389	0.0210566	0.0106016	0.0159029	0.0267047	0.0408674	0.00528351	0.0217781	0	0.0182784	0.00505268	0.0356569	0.0255429	0.0206653	0.0157956	0.0101463	0.00826422	0.0406479	0.0134649	0.0221397	0	0.0159666	0.0134527	0.0111887	0.0369629	0.0211268	0.0105731	0.018137	0.0269184	0.0131659
PCDHB14	0.0300634	0.0176159	0.0172496	0.0191506	0.0156855	0.023173	0.0136547	0.0131934	0.0226807	0.01087	0.0145256	0.0310626	0.00960615	0.00869882	0.00296927	0.00629532	0	0.0175579	0.0127262	0.0411472	0.0295321	0.0242428	0.0240293	0.00521003	0.0246206	0.0131537	0	0.0175363	0.00777229	0.0296147	0.0222801	0.0246095	0.0141115	0.00806517	0.0492174	0.0269399	0.00959068	0.0205206	0	0.031097	0.0186193	0.0104977	0.0268666	0.0230549	0.018803	0.0168373	0.0299526	0.0104972
AC244517.10	0.123688	0.128334	0.1084	0.0749933	0.100677	0.0942966	0.0731353	0.0533191	0.115825	0.102281	0.118899	0.158172	0.122473	0.0763036	0.0593061	0.154796	0.0685803	0.0819103	0.0979345	0.0882119	0.0976821	0.151139	0.0694167	0.0899332	0.0813561	0.108026	0	0.0877706	0.0646755	0.0636814	0.0738173	0.126611	0.0734691	0.080736	0.0766807	0.12195	0.0904714	0.0878425	0	0.134835	0.103677	0.0533393	0.103722	0.0282659	0.0821516	0.0816399	0.119323	0.153678
PCDHB15	0	0.00687325	0.0126669	0.019173	0.00750878	0.00234527	0.00677935	0.001863	0.0129603	0.0161172	0.0121576	0.0276017	0.0278834	0.0165892	0.00737904	0.0229145	0	0.00518916	0.0221775	0.00741671	0.00916303	0.00997062	0	0.0154857	0.0119317	0.00223297	0	0.010888	0.0168486	0	0	0	0.0118119	0	0.0158303	0.0161415	0.00314845	0.00494238	0	0.0146688	0.00805783	0.00553907	0.00692289	0.00606003	0.00652807	0.0151607	0.0184699	0.00839835
TAF7	0.218018	0.140438	0.153598	0.193423	0.194335	0.189068	0.355952	0.196197	0.209656	0.136035	0.193162	0.146375	0.209615	0.353461	0.213337	0.272967	0.25678	0.197364	0.350418	0.205268	0.214303	0.311473	0.139756	0.313347	0.213005	0.144436	0.200954	0.11237	0.216637	0.124394	0.156867	0.280239	0.143621	0.203662	0.0749814	0.14781	0.233338	0.129735	0	0.193834	0.176524	0.0992093	0.1915	0.164785	0.140331	0.247309	0.136859	0.377525
PCDHGA1	0.0126451	0.0144454	0.0109817	0.0103146	0.0187885	0.00285308	0.069005	0.0152199	0.0110796	0.0243235	0.00649386	0.0118676	0.0201617	0.0167704	0.0194971	0.00384061	0	0.00759953	0.0109651	0.00654403	0.00695495	0.028074	0.0211488	0.0225746	0.00998059	0.014582	0	0.0131505	0.00788167	0.0279668	0.0155502	0.0281039	0.0255271	0.0182424	0.0179554	0.014762	0.0149618	0.0323986	0	0.00894634	0.0129775	0.0239416	0	0.0161975	0.00677567	0.0252074	0.0284068	0.107804
DIAPH1	0.25819	0.208251	0.284441	0.254777	0.211156	0.205541	0.248852	0.241336	0.300762	0.209178	0.219194	0.223483	0.176267	0.293189	0.249914	0.317426	0.109646	0.310198	0.260154	0.274161	0.271197	0.284197	0.184079	0.395534	0.256685	0.226482	0	0.310467	0.230183	0.202803	0.123671	0.318005	0.248874	0.288079	0.162228	0.232031	0.311825	0.187613	0	0.263928	0.25437	0.246375	0.257726	0.204046	0.192032	0.355493	0.259056	0.36263
HDAC3	0.17871	0.218087	0.336623	0.223237	0.224572	0.148098	0.257612	0.291044	0.369894	0.249937	0.174372	0.151006	0.213499	0.462948	0.314569	0.380282	0.325731	0.425554	0.327942	0.258949	0.331576	0.403996	0.184907	0.372743	0.25735	0.146629	0.380687	0.186994	0.23232	0.171024	0.225051	0.270303	0.253601	0.383519	0.134443	0.245962	0.39092	0.282306	0	0.272891	0.347901	0.141274	0.316693	0.218175	0.324867	0.269619	0.304855	0.292865
RELL2	0.100429	0.092702	0.119294	0.165635	0.191219	0.100299	0.112194	0.137754	0.25442	0.0680683	0.0895763	0.0949818	0.133112	0.388972	0.173134	0.303491	0.198656	0.250609	0.198125	0.142748	0.239541	0.131946	0.0415185	0.193131	0.135537	0.08734	0	0.0934076	0.16476	0.0582856	0.0870342	0.244081	0.131636	0.0901812	0.0343441	0.0975289	0.124454	0.090964	0	0.131352	0.175577	0.035531	0.132796	0.0907318	0.0490792	0.207128	0.157565	0.0568629
FCHSD1	0.017839	0.0181301	0.034695	0.0136062	0.0118657	0.00560955	0.0381529	0.0212656	0.0277281	0.00703088	0.0038937	0.030751	0.0262511	0.0280319	0.021679	0.0201629	0	0.0256638	0.0199819	0.0270298	0.027686	0.050052	0.00409065	0	0.0226969	0.0284129	0.120147	0.0112876	0.0260169	0.00658863	0.0253823	0.0613188	0.0303304	0.0372429	0.0139818	0.0115574	0.0148921	0.0291826	0	0.0334179	0.0168028	0.00412896	0.0343043	0.00503898	0.011287	0.144155	0.0133657	0.00256707
ARAP3	0.0283416	0.0351076	0.0226396	0.00742865	0.0375486	0.0390317	0.0108848	0.0215732	0.0302304	0.0175751	0.0237858	0.02816	0.0206017	0.0562149	0.0724007	0.0117597	0	0.0508823	0.00832825	0.0400318	0.0456688	0.120308	0.0155587	0.0451119	0.0144603	0.00425171	0	0.014753	0.0678883	0.0151141	0.0164184	0.116883	0.0341333	0.0155945	0.0300485	0.0214486	0.00368804	0.00704398	0	0.102969	0.007907	0.039561	0.0817961	0.00548609	0.0229995	0.033983	0.0444689	0.0541145
