## Supplementary material for "Single-cell dissection of schizophrenia reveals neurodevelopmental-synaptic axis and transcriptional resilience": TableS7aj_Pseudobulk_mean_In-Rosehip (part 3 of 3)

### Sheet: Sheet1 (continued)
Gene	CON1	CON2	CON3	CON4	CON5	CON6	CON7	CON8	CON9	CON10	CON11	CON12	CON13	CON14	CON15	CON16	CON17	CON18	CON19	CON20	CON21	CON22	CON23	CON24	SZ1	SZ2	SZ3	SZ4	SZ5	SZ6	SZ7	SZ8	SZ9	SZ10	SZ11	SZ12	SZ13	SZ14	SZ15	SZ16	SZ17	SZ18	SZ19	SZ20	SZ21	SZ22	SZ23	SZ24
PCDH1	0.0261992	0.026672	0.0489831	0.0410957	0.0279888	0.0218856	0.0336958	0.0509305	0.0463151	0.0523571	0.0320355	0.0466043	0.0327391	0.0377777	0.0536152	0.053585	0	0.0857985	0.0385855	0.0254117	0.0259351	0.0837263	0.0526712	0.0365393	0.0456764	0.0264297	0	0.0149058	0.0129885	0.0199686	0.0419219	0.0314189	0.0323119	0.021594	0.024014	0.0400017	0.0366614	0.0833568	0	0.0390018	0.0486144	0.0286081	0.0529401	0.0448906	0.0378234	0.0416974	0.144005	0.0937926
DELE1	0.226678	0.263592	0.329461	0.271264	0.257118	0.271101	0.235483	0.348671	0.355211	0.274424	0.185952	0.25688	0.313139	0.447087	0.270931	0.369905	0	0.285166	0.272891	0.324195	0.336707	0.370083	0.20049	0.383006	0.262236	0.24031	0	0.15423	0.217505	0.22332	0.193386	0.379575	0.283361	0.29821	0.185073	0.43657	0.306859	0.23372	0	0.260532	0.335332	0.258148	0.329909	0.195009	0.226947	0.27885	0.337945	0.203196
PCDH12	0.00614576	0.00170564	0.00776284	0.0154389	0.022162	0	0.00666355	0.0117835	0.0154896	0	0	0.00363214	0	0.0261699	0.00339085	0.00965394	0	0.00427267	0.0050919	0.00445946	0.00500296	0.0362918	0	0.0179136	0	0	0	0.00554401	0.024152	0.00435974	0	0.0256319	0.00244462	0.0118553	0	0.00884316	0.00847027	0	0	0	0.0235105	0.0197896	0.024925	0	0.00238102	0.0108454	0	0.0111743
RNF14	0.183004	0.156753	0.148963	0.140923	0.188619	0.191729	0.180518	0.164407	0.18768	0.163566	0.154697	0.142427	0.163859	0.216211	0.220803	0.143139	0.229953	0.181909	0.194619	0.133279	0.1432	0.247232	0.0986855	0.222486	0.156946	0.135466	0	0.119811	0.134698	0.131826	0.10939	0.234251	0.137754	0.129548	0.0458775	0.139716	0.167698	0.140797	0	0.0900478	0.152452	0.0878903	0.165685	0.0794688	0.158574	0.138555	0.133999	0.2452
GNPDA1	0.0866695	0.10302	0.114022	0.097066	0.0781352	0.0840882	0.113931	0.0765766	0.160287	0.0894832	0.0723248	0.0575664	0.056333	0.183365	0.105113	0.0974376	0	0.126588	0.123981	0.0835074	0.11332	0.142939	0.082723	0.166002	0.0991754	0.103118	0	0.122833	0.108392	0.0801553	0.0821501	0.120619	0.112742	0.139484	0.0322523	0.0740613	0.0831126	0.0623477	0	0.0732346	0.0895792	0.0725784	0.124367	0.0465688	0.0837095	0.127966	0.0961662	0.0655028
NDFIP1	0.743372	0.66154	0.894274	0.936063	0.799579	0.961381	1.11989	1.00748	1.05537	0.752056	0.711833	0.834037	0.849195	1.17048	0.802908	1.06277	0.397998	1.01561	1.03865	0.774508	0.943984	0.996626	0.595647	1.0568	0.909169	0.784262	0.351839	0.793251	1.08134	0.773776	0.66198	1.13645	0.910993	0.995117	0.494165	0.755965	0.803226	0.740425	0	0.869028	0.847728	0.683221	1.11722	0.61309	0.899339	1.02884	0.650712	1.01383
SPRY4	0.035829	0.122164	0.0898964	0.110151	0.133837	0.0934445	0.15299	0.104209	0.1516	0.105743	0.0468163	0.070737	0.110776	0.0663174	0.0730027	0.126407	0.228633	0.0353513	0.113569	0.0711949	0.155262	0.0474525	0.0987745	0.193258	0.0974126	0.0581124	0	0.0389018	0.0307786	0.0248267	0.0561832	0.0808343	0.0776258	0.0998496	0.0293642	0.112834	0.0471222	0.0669757	0	0.111311	0.163451	0.0417669	0.00308406	0.0429162	0.0304663	0.023663	0.174608	0.314691
FGF1	0.0342221	0.035893	0.0578375	0.288128	0.127117	0.025113	0.0257217	0.0658754	0.279679	0.0309036	0.0164036	0.0219481	0.0381868	0.215159	0.0481328	0.244856	0	0.273712	0.167215	0.0828242	0.109848	0.0869101	0.0252165	0.218436	0.0225719	0.0154018	0	0.0302495	0.14667	0.0248014	0.0586862	0.169482	0.0188298	0.0675793	0.013722	0.0363289	0.0199011	0.00515896	0	0.0760534	0.22816	0.0169381	0.0620857	0.0105577	0.00296708	0.0703772	0.109837	0.0358967
ARHGAP26	0.899949	1.08925	1.10936	0.94129	0.905239	0.952425	0.960815	0.980762	1.10696	1.07594	1.04579	0.93922	0.866068	0.885871	1.07341	0.935618	0.66546	1.11168	0.977162	0.976814	0.945853	1.08724	0.891748	1.05995	0.990022	0.971999	1.30282	1.11886	1.08386	0.996739	0.935218	1.28105	1.03304	1.10421	1.2933	1.07678	0.985993	0.950079	0	0.981769	1.05313	0.886228	0.981232	1.0489	1.1943	1.34535	1.01519	1.34332
NR3C1	0.558996	0.523978	0.584619	0.559672	0.542886	0.606042	0.521564	0.491513	0.564963	0.514309	0.571184	0.414854	0.465237	0.470827	0.393321	0.527508	0.582257	0.474694	0.562848	0.467889	0.505092	0.667422	0.44853	0.544507	0.527211	0.452893	0.458742	0.64295	0.542232	0.71787	0.594616	0.544576	0.456022	0.647829	0.4765	0.503063	0.531373	0.571881	0	0.59842	0.424093	0.463388	0.463817	0.445398	0.596204	0.370961	0.331947	0.57925
HMHB1	0	0.0032483	0	0	0.00971517	0.00383921	0	0	0	0	0	0	0	0	0	0	0	0	0	0	0	0	0	0	0	0	0	0	0.00541435	0	0	0	0.00314264	0	0	0	0	0	0	0	0.00359666	0	0	0	0	0	0	0
YIPF5	0.110626	0.0436233	0.118157	0.121945	0.154734	0.113607	0.126314	0.133344	0.175221	0.0795063	0.10895	0.0634922	0.0819817	0.230154	0.0864312	0.15759	0	0.101395	0.172671	0.0515677	0.129352	0.145309	0.0439981	0.198938	0.0889699	0.0373968	0.330872	0.059606	0.100527	0.0567169	0.0798647	0.147571	0.0738327	0.181427	0.0316294	0.094128	0.0937093	0.0421252	0	0.0655715	0.112792	0.0165562	0.14404	0.0868623	0.0972945	0.0924504	0.0737862	0.173668
KCTD16	2.6553	2.50792	2.83395	2.49404	2.62759	2.79153	2.47658	2.47305	2.59559	2.82091	2.51692	2.73938	2.44044	2.21461	2.32534	2.49683	2.90055	2.21441	2.51815	2.42195	2.73592	2.5356	2.69249	2.61024	2.6925	2.6928	2.776	2.77879	2.52664	2.61934	2.68642	2.46918	2.64437	2.88127	2.66266	2.72105	2.47553	2.61761	0	2.72739	2.69783	2.73119	2.63254	2.65121	2.65917	1.96813	2.62065	2.74036
PRELID2	2.59333	2.69221	2.11455	2.6177	2.39433	2.8202	2.20397	2.64314	2.30985	2.62327	3.0448	2.63484	2.86726	2.24641	2.88662	2.23734	1.95868	2.48525	2.46739	2.6533	2.67063	2.10759	2.82916	2.81679	2.63402	2.63305	3.25456	2.25086	2.2116	2.39388	2.78996	2.26935	2.47389	2.43966	2.7205	2.65538	2.89068	2.31532	0	2.45891	2.45442	2.6565	2.2527	2.21254	2.48486	2.19696	2.28435	1.98058
GRXCR2	0.00461199	0.010781	0.00121602	0.00420048	0.00507502	0.00998909	0.00250375	0	0.00704451	0.00291538	0	0	0	0.00575792	0.00844532	0.0097638	0	0.00464244	0	0.00123982	0	0.0130797	0	0.0130436	0.00499098	0	0	0	0.00361208	0.00492209	0	0	0	0.00636488	0	0.0086767	0	0	0	0	0.00398719	0.00511474	0	0	0.00208499	0	0.00661458	0.0135713
SH3RF2	0.019291	0.00206374	0.0133269	0.030883	0.00324313	0.0105822	0.00546972	0.00999819	0.00955862	0.00209962	0.00222944	0	0.00846066	0	0.00431726	0.0182299	0	0	0.00442943	0.00529181	0.00231474	0.00875528	0	0.0235116	0.00978269	0.0164438	0	0.00722588	0.0115449	0.00591301	0.0141249	0.00934276	0.008306	0.0188447	0.00923851	0.00439941	0.0123005	0.00790689	0	0.010431	0.00283679	0.00702295	0.00296774	0	0	0.0182902	0	0.00882051
PLAC8L1	0.0644323	0.0361809	0.0625609	0.0564992	0.0609068	0.0414288	0.101287	0.10426	0.0808109	0.0525629	0.0352884	0.0758292	0.0458359	0.154318	0.04723	0.0993103	0	0.102073	0.0865447	0.0523851	0.0735813	0.126359	0.0353678	0.058719	0.0661995	0.0740972	0	0.0476384	0.079141	0.0848051	0.0151091	0.105103	0.0806021	0.0690018	0.00812502	0.103915	0.0800952	0.0677285	0	0.0756354	0.0714173	0.107171	0.0926954	0.0402312	0.0696765	0.179283	0.0773914	0.422634
LARS	0.461401	0.422268	0.555053	0.370395	0.444158	0.434491	0.430187	0.480098	0.46081	0.454549	0.384939	0.431351	0.395503	0.521371	0.486889	0.485957	0.237327	0.485278	0.495924	0.409034	0.474212	0.46825	0.34461	0.477559	0.473006	0.34994	0.351839	0.339321	0.39898	0.472364	0.269381	0.561781	0.465794	0.47049	0.36407	0.452287	0.444477	0.392051	0	0.447604	0.405247	0.379506	0.391549	0.375783	0.368092	0.446616	0.319762	0.544515
AC091959.3	0.0412135	0.02879	0.0408821	0.0232315	0.0266545	0.0188712	0.0438748	0.0117114	0.0126176	0.00992321	0.0213305	0.0255436	0.00933507	0.017436	0.00448286	0.0196148	0	0.0178545	0.0163	0.0308314	0.00653596	0.0541965	0.0220667	0	0.0324583	0.0234957	0	0.0136204	0.0171748	0.0212752	0.017769	0.0102497	0.0259672	0.0130149	0.00742276	0.013551	0.0177654	0.00679385	0	0.0102272	0.0281481	0.0330397	0.0232572	0.0140918	0.0280338	0.0164919	0.0213898	0.0335529
POU4F3	0	0	0	0	0.00193443	0	0	0	0	0	0	0	0	0	0	0	0	0	0	0	0	0	0	0	0	0	0	0	0	0	0	0.00430185	0	0	0	0	0	0	0	0	0	0	0	0	0	0	0	0
TCERG1	0.711004	0.746827	0.683793	0.521993	0.699402	0.622507	0.531642	0.641829	0.686388	0.510465	0.583845	0.654691	0.633799	0.683087	0.663298	0.652969	0	0.683995	0.643611	0.68562	0.675577	0.650112	0.484089	0.636774	0.651367	0.689071	0.322478	0.515851	0.615505	0.615026	0.377056	0.685504	0.620068	0.684823	0.497392	0.596907	0.600111	0.612761	0	0.618975	0.665073	0.465036	0.686511	0.422209	0.528741	0.672473	0.72919	0.861362
GPR151	0	0	0	0	0	0	0	0	0	0	0	0	0.00414491	0	0	0	0	0	0	0	0.00357382	0	0	0	0	0	0	0	0	0	0	0	0.00144899	0	0	0	0	0	0	0	0.00356034	0	0.0037284	0	0	0	0	0
PPP2R2B	1.84209	1.81689	1.93186	1.80957	1.80336	1.75964	1.57713	1.82126	1.77698	1.86484	1.75372	1.7953	1.72194	1.80499	1.85055	1.83397	1.45395	1.77074	1.76611	1.85586	1.87118	1.85949	1.91955	1.72508	1.84493	1.81904	1.78471	1.79272	1.71755	1.88167	1.75721	1.83509	1.87902	1.88835	2.10148	1.75396	1.8053	1.75154	0	1.73841	1.81102	1.93811	1.7201	1.69284	1.77997	2.14599	1.79776	1.55372
STK32A	0.0142422	0.0171647	0.0312492	0.0429181	0.0169309	0.0444381	0.0430267	0.0339501	0.050779	0.0458881	0.0180403	0.0218997	0.0198992	0.0409576	0.0709617	0.0166099	0	0.0408613	0.0438305	0.0258054	0.0239431	0.0476925	0.0300891	0.031133	0.0383196	0.0287562	0	0.0496342	0.0634815	0.0384024	0.0231814	0.0527507	0.0312673	0.0359927	0.025838	0.0386296	0.0225769	0.0256261	0	0.0801554	0.0211269	0.0370935	0.0268428	0.0476648	0.0689157	0.0628603	0.02652	0.0319921
DPYSL3	0.0454307	0.0261698	0.0536179	0.0488837	0.0542817	0.0400723	0.0385725	0.0594458	0.0379081	0.0302961	0.0478717	0.03779	0.0188815	0.0691475	0.0397011	0.0189619	0	0.0643463	0.0348308	0.045856	0.0453431	0.0449841	0.0308349	0.0288571	0.053207	0.0253922	0	0.0449959	0.0322663	0.0720032	0.0721699	0.0587643	0.0675608	0.0183516	0.0695819	0.0435636	0.0279775	0.0192478	0	0.0986651	0.0322555	0.0235117	0.0369237	0.0276796	0.0882842	0.0243395	0.0302724	0.0385916
JAKMIP2	1.40715	1.3827	1.4402	1.24851	1.26164	1.2857	1.12863	1.27572	1.2143	1.47782	1.45582	1.36814	1.29755	1.30104	1.27127	1.1596	1.25972	1.32964	1.35564	1.36089	1.26295	1.53886	1.17505	1.29237	1.41899	1.39637	0.960936	1.47952	1.3606	1.49843	1.19201	1.37122	1.3576	1.47412	1.41405	1.3425	1.46574	1.21576	0	1.39183	1.29804	1.28278	1.39224	1.30041	1.56069	1.42706	1.43539	1.42931
SPINK1	0	0	0	0.00173686	0	0	0	0	0	0	0	0	0	0	0	0	0	0	0	0	0	0	0	0	0	0	0	0	0	0	0	0	0	0	0	0	0	0	0	0	0	0	0	0	0	0	0	0
SCGB3A2	0	0	0	0	0.00228273	0	0	0.00611042	0.0010245	0	0.00781766	0.00487557	0	0.00627091	0	0	0	0	0.00184591	0	0.00214131	0.00161328	0.00338333	0.00535317	0	0	0	0	0.00257457	0	0	0	0.00106257	0	0	0.0037526	0.00234432	0.00254538	0	0	0	0	0	0	0	0	0	0.00417034
C5orf46	0	0	0.00383634	0	0.00170585	0	0	0	0	0	0	0	0	0	0	0	0	0.00253891	0	0	0	0	0	0.0039757	0	0	0	0	0	0	0	0	0	0	0	0	0	0	0	0.00291567	0	0.00879122	0	0	0	0	0	0
SPINK5	0	0.00478691	0.0109432	0.019314	0.0189526	0	0.0113894	0.00945988	0.00843028	0	0.00450418	0.00532955	0	0	0.00312691	0.0148236	0	0.0176884	0.00403989	0.00467181	0.0107868	0.0165775	0	0.0462586	0.00158254	0.00703921	0	0.00894162	0.0178356	0.00641656	0	0	0.00949713	0.00395224	0.00806329	0.00262036	0.00829217	0.0049517	0	0.00389352	0.00289083	0	0.0150818	0.0058317	0.002677	0.00566597	0	0
SPINK14	0	0	0	0.00530643	0	0	0	0	0.000664763	0	0	0	0	0	0	0	0	0.00516758	0	0.00252176	0	0.00165517	0	0	0	0	0	0	0.00525865	0	0	0.00661206	0	0	0	0	0	0	0	0	0.00293499	0	0.00526075	0	0	0	0	0
SPINK6	0	0	0	0.00669904	0.00234185	0.00333074	0	0	0	0	0	0	0	0	0	0	0	0	0.00262578	0	0	0	0	0.0127125	0	0	0	0	0	0	0	0	0	0	0	0	0	0	0	0	0	0	0	0	0	0.00443132	0	0.00377855
MARCOL	0.0027113	0.00260467	0.00476325	0	0.0085105	0.00300013	0.00364319	0.0208327	0.0131071	0.00861334	0.00696063	0.0141813	0.00519659	0.00445684	0.0208829	0.00251829	0	0.00203682	0.0074621	0.0119767	0.00418033	0.00688921	0.0385993	0.0307167	0.00142244	0.0036087	0	0	0.0122193	0	0	0.0146131	0.00650981	0.00528206	0.00612342	0.00432188	0.00402151	0.0186722	0	0.00284332	0.0125622	0.0216024	0.0106856	0.00721463	0.00733589	0	0.0422335	0.00333696
SPINK13	0	0.00493182	0.00621839	0.00443952	0.00465421	0	0.00382814	0	0.00420462	0	0	0.00251555	0	0	0.00296927	0	0	0.00695197	0.00881775	0	0.00363346	0.00944949	0	0.0172355	0	0	0	0	0.0132596	0.00585188	0	0.00424622	0.0031925	0.010941	0	0.00711856	0.00263041	0	0	0	0.00952687	0	0	0	0	0	0.00388221	0.00247316
SPINK9	0.00148356	0.00233686	0.0119122	0	0.0119279	0.0148205	0.0149911	0.0228374	0.00490026	0.00857258	0.00233678	0.00240457	0.00347267	0	0.0118897	0.00977589	0	0.0172661	0.00611846	0.0229906	0.0115758	0.00977499	0.0024355	0	0.00698631	0.0301783	0	0	0.00724884	0.017422	0.0178395	0.0185186	0.0189285	0.00436609	0.00857517	0.019323	0.00589723	0.0158626	0	0.00291567	0.00923041	0	0.0161037	0.00319691	0.0226032	0.0181341	0.00427179	0.00979281
FBXO38	0.219237	0.242757	0.25326	0.197489	0.234479	0.285746	0.226094	0.245837	0.248958	0.257456	0.238319	0.252199	0.20967	0.230355	0.219811	0.262899	0	0.305031	0.247999	0.200286	0.291131	0.304485	0.154346	0.241175	0.238536	0.161241	0	0.208129	0.178596	0.246752	0.146352	0.247938	0.21289	0.205564	0.113277	0.281924	0.227497	0.213391	0	0.268366	0.18876	0.150635	0.25888	0.208593	0.174862	0.220935	0.221324	0.33056
HTR4	0.0424588	0.0317782	0.0489461	0.0360449	0.0333388	0.0241777	0.0353065	0.0282995	0.0503802	0.0142649	0.0127927	0.0269926	0.0261222	0.0264773	0.0235805	0.0280574	0.203738	0.018671	0.019856	0.0397488	0.0268117	0.0388789	0.00378198	0.0405232	0.0186424	0.0231784	0	0.0201331	0.046024	0.0428989	0.0440746	0.0527841	0.0227818	0.0334489	0.0246985	0.0216969	0.0220594	0.0226439	0	0.0218592	0.0341893	0.0210645	0.0462645	0.0188457	0.0171275	0.0148616	0.0389359	0.0498844
ADRB2	0.00369115	0	0.00190197	0	0	0	0.00252385	0.00297482	0	0	0	0	0.00210585	0	0	0.0096176	0	0	0	0.00721245	0	0.00749289	0	0	0.00201038	0	0	0	0.00228247	0	0	0.00412718	0	0	0	0.00524686	0.00455844	0	0	0	0.00270844	0.00577373	0	0	0	0	0	0.00229547
SH3TC2	0.0199645	0.0236171	0.0183027	0.01772	0.0208006	0	0.0256263	0.028432	0.0176152	0.00233838	0.00701855	0	0.00592972	0.0125585	0.0203829	0.00836781	0	0.00891897	0.00805478	0.0111839	0.00150458	0.00549291	0.0397778	0.0140386	0.0135412	0.00537176	0	0.0169525	0.0208504	0.0103958	0.0120297	0.0162891	0.0189438	0.00962638	0.0194683	0.0157272	0.0105851	0.00986347	0	0	0.0074449	0.00776459	0.014573	0	0.00956879	0	0.0120798	0.0496441
ABLIM3	0.480457	0.339273	0.452061	0.294429	0.268151	0.28884	0.379681	0.473732	0.343787	0.407461	0.348541	0.435045	0.28982	0.365452	0.354061	0.400993	0	0.437183	0.329086	0.319499	0.282432	0.570407	0.344754	0.455928	0.384358	0.265898	0.854305	0.275215	0.346701	0.334581	0.402832	0.42377	0.453837	0.41002	0.466706	0.414447	0.460663	0.322887	0	0.419164	0.345873	0.483333	0.446519	0.301154	0.463155	0.66346	0.386852	0.408083
AFAP1L1	0.0944861	0.0677426	0.0546005	0.0505523	0.038913	0.0562374	0.0493756	0.107244	0.048993	0.0561564	0.104767	0.0973894	0.0414235	0.107342	0.0811395	0.028806	0	0.0984016	0.0646679	0.01554	0.0807436	0.162851	0.0721602	0.0821579	0.0336259	0.077902	0	0.0443561	0.0911186	0.0582398	0.0637196	0.0792479	0.103792	0.0844247	0.0671325	0.0937028	0.108415	0.0195356	0	0.0636424	0.0517873	0.116202	0.106524	0.0312503	0.0678703	0.0433386	0.0444633	0.0828763
GRPEL2	0.0287528	0.0348557	0.0387327	0.0298634	0.0263328	0.0600187	0.0695046	0.0377028	0.0457914	0.0359567	0.0428915	0.0442322	0.0271252	0.0421651	0.0284331	0.0252739	0	0.0307488	0.0635541	0.0184442	0.037073	0.0507067	0.0134134	0.0304379	0.0393492	0.0453818	0	0.0134728	0.046071	0.0335405	0.0146198	0.0829831	0.0181737	0.0296786	0.0123796	0.0242092	0.0290337	0.0110007	0	0.0581513	0.0240027	0.0113293	0.0392254	0.0144724	0.0481323	0.030691	0.0143779	0.0411508
PCYOX1L	0.123771	0.108946	0.112644	0.0669427	0.0871994	0.0878505	0.0403257	0.154494	0.133715	0.0869362	0.126535	0.0932256	0.126616	0.0933846	0.149068	0.0928043	0	0.135451	0.154185	0.0734634	0.131649	0.173169	0.0282063	0.154615	0.137216	0.127603	0	0.0656239	0.0923838	0.0699597	0.0643574	0.186067	0.105043	0.0892949	0.0456318	0.0945226	0.0804068	0.0817914	0	0.0802866	0.0829712	0.0535663	0.120937	0.0333909	0.04808	0.123954	0.0735688	0.0456035
IL17B	0	0.00430012	0	0	0	0.00368374	0.00509374	0	0.000997124	0	0	0.00326311	0	0	0	0	0	0.00328176	0.00405492	0	0.00378177	0.00216895	0	0	0.00294351	0	0	0	0.00236843	0.00296174	0	0	0	0.0119464	0	0	0	0	0	0	0	0	0	0	0	0	0	0.00583357
CSNK1A1	0.846805	0.854501	1.09707	1.10588	0.938431	1.07558	1.24706	1.09552	1.03768	0.999775	0.931964	0.848427	0.974507	0.996742	0.881628	1.01668	0.905686	1.00643	1.21323	0.942545	1.05976	1.20314	0.77538	1.08344	1.10899	0.947235	0.261924	1.02193	1.21434	0.872992	0.594336	1.18613	1.03985	1.12629	0.702002	0.900266	1.11333	0.99758	0	1.0719	0.992062	0.899001	1.02732	1.01446	1.1797	0.944217	0.963742	1.22064
ARHGEF37	0.0962313	0.0731542	0.114612	0.0813537	0.0648037	0.0605586	0.0675739	0.102101	0.107862	0.0901755	0.0809755	0.0604147	0.083925	0.142391	0.0808784	0.0824415	0	0.128261	0.0985486	0.0519195	0.0993368	0.116674	0.0566769	0.160442	0.0521484	0.0677031	0.322478	0.0889873	0.0966835	0.0861885	0.0890584	0.12326	0.110875	0.146887	0.113263	0.114224	0.120869	0.0976108	0	0.0877045	0.0767319	0.054395	0.0771404	0.0533142	0.0738181	0.0979637	0.0876294	0.059657
PPARGC1B	0.212162	0.159808	0.308681	0.250026	0.230766	0.156931	0.335936	0.387129	0.360968	0.247618	0.257943	0.321558	0.299654	0.441016	0.539498	0.357845	0.102535	0.541837	0.274076	0.278212	0.321816	0.407776	0.349256	0.436003	0.215141	0.223394	0.200954	0.229657	0.231315	0.185938	0.288732	0.405943	0.335654	0.342994	0.192842	0.366661	0.334346	0.241208	0	0.265353	0.374448	0.16313	0.28371	0.30258	0.253947	0.537079	0.47344	0.447131
PDE6A	0.00983369	0.00551826	0.00712066	0.0232345	0.0177301	0.0136074	0.012398	0.0200714	0.0147602	0.00788321	0.0208052	0	0.0170335	0.0187915	0.00303334	0.00410018	0	0.0218258	0.0112458	0	0.0198838	0.0249179	0	0.00604345	0.0146453	0.0126954	0	0.00542155	0.0313122	0.0152108	0	0.00636968	0.00828477	0.0233731	0.00840753	0.0114171	0.0035656	0	0	0.00359957	0.0140167	0	0.00518975	0.0057609	0.0114664	0.0174114	0.00417411	0.00844762
SLC26A2	0.0746456	0.0631596	0.0920384	0.0557963	0.0907031	0.041788	0.0508874	0.0738732	0.110288	0.0751786	0.0922725	0.0721306	0.0897096	0.0421161	0.0450566	0.0718379	0	0.0457382	0.0674087	0.0875137	0.0887809	0.0999571	0.0378216	0.139199	0.0563176	0.0445344	0	0.0567965	0.0683702	0.0974918	0.0402916	0.0588077	0.0656788	0.072161	0.0671864	0.0796007	0.0514798	0.0203638	0	0.0678961	0.070121	0.0446026	0.06298	0.0208648	0.0675815	0.085832	0.108697	0.125055
TIGD6	0.00945756	0.00864441	0.00831548	0.0243635	0.00900896	0.0298127	0.0150068	0.0272945	0.0293774	0.00619515	0.0226293	0.00712678	0.0234262	0.0248318	0.013605	0.0212051	0.0685803	0.0143079	0.0206495	0.0153122	0.0324866	0.0122246	0	0.0308553	0.0128763	0.00232776	0	0.0270208	0.0170992	0.0172665	0.0148428	0.029277	0.0126519	0.0314027	0.0173635	0.00895047	0.011737	0.0133223	0	0.0194427	0.0164743	0.0171383	0.0319812	0.0134974	0.0213045	0.00550486	0.0297496	0.0268041
HMGXB3	0.185648	0.128779	0.172906	0.178353	0.173607	0.146116	0.206232	0.197866	0.223361	0.194581	0.127827	0.132926	0.19299	0.176591	0.172755	0.263217	0	0.17431	0.221269	0.204394	0.216102	0.277981	0.0843898	0.330434	0.14139	0.110588	0	0.142502	0.147962	0.104383	0.176312	0.259417	0.166241	0.223723	0.0946326	0.176118	0.156884	0.224825	0	0.218604	0.199091	0.113304	0.234909	0.0919579	0.160749	0.235237	0.293561	0.370581
CSF1R	0.00657255	0	0.00409494	0.0091608	0.00527296	0.00492519	0.00694712	0.00859037	0.00829332	0.0118405	0.00420695	0.00148252	0.00590954	0.0215369	0.0126658	0.00826503	0	0.00246717	0.00420376	0.0048151	0.00854655	0.0136415	0	0.00970571	0.00382935	0	0	0	0.0143618	0	0.0128162	0.0138472	0.00955249	0.005991	0	0.00927517	0	0	0	0	0.0062566	0.00553907	0.00435939	0.00502399	0.0100654	0	0.00513521	0.0196383
PDGFRB	0.00363863	0.0127476	0.0236992	0.0124308	0.00439661	0.0112866	0.0191226	0.027004	0.016241	0.0204319	0.016806	0.00423568	0.0147193	0.0330925	0.0154713	0.0242079	0	0.0136563	0.0177755	0.010805	0.0205119	0.051667	0	0.0130629	0.00395022	0.0229356	0	0.0359274	0.0487652	0.0148018	0.0108242	0.0146008	0.0183752	0.0241277	0.0270286	0.00868301	0.0325556	0.0185362	0	0	0.0227521	0.0189215	0.0664029	0	0.0195374	0.0364528	0	0.0100726
CDX1	0	0	0	0.00281788	0	0	0	0	0	0	0	0	0	0	0	0	0	0.00322166	0	0	0	0	0	0.00646901	0	0	0	0	0	0	0	0	0	0	0	0	0	0	0	0	0	0	0	0	0	0	0	0
SLC6A7	0.0506973	0.0362277	0.0275418	0.0625765	0.0561941	0.0521274	0.101435	0.0646788	0.0843663	0.0133675	0.0271313	0.0319116	0.0323219	0.0217976	0.0312013	0.0433195	0.121139	0.0425538	0.0431294	0.0408401	0.0264102	0.0453402	0.0340624	0.020699	0.0447646	0.0366689	0	0.0212327	0.0471804	0.0453801	0.13086	0.0626603	0.0938848	0.0616323	0.0458474	0.0244824	0.0217706	0.0317405	0	0.0361712	0.0250906	0.0267988	0.0314547	0.0326414	0.0426014	0.046254	0.0748189	0.032982
CAMK2A	0.445158	0.586021	0.542965	0.383731	0.449996	0.408277	0.42981	0.515913	0.615886	0.3924	0.449903	0.357027	0.495666	0.635737	0.772005	0.570961	0.181018	0.781387	0.49092	0.554908	0.585925	0.704579	0.567711	0.638125	0.451887	0.565055	0.120147	0.23482	0.382259	0.370839	0.470531	0.634667	0.605384	0.431447	0.387966	0.544192	0.534075	0.449888	0	0.41492	0.546142	0.509816	0.452954	0.244158	0.482525	0.770953	0.871816	0.577209
ARSI	0	0.00880863	0.00258468	0.0289193	0.0100277	0.0140017	0.00976685	0.0206368	0.00507965	0.0119288	0.0217247	0.00155861	0.0203896	0.0114377	0.0101096	0.0113745	0	0.0116065	0.00220286	0.0211887	0.00576744	0.00584336	0.0111991	0.0163424	0.00185022	0.00642562	0	0.0042379	0	0.00555216	0.0107861	0	0	0.00803363	0	0.00376702	0	0	0	0	0.0167091	0.00497599	0	0.00959948	0	0	0.0222881	0.025458
TCOF1	0.101784	0.132112	0.0931783	0.0852024	0.0754676	0.106784	0.195774	0.109352	0.1167	0.0845037	0.134295	0.111546	0.18602	0.0943021	0.136816	0.138193	0	0.124626	0.128475	0.131652	0.0801126	0.106346	0.106154	0.154676	0.155224	0.13351	0	0.0769744	0.103826	0.0969492	0.126545	0.138715	0.143776	0.129423	0.0921625	0.103095	0.156715	0.0915086	0	0.140929	0.131112	0.129	0.114534	0.079437	0.109854	0.0919324	0.133091	0.273204
CD74	0.0151995	0.00535356	0.00361736	0.00923402	0.00679325	0.00415061	0.0449432	0.0333101	0.0195866	0	0.0137944	0.016984	0.00958555	0.0061532	0.0345009	0.0118394	0.108225	0.00325572	0.00895116	0.00264381	0.010386	0.0173797	0.0197398	0.0116689	0.00661793	0.00553912	0	0.0197351	0.0253292	0.0121818	0.0546054	0.0487285	0.0306196	0.00730208	0.0195091	0.00156221	0.0161521	0.0358309	0	0.0115677	0.00217264	0.0112538	0.015307	0.00468942	0.007369	0.0179999	0.0163463	0.0310704
RPS14	0.101856	0.14021	0.170489	0.32235	0.234155	0.213438	0.322035	0.266815	0.261114	0.0951666	0.116673	0.0797943	0.175389	0.319659	0.149443	0.141572	0.102535	0.177753	0.271347	0.13506	0.215199	0.184532	0.0966543	0.183227	0.156078	0.130031	0.322478	0.15328	0.305225	0.164162	0.245402	0.257155	0.163105	0.176881	0.0107755	0.104196	0.182666	0.19313	0	0.151447	0.158192	0.0993677	0.251331	0.129912	0.154421	0.124555	0.106558	0.159272
NDST1	0.111171	0.137567	0.212045	0.137522	0.162746	0.127886	0.183355	0.241356	0.258533	0.172338	0.151356	0.155509	0.198948	0.269665	0.288346	0.227141	0	0.294978	0.179741	0.191181	0.201845	0.301849	0.155241	0.27115	0.111561	0.13467	0	0.0541025	0.148149	0.112729	0.112161	0.275267	0.182524	0.253696	0.121966	0.212792	0.214502	0.159164	0	0.198959	0.277325	0.148374	0.206978	0.134325	0.162069	0.357464	0.258144	0.285747
SYNPO	0.0660719	0.0883715	0.0840472	0.0688514	0.0560425	0.0676257	0.123381	0.0874171	0.0795433	0.0847643	0.0934198	0.0494095	0.0699377	0.0831363	0.0614799	0.0436296	0.214973	0.069267	0.0766778	0.0780719	0.0759873	0.0724381	0.088525	0.0411703	0.0414229	0.0541986	0	0.0377769	0.0625356	0.0592606	0.082608	0.101604	0.0920299	0.0417981	0.0241549	0.0629811	0.0678359	0.127779	0	0.0387952	0.0816793	0.0666733	0.0451516	0.0482985	0.0878184	0.093863	0.0917711	0.162041
MYOZ3	0.00147388	0.00599377	0.0079138	0.00779349	0.00523014	0.00785141	0.0107553	0.00997873	0.010178	0.00606532	0.00203893	0.00238425	0.0069839	0.0123464	0.00459575	0.00376906	0	0.00738907	0.0140692	0.0109979	0	0.00302309	0.00831932	0.0169443	0.00687432	0	0	0.00934548	0.0164952	0.00333138	0.0047959	0	0.0054657	0	0	0.0148944	0	0.0102504	0	0.00939269	0.00781653	0	0.00365478	0	0	0.014772	0.0174753	0.0701888
RBM22	0.0669792	0.0705719	0.0765465	0.076488	0.0706772	0.0964192	0.125555	0.0969439	0.0932294	0.100739	0.0549471	0.0733751	0.0802085	0.095384	0.0859388	0.0586581	0.192849	0.0575763	0.0862547	0.0603452	0.0726797	0.087231	0.0615024	0.0810794	0.106854	0.0576368	0	0.0741061	0.0779363	0.0748668	0.0598561	0.0623182	0.0732739	0.0699419	0.0387179	0.0866232	0.0890646	0.0509145	0	0.0436685	0.0265666	0.0508146	0.0718118	0.0968735	0.0993716	0.0615974	0.0170777	0.0883694
DCTN4	0.27002	0.380576	0.399485	0.332919	0.411644	0.423287	0.435329	0.367753	0.40626	0.380576	0.367304	0.311626	0.311632	0.499552	0.357564	0.37742	0.10049	0.382441	0.46745	0.358441	0.368721	0.487044	0.195838	0.430189	0.403555	0.339158	0	0.30053	0.34125	0.294869	0.217934	0.406963	0.344414	0.443714	0.251296	0.310336	0.399636	0.299728	0	0.42304	0.412256	0.221026	0.392681	0.30589	0.393277	0.429936	0.353646	0.408795
SMIM3	0	0.0083554	0.00457937	0.00157906	0	0.00231234	0.00691603	0.00865927	0.00190071	0	0.00301277	0	0	0.00480678	0.00711667	0.0115634	0	0	0.00238051	0	0	0.00132325	0	0.0144131	0.0131061	0.00391706	0	0.00401893	0.00307511	0.00391671	0.00554856	0.00492926	0.00504834	0.00344666	0.00857517	0.00400628	0.00620836	0	0	0.0123061	0	0	0.00318978	0.00548609	0	0	0	0.0049983
IRGM	0	0.00259392	0.00169654	0	0	0.00368374	0.0014294	0.00225443	0.00384815	0	0	0.00251555	0.0030451	0	0.00255817	0	0	0.0135055	0	0	0.00512115	0	0	0	0.00297891	0	0	0	0	0.00750067	0	0	0.00306159	0.0108541	0.00857517	0	0.00242037	0	0	0	0.00533183	0	0	0	0	0	0.017185	0.0117479
ZNF300	0.00716664	0	0.00918929	0.0140009	0.0115081	0.00739763	0.00614724	0.02123	0.01395	0.016282	0.0118599	0.00499192	0.011377	0	0.00260127	0.0046577	0	0.014987	0.0179625	0.0136587	0.0149259	0.0252715	0.00967376	0.0168819	0.0110409	0.0208688	0	0.0108756	0.00207749	0.00543231	0.012454	0.0388669	0.0127807	0.0143454	0.0146572	0.0197519	0.00953664	0.00781006	0	0.00467862	0.0127778	0	0.0105334	0.00365973	0.0121477	0	0.00842566	0.0324149
GPX3	0.00419197	0.00894766	0.00201713	0.0123812	0.0102796	0	0.0202592	0.00509683	0.0060432	0.00370521	0	0.00338603	0.00244981	0.00729768	0	0.00488935	0	0	0	0.0185743	0.00253608	0.00266639	0.0150484	0	0.00594529	0.00988616	0	0.00339078	0.00247632	0.010797	0.0117997	0.0204633	0.0233209	0.00679923	0.00939098	0.00480017	0.00724853	0.018834	0	0.0053622	0.00208825	0	0.0050692	0.0112937	0	0.0137695	0.0207101	0.00309949
TNIP1	0.0979408	0.0427772	0.0731677	0.0546573	0.0516295	0.032288	0.0571978	0.0727481	0.0839342	0.0646179	0.0650042	0.0512247	0.0798919	0.0906769	0.0756366	0.116927	0	0.0687414	0.0757231	0.0755974	0.103822	0.128511	0.0400255	0.100985	0.0433408	0.0626062	0	0.064653	0.0645675	0.036832	0.0760419	0.156596	0.0959748	0.0735148	0.0384105	0.0544311	0.109661	0.0610085	0	0.0369772	0.0662526	0.0626211	0.0880498	0.0207264	0.060659	0.13019	0.0371699	0.315901
ANXA6	0.217012	0.243623	0.327143	0.268092	0.311067	0.202944	0.373607	0.30783	0.344749	0.291675	0.232011	0.2469	0.315965	0.42693	0.413766	0.288224	0.112438	0.403458	0.270217	0.329565	0.318792	0.34234	0.198385	0.338389	0.27919	0.191508	0.200954	0.255112	0.252475	0.244312	0.324971	0.414839	0.35625	0.340867	0.258941	0.285072	0.405788	0.247175	0	0.273657	0.337676	0.182111	0.307398	0.41011	0.192646	0.346374	0.382263	0.355857
CCDC69	0	0.0015676	0.00502419	0.00838186	0.008679	0.00489628	0.00270374	0.00554135	0.00412796	0.00445436	0	0.00427285	0.00932966	0.00728102	0.00258407	0.0138773	0	0.0023733	0.00227401	0.0065804	0.00414705	0.00118514	0.00293303	0.00948402	0.00726926	0.00554701	0	0.00683603	0.0212996	0	0.0112776	0	0.00418322	0.0147888	0.0133966	0.000995704	0.00726859	0.0122693	0	0.00829848	0.00284152	0	0.00731813	0	0	0.0143221	0.0126262	0.0111513
GM2A	0.0191984	0.0261306	0.0184815	0.0325672	0.0202634	0.0235143	0.0174792	0.0365817	0.0323195	0.037446	0.00923417	0.00856638	0.0158144	0.00674923	0.0394991	0	0	0.0239106	0.0371203	0.025331	0.0126203	0.0241575	0.0207793	0.0133195	0.013336	0.0153014	0	0.0276421	0.0378511	0.0173329	0.00906954	0.0251675	0.0193718	0.0199992	0.0123103	0.0283503	0.00816706	0.0159746	0	0.0358388	0.0111324	0.00682664	0.0267222	0.0126907	0.00904886	0.00574606	0	0.0155783
SLC36A3	0.00367195	0	0.00352035	0	0.00202787	0	0	0.00178221	0.000862163	0	0	0	0	0.00688822	0	0	0	0.00425712	0	0	0	0.00321225	0	0	0	0	0	0	0.00586161	0	0	0.00565673	0	0.00366669	0	0.00598885	0	0	0	0	0	0	0.00826394	0	0	0	0	0.00420674
SLC36A2	0	0.00176018	0.00284331	0.00305143	0	0	0	0	0	0	0	0.00326311	0	0.0135025	0	0	0	0	0	0	0	0.00150056	0	0	0	0	0	0	0.00415232	0.00306468	0	0	0.00141073	0	0	0	0.00142911	0	0	0	0	0	0.00591167	0	0	0	0	0.00306692
SLC36A1	0.0421943	0.0422843	0.0687537	0.0435286	0.06273	0.0457175	0.0926113	0.0795888	0.0988045	0.0661557	0.0713679	0.033027	0.0863376	0.0976755	0.0804526	0.129369	0.102535	0.0858312	0.0715622	0.0589887	0.0726616	0.0594957	0.0488866	0.0244399	0.116073	0.0798591	0	0.0498987	0.0537075	0.0480183	0.0173439	0.0545657	0.0938563	0.0676393	0.0264628	0.0755441	0.0522095	0.0463017	0	0.111924	0.0840487	0.0396384	0.0346659	0.0694103	0.0621677	0.0840889	0.080893	0.063301
FAT2	0.00137945	0.00532285	0.00885168	0.018404	0.00499114	0.0102026	0.00441144	0.00341907	0.0218094	0.00254802	0	0.00466941	0	0.0135565	0.00288679	0.0120415	0	0.0337649	0.0147593	0	0.0170117	0.0123123	0	0.0271962	0.00739493	0.00291562	0	0.0104849	0.00982082	0.00957455	0.0152516	0.0119722	0.00377042	0.0077469	0	0.0023353	0.0034506	0	0	0.00884933	0.0182498	0	0.00878255	0	0	0.00573469	0.00708441	0
SPARC	0.0436635	0.0410947	0.0762568	0.0590581	0.0653664	0.0665956	0.103172	0.0835434	0.100133	0.0550572	0.0346588	0.0342488	0.0848117	0.0917599	0.0435263	0.0686761	0	0.0468293	0.0589547	0.0433789	0.0657037	0.0691026	0.0378448	0.114339	0.0430759	0.0564984	0	0.0432383	0.0733714	0.0523929	0.0627339	0.10827	0.0528414	0.0815768	0.026463	0.0654206	0.0570803	0.0485421	0	0.061234	0.0410343	0.0382569	0.0476028	0.0581515	0.0580794	0.0361201	0.100203	0.0543587
ATOX1	0.0866453	0.0726467	0.122447	0.185778	0.107325	0.144488	0.212284	0.145055	0.163178	0.0875817	0.082257	0.0475238	0.134501	0.145483	0.0796037	0.10775	0	0.0773825	0.202932	0.0795756	0.0970756	0.142259	0.0472461	0.109246	0.110041	0.0453486	0	0.0716985	0.18865	0.0881387	0.0793598	0.150801	0.0720993	0.157275	0.0218888	0.0723467	0.145942	0.10087	0	0.0923044	0.110806	0.037628	0.141665	0.0800373	0.086158	0.0689068	0.108929	0.120797
G3BP1	0.288584	0.293871	0.289139	0.233102	0.25576	0.337627	0.440146	0.265409	0.311522	0.307973	0.274346	0.286472	0.1626	0.3253	0.215886	0.25841	0.22039	0.213994	0.34298	0.299045	0.294559	0.352211	0.176756	0.31447	0.252207	0.35447	0.200954	0.303261	0.350743	0.271641	0.190812	0.320554	0.28678	0.227925	0.215312	0.298127	0.278426	0.323344	0	0.21244	0.26921	0.209365	0.208154	0.276094	0.269724	0.178237	0.271575	0.576266
GLRA1	0.00534177	0.00613322	0.0220916	0.0439473	0.019942	0.00662138	0.0168883	0.0111302	0.0133565	0.00565137	0.0146631	0.00328791	0.00679546	0.0283374	0.0103629	0.0112883	0	0.0244935	0.0139646	0.00557085	0.0136167	0.0206789	0	0.0115172	0.00355074	0	0.322478	0.00327025	0.0480276	0.0137341	0.00944572	0.0202136	0.0085712	0.00675334	0	0.0129508	0.0108496	0	0	0.0145364	0.00519583	0	0.057316	0.0058317	0.00861881	0.033182	0.00858591	0.0643987
NMUR2	0.00522358	0	0.000808519	0.0125618	0	0	0	0	0.00349268	0	0.00176977	0	0	0.00622147	0	0	0	0	0.00252585	0	0	0.00214686	0	0	0	0	0	0	0.00468046	0	0	0	0	0	0	0.00770738	0	0.00711103	0	0	0	0	0	0	0	0	0.00880661	0.00286483
GRIA1	2.43631	2.38396	2.52541	2.22488	2.25253	2.17815	2.56072	2.48796	2.29071	2.34157	2.30425	2.46331	2.17065	2.167	2.44253	2.27139	1.28623	2.28538	2.15782	2.28841	2.30467	2.43931	2.34272	2.20675	2.37398	2.13786	1.54574	2.44791	2.08193	2.51478	2.33563	2.26526	2.44924	2.48119	2.41046	2.4261	2.29773	2.6293	0	2.41353	2.38247	2.44918	2.33075	2.21679	2.41066	2.89639	2.5116	2.40997
FAM114A2	0.0845056	0.0684779	0.145494	0.0988944	0.10661	0.0817704	0.128171	0.115656	0.133141	0.129161	0.104783	0.0851864	0.0549706	0.127715	0.0713094	0.0700128	0	0.0640671	0.121034	0.0525852	0.103674	0.137325	0.050884	0.102037	0.097607	0.0312827	0.120147	0.107581	0.101269	0.088788	0.0342661	0.127941	0.0965343	0.152389	0.0110694	0.114598	0.107324	0.0722955	0	0.137787	0.0966243	0.0727013	0.124316	0.0915844	0.103072	0.0608427	0.0637128	0.21564
MFAP3	0.276747	0.334223	0.367104	0.30973	0.342609	0.374342	0.314653	0.36979	0.424743	0.340984	0.333032	0.327724	0.309415	0.345551	0.364268	0.357486	0.112438	0.44899	0.334125	0.363554	0.456346	0.590115	0.247853	0.446287	0.269271	0.326051	0.641774	0.307065	0.391245	0.280635	0.14247	0.544381	0.330119	0.486775	0.325301	0.371217	0.327065	0.30521	0	0.323513	0.308136	0.235197	0.386651	0.295241	0.384972	0.332221	0.376327	0.537316
GALNT10	0.252358	0.251999	0.249323	0.146055	0.198422	0.172887	0.252387	0.285147	0.201972	0.231782	0.198973	0.228892	0.201523	0.218119	0.182641	0.199087	0	0.238621	0.133928	0.1361	0.242491	0.55279	0.190452	0.232373	0.286613	0.19119	0.645252	0.190246	0.198917	0.247937	0.280574	0.254278	0.352748	0.271526	0.154751	0.186661	0.282545	0.345477	0	0.478833	0.260721	0.111095	0.328218	0.164177	0.234454	0.10777	0.307433	0.266813
SAP30L	0.0341833	0.032352	0.0288033	0.0326377	0.0289869	0.0525281	0.0375681	0.0438712	0.0477251	0.0410675	0.0310739	0.0405647	0.0466502	0.0681624	0.0219255	0.0357893	0	0.0243739	0.0405835	0.0245895	0.0427958	0.0579172	0.0324157	0.0309786	0.0275533	0.028245	0	0.0557506	0.0267695	0.0325724	0.0527396	0.0836077	0.042577	0.0175919	0.0662367	0.0382477	0.0339035	0.00589881	0	0.036755	0.030004	0.0216489	0.035596	0.00974644	0.0330914	0.0355605	0.0355024	0.0411027
LARP1	0.739475	0.730049	0.891286	0.698849	0.622747	0.631504	0.905406	1.00014	0.887756	0.836957	0.977865	0.832911	0.916908	0.934545	0.886304	0.830424	0.499106	0.872407	0.984074	0.888275	0.851516	0.937685	0.874563	0.901827	0.876084	0.824684	0.54644	0.522708	0.705626	0.626466	0.742649	0.852449	0.906111	0.917031	0.673033	0.821683	0.743942	0.842086	0	0.764626	0.80353	0.63667	0.768115	0.695149	0.802327	0.924301	0.866637	0.973888
FAXDC2	0.0208709	0.00922124	0.0278049	0.0428168	0.0386675	0.0228146	0.0178045	0.0253159	0.0266135	0	0.013847	0.00212498	0	0.0628238	0.0161897	0.0294133	0	0.0409519	0.0341779	0.00938969	0.0268881	0.0391698	0.00468296	0.0310739	0.00971285	0.00524588	0	0.0153806	0.0473031	0.0238624	0.0184707	0.0433008	0.0216228	0.0181763	0.0102706	0.0182146	0.0242379	0.0158236	0	0	0.0236727	0.0126719	0.0492296	0.0281377	0.00427126	0.0361729	0.0193085	0.0349467
CNOT8	0.149459	0.0939217	0.0940144	0.129287	0.116535	0.128138	0.130724	0.128519	0.135014	0.0881802	0.120029	0.0909921	0.0492293	0.106212	0.0844458	0.133096	0.10049	0.11774	0.163177	0.0915363	0.0958206	0.177907	0.0621238	0.126543	0.0626575	0.0725451	0.322478	0.113981	0.107147	0.0938364	0.12343	0.114418	0.116061	0.0997287	0.0233295	0.111107	0.118692	0.100199	0	0.0865199	0.112199	0.0449864	0.117075	0.106382	0.134283	0.0766403	0.101604	0.135299
GEMIN5	0.222876	0.188943	0.270506	0.173026	0.211632	0.176483	0.183314	0.239315	0.231326	0.190399	0.172113	0.158535	0.175422	0.230689	0.213133	0.273988	0.158916	0.216843	0.217955	0.188635	0.132776	0.290519	0.130045	0.236139	0.237206	0.182201	0.261924	0.154643	0.13174	0.176019	0.156166	0.214185	0.225634	0.232149	0.170346	0.195124	0.175591	0.151025	0	0.204148	0.20005	0.0817933	0.22196	0.135279	0.185028	0.230173	0.240315	0.218097
MRPL22	0.104456	0.0986701	0.0988784	0.0992536	0.133046	0.115057	0.117662	0.121472	0.118716	0.0882756	0.109155	0.100197	0.0739248	0.106696	0.0876569	0.126299	0	0.0781205	0.143378	0.0966549	0.142872	0.189511	0.0711118	0.181271	0.0731433	0.0579475	0	0.0951574	0.118937	0.077821	0.0352429	0.190778	0.0910142	0.18665	0.0593632	0.0912799	0.124922	0.107383	0	0.0639105	0.109705	0.0630571	0.169104	0.0703533	0.0977773	0.106637	0.0886241	0.145054
KIF4B	0.0265168	0.00222761	0.00843652	0.00268433	0.0048678	0.00286052	0.00549836	0.00506821	0.00339492	0.0106451	0.0138413	0.0144342	0.00681507	0	0.0023085	0	0	0.00317571	0.00223949	0.00240444	0	0.00912983	0.0472016	0	0.00695671	0.0152718	0	0	0	0	0.021458	0.0123829	0.00992798	0.0129096	0.0196131	0.00501349	0.00997847	0.00534268	0	0.0064491	0	0.0144174	0.00354969	0	0	0.00618356	0	0.0597612
SGCD	1.13953	1.3311	1.28723	0.970724	1.23331	0.994096	1.1725	1.09822	1.07775	1.2836	1.18805	1.39004	0.968802	0.983296	1.05777	1.18805	0.801807	1.01338	0.958645	1.0766	1.03855	1.20171	1.20857	0.895785	1.51508	1.09164	1.1321	1.1559	1.13776	1.32131	1.16142	0.805989	1.23403	1.12504	1.20049	0.976935	0.944037	1.33369	0	1.26727	1.13955	1.03959	1.16271	1.18553	0.921112	1.27965	1.29078	0.98331
PPP1R2B	0	0.0024393	0.00310393	0.00421928	0	0	0.0139559	0.00152286	0.00202441	0.0198366	0.00507763	0	0.00239108	0	0	0.00811101	0	0	0.000994041	0.00332889	0.00357896	0.0113079	0	0.0123369	0	0	0	0.00645812	0.0034973	0	0	0	0.000925557	0	0	0	0.00128016	0.00760307	0	0	0	0.00553907	0.0126397	0	0.0061683	0.0114393	0	0.00384823
TIMD4	0.00273339	0	0.00999491	0.0030922	0.00232667	0	0.00381196	0.0082699	0.00196722	0	0.00410836	0.00296478	0	0.00913983	0.00249445	0.0102362	0	0.00939828	0	0	0.00625999	0.00767054	0	0	0	0.0104593	0	0.0124868	0.00743184	0.0163185	0	0.00646111	0	0.00415968	0	0	0	0	0	0.00252191	0	0.00556746	0	0.0055798	0	0	0.00513521	0.201106
HAVCR1	0.0163764	0.0102178	0.00684688	0.00406658	0.00329318	0.00708494	0	0.0106489	0.00725725	0	0.0105929	0.0128684	0.00499996	0.00564251	0.00495022	0.0124958	0	0.0096738	0.00439934	0.00830692	0.00237366	0.0355953	0	0.0279968	0.0121823	0.00469291	0	0	0.0119282	0.00282516	0	0.0361026	0.00322209	0.0102	0.0120633	0.00779858	0.00209046	0	0	0.00314085	0	0.0146974	0.00397842	0.00598237	0	0	0.00502271	0.197292
HAVCR2	0.131494	0.105502	0.144819	0.0883618	0.101014	0.112066	0.0999506	0.1548	0.143374	0.0751028	0.0799858	0.110955	0.100419	0.150423	0.15511	0.126752	0	0.146298	0.103607	0.121502	0.170253	0.285123	0.0609359	0.126961	0.0788071	0.133735	0	0.128483	0.192259	0.0904643	0.0499823	0.234787	0.125511	0.101971	0.120131	0.124045	0.141741	0.0668734	0	0.223563	0.117821	0.149145	0.235294	0.0751023	0.0850519	0.137112	0.190862	0.954681
MED7	0.0031083	0.00234761	0.00436434	0.0125676	0.00418568	0.00271757	0.00895302	0	0.00716412	0	0.00217244	0.00146099	0	0	0.00866365	0	0	0.00566246	0.00795192	0.00191721	0.0214484	0.00572899	0	0.00918422	0.0178356	0	0	0.00491028	0.00854505	0.0045763	0	0.00975347	0.000857524	0.00505605	0	0.00437929	0.00317873	0.0123658	0	0.00807951	0	0	0.00423573	0.00778906	0.00350439	0	0	0
ITK	0.00458851	0	0.00627275	0.018826	0.0181537	0	0.0103804	0.00347002	0.00635875	0.00611872	0.00501698	0.00328791	0.00291817	0.0113044	0.00354553	0.00426859	0	0.00612824	0.00393894	0	0.00308272	0.00793387	0	0	0.00384805	0.00310093	0	0.0102733	0	0.00298022	0	0.00340239	0.00330001	0.0193516	0	0.00119757	0.0037233	0.00291266	0	0.010657	0	0	0.00515419	0	0.00427126	0.00394197	0	0.00862681
FAM71B	0	0	0	0	0	0	0	0	0	0	0.00233678	0	0	0	0	0	0	0	0.00212148	0.00279455	0	0	0	0	0	0	0	0	0	0	0	0	0.00313293	0	0	0	0	0	0	0	0	0	0	0	0	0	0	0
CYFIP2	1.00303	1.03243	1.25786	1.14259	1.13795	1.14193	1.62848	1.34089	1.29988	1.11847	1.22602	1.04802	1.1775	1.23212	1.16425	1.21939	0.656992	1.11549	1.53322	1.1559	1.19781	1.42341	1.03103	1.21373	1.25639	1.03644	1.34783	1.04693	1.41368	1.01643	0.869759	1.31391	1.2283	1.26752	0.884008	1.13752	1.2649	1.21837	0	1.16482	1.18615	1.07251	1.13106	1.05332	1.35526	1.25809	1.18635	1.46351
FNDC9	0.00274128	0	0.00119172	0	0.0043238	0.0184803	0.00417288	0.00455779	0.00424329	0.00314994	0.001912	0.0090154	0.010205	0.0143353	0.00662863	0	0	0.00200744	0.00643522	0	0.00781623	0.00790279	0.00301656	0.0198602	0.0092117	0.00632117	0	0.00357788	0.00599218	0.0142821	0.0117765	0.0035584	0.00509553	0	0	0.00149038	0.00509832	0	0	0	0.00358527	0	0.0131649	0	0	0.0803569	0.00437673	0.0109437
ADAM19	0.358146	0.298542	0.315385	0.245409	0.256195	0.217045	0.254315	0.347717	0.325603	0.278847	0.262589	0.320846	0.201922	0.383661	0.391373	0.28322	0.158916	0.41095	0.270196	0.3015	0.272305	0.464952	0.219311	0.496999	0.295334	0.194279	0.330872	0.235369	0.300829	0.263451	0.21307	0.331633	0.362472	0.367483	0.220858	0.349735	0.352777	0.314158	0	0.295865	0.302046	0.257722	0.383888	0.13645	0.356358	0.529098	0.489371	0.181254
NIPAL4	0.00959126	0	0.00143374	0.00350986	0	0	0.00304513	0.00164548	0.00222915	0	0	0.00392293	0	0	0	0	0	0	0	0	0	0	0	0	0	0	0	0.00751338	0	0	0	0	0.0019317	0	0	0	0.00363822	0	0	0	0	0	0	0	0	0.0110319	0	0
SOX30	0.00134155	0.00123261	0.00937468	0.00561589	0.00323446	0	0.00791937	0.00773734	0.00388708	0	0	0	0	0.0072617	0.00260127	0	0	0.00329359	0.00452192	0	0	0.00108679	0	0	0	0	0	0	0	0.00305921	0	0.00646111	0	0	0.00656362	0.00183153	0	0	0	0	0.00245011	0	0.0146242	0	0	0	0.0109913	0.0064299
C5orf52	0	0	0.00167201	0.00375665	0.00226149	0	0	0.00328991	0.00106082	0.00443574	0	0.00261946	0.00183669	0	0	0	0	0	0	0	0	0	0	0	0	0	0	0	0.00244221	0	0	0	0.000829537	0	0	0.000834535	0	0	0	0	0	0	0.00376918	0	0	0	0	0
THG1L	0.00681524	0.00355637	0.0114115	0.0237237	0.0121283	0.0139891	0.0274874	0.0222502	0.0386016	0.0103402	0.0171802	0.0234409	0.0156848	0.0246436	0.00185313	0.0299767	0	0.0231147	0.0248285	0.00894442	0.0191399	0.0146635	0.016403	0.0217507	0.019703	0.00556671	0	0.00446659	0.0171361	0.0206934	0.0369094	0.0352605	0.0122748	0.0284353	0	0.0240004	0.0105841	0.00622159	0	0.00959255	0.0185498	0.0100208	0.00767579	0	0.017556	0.01316	0.0104875	0.00913452
LSM11	0.0338164	0.106241	0.0822507	0.0860344	0.0810433	0.107011	0.156541	0.0969135	0.108033	0.0902613	0.075782	0.0835859	0.0807384	0.0322136	0.0533193	0.0732484	0	0.0590687	0.0697978	0.058255	0.0759558	0.112845	0.0656516	0.0549688	0.123718	0.0905292	0.120147	0.0698897	0.0816999	0.0658625	0.0619248	0.0763544	0.0772382	0.0892724	0.114758	0.0626728	0.0668409	0.0909144	0	0.0735402	0.0460262	0.0177469	0.0681545	0.0442718	0.11107	0.0648889	0.048803	0.117405
CLINT1	0.212354	0.207546	0.301465	0.237862	0.251252	0.254286	0.321485	0.292364	0.259289	0.272921	0.261114	0.28304	0.236162	0.262161	0.228455	0.333899	0.0685803	0.246285	0.304127	0.194559	0.312482	0.274136	0.0898718	0.316283	0.323896	0.263465	0.120147	0.22083	0.170292	0.236467	0.157569	0.241113	0.296204	0.243893	0.203059	0.296751	0.220965	0.2174	0	0.261324	0.263178	0.157062	0.194021	0.192901	0.226502	0.309779	0.210769	0.268547
EBF1	0.037512	0.0282835	0.0209549	0.0416775	0.0417483	0.0416142	0.00949949	0.01011	0.00896052	0.00251118	0	0.00584436	0.00855549	0.00566224	0.00724873	0	0	0.00735825	0.00183055	0.00478863	0.00184017	0.00824248	0.00419841	0	0.0307478	0.0488707	0	0.0359114	0.0585047	0.0862106	0.00646236	0.0163095	0.00390265	0.00334477	0.0146572	0.00466828	0.0067409	0.0122957	0	0	0.00987302	0.00559354	0	0.00541242	0	0	0.00943387	0.01858
RNF145	0.420864	0.375837	0.546634	0.53367	0.469957	0.511036	0.502116	0.497931	0.510315	0.360234	0.38684	0.36238	0.341716	0.450078	0.32827	0.484981	0	0.467226	0.516259	0.397699	0.55854	0.582724	0.291684	0.512274	0.512112	0.44147	1.19451	0.372191	0.543864	0.460259	0.316371	0.552216	0.428567	0.432973	0.242488	0.425468	0.499033	0.480302	0	0.500677	0.358038	0.356926	0.536222	0.446176	0.48232	0.541204	0.417054	0.717442
UBLCP1	0.233874	0.135103	0.216001	0.194671	0.231415	0.278884	0.26954	0.213646	0.213586	0.229893	0.27784	0.212247	0.184214	0.160186	0.137745	0.211287	0.26284	0.111023	0.249467	0.142009	0.204388	0.173434	0.119498	0.194737	0.343376	0.268935	0	0.163302	0.194547	0.129066	0.162481	0.170221	0.161647	0.122949	0.0617544	0.143375	0.160132	0.145684	0	0.160685	0.115052	0.10764	0.170832	0.229509	0.196984	0.188962	0.0769117	0.199069
ADRA1B	0.0814706	0.100031	0.0820089	0.0818279	0.0906432	0.0927568	0.0724378	0.0866317	0.134358	0.136077	0.106411	0.0742531	0.0807815	0.133269	0.0657111	0.0507789	0	0.0929513	0.0697123	0.114157	0.117772	0.0668252	0.137409	0.178032	0.0749267	0.060125	0	0.0700919	0.0297427	0.0542835	0.0830562	0.0537434	0.0675858	0.110075	0.0149653	0.0880191	0.108689	0.0468772	0	0.147681	0.140199	0.0626316	0.0425897	0.117144	0.0744322	0.122009	0.0899678	0.0879148
TTC1	0.272614	0.314654	0.426562	0.385148	0.325898	0.292654	0.408996	0.421414	0.49926	0.317762	0.351605	0.243153	0.356814	0.585698	0.364266	0.518313	0.261451	0.394397	0.439253	0.361925	0.439483	0.511854	0.260885	0.584734	0.325305	0.276487	0	0.253027	0.409656	0.276931	0.29986	0.542241	0.339369	0.517849	0.222706	0.363403	0.355336	0.313799	0	0.409424	0.371746	0.271829	0.4162	0.255837	0.339919	0.491956	0.406142	0.512622
PWWP2A	0.354977	0.477509	0.56199	0.463322	0.430734	0.44871	0.685781	0.502182	0.420118	0.441151	0.451161	0.398457	0.412056	0.501039	0.387597	0.551713	0.112438	0.423295	0.516539	0.385223	0.481632	0.571624	0.365329	0.526939	0.4459	0.399609	0.46845	0.409942	0.380078	0.392936	0.258064	0.427457	0.453705	0.725328	0.264935	0.42951	0.653968	0.525468	0	0.403526	0.485462	0.2502	0.373435	0.533521	0.492115	0.449925	0.506019	0.570234
FABP6	0.0191889	0.0155236	0.0298659	0.0278698	0.026151	0.0199711	0.0146228	0.0249994	0.0248537	0.00801432	0.00867665	0.00922679	0.0132882	0.045354	0.0114694	0.0276667	0	0.0119794	0.0119101	0.00225431	0.0165264	0.0260533	0	0.0185428	0.0173841	0.0122126	0	0.0150031	0.0382756	0.0125837	0.0144955	0.0371098	0.011152	0.0268126	0.0261651	0.00973073	0.012584	0.0223534	0	0.00494666	0.0163609	0.00763177	0.041992	0.0181597	0.00459802	0.00443132	0.0217751	0.0121621
CCNJL	0.218848	0.244188	0.309992	0.269545	0.297767	0.230429	0.155665	0.305089	0.335444	0.293077	0.34759	0.310375	0.358713	0.43943	0.436779	0.267402	0.0961213	0.351293	0.301983	0.508879	0.3261	0.297866	0.251616	0.350172	0.281074	0.275251	0.330872	0.0928591	0.252365	0.239746	0.136682	0.272059	0.353962	0.255011	0.355269	0.341583	0.223405	0.138639	0	0.328695	0.28106	0.243111	0.289439	0.148236	0.295316	0.214116	0.378165	0.311866
C1QTNF2	0.0914682	0.0656741	0.0714316	0.0759822	0.078094	0.0554606	0.0715752	0.0841608	0.100524	0.111688	0.0648262	0.0877605	0.112587	0.100029	0.123442	0.0997533	0	0.130784	0.093294	0.0817098	0.109462	0.106161	0.107906	0.100373	0.0678177	0.0757418	0	0.0475911	0.0505884	0.0584313	0.0117853	0.14425	0.0860078	0.0502688	0.0457627	0.0891164	0.0570064	0.0782821	0	0.106583	0.0930107	0.0396768	0.0789528	0.0272925	0.0391009	0.0880502	0.0928247	0.0928583
ZBED8	0.0222802	0.0553018	0.071335	0.0556357	0.0484603	0.0408527	0.0962797	0.0595085	0.0657168	0.0456112	0.0449199	0.086578	0.0422896	0.0267133	0.0320495	0.0365134	0	0.0328331	0.0698502	0.0245923	0.0405044	0.0583589	0.0493956	0.0755613	0.0702459	0.0490032	0	0.0337039	0.0680605	0.0406639	0.0499583	0.0674562	0.0602035	0.0858673	0.0585949	0.051146	0.0694303	0.0376582	0	0.0334502	0.0305531	0.0603686	0.0527575	0.0321185	0.0753735	0.0239236	0.0186643	0.0846777
SLU7	0.102909	0.150277	0.208738	0.171174	0.151667	0.213426	0.271112	0.193452	0.204389	0.158953	0.20563	0.190558	0.212915	0.220534	0.1248	0.099723	0.0685803	0.109194	0.246987	0.143069	0.177483	0.199595	0.10698	0.178691	0.239431	0.135743	0.65335	0.0955492	0.232403	0.12962	0.117731	0.210559	0.150346	0.153303	0.0940468	0.150443	0.192657	0.0987049	0	0.150051	0.159122	0.11341	0.164088	0.0887356	0.207756	0.118412	0.11298	0.18272
PTTG1	0.0175478	0.0135241	0.0354292	0.0441777	0.0364808	0.0396499	0.129112	0.0371112	0.0514361	0.00773509	0.017162	0.00968891	0.0322183	0.0578586	0.00500234	0.0664712	0	0.0197134	0.0725408	0.0153395	0.014507	0.0266746	0.008067	0.049956	0.0319168	0.00454295	0	0.0151635	0.0331778	0.00888255	0.0205232	0.0173347	0.018556	0.0207579	0.031216	0.0116815	0.0626455	0.00925678	0	0.01214	0.0171237	0.0187912	0.00400412	0.0245632	0.0453164	0.00624969	0.0095584	0.0117139
ATP10B	0.0246175	0.0205542	0.0394088	0.0969025	0.0562073	0.0236636	0.0376716	0.0370895	0.0449787	0.023669	0.0264431	0.0313907	0.0162646	0.0722263	0.0134992	0.0613074	0	0.0580042	0.0353747	0.0170573	0.0345268	0.0287463	0.0332179	0.0634748	0.0160873	0.0223784	0.330872	0.0419629	0.0807928	0.0332171	0.0201841	0.057362	0.0279101	0.0206035	0.0216546	0.0144632	0.0164772	0.0172913	0	0.008327	0.0459387	0.0229892	0.0401909	0.0279949	0.00896957	0.0196604	0.0164672	0.0322446
GABRB2	2.66964	2.45584	2.68605	2.42813	2.43277	2.70679	2.44155	2.44989	2.57249	2.77593	2.88608	2.66123	2.66767	2.37643	2.2446	2.41728	2.42496	2.43897	2.81509	2.5141	2.48273	2.60359	2.50128	2.46027	2.78444	2.66995	2.72513	2.62122	2.596	2.62493	2.34309	2.51181	2.45944	2.51706	2.44988	2.39676	2.46188	2.41834	0	2.44178	2.40635	2.63841	2.45859	2.4892	2.68382	2.32321	2.31096	2.32594
GABRA6	0.207532	0.122441	0.173173	0.144245	0.209529	0.199678	0.0952274	0.203607	0.196843	0.202892	0.2298	0.202616	0.198865	0.329566	0.215135	0.180688	0	0.188178	0.21454	0.21978	0.262423	0.35485	0.137756	0.321417	0.210173	0.251748	0	0.100913	0.270533	0.151995	0.051448	0.390074	0.152082	0.153739	0.265882	0.20044	0.101224	0.0960033	0	0.220356	0.184584	0.185073	0.153925	0.119934	0.147793	0.191022	0.171013	0.443852
GABRA1	1.12739	0.991067	1.24915	1.17007	1.21279	1.33758	1.36725	1.07422	1.39366	1.15946	1.35841	1.06452	1.22443	1.12542	0.766159	1.04322	0.657893	1.00096	1.5288	1.04553	1.10631	1.21473	0.883443	1.13199	1.396	1.18206	0.682711	1.02457	1.35483	1.01672	0.859102	1.20441	1.09816	1.22971	0.724062	1.03179	1.05564	0.993877	0	1.14721	1.01098	0.823898	1.12167	0.854192	1.12672	1.14909	0.797235	0.926721
GABRG2	0.89933	0.946076	1.08867	0.943868	0.945583	0.976372	1.08993	0.946269	0.914677	0.843397	0.908593	0.81171	0.886451	0.749684	0.644285	0.799636	0.753965	0.762821	1.16328	0.76014	0.96004	1.01859	0.588886	0.85096	1.13555	0.901894	1.25548	0.962901	0.971305	0.989067	0.873368	0.839891	0.824704	0.93961	0.542365	0.770682	0.893427	0.841179	0	0.875255	0.853056	0.615992	0.957842	0.775247	0.938964	1.24852	0.580521	0.962886
CCNG1	0.0431773	0.0703637	0.0536597	0.0653964	0.0449	0.0958428	0.0765205	0.0553105	0.0791896	0.0409683	0.0342963	0.0455325	0.0557301	0.120299	0.0410382	0.0713797	0	0.0589169	0.052953	0.0527228	0.0699976	0.0913019	0.0664443	0.0954711	0.0459065	0.0392477	0	0.0539122	0.060666	0.0332072	0.043927	0.0887386	0.0406338	0.0683101	0.0502736	0.0352774	0.0768447	0.0572042	0	0.044985	0.0595296	0.0252401	0.0265243	0.0683161	0.093263	0.0502518	0.0288282	0.0736189
NUDCD2	0.0279776	0.0683806	0.102721	0.089103	0.155996	0.134418	0.166599	0.151813	0.167796	0.0707279	0.0756789	0.0525243	0.0897853	0.164996	0.102453	0.212422	0	0.130587	0.145632	0.0799458	0.1058	0.176698	0.0550895	0.178076	0.0832648	0.0577125	0	0.0875559	0.167825	0.101714	0.0516924	0.190331	0.0604768	0.139431	0.0275392	0.0634502	0.0987013	0.0568804	0	0.106663	0.138421	0.0684577	0.129928	0.0959608	0.0973296	0.0965528	0.0810889	0.142192
HMMR	0	0.00389187	0.0128231	0.00781019	0.00333126	0.00239729	0.0102032	0.00504358	0.00308805	0.0037718	0.001507	0.00421867	0.00679084	0	0.00610368	0	0	0.00729173	0	0	0.00674685	0.0117428	0	0.0140954	0.00164551	0	0	0	0.0100558	0.00356295	0	0.00424622	0.00510196	0.0108672	0	0.00557393	0.00295656	0.00503726	0	0.0194666	0	0	0.00868845	0	0.0135198	0	0	0.0268318
MAT2B	0.0727794	0.0574283	0.0887646	0.104637	0.102218	0.184791	0.229511	0.10904	0.087676	0.086376	0.100801	0.0573239	0.109285	0.063881	0.0542259	0.0801329	0	0.0394111	0.166152	0.0699267	0.0954278	0.129855	0.0795203	0.123988	0.139648	0.0599247	0	0.110587	0.116567	0.0745929	0.0406106	0.135533	0.0990708	0.0691662	0.0225075	0.0879285	0.0767336	0.0540303	0	0.0810435	0.0533211	0.0280891	0.0331161	0.0744096	0.156326	0.0627715	0.0411975	0.100639
TENM2	1.83845	1.92898	1.45862	1.37416	1.47959	1.62909	1.75586	1.49903	1.52415	1.87422	1.70306	1.89161	1.64812	1.42675	1.199	1.66864	2.15275	1.55348	1.64531	1.53972	1.28968	1.75282	1.53313	1.33709	1.43252	1.6661	1.26677	1.72227	1.58878	2.17578	2.37482	1.66296	1.80873	2.22831	2.09715	1.26063	1.53898	1.41786	0	1.69701	1.3761	1.82411	1.90062	1.92813	1.63703	1.10382	1.47607	2.1908
WWC1	0.282095	0.215808	0.360472	0.241516	0.256376	0.175686	0.25769	0.367969	0.337242	0.236459	0.260038	0.211398	0.364021	0.428254	0.280343	0.293967	0.102535	0.460786	0.326508	0.335207	0.332618	0.364886	0.317603	0.492851	0.346627	0.205814	0.120147	0.229606	0.227987	0.258206	0.274997	0.16443	0.298132	0.446913	0.155576	0.325901	0.295205	0.246068	0	0.403343	0.306882	0.229459	0.257273	0.281064	0.167171	0.505555	0.411995	0.350796
RARS	0.197203	0.233535	0.231754	0.300522	0.314565	0.232929	0.233977	0.312483	0.357161	0.241538	0.182333	0.157951	0.231841	0.396798	0.283864	0.355216	0.10049	0.406676	0.355287	0.218161	0.339246	0.357158	0.19879	0.334918	0.250861	0.234893	0.451019	0.168877	0.223781	0.192791	0.157324	0.458304	0.262669	0.325598	0.176212	0.248958	0.233373	0.177027	0	0.214615	0.356001	0.160307	0.357995	0.156711	0.192467	0.241749	0.238219	0.286565
FBLL1	0.0772901	0.0513899	0.0532013	0.0778242	0.0367657	0.1304	0.302658	0.139077	0.140803	0.0996312	0.130753	0.107125	0.188792	0.0407982	0.0938542	0.0659484	0.109646	0.0293946	0.133574	0.0911969	0.0685123	0.0888692	0.0952306	0.0684052	0.198917	0.139211	0.261924	0.0730456	0.0833917	0.0553693	0.217909	0.103056	0.129679	0.0503644	0.0835531	0.062869	0.0822824	0.141861	0	0.0677814	0.0486217	0.0145596	0.0548092	0.103289	0.205467	0.0772194	0.0696277	0.145895
PANK3	0.45602	0.422857	0.373564	0.400488	0.339869	0.511163	0.478771	0.438143	0.407638	0.41604	0.440408	0.340481	0.359707	0.31217	0.373701	0.37183	0.10049	0.340172	0.458855	0.349462	0.444811	0.513774	0.316537	0.39161	0.430006	0.301673	1.03404	0.432664	0.435268	0.361089	0.350699	0.367084	0.373077	0.296556	0.245493	0.429104	0.29115	0.344307	0	0.360857	0.362972	0.326454	0.463301	0.365665	0.476163	0.516298	0.362837	0.526332
SLIT3	0.227455	0.175318	0.203059	0.22083	0.189092	0.187871	0.107059	0.274202	0.178916	0.174135	0.101752	0.147682	0.124776	0.222803	0.234455	0.186504	0	0.2554	0.133772	0.181002	0.153038	0.199036	0.251727	0.242465	0.126707	0.143073	0	0.19784	0.175047	0.285297	0.165389	0.312264	0.237466	0.313096	0.177574	0.23471	0.131263	0.149648	0	0.183638	0.177875	0.149946	0.280811	0.148092	0.0840799	0.182781	0.232412	0.0832463
SPDL1	0.072633	0.0185069	0.0471473	0.0477	0.0490009	0.0569921	0.0593198	0.0331764	0.0555447	0.0564088	0.0490965	0.032683	0.047504	0.0581629	0.0483734	0.0543476	0	0.0616169	0.0606289	0.0519346	0.0630537	0.0663262	0.0184495	0.0553511	0.038095	0.0323415	0	0.0591124	0.0531083	0.0572075	0.00431454	0.0516336	0.0230822	0.0488357	0.0175314	0.0354302	0.0479557	0.0326112	0	0.0671937	0.0358322	0.0372535	0.0444322	0.0208335	0.0371984	0.027485	0.043046	0.089603
DOCK2	0	0.00766162	0.0211417	0.0134789	0.0237271	0.0115614	0.0114968	0.0157822	0.0172651	0.00670345	0.0060531	0	0.00195377	0.020265	0.0139844	0.0270502	0	0.00962236	0.0171305	0.0156095	0.00174413	0.00573231	0.00493412	0.00763904	0.00830856	0.0286544	0	0.00908759	0.0236075	0.0177975	0.00676583	0.0114794	0.0145199	0.00366669	0	0.00624496	0.0270629	0.00197924	0	0	0.0324916	0.0197514	0.0376259	0.016109	0.00582503	0.0127473	0.0104274	0.0127371
C5orf58	0	0	0.00201692	0.00648086	0.00927967	0.00476218	0.00291915	0.00220076	0.00486518	0	0.00549215	0	0.00255134	0	0	0	0	0	0.00369334	0	0	0.0132134	0	0.0062435	0	0.00192231	0	0.00380767	0.00710876	0.00619492	0	0.00537404	0.00151655	0	0	0.00148741	0.00763856	0	0	0	0	0	0.00959811	0	0.00848277	0	0.00513521	0.00286483
LCP2	0.193287	0.119662	0.156391	0.0855794	0.105016	0.247641	0.280451	0.165552	0.0832847	0.150445	0.228508	0.176	0.185507	0.0789929	0.0524042	0.0232414	0	0.053445	0.18056	0.112976	0.114463	0.207858	0.0835341	0.110956	0.231651	0.0916787	0	0.160538	0.196534	0.155304	0.0670666	0.102406	0.164089	0.156982	0.130285	0.104249	0.178962	0.120146	0	0.188375	0.0890605	0.118279	0.0873909	0.24284	0.254147	0.0298898	0.0698886	0.263185
KCNIP1	1.88724	1.99987	1.9547	1.78178	1.96737	1.65774	1.86437	2.0185	1.98543	2.17035	2.05198	2.24451	2.03904	1.85391	1.91784	1.86084	2.01184	1.83764	1.82454	1.92985	2.09512	1.94708	2.35514	2.01993	1.88514	1.86543	1.81947	1.69848	1.78992	1.8111	2.11495	1.83687	2.15351	2.19716	2.22547	2.25566	2.09057	1.92204	0	2.01814	2.06898	2.23788	1.79947	1.8947	1.94177	2.04292	2.37915	1.88789
KCNMB1	0	0.0100107	0.0184649	0.0121764	0.00970095	0	0.00377568	0	0.00536671	0.00243837	0.00189868	0.00518278	0.00143718	0	0.00483478	0.00527186	0	0.00291353	0.00530632	0.00461004	0.00379501	0.0234511	0.00331521	0	0.00540819	0	0	0	0.00506112	0.00239993	0.00764282	0.0108305	0.00784125	0.00560747	0.00731369	0	0	0.00582519	0	0	0.00376235	0.0153614	0.0103644	0	0.00826444	0.00550486	0	0.0159578
GABRP	0.00206697	0	0.00381493	0.00447695	0.00950694	0.00750829	0	0.00377286	0.00362686	0	0.00197543	0	0	0.0113044	0.00744307	0	0	0.00283157	0	0	0	0.00619483	0	0.00566125	0	0	0	0	0	0	0	0	0	0.0130821	0	0	0.00155133	0	0	0.00335182	0.0062059	0	0.00527662	0.0144721	0	0.00624969	0	0.0165898
RANBP17	1.0679	0.746252	1.04683	0.9042	1.11107	0.784088	0.725122	0.815456	0.817868	1.15355	0.904235	0.995706	0.816553	1.05548	0.852414	0.961847	0.866136	1.04955	0.954063	1.07707	0.986511	1.08938	0.983322	0.912978	0.949948	1.06585	1.34494	0.725491	0.888455	0.896897	0.617588	0.996693	0.715981	0.944278	0.774195	0.993605	0.855559	0.847265	0	1.0708	1.01012	0.810878	0.922526	0.812606	0.823415	0.958312	0.930443	1.34104
NPM1	0.109391	0.165508	0.169394	0.127074	0.131916	0.20952	0.157409	0.186582	0.200853	0.172943	0.130696	0.137671	0.120739	0.175809	0.124717	0.136118	0.10049	0.141228	0.23607	0.115484	0.140921	0.263975	0.0711372	0.17369	0.156	0.135675	0.120147	0.0874644	0.185043	0.123948	0.176309	0.182431	0.135747	0.112891	0.111008	0.157954	0.152366	0.0935201	0	0.115677	0.104209	0.0755241	0.179623	0.0584126	0.105761	0.170501	0.179963	0.190484
FGF18	0.0231406	0.0290187	0.0150502	0.0223029	0.00845655	0.0194714	0.0236887	0.0397756	0.0330117	0.0312493	0.032925	0.0105349	0.0297686	0.0445535	0.0316832	0.034153	0	0.04826	0.0157592	0.0349409	0.0221098	0.0643693	0.0103113	0.0377942	0.00540819	0.0417758	0	0.00355905	0.017145	0.0183074	0.00418993	0.0347156	0.0382786	0.0200525	0.0131595	0.0266199	0.0341485	0.0122163	0	0.0081078	0.0197055	0.0109879	0.0278783	0.00869723	0.0246024	0.00543973	0.0542739	0.0117912
SMIM23	0	0	0	0	0	0	0	0	0.000920162	0	0	0	0	0	0.00296927	0	0	0	0	0	0	0	0	0	0	0	0	0	0.00278678	0	0	0	0	0	0	0	0	0	0	0	0	0	0	0	0	0	0	0.00651564
FBXW11	0.590211	0.673187	0.767303	0.694693	0.677765	0.605653	0.650174	0.637241	0.713394	0.689306	0.494751	0.603587	0.511056	0.767622	0.637376	0.697579	0.731509	0.652548	0.755484	0.635394	0.681566	0.824015	0.462958	0.731802	0.655753	0.521881	1.05154	0.719287	0.654015	0.594288	0.377446	0.836632	0.63597	0.676346	0.578156	0.648968	0.642918	0.499816	0	0.620371	0.665373	0.513742	0.694517	0.560574	0.705296	0.737049	0.585723	0.768655
STK10	0.0920579	0.0512956	0.150735	0.18974	0.143432	0.0496136	0.0982021	0.170563	0.173142	0.123424	0.102907	0.183268	0.130173	0.165359	0.178679	0.227911	0	0.202464	0.145508	0.174009	0.147548	0.166506	0.145064	0.25882	0.102271	0.0848403	0.200954	0.0960539	0.122382	0.0952541	0.106117	0.156329	0.123522	0.151443	0.0534001	0.144989	0.199437	0.145217	0	0.213798	0.269123	0.119894	0.165869	0.051041	0.127158	0.289521	0.22351	0.131915
EFCAB9	0.00335328	0	0.00270114	0.00330196	0.00222115	0	0	0	0.00183258	0.0021415	0.00256713	0	0.00400338	0	0.00203978	0.0048471	0	0	0	0	0	0.00323446	0	0	0	0	0	0	0.00263162	0.0043457	0	0	0.00131533	0	0	0	0.00157871	0	0	0	0	0	0.0062735	0	0.00334275	0	0.00622406	0.00360463
UBTD2	0.276472	0.29209	0.35512	0.417073	0.384132	0.299703	0.229214	0.381965	0.423936	0.323342	0.31085	0.366978	0.31911	0.319311	0.315079	0.406355	0.112438	0.346542	0.415009	0.355555	0.360463	0.41389	0.305466	0.412444	0.291366	0.27785	0	0.290738	0.268043	0.271892	0.264382	0.327501	0.22759	0.282228	0.23055	0.365568	0.340748	0.38942	0	0.320517	0.451903	0.224215	0.316927	0.223483	0.302935	0.284326	0.433052	0.292008
SH3PXD2B	0.183874	0.214223	0.278856	0.210354	0.234265	0.109617	0.242514	0.251598	0.18731	0.167653	0.212918	0.163075	0.141844	0.29825	0.249201	0.23621	0.238984	0.271643	0.218126	0.195687	0.168819	0.365502	0.185467	0.298407	0.17339	0.154883	0.330872	0.168169	0.217921	0.185454	0.162691	0.252921	0.295428	0.341938	0.272096	0.147486	0.3449	0.268295	0	0.237195	0.209158	0.281461	0.227907	0.0976185	0.209399	0.252526	0.258851	0.255139
NEURL1B	0.00502863	0	0.00858515	0.0232405	0.00817751	0.015608	0.0132753	0.0126252	0.0124676	0.0084821	0.0228803	0	0.00165885	0.0198279	0.010974	0.0168216	0	0.0148985	0.00764072	0.0102797	0.00547224	0.023381	0.00639727	0	0.0267935	0.0129529	0	0.0090194	0.0119975	0.0116759	0.0166764	0.0162642	0.0083479	0.0182039	0	0.00602843	0.00152288	0	0	0.0154262	0.00293499	0	0.00455046	0.0138888	0.00587295	0.00457311	0.0234222	0.0126448
DUSP1	0.0606811	0.0398671	0.0516558	0.0755294	0.0764506	0.104559	0.0545809	0.0654557	0.113205	0.0738731	0.0564024	0.0685964	0.129887	0.0686635	0.0277693	0.0774764	0	0.0185796	0.105806	0.0706134	0.0893024	0.0446246	0.0191999	0.0725177	0.160076	0.0669976	0	0.0336901	0.0642707	0.0187002	0.0378463	0.0706907	0.0434006	0.0359323	0.0265037	0.0307953	0.0719634	0.0330762	0	0.0250898	0.0656304	0.0294766	0.0406474	0.0624698	0.0864806	0.0267051	0.0174627	0.0458747
ERGIC1	0.29649	0.461045	0.555447	0.480861	0.544799	0.363824	0.556689	0.569001	0.692749	0.526732	0.517417	0.488534	0.556376	0.74502	0.699024	0.632361	0.332094	0.641202	0.547219	0.585158	0.72107	0.74246	0.615329	0.717068	0.402232	0.39688	0.451019	0.367524	0.468872	0.343071	0.314758	0.629361	0.613484	0.636097	0.311182	0.633938	0.70858	0.428516	0	0.508949	0.693715	0.468514	0.510983	0.447544	0.443253	0.765611	0.819195	0.686377
RPL26L1	0.0291401	0.0204006	0.0239049	0.0430037	0.0200279	0.0296817	0.0414977	0.028951	0.0485702	0.0147111	0.0326202	0.0263873	0.0191427	0.0483257	0.0371986	0.0414462	0	0.040375	0.0675551	0.0408467	0.0321118	0.040773	0.00562057	0.0717995	0.0278471	0.0284512	0	0.0124948	0.0386311	0.0249434	0.0157752	0.0491306	0.0323784	0.0379722	0	0.0307175	0.0239576	0.0145212	0	0.0200034	0.0313134	0.0116602	0.018946	0.0315904	0.0324453	0.0431851	0.0174102	0.0480592
ATP6V0E1	0.155609	0.182844	0.25392	0.228707	0.327959	0.212767	0.204233	0.242091	0.281123	0.219298	0.187941	0.17581	0.157889	0.276479	0.24906	0.286051	0.124268	0.294566	0.253	0.202436	0.255426	0.248759	0.195683	0.323681	0.167112	0.172021	0.200954	0.203021	0.226735	0.18126	0.25011	0.328675	0.229074	0.25555	0.267658	0.22698	0.295829	0.173542	0	0.236374	0.275423	0.176466	0.271803	0.132548	0.189644	0.30041	0.19962	0.297476
CREBRF	0.495456	0.516357	0.551361	0.537698	0.468727	0.730253	0.631339	0.45114	0.522529	0.495397	0.532978	0.46169	0.47236	0.422607	0.359908	0.343738	0.414482	0.338515	0.571736	0.479171	0.398377	0.6189	0.315783	0.590159	0.584636	0.448389	0.584403	0.623725	0.64675	0.497511	0.330886	0.568071	0.460766	0.522293	0.29462	0.479365	0.44866	0.375128	0	0.463931	0.351902	0.417631	0.463516	0.427605	0.607255	0.493198	0.408482	0.531614
BNIP1	0.0168591	0.0375254	0.0704505	0.0415031	0.0553959	0.047673	0.0344799	0.0589541	0.0988285	0.0468617	0.0441246	0.0384592	0.049055	0.0566026	0.0400841	0.0808374	0	0.0419895	0.0756532	0.090522	0.0712402	0.0555938	0.021008	0.075235	0.0541341	0.0425207	0	0.0257369	0.0872657	0.0218668	0.0244889	0.0639574	0.0637356	0.0782158	0.00475197	0.0731057	0.049573	0.0169424	0	0.0766627	0.0687456	0.0382995	0.0633457	0.0175885	0.0571397	0.0688247	0.0236796	0.0405542
STC2	0	0	0	0	0.00238125	0	0	0	0.00128611	0.00325129	0	0.00345613	0.00227511	0	0	0	0	0	0	0	0	0	0	0	0	0	0	0	0	0	0	0.00361709	0	0	0	0	0	0	0	0	0	0	0	0	0	0	0	0
BOD1	0.0700282	0.0750417	0.0920083	0.0731596	0.0728244	0.0884142	0.133285	0.108148	0.129523	0.0690085	0.0415184	0.0519792	0.07121	0.11019	0.0632408	0.0985697	0	0.0710631	0.158964	0.0430475	0.0995046	0.136401	0.0729604	0.156872	0.0820796	0.042831	0.322478	0.0744162	0.0799647	0.0488099	0.0244593	0.111782	0.072789	0.0624558	0.00857517	0.0521907	0.0673223	0.0737491	0	0.0759125	0.0682584	0.0127944	0.0808506	0.0677902	0.127658	0.0966539	0.0398643	0.110293
CPEB4	0.838622	0.881471	0.986885	0.870543	0.887488	1.0113	1.07104	0.899383	0.860029	0.913889	1.06897	0.836837	0.879425	0.835046	0.788382	0.875812	0.592158	0.846636	1.00605	0.814155	0.880683	1.06246	0.819304	0.938581	1.02983	0.851247	0.973483	0.901167	0.951508	0.865439	0.620312	0.924572	0.788401	0.894927	0.763459	0.823157	0.934951	0.871502	0	0.821011	0.822179	0.73937	0.860705	0.884914	0.97042	1.11934	0.886439	0.915588
C5orf47	0	0	0.00516462	0	0.00449826	0.0139213	0.00403699	0.00726743	0.00304626	0	0.0117504	0.00902739	0.018025	0.0157721	0.00579707	0.026309	0	0.00445047	0.00193617	0.00802115	0.00717782	0.00182454	0	0	0.00529944	0	0	0.0109438	0.0121008	0.00312284	0.011375	0	0.00397936	0	0	0.0102123	0.00428995	0	0	0.00641448	0.00432177	0	0	0.00413357	0.00306816	0.00646627	0.00484541	0.0122474
NSG2	0.626927	0.72109	0.771628	0.603833	0.662943	0.793525	1.09717	0.786268	0.841337	0.689599	0.759097	0.615175	0.71087	0.924852	0.70508	0.651099	0.234872	0.615072	0.918495	0.703462	0.737834	0.930405	0.529199	0.708992	0.950741	0.62228	0	0.705826	0.805061	0.58312	0.629305	0.933581	0.788354	0.738474	0.412559	0.687751	0.764943	0.714534	0	0.605544	0.646331	0.469468	0.86345	0.650421	0.991467	0.789591	0.657368	1.14054
MSX2	0	0	0	0	0	0	0	0	0	0	0	0	0	0	0	0	0	0	0	0	0	0	0	0	0	0	0	0	0	0	0	0	0	0	0	0	0	0	0	0	0	0	0	0	0	0	0	0
DRD1	0.104914	0.108428	0.181155	0.11039	0.0857094	0.171396	0.193731	0.106248	0.140282	0.111597	0.150275	0.138004	0.198025	0.0591214	0.115817	0.149287	0.21726	0.0908332	0.199671	0.124748	0.182133	0.0946351	0.085744	0.103366	0.232919	0.118674	0	0.0765983	0.14728	0.112349	0.0893571	0.119971	0.112795	0.0498552	0.101481	0.11948	0.131809	0.204628	0	0.154165	0.096796	0.0393224	0.0751523	0.130188	0.186483	0.0458664	0.110742	0.0977834
SFXN1	0.384126	0.447321	0.501836	0.456925	0.421707	0.496725	0.582905	0.564971	0.565712	0.557432	0.435974	0.475431	0.534745	0.583655	0.470964	0.532414	0.135157	0.442529	0.604465	0.444987	0.552733	0.60811	0.359802	0.590581	0.534593	0.495318	0.531826	0.324499	0.488384	0.326295	0.421727	0.593639	0.479327	0.543076	0.396485	0.46107	0.650864	0.417739	0	0.429936	0.490962	0.385579	0.409902	0.470551	0.495959	0.490391	0.41067	0.590637
HRH2	0.201067	0.181304	0.322088	0.256462	0.254652	0.200379	0.305039	0.309346	0.32161	0.258925	0.278516	0.284393	0.298858	0.409723	0.337622	0.32144	0.132512	0.406821	0.293244	0.293281	0.242944	0.460835	0.260022	0.378171	0.168548	0.153813	0.200954	0.19877	0.261228	0.19157	0.246041	0.313723	0.290183	0.29741	0.134446	0.261236	0.341995	0.257891	0	0.228978	0.291882	0.214373	0.296946	0.252187	0.196706	0.526962	0.374303	0.237695
CPLX2	0.471678	0.364003	0.5378	0.350162	0.365218	0.460863	1.08504	0.609856	0.540343	0.48639	0.686565	0.556743	0.632142	0.48806	0.510871	0.342729	0.620125	0.476304	0.733554	0.389732	0.473217	0.729728	0.537313	0.641264	0.688204	0.423165	0.380687	0.510259	0.40056	0.42932	0.493802	0.534167	0.60053	0.490515	0.386806	0.499865	0.657448	0.785028	0	0.361864	0.351347	0.556327	0.384456	0.690431	0.774256	1.01099	0.419847	0.720158
THOC3	0.111636	0.121461	0.145079	0.0914217	0.119249	0.128593	0.190982	0.170095	0.0971253	0.121813	0.133815	0.109094	0.0867886	0.161572	0.124067	0.10596	0.116188	0.135937	0.111275	0.126984	0.125458	0.184941	0.104836	0.144582	0.156546	0.0635325	0.322478	0.124943	0.105657	0.11255	0.0965731	0.174702	0.106432	0.124221	0.100632	0.111053	0.133009	0.134718	0	0.0835138	0.128888	0.0835917	0.145199	0.0378129	0.135647	0.112778	0.0658448	0.31332
FAM153B	0.0269516	0.0477937	0.0488065	0.11757	0.05634	0.0292255	0.079378	0.0298192	0.247793	0.0556804	0.036158	0.0621085	0.0316032	0.367855	0.148707	0.31566	0	0.145326	0.102226	0.0424095	0.0775223	0.171534	0.0215625	0.331894	0.0389819	0.0407611	0	0.00307549	0.051849	0.0140813	0.0463784	0.098606	0.0408179	0.151356	0.0324791	0.0793411	0.14289	0.084869	0	0.0333161	0.176191	0.101899	0.079736	0.0441558	0.0527427	0.169949	0.217298	0.0713599
AC139491.7	0.106517	0.135683	0.166541	0.141855	0.153382	0.142033	0.190581	0.300386	0.179029	0.147879	0.0882863	0.140675	0.125228	0.170146	0.133374	0.193174	0.135482	0.179427	0.110786	0.122014	0.162599	0.177533	0.0910455	0.222764	0.156359	0.166681	0	0.15178	0.166651	0.120788	0.151341	0.236251	0.19109	0.151557	0.0945492	0.142029	0.186671	0.13571	0	0.233425	0.165386	0.123311	0.134083	0.134322	0.144362	0.110432	0.200668	0.168403
SIMC1	0.843791	0.808375	0.837425	0.663594	0.785238	0.646013	0.627875	0.861069	0.78044	0.84966	0.791712	0.862517	0.797825	0.91761	0.948465	0.776631	0.359916	0.771642	0.698651	0.791851	0.796076	0.853731	0.610646	0.934851	0.765019	0.7096	0.442625	0.670528	0.688749	0.520493	0.673566	0.787084	0.829858	0.823695	0.724109	0.890972	0.805123	0.75427	0	0.844243	0.851798	0.705376	0.826514	0.77153	0.68585	0.91052	0.858984	0.90446
KIAA1191	0.09592	0.139285	0.19034	0.154478	0.138639	0.19212	0.326827	0.229557	0.220496	0.138205	0.198255	0.139751	0.158623	0.154611	0.0997534	0.127933	0	0.155802	0.253904	0.125486	0.180709	0.236349	0.0949206	0.272582	0.22843	0.130386	0.500834	0.207036	0.178118	0.172848	0.130931	0.192439	0.17993	0.144819	0.0475822	0.143137	0.184508	0.169466	0	0.14557	0.169365	0.198798	0.151516	0.091168	0.240725	0.137206	0.120171	0.21901
ARL10	0.148522	0.211448	0.179233	0.21017	0.183461	0.134272	0.172888	0.213976	0.296788	0.224133	0.188572	0.176685	0.16174	0.303855	0.185098	0.235521	0	0.226138	0.179313	0.168583	0.19729	0.292254	0.10818	0.311366	0.168223	0.122609	0.46845	0.118039	0.174931	0.119685	0.197436	0.267892	0.17934	0.272721	0.0880046	0.237881	0.180947	0.205087	0	0.131085	0.223576	0.136277	0.190623	0.17416	0.129897	0.286345	0.208296	0.250985
NOP16	0.00539464	0.00897234	0.0119518	0.0138159	0.0249081	0.00255455	0.0394151	0.0298481	0.0299574	0.0116559	0.0102484	0.011043	0.0237853	0.0409229	0.0342425	0.0481469	0	0.0152319	0.0551093	0.0134392	0.0051654	0.0362828	0.0105319	0.0489375	0.029989	0.0102968	0	0.00285845	0.0209921	0.0101189	0	0.0398747	0.0223796	0.0102499	0	0.014809	0.0158107	0.0283052	0	0.00389352	0.0327683	0	0.0107208	0.0128292	0.00378377	0.0392422	0.0157775	0.0355681
CLTB	0.160409	0.175079	0.240584	0.233894	0.263395	0.199371	0.561325	0.283724	0.368038	0.182892	0.230548	0.172058	0.28357	0.39712	0.292608	0.31987	0.109646	0.272287	0.39285	0.225324	0.23711	0.285742	0.206635	0.405943	0.372915	0.159567	0	0.131937	0.215887	0.112868	0.229631	0.221149	0.2382	0.196339	0.155646	0.183464	0.342439	0.224736	0	0.163083	0.286544	0.170417	0.265109	0.200357	0.284231	0.288425	0.196307	0.276151
FAF2	0.265549	0.292282	0.402666	0.333193	0.307902	0.308591	0.308483	0.410749	0.400878	0.334165	0.272384	0.356747	0.291245	0.414801	0.368146	0.344982	0	0.367852	0.347583	0.305307	0.343312	0.396103	0.322924	0.418724	0.316614	0.288561	0.732525	0.246737	0.310845	0.315956	0.260849	0.402474	0.376915	0.407465	0.300911	0.374384	0.379096	0.3017	0	0.383978	0.386466	0.347789	0.366762	0.181369	0.295311	0.405402	0.403864	0.402889
RNF44	0.126052	0.137889	0.148606	0.126704	0.145167	0.182592	0.216445	0.134778	0.174011	0.109353	0.162459	0.147601	0.184434	0.175677	0.0949337	0.152767	0	0.116913	0.197883	0.137549	0.159658	0.144676	0.0848087	0.105235	0.215708	0.214316	0.120147	0.150549	0.122604	0.09134	0.105088	0.179935	0.148974	0.0812243	0.0315977	0.111049	0.111005	0.116517	0	0.089782	0.11654	0.0512077	0.088561	0.130387	0.175012	0.0810112	0.124788	0.162337
CDHR2	0.0211634	0.0272234	0.0475764	0.0411616	0.0552529	0.0196664	0.0434804	0.040772	0.0519852	0.0314856	0.0162421	0.0424258	0.0197423	0.0618686	0.0599081	0.0392653	0	0.0929008	0.0392939	0.0495446	0.0650881	0.0548284	0.0160737	0.0518731	0.0424398	0.0413464	0	0.0396771	0.0354883	0.0158095	0.0243071	0.0850137	0.0343215	0.061891	0.0673222	0.0363266	0.0368121	0.0416879	0	0.0346791	0.0457804	0.0208043	0.0548969	0.021733	0.028233	0.0235181	0.0485982	0.199331
GPRIN1	0.0645506	0.0575191	0.0853759	0.0608345	0.069761	0.0553296	0.178346	0.118309	0.0998541	0.0918672	0.129063	0.0950209	0.112299	0.0979869	0.0736268	0.0853361	0	0.110555	0.127298	0.065877	0.0726499	0.141543	0.0945054	0.0827786	0.148367	0.122496	0	0.0706964	0.0897911	0.0808548	0.0844568	0.131699	0.0821068	0.151115	0.0794633	0.0935212	0.131286	0.125358	0	0.131869	0.071616	0.0944583	0.0675449	0.0753853	0.13176	0.154117	0.154152	0.150136
SNCB	0.427068	0.297331	0.222964	0.216496	0.240055	0.481316	0.931674	0.463785	0.421032	0.387068	0.648489	0.357326	0.662957	0.265524	0.25954	0.224248	0.220528	0.268011	0.625848	0.351478	0.373094	0.336408	0.331573	0.345384	0.757643	0.445907	0.611235	0.305758	0.293186	0.149658	0.482704	0.371499	0.441687	0.203983	0.194526	0.304852	0.349731	0.417886	0	0.283618	0.159026	0.3345	0.227941	0.785555	0.825998	0.354593	0.277339	0.275746
EIF4E1B	0.0477984	0.06387	0.0533673	0.0663198	0.0255044	0.0626625	0.0993971	0.112867	0.102806	0.0517758	0.0472392	0.0598401	0.0501884	0.108773	0.0657007	0.0735022	0	0.113031	0.0551322	0.0518674	0.0845553	0.176064	0.0663113	0.106041	0.0726386	0.0454899	0	0.064295	0.117804	0.0704992	0.0599311	0.226027	0.121951	0.0709427	0.0557662	0.0461129	0.117803	0.0973252	0	0.0720851	0.0704018	0.184805	0.092316	0.0438971	0.101661	0.154045	0.057084	0.1081
TSPAN17	0.0525657	0.0665847	0.0747547	0.041308	0.0487666	0.0758435	0.102272	0.0934226	0.0866146	0.0396359	0.0439622	0.0438793	0.0518569	0.147902	0.0715824	0.0841709	0.135482	0.0908499	0.0648686	0.0434817	0.0777355	0.0587701	0.0333991	0.0807851	0.0478173	0.0638505	0	0.0456946	0.030216	0.0237404	0.070996	0.0796216	0.0879436	0.0564735	0.0177601	0.0700997	0.0431805	0.0400216	0	0.0411282	0.0694145	0.0364958	0.0416219	0.0248648	0.0804755	0.0732824	0.167912	0.0653739
UNC5A	0.0771902	0.0635374	0.137341	0.0636145	0.0660602	0.0612019	0.195128	0.200757	0.153785	0.0827596	0.0785593	0.0534642	0.0874226	0.143585	0.10578	0.0889564	0	0.217456	0.0941021	0.0833385	0.100669	0.176048	0.0975013	0.0928263	0.0697844	0.0410499	0.120147	0.085677	0.108905	0.0544899	0.113451	0.15239	0.127357	0.107591	0.0459205	0.0999169	0.167072	0.128751	0	0.0938151	0.0949978	0.0816869	0.131261	0.0590745	0.129138	0.139134	0.150018	0.135489
HK3	0	0.00286485	0.00270977	0.00644427	0.00481786	0.00665305	0.00674852	0.00191509	0.00580913	0	0	0.00507388	0.00514338	0.0280208	0.00279501	0.0181875	0	0.0156762	0.00487359	0	0.00576744	0.00933238	0	0.00621311	0.00542922	0	0	0.0080458	0.0118069	0.0037453	0	0	0.00198027	0.00386189	0	0.0018391	0.0105754	0.00393066	0	0	0.00953111	0	0	0	0	0.00784712	0.00427179	0.0358215
UIMC1	0.289803	0.405936	0.557243	0.411551	0.444505	0.385932	0.419515	0.477251	0.477539	0.430244	0.36353	0.349708	0.310743	0.587694	0.467357	0.44026	0.253651	0.474329	0.423246	0.429893	0.460007	0.50737	0.341451	0.609256	0.418034	0.370256	0	0.372704	0.44821	0.414408	0.259832	0.5437	0.425572	0.535224	0.20931	0.476291	0.446985	0.325458	0	0.454351	0.542534	0.332948	0.460813	0.383208	0.373688	0.538472	0.52029	0.512475
ZNF346	0.402535	0.339978	0.406683	0.354638	0.367054	0.278307	0.298231	0.500958	0.44449	0.400879	0.409271	0.41463	0.384121	0.433735	0.60259	0.484051	0.102535	0.470525	0.373093	0.41428	0.432016	0.553701	0.449535	0.489502	0.344041	0.248044	0.200954	0.263683	0.354054	0.310598	0.37782	0.59767	0.464145	0.353065	0.427216	0.505807	0.442254	0.410502	0	0.460309	0.450576	0.504552	0.449849	0.199657	0.382108	0.505687	0.498861	0.426458
FGFR4	0.0263731	0.0131572	0.0100608	0.00463338	0.00370882	0.0182136	0.0594206	0.035733	0.023001	0.0105402	0.00667899	0.0141238	0.0181452	0.0250893	0.0459958	0.00480968	0	0.0068422	0.00598551	0.0118341	0.025804	0.00267705	0.0109174	0.0356493	0.00464742	0.00448894	0	0.00351985	0.0122763	0.0139968	0.020657	0.0396255	0.0276369	0.00917451	0.0157108	0.0104936	0.0260845	0.00291266	0	0.0167846	0.0109858	0.0273704	0.0609028	0.0286103	0.0360294	0.0451428	0.0232685	0.115738
NSD1	0.893684	0.946722	1.0144	0.917863	0.896491	0.880032	0.999954	1.0181	0.976229	0.919113	0.778999	0.848923	0.841078	1.09178	0.994368	1.09441	0.355707	1.08592	0.916193	0.942843	0.961859	0.979378	0.732203	1.11876	0.901719	0.84411	0.310902	0.762171	0.767982	0.815166	0.777935	0.898863	0.982378	1.01643	0.795023	0.998482	1.11692	0.942131	0	0.806937	1.07371	0.635475	0.895117	0.729781	0.881381	1.09471	0.949686	0.970284
RAB24	0.0286297	0.0105915	0.0370323	0.0320842	0.0192526	0.0365023	0.0455934	0.0374459	0.0550685	0.0100253	0.0328432	0.0123745	0.0219448	0.0718336	0.029001	0.0744521	0	0.0595438	0.027566	0.0224635	0.0481748	0.0240308	0.0209864	0.0385731	0.0268157	0.0385071	0	0.0322974	0.0336155	0.0101463	0.0147513	0.0391411	0.0254064	0.0338603	0	0.0211246	0.0477881	0.0395905	0	0.017403	0.0583491	0.00524117	0.0393669	0.0226927	0.0322417	0.0190203	0.0242618	0.0276975
MXD3	0.0197937	0.0143741	0.0348556	0.0213251	0.0285908	0.0496148	0.0443506	0.0450194	0.0462011	0.0133054	0.0334655	0.0114957	0.0359121	0.013014	0.0379219	0.0227717	0	0.0405716	0.0241765	0.071657	0.037756	0.0393621	0.00716148	0.0322381	0.0316418	0.0135988	0	0.0293372	0.0452116	0.030497	0.0244345	0.0499454	0.0343097	0.0139771	0.0246342	0.0274026	0.0210037	0.00373302	0	0.0487122	0.0310867	0.0217086	0.0253285	0.0163215	0.0190929	0.0248084	0.0213958	0.018501
PRELID1	0.038263	0.0372474	0.0787908	0.114679	0.0687879	0.072193	0.254723	0.119726	0.179272	0.0848401	0.0656007	0.0388689	0.088603	0.156378	0.0791641	0.105547	0	0.128198	0.202292	0.0745312	0.132103	0.112886	0.0325693	0.143422	0.108128	0.0539107	0	0.0810943	0.0993338	0.0248673	0.0639273	0.144568	0.0731753	0.073823	0	0.037659	0.120139	0.0732834	0	0.0505815	0.094696	0.0559964	0.069507	0.0672688	0.103744	0.100898	0.0198169	0.0986129
LMAN2	0.0807473	0.0411184	0.0801225	0.0833455	0.0660229	0.0599814	0.135398	0.0874087	0.116496	0.0771877	0.0652426	0.0442756	0.0679321	0.104721	0.0978797	0.0813598	0.124268	0.075229	0.0936579	0.0897597	0.0761626	0.0971989	0.0593915	0.0748	0.100277	0.0343467	0.120147	0.0528006	0.0809037	0.0540757	0.115736	0.124068	0.085535	0.137247	0	0.0578721	0.0720453	0.0558205	0	0.043253	0.0601806	0.0310436	0.0965107	0.0372946	0.104389	0.0528998	0.0497499	0.0819126
RGS14	0.00649585	0.0061721	0.0328969	0.0120926	0.00507798	0.0171212	0.0559606	0.0288036	0.0504468	0.014832	0.0333823	0.00242719	0.0214371	0.0265916	0.0183166	0.00410344	0	0.0292469	0.0487214	0.00930526	0.0302513	0.00396055	0.0132481	0.00649853	0.00719809	0.0133163	0	0.0136055	0.0273739	0.0111324	0.00902085	0.032864	0.020052	0.0337092	0.0210175	0.0175152	0.0261272	0.0187989	0	0	0.0185	0	0.0306365	0.00651335	0.0337577	0.0158383	0.00668765	0.0328294
SLC34A1	0	0	0.00155544	0.00284237	0	0	0	0	0.000618109	0	0	0.00241898	0	0	0	0	0	0	0.00200342	0	0	0.00159626	0	0	0	0	0	0	0	0	0	0	0	0.00287531	0	0.00230366	0	0	0	0	0.00231971	0	0	0	0.00438844	0	0	0.00622986
PFN3	0	0	0	0	0	0	0	0	0	0	0	0	0	0	0	0	0	0.00244258	0	0	0	0	0	0	0	0	0	0	0	0	0	0	0	0	0	0	0	0	0	0	0	0	0	0	0	0	0	0
F12	0.00755112	0	0.00923938	0.00743827	0.00249184	0.00196118	0.0185796	0.0222356	0.0189783	0	0.00436902	0.00327572	0.00414114	0	0.00867859	0.0115802	0	0.0174975	0.0182427	0.0179687	0.0043895	0.0144193	0.00640531	0.00385149	0.00501638	0.0166519	0	0.0164647	0.0116384	0	0	0.00978256	0.0138736	0.00730208	0.0140487	0.0101376	0.00531746	0	0	0	0.0160597	0.00450001	0.00507406	0.00591899	0.0095611	0	0.00376272	0.00922211
GRK6	0.0349859	0.0360649	0.06567	0.0723347	0.0306502	0.0230912	0.0506593	0.0622867	0.0820024	0.0455453	0.047367	0.0485969	0.0896704	0.0946537	0.102848	0.0659038	0.0685803	0.0781969	0.0779616	0.053665	0.0437913	0.0734321	0.0436175	0.0773682	0.049344	0.0360567	0	0.0424386	0.0316517	0.0257055	0.0345235	0.0808943	0.0802184	0.0811631	0.0634299	0.0533924	0.0733848	0.065709	0	0.039324	0.0555541	0.0247928	0.0469374	0.0455178	0.0564583	0.058131	0.0254593	0.0383168
PRR7	0.0190281	0.0307303	0.0892383	0.0858458	0.0961621	0.0828911	0.158721	0.121827	0.157954	0.0455316	0.0728186	0.0421848	0.0974986	0.212933	0.0662583	0.0958727	0	0.155035	0.191925	0.079244	0.171795	0.148351	0.0316609	0.191615	0.0580481	0.0327001	0	0.0879384	0.0764728	0.0803053	0.0608452	0.0964429	0.0713777	0.127251	0.0290388	0.0497036	0.102626	0.0991056	0	0.053397	0.0851749	0.0375671	0.0888943	0.0706502	0.0781158	0.212086	0.0942465	0.0486553
DBN1	0.0945211	0.0904298	0.116114	0.115998	0.127819	0.113483	0.190436	0.166427	0.191931	0.120516	0.0923539	0.104784	0.159675	0.242277	0.151448	0.140383	0.0685803	0.129251	0.165595	0.143682	0.102051	0.143369	0.0831953	0.199187	0.169935	0.0644099	0	0.113147	0.122452	0.0949566	0.124663	0.13535	0.139329	0.0920483	0.0540838	0.121768	0.168041	0.143774	0	0.0856392	0.107331	0.0597404	0.15678	0.107772	0.104528	0.183569	0.147654	0.140485
PDLIM7	0.0706755	0.0968476	0.0732143	0.097175	0.0660728	0.0733905	0.118953	0.131433	0.118036	0.0741846	0.086094	0.0945563	0.075311	0.158909	0.125048	0.0749159	0	0.107907	0.0536549	0.0703195	0.0762445	0.0795494	0.0382324	0.0532358	0.0719638	0.0658254	0	0.060731	0.116946	0.0649783	0.133374	0.0978523	0.11073	0.0448643	0.0407445	0.0437828	0.118591	0.0988036	0	0.0448291	0.10657	0.0482749	0.120623	0.055308	0.0502251	0.0911006	0.0511112	0.0373897
DOK3	0.00952801	0.036204	0.0248735	0.00892332	0.00888969	0.025352	0.0530998	0.0123305	0.019102	0.0322542	0.0173078	0.0067302	0.0131087	0.00646129	0.0180071	0.0149038	0	0.0323738	0.0173507	0.0229402	0.00163753	0.00761889	0	0.0150927	0.0105257	0.00902052	0	0.023492	0.00468118	0.0105278	0.0408217	0.0131844	0.0141018	0.00388501	0	0.00986957	0.0206576	0.0324315	0	0.0152338	0.015813	0	0.00460304	0.0346175	0.0305785	0.0614724	0.0361633	0.128218
DDX41	0.0709333	0.0745844	0.0543165	0.0195411	0.0447873	0.0580628	0.0694024	0.0872221	0.0699557	0.0439589	0.0518284	0.060076	0.0952784	0.11768	0.0722082	0.0472296	0	0.0579427	0.0863809	0.0521069	0.0725106	0.0491091	0.0317207	0.0383118	0.107885	0.0505645	0	0.0520242	0.0724323	0.0524749	0.047306	0.0469106	0.057164	0.0469031	0.0276758	0.0446134	0.0604031	0.0608804	0	0.0704945	0.0761189	0.0295035	0.0746675	0.10136	0.0863079	0.0510349	0.0768751	0.0588133
FAM193B	0.215369	0.230887	0.360627	0.294902	0.314133	0.245138	0.418592	0.41048	0.410757	0.288326	0.279538	0.295668	0.345869	0.418327	0.42172	0.354157	0.240737	0.361626	0.255724	0.315695	0.361463	0.40948	0.261461	0.449253	0.303494	0.19224	0.330872	0.297311	0.277262	0.291411	0.31142	0.373615	0.346898	0.423573	0.237745	0.306875	0.391728	0.376393	0	0.347897	0.416991	0.184934	0.298398	0.456682	0.312219	0.350262	0.468952	0.405238
TMED9	0.0595854	0.0826631	0.099674	0.0710797	0.0749735	0.0919316	0.165035	0.126861	0.158098	0.0585045	0.0810378	0.0414178	0.0670148	0.172045	0.0617319	0.152273	0	0.105789	0.148729	0.0888863	0.124604	0.101612	0.0360881	0.130405	0.126178	0.0634577	0	0.0644699	0.0838503	0.0437834	0.0852102	0.188617	0.0732799	0.136249	0.0240825	0.0581775	0.0895397	0.0734384	0	0.0653365	0.0853069	0.0490308	0.127247	0.045737	0.0865664	0.114986	0.0506016	0.0780652
B4GALT7	0.0321295	0.033764	0.0492586	0.0427679	0.0395835	0.0405936	0.0446135	0.0551104	0.104562	0.0314465	0.0451947	0.0279815	0.0463199	0.120306	0.0596661	0.0895188	0.0685803	0.0653171	0.0952408	0.073113	0.0863991	0.062528	0.0308701	0.10127	0.0660775	0.0219876	0	0.0372096	0.0576073	0.0329194	0.0354559	0.0855772	0.0520395	0.0649288	0.0299705	0.0402063	0.0443538	0.0259241	0	0.028377	0.0577698	0	0.0328983	0.0457124	0.0311839	0.0668735	0.0578638	0.0389252
FAM153A	0.107072	0.030318	0.200253	0.172174	0.255198	0.117798	0.0865026	0.331363	0.377712	0.204603	0.101621	0.149213	0.188285	0.362217	0.278892	0.150741	0	0.288583	0.0938461	0.131435	0.306033	0.437207	0.227829	0.182635	0.169486	0.0418024	0	0.239102	0.265715	0.197917	0.142849	0.377581	0.233493	0.40894	0.157524	0.194233	0.201881	0.130067	0	0.428596	0.381237	0.116365	0.251359	0.0648026	0.214364	0.335642	0.437267	0.356572
PROP1	0	0.00233496	0.00452594	0	0	0	0	0.00116875	0	0	0	0	0	0.00801111	0	0.00914528	0	0.00208176	0	0.00225852	0.00265436	0	0	0	0.00231562	0	0	0	0	0.00348761	0	0	0.00246151	0.00925933	0	0	0	0.00877603	0	0	0	0	0.00189261	0	0	0	0	0
N4BP3	0	0.0173352	0.0275311	0.0230032	0.00944748	0.00748382	0.0131121	0.0182638	0.0381032	0.00745458	0.00928493	0.0213956	0.0348122	0.0271443	0.0227226	0.0322972	0	0.0456795	0.0290879	0.0103144	0.0374237	0.039007	0.0182402	0.0194137	0.0080802	0.00740893	0	0.0224225	0.00837817	0.00730089	0	0.0254453	0.022999	0.0530978	0	0.0163813	0.0150951	0.00698288	0	0.00475921	0.048876	0.0317143	0.00449102	0.00725747	0.0075784	0.00782558	0.0263317	0.041521
RMND5B	0.17467	0.154077	0.257431	0.222818	0.232427	0.121189	0.178711	0.236451	0.295513	0.195256	0.200114	0.178563	0.24376	0.434508	0.32903	0.427824	0.108225	0.390143	0.277013	0.260617	0.299411	0.286887	0.223824	0.415011	0.182668	0.1633	0	0.0882357	0.208289	0.137943	0.153004	0.347377	0.219058	0.257854	0.111606	0.227463	0.192069	0.147113	0	0.153977	0.274646	0.0779882	0.303412	0.0802837	0.132304	0.199601	0.193629	0.164763
NHP2	0.052349	0.0716171	0.0778208	0.119185	0.0842631	0.0887293	0.224441	0.160262	0.146802	0.0737373	0.0766612	0.0494535	0.077751	0.14073	0.0396311	0.0919375	0.10049	0.0493215	0.239126	0.0516277	0.11476	0.0813249	0.0357076	0.139822	0.07831	0.0471004	0	0.0764988	0.0968578	0.0468181	0.0909419	0.0922846	0.0670121	0.0958234	0.0460225	0.0266685	0.0761339	0.0760926	0	0.0614308	0.0595245	0.0268407	0.0717646	0.0649883	0.0940712	0.0889853	0.0632389	0.0914536
HNRNPAB	0.0602214	0.039146	0.0562508	0.0310147	0.0351606	0.0611464	0.159802	0.0592772	0.0505448	0.0681728	0.0690918	0.047393	0.0862127	0.0795786	0.0226975	0.0277175	0	0.0492623	0.111492	0.0576802	0.0518421	0.0903918	0.041286	0.102959	0.103229	0.0792029	0	0.0401894	0.0542492	0.0403134	0.0429626	0.0425437	0.0514051	0.0592976	0	0.0252021	0.0761181	0.0314617	0	0.0436467	0.0385789	0.0392779	0.023211	0.0616444	0.0601199	0.0941527	0.0483916	0.153146
PHYKPL	0.104024	0.148406	0.273689	0.195498	0.182767	0.0943167	0.170604	0.251716	0.343987	0.200303	0.1061	0.164839	0.210626	0.357437	0.293093	0.329849	0.142863	0.336696	0.264938	0.184573	0.233278	0.328896	0.197548	0.448026	0.156191	0.0704847	0	0.132467	0.132299	0.180232	0.128495	0.279954	0.253052	0.288792	0.138042	0.223663	0.235895	0.324826	0	0.274531	0.326814	0.104363	0.23684	0.178493	0.202526	0.260953	0.43227	0.259392
COL23A1	0.0246538	0.0231814	0.0396672	0.0476465	0.0582332	0.0159962	0.0224767	0.0395225	0.0462166	0.0369686	0.0252529	0.0111867	0.0124869	0.0450186	0.0295925	0.0402321	0	0.0314858	0.0347728	0.0295906	0.0507459	0.0418592	0.0164696	0.101623	0.0333334	0.0173694	0.330872	0.0150416	0.0627231	0.024296	0.0430575	0.047253	0.0213717	0.0378	0.0102706	0.044949	0.0409796	0.0390796	0	0.00434543	0.0538526	0.0347062	0.020679	0.0168922	0.0338776	0.604966	0.0336749	0.0424594
CLK4	0.14849	0.255043	0.238101	0.262001	0.213926	0.290791	0.347524	0.270173	0.320541	0.208996	0.168772	0.178699	0.173582	0.404087	0.19476	0.23137	0	0.269365	0.292193	0.246763	0.224947	0.256532	0.138779	0.31974	0.200673	0.263361	0	0.161937	0.209179	0.208527	0.203617	0.23245	0.223232	0.3001	0.0866452	0.213053	0.301746	0.161619	0	0.176946	0.294107	0.0862035	0.207293	0.180649	0.207858	0.180273	0.242473	0.215624
ZNF354A	0.108075	0.131288	0.174979	0.15899	0.134886	0.0798625	0.128332	0.131623	0.175441	0.101634	0.101081	0.106127	0.142132	0.165943	0.15989	0.184293	0	0.16616	0.158052	0.0905451	0.175728	0.179694	0.061555	0.19348	0.0938339	0.0431948	0	0.08691	0.0877477	0.0840797	0.104594	0.158942	0.127477	0.124805	0.0651207	0.124889	0.119587	0.164253	0	0.118099	0.181231	0.103136	0.159658	0.0885076	0.0967603	0.179208	0.175507	0.143871
ZNF354B	0.0999155	0.117492	0.0944211	0.076358	0.0506007	0.0693632	0.119176	0.0820482	0.110225	0.120087	0.105845	0.0794147	0.106589	0.101093	0.130484	0.0774895	0	0.115367	0.107338	0.121953	0.0984019	0.119274	0.0437601	0.185987	0.0850264	0.0616058	0	0.0810214	0.0687641	0.0572396	0.053654	0.0972711	0.0753543	0.0653465	0.0400525	0.0815093	0.134535	0.130336	0	0.139778	0.102468	0.0465379	0.0790829	0.0530254	0.0647106	0.0927077	0.119614	0.187809
ZFP2	0.163128	0.117274	0.162928	0.142153	0.185641	0.108876	0.172474	0.18244	0.227694	0.166591	0.151531	0.139495	0.135924	0.21929	0.159023	0.153552	0	0.188618	0.191056	0.17614	0.142669	0.23611	0.0820064	0.2322	0.118773	0.123851	0.380687	0.175505	0.145089	0.124243	0.0643145	0.241947	0.169695	0.169823	0.0803037	0.1512	0.171019	0.106044	0	0.192646	0.154567	0.116241	0.211704	0.0835957	0.0582521	0.207103	0.162963	0.180455
ZNF454	0.049224	0.0448129	0.0946756	0.0658568	0.0541272	0.0107596	0.11188	0.086006	0.105766	0.0554092	0.0589524	0.0673455	0.0877331	0.114134	0.136589	0.12257	0	0.114311	0.0687872	0.0482618	0.0894681	0.11949	0.0906379	0.202513	0.034764	0.0525648	0.120147	0.0657086	0.0586455	0.0576619	0.0407502	0.103949	0.0614271	0.117944	0.00483597	0.0834457	0.145437	0.0800255	0	0.102817	0.108575	0.0595664	0.103173	0.0275638	0.0198498	0.119983	0.200715	0.258816
GRM6	0	0.00721635	0.00188023	0.0167104	0.0136541	0.0033148	0.00721292	0.00634862	0.00567437	0	0.00668825	0.00524309	0	0.0125313	0.0104669	0.0115944	0	0.00979239	0.000980745	0.00599498	0.0112217	0.0094817	0	0.0143207	0.00516097	0	0	0.00311228	0.0098949	0.0074151	0	0	0.00159081	0.0146248	0	0.00148741	0.00432855	0.0101447	0	0	0.00622887	0	0.00703697	0	0.00443051	0	0.00305885	0
ZNF879	0.0216533	0.0231552	0.0170623	0.0180563	0.0298998	0.00533592	0.0349063	0.0193709	0.0197112	0.0300688	0.0190157	0.0249329	0.0294473	0.0187712	0.0182928	0.00393675	0	0.0136904	0.0211075	0.020234	0.0274952	0.0321894	0	0.0314663	0.0357326	0.0285811	0	0.0172797	0.0201737	0.0176278	0.0152676	0.0207612	0.0248069	0.0188887	0.00923851	0.019947	0.0291721	0.0186231	0	0.0315416	0.0233656	0.0202484	0.0116796	0.00872692	0.0198862	0.023978	0.0238562	0.0522596
ZNF354C	0.00924455	0.00759546	0.0249159	0.0166858	0.0286061	0.0151156	0.0286594	0.0187583	0.0319128	0.0237137	0.0181919	0.0147918	0.0120653	0.0258043	0.0152774	0.0149284	0	0.039826	0.0249747	0.0128054	0.0193674	0.0389004	0.00848077	0.0352288	0.014319	0.0250169	0	0.00829092	0.0375661	0.00243556	0.0295443	0.0233587	0.0242147	0.0456454	0.0283038	0.0374715	0.0214614	0	0	0.014497	0.0244114	0.0315603	0.0699866	0.0167011	0.04329	0.0311377	0.0316501	0.0494394
ADAMTS2	0.141576	0.160779	0.285515	0.268686	0.250352	0.258748	0.361398	0.280217	0.253718	0.188129	0.341589	0.212777	0.217168	0.37243	0.286806	0.292086	0.389733	0.363464	0.327951	0.242372	0.303004	0.367405	0.288146	0.342291	0.190113	0.129604	0.351839	0.110942	0.224107	0.147438	0.125972	0.332519	0.29586	0.312199	0.104084	0.319108	0.60435	0.225389	0	0.260398	0.234125	0.276219	0.281589	0.162848	0.309372	0.280369	0.461822	0.590045
RUFY1	0.264499	0.298176	0.40197	0.293326	0.265316	0.315899	0.260376	0.412886	0.435589	0.35951	0.337754	0.327374	0.263349	0.592649	0.491312	0.461226	0.0993891	0.55398	0.300071	0.314897	0.409035	0.492938	0.265016	0.421577	0.28709	0.280958	0.200954	0.214017	0.347067	0.228879	0.210701	0.494167	0.41793	0.371737	0.323534	0.380069	0.379117	0.346802	0	0.408015	0.452788	0.36477	0.434614	0.243308	0.253178	0.443606	0.494646	0.31091
HNRNPH1	0.405746	0.407108	0.423155	0.610523	0.575619	0.482467	0.689156	0.513581	0.590355	0.444958	0.34395	0.377047	0.364473	0.641401	0.616194	0.621321	0.169071	0.681991	0.577992	0.419402	0.55442	0.47917	0.385645	0.545201	0.409062	0.377895	0.120147	0.316689	0.607272	0.391648	0.478411	0.537149	0.456221	0.620683	0.363887	0.471289	0.631183	0.531137	0	0.416098	0.64401	0.161625	0.509954	0.444154	0.506399	0.440288	0.505863	0.65525
CBY3	0.00280713	0.0127583	0.0292831	0.0390413	0.00989577	0.00304982	0.0151795	0.0140964	0.0562256	0.0117272	0.0089299	0.00865224	0.0103974	0.0457842	0.0166193	0.0311656	0	0.0248677	0.0225042	0.00397081	0.0258785	0.0332107	0.00594459	0.0491844	0	0.00705836	0	0.0111899	0.0289682	0	0.0177286	0.0345457	0.027337	0.0251138	0	0.0106744	0.0152287	0.00471389	0	0.0206624	0.0370528	0.0312281	0.00472195	0.00986	0.0212551	0.0421044	0	0.0272342
CANX	0.51995	0.465351	0.562994	0.528702	0.484525	0.734572	0.94116	0.671797	0.714573	0.642675	0.75438	0.56247	0.694421	0.622024	0.460243	0.493521	0.383857	0.510588	0.853291	0.486651	0.569577	0.685294	0.465124	0.633783	0.887871	0.614045	0.588597	0.553276	0.64553	0.408406	0.432421	0.616222	0.644858	0.691051	0.363713	0.536615	0.636664	0.688929	0	0.569402	0.434627	0.37721	0.48583	0.674346	0.761566	0.626676	0.498233	0.644575
MAML1	0.194541	0.246308	0.246114	0.258584	0.235399	0.154667	0.182297	0.215539	0.226516	0.210417	0.191569	0.199237	0.167469	0.242903	0.285132	0.243199	0.345898	0.297329	0.228199	0.246902	0.238977	0.255662	0.19415	0.250108	0.197051	0.1873	0	0.162623	0.23981	0.167183	0.217528	0.219101	0.194087	0.258875	0.160576	0.264409	0.239828	0.131218	0	0.177147	0.243964	0.094818	0.264855	0.135138	0.170281	0.276381	0.289502	0.301939
LTC4S	0.0190578	0.0104949	0.0142203	0.0176433	0.00580339	0.0075643	0.00243604	0.0231139	0.0176292	0.0117294	0.00305174	0.0249245	0.012469	0.030584	0.0367629	0.0115804	0.10049	0.0381858	0.0315921	0.0234973	0.0126168	0.0132299	0.0206282	0	0.0133809	0.0145948	0	0.0114843	0.0201666	0.0038357	0.00623331	0.0244406	0.0220141	0.0129861	0	0.00567116	0.00513404	0.00768255	0	0.0151112	0.00598993	0.00556811	0.0106429	0.00541242	0.0139901	0.00535502	0.0251384	0.0229267
MGAT4B	0.0622107	0.0781538	0.121004	0.0954614	0.085899	0.12471	0.131862	0.104796	0.164377	0.0934855	0.0763087	0.0630027	0.126402	0.177855	0.084883	0.149107	0	0.105193	0.140865	0.101441	0.143267	0.110877	0.0528588	0.144403	0.113219	0.0839229	0	0.0817116	0.0971879	0.0908027	0.0836151	0.129978	0.102594	0.0848747	0.02479	0.103627	0.0927223	0.121881	0	0.0690086	0.130594	0.0166569	0.176368	0.0629223	0.099128	0.0764995	0.0732306	0.0711184
SQSTM1	0.246319	0.271989	0.367367	0.364983	0.317877	0.334674	0.695584	0.458363	0.53621	0.328822	0.340654	0.319292	0.413599	0.617722	0.446207	0.500843	0.275754	0.467915	0.504584	0.328919	0.42848	0.513875	0.320866	0.584179	0.374732	0.277816	0.500834	0.28737	0.304129	0.224338	0.422025	0.472578	0.356111	0.397315	0.190031	0.330315	0.452765	0.38382	0	0.296637	0.466512	0.339308	0.421019	0.255847	0.443048	0.495219	0.575993	0.672365
MRNIP	0.185546	0.235407	0.319216	0.248738	0.25967	0.223521	0.191444	0.271447	0.343145	0.236114	0.177259	0.250008	0.258125	0.451422	0.409584	0.45477	0.154615	0.373941	0.323975	0.296109	0.271734	0.396626	0.16107	0.394442	0.192846	0.185966	0.120147	0.171763	0.308765	0.218865	0.138505	0.48764	0.269222	0.353328	0.177629	0.295855	0.296575	0.261745	0	0.31373	0.361017	0.165733	0.284716	0.135918	0.211491	0.306823	0.348079	0.283169
TBC1D9B	0.237835	0.228134	0.289603	0.237135	0.237298	0.188065	0.200525	0.33764	0.353905	0.258054	0.201992	0.171749	0.246139	0.350065	0.390798	0.282273	0	0.334911	0.275648	0.275816	0.292781	0.356758	0.203588	0.377006	0.226119	0.173476	0.120147	0.152877	0.223117	0.14011	0.191288	0.364112	0.305533	0.220804	0.166457	0.272984	0.287413	0.267903	0	0.259033	0.271291	0.179378	0.302107	0.105326	0.224893	0.318405	0.39892	0.268883
RNF130	1.2961	1.31028	1.27196	1.11037	1.12724	1.06872	0.978096	1.20174	1.29316	1.38732	1.16898	1.35197	1.34883	1.29812	1.3923	1.19322	0.578386	1.26792	1.10595	1.15431	1.36332	1.37647	1.34349	1.46027	1.05593	1.26631	1.26092	0.860809	0.928257	1.06653	0.989941	1.18033	1.3026	1.30556	1.21059	1.45614	1.32377	1.36473	0	1.2316	1.33865	1.22694	1.22615	1.02929	1.03985	1.0697	1.45163	1.30233
RASGEF1C	0.0413432	0.0542928	0.0632009	0.0802919	0.0709924	0.0410471	0.0860184	0.108747	0.133612	0.0890645	0.030167	0.0645083	0.0728775	0.0887593	0.0997638	0.0947844	0.0685803	0.12931	0.0659148	0.0565594	0.0964669	0.0616775	0.0937044	0.104736	0.0827127	0.0693778	0.330872	0.0364343	0.0517645	0.0496465	0.0408911	0.023683	0.0898851	0.0384053	0.0720464	0.0735989	0.0760121	0.107803	0	0.0777143	0.0929234	0.0452197	0.0486677	0.0539689	0.0769936	0.0488578	0.175993	0.0564255
MAPK9	0.503231	0.441386	0.559774	0.427119	0.428968	0.475796	0.643051	0.556125	0.521095	0.547038	0.513086	0.52447	0.55544	0.584426	0.50759	0.443722	0.102535	0.443687	0.557036	0.417751	0.526786	0.685426	0.326776	0.54962	0.560966	0.458872	0	0.449564	0.555113	0.393341	0.34226	0.720653	0.549601	0.56094	0.373575	0.485658	0.570022	0.5011	0	0.469212	0.474545	0.485077	0.4754	0.512019	0.505303	0.552853	0.416805	0.587053
GFPT2	0.192064	0.0794729	0.144343	0.120102	0.110906	0.114036	0.163206	0.190629	0.0955717	0.107462	0.0763789	0.153604	0.15863	0.236665	0.200545	0.165539	0.0993891	0.150601	0.157755	0.164519	0.164423	0.258481	0.104752	0.258968	0.101559	0.0757994	0.120147	0.0891593	0.154182	0.0944539	0.0643491	0.193365	0.151987	0.111322	0.118898	0.110491	0.187209	0.115513	0	0.125004	0.148446	0.0897891	0.103401	0.088849	0.138098	0.171693	0.131218	0.257552
CNOT6	0.144263	0.267901	0.232785	0.236128	0.239609	0.281687	0.307872	0.270733	0.274248	0.262016	0.216414	0.19414	0.177864	0.254095	0.219875	0.258281	0.108225	0.258777	0.247718	0.205252	0.231495	0.32232	0.184951	0.309031	0.262417	0.226051	0.581641	0.257921	0.195794	0.216899	0.190585	0.271125	0.230083	0.312622	0.118066	0.283794	0.294483	0.210743	0	0.240016	0.274187	0.16004	0.167486	0.247517	0.280104	0.361878	0.323146	0.331662
SCGB3A1	0	0	0	0	0	0	0.00229978	0	0	0	0	0	0	0	0	0	0	0	0	0	0	0	0	0	0	0	0	0	0	0	0	0.0167221	0.00136254	0	0	0.00135433	0	0	0	0	0	0	0	0	0	0	0	0
FLT4	0.00200059	0	0.00233638	0.00228516	0	0	0.00262883	0	0.00258164	0.0088081	0.00222944	0	0	0	0	0	0	0	0	0	0	0	0	0	0.00415609	0	0	0	0	0	0	0	0	0.00562525	0	0.00268956	0.00137526	0	0	0	0	0.00577373	0.00292198	0	0.00274555	0	0	0
MGAT1	0.0643541	0.0729089	0.10329	0.122637	0.126793	0.136111	0.127269	0.152005	0.180279	0.101859	0.0855251	0.115516	0.126287	0.0861779	0.138034	0.163474	0	0.103515	0.119585	0.16135	0.134245	0.147405	0.0849774	0.155662	0.104219	0.112226	0	0.126107	0.0792001	0.070703	0.159417	0.184158	0.112759	0.104364	0.0321266	0.124896	0.10733	0.0949027	0	0.0506393	0.131331	0.0467219	0.152143	0.104998	0.146678	0.0652324	0.0792104	0.124245
ZFP62	0.0580364	0.0569609	0.0642491	0.0406176	0.0656421	0.0531681	0.109625	0.0645517	0.0973844	0.0946275	0.0565769	0.0457924	0.0722385	0.0982604	0.0430372	0.090778	0.25715	0.0604878	0.0820822	0.0694366	0.0580185	0.0880245	0.0617332	0.118485	0.0338076	0.0324048	0.322478	0.0652993	0.0589431	0.0819813	0.0444204	0.0865738	0.0580459	0.100739	0.00656362	0.0772097	0.0692123	0.0698449	0	0.11277	0.0462377	0.0460592	0.0360981	0.0490178	0.0696255	0.114747	0.0560299	0.0758926
BTNL8	0.00137945	0	0.0028239	0.00252501	0.00145251	0.00707364	0.00328085	0	0.0042933	0	0.00150565	0	0.00242055	0.00644457	0.00783543	0	0	0	0.00720299	0.00264497	0	0.00161328	0	0	0.00183473	0	0	0.00507184	0.00327321	0.00715047	0	0.0116082	0	0	0	0	0.00351303	0	0	0	0.00263478	0	0.00282711	0	0.0063926	0	0	0
BTNL3	0	0	0.00194072	0.00487873	0	0.00610402	0	0	0.000975146	0.00290002	0	0	0	0	0	0	0	0.00737516	0	0	0	0.00530454	0	0	0.00288707	0	0	0	0.00411273	0	0	0.0140429	0.000687655	0	0	0.00118001	0.0015931	0	0	0.0127223	0.00698877	0	0	0	0	0	0	0
BTNL9	0.00251833	0.00846151	0.00961551	0.00251149	0.0173311	0.00300013	0.0129549	0.00219842	0.00424553	0.00480289	0	0.00240583	0.00622523	0	0	0.0190709	0	0	0.0107682	0.00449402	0.00360898	0.0074049	0.0106903	0	0.0091491	0.02447	0	0.00709463	0.00476637	0.00759237	0.00945568	0.0112035	0.00758527	0.0121544	0	0.00107957	0.00943327	0.00503726	0	0.00464471	0.0066103	0.00660428	0.00230116	0.0153313	0.00281346	0.00552665	0	0.00735271
OR2V2	0	0	0.00121602	0.00461312	0.00229913	0.00565289	0	0	0	0	0	0	0	0	0.00505949	0	0	0	0	0	0.0044145	0	0	0	0	0	0	0	0	0	0	0	0	0	0	0	0	0	0	0	0	0	0	0	0	0	0	0
TRIM7	0.0541961	0.0247404	0.0398176	0.0592369	0.0423406	0.0279628	0.0701418	0.079375	0.0710189	0.0469635	0.0157938	0.0576576	0.0508709	0.146788	0.0499416	0.0641186	0	0.0979203	0.049144	0.0328517	0.0616948	0.0769901	0.0432716	0.0879553	0.0661911	0.0203854	0	0.0855349	0.0663473	0.0239379	0.0149353	0.0820609	0.0801622	0.0522554	0.0292386	0.0484931	0.0695206	0.062437	0	0.112804	0.0609857	0.0520497	0.0588144	0.0310628	0.0541821	0.0104864	0.0948477	0.0272433
TRIM41	0.0338174	0.048395	0.0657643	0.0692471	0.0539505	0.0850365	0.0690147	0.061632	0.0987715	0.0758345	0.0596623	0.0411601	0.0508969	0.0736322	0.0667072	0.0665273	0	0.0641	0.105229	0.0686169	0.0832469	0.0716377	0.0515067	0.0821021	0.0617606	0.0526346	0	0.0597119	0.0735399	0.0608665	0.0521558	0.119996	0.0923636	0.0959979	0.0239063	0.0599261	0.0745158	0.0308082	0	0.0656318	0.0606849	0.061601	0.0366036	0.0379448	0.0850353	0.0204526	0.0832851	0.086402
RACK1	0.141325	0.131362	0.219986	0.250749	0.158515	0.212402	0.361415	0.20743	0.30613	0.149603	0.153166	0.111754	0.192386	0.356531	0.171697	0.235539	0	0.197845	0.299838	0.171821	0.20635	0.303438	0.122517	0.302693	0.205194	0.116199	0	0.164595	0.251751	0.139866	0.180557	0.280586	0.183567	0.249218	0.105476	0.130869	0.24301	0.204103	0	0.201005	0.200413	0.107619	0.222543	0.138645	0.193365	0.304943	0.196716	0.176501
TRIM52	0.102207	0.112378	0.136718	0.129738	0.157486	0.140347	0.179781	0.180014	0.183911	0.138309	0.109142	0.11243	0.14199	0.0995798	0.173602	0.104132	0.161373	0.117333	0.142405	0.100221	0.0979168	0.163575	0.110031	0.122585	0.133993	0.0954138	0	0.150682	0.150792	0.0559251	0.13209	0.164609	0.137191	0.183931	0.0966917	0.114296	0.135473	0.125528	0	0.115442	0.104616	0.0644515	0.111393	0.135807	0.121467	0.107147	0.167957	0.241084
DUSP22	0.043057	0.0949945	0.0877575	0.073405	0.0581591	0.0632853	0.103334	0.0874442	0.121537	0.080101	0.0867908	0.0498708	0.0846087	0.112442	0.116504	0.107099	0.229364	0.0845681	0.110746	0.0804919	0.0976046	0.136817	0.0557612	0.126012	0.0873772	0.0798281	0	0.0398164	0.0703173	0.0357033	0.0622586	0.0772015	0.0830801	0.0542932	0.11052	0.0777747	0.0856292	0.117969	0	0.160739	0.0871426	0.068057	0.0605058	0.042287	0.119455	0.0686593	0.0862343	0.0776955
IRF4	0.00279248	0	0	0.00156819	0.00195963	0	0.00189639	0	0.00189241	0.00462531	0	0.00251233	0	0	0	0	0	0.0042119	0.00264779	0.00158609	0	0	0	0	0	0.0117256	0	0.00275212	0	0	0.0169954	0.00563123	0.00110979	0	0	0.00203133	0	0	0	0	0.00271592	0	0	0	0	0	0.00827813	0
EXOC2	0.809814	0.764106	0.800479	0.715572	0.652589	0.658727	0.838783	0.829622	0.734539	0.882627	0.746543	0.911815	0.751246	0.76269	0.75766	0.732072	0.371488	0.713384	0.847322	0.691006	0.826664	0.983252	0.673069	0.906777	0.87884	0.850555	0.200954	0.785363	0.912183	0.759207	0.676552	0.926731	0.98975	0.93903	0.865724	0.723306	0.970386	0.908587	0	0.896883	0.714213	0.942171	0.881531	0.745612	0.916012	0.933138	0.709477	1.02493
FOXQ1	0	0	0	0	0	0	0.00240847	0.00222255	0.00183916	0	0	0	0	0	0	0	0	0	0.00317714	0	0	0	0	0	0	0	0	0	0	0	0	0	0.00272821	0	0	0	0.00217887	0	0	0	0.00233179	0	0.0100793	0.00835382	0	0	0	0
FOXF2	0	0	0	0	0.00345516	0	0	0	0	0	0	0	0	0	0	0	0	0	0	0	0.0030326	0	0	0	0.00405982	0	0	0	0	0	0	0	0.00322112	0	0	0	0	0	0	0	0	0	0	0	0	0	0	0
FOXC1	0	0	0	0.00376132	0	0	0	0	0	0	0	0	0	0	0	0	0	0	0	0	0.00314521	0	0	0	0	0	0	0	0	0	0	0	0	0	0	0	0	0	0	0	0	0	0	0	0	0	0	0
GMDS	0.903599	1.0753	1.18357	1.0131	1.05663	0.98683	0.904491	1.02763	1.09177	1.32164	1.00907	1.09454	1.0175	1.11991	1.20554	1.18756	0.67672	1.1916	1.01296	1.07973	1.15115	1.12032	1.03906	1.21468	1.02892	1.01335	0.793508	0.984727	0.974994	1.06056	0.870398	0.86885	1.25535	1.19436	0.977017	1.14383	0.993218	1.0837	0	1.13937	1.18346	1.08551	0.976321	0.981614	0.998447	1.17167	1.19529	0.952702
MYLK4	0.0379858	0.05325	0.0363301	0.0313046	0.0230971	0.0217455	0.043376	0.0347673	0.0424543	0.0156287	0.038416	0.0517359	0.0358558	0.0460766	0.0492072	0.0177025	0	0.0527844	0.0246747	0.0260089	0.0393621	0.0338031	0.00338333	0.0329765	0.0038933	0.0389619	0	0.0192633	0.0251222	0.0312622	0.0494688	0.0499396	0.0327407	0.04016	0.0375695	0.021202	0.0145773	0.0414498	0	0.0380404	0.0205987	0.051092	0.0423057	0.0177557	0.0186592	0.022772	0.0465466	0.0573263
WRNIP1	0.187794	0.181649	0.187939	0.154957	0.117694	0.163609	0.264404	0.13702	0.159744	0.178316	0.186951	0.141728	0.118945	0.254976	0.181962	0.118648	0	0.197895	0.169437	0.176138	0.137191	0.251187	0.101391	0.193859	0.205357	0.199461	0	0.183388	0.143113	0.110796	0.180336	0.193055	0.152598	0.179135	0.12588	0.180089	0.155556	0.218074	0	0.184211	0.13129	0.0768622	0.182261	0.123191	0.212823	0.206675	0.200226	0.216108
SERPINB1	0.00488289	0.00388643	0.00364137	0.0046688	0	0.00339643	0.0103934	0.0102754	0.00489627	0.00269098	0	0	0.00190448	0.0118174	0.005873	0.00441099	0	0.0219835	0.00285196	0.00318344	0.00608174	0.00862155	0.00360384	0.0156532	0	0	0	0.00351233	0	0.00698201	0	0.0253472	0.00515459	0.00770091	0	0.00210986	0.00325973	0.0181525	0	0	0.00228917	0	0.00573655	0	0.00401073	0.0201379	0.0133519	0.00600789
SERPINB9	0.0777024	0.0996101	0.172882	0.126809	0.0649139	0.139283	0.163739	0.161603	0.183998	0.106428	0.0819381	0.105598	0.103564	0.143801	0.0807286	0.142638	0	0.114169	0.104614	0.0449217	0.108726	0.212397	0.0755162	0.109932	0.102987	0.0853594	0	0.0852121	0.140394	0.0634784	0.0875917	0.16658	0.119358	0.119808	0.0206787	0.0746153	0.0944081	0.180912	0	0.152859	0.129898	0.102602	0.18718	0.0967991	0.106732	0.0965695	0.093509	0.194614
SERPINB6	0.107083	0.0981329	0.0995408	0.0866887	0.0663804	0.0949657	0.0975625	0.129296	0.103669	0.0929767	0.0606191	0.106139	0.0707962	0.0991308	0.112096	0.114855	0	0.103535	0.0906988	0.0801839	0.0953076	0.133453	0.0765588	0.138816	0.105078	0.0744037	0	0.0971667	0.0717936	0.0791917	0.0642616	0.113127	0.139569	0.113239	0.0569455	0.108075	0.136816	0.144607	0	0.126661	0.116668	0.054445	0.0849087	0.0446563	0.0424564	0.09099	0.0743438	0.172595
NQO2	0.387944	0.387191	0.528197	0.236304	0.324604	0.360748	0.424312	0.584749	0.566216	0.484972	0.329374	0.373316	0.331959	0.557118	0.609467	0.518407	0.0993891	0.602862	0.447033	0.372154	0.562072	0.596621	0.275562	0.424874	0.41275	0.358063	0	0.381296	0.338668	0.44124	0.513175	0.720291	0.475194	0.50285	0.319363	0.507669	0.585926	0.352515	0	0.334072	0.430423	0.435309	0.626031	0.212857	0.432928	0.419681	0.329793	0.500053
RIPK1	0.252703	0.221629	0.290198	0.202458	0.20151	0.179485	0.203626	0.316713	0.312963	0.188966	0.209655	0.234646	0.187798	0.458562	0.282406	0.346684	0	0.380569	0.270621	0.221261	0.241752	0.519035	0.200981	0.377927	0.195395	0.193929	0	0.173633	0.190753	0.159994	0.127165	0.423288	0.21602	0.210181	0.153051	0.233386	0.233351	0.231079	0	0.323127	0.237997	0.142703	0.247755	0.163203	0.19737	0.360791	0.254493	0.262487
BPHL	0.0773352	0.0961252	0.155645	0.135873	0.122768	0.10664	0.102468	0.174838	0.186476	0.154424	0.17634	0.179217	0.162831	0.231414	0.17725	0.225058	0.112438	0.249022	0.180754	0.155516	0.183142	0.271231	0.0637179	0.248252	0.112423	0.0583415	0	0.0894011	0.1569	0.148661	0.090855	0.239698	0.165278	0.156576	0.11326	0.243395	0.137981	0.124029	0	0.145671	0.181414	0.0800097	0.212347	0.0450787	0.117995	0.175648	0.16121	0.14224
TUBB2A	0.296949	0.30295	0.398474	0.440269	0.35325	0.486246	1.0867	0.604924	0.729165	0.319048	0.435997	0.304099	0.516466	0.473303	0.316154	0.488234	0	0.262486	0.905453	0.31455	0.489068	0.59017	0.334167	0.661755	0.687371	0.348754	0.120147	0.415255	0.62654	0.217628	0.3714	0.774386	0.478897	0.369712	0.244441	0.246921	0.513101	0.365333	0	0.404628	0.290769	0.188073	0.413508	0.263212	0.403885	0.704992	0.196244	0.460832
TUBB2B	0.037703	0.0407152	0.0710646	0.0846969	0.0551978	0.06539	0.145561	0.102857	0.171733	0.113992	0.0586876	0.0683091	0.0761692	0.160359	0.0744642	0.107873	0	0.0648586	0.165665	0.0549445	0.0694768	0.11343	0.106132	0.147509	0.179925	0.0503657	0	0.0449032	0.106597	0.0360164	0.0402462	0.164559	0.0636112	0.0752295	0.0173556	0.058382	0.0726106	0.0688636	0	0.109481	0.089842	0.0606329	0.102361	0.0676401	0.12768	0.0647419	0.0822628	0.088554
PSMG4	0.270122	0.281337	0.338542	0.300669	0.258408	0.229374	0.264971	0.391686	0.327569	0.36055	0.255041	0.303888	0.271817	0.332212	0.327494	0.296599	0.181018	0.334454	0.274296	0.213199	0.283723	0.520697	0.283189	0.431922	0.264833	0.22045	0.46845	0.179803	0.364196	0.195921	0.224316	0.496467	0.350227	0.372908	0.33577	0.334828	0.271475	0.324709	0	0.351555	0.324589	0.313594	0.308425	0.187997	0.315348	0.398691	0.328923	0.453836
SLC22A23	0.331987	0.367185	0.519403	0.426106	0.4171	0.37188	0.402683	0.489305	0.548125	0.47791	0.440549	0.398393	0.355378	0.523662	0.502315	0.471379	0.124268	0.577875	0.399586	0.494129	0.445796	0.576945	0.379591	0.558255	0.322997	0.378302	0.46845	0.333077	0.428281	0.391703	0.35711	0.555164	0.506016	0.515212	0.365457	0.492549	0.457185	0.414452	0	0.487281	0.512512	0.323887	0.433947	0.314075	0.46043	0.731008	0.566171	0.192475
PXDC1	0.0246149	0.0495411	0.0931354	0.0441142	0.0439296	0.0750032	0.0757772	0.0664893	0.0902039	0.0825911	0.026244	0.0779512	0.0697989	0.0642084	0.0579194	0.0691467	0.112438	0.0672407	0.0863909	0.0532636	0.0384163	0.0836924	0.0233718	0.0558143	0.0724233	0.047681	0	0.0364265	0.0667919	0.0311299	0.0449883	0.0694575	0.0575818	0.0447362	0.0153313	0.0546228	0.0517912	0.0723466	0	0.0599848	0.0724135	0.064924	0.0638729	0.0338028	0.0852798	0.0270512	0.0742387	0.107396
FAM50B	0.00754706	0.00785188	0.0165539	0.0302051	0.0172661	0.0177202	0.0703915	0.0450859	0.0499204	0.0201068	0.0183375	0.0271526	0.013918	0.00998696	0.0189083	0.026241	0	0.020801	0.0497083	0.0274011	0.0197322	0.0444635	0.00546034	0.0442314	0.0132892	0.0112089	0	0.0188566	0.024703	0.0151833	0.0329771	0.0436498	0.0170009	0.00764678	0	0.00673636	0.0414218	0.0216133	0	0.0402357	0.0293563	0.0165146	0.0431957	0.0137538	0.0240883	0.0316366	0.00502271	0.0522447
PRPF4B	0.557631	0.515026	0.49178	0.422736	0.381365	0.456577	0.551448	0.464327	0.438036	0.434203	0.5891	0.452945	0.511052	0.507132	0.483937	0.495581	0.0685803	0.408422	0.597834	0.378439	0.526289	0.589568	0.456937	0.53223	0.365491	0.469354	0.645252	0.436411	0.459088	0.409175	0.516492	0.553224	0.390529	0.44009	0.553797	0.508322	0.547043	0.647681	0	0.3857	0.3756	0.381895	0.487877	0.389523	0.365424	0.625981	0.427054	0.599902
FAM217A	0	0.00756346	0.0086491	0.0214885	0.0286942	0.0100019	0.0176841	0.0111066	0.0175146	0.0191877	0.0151847	0	0.00796681	0.0481886	0.0187631	0.0423906	0	0.0145556	0.0286642	0.00596945	0.0268079	0.0359828	0.00419841	0.0352029	0	0.0088593	0	0.0143564	0.0389643	0.0024812	0.00434699	0.0409161	0.0089823	0.0416168	0	0.02055	0.0239822	0.0074815	0	0.0143427	0.0203755	0.00702295	0.0449133	0.0116677	0	0.0567017	0.0105791	0.0120299
C6orf201	0	0.0101372	0.0115838	0.0015418	0.0128132	0	0.00495379	0.0085299	0.0151053	0	0	0	0.00547058	0.00683071	0.00659913	0	0	0.00414131	0.00670023	0.00405485	0.00346842	0.0115692	0	0.00566125	0	0	0	0	0.00366777	0.00638523	0	0.0110514	0.00171984	0.0168827	0.00812974	0.00550586	0.00252976	0.0063346	0	0.00807951	0.0106764	0	0.00330429	0	0	0.0114648	0	0.00573051
ECI2	0.132814	0.0947804	0.110147	0.0904566	0.0696748	0.0753194	0.152174	0.13399	0.139447	0.117263	0.0811148	0.100428	0.0449697	0.18883	0.0925607	0.100849	0	0.129078	0.077404	0.0864462	0.100835	0.169849	0.022842	0.10419	0.0423371	0.123495	0	0.0714152	0.114461	0.0849033	0.0731753	0.221578	0.119797	0.150019	0.0799719	0.113879	0.143523	0.0538782	0	0.124109	0.107324	0.100217	0.1409	0.0271947	0.078908	0.149338	0.101307	0.146992
CDYL	0.300864	0.351033	0.328194	0.319019	0.306597	0.363462	0.287054	0.387735	0.346073	0.29285	0.301984	0.2409	0.234139	0.417423	0.258724	0.337446	0.331899	0.351422	0.341695	0.297201	0.398016	0.420031	0.226745	0.358198	0.281417	0.21448	0	0.396385	0.33722	0.370357	0.27162	0.441885	0.317496	0.391681	0.251063	0.293042	0.292399	0.278046	0	0.39846	0.347526	0.264462	0.234493	0.273413	0.322185	0.439468	0.275943	0.564974
RPP40	0.00826209	0.00975032	0.00859042	0.00435511	0.0055123	0.0164942	0.0216501	0.0140215	0.022888	0.0184173	0.0125099	0.0162365	0.0122006	0	0.00342796	0.0173984	0	0.0111547	0.0240744	0.0110419	0.00947748	0.010277	0.00479953	0.0143207	0.0237724	0.00677903	0	0.0137659	0.0099693	0.0196015	0.00371291	0.0156147	0.0112992	0.0108202	0	0.0256133	0.0145411	0.00538515	0	0	0.0212475	0.0133957	0.0175934	0.0232487	0.021012	0.0217627	0.00513521	0.00815355
PPP1R3G	0	0.00563391	0	0	0	0.00255455	0.00387295	0	0.00155533	0	0	0	0	0	0	0	0	0	0.00211627	0	0	0	0.00348148	0	0	0	0	0.00398558	0	0	0	0	0	0	0	0	0.00134827	0.00435186	0	0.0160842	0.00283182	0	0	0	0	0.00625281	0.00305885	0
LYRM4	0.250672	0.287526	0.337198	0.268734	0.261218	0.237715	0.329578	0.297996	0.331584	0.279958	0.301538	0.343838	0.289426	0.284061	0.300478	0.286097	0	0.234019	0.329221	0.312023	0.337932	0.299625	0.365852	0.354389	0.313434	0.253512	0	0.273469	0.246515	0.285397	0.259684	0.262051	0.283573	0.420393	0.282682	0.344492	0.28883	0.341313	0	0.39639	0.338258	0.226647	0.214626	0.258011	0.246057	0.270142	0.404902	0.211959
FARS2	0.507851	0.750682	0.931239	0.73907	0.776565	0.801206	0.85837	0.855596	0.855597	0.841053	0.72443	0.694827	0.659929	0.802342	0.85624	0.804649	0.547846	0.750985	0.723014	0.751235	0.859687	0.908403	0.610386	0.843634	0.785182	0.71805	0.588597	0.750829	0.646334	0.870685	0.688031	0.760597	0.838787	0.942842	0.650719	0.751179	0.840793	0.759157	0	0.68432	0.801661	0.68636	0.594762	0.702223	0.790766	0.745441	0.967529	0.942766
NRN1	0.0892312	0.0531356	0.0447359	0.0467519	0.0497447	0.0438782	0.0955758	0.0924295	0.0809125	0	0.0236316	0.0175428	0.0580915	0.0278678	0.0604517	0.0573315	0	0.0367645	0.0537457	0.0390162	0.0513841	0.0285604	0.0712895	0.0546963	0.0433635	0.0860108	0	0.0613639	0.061571	0.0416433	0.166262	0.0527067	0.0697714	0.0226467	0.0766917	0.0349637	0.0483004	0.0412857	0	0.0379526	0.0373473	0.0386908	0.0432279	0.0763279	0.0332358	0.024198	0.0785769	0.0114733
F13A1	0.0144914	0.0133562	0.01251	0.0336628	0.0344502	0	0.0238824	0.0168586	0.0159289	0.00801984	0.0190959	0.0057392	0.00724547	0.0127419	0.0217407	0.0109098	0	0.024567	0.0188219	0.00756148	0.0113738	0.0223679	0	0.0303916	0.0137161	0.0108786	0	0.0285781	0.0449095	0.00526981	0.00772306	0.0371589	0.012995	0.0253011	0	0.0138404	0.0222804	0.0167614	0	0.00368874	0.0154896	0.042033	0.0121397	0.00404019	0.0165911	0.00625281	0.0230105	0.0521519
LY86	0.00917595	0	0	0.0050612	0.00232667	0.0148203	0.00195306	0.00211765	0.00577585	0	0	0	0.00242616	0.0158998	0.00769912	0	0	0	0	0.00237101	0	0.00429175	0	0.00541424	0.00432676	0	0	0.00345855	0.00831302	0.00861586	0.0126019	0.00643299	0.00395725	0.00491705	0	0.00499029	0	0	0	0	0	0.00476388	0	0	0	0	0.00555642	0.00356527
RREB1	0	0	0.00278773	0.0101941	0.00827366	0.00820127	0.00192961	0.00404626	0.0048267	0.00629441	0.00164071	0.0118752	0.0133039	0.00620252	0.00223354	0.0162497	0	0.00276434	0	0.00281429	0.0126773	0.00317787	0	0.00649853	0.0103982	0.0119728	0	0.00378623	0.0146385	0.00537556	0.0173562	0	0.0135167	0.01268	0	0.00626683	0.00535953	0.00426734	0	0.00552789	0.0123578	0	0.00340425	0.0125664	0.0030656	0	0.0075195	0.00371886
SSR1	0.476292	0.414595	0.425911	0.424911	0.387622	0.417026	0.416293	0.458985	0.467899	0.400596	0.464989	0.315064	0.399878	0.52095	0.40636	0.413422	0.0685803	0.410827	0.587817	0.485247	0.554772	0.492417	0.311776	0.416553	0.471838	0.428895	0.322478	0.352528	0.490096	0.423219	0.267538	0.516065	0.416641	0.412013	0.242915	0.371234	0.368102	0.292667	0	0.362521	0.433235	0.244254	0.369655	0.285862	0.400543	0.510368	0.36649	0.458365
CAGE1	0	0.00239225	0.00753093	0.0023275	0.00806475	0	0.00799743	0.00295319	0.0115201	0.00441525	0.00283198	0.00733923	0	0	0.00596526	0.0046577	0	0.00170084	0.00973111	0.00324142	0.00261646	0.00466552	0.00479953	0.00589024	0	0	0	0.00473272	0.00275084	0	0.0119086	0.00904254	0.00295353	0.0054609	0	0.00477676	0.00567232	0	0	0	0	0	0.00486468	0	0	0.0172436	0	0.0158289
RIOK1	0.072856	0.0345775	0.115243	0.0617025	0.118385	0.0792194	0.0868375	0.116497	0.115303	0.0860765	0.101264	0.070613	0.102243	0.138486	0.0736723	0.0982831	0.121139	0.0933807	0.0912685	0.0808985	0.110568	0.10621	0.0573541	0.166729	0.0706841	0.0832741	0	0.0440786	0.063521	0.0343072	0.109479	0.103329	0.077588	0.122676	0.0288474	0.107787	0.0757428	0.0817166	0	0.102087	0.0785216	0	0.0540318	0.0750858	0.0634351	0.120785	0.0800295	0.103651
DSP	0.00466251	0.00347802	0.00744399	0.00640547	0.00526871	0.00339794	0	0.00722165	0.000773206	0	0	0	0	0.00788975	0.0024671	0	0	0	0	0	0	0.00407727	0	0	0.00300226	0	0	0	0.00533111	0	0	0	0.00189033	0	0	0	0.00438142	0	0	0.0164027	0	0.0102028	0	0	0	0	0	0
SNRNP48	0.107568	0.0727533	0.200361	0.164053	0.151643	0.127237	0.393586	0.181499	0.173543	0.146706	0.0990942	0.066196	0.0962567	0.158458	0.11491	0.129791	0.112438	0.153421	0.16504	0.139792	0.149077	0.199552	0.064794	0.259719	0.117207	0.0951004	0	0.165691	0.154343	0.102025	0.137199	0.227968	0.147867	0.229085	0.0674008	0.115874	0.197095	0.145049	0	0.142242	0.134996	0.0807553	0.211366	0.170873	0.15941	0.144144	0.107146	0.272259
BMP6	0.16308	0.294629	0.339978	0.449306	0.418047	0.349894	0.207082	0.336932	0.441605	0.447184	0.446067	0.289293	0.387125	0.604479	0.299895	0.466728	0.210136	0.2544	0.445514	0.507628	0.349715	0.279489	0.551722	0.55709	0.277102	0.297837	0.200954	0.182063	0.234053	0.280857	0.194053	0.312509	0.289918	0.460508	0.153255	0.397974	0.325551	0.170701	0	0.378611	0.454241	0.259331	0.22633	0.241587	0.332675	0.401498	0.435959	0.24784
TXNDC5	0	0	0.00814074	0.00402487	0.00197073	0.00510026	0.0256891	0.00381501	0.0028994	0	0.00456155	0	0.011501	0.0159267	0.00338186	0.00470912	0	0.00597095	0.00728019	0	0.00296934	0.00312839	0.00235028	0	0.00226296	0.00116748	0.322478	0	0.0091305	0.0114361	0.0149473	0.00454987	0.00686093	0.0056167	0	0.00152695	0.00591559	0.00518241	0	0	0.00262245	0.00663522	0	0.0047448	0.0140469	0	0	0.0025788
BLOC1S5-TXNDC5	0.0757248	0.103233	0.184826	0.0973134	0.117084	0.116216	0.0720133	0.135113	0.118571	0.103419	0.11929	0.0935298	0.138053	0.192501	0.108365	0.190606	0.102535	0.154991	0.132027	0.118675	0.100488	0.198427	0.102995	0.214086	0.114943	0.127617	0	0.0930578	0.105284	0.0947751	0.0784645	0.223718	0.128561	0.13235	0.140143	0.114541	0.0945312	0.100694	0	0.128291	0.116166	0.169486	0.120664	0.0956292	0.0929479	0.154408	0.184108	0.0833965
EEF1E1-BLOC1S5	0.0143172	0	0.00672401	0.00651004	0	0.0062268	0.0055048	0.0121318	0.0106466	0.00778173	0.0159822	0.0151251	0.0108781	0.00588988	0.01044	0.016684	0	0.0178991	0.00138839	0.0140914	0.00747292	0.0237736	0.00991657	0.00621311	0.0109688	0.00851326	0	0.00500576	0.0223546	0.0116326	0.004617	0.0174922	0.0117357	0.0254889	0.0191383	0.0121862	0.0152577	0	0	0.0232616	0.00569371	0.0108528	0.00760621	0.00424362	0.0104942	0.0279338	0.00920429	0.0211457
EEF1E1	0	0	0	0	0	0	0.00158946	0.00246454	0.00268286	0	0	0	0	0	0	0	0	0	0.0057452	0	0	0	0	0	0	0	0	0	0	0	0	0	0	0	0	0	0	0	0	0	0	0	0.00376918	0	0	0.00502513	0	0.00429668
SLC35B3	0.161955	0.118458	0.163074	0.132047	0.134403	0.135865	0.132603	0.169088	0.161822	0.138861	0.125006	0.0995198	0.0915716	0.199633	0.116939	0.155298	0.142863	0.166527	0.166329	0.11948	0.199519	0.138777	0.0909585	0.15263	0.0999411	0.166549	0.200954	0.128583	0.175379	0.111468	0.126341	0.160497	0.098755	0.161757	0.0775304	0.131683	0.0931782	0.141697	0	0.136366	0.117705	0.0641652	0.118482	0.0674099	0.0798571	0.13309	0.119634	0.178789
TFAP2A	0	0	0	0	0	0.00920128	0.0011505	0	0.00144187	0	0.00195472	0	0	0	0	0.00506933	0	0	0.00236917	0.0027448	0.00202841	0	0	0.00558809	0.00183767	0	0	0	0	0.010517	0	0	0.00339325	0	0	0.00327397	0	0	0	0	0	0	0.00407473	0	0	0	0	0
GCNT2	0.0891339	0.113056	0.150613	0.163222	0.243095	0.163467	0.161822	0.122958	0.174979	0.177507	0.137941	0.0687863	0.11846	0.235229	0.125121	0.166742	0	0.151237	0.209448	0.188904	0.191892	0.133012	0.115062	0.181567	0.159918	0.128096	0.261924	0.113455	0.135163	0.125966	0.0994616	0.137027	0.13767	0.221735	0.122299	0.13814	0.198713	0.0866379	0	0.19296	0.164556	0.0657795	0.119197	0.201805	0.13805	0.13559	0.115448	0.198742
C6orf52	0.00254524	0.00768636	0.0145642	0.0269064	0.00238125	0.00632397	0.0141375	0.0193622	0.013076	0.00748019	0.00471888	0.0107012	0.00362505	0.0302861	0.00484136	0.0204742	0	0.0113618	0.00404422	0.0153113	0.0171202	0.0121407	0.00541613	0.0327634	0.00600526	0.0129119	0	0.0162638	0.0105136	0.004242	0.0183563	0.0158377	0.007622	0.0207373	0.00721085	0.0219218	0.00911997	0.00315184	0	0.013449	0.0183916	0	0.0251582	0.00849842	0	0.00604506	0.014938	0.0226102
PAK1IP1	0.0630354	0.113538	0.10336	0.0754158	0.0903221	0.101844	0.0971293	0.0637646	0.106068	0.101789	0.0584714	0.0780953	0.0910391	0.155744	0.109363	0.104917	0	0.0739534	0.107968	0.118128	0.0982293	0.112914	0.0345876	0.113174	0.0879833	0.0792699	0.120147	0.0519408	0.0809038	0.0365845	0.0311831	0.126759	0.084385	0.131039	0	0.0782693	0.0609683	0.0592449	0	0.106622	0.122929	0.030868	0.0795033	0.0373597	0.0633806	0.0901556	0.113132	0.111006
TMEM14C	0.0812834	0.0480524	0.0957465	0.062894	0.0710564	0.084214	0.0679632	0.122945	0.116117	0.0467924	0.0730497	0.0583404	0.0938999	0.113794	0.0872871	0.0915327	0.10049	0.075501	0.14132	0.0483369	0.0730333	0.0853681	0.0421034	0.134448	0.0703374	0.0535542	0	0.0435357	0.0978873	0.054634	0.0659413	0.0795849	0.0688734	0.0849125	0.0261374	0.045256	0.0877062	0.0687592	0	0.0633984	0.0685536	0.0255712	0.0896015	0.0540677	0.0329583	0.0517267	0.0362241	0.0743015
TMEM14B	0	0	0	0	0	0	0	0	0	0.00274098	0	0	0	0	0	0	0	0	0.00203668	0	0	0	0	0.00839254	0	0	0	0	0	0	0	0	0	0	0	0	0	0	0	0	0	0	0	0	0	0	0	0
AL024498.2	0.262006	0.187393	0.264753	0.122431	0.123713	0.204627	0.0734316	0.212182	0.186878	0.206058	0.189845	0.182963	0.179178	0.165343	0.246512	0.16657	0	0.248762	0.174985	0.239653	0.229855	0.337689	0.140656	0.176085	0.165751	0.198993	0	0.168492	0.136434	0.155419	0.154598	0.271676	0.222032	0.18662	0.244568	0.235079	0.147132	0.163402	0	0.218568	0.197893	0.190052	0.215185	0.134141	0.146832	0.170438	0.243098	0.358254
MAK	0.0600635	0.0873248	0.328035	0.444835	0.272393	0.154536	0.171044	0.209097	0.409446	0.116886	0.0717282	0.0935848	0.0680388	0.47457	0.126056	0.482641	0	0.292126	0.322372	0.168569	0.337068	0.389816	0.0249033	0.397013	0.0926042	0.0271528	0	0.108536	0.441773	0.212073	0.0526289	0.417357	0.133224	0.45215	0.0603383	0.133272	0.195162	0.140465	0	0.179784	0.308819	0.108938	0.322068	0.0331176	0.104707	0.189186	0.231658	0.21262
GCM2	0.0031083	0.00289222	0.003907	0.00515886	0	0	0.00743237	0.00430202	0.00903353	0.00230828	0.00180254	0	0.00456628	0.0110492	0	0.00554573	0	0	0.0108578	0	0.00611057	0.00758029	0	0.0112572	0.00142347	0	0	0.0031198	0.0139594	0	0	0.0109036	0.0032114	0.00562489	0	0.00356144	0.00147226	0.00695825	0	0.00604223	0.00821173	0.00556746	0.00386628	0	0	0	0	0
SYCP2L	0.416717	0.224746	0.237329	0.141898	0.135775	0.183206	0.0508384	0.193197	0.174993	0.200284	0.279686	0.165059	0.221527	0.294541	0.26793	0.229033	0.0961213	0.223336	0.180879	0.219269	0.294585	0.462674	0.148703	0.274599	0.147632	0.226109	0	0.176841	0.207129	0.163943	0.188402	0.421636	0.294494	0.216765	0.280074	0.258901	0.166836	0.16385	0	0.34228	0.188665	0.328475	0.291976	0.124479	0.151846	0.0616843	0.267702	0.390295
ELOVL2	0.0252413	0.00473494	0.0251584	0.0404802	0.0106935	0.0376617	0.0201066	0.0232323	0.0417348	0.00550103	0.028033	0.0154571	0.0361492	0.0676869	0.0249007	0.0400869	0	0.0582216	0.0630488	0.0477207	0.0610725	0.0547127	0.0329496	0.0466602	0.0221981	0.0373047	0.120147	0.0282738	0.0649539	0.0145754	0.0143131	0.0730341	0.0323645	0.0493988	0.0158205	0.0201654	0.0219848	0.0100159	0	0.0470728	0.0408407	0	0.0463075	0.0118264	0.0372813	0.00422001	0.00661458	0.0878507
SMIM13	0.258575	0.225519	0.303979	0.201381	0.220682	0.378022	0.440898	0.237669	0.314596	0.315322	0.365901	0.2182	0.286439	0.156695	0.208573	0.206802	0.203738	0.179561	0.376236	0.238689	0.233916	0.332737	0.182867	0.297672	0.363458	0.313492	0	0.317121	0.231781	0.27425	0.191209	0.249044	0.286118	0.323861	0.132733	0.236463	0.201439	0.284969	0	0.151122	0.163762	0.191681	0.177163	0.182934	0.413073	0.322683	0.135293	0.300228
ERVFRD-1	0	0	0	0	0	0	0	0	0	0	0	0.0018792	0	0	0	0	0	0	0	0.00653057	0	0	0	0	0	0	0	0	0	0.00265543	0	0.00642979	0	0	0	0	0	0	0	0	0.0068487	0	0	0	0	0	0	0
NEDD9	0.106136	0.0655846	0.164999	0.166427	0.184599	0.109717	0.0437565	0.122152	0.160411	0.074317	0.0606759	0.0831087	0.0753734	0.155066	0.154268	0.127218	0	0.0938751	0.163643	0.11564	0.16551	0.149952	0.11083	0.202871	0.0889118	0.0868931	0	0.1181	0.149024	0.0797396	0.0512111	0.116302	0.110101	0.159288	0.0877247	0.124801	0.104077	0.077422	0	0.116545	0.179681	0.0779216	0.093321	0.0407262	0.0682362	0.119028	0.0593723	0.0992513
TMEM170B	0.255429	0.350011	0.368517	0.317205	0.36824	0.346907	0.435965	0.310232	0.326556	0.343521	0.331993	0.295509	0.266181	0.324441	0.256164	0.285346	0.0685803	0.221016	0.418746	0.376521	0.330483	0.371312	0.244586	0.378637	0.376681	0.2968	0.451019	0.299984	0.355417	0.262601	0.120917	0.33271	0.265736	0.537486	0.203801	0.29963	0.313724	0.28531	0	0.298404	0.331088	0.194121	0.222506	0.317657	0.414266	0.461121	0.313579	0.469301
ADTRP	0.007779	0.00382786	0.00720932	0.00560237	0.0103832	0	0.0162461	0.0111763	0.0193119	0.0101206	0.00173978	0.00287298	0.00721119	0	0.0190961	0.00280291	0	0.00642392	0.00671902	0	0.00558714	0.0016175	0.0233641	0.00408415	0.00967751	0.00490466	0	0.00906222	0.0132514	0.00567016	0.0282453	0.00926186	0.00578717	0	0.00612342	0.00419585	0.00811829	0.0300818	0	0.00284332	0.00272942	0.0066456	0.00455302	0	0.00263904	0	0.00940699	0.00797084
HIVEP1	0.424142	0.567936	0.515084	0.516745	0.577215	0.560563	0.455219	0.521206	0.615812	0.664074	0.634489	0.478454	0.54531	0.518849	0.489822	0.612122	0.537543	0.358777	0.524692	0.40348	0.585017	0.446092	0.513806	0.763187	0.432409	0.393558	0.581641	0.435903	0.37454	0.523166	0.446178	0.434475	0.55943	0.549877	0.306354	0.529854	0.626155	0.506562	0	0.494202	0.562604	0.320311	0.30444	0.434908	0.494334	0.446363	0.488186	0.430378
EDN1	0.0145659	0.00206374	0.0046284	0.0146385	0.00535146	0.0131512	0.0211766	0.013544	0.00985478	0.00697179	0.00215218	0.0204043	0.0261499	0.00581398	0.00386854	0	0	0.0144366	0.0154524	0.00450066	0.00494892	0.0118512	0.0106119	0	0	0	0	0.0146733	0.00820102	0.0126771	0	0.011811	0.00888592	0.00575294	0	0.00884474	0.0144987	0.023007	0	0.0116582	0.00537765	0.00527511	0.0125588	0.005865	0.00578919	0.00753926	0.00551304	0.0117612
PHACTR1	2.51705	2.38464	2.45282	2.31288	2.27592	2.31494	2.26665	2.42123	2.42548	2.48239	2.45015	2.49897	2.37759	2.43095	2.45581	2.38192	1.98318	2.49235	2.36607	2.41281	2.42524	2.39489	2.70558	2.47099	2.33848	2.28273	2.75759	2.49861	2.18793	2.3641	2.62362	2.30163	2.51501	2.66231	2.54181	2.43139	2.60212	2.47746	0	2.32472	2.34348	2.50532	2.34195	2.43741	2.54136	2.59385	2.66395	2.19737
TBC1D7	0.0528239	0.0669817	0.120292	0.0985779	0.0800269	0.114531	0.156215	0.156696	0.16916	0.148277	0.0748194	0.0647439	0.0643186	0.162059	0.111675	0.110976	0	0.0995146	0.131635	0.134043	0.107802	0.132305	0.0965168	0.091244	0.115288	0.0639241	0	0.104597	0.101027	0.07647	0.0630809	0.170797	0.110479	0.175913	0.0559969	0.104715	0.0961977	0.0898994	0	0.0545576	0.0912448	0.0837533	0.0954012	0.0401729	0.0848935	0.116807	0.0781913	0.138573
GFOD1	0.762119	0.742954	0.955439	0.757446	0.752656	0.789805	0.95091	1.00287	0.954642	0.873966	0.922147	0.877448	0.815477	1.13789	0.888566	0.883839	0.840489	1.05652	0.943039	0.867648	0.899222	1.20649	0.732003	1.09785	0.780361	0.636837	0.912513	0.758586	0.713443	0.757548	0.805003	1.0238	0.881587	0.976734	0.749327	0.908173	0.87816	0.842758	0	0.766754	0.994084	0.568274	0.908425	0.737831	0.891416	1.35008	1.0324	0.990637
SIRT5	0.246627	0.332397	0.334345	0.237583	0.288613	0.310216	0.285586	0.337484	0.359307	0.337051	0.283089	0.296177	0.268744	0.441743	0.313398	0.286064	0.22039	0.352968	0.290689	0.280782	0.324433	0.42883	0.215067	0.341714	0.344865	0.276146	0.120147	0.250165	0.283021	0.224386	0.153696	0.424565	0.296981	0.400214	0.21725	0.31372	0.317613	0.299533	0	0.248229	0.297952	0.285592	0.278138	0.244009	0.282004	0.353557	0.384677	0.295449
NOL7	0.105182	0.108333	0.143478	0.167951	0.117964	0.103589	0.377391	0.160815	0.201763	0.0922073	0.152667	0.101725	0.139962	0.222757	0.138195	0.18799	0.109646	0.109933	0.17852	0.121117	0.159639	0.200011	0.0754151	0.234841	0.121593	0.088856	0	0.106594	0.242531	0.101705	0.0729699	0.203482	0.129012	0.224572	0.0896082	0.102906	0.220913	0.106318	0	0.150063	0.151567	0.110843	0.162653	0.0790447	0.159867	0.198505	0.159994	0.312342
RANBP9	0.526583	0.552472	0.646697	0.671602	0.660124	0.647165	0.870918	0.623954	0.655842	0.538733	0.493058	0.500962	0.467058	0.70651	0.467889	0.721711	0.116188	0.627699	0.645169	0.616859	0.706535	0.860112	0.426708	0.64645	0.641588	0.519663	0.911076	0.710716	0.806607	0.610048	0.454016	0.829317	0.616788	0.710131	0.349602	0.568866	0.681933	0.554845	0	0.640428	0.616889	0.439738	0.657502	0.551561	0.793546	0.608849	0.57745	0.905193
MCUR1	0.0667209	0.0779883	0.106301	0.0994464	0.059396	0.0887648	0.109463	0.0814812	0.126048	0.091039	0.0951313	0.0829842	0.100521	0.185918	0.0804568	0.157276	0	0.14729	0.0988	0.0892449	0.103052	0.119842	0.0583964	0.103341	0.105477	0.0604319	0	0.0877292	0.0657831	0.0484463	0.0729936	0.097594	0.0667724	0.130694	0.0661479	0.110163	0.113712	0.0564303	0	0.0673016	0.0977601	0.0194673	0.124789	0.085975	0.0361315	0.0700516	0.0766156	0.0795213
RNF182	0.0365262	0.00257914	0.0143274	0.0177914	0.0119653	0.00734642	0.0229587	0.0048717	0.01695	0.0204504	0.00776709	0.020795	0.0389397	0.00525832	0.0133393	0.0144329	0	0.0111964	0.017891	0.00869582	0.0133765	0.0105545	0.00293303	0	0.0404533	0.0236411	0	0.0106943	0.0203155	0.00424717	0.00717432	0.0232709	0.0272285	0.0185496	0.0126239	0.00860196	0.0174085	0.0065075	0	0.0229792	0.0173759	0.00415102	0	0.0232812	0.00874798	0	0.0514674	0.0143938
CD83	0.0280371	0.00589188	0.00524413	0.00616348	0.0193043	0	0.0126346	0.0245317	0.014551	0.00251118	0.00390291	0	0.00671613	0.0063222	0.0036024	0.0175675	0	0.0116579	0.00406192	0.0107876	0.00568863	0.00763651	0.0182152	0	0.0153155	0.00124479	0	0.00815468	0.00556096	0.0133762	0.0309927	0.0244112	0.00813025	0	0.0233859	0	0.0141928	0.0212826	0	0.0104927	0.0136291	0.00559354	0.00973746	0.00548609	0.00858678	0	0.00790563	0.0102861
JARID2	0.211747	0.431134	0.358602	0.346285	0.410227	0.3088	0.226753	0.373992	0.470387	0.388653	0.23582	0.255055	0.355293	0.349956	0.415027	0.365769	0.102535	0.415456	0.270953	0.390356	0.455985	0.360566	0.17177	0.435606	0.232943	0.256571	0	0.269348	0.282763	0.255447	0.277982	0.352139	0.338508	0.350296	0.210004	0.3863	0.276152	0.200859	0	0.291634	0.336658	0.296622	0.239591	0.238038	0.312351	0.617904	0.582145	0.229154
DTNBP1	0.116273	0.199337	0.239035	0.168021	0.189914	0.144714	0.161314	0.244762	0.244192	0.167831	0.0961021	0.103134	0.134963	0.232001	0.232696	0.198804	0.328006	0.198355	0.175726	0.177977	0.201673	0.208296	0.120394	0.244256	0.158702	0.175694	0.261924	0.171296	0.164458	0.170338	0.16525	0.215151	0.185524	0.253742	0.0850467	0.17004	0.156165	0.183245	0	0.264681	0.135965	0.100014	0.176183	0.149201	0.14949	0.157249	0.258157	0.247383
MYLIP	0.0283929	0.0359044	0.033456	0.027597	0.0212424	0.0204649	0.0152758	0.0255041	0.0265767	0.0115911	0.0158524	0.0173759	0.0278321	0.0234787	0.01565	0.0382073	0	0.00906316	0.0161611	0.0118621	0.00974134	0.0291402	0.00301656	0.0372643	0.0126077	0.018059	0	0.0180468	0.0280837	0.0263939	0.0219185	0.0154097	0.012433	0.0122191	0.022989	0.022302	0.01897	0.0265502	0	0.0135372	0.0175327	0.0267857	0.0215023	0	0.0120405	0.017004	0.0487817	0.0398962
GMPR	0.0105575	0.0194534	0.0198375	0.0245898	0.00234185	0.0126825	0.0215127	0.0309816	0.0345353	0.00659059	0.023863	0.0182114	0.0120712	0.0117819	0.0335207	0.0429435	0	0.00819509	0.00600054	0.0239307	0.013653	0.0268122	0.00654959	0.0130381	0.0170638	0.00777943	0	0.0152009	0.0220728	0.0137403	0	0.030744	0.025175	0.0111951	0.0129983	0.0203697	0.0282568	0.0153975	0	0.0240269	0.0131922	0.0163275	0.0163943	0.022825	0.022077	0	0.00838428	0.0157585
ATXN1	2.01099	2.1975	2.29597	2.08819	2.21412	2.14703	2.19227	2.30197	2.2977	2.32063	2.22337	2.27974	2.01822	2.09828	2.16359	2.13076	1.96749	2.08418	2.12209	2.17853	2.2793	2.1957	2.2971	2.33579	2.16584	1.94683	2.0981	2.20156	2.00904	2.24518	2.14275	2.25372	2.32192	2.41692	2.1014	2.32756	2.25486	2.21002	0	2.18486	2.33842	2.09066	2.17037	2.2482	2.20675	2.08477	2.24179	1.82132
STMND1	0	0	0.000981021	0.00135885	0	0.00757827	0	0.00943891	0.0045806	0	0.01103	0.00192973	0.00634149	0.0139466	0.0078798	0	0	0	0.00426901	0	0.0104272	0.00337242	0.0270033	0	0.00712207	0.00433402	0	0.00474551	0	0	0	0	0.0110976	0	0.0120633	0.003319	0.00214808	0.00672155	0	0.00618336	0	0	0	0.0152066	0	0	0.00555642	0
RBM24	0.073148	0.0599507	0.070464	0.0511361	0.117001	0.109966	0.147123	0.125731	0.143246	0.0954238	0.0738375	0.0741567	0.0750831	0.091142	0.0758702	0.0987112	0	0.103014	0.11847	0.0923339	0.0657948	0.113831	0.0558382	0.111439	0.10727	0.0509219	0	0.0632157	0.0713158	0.110205	0.0406765	0.0860979	0.1141	0.108576	0.0370713	0.0670363	0.0950838	0.0932138	0	0.0853392	0.0793707	0.0397773	0.0870748	0.0497448	0.112393	0.083167	0.108233	0.122791
CAP2	0.941153	0.990562	1.11878	1.11876	1.10935	1.16962	1.83923	1.08163	1.25011	1.22931	1.19116	1.05809	1.22429	1.14494	1.0544	1.16643	0.806932	1.0116	1.25152	1.04051	1.22088	1.14154	1.02088	1.20961	1.2496	1.20874	0.581641	0.916859	0.993482	0.8914	1.03576	1.17612	1.17832	1.15538	0.982239	1.16686	1.33666	1.10781	0	1.04038	1.17676	1.06936	0.959691	1.31352	1.19295	0.970461	1.2001	1.28506
FAM8A1	0.144712	0.107424	0.15548	0.124084	0.120814	0.203786	0.254565	0.174061	0.187086	0.154205	0.16102	0.106346	0.115677	0.161955	0.100591	0.0705629	0	0.115403	0.227197	0.134545	0.166861	0.171802	0.0529691	0.127806	0.162163	0.125674	0	0.123613	0.168651	0.139848	0.0447538	0.208738	0.109617	0.143551	0.0539419	0.101661	0.133668	0.134498	0	0.165354	0.095243	0.0846034	0.181371	0.091266	0.192394	0.177094	0.0912637	0.174182
NUP153	0.381664	0.361107	0.375806	0.377796	0.367985	0.377024	0.404469	0.416855	0.433077	0.424081	0.339105	0.365672	0.271032	0.409513	0.443934	0.430212	0.124268	0.379169	0.399869	0.376843	0.410342	0.467728	0.252379	0.442587	0.395016	0.378842	0	0.33252	0.394741	0.417023	0.28909	0.431655	0.374596	0.458711	0.235161	0.424258	0.403951	0.365332	0	0.339511	0.404559	0.33442	0.376254	0.36211	0.356333	0.386661	0.366366	0.583829
KIF13A	0.347609	0.458917	0.421875	0.409597	0.39	0.387996	0.507312	0.455487	0.443442	0.35879	0.377638	0.385278	0.307977	0.47115	0.320077	0.454677	0.135157	0.364904	0.335639	0.366982	0.430977	0.404374	0.449924	0.454952	0.438345	0.391616	0.330872	0.454379	0.559427	0.418651	0.580941	0.409331	0.432075	0.485501	0.313462	0.392964	0.564011	0.438134	0	0.541211	0.524339	0.370471	0.47717	0.355997	0.376676	0.209807	0.449039	0.446676
NHLRC1	0	0.0041833	0.00668273	0.00349466	0.00650388	0.00784566	0.00915068	0.00721023	0.00929255	0	0.00404234	0	0.00134182	0.0379198	0.00414413	0	0	0.00243711	0	0	0.00379418	0.00510454	0	0.00617244	0	0.00341065	0	0	0.00350678	0.00742949	0.00578066	0.00313916	0.00144899	0.00759589	0	0	0.00176609	0.00393066	0	0	0	0.00632633	0	0	0.00407974	0.00574606	0.00377183	0.0160876
TPMT	0.0662357	0.0556487	0.0772476	0.0596485	0.0787034	0.0944931	0.0743802	0.0795652	0.106051	0.0561492	0.073482	0.0641439	0.0704216	0.17328	0.076101	0.0935476	0.116188	0.0500362	0.104112	0.0757543	0.0764074	0.090562	0.0761001	0.111109	0.102045	0.0835971	0	0.0624897	0.0859399	0.0571724	0.0584918	0.0968366	0.0683319	0.093238	0.0163368	0.0685006	0.056602	0.0969271	0	0.0624261	0.080836	0.0321218	0.0618985	0.06407	0.109237	0.0704686	0.0268514	0.0396569
KDM1B	0.0789662	0.0692967	0.104419	0.101687	0.0933371	0.0880821	0.101767	0.106741	0.120577	0.0780933	0.0883421	0.0716533	0.0761863	0.127635	0.097536	0.0791381	0	0.11874	0.0612277	0.0741465	0.0805873	0.125985	0.046659	0.137865	0.0785995	0.126455	0	0.0706221	0.134716	0.107702	0.070901	0.0957503	0.109204	0.141459	0.0440464	0.112295	0.114065	0.0845056	0	0.100188	0.104683	0.0751639	0.1172	0.08794	0.12148	0.150197	0.102932	0.0948631
DEK	0.101477	0.119389	0.102553	0.131626	0.136862	0.143321	0.295157	0.157246	0.12892	0.0883215	0.103388	0.130244	0.082794	0.176435	0.0780452	0.111328	0.102535	0.10426	0.150257	0.0985247	0.119723	0.171804	0.0898019	0.184915	0.114422	0.0856878	0.380687	0.100726	0.132662	0.101282	0.0759142	0.18715	0.107972	0.172453	0.146267	0.0967691	0.173579	0.0701129	0	0.0808359	0.0896776	0.115939	0.135859	0.0434766	0.11221	0.122112	0.160114	0.226414
RNF144B	0.0124304	0.00505402	0.0125997	0.00489749	0.0131403	0.00772137	0.00510536	0.0167478	0.00920756	0.0125176	0.00590111	0.00148252	0.00363077	0.0114898	0.002471	0.0208001	0	0.00733287	0.00816607	0.011467	0.0157636	0.0032084	0.0137544	0	0.0161172	0.00982143	0	0.00695993	0.0154824	0.00296174	0.0102478	0.0151685	0.0035147	0.0248393	0	0.015731	0.00744988	0.0107436	0	0.00438244	0.0183255	0	0.0062579	0	0.00343789	0	0.00402556	0
ID4	0.0071491	0.00345793	0.00593209	0.00923757	0.00497189	0.00258053	0.00394033	0.0139067	0.00313956	0.0105388	0.00932244	0	0.00823437	0	0	0.00609768	0	0	0.00443585	0	0	0.00316024	0.00469315	0	0	0	0	0	0.00287855	0	0.00944572	0	0.0030271	0	0.0102706	0.00367826	0.00997093	0.00494238	0	0.00534937	0.00512954	0	0.0134125	0.00450215	0.00602659	0	0	0.00455323
MBOAT1	0.00536457	0	0.0108043	0.011621	0.00517461	0.0114361	0.0160113	0.00245257	0.00921709	0	0.00447429	0.0051021	0.00333987	0.00705199	0	0.0115747	0	0.00412167	0.00228138	0.0126587	0.0129838	0.00474679	0	0.00734857	0.00457167	0	0	0.00444829	0.0183561	0.0152387	0	0.00746595	0.00640017	0.00910775	0	0.0022666	0.00338674	0	0	0	0.0015054	0.00702082	0	0	0.00285818	0.0108454	0	0.0052078
E2F3	0.220823	0.229535	0.317873	0.271984	0.28746	0.324149	0.176751	0.311219	0.31017	0.325315	0.268424	0.240013	0.279808	0.22204	0.284412	0.315101	0.178226	0.216787	0.287851	0.314963	0.331149	0.346508	0.25952	0.326018	0.245465	0.253795	0.669405	0.180626	0.282149	0.220168	0.217859	0.309997	0.308282	0.2933	0.299203	0.316274	0.181702	0.15657	0	0.339387	0.31225	0.237061	0.222825	0.217544	0.193372	0.302362	0.37821	0.202337
CDKAL1	0.887412	1.01563	1.07331	0.955519	0.981356	0.941488	0.978967	1.03869	0.968284	1.08236	0.92532	0.970863	0.787296	0.939783	0.838604	0.941671	0.624736	1.01369	0.945863	0.946224	0.941061	1.11064	0.864606	1.00136	0.890074	0.921699	0.442625	1.08833	1.13608	0.99032	0.795374	0.992908	1.03374	0.979316	0.943603	0.97799	0.945184	0.852332	0	0.953747	0.994003	1.04079	1.08241	0.894714	0.891247	0.900222	0.900011	1.06148
SOX4	0.0376846	0.0391497	0.0811466	0.105206	0.100467	0.0554734	0.142991	0.0719519	0.137668	0.0796371	0.0700513	0.0438694	0.0791151	0.117646	0.0462747	0.110341	0	0.0823204	0.0653552	0.0373074	0.0479252	0.0943434	0.0291439	0.0777734	0.0997035	0.104985	0.500834	0.0617345	0.0789391	0.0620127	0.0150703	0.0518406	0.0379197	0.0875427	0.0316347	0.077793	0.0741016	0.108747	0	0.0759586	0.0817616	0.0319253	0.0430095	0.0960858	0.127767	0.143308	0.0850408	0.294562
HDGFL1	0	0	0	0	0	0	0	0	0	0	0	0	0	0	0	0	0	0	0	0	0	0	0	0	0	0	0	0	0	0	0	0	0	0	0	0	0	0	0	0	0	0	0	0	0	0	0	0
NRSN1	0.325819	0.365664	0.548344	0.404761	0.467555	0.38172	0.753805	0.530965	0.572888	0.418918	0.310622	0.371547	0.304374	0.554529	0.31978	0.494118	0.44343	0.409428	0.453303	0.391564	0.40744	0.580427	0.343324	0.418411	0.261445	0.404844	0	0.430425	0.440106	0.433821	0.327496	0.479492	0.373279	0.674945	0.295082	0.360891	0.447593	0.487478	0	0.386034	0.430391	0.267012	0.422781	0.373316	0.52581	0.372189	0.452437	0.646899
DCDC2	0.0272849	0.0408876	0.0346061	0.045832	0.0750343	0.0309365	0.0189554	0.0277334	0.0368205	0.0218241	0.0193361	0.0184109	0.0383513	0.0665224	0.0242559	0.060006	0	0.0596857	0.0339039	0.0512902	0.0418404	0.0681938	0.0148794	0.0347038	0.0486782	0.0384269	0	0.0139614	0.0666171	0.0438579	0.0160635	0.0434584	0.0145356	0.0296492	0.0113433	0.0365442	0.0231526	0.0292111	0	0.0701434	0.0388469	0.0353047	0.0446078	0.016049	0.00768559	0.0273412	0.02345	0.0956851
MRS2	0.152879	0.117454	0.24935	0.180181	0.156318	0.158935	0.238566	0.212035	0.275232	0.129808	0.192633	0.24609	0.145552	0.251875	0.157606	0.332525	0.442469	0.236287	0.215448	0.160557	0.23384	0.323814	0.110095	0.266906	0.220342	0.139908	0.322478	0.146245	0.254779	0.100327	0.130249	0.342508	0.226592	0.214603	0.113928	0.186885	0.238518	0.148685	0	0.292036	0.232114	0.219272	0.243326	0.183063	0.195506	0.280319	0.188101	0.283977
GPLD1	0.351932	0.37557	0.474663	0.474787	0.424319	0.420443	0.243582	0.442831	0.61998	0.359392	0.384586	0.338686	0.36871	0.859321	0.438947	0.636985	0.226803	0.577646	0.453795	0.410949	0.537522	0.474993	0.190359	0.633707	0.320665	0.27851	0.261924	0.325462	0.402086	0.356415	0.133633	0.624168	0.365435	0.384588	0.202119	0.39601	0.365595	0.35437	0	0.405167	0.493159	0.259362	0.585213	0.1911	0.255213	0.480622	0.434424	0.275666
ALDH5A1	0.240357	0.170204	0.30203	0.225133	0.218837	0.297355	0.266357	0.273391	0.287186	0.267172	0.343761	0.261168	0.299699	0.330318	0.222768	0.233067	0.102535	0.222738	0.329088	0.266798	0.297564	0.354351	0.118205	0.32537	0.308562	0.323619	0.330872	0.227411	0.260461	0.191549	0.217805	0.305368	0.276174	0.284316	0.1014	0.29016	0.233866	0.204644	0	0.244827	0.246464	0.156404	0.228022	0.140457	0.286114	0.267303	0.240171	0.257216
KIAA0319	0.330364	0.390886	0.529026	0.537591	0.637972	0.662531	0.393599	0.490223	0.539841	0.487452	0.429486	0.50541	0.497903	0.552007	0.526033	0.448601	0.332827	0.354811	0.618643	0.531786	0.445088	0.426297	0.498289	0.694861	0.52938	0.381791	0.523433	0.51684	0.440847	0.368225	0.411985	0.531893	0.490289	0.57446	0.312629	0.564407	0.453256	0.360591	0	0.608428	0.608073	0.353459	0.442358	0.399611	0.509926	0.321751	0.577029	0.419363
TDP2	0.174624	0.180431	0.180152	0.145527	0.162663	0.21537	0.29469	0.205745	0.236159	0.208302	0.181278	0.237821	0.218545	0.201568	0.163829	0.151817	0	0.139507	0.287092	0.184664	0.218155	0.231789	0.111457	0.19581	0.238167	0.184803	0	0.180289	0.171866	0.150522	0.0862594	0.222222	0.183532	0.243465	0.183638	0.209022	0.218588	0.23973	0	0.186629	0.184714	0.16485	0.158246	0.1265	0.201591	0.200803	0.187433	0.289237
ACOT13	0.0862695	0.0784382	0.0858488	0.107436	0.0660231	0.113804	0.0945454	0.126092	0.14005	0.0984702	0.0842975	0.0832738	0.06758	0.137627	0.0875112	0.135147	0	0.0869976	0.120813	0.0887094	0.0882657	0.105528	0.061901	0.0925269	0.0617646	0.08414	0	0.0964415	0.143407	0.120048	0.11336	0.0762684	0.0651959	0.144243	0.0394392	0.0690539	0.0810755	0.0710579	0	0.0989781	0.0733263	0.0639899	0.123112	0.061348	0.084186	0.122769	0.0726819	0.0699334
C6orf62	0.371557	0.292271	0.288949	0.295496	0.326699	0.464785	0.388855	0.308077	0.334032	0.339437	0.336307	0.30668	0.294151	0.278642	0.276254	0.204668	0	0.26919	0.382843	0.308383	0.277778	0.334542	0.210501	0.298395	0.357186	0.314521	0.322478	0.369572	0.278587	0.41689	0.256979	0.246217	0.290179	0.325638	0.18433	0.335045	0.227155	0.336367	0	0.289166	0.211204	0.140876	0.243451	0.322694	0.298356	0.298749	0.270249	0.337736
GMNN	0.0524978	0.0522418	0.0627301	0.0369961	0.0379441	0.0201694	0.0692021	0.0554171	0.045118	0.0467174	0.0378463	0.0219786	0.0252338	0.0134334	0.0377239	0.0302546	0	0.0213693	0.0252763	0.0376501	0.0432972	0.0570875	0.0111043	0.0257971	0.0389797	0.0410518	0	0.0286491	0.0680682	0.0309795	0.0508504	0.0325639	0.0345419	0.0718161	0.0556786	0.0216985	0.0686899	0.0659678	0	0.0518273	0.0220464	0.0384706	0.0583751	0.0402184	0.0513634	0.030545	0.0298511	0.133556
AL512428.1	0.0200023	0.0182451	0.0266423	0.0182111	0.0101013	0.00972442	0.0361945	0.0155703	0.0300754	0.0317491	0.00871363	0.0289257	0.025035	0.0258906	0.0252759	0.011126	0	0.0277933	0.02479	0.0227244	0.0242753	0.0173363	0	0.0328626	0.0152993	0.0428663	0	0.0203856	0.00711218	0.0381667	0.00834	0.0246807	0.0151188	0.0290474	0	0.043748	0.0315412	0.0416937	0	0.0268479	0.0352897	0.0375728	0.0531389	0.015126	0.011735	0.0104864	0.0793706	0.0250572
RIPOR2	0.762426	0.749639	0.94382	0.723732	0.678545	0.667192	0.873398	0.936361	0.90638	0.930929	0.674732	0.869341	0.719962	0.898737	1.00025	0.892566	0.102535	0.947931	0.626099	0.791955	0.98932	1.00101	0.795101	0.963488	0.760796	0.630726	0.730375	0.639697	0.691251	0.783969	0.532658	0.944002	0.944758	0.879318	0.649714	0.932475	0.674243	0.884964	0	0.82558	1.02764	0.791361	0.871036	0.737314	0.730373	0.972026	0.955933	0.771272
CARMIL1	0.157254	0.208282	0.173802	0.229158	0.137284	0.125054	0.12511	0.169135	0.162606	0.140885	0.130888	0.106552	0.112793	0.257253	0.120488	0.197588	0.233577	0.165768	0.127326	0.219629	0.129451	0.136753	0.150488	0.154761	0.092649	0.130089	0	0.180174	0.210987	0.222116	0.202023	0.172143	0.142194	0.122505	0.121084	0.109306	0.128112	0.0851902	0	0.197562	0.112139	0.143003	0.131644	0.112271	0.0708856	0.660098	0.201424	0.157797
SCGN	0	0.0023281	0.00483187	0.00296592	0.00488487	0.00264606	0	0	0.00306389	0	0	0	0.00359233	0	0.00198507	0.00518832	0	0.010745	0.0037611	0.00672194	0	0.00190416	0	0	0.00208651	0	0	0	0	0.00534833	0	0.0193844	0.00563599	0	0	0	0.00244858	0	0	0.00493667	0	0	0.00189261	0	0.00315564	0	0.0101376	0.013052
SLC17A4	0	0	0	0.00190087	0	0	0	0	0	0	0	0	0	0	0	0	0	0	0	0	0.00483818	0.00517041	0	0	0	0	0	0	0	0	0	0	0	0	0	0	0	0	0	0	0.0029151	0	0	0	0	0	0	0
SLC17A1	0	0	0.00196345	0	0.00653726	0	0	0	0.00208129	0	0	0	0	0	0	0	0	0	0	0	0	0	0	0	0	0	0	0	0	0.00513001	0	0	0	0.00692388	0	0.00179532	0	0	0	0	0	0	0	0	0.00364203	0	0	0
SLC17A3	0	0	0.00103279	0.0017005	0	0.00289198	0.00205139	0	0	0	0	0	0	0	0	0	0	0	0	0	0	0	0	0	0.0036985	0	0	0	0	0	0	0	0.00147011	0	0	0.00230366	0	0	0	0	0	0	0	0	0.00315564	0	0	0
SLC17A2	0	0	0	0.00216689	0	0	0	0	0.00171259	0	0	0.00323123	0	0	0	0	0	0	0	0	0	0	0	0	0.00436325	0	0	0	0	0	0	0	0	0	0	0	0	0	0	0	0	0	0	0	0	0	0	0
TRIM38	0	0.00251317	0.00280855	0	0	0	0	0	0.000903683	0	0	0	0	0	0.00638695	0	0	0	0	0	0.00381758	0.00174894	0.0074959	0	0	0.00326866	0	0	0.0101936	0	0	0.00373695	0.00158391	0	0	0	0.00300024	0	0	0	0	0	0	0	0	0	0	0
HIST1H1A	0	0	0	0	0	0	0	0	0	0	0	0	0.00181517	0	0.00736235	0	0	0	0	0	0	0	0	0	0	0	0	0	0	0	0	0	0	0	0	0	0	0	0	0	0	0	0	0	0	0	0	0.00537192
HIST1H4A	0	0	0	0.00225706	0	0	0.00227569	0	0	0	0	0	0	0	0.00270724	0	0	0	0	0	0	0	0	0	0	0	0	0	0	0	0	0	0.00098872	0	0	0	0	0	0	0	0	0	0	0	0	0	0	0
HIST1H1C	0	0.00233496	0.00493551	0.00165355	0	0	0.0158808	0.00824255	0.00464575	0	0.00764074	0.00385634	0	0.00480678	0	0	0	0	0	0	0.00265436	0.00440549	0	0	0.00627703	0	0	0.010791	0.00264321	0.0072454	0	0.00478882	0	0.00344666	0	0	0.0105563	0.0128565	0	0	0.00481216	0	0	0	0.00481763	0.00550486	0	0.0114254
HFE	0	0	0.0024009	0.00223336	0.00195572	0	0.00325755	0	0	0	0	0	0	0	0	0.0072723	0	0	0.00237143	0	0	0	0	0	0	0	0	0	0.00725411	0	0	0.0128551	0	0	0	0.00522837	0	0	0	0.00354326	0.00294034	0	0.00344006	0	0.00427544	0.0165227	0	0.00729804
HIST1H4C	0.0115291	0.00510888	0.0201153	0.0323302	0.0285869	0.0214559	0.254687	0.0838726	0.0771401	0.0180845	0.0632439	0.0416745	0.0514265	0.10994	0.028163	0.017568	0	0.0025028	0.0973668	0.0146706	0.0508102	0.0788204	0.0358476	0.0829519	0.0335964	0.00618515	0	0.0284833	0.0339666	0.0216622	0.0680307	0.11057	0.0603499	0.0857879	0.0342907	0.0288509	0.160379	0.0459948	0	0.0283213	0.00240477	0.0343829	0.0165659	0.0351374	0.100497	0.093237	0.0221778	0.0735262
HIST1H2BC	0.00511962	0.00475614	0.00356388	0.00246244	0.00552291	0	0.0108022	0.00631464	0.00239617	0	0.00434288	0	0.00125278	0.011393	0.00162647	0.00583559	0	0.0021249	0.0062476	0	0.00612168	0	0	0.00566125	0.0128591	0	0	0.0023738	0.0046814	0	0	0.0030505	0.00163499	0	0	0.00232866	0	0.00410484	0	0	0.00557512	0.00557071	0.00486172	0	0.00498918	0.00724534	0.00395067	0.0164436
HIST1H2AC	0.0228911	0.00648661	0.0299117	0.0414273	0.0200804	0.0039928	0.184311	0.018782	0.0228374	0.00654499	0.0185864	0.0246237	0.02706	0.0109493	0.0177777	0.00940447	0.132512	0.0209819	0.0273552	0.0193951	0.0239753	0.0407893	0.0309521	0.0522448	0.0681067	0.00814069	0.330872	0.0276341	0.0504931	0.021197	0.0219849	0.0330934	0.04278	0.0399062	0.0070861	0.0220926	0.0399735	0.0307253	0	0.018141	0.0387358	0.044526	0.0300955	0.0187317	0.138841	0.0334969	0.023971	0.180351
HIST1H1E	0	0	0.00372022	0.00261622	0	0	0.0174116	0.00166342	0.00558423	0	0.00971012	0.00614995	0.00242616	0.00445684	0	0.0232328	0	0.0136617	0.00915138	0.00445876	0.00696772	0.0106249	0	0.00535317	0	0	0	0	0.00340738	0.00290508	0	0.00534733	0.00258816	0	0	0.000931057	0.0212609	0.00770341	0	0.00986896	0.00233746	0	0.00853796	0.00488942	0.0064228	0.0171358	0	0
HIST1H2BD	0.00755923	0	0.02153	0.0346853	0.0179258	0.0195321	0.0604643	0.0240113	0.0184727	0.0156312	0.0269474	0.0271844	0.0159615	0.0209029	0.0116623	0.0102676	0	0.0265744	0.0319971	0.00227584	0.0107149	0.0425537	0.00645127	0.0287701	0.109427	0.0135076	0	0.0190302	0.04219	0.0218918	0	0.0352605	0.0363335	0.036638	0.0603791	0.00654978	0.048037	0.0157886	0	0	0.0156316	0.0136338	0.025199	0.0278807	0.0927684	0.0113712	0.0145639	0.0835533
HIST1H2BE	0.0119544	0.0123745	0.0223837	0.0308469	0.0225546	0.0108205	0.0958819	0.0213316	0.0208621	0.0148019	0.0144052	0.0274364	0.0281496	0.0373301	0.0182398	0.0402336	0	0.0128887	0.0228931	0.0190552	0.0230744	0.0433231	0.00472492	0.00521003	0.0329354	0.0153527	0	0.0206846	0.0766371	0.0193348	0.00929527	0.0660833	0.0234242	0.0091505	0.0185698	0.0168153	0.0318574	0.0317951	0	0.00493667	0.0185582	0.0405188	0.0346777	0.0101217	0.0463346	0.0212631	0.03479	0.0692755
AL031777.3	0.00615098	0	0.00315857	0.00298341	0	0	0.0122219	0.00239878	0.00326276	0	0	0.0067725	0.00137554	0.00688822	0.00772478	0.00810858	0	0.00558246	0	0.00268356	0	0.00215198	0	0	0.0207158	0	0	0	0.00172389	0	0	0	0.00111496	0	0.0140487	0	0.0107672	0.0128565	0	0	0	0	0	0	0.00411026	0	0	0.03735
HIST1H2BF	0	0	0	0.00391748	0	0	0	0	0	0	0	0	0.00446369	0	0	0	0	0	0.00324896	0	0	0.0014644	0	0	0.00266026	0	0	0	0	0	0	0.00385607	0	0	0	0	0	0	0	0	0	0	0.00378342	0.0112886	0	0	0	0.00279125
HIST1H4E	0	0	0.00129672	0	0.00648833	0	0.0216368	0	0.00240457	0	0.00370469	0.00220899	0.00134182	0	0.00369878	0	0	0	0.00222732	0	0	0.00235368	0.00831932	0.00535317	0	0	0	0	0.00715905	0.00370866	0	0	0.00906273	0	0	0.00377225	0	0.00314449	0	0	0	0	0.00887158	0	0	0.00443132	0	0.0128728
HIST1H2BG	0	0	0.00118019	0.00230401	0	0	0.0168414	0.00390085	0	0.00379237	0.00365984	0.00775388	0.00299622	0.00715859	0.00305625	0	0.142863	0	0.0047982	0	0.00394515	0	0.00379809	0	0.00547168	0	0	0	0.00542842	0	0	0	0.00338297	0.00763968	0	0.00219864	0.00685455	0.00985097	0	0	0	0	0	0.00549649	0.00462291	0	0	0.0414575
HIST1H2AE	0	0	0	0	0	0	0.00170195	0	0.00267491	0	0.00158225	0	0	0	0.00162647	0	0	0	0	0.0063394	0.00514202	0.00172892	0	0	0.00870985	0	0	0.00470472	0.00278678	0	0	0	0.000933189	0.00395224	0	0.0015631	0.00118882	0	0	0	0	0	0	0	0	0	0	0
HIST1H3E	0	0	0.002323	0.00405129	0	0	0.00443152	0	0.00267	0	0.00342145	0	0	0.00962478	0	0.00483792	0	0	0.00222012	0	0.00324627	0	0.0120973	0.00948402	0.00294351	0	0	0	0	0.00279592	0	0.00367552	0.00132265	0.00366669	0	0	0.00355289	0.00552809	0	0	0	0	0	0	0.0017344	0.00729953	0	0.0125404
HIST1H1D	0	0	0	0	0	0	0	0	0	0	0	0	0	0	0	0	0	0	0.00123412	0.00748687	0	0.00252596	0	0	0.00540819	0	0	0	0	0	0	0	0	0	0	0	0	0	0	0	0	0	0	0	0	0	0	0
HIST1H2BH	0	0	0	0	0	0	0	0	0	0	0	0	0	0	0	0	0	0	0	0	0	0	0	0	0	0	0	0	0	0	0	0.0043297	0	0	0	0	0	0	0	0	0	0	0	0	0	0	0	0.00438809
HIST1H4H	0	0	0	0.00297963	0.00765531	0	0.0391153	0.00233883	0.0117422	0	0.00378935	0	0.0127914	0	0.00978557	0	0.142863	0.00593278	0.0110791	0.0074122	0.00624967	0.00229902	0.0116379	0.0139249	0.00772119	0.00291562	0	0.00477746	0.00341291	0.00345899	0	0.00381236	0.00188959	0.00508842	0	0.00586121	0	0.00448702	0	0	0.00576722	0.00629923	0.00446316	0.011809	0.00302853	0.00628523	0	0.028091
BTN3A2	0.0149289	0.0239936	0.0190273	0.0242119	0.024637	0.0223046	0.211125	0.0564567	0.0586934	0.0380033	0.0359344	0.0306432	0.0490414	0.0566487	0.0615888	0.0599022	0	0.0445067	0.0880004	0.0532658	0.0554008	0.0706293	0.0261887	0.0926499	0.0539187	0.0250032	0	0.0234499	0.0543596	0.0695894	0.0584626	0.149119	0.0843381	0.0312213	0.00622563	0.0803988	0.0575432	0.0607484	0	0.0776562	0.0570031	0.0137969	0.0941901	0.0157741	0.0593881	0.0708004	0.0390006	0.00398108
BTN2A2	0.00388665	0	0.00301745	0.017273	0.00301915	0	0.119995	0.0104103	0.00999013	0.0118739	0.0122931	0.00636714	0.00842099	0.0263841	0.00779496	0.025291	0	0.0102017	0.0125153	0.00753212	0.0162199	0.00436541	0.00542365	0	0.0044948	0	0	0.00218045	0.017077	0.00396879	0	0.0217858	0.00468052	0.00526549	0.00421189	0.00195062	0.0361904	0.00993407	0	0.0255532	0.0128955	0	0.00273882	0.020804	0.0202914	0	0.00393104	0.049944
BTN3A1	0.122797	0.104572	0.105637	0.0669074	0.0560621	0.0459623	0.12196	0.0904508	0.091934	0.055207	0.0847963	0.0805481	0.065269	0.0999077	0.091184	0.0430752	0	0.0729197	0.0710151	0.0670358	0.105675	0.106345	0.0142741	0.18517	0.0677492	0.0477509	0	0.0609729	0.115497	0.0868054	0.0683826	0.154172	0.0970258	0.107493	0.0619175	0.0720335	0.111711	0.0718421	0	0.106214	0.0731804	0.0726597	0.191817	0.0282009	0.0800786	0.0741344	0.125899	0.0567395
BTN3A3	0.0400475	0.0727992	0.0455814	0.071888	0.0444908	0.0251086	0.17801	0.0484703	0.0585664	0.0531404	0.0397427	0.0505603	0.0433848	0.0349779	0.0340246	0.0461284	0	0.0287429	0.0939833	0.0353778	0.0663411	0.0938886	0.0184687	0.0664644	0.0364751	0.0416594	0	0.0468869	0.0705142	0.0493251	0.0235326	0.117424	0.0674774	0.0685761	0.0329918	0.0490935	0.0900241	0.0531346	0	0.0470732	0.0270946	0.0474832	0.10932	0.0750649	0.0766278	0.0450406	0.0313087	0.0591041
BTN2A1	0.0816612	0.154427	0.110582	0.080975	0.0712994	0.102239	0.136153	0.139989	0.111812	0.106166	0.112422	0.0779216	0.087325	0.174012	0.109711	0.0740748	0.121139	0.0827027	0.150577	0.0999638	0.0954801	0.142004	0.0567666	0.148716	0.0789556	0.136903	0	0.0694718	0.138022	0.0651241	0.120505	0.124154	0.0810737	0.0919551	0.0487627	0.121362	0.112922	0.0793692	0	0.10041	0.109659	0.0587493	0.124276	0.0631638	0.131528	0.0681919	0.103761	0.148454
BTN1A1	0	0	0	0.00273135	0.00401397	0	0	0	0	0	0	0	0	0	0	0	0	0	0.00595336	0	0	0.00196604	0	0	0	0	0	0	0.00574968	0.00387514	0	0	0	0	0	0.00154341	0.00528653	0	0	0	0	0	0	0	0	0	0	0.00385041
HMGN4	0.0151522	0.0306926	0.055956	0.0594525	0.0423757	0.0221116	0.0523249	0.069699	0.12539	0.0433182	0.0360375	0.0495251	0.0400177	0.11651	0.0622809	0.11864	0	0.0607235	0.0588977	0.0206636	0.0371627	0.0848694	0.0351909	0.0813036	0.029133	0.0278101	0	0.0230891	0.0526317	0.0273329	0.0441718	0.0471934	0.0404226	0.118655	0	0.0581039	0.043008	0.0197659	0	0.0666228	0.0776086	0.0153175	0.0956094	0.0459802	0.0228242	0.0826932	0.045128	0.0326544
ABT1	0.0274344	0	0.0196204	0.0312138	0.0346284	0.0339391	0.0420077	0.040867	0.0571851	0.0343846	0.0233838	0.021094	0.0192024	0.0442311	0.0389739	0.048601	0.121139	0.0316302	0.0518892	0.0148273	0.0376071	0.0580672	0.00702282	0.0642107	0.0165469	0.0256556	0.380687	0.034012	0.0341063	0.041486	0.015582	0.0620647	0.022197	0.0225627	0.00721085	0.0389087	0.0284939	0.0113402	0	0.0375721	0.0402575	0.0227357	0.0263615	0.00481781	0.0313446	0.0299135	0.00439559	0.0146052
ZNF322	0.108535	0.0759095	0.116005	0.101788	0.0577993	0.0577185	0.114779	0.130375	0.130072	0.0999239	0.0840732	0.0971449	0.0702131	0.114154	0.133679	0.163792	0.184768	0.101117	0.11853	0.0556394	0.107169	0.169204	0.0739928	0.190615	0.058052	0.073225	0	0.046963	0.0624219	0.114404	0.0479637	0.0694204	0.0728029	0.108382	0.0618403	0.0810878	0.0976355	0.0930067	0	0.134092	0.124766	0.02678	0.0606233	0.0337514	0.0481354	0.0876802	0.122008	0.143001
HIST1H2BJ	0	0	0.00140759	0	0.00209665	0.00321042	0.0114384	0	0.00123314	0	0	0	0	0.00679872	0	0.00395967	0	0	0.00276049	0	0	0.00168361	0.00368	0.00651582	0.00347923	0.0154172	0	0	0.00369408	0	0	0.00997178	0.00147011	0	0	0.00189649	0	0.0176724	0	0	0	0.0115202	0	0.0139425	0.0021544	0	0.00551772	0
HIST1H2AG	0	0	0	0	0	0	0	0	0	0	0	0	0	0	0	0	0	0	0	0	0	0	0.00385346	0	0	0	0	0	0	0	0	0	0	0	0	0	0	0	0	0	0	0	0	0.00569715	0	0	0	0.00262504
PRSS16	0.00481558	0	0	0	0	0	0.00283045	0	0.00213655	0	0	0	0	0	0	0	0	0.00383676	0	0.00177167	0	0.00153235	0	0	0	0	0	0.0041266	0	0	0	0	0.00273859	0	0	0	0	0	0	0	0.00232482	0	0	0	0	0	0	0
POM121L2	0.00900951	0	0.000866783	0.00272613	0	0	0	0	0	0.00209812	0	0	0.00574172	0	0.00773625	0	0	0.00203682	0	0	0	0.00190416	0	0	0.0106557	0	0	0	0.00322163	0.00520051	0	0	0.00121854	0.0110516	0	0	0.0027434	0	0	0	0.00148507	0	0	0	0	0	0	0.00664734
ZNF391	0.0496531	0.0675855	0.0785913	0.0622558	0.0564897	0.0797803	0.035625	0.0651927	0.0891895	0.0616635	0.0674708	0.0782754	0.0544704	0.0555111	0.0816712	0.0585744	0.121139	0.0381701	0.0892523	0.0601483	0.0646669	0.122278	0.0735058	0.0457538	0.060512	0.0322983	0.120147	0.0480191	0.0463287	0.0509148	0.0371919	0.0769317	0.056838	0.0735652	0.0631429	0.0558655	0.0513138	0.0533589	0	0.0822104	0.0718731	0.0357426	0.0715416	0.0133993	0.0283656	0.0696253	0.11516	0.0447773
ZNF184	0.0157611	0.01977	0.0442709	0.0267459	0.0245884	0.0302165	0.0526731	0.0400346	0.041538	0.0472738	0.0442376	0.0403683	0.0243087	0.0532504	0.0270196	0.015123	0	0.0302381	0.0379135	0.0312259	0.0478999	0.051166	0.0129962	0.0376421	0.042082	0.0273726	0	0.0400374	0.0457654	0.0319039	0.0299226	0.046754	0.0428084	0.0277784	0.0331038	0.0343814	0.0419741	0.0169465	0	0.0437742	0.0458489	0.00945468	0.0423557	0.034516	0.0503038	0	0.0198586	0.0332526
HIST1H3H	0	0	0	0	0	0	0.00164256	0.00485745	0	0	0	0	0.00143841	0.0060707	0	0	0	0	0.00220286	0	0	0	0	0	0	0	0	0	0	0	0	0	0	0	0	0	0	0	0	0	0	0	0	0.00588021	0	0	0	0
HIST1H2BN	0.00721775	0.0112579	0.0151586	0.0194067	0.0166681	0.00610477	0.030624	0.0100503	0.0207702	0.0102356	0.00375383	0.0257507	0.0165513	0.014639	0.0106029	0.0228134	0	0.0343208	0.00624506	0.00767329	0.0201419	0.0249901	0	0.0354041	0.0383942	0.00426065	0	0.00691161	0.0235904	0.0106661	0	0.0529903	0.00946012	0.0228532	0	0.00852717	0.00986772	0.00216286	0	0.0121949	0.0218885	0.0252201	0.0130203	0.00450215	0.0231315	0.0246047	0	0.10841
HIST1H3J	0	0.00134392	0.000913084	0	0.00222812	0	0.00147713	0.00214741	0	0	0.00443748	0.00315121	0	0.00667899	0.00219328	0	0	0	0	0	0	0.00435673	0	0	0	0	0	0	0.00225787	0.00307054	0	0	0	0.00718665	0	0	0.004181	0.00624393	0	0	0	0.00931893	0	0	0	0	0	0.0126748
ZNF165	0.00709957	0.0035034	0.00274539	0	0	0.00382266	0.00844256	0	0.00925623	0	0	0.00797067	0.0104803	0.00622147	0	0.0216743	0	0.00383442	0.0037707	0	0.0118903	0.00647985	0	0.00521003	0	0.00582607	0	0.0046517	0	0	0.00345192	0.00461845	0.00347912	0.00508842	0	0.00110037	0.00584786	0.00589471	0	0.0127464	0.00506955	0	0.0212758	0.0055877	0	0.00618356	0	0.00371433
ZSCAN16	0.0113035	0.00956602	0.0106258	0.0187736	0.0158029	0.021872	0.0170093	0.0121719	0.00808225	0.0128774	0.0195047	0.00597536	0.0215221	0	0.0178056	0.00665349	0	0.0176838	0.0219895	0.00895802	0.0121924	0.0187339	0.0071133	0.0240476	0.0106771	0.0112551	0	0.010504	0.00586033	0.0105557	0.02144	0.00373695	0.0103166	0.0411999	0.028909	0.0172621	0.0140963	0.0105043	0	0.0191473	0.00186581	0	0.0132825	0.00513692	0	0.0103761	0.0251385	0.0144005
ZKSCAN8	0.0798166	0.114113	0.132941	0.0668144	0.0737348	0.0799032	0.100072	0.100584	0.0868165	0.163271	0.0935533	0.123678	0.0826933	0.0885622	0.0813778	0.0447989	0	0.12118	0.108661	0.0821067	0.121045	0.16388	0.0635184	0.121967	0.10588	0.0643739	0.330872	0.0826494	0.082764	0.0864471	0.0691015	0.0757567	0.0870017	0.139293	0.0252978	0.0886549	0.0701043	0.0484341	0	0.131836	0.0635246	0.0507719	0.0850312	0.0736572	0.0901401	0.121479	0.0529275	0.128597
ZSCAN9	0.00715914	0	0.0121138	0.00664003	0.0294165	0.00669122	0.00865486	0.00529001	0.0211957	0.00916374	0.00765531	0.00849286	0.0120945	0.0346555	0.010712	0.0187911	0	0.01202	0.0107253	0.00802122	0.00554813	0.0168886	0	0.0711692	0.0111323	0.00478473	0	0.00364874	0.0133016	0.0140285	0	0.0190066	0.0123027	0.0109867	0	0.00880406	0.0192482	0.00763226	0	0.0110405	0.00997164	0	0.0141238	0.00604382	0.00437344	0.0100189	0.0224636	0.0308874
ZKSCAN4	0.00959484	0.018957	0.0266644	0.0149591	0.0266204	0.0156966	0.0456193	0.0264849	0.0547012	0.0217524	0.0190717	0.0155971	0.032495	0.0685641	0.0569481	0.0789572	0	0.0356351	0.0342318	0.0144754	0.0183273	0.0714675	0.0116982	0.0801762	0.0285906	0.0126108	0	0.0218452	0.0288393	0.0171063	0.0333809	0.0421816	0.0121682	0.0176484	0	0.0250403	0.0265847	0.00619143	0	0.035784	0.0331694	0.0171028	0.0472797	0.00593041	0.0179581	0.0118773	0.0306588	0.0440638
NKAPL	0.0178203	0.0259885	0.023285	0.0426682	0.0312913	0.0283675	0.184785	0.0397561	0.0481284	0.0336246	0.0191477	0.0307215	0.0207891	0.035505	0.0216992	0.0245474	0.124268	0.0082863	0.0300505	0.020453	0.0331158	0.0781151	0.0642653	0.0185104	0.00787697	0.00756176	0	0.0376855	0.0597008	0.0143793	0	0.0180709	0.0461976	0.0642721	0.0160192	0.0261693	0.0857903	0.0471233	0	0.0235198	0.0289566	0.049471	0.029454	0.00947829	0.0343299	0.0531653	0.0409107	0.314068
ZSCAN26	0	0	0	0.00389614	0.0033247	0	0.0024522	0.0033637	0.00113552	0	0	0	0	0.00531353	0	0	0	0	0	0.00156358	0	0	0	0	0	0.00561156	0	0	0.00228348	0	0	0.00646111	0.000925557	0	0	0	0	0	0	0	0	0	0	0	0	0	0	0.00420674
AL021997.3	0.030551	0.00841865	0.0206701	0.0132255	0.0276645	0.00941137	0.0268539	0.0170764	0.0209071	0.0457436	0.0397003	0.0203681	0.0179204	0.0245478	0.00897799	0.0185766	0	0.0253173	0.0153367	0.0373296	0.0410727	0.0464524	0.0143465	0.0287683	0.00878333	0.0330061	0	0.0135021	0.0254506	0.0220543	0.0112401	0.0341463	0.0175889	0.021815	0.0284592	0.0231779	0.0231542	0.00580367	0	0.00819446	0.0122226	0.0264486	0.0169565	0.00973958	0.0119309	0.0569038	0.0247955	0.0252764
PGBD1	0.312416	0.231512	0.24081	0.170876	0.155821	0.157181	0.190031	0.192817	0.206609	0.189302	0.176317	0.184094	0.160651	0.363854	0.271522	0.226005	0	0.23462	0.185513	0.224085	0.251641	0.26376	0.176044	0.313563	0.154993	0.212385	0.120147	0.154699	0.172937	0.190552	0.0830792	0.32276	0.170722	0.203614	0.168307	0.27078	0.192744	0.167119	0	0.195603	0.217718	0.154319	0.268409	0.186961	0.12928	0.276271	0.18186	0.260006
ZSCAN31	0.0168071	0.100745	0.102276	0.0683367	0.0269758	0.0326789	0.0198777	0.0352663	0.0321495	0.0493056	0.0200784	0.0285868	0.084182	0.127685	0.0185493	0.0880809	0.102535	0.0409402	0.0655087	0.0178371	0.0107015	0.0781621	0.0404221	0.0137195	0.0835181	0.0331433	0	0.0284244	0.0615753	0.014994	0.0570953	0.0597216	0.0508664	0.014146	0.0178406	0.0243861	0.10738	0.0926582	0	0.0550549	0.0406699	0.0449465	0.050957	0.0215938	0.0325738	0.0232712	0.0946857	0.245243
ZKSCAN3	0.0336816	0.020235	0.0365481	0.0429504	0.0359085	0.0500356	0.0276777	0.0342035	0.0603123	0.0516169	0.0528874	0.0110436	0.0515605	0.0710642	0.0609319	0.067424	0	0.0586374	0.0429639	0.039324	0.0669011	0.065678	0.0277587	0.0625714	0.0314899	0.0555086	0	0.0262174	0.0479449	0.0583907	0	0.0688017	0.0334205	0.0416968	0.00622563	0.0609448	0.028562	0.029995	0	0.0237815	0.0685518	0.0243245	0.0295437	0.0130832	0.0395177	0.0905914	0.0338124	0.0409368
ZSCAN12	0.0349791	0.0331299	0.0503428	0.0276321	0.0319124	0.03332	0.0390359	0.0749974	0.0555568	0.0647435	0.0571335	0.0400791	0.0264426	0.0746424	0.0623977	0.0947293	0	0.0545254	0.0603526	0.0339789	0.0427249	0.0516529	0.0172866	0.035302	0.0291218	0.0339083	0	0.0535095	0.0351067	0.0167478	0.0657203	0.0675977	0.047614	0.0870505	0.0359879	0.0615057	0.0410599	0.0496549	0	0.0173847	0.0453412	0.0357574	0.0258957	0.0373362	0.0454973	0.0504675	0.0357701	0.097533
ZSCAN23	0.0301642	0.0819906	0.123145	0.0927349	0.0681263	0.0585729	0.0853755	0.0783865	0.109724	0.102167	0.074398	0.080785	0.104138	0.119484	0.0594641	0.111954	0.109646	0.0683645	0.0598186	0.0479503	0.076422	0.0876211	0.0539542	0.141666	0.0995899	0.0357247	0.322478	0.0570006	0.0660615	0.100736	0.0486679	0.0385512	0.061176	0.125201	0.0583441	0.0794444	0.075336	0.11306	0	0.0917795	0.113544	0.0548744	0.0831591	0.0798126	0.0671461	0.0581677	0.108227	0.166952
GPX6	0.00305217	0	0	0	0	0	0	0	0	0	0	0	0	0.0058645	0	0	0	0	0.00133506	0	0	0.00954153	0	0	0	0.00116748	0	0	0	0.00446591	0	0	0	0	0	0	0	0	0	0	0	0	0	0	0	0	0	0
GPX5	0	0	0	0.00225822	0	0	0	0	0	0	0	0	0	0	0	0	0	0.00216104	0	0	0.00335655	0.00504187	0	0	0	0	0	0.00297841	0	0	0	0	0	0	0	0	0	0	0	0	0	0	0.00385228	0	0	0	0	0
ZBED9	0.024959	0.0392574	0.0413111	0.0321578	0.0316439	0.0399832	0.0791445	0.0288823	0.0394192	0.0319613	0.0229825	0.0278079	0.0403495	0.0216942	0.0285265	0.0472249	0	0.0362655	0.0448865	0.033301	0.0283089	0.0621412	0.0133265	0.0703373	0.048364	0.0365601	0	0.0451962	0.053481	0.0346937	0.0181122	0.0553444	0.0386993	0.0460369	0.028714	0.0483987	0.0418641	0.0271619	0	0.0767784	0.0374217	0.0228185	0.0216666	0.0461963	0.0258612	0.0313194	0.0271408	0.0705563
TRIM27	0.0767917	0.141004	0.160413	0.136189	0.140733	0.0920465	0.173105	0.140013	0.167308	0.0906135	0.107199	0.105474	0.113793	0.228634	0.114294	0.107281	0.208715	0.145067	0.158873	0.159826	0.169573	0.193655	0.118643	0.198599	0.171149	0.134143	0	0.0944563	0.176599	0.113695	0.0975576	0.208877	0.13485	0.140395	0.0606031	0.137845	0.180069	0.137532	0	0.177642	0.170832	0.105053	0.146664	0.131745	0.164273	0.168101	0.194924	0.228958
LINC01556	0	0	0	0.00215008	0	0	0	0	0	0	0	0	0	0	0	0	0	0	0	0	0	0	0	0	0	0	0	0	0	0	0	0	0	0	0	0	0	0	0	0	0	0	0	0	0	0	0	0
ZNF311	0.00785083	0.0120953	0.0017822	0.00486244	0.00639488	0.010103	0	0.00287223	0.00630563	0.00374022	0	0	0	0	0.0048418	0	0	0.00791948	0.00357081	0.00512208	0.0104401	0.00487782	0	0.0284915	0.00225252	0	0	0.00194853	0.00659651	0	0	0	0.005054	0	0	0.00149038	0	0	0	0	0	0	0.00526075	0	0.00925783	0	0.0120412	0
OR2J2	0	0	0	0	0	0	0	0	0	0	0	0	0	0	0	0	0	0	0	0	0	0	0	0	0	0	0	0.0029515	0.00278678	0	0	0	0.00291132	0	0	0	0	0	0	0	0	0	0	0	0	0	0	0
OR14J1	0	0	0	0	0	0	0	0	0	0	0	0	0	0	0	0	0	0	0	0	0	0	0	0	0	0	0	0	0	0	0	0	0	0	0	0	0	0	0	0	0	0	0	0	0	0	0	0
OR5V1	0	0	0.00167554	0	0.00226149	0	0	0.00341796	0	0.00336124	0.00292414	0	0	0	0	0	0	0	0.00199099	0.00156358	0.00566373	0.0049418	0	0	0	0	0	0	0.00364846	0	0	0.00479789	0	0	0	0	0.00177076	0.00291266	0	0	0.00199139	0	0	0	0.00281639	0	0	0
OR11A1	0	0.00139881	0.00550896	0.00449729	0.00505912	0	0	0.00488035	0.00464877	0.00341641	0	0	0	0	0	0.00744132	0	0	0	0	0	0.0069117	0	0.00811514	0.00288707	0.00561156	0	0	0.0108306	0	0	0	0.00216128	0.00636488	0	0.00132843	0	0.00648507	0	0	0.00259709	0.00826212	0	0	0	0.00566597	0.00555642	0.00494901
OR2I1P	0	0	0.00188616	0	0	0	0	0	0	0	0	0.00155861	0	0.00646833	0	0	0	0	0	0	0	0.00131626	0	0	0	0	0	0	0	0	0	0	0	0	0	0	0	0	0	0	0	0	0	0	0	0	0	0
GABBR1	0.543073	0.517917	0.666211	0.572623	0.595086	0.702588	0.768975	0.694748	0.846269	0.549756	0.507649	0.506507	0.569085	0.782566	0.581695	0.688867	0	0.726896	0.931451	0.644808	0.722498	0.850766	0.412125	0.705763	0.66061	0.553803	0.120147	0.451808	0.681771	0.399558	0.405301	0.809461	0.612273	0.710648	0.258139	0.653613	0.593802	0.457604	0	0.609779	0.588014	0.325416	0.640254	0.426078	0.6427	0.722712	0.598802	0.88108
OR2H2	0.00321365	0.00567957	0	0.00475244	0.00170585	0	0.0120582	0.010749	0.0064889	0	0	0	0	0.00480678	0	0.00398163	0	0.011136	0.00399876	0.00318207	0	0.00986053	0	0.0062435	0.00334516	0	0	0	0.00921543	0	0	0.00401058	0.000933189	0	0	0	0.00240859	0.00434892	0	0	0	0	0.00438114	0	0	0	0.00465383	0.00710961
MOG	0.0412342	0.035489	0.0146472	0.0348812	0.013308	0.022664	0.0354824	0.0137065	0.0345974	0.0087699	0.0154289	0.0113943	0.0251656	0.0294339	0.0265927	0.0200986	0	0.0077544	0.0215103	0.00982141	0.0240439	0.0287163	0.0483555	0.0275328	0.012111	0.0074757	0	0.00816028	0.0432552	0.0307756	0.044393	0.0323187	0.0286521	0.0144193	0.0506744	0.00968575	0.02412	0.0255589	0	0.00364209	0.00712743	0	0.021716	0.007475	0.00788406	0.0542234	0.0287114	0.0186885
ZFP57	0	0	0	0	0	0	0	0	0	0	0	0	0	0	0	0	0	0	0	0	0	0	0	0	0	0	0	0	0	0	0	0	0	0	0	0	0	0	0	0.00897226	0	0	0	0	0	0	0	0
HLA-F	0.0165373	0.0732868	0.0854489	0.185532	0.0750417	0.0445324	0.167071	0.0836563	0.076479	0.0297068	0.0369724	0.0409782	0.0534757	0.16823	0.0525356	0.136152	0	0.0551851	0.0925171	0.0570905	0.123239	0.167645	0.0269108	0.0749313	0.0386261	0.0490441	0	0.10293	0.126561	0.112582	0.0321344	0.154296	0.0507781	0.0854741	0.00607669	0.0640859	0.0693019	0.0490907	0	0.0713212	0.0876727	0.0309366	0.232525	0.0417536	0.0545567	0.113529	0.0912836	0.0610615
HLA-A	0.106234	0.0824107	0.205246	0.394171	0.260165	0.225765	0.853406	0.297525	0.277036	0.102203	0.180226	0.165378	0.190814	0.392255	0.0488135	0.332738	0.108225	0.347908	0.546878	0.221609	0.377531	0.37385	0.0706625	0.303795	0.169505	0.100258	0.120147	0.178032	0.324809	0.122206	0.13655	0.244135	0.161898	0.0828567	0.0297637	0.178744	0.187202	0.131331	0	0.165135	0.243237	0.134105	0.401057	0.0919739	0.192088	0.321605	0.0610424	0.0953269
ZNRD1	0.0192726	0.00848763	0.008677	0.038482	0.0247697	0.0323994	0.0304666	0.0352301	0.0396422	0.0154194	0.0241964	0.0154906	0.0221096	0.0503515	0.021243	0.0578357	0	0.0189605	0.0402886	0.0150069	0.0358449	0.0304467	0.0219894	0.0444929	0.0241525	0.0143555	0	0.0361091	0.0519516	0.0269458	0.0544404	0.0438439	0.017526	0.0264186	0	0.0102431	0.0216043	0.0154122	0	0.0153025	0.0448264	0.0288403	0.0458804	0.0265631	0.0184533	0.00944978	0.0177356	0.0171966
PPP1R11	0.0283331	0.0360205	0.0389334	0.0450821	0.0467009	0.0434455	0.162629	0.0783415	0.108214	0.0417515	0.0578546	0.0258291	0.0519322	0.0785911	0.0405735	0.0735267	0.10049	0.0617702	0.11461	0.0257801	0.0485371	0.0654493	0.0126888	0.069011	0.0595264	0.0497406	0.200954	0.0235081	0.0361666	0.0314279	0.0598793	0.067834	0.0533221	0.0614931	0.0340407	0.0414739	0.0762107	0.106648	0	0.041581	0.0427943	0.0435529	0.0401262	0.0599771	0.0590253	0.0571192	0.0326043	0.0370656
RNF39	0.00207488	0.00258417	0	0	0.00242294	0	0	0	0.000947368	0	0	0	0	0	0	0	0	0	0	0	0	0	0	0.00558809	0	0	0	0.00218045	0	0	0	0	0	0.00763968	0	0.00143774	0	0	0	0	0.00160771	0	0	0	0	0	0	0
TRIM31	0	0	0	0	0	0	0	0	0	0	0	0	0	0	0.00203538	0	0	0	0	0	0	0	0	0	0	0	0	0	0	0	0	0	0	0	0	0	0	0	0	0	0	0	0	0	0	0	0	0
TRIM40	0	0.00348666	0	0	0	0	0	0	0	0	0	0	0	0	0	0	0	0	0	0.0021985	0	0	0	0	0	0	0	0	0	0	0	0	0	0	0	0.00255887	0	0	0	0	0.0027182	0	0	0	0	0	0	0.00598685
TRIM26	0.197362	0.294966	0.219626	0.189079	0.237233	0.211356	0.553767	0.22846	0.280024	0.205809	0.159704	0.182186	0.159398	0.185662	0.209336	0.215207	0	0.294881	0.25484	0.203831	0.261976	0.238495	0.097267	0.346698	0.277648	0.206199	0.120147	0.181325	0.198697	0.210083	0.189221	0.258201	0.247819	0.223253	0.145475	0.270577	0.207209	0.156258	0	0.158332	0.236857	0.184765	0.21974	0.279519	0.170242	0.17309	0.215631	0.344061
TRIM39	0	0	0.00103254	0	0.00216113	0.00700303	0	0.00433268	0.00754594	0.00920441	0	0	0.00304107	0.0239413	0.00773625	0	0	0.00394061	0	0.00814089	0.00336133	0.00407249	0	0	0.00183767	0	0	0.00608264	0.00166784	0.00742079	0	0.00898277	0	0	0	0.00718306	0.00131291	0	0	0	0.00214408	0	0.00639609	0	0	0	0.00404899	0.00497435
TRIM39-RPP21	0	0	0	0	0	0	0	0	0	0.0043712	0	0	0	0	0	0	0	0	0	0	0	0	0	0	0	0	0	0	0	0	0	0.011777	0	0	0	0	0	0.0080805	0	0	0	0	0	0	0	0	0	0.00355738
RPP21	0	0.00259392	0.00448182	0.00135885	0	0.00416679	0.00365524	0.007639	0.00428242	0	0.00139259	0	0.00568901	0.00604418	0.00203538	0	0	0.00327941	0.00917098	0.0024442	0	0.00509243	0	0	0.00712253	0.00790301	0	0	0.00594417	0	0	0.0188095	0.000937809	0	0	0	0.00193284	0.00393066	0	0.00434543	0.00294034	0	0.00446316	0.00621031	0	0.00643414	0	0.00871657
HLA-E	0	0.0130601	0	0	0.00734746	0	0.018972	0.0193655	0.00402606	0.00671135	0	0	0.00627581	0.00674923	0.00857969	0	0	0	0.00369551	0	0.00264882	0.0268497	0.00655099	0	0.00402171	0.00929373	0	0.00364874	0.00603503	0	0.0102478	0.0169175	0.00973586	0.0055155	0.00800527	0.00431656	0.00164952	0	0	0.0233342	0	0	0.0218464	0	0.00222683	0.0153557	0	0
GNL1	0.200847	0.195326	0.230759	0.136635	0.186111	0.254733	0.30657	0.258857	0.308802	0.199247	0.243465	0.223427	0.294019	0.254881	0.298148	0.261326	0.109646	0.320779	0.302175	0.239795	0.29111	0.314832	0.142896	0.387814	0.257243	0.206077	0.120147	0.210096	0.180983	0.138771	0.231428	0.217157	0.194429	0.175335	0.165552	0.270425	0.241312	0.177714	0	0.211493	0.285987	0.199955	0.14985	0.133465	0.252586	0.235174	0.309033	0.290668
PRR3	0.170935	0.147935	0.151161	0.121191	0.127858	0.11389	0.130423	0.179123	0.215881	0.103414	0.147764	0.131418	0.142664	0.259422	0.181084	0.182617	0	0.188483	0.161116	0.123099	0.193441	0.231458	0.0748317	0.208589	0.158503	0.111437	0	0.0713229	0.128501	0.0763143	0.105746	0.188004	0.133979	0.19153	0.0836972	0.116268	0.141277	0.119054	0	0.180996	0.165418	0.109863	0.146163	0.0977062	0.0799149	0.156766	0.129557	0.163679
ABCF1	0.0897649	0.0926666	0.114888	0.0917137	0.103917	0.115502	0.112204	0.144048	0.132842	0.118573	0.0949474	0.0812025	0.103161	0.178253	0.140629	0.131781	0	0.135913	0.138182	0.0914458	0.099712	0.175838	0.1009	0.24464	0.127102	0.155808	0	0.0836731	0.1007	0.0538123	0.0789539	0.113926	0.0950551	0.0950703	0.0256794	0.11747	0.108737	0.0926298	0	0.0744287	0.108407	0.0131118	0.0892955	0.0858432	0.0724651	0.125405	0.15123	0.106008
PPP1R10	0.180306	0.156345	0.281962	0.239717	0.207893	0.295946	0.41305	0.324025	0.342646	0.27194	0.240977	0.231618	0.281647	0.322208	0.234626	0.332676	0.158916	0.244381	0.370163	0.216599	0.274805	0.419557	0.200881	0.327962	0.259512	0.184637	0.120147	0.212321	0.357668	0.21245	0.193985	0.330226	0.295829	0.314946	0.177226	0.266159	0.333505	0.257879	0	0.260678	0.234537	0.247374	0.230553	0.282694	0.23052	0.482693	0.215185	0.304243
MRPS18B	0.0231498	0.0726176	0.0954587	0.0732757	0.0681672	0.0609009	0.118107	0.0779753	0.111262	0.0635062	0.0515021	0.0702117	0.075664	0.157545	0.0804512	0.102462	0	0.0733009	0.138202	0.0638909	0.0864583	0.0925752	0.0525294	0.123155	0.0579395	0.031439	0.120147	0.0245996	0.0809945	0.0416318	0.0205102	0.0810683	0.0745869	0.0646176	0.0298154	0.059605	0.0620224	0.0733054	0	0.064508	0.076357	0.0357239	0.0619568	0.0307115	0.0627283	0.0688846	0.0957067	0.122379
ATAT1	0.119281	0.155513	0.17702	0.147908	0.185376	0.167582	0.223039	0.177315	0.22516	0.155828	0.170394	0.155958	0.182878	0.25573	0.194303	0.170964	0	0.169419	0.211472	0.156821	0.165449	0.173977	0.160638	0.195961	0.203467	0.179309	0	0.0654932	0.119132	0.136475	0.204095	0.160597	0.154093	0.157502	0.0456951	0.158147	0.15716	0.166566	0	0.155305	0.187354	0.0468266	0.152903	0.118425	0.184542	0.16147	0.15485	0.154502
C6orf136	0.132328	0.10916	0.156141	0.159008	0.126954	0.160561	0.185791	0.219908	0.232045	0.155945	0.129867	0.131632	0.226477	0.439322	0.255109	0.223662	0.0685803	0.185844	0.272934	0.139559	0.190774	0.201182	0.129399	0.154437	0.179749	0.128719	0.380687	0.0923037	0.18249	0.111771	0.138035	0.241041	0.201042	0.172561	0.0761725	0.137892	0.189618	0.142945	0	0.0823562	0.168127	0.148432	0.14034	0.140643	0.153657	0.184353	0.145643	0.153838
DHX16	0.0425277	0.0208731	0.0654174	0.037287	0.0403469	0.0263901	0.0275756	0.0441144	0.0534575	0.0241936	0.0579764	0.0268038	0.0484819	0.0685739	0.0453463	0.0738793	0	0.0727528	0.0498025	0.0284882	0.0556977	0.0841367	0.0285351	0.0838231	0.0317922	0.0299728	0	0.0260712	0.0365131	0.0262602	0.0601037	0.0727759	0.0254681	0.0360548	0.00475197	0.0364955	0.0547894	0.0543226	0	0.0295288	0.10037	0.0235412	0.0505515	0.0311137	0.0154183	0.056638	0.045915	0.089595
PPP1R18	0.016107	0.0144776	0.0109319	0.0115468	0.0151282	0.016629	0.0123246	0.0228376	0.0147732	0.00550339	0.0109904	0.0130844	0.0222793	0.037595	0.0136462	0.0135343	0	0.0170651	0.014362	0.0137464	0.0162447	0.0239206	0.00379809	0	0.0204939	0.0151562	0	0.0097987	0.0100947	0.0229925	0	0.0121707	0.00400668	0	0	0.0117917	0.0251111	0.00273119	0	0.021127	0.0190655	0.00577373	0.0345547	0.00840198	0.00570312	0.00656503	0.00338544	0.0351365
NRM	0.00348223	0.008065	0.0020424	0.00636042	0	0.00331163	0.0104628	0.00953923	0.00429102	0	0	0.00995342	0.0141385	0.00665764	0.00412625	0	0	0	0.00282333	0.00342822	0.00184017	0	0.0142642	0.00621311	0.00666891	0	0	0.00944909	0.0040207	0.0166572	0.0128017	0.00532411	0.00854075	0.0169929	0	0.00247183	0.0160615	0.00589471	0	0	0.00924053	0	0.00676829	0	0	0.00457311	0	0.0121983
MDC1	0.119533	0.0948335	0.0923284	0.0972689	0.0735255	0.0825422	0.0589021	0.127945	0.151599	0.0670019	0.0613493	0.0677511	0.0667714	0.156477	0.125684	0.156305	0	0.135962	0.124178	0.0961211	0.0800048	0.154483	0.0690915	0.195319	0.0729942	0.063161	0	0.0407549	0.0851192	0.0569444	0.0282918	0.108023	0.113763	0.122374	0.0421636	0.112858	0.0947146	0.0751399	0	0.109333	0.123298	0.0537377	0.141913	0.0683181	0.0693002	0.0868034	0.100406	0.150498
TUBB	0.286983	0.208285	0.318991	0.195946	0.205501	0.340153	0.902912	0.42046	0.395721	0.226318	0.371175	0.321408	0.389726	0.261303	0.150549	0.194007	0	0.11636	0.572855	0.203512	0.311804	0.291841	0.148116	0.311392	0.582485	0.23786	0.322478	0.24569	0.284091	0.170859	0.305899	0.333265	0.280013	0.191511	0.127408	0.224807	0.383818	0.338719	0	0.272504	0.0956032	0.216995	0.295162	0.297053	0.483547	0.321994	0.0757636	0.362845
FLOT1	0.295651	0.28864	0.473268	0.309718	0.309348	0.371019	0.629928	0.47403	0.437103	0.276239	0.276201	0.271592	0.382865	0.52407	0.462284	0.438959	0.203738	0.532811	0.497651	0.390999	0.450294	0.425984	0.213364	0.430694	0.367162	0.240815	0	0.257758	0.288577	0.288858	0.292088	0.44507	0.373418	0.417535	0.245196	0.370181	0.512411	0.361132	0	0.411956	0.378869	0.22999	0.368702	0.23497	0.429712	0.433102	0.38963	0.316305
IER3	0	0.00489775	0.0194566	0.0363591	0.0112699	0.00730744	0.0110967	0.0354361	0.0337128	0.00251118	0.0205879	0.00680628	0.00406456	0.0515246	0.00576971	0.032206	0	0.0164021	0.0184791	0.0201031	0.0533746	0.0274033	0	0.0264572	0.0111418	0.00821908	0	0.0139912	0.0389093	0.00983496	0	0.0468312	0.0126085	0.0178886	0.0172101	0.0178379	0.0334119	0.00471042	0	0.0414512	0.0275747	0.00694506	0.0438985	0	0.021386	0.00422001	0.0168219	0.011394
DDR1	0.0816832	0.101764	0.119088	0.0738141	0.13644	0.104652	0.185019	0.135553	0.176665	0.0808445	0.133848	0.0792853	0.113956	0.14953	0.114317	0.13842	0	0.114433	0.169392	0.151109	0.125357	0.191295	0.0691327	0.150177	0.0928462	0.099386	0	0.0748428	0.0926388	0.100837	0.0492036	0.190784	0.183983	0.126347	0.0112871	0.111555	0.145894	0.0923289	0	0.148111	0.143627	0.0399195	0.146987	0.0491326	0.198384	0.181158	0.115641	0.0302996
GTF2H4	0	0	0	0	0	0	0	0	0	0	0	0	0	0	0	0	0	0	0	0	0.00308272	0	0	0	0	0	0	0	0	0	0	0	0	0	0	0	0	0	0	0	0	0.00425171	0	0	0	0	0	0
VARS2	0.119252	0.16784	0.0713601	0.11299	0.113083	0.130109	0.106972	0.173376	0.133211	0.171431	0.113445	0.087335	0.0900886	0.11818	0.177578	0.044451	0	0.0651731	0.103573	0.14362	0.102475	0.0948562	0.0789105	0.0954154	0.109482	0.0898923	0	0.140096	0.124751	0.168046	0.0847503	0.182136	0.2199	0.157928	0	0.161189	0.154102	0.0658482	0	0.117589	0.163445	0.0627817	0.0967299	0.201019	0.174649	0.107324	0.208418	0.128717
SFTA2	0	0	0	0.00675163	0	0	0	0	0.00363195	0	0.00184087	0.00750172	0	0	0.00338186	0.00596928	0	0	0	0	0.00273155	0.00167163	0	0	0	0.00488562	0	0.00506951	0	0	0	0	0.00655563	0	0	0	0.00395837	0	0	0	0	0	0	0	0	0	0	0
MUCL3	0	0	0	0	0.00221293	0	0	0	0	0	0	0	0	0.00588988	0	0	0	0.00370002	0.00255859	0	0	0	0	0	0	0	0	0	0	0	0	0	0	0.0047646	0	0	0	0	0	0	0	0	0	0	0	0	0	0.0041592
MUC21	0	0	0	0.00233368	0	0	0	0	0	0	0	0	0	0	0	0	0	0	0	0	0	0	0	0	0	0	0	0	0.00345322	0	0	0	0	0	0	0	0	0	0	0	0	0	0	0	0	0	0	0
MUC22	0	0	0	0	0.00491002	0.00687805	0.00317141	0	0	0	0	0	0	0	0	0	0	0.00208176	0.00271673	0	0	0.00271892	0.00564847	0	0	0.00431011	0	0	0.00331737	0	0	0	0.00305955	0.00636213	0	0.001134	0.00122289	0.00373302	0	0	0.00436865	0	0	0	0	0	0	0.00800693
PSORS1C1	0	0	0.00510238	0.00741806	0.00275763	0	0.00518653	0	0.00566443	0	0	0	0.00992765	0.0060707	0.00200964	0.00527186	0	0.00832616	0	0	0.00434316	0.00163979	0	0	0.00141369	0	0	0	0.00807224	0	0	0.00563123	0	0.00528206	0	0.00303657	0.00177823	0	0	0	0	0.00320601	0.00788065	0	0.00857857	0	0.00529224	0
CDSN	0	0.0034371	0	0.0041978	0.00254364	0.00457096	0.00257314	0	0.00106377	0.00244155	0	0.00322381	0	0	0	0	0	0.00455762	0.00220286	0	0	0	0	0	0	0	0	0.00474551	0.00700223	0.00530694	0	0	0.00344218	0	0	0	0.00593384	0	0	0	0.00340964	0	0	0	0.0056852	0	0.00403284	0.00229547
CCHCR1	0.0665324	0.0663688	0.0566757	0.0544962	0.0547955	0.0360381	0.0671064	0.0732161	0.0719628	0.0404127	0.0431429	0.0539125	0.0644144	0.0615731	0.0801692	0.0735945	0	0.0855857	0.0568669	0.075407	0.0563177	0.0859524	0.0536138	0.0995996	0.0496654	0.0531832	0	0.0511543	0.0680527	0.0378828	0.024859	0.0463915	0.0624005	0.0392586	0.027378	0.0669033	0.0554071	0.0745968	0	0.0570219	0.0367137	0.0427628	0.0706166	0.0924834	0.04364	0.0457369	0.0582656	0.0578701
TCF19	0	0.00560179	0.00427909	0.00401322	0.00444979	0.00339794	0.00712299	0	0.00239627	0	0.00337358	0	0.00386522	0.00517149	0	0	0	0.00539499	0.00167048	0.0140652	0.0017933	0.0121246	0	0.00819997	0.00351001	0	0	0.00422101	0.00830048	0	0	0.0166226	0.00452177	0	0	0.00141889	0.00491054	0.00296377	0	0	0.00480614	0.00606758	0.0215959	0	0.00377015	0.00656503	0	0.015777
POU5F1	0.0154446	0	0.00789097	0.00641058	0.00246804	0.00218237	0.0246037	0.00606705	0.00901518	0.0221699	0.00239379	0.0137557	0.0017057	0.0146998	0.0110618	0.00410018	0	0.0102307	0.00307963	0.00789483	0.00385806	0.00271892	0	0.0173505	0.00235651	0	0	0.00565361	0.00375868	0.0112164	0	0.00454987	0.00769092	0.00415118	0.00721085	0.00770133	0.0283054	0	0	0.00884035	0.0127203	0.00556811	0.00607582	0.0115061	0	0.00639943	0.00871202	0.141926
HLA-C	0.0288001	0.0448221	0.11841	0.115423	0.138661	0.112881	0.230047	0.0288809	0.0958302	0.0313794	0.0282557	0.024158	0.0962992	0.266341	0.0320486	0.111534	0	0.179876	0.108268	0.0732904	0.102188	0.115887	0.0215252	0.0606813	0.0741594	0.0831913	0	0.0533973	0.143991	0.0928118	0.0334033	0.270676	0.0975111	0.0299126	0.0155658	0.0712046	0.0830429	0.0247081	0	0.0198039	0.0594986	0.0638762	0.299928	0.0197488	0.072101	0.106656	0.0133979	0.0289944
HLA-B	0.0154359	0.0296319	0.00877008	0.106197	0.0605237	0.0411038	0.258978	0.0861251	0.042637	0.0218342	0.0462244	0.0261771	0.0326543	0.0522068	0.0429645	0.0919171	0	0.0696569	0.14756	0.0226165	0.0514001	0.153056	0.01618	0.101198	0.0244779	0.025956	0	0.0855114	0.0895467	0.0264702	0.0440849	0.156263	0.0287101	0.0291155	0.00468749	0.0359623	0.0861012	0.047242	0	0.0731123	0.078182	0.059476	0.0872434	0.0108459	0.030687	0.116284	0.0327759	0.00866946
MICA	0.0124596	0.0107843	0.00422114	0.0153548	0.010111	0.00257829	0.012527	0.0123609	0.0313585	0.0156981	0	0.0110054	0	0.0450819	0.0229585	0.066158	0	0.0036581	0.00819899	0.00202392	0.0102649	0.028794	0.0110715	0	0.00304917	0	0	0.00733768	0.00765493	0	0	0.0263232	0.00237601	0.0434421	0	0.0122722	0.0100164	0.00323164	0	0.00537303	0.00403822	0	0	0	0.0353208	0	0.00946839	0.017736
MICB	0.00567786	0	0	0	0	0.00285308	0.00256846	0	0	0	0	0	0	0	0	0	0	0.00322166	0	0	0.00337044	0.0146283	0.00578963	0	0.00226221	0	0	0.00532064	0.00244221	0.00420009	0	0.0163758	0	0	0	0.00301843	0	0	0	0	0.00283182	0	0	0	0.00469064	0.0087198	0	0.00288829
ATP6V1G2-DDX39B	0.00253344	0.00176018	0.0111445	0.0107062	0.00581624	0.0123023	0.0342088	0.0170112	0.0106496	0.00254	0.00580674	0.00223713	0.0110946	0.00565277	0	0.0074379	0	0.0119495	0.0204164	0.00801135	0.00286562	0.00773997	0.0111515	0.0116927	0.00208651	0.0134157	0	0	0.00701328	0.00346468	0.00371291	0.00885252	0.00476628	0.00661691	0.00812502	0.00122243	0.00654868	0	0	0	0	0	0.00388496	0	0.0300515	0	0	0.0195402
ATP6V1G2	0	0	0	0.00343936	0	0	0.00404206	0.00188326	0.00570393	0.00149987	0	0	0	0	0.00272597	0	0	0	0	0	0	0.00118295	0	0.00541424	0.00400756	0.00517271	0	0	0.00250992	0	0	0	0	0.0110954	0	0	0	0.0117453	0	0.00674512	0	0	0	0	0	0	0	0
NFKBIL1	0.023358	0.0368137	0.0420223	0.0619065	0.0775134	0.0379692	0.0860926	0.067026	0.0763839	0.0291966	0.0317367	0.0268652	0.0470555	0.119849	0.0534279	0.124907	0	0.0781536	0.0911565	0.0384767	0.0840497	0.0390355	0.0733411	0.0877532	0.0402905	0.0436648	0.330872	0.0400191	0.0588294	0.0200179	0.00401166	0.11514	0.0476721	0.0190831	0.0452251	0.0653854	0.0499999	0.0386161	0	0.0537957	0.0688893	0.0215029	0.0798148	0.0472786	0.0468951	0.048745	0.0470636	0.0430926
LTA	0	0	0	0	0	0	0.00839609	0.00513608	0	0	0	0	0	0	0	0	0	0	0	0	0.00366214	0	0	0	0	0	0	0	0	0	0	0	0	0	0	0	0	0	0	0.00422582	0	0	0	0.00744132	0	0	0	0.0345734
TNF	0	0	0	0	0	0	0	0	0	0	0	0	0	0	0	0	0	0	0	0	0	0	0	0	0	0	0	0	0	0	0	0	0	0.0050063	0	0	0	0	0	0	0	0	0	0	0	0	0	0.00329847
LTB	0.00199715	0	0.0109463	0.0177599	0.0210556	0.00715643	0.00775339	0.00264467	0.00674591	0.00247097	0	0.00593176	0.00644816	0.0087412	0.00529543	0.0080008	0	0.00633446	0.00238051	0.0104567	0.00969287	0.0147317	0.00999118	0.0286836	0	0.00314566	0	0.0305681	0.021011	0.0149967	0	0.027036	0.0128542	0	0	0.00447202	0.00836607	0	0	0	0.00951714	0.0191902	0.0253422	0	0.0195626	0	0	0.0135691
LST1	0.0155924	0	0	0.00225938	0	0.00252563	0.00319629	0.00409857	0.00142522	0.00322135	0	0	0.00567174	0.0130042	0	0.00947119	0	0	0.00238051	0	0.00572128	0.00274342	0	0	0.00254478	0.00787703	0	0.00471135	0	0.00521928	0	0.0073171	0.0019361	0	0.0178253	0.000731045	0.00202902	0	0	0	0	0	0	0	0.00849352	0	0	0.0153702
NCR3	0	0	0	0	0	0	0.00257679	0	0	0	0	0	0	0	0	0	0	0	0	0	0	0	0	0	0	0	0	0	0.00201469	0.00462219	0	0	0	0	0	0	0.00183888	0	0	0	0	0	0	0	0	0	0	0.00943352
AIF1	0	0	0	0	0.00367587	0	0	0.00567178	0.00270016	0	0	0.00340135	0	0	0.00930885	0	0	0	0	0	0.00296934	0.0063868	0	0	0	0	0	0	0	0	0	0.00373695	0.00502998	0	0	0	0.00315833	0.00682267	0	0	0	0	0	0.00588905	0	0	0	0
PRRC2A	0.255155	0.274348	0.2705	0.208704	0.210307	0.220697	0.332942	0.298968	0.327506	0.287782	0.252209	0.227901	0.386485	0.354477	0.388548	0.284458	0.116188	0.282777	0.343099	0.342707	0.31445	0.268824	0.18152	0.261755	0.284975	0.255152	0	0.188862	0.201828	0.193115	0.3715	0.313531	0.301745	0.213747	0.130842	0.252607	0.293358	0.263335	0	0.207821	0.357266	0.190336	0.234082	0.264728	0.274917	0.369581	0.42457	0.211215
BAG6	0.0682808	0.0790708	0.0801668	0.0506872	0.085517	0.0354952	0.204468	0.100557	0.113717	0.038508	0.0942113	0.0669324	0.121491	0.154927	0.198528	0.0730389	0.275103	0.101677	0.123456	0.0646981	0.0878653	0.095664	0.0671779	0.0959316	0.101211	0.0597847	0	0.0570136	0.067129	0.0667638	0.0408055	0.12687	0.106517	0.0680529	0.0345339	0.0525787	0.115635	0.0772681	0	0.0497913	0.0778556	0.0261279	0.0791467	0.0730017	0.106978	0.0948767	0.116633	0.0941221
APOM	0	0	0.002318	0.00343936	0.00267422	0.00368374	0.00826948	0.00661909	0.00927564	0	0	0	0.00199034	0	0.00477295	0.00609768	0	0.0111216	0.00988901	0.00241561	0.00345907	0.00597713	0	0.0111675	0.00202185	0.014089	0	0	0.00221572	0	0.00554856	0	0.00370856	0.00531204	0	0.00441838	0	0	0	0	0.00482251	0	0.00609763	0	0	0	0.00441103	0
C6orf47	0.0106377	0.0200422	0.0281046	0.0226105	0.021261	0.0596071	0.0523989	0.038391	0.0653248	0.0458415	0.0320269	0.0204279	0.0453684	0.0642072	0.0169306	0.0318265	0.0685803	0.042841	0.0739173	0.0311582	0.0456042	0.0527674	0.0154237	0.0615216	0.0343658	0.0297359	0	0.0184067	0.0435134	0.0148338	0.0100253	0.0443104	0.0258054	0.0414178	0.0282575	0.028317	0.0342493	0.00365019	0	0.00841294	0.0460193	0.0199266	0.038701	0.0224802	0.0401591	0.0308829	0.0121012	0.0443838
GPANK1	0.0136073	0.0231942	0.05425	0.0269373	0.0356577	0.0481879	0.0674821	0.0477187	0.066527	0.0151491	0.0111397	0.0142711	0.0608088	0.0999671	0.0348382	0.0487896	0.102535	0.015326	0.0753704	0.0438466	0.0601669	0.0704087	0.0257275	0.0262786	0.028981	0.0136997	0	0.0188543	0.0759816	0.0387512	0.0370124	0.0899452	0.0543087	0.0550715	0.00816769	0.0328259	0.0648375	0.0440515	0	0.0492273	0.0285115	0.0302741	0.0968784	0.0251007	0.0434227	0.0615139	0.0512492	0.0855293
LY6G5B	0	0.00136465	0	0.00508959	0	0	0.00437895	0.00406103	0.00647069	0.00463774	0.00253124	0.00998078	0.0058194	0	0.00364126	0	0	0	0.00187313	0.00424078	0.00604519	0.00789896	0.00521226	0	0	0	0	0	0	0.00348281	0.00681474	0.021393	0.00456738	0.0047646	0	0.00184898	0	0	0	0	0.00638996	0	0.00467795	0.010226	0	0.0104864	0	0
LY6G5C	0.0121198	0.00937645	0.0290118	0.0231717	0.0260306	0.0423626	0.0755434	0.012564	0.0240532	0.0143978	0.0219557	0.0141335	0.00829293	0.0301114	0.0330294	0.0184961	0	0.013525	0.0264415	0.0270312	0.0255845	0.0195839	0.0115936	0.0162608	0.0255511	0.0221085	0.261924	0.02668	0.0149695	0.0138445	0.0269395	0.0294139	0.0301381	0.0446311	0.0324023	0.0367368	0.0288093	0.058545	0	0.00765498	0.0169761	0.0122305	0.0135119	0.0292324	0.0285449	0.0170602	0.0117108	0.0167837
ABHD16A	0.00280713	0	0.00584613	0	0.00287654	0.00280681	0.00961684	0.00824979	0.00705487	0.00925385	0.00239379	0	0.00639157	0.0199307	0.00935631	0.00468283	0	0.00261611	0.00325038	0	0.00921326	0.00377035	0.0102863	0.00535317	0.00118945	0.00528104	0	0.00562704	0.00853305	0	0	0.0155982	0.00503004	0	0	0	0.0035637	0.00688486	0	0	0	0.00782212	0.00832244	0	0.0109857	0.00422001	0	0.00367872
AL662899.1	0	0	0.00143374	0.00178134	0.00305552	0	0	0.0040324	0.000773206	0	0	0	0	0.00622147	0	0.00583559	0	0	0.00364953	0.00289539	0	0	0	0	0.00156799	0	0	0	0.0077362	0.00306395	0	0	0.00328177	0	0	0.00325257	0.00146887	0	0	0.00430316	0	0	0.00408693	0	0	0.0275701	0.00716323	0.0103379
LY6G6F-LY6G6D	0	0	0.0017667	0.00213353	0	0	0	0	0	0	0	0	0	0	0	0	0	0	0	0	0	0	0	0	0	0	0	0	0	0	0	0	0	0	0	0	0	0	0	0	0	0	0	0	0	0	0	0.0207449
MPIG6B	0	0	0.00110882	0	0	0	0	0	0.000833732	0	0	0	0.0028393	0	0	0	0	0	0	0	0	0	0.00766753	0	0	0	0	0	0	0	0	0	0	0	0	0	0	0	0	0	0	0	0	0	0	0	0	0.0249039
LY6G6C	0	0	0	0	0	0	0	0	0	0	0	0	0	0	0	0.00530274	0	0.00173318	0	0	0	0.00170779	0	0.00385149	0	0.0040733	0	0	0	0	0	0	0.000977753	0	0	0	0	0	0	0	0	0	0	0	0	0	0	0.00384823
DDAH2	0.0122069	0	0.0028132	0.00911849	0.00662429	0	0.00425251	0.00191509	0.00347978	0.0113851	0.00379555	0	0	0.0181828	0.00282031	0.00638518	0	0.00292514	0.00505454	0.00830993	0.00286562	0.00191625	0	0.0124765	0	0.00315881	0	0.0134554	0.00222903	0.00915785	0	0.00465762	0.0013986	0	0	0.000869968	0.00202847	0.00949449	0	0.0115662	0	0.00320601	0.00410023	0	0	0	0	0.0119834
CLIC1	0	0.00686405	0.00269793	0.00765505	0	0	0	0.00642694	0	0	0	0	0	0	0	0	0	0.00413697	0	0.00746929	0	0	0.0143574	0	0	0	0	0	0	0.0036366	0	0	0	0	0	0	0.00193284	0	0	0	0.00659788	0	0	0	0	0	0	0.00847896
VWA7	0	0	0.00308862	0.00501301	0.00713267	0.00372109	0.00311273	0.003155	0.00225035	0.00731399	0.00130324	0.00351429	0.00205695	0	0	0.00569869	0	0.0023733	0	0	0.00259356	0	0.00552026	0	0	0	0	0.00543036	0	0	0.00768271	0	0.00585653	0.0134637	0.0161484	0	0.00182559	0	0	0	0.00279875	0	0.00381223	0	0.00196653	0	0	0.00618676
VARS	0.0600842	0.0452005	0.0491489	0.0473401	0.0409019	0.0518264	0.067217	0.0576824	0.087895	0.0650072	0.0513371	0.0368212	0.0642093	0.0925322	0.060575	0.0625059	0	0.0535487	0.0573349	0.0519572	0.0653697	0.0668165	0.0195032	0.0620144	0.059423	0.0293347	0	0.0326288	0.0451888	0.0636392	0.0651303	0.0817787	0.0562062	0.0522412	0.0546542	0.0382105	0.06001	0.0409719	0	0.0583207	0.0736854	0.0277515	0.0593373	0.045829	0.0589792	0.059403	0.0844921	0.105577
LSM2	0.0182795	0.0234784	0.0472281	0.0616396	0.0499643	0.0403091	0.113866	0.0420669	0.0751714	0.0506094	0.0383156	0.0292893	0.0660875	0.0729934	0.0482997	0.0753799	0.192849	0.0534458	0.082569	0.0543871	0.0321513	0.0596456	0.0534606	0.0845692	0.0587322	0.042435	0	0.0353068	0.0550021	0.0248231	0.0351543	0.0820412	0.0312259	0.035545	0.0177876	0.0358075	0.0372454	0.048367	0	0.045934	0.0614452	0.0340708	0.0493691	0.0153582	0.0374774	0.0166913	0.0460547	0.0612278
HSPA1L	0	0	0.00454807	0.00564982	0.00643543	0	0.0115189	0.015454	0.0116807	0.00581138	0.00572322	0.00622168	0.00927734	0	0.00302521	0	0	0	0.0128694	0.00280084	0	0.0061794	0	0.00671974	0.0117207	0.00859542	0	0.0111485	0.00221808	0.00458899	0	0.0044221	0.0113543	0.0161678	0	0.00447394	0.0170661	0.0128994	0	0.00771287	0.00886557	0.00353568	0.00242187	0.011935	0.0274884	0.0147513	0	0.0537756
HSPA1A	0.061863	0.0655314	0.0989127	0.0765768	0.119453	0.137864	0.329377	0.144911	0.172154	0.108211	0.186598	0.0662332	0.122517	0.0695812	0.0621635	0.102001	0	0.045521	0.183729	0.0524996	0.0625312	0.0892421	0.0743819	0.0933886	0.496116	0.106742	0	0.131254	0.148353	0.0524723	0.161715	0.143473	0.174961	0.16729	0.074937	0.0671404	0.278977	0.205673	0	0.0728241	0.0717543	0.122641	0.0871313	0.355578	0.329004	0.0707684	0.0416181	0.999398
HSPA1B	0.0301325	0.0113429	0.0333163	0.0368712	0.0257545	0.0714444	0.68161	0.0493888	0.046733	0.0267446	0.0152753	0.0129845	0.0369212	0.0239487	0.0294071	0.026768	0	0.0203108	0.0719591	0.0531443	0.0305963	0.032217	0.0736142	0.0701359	0.218289	0.0463606	0.322478	0.0257137	0.0414822	0.0284146	0.0432177	0.0432085	0.0621081	0.0299948	0.0180561	0.0181586	0.120177	0.0712357	0	0.00869366	0.0199431	0.035085	0.0391	0.111355	0.0756246	0	0	0.402737
NEU1	0.0522249	0.0336487	0.0512818	0.046794	0.0310969	0.0661298	0.0930408	0.0885806	0.109892	0.0331149	0.0473425	0.0243711	0.0779446	0.0815986	0.0496991	0.121879	0.0685803	0.0639545	0.111489	0.0785104	0.080926	0.0775385	0.00644709	0.114627	0.05466	0.0616373	0	0.0704944	0.0735522	0.0388694	0.0312896	0.0712255	0.0598327	0.0634548	0.00516373	0.0471244	0.0691317	0.0457994	0	0.0442368	0.074583	0.0663649	0.0822148	0.0292801	0.045669	0.0965884	0.0405788	0.0761229
SLC44A4	0.00200059	0	0.00317817	0.00211298	0.0033247	0	0	0	0.00305773	0	0	0.0034249	0	0	0	0	0	0.00287182	0	0	0.00360301	0.00185638	0.00385346	0.00734857	0.00393989	0	0	0	0.00547942	0	0	0	0	0.0047646	0.00505932	0	0.00122289	0	0	0	0	0	0	0	0	0	0	0.0143017
EHMT2	0.30761	0.298592	0.275451	0.190954	0.278094	0.262879	0.204785	0.335521	0.303991	0.192561	0.267266	0.238649	0.361714	0.359884	0.378437	0.309132	0.250736	0.344826	0.292351	0.371209	0.311676	0.288506	0.247414	0.313877	0.306247	0.316751	0	0.15951	0.186688	0.23625	0.217228	0.337818	0.2989	0.172521	0.121678	0.272451	0.279832	0.217834	0	0.263446	0.300974	0.24805	0.271258	0.268583	0.203086	0.28411	0.371682	0.233721
C2	0.0728268	0.0514718	0.0759654	0.0445774	0.0835712	0.0323409	0.0521307	0.0663499	0.0743711	0.0660545	0.0505892	0.0572631	0.034771	0.0641655	0.0864562	0.0324823	0.124268	0.0855562	0.0554086	0.0918177	0.0584064	0.103198	0.067364	0.117517	0.0315884	0.0685898	0	0.0627321	0.113629	0.0420006	0.137316	0.196129	0.0613656	0.0297092	0.117643	0.090154	0.0639886	0.0721295	0	0.0726752	0.052422	0.114856	0.194684	0.0482081	0.0750272	0.0779622	0.0672028	0.192927
ZBTB12	0	0	0.00100703	0	0	0	0.00324604	0	0.00468011	0.00607673	0.00154623	0.0126928	0	0	0.00260127	0.00759544	0	0.00664673	0.00196173	0	0	0.00294743	0	0.0115663	0.00607491	0	0	0.00312933	0	0	0	0	0	0	0	0.004935	0.00156255	0	0	0	0.00573612	0	0.00485434	0	0	0.00628523	0	0
NELFE	0.0530681	0.0784337	0.0584713	0.0818838	0.0350265	0.0433186	0.0422295	0.0683968	0.0673852	0.0442656	0.0329495	0.0242189	0.0578264	0.109098	0.0822022	0.064148	0	0.0347203	0.0643453	0.0392053	0.0641726	0.0518735	0.0250419	0.0199836	0.0806896	0.0722389	0	0.0249906	0.0678598	0.0688571	0.0812692	0.0586271	0.0471182	0.0244393	0.0216933	0.0326499	0.0655264	0.0657276	0	0.0463505	0.0310308	0.0787519	0.0506017	0.0707185	0.0580027	0.0499491	0.0259818	0.102013
SKIV2L	0.0445082	0.0161196	0.0362948	0.0361203	0.0251726	0.0371609	0.0432816	0.0707435	0.066861	0.0319573	0.0327845	0.019722	0.0278148	0.0563938	0.0508497	0.0429916	0	0.0513508	0.0451081	0.0450192	0.0692948	0.0343087	0.00591124	0.105067	0.0371866	0.0296669	0	0.0529733	0.0435878	0.0203595	0.0708275	0.0338788	0.0267471	0.0510123	0	0.0518364	0.0306829	0.0304334	0	0.045437	0.0499893	0.00548006	0.0302185	0.0121128	0.0153452	0.0168156	0.0880425	0.0189214
DXO	0.0055	0.0104125	0.0463258	0.039182	0.0470151	0.0330378	0.0415272	0.0487703	0.0479851	0.00209962	0.0181273	0.0092348	0.0291623	0.0585208	0.018318	0.0902021	0	0.0524071	0.0535606	0.0319586	0.0465721	0.0313468	0.00885745	0.0476984	0.026177	0.0401939	0	0.0124765	0.0661611	0.00715285	0.00434699	0.0363129	0.0253327	0.0306984	0.0417688	0.0290792	0.0284851	0.0259168	0	0.024737	0.0533475	0.0252623	0.0252542	0.0178497	0.0472175	0.0197533	0.0267516	0.032921
STK19	0.0790022	0.0622946	0.0625042	0.0610824	0.0745861	0.0366265	0.0841412	0.114186	0.116296	0.0262847	0.0599713	0.0784687	0.0925591	0.160154	0.112533	0.147922	0	0.101715	0.0867862	0.0780461	0.0950472	0.0846753	0.0493031	0.0977802	0.0488248	0.0457892	0	0.0574631	0.0441817	0.0538051	0.10262	0.0958918	0.0678869	0.0821063	0.016392	0.0712497	0.0819538	0.067861	0	0.0503737	0.120098	0.0470461	0.122074	0.0469584	0.0747484	0.0341488	0.0708504	0.0800427
CYP21A2	0	0.00134392	0.0157045	0.00147046	0	0	0.00447256	0.00867742	0.000965644	0.00573073	0.00980599	0.0145456	0.00546377	0.00588988	0.00204022	0.00907814	0	0.0120875	0.00603774	0.00926605	0.00359483	0.00609955	0	0	0.0113039	0.00116748	0	0.00819883	0	0.0212964	0	0.00774814	0.0055538	0	0	0.00189649	0.00165526	0.00989633	0	0	0.00774451	0.00726044	0.00517699	0.0135153	0	0.00764706	0.00513521	0
TNXB	0.120282	0.0784765	0.132317	0.0830634	0.103991	0.0574624	0.131967	0.133235	0.111367	0.0844454	0.0761749	0.103283	0.129334	0.206212	0.192436	0.140724	0	0.174453	0.0746096	0.164045	0.123485	0.220652	0.087738	0.166244	0.0744183	0.0467294	0	0.073431	0.124055	0.0500568	0.0681043	0.326725	0.112387	0.126704	0.0758686	0.136894	0.117923	0.0367774	0	0.121132	0.107127	0.126892	0.208759	0.0381489	0.0807537	0.278348	0.199592	0.380657
ATF6B	0.199693	0.248187	0.349204	0.285153	0.249359	0.232963	0.280134	0.364934	0.463391	0.237616	0.184771	0.222599	0.255444	0.691226	0.455718	0.465969	0.124268	0.422749	0.327704	0.276424	0.32799	0.406011	0.128371	0.479789	0.197103	0.216662	0.330872	0.160104	0.340698	0.257687	0.221518	0.580371	0.337881	0.321142	0.0887502	0.305314	0.395505	0.313496	0	0.405084	0.399498	0.206885	0.471144	0.132603	0.288219	0.410002	0.440143	0.300871
FKBPL	0	0.0035391	0.00590208	0.00457002	0	0.0181472	0.00977549	0.00231016	0.01034	0.00379196	0.00615966	0	0.0118288	0.00801111	0	0.0126109	0	0.0109835	0.0147334	0.010001	0.00966641	0.0109716	0	0.005002	0.00523093	0.00863874	0	0	0.0179643	0.00614754	0	0.017683	0.00214158	0.00766311	0	0.00480155	0.00944121	0.0191385	0	0.0120702	0.00762824	0	0.00410023	0.00418706	0.00604427	0.0225037	0	0.0171829
PRRT1	0.229632	0.0978231	0.180966	0.115292	0.113847	0.246202	0.51148	0.236867	0.215731	0.194046	0.257676	0.191195	0.250105	0.196784	0.126512	0.103619	0.227496	0.14204	0.369749	0.12669	0.208737	0.227867	0.106594	0.102962	0.344605	0.226787	0	0.185966	0.223913	0.136894	0.211697	0.236874	0.256533	0.107265	0.0947344	0.123356	0.140535	0.186281	0	0.143361	0.111452	0.0774872	0.150475	0.231421	0.427889	0.2001	0.0754962	0.423431
AL662884.4	0.00320269	0	0.00125849	0.0143341	0.00232544	0	0.0247023	0.0134573	0.00741408	0	0	0	0	0.0145727	0.00354553	0.0127684	0	0.0137108	0.00898009	0.00612306	0.00501206	0.00755063	0.0024355	0.00385149	0	0.00344341	0	0	0.00892215	0	0.0129233	0.0171868	0.000973402	0	0	0.00967098	0.00462567	0.00269614	0	0	0.00828376	0	0.00526956	0	0	0.00737099	0	0.0282207
PPT2-EGFL8	0	0	0.00304421	0.00180268	0.00226794	0	0.00166386	0.00222255	0.00394356	0	0.00328367	0	0	0.00573073	0	0.0106093	0	0.00181553	0.00145269	0	0.00231295	0	0	0	0	0	0	0	0.0053213	0.00706483	0	0.00647162	0.000793727	0.0114802	0	0	0	0	0	0	0.00205273	0	0.00460304	0	0	0.0101917	0.00780767	0.0271999
AGPAT1	0.130346	0.126405	0.173786	0.205897	0.172602	0.253972	0.314674	0.233811	0.290807	0.203864	0.199614	0.132966	0.228502	0.214731	0.139441	0.195049	0	0.195678	0.326384	0.204978	0.264471	0.229794	0.178849	0.18433	0.308375	0.208236	0	0.141931	0.243866	0.149342	0.0905721	0.254893	0.207757	0.175933	0.0585989	0.145551	0.139107	0.127408	0	0.105609	0.157106	0.0540403	0.125898	0.210669	0.263383	0.207827	0.05962	0.209183
RNF5	0.0216721	0.0186886	0.0250767	0.0195291	0.0405431	0.0354101	0.0519428	0.0462138	0.0775873	0.0298103	0.0258177	0.0218147	0.0318179	0.0154477	0.0281292	0.0211887	0.0685803	0.0320587	0.0722589	0.0297639	0.0314862	0.0477154	0.0113286	0.0631381	0.0467526	0.0270716	0.322478	0.0124867	0.0419302	0.00377473	0.0201987	0.0447466	0.0208861	0.0345731	0.0115624	0.0213961	0.0412109	0.0266534	0	0.00461206	0.0262901	0	0.0373834	0.00760899	0.0686285	0.0286171	0.0116765	0.033561
AGER	0.0170788	0.00798858	0.00799113	0.00490148	0.00281777	0.00705125	0.0232076	0.0160242	0.00574032	0.00230828	0.0158366	0.00222579	0	0.00801111	0.0163475	0.00570386	0	0.0102705	0.00651783	0.0223431	0	0.0209559	0.00421469	0	0.0112679	0.0206519	0	0.00494742	0.0250536	0.0129763	0	0.0165211	0.0228099	0	0	0.00378749	0.00862762	0.00388962	0	0	0.00617511	0.0171519	0.00621674	0.0163396	0.0147796	0.0116382	0.00905811	0.0236691
PBX2	0.0865679	0.106468	0.0982163	0.0729124	0.0861772	0.0696251	0.0833148	0.0687375	0.141777	0.0740583	0.0903691	0.0789382	0.0845367	0.0982999	0.108117	0.113308	0	0.106135	0.108082	0.124507	0.136628	0.0886234	0.0862733	0.0790755	0.0863322	0.0637842	0	0.0807353	0.0514334	0.0794651	0.0812217	0.115156	0.111853	0.0612681	0.0544936	0.0831871	0.0947697	0.0925992	0	0.0515901	0.127847	0.0747988	0.0717301	0.0530385	0.0900735	0.0909578	0.132694	0.0723021
GPSM3	0	0	0.00103254	0.00127045	0	0	0.0023442	0.00531674	0.00159714	0	0	0	0.00190448	0	0	0.00603966	0	0	0.00192982	0	0.00260172	0.00369791	0	0.00589024	0	0	0	0	0	0	0.0109069	0	0.00166997	0.00560747	0	0	0.00113343	0.00216286	0	0	0	0	0	0	0.00319878	0	0	0.0135816
NOTCH4	0	0.00287779	0.00269293	0.00810571	0	0	0	0.00201635	0.00289687	0	0	0	0.00200814	0	0	0.0100127	0	0	0.0018987	0	0.0117845	0.00476303	0	0	0	0.0156302	0	0.00354442	0.0130786	0.00546499	0	0	0	0	0	0.0057346	0.00373063	0	0	0.00871481	0.0022343	0	0	0	0	0.011021	0.014036	0.0041592
AL662796.1	0.0873758	0.111185	0.176462	0.1097	0.0824058	0.0737635	0.0741368	0.0969313	0.0590468	0.0425569	0.0282561	0.255707	0.106455	0.144435	0.0905583	0.0481302	0.135157	0.141467	0.0669179	0.0989354	0.0776463	0.136317	0.0704936	0.52089	0.189075	0.136136	0.120147	0.140435	0.110028	0.0822949	0.0985695	0.20982	0.147321	0.0296022	0.0633242	0.0567326	0.0679363	0.0746083	0	0.119909	0.0940656	0.0774506	0.106508	0.0525421	0.0732193	0.0160515	0.138238	0.256954
BTNL2	0.00395338	0	0	0	0.00259928	0	0	0	0	0	0	0.00243587	0.00523896	0	0	0	0	0.00368536	0	0	0.00411573	0	0	0	0.00100624	0	0	0	0	0	0	0.00964264	0.00134686	0	0	0	0	0	0	0	0	0	0.00583533	0	0.00315564	0	0.00427049	0
HLA-DRA	0.00690895	0.00794978	0.00221404	0.00688181	0.00874903	0.00546369	0.0271867	0.0141106	0.0117924	0	0	0.00467187	0.00706264	0	0	0	0	0.0150476	0.0038691	0	0	0	0.0121786	0.00521003	0.00235651	0	0	0.00820521	0.0109689	0	0.0303534	0.00375231	0.0133929	0	0	0.00514862	0.00510894	0.0114318	0	0	0.0189871	0	0	0.0133554	0	0.0108583	0.0143489	0.00400731
HLA-DRB5	0	0	0	0	0.00708652	0	0	0.0111728	0.00582751	0.0088081	0.00269779	0	0	0.0072617	0	0	0	0.00673903	0	0	0	0	0	0	0.0103252	0	0	0.00517542	0	0	0.0161036	0.00308608	0.00261626	0	0	0	0	0	0	0.00943037	0	0	0	0	0	0	0	0
HLA-DRB1	0.00969587	0	0.00864587	0.00371709	0.00728041	0	0.0269368	0.0215564	0.0068161	0	0	0.00883752	0.00754706	0.00740143	0.00613583	0.011535	0	0.0305013	0.0114195	0.00340285	0.0225071	0.00341087	0.0101789	0.00521291	0.0143265	0.0116051	0	0	0.00775847	0	0.0162994	0.00381236	0.0127868	0.00491705	0.0169978	0.00516606	0.00665014	0.00655569	0	0.00368779	0	0	0.00598327	0	0.00197871	0	0.00299663	0.0106848
HLA-DQA1	0	0	0.00254684	0	0	0	0.00298269	0.00239172	0	0	0	0	0.00222988	0	0	0	0	0	0	0	0.00199782	0	0	0	0.00202185	0	0	0	0.00233025	0	0	0	0	0	0	0.00208054	0	0	0	0	0	0	0	0	0	0	0	0
HLA-DQB1	0	0	0.00103279	0.00838337	0	0	0.00751138	0.002924	0.00564502	0	0	0	0.00582576	0	0	0	0	0.00300867	0.00344852	0	0.00362438	0.00189497	0.00699753	0	0.00249531	0.00448894	0	0.00983147	0.00654834	0	0	0.00340239	0.00379101	0	0	0.00600163	0.00156255	0	0	0	0	0	0	0	0.00223733	0.00910604	0.0118858	0.00425928
HLA-DQA2	0	0	0	0	0	0	0	0	0	0	0	0	0	0	0	0	0	0	0	0	0	0	0	0	0	0	0	0	0	0	0	0	0	0	0	0	0	0	0	0	0	0	0	0	0	0	0	0.00420674
HLA-DOB	0.00300356	0.00367526	0.00268048	0	0.00802483	0	0.00660864	0.008839	0.0236968	0	0.0237176	0.0290464	0.00384912	0	0.0459576	0	0	0.0186357	0.0064917	0	0.00261646	0.0152561	0	0	0.00466207	0.00291562	0	0	0.00355502	0.002958	0	0.00718797	0	0	0	0.0158767	0.00176609	0.0302878	0	0.0042499	0	0	0.00446316	0	0.0232608	0.00737099	0	0.0173309
AL669918.1	0.00690895	0.005254	0.00756577	0	0.004683	0	0.00158031	0.00319259	0.0121034	0	0.0390075	0.0148497	0.00425346	0.00630775	0.0219389	0	0	0.00538179	0.0133377	0.00259154	0.00618844	0.00955489	0	0	0	0.033694	0	0	0.00803014	0.0148221	0	0.00569357	0.000997865	0.00860919	0	0.0133825	0	0.00638348	0	0	0	0.00702082	0	0	0.0124044	0.00753926	0	0.0129578
PSMB8	0	0.0104596	0.023522	0.00969271	0.017415	0.0121195	0.0306149	0.0104814	0.0170596	0.00718579	0.0106828	0.00132691	0.01878	0.0372679	0.0167622	0.00810858	0	0.0119519	0.0437349	0.0100568	0.0255039	0.0203831	0.00378198	0.0101871	0.015309	0.00453427	0	0.00311228	0.016824	0.00688513	0.00764654	0.0233621	0.00246025	0.0120308	0	0.00209868	0.0260264	0.00767356	0	0	0.0173693	0.00532423	0.0347182	0.00606003	0.0123326	0.0222983	0	0.0025788
PSMB9	0	0	0.00930666	0.00287243	0	0.00236896	0.0218559	0.00859226	0.00530886	0.00493763	0.00675351	0.00190111	0.00436619	0.00632272	0	0.00400757	0	0.0136096	0.0104614	0	0.00295939	0.0249423	0	0	0.00227855	0.00741062	0	0.00220817	0.0182213	0.00316098	0	0.0267334	0.0090229	0.0102389	0.0208855	0.00943993	0.0127836	0.0134488	0	0.0147098	0	0.0183373	0.00230116	0.00368641	0.00432189	0.0119239	0.0187698	0.00824036
TAP1	0.0415327	0.0172857	0.0408958	0.0130272	0.0315454	0.0459733	0.0862063	0.0643429	0.0295849	0.0339605	0.0437361	0.0329388	0.0302498	0.0670909	0.0283506	0.0120408	0	0.0553289	0.0432801	0.0430098	0.025124	0.0719423	0.0219776	0.0199516	0.0538242	0.0239904	0	0.0290601	0.0579809	0.0344512	0.00721999	0.0879587	0.024149	0.0103852	0	0.034671	0.0442781	0.0254498	0	0.120112	0.0163897	0.0146375	0.0959041	0.0148914	0.0465448	0.0334604	0.026914	0.0431132
HLA-DMB	0	0	0	0.00148974	0	0	0.00445124	0	0.00326806	0.0066739	0	0	0.00180876	0.00504023	0.00239392	0.00458107	0	0.0065814	0	0	0.0264406	0.0266692	0	0	0	0.00629268	0	0	0	0	0.00722986	0	0.00181545	0	0	0	0	0.0088942	0	0.0105497	0.00215097	0	0	0	0	0.00429567	0	0
AL645941.2	0	0.00123261	0.00100537	0	0	0	0	0	0.000830769	0.0215598	0	0	0	0	0	0	0	0.0323594	0	0	0.0578094	0.0347469	0.0247026	0	0	0.0385233	0	0	0.010996	0	0	0	0	0	0	0	0.00128016	0	0	0.00958401	0	0	0	0	0	0	0	0.014511
HLA-DMA	0	0.00382671	0.0181609	0.0245368	0.0169343	0.0132007	0.0189359	0.0180491	0.0210134	0.0813424	0.00630206	0.0145371	0.0189983	0.0163382	0.0147327	0.00950425	0	0.100391	0.0143137	0.00993172	0.186774	0.128265	0.0658732	0.00784327	0.0118549	0.0938181	0	0	0.0180924	0.00366795	0.00769024	0.0390377	0.0126188	0.00725228	0.00877218	0.012489	0.010375	0.00365019	0	0.105971	0.015361	0.00556811	0.00694798	0	0.0113421	0.00443132	0.00305885	0.0788092
BRD2	0.15352	0.196968	0.218326	0.216368	0.151364	0.243077	0.298988	0.261464	0.344079	0.194913	0.231315	0.211588	0.251558	0.210172	0.287206	0.163377	0.0685803	0.18387	0.318803	0.257069	0.268017	0.30676	0.16459	0.226747	0.23185	0.169458	0.261924	0.149529	0.229716	0.181907	0.149186	0.228284	0.244165	0.176907	0.110072	0.190413	0.234759	0.26522	0	0.182414	0.158869	0.121677	0.196453	0.212579	0.227517	0.210496	0.285488	0.391897
HLA-DOA	0.00147388	0	0	0.00267389	0	0	0	0	0.000891803	0	0.00164071	0	0	0	0	0	0	0	0	0	0	0	0	0	0	0	0	0	0	0.00296924	0	0	0	0	0	0.00171604	0	0	0	0	0	0	0	0	0	0	0	0.0077967
HLA-DPA1	0.0116738	0.00898253	0.0199474	0.0158975	0.00836496	0	0.0107755	0.00545069	0.0166618	0.00303192	0.00972633	0.0065539	0.0100652	0.0185491	0.00199354	0.0217906	0	0.00475913	0.016433	0.00593156	0.00629523	0.0129818	0.00685305	0.0181791	0.0188508	0.00582641	0.330872	0.0289855	0.0208678	0.0190616	0.0154832	0.0197341	0.0125356	0	0	0	0.0193612	0.00513717	0	0.00429435	0.00552962	0	0.0173946	0.00752137	0.00602393	0	0	0
HLA-DPB1	0.0330962	0.0135143	0.0125461	0.0369904	0.0188373	0.0417576	0.00502019	0.0144503	0.0366766	0.00567816	0.0212425	0.00211475	0.0164581	0.0613029	0.0207282	0.0310843	0	0.0352846	0.0114045	0.0111415	0.0261385	0.0463877	0.0172146	0.0340865	0.0170757	0	0	0	0.0234199	0.0126189	0.00764654	0.0160703	0.0132839	0	0	0.0199622	0.047894	0.0121165	0	0.0298423	0.0161489	0.0089321	0.0155485	0	0.0141182	0.0469835	0.0119954	0.0731614
COL11A2	0.0384714	0.00916075	0.0319659	0.00727754	0.0238584	0.0246947	0.0804908	0.0579011	0.0478134	0.0170427	0.0326093	0.039749	0.0186603	0.0384544	0.0879717	0.0290369	0.0685803	0.0290026	0.0294011	0.0296903	0.0602722	0.0309241	0.0142966	0.0194693	0.0201307	0.0112844	0	0.0205008	0.00905942	0.0154531	0.0248821	0.0614241	0.0666995	0.0603489	0.0215147	0.0415586	0.0666724	0.0358531	0	0.0302615	0.0348548	0.00985589	0.0431781	0.00963238	0.0261535	0.0249849	0.0833367	0.113739
RXRB	0.117359	0.0716172	0.110069	0.0848231	0.119665	0.114381	0.157355	0.0999756	0.176511	0.11463	0.0776079	0.0873811	0.11168	0.165809	0.109862	0.120044	0	0.15142	0.145983	0.136252	0.115469	0.117485	0.0785943	0.134186	0.120576	0.0799421	0	0.0685154	0.147968	0.100708	0.067888	0.117871	0.112362	0.0617707	0.0924091	0.101395	0.0788114	0.0671702	0	0.0381609	0.110046	0.0922279	0.107847	0.132712	0.120819	0.129149	0.104559	0.0964802
SLC39A7	0.0298492	0.0433284	0.0403839	0.0400282	0.0324374	0.0281851	0.0816541	0.0639253	0.1098	0.0313658	0.02504	0.0277182	0.0396536	0.142763	0.0306912	0.0525766	0	0.0804739	0.0630965	0.029204	0.0791382	0.0708856	0.032623	0.0784021	0.0459799	0.0168657	0	0.0170465	0.0454117	0.0331696	0.0369281	0.0867132	0.0386637	0.0503516	0.00421189	0.0474451	0.0256599	0.0153907	0	0.0436293	0.0464097	0.0189055	0.0500192	0.0229834	0.0553827	0.0457671	0.0354737	0.0736165
HSD17B8	0	0.00998927	0.00119172	0.00501185	0.00253695	0.0037421	0.00375975	0	0.0085962	0.00672861	0.00544898	0	0.00576044	0.0087412	0.00462646	0.00480968	0	0.0126319	0.00596174	0.00169737	0.0176306	0.0101153	0	0.00589024	0.00566164	0.00639566	0	0	0.00768034	0	0	0.0133896	0.00266129	0	0	0	0.00435401	0	0	0	0.010165	0.00553907	0.0180642	0	0.00274555	0.0332853	0.0119954	0.00359995
RING1	0.21278	0.162181	0.199935	0.22884	0.200981	0.227277	0.283094	0.249471	0.330284	0.191571	0.173049	0.187347	0.272501	0.360745	0.302698	0.228814	0.418341	0.291184	0.266618	0.250499	0.236259	0.241248	0.13254	0.259768	0.210692	0.170549	0.200954	0.205452	0.161442	0.178003	0.198774	0.256537	0.240747	0.209084	0.103143	0.184656	0.278619	0.223275	0	0.163598	0.267403	0.143669	0.213127	0.218284	0.213221	0.22575	0.161441	0.118612
VPS52	0.121229	0.115049	0.128693	0.132572	0.110186	0.143135	0.0968006	0.156628	0.138649	0.100942	0.0850548	0.0900949	0.127783	0.157117	0.113896	0.129295	0	0.12429	0.125432	0.13426	0.162963	0.0899578	0.0727305	0.135868	0.117644	0.13015	0	0.100584	0.135157	0.101959	0.066611	0.148799	0.156981	0.107677	0.059639	0.0983981	0.0963687	0.0855305	0	0.0891367	0.101462	0.0607968	0.100211	0.108498	0.112547	0.0949924	0.0870909	0.0911515
RPS18	0.103894	0.0710656	0.0910513	0.158511	0.142004	0.075768	0.206268	0.15134	0.128123	0.0563771	0.0516161	0.0577712	0.118109	0.0725346	0.0645781	0.0674393	0	0.0849797	0.144604	0.0887287	0.096849	0.112966	0.0402303	0.125642	0.118307	0.0810411	0	0.0940593	0.18764	0.108982	0.09204	0.169725	0.117914	0.121367	0.0226413	0.03917	0.10711	0.0849073	0	0.0421248	0.0779717	0.0421015	0.149057	0.0634972	0.0594693	0.106092	0.0692445	0.111871
B3GALT4	0.0240243	0.0253244	0.0180146	0.0432841	0.0276445	0.0212418	0.0341501	0.0423376	0.0538447	0.022309	0.0160776	0.0202035	0.0310002	0.0589458	0.045934	0.0301094	0	0.0232191	0.0385917	0.0190786	0.0415655	0.0541669	0.0412946	0.0557195	0.0253464	0.0289055	0	0.00317353	0.0375557	0.010265	0.0417609	0.0377438	0.0475635	0.0465829	0.027019	0.0252303	0.0361308	0.0632566	0	0.0402486	0.0409674	0.0518883	0.0305162	0	0.0268181	0.0329313	0.0570086	0.0547635
WDR46	0.0634894	0.0868405	0.0843504	0.0927726	0.10559	0.100464	0.0611033	0.118916	0.178264	0.0447751	0.0503429	0.0289854	0.0950384	0.220761	0.109178	0.167754	0	0.0902572	0.10546	0.132116	0.143769	0.0872569	0.0390816	0.134665	0.059101	0.10119	0	0.0644472	0.0810231	0.0720091	0.0565704	0.122014	0.0653744	0.0661871	0.0576342	0.076765	0.0571423	0.0665688	0	0.0631549	0.174568	0.0382115	0.101772	0.0876178	0.0433581	0.0565934	0.109734	0.0559935
PFDN6	0.0537843	0.0671529	0.0545679	0.0525695	0.0370847	0.0569038	0.112728	0.0622053	0.0617199	0.0249752	0.0527001	0.0197148	0.0639335	0.0773673	0.0403633	0.0626402	0	0.057166	0.104162	0.0535327	0.0560782	0.0675445	0.04003	0.0533261	0.0497522	0.0445829	0	0.0420702	0.0616803	0.0570158	0.0428607	0.0599027	0.0511584	0.0341606	0.0191067	0.0237015	0.0649854	0.034396	0	0.0343607	0.0344576	0.0797442	0.0606338	0.0297727	0.0468513	0.0741579	0.0330129	0.0228758
RGL2	0.100317	0.08385	0.136468	0.155317	0.157906	0.173435	0.171726	0.188458	0.181215	0.106137	0.0942805	0.0787671	0.100974	0.160345	0.164865	0.173968	0	0.137515	0.173134	0.193445	0.180153	0.103255	0.0398961	0.150441	0.125771	0.079444	0	0.123818	0.108381	0.169193	0.0633674	0.125591	0.180512	0.153855	0.0422921	0.130077	0.154253	0.131037	0	0.114513	0.171855	0.0862908	0.146424	0.143493	0.100121	0.161831	0.216416	0.0831266
TAPBP	0.147141	0.177294	0.210945	0.18515	0.159251	0.211646	0.240028	0.201561	0.239356	0.160273	0.186225	0.176131	0.204976	0.186723	0.142112	0.20791	0.121139	0.185416	0.262907	0.197925	0.165702	0.224062	0.107748	0.184113	0.169801	0.211154	0.120147	0.179437	0.173514	0.142042	0.169709	0.198723	0.215642	0.233799	0.0569403	0.178025	0.238385	0.18961	0	0.155689	0.153528	0.103454	0.286462	0.191133	0.207147	0.198517	0.236936	0.127196
ZBTB22	0.0111542	0.0109169	0.0254661	0.0340352	0.00862239	0.0320568	0.0551083	0.0227518	0.0575984	0.0344462	0.0212488	0.017128	0.0121712	0.0244302	0.0163388	0.0437108	0	0.0391464	0.0564677	0.0198783	0.039576	0.0276051	0.00838495	0.0181546	0.0336669	0.0276051	0	0.0102647	0.0390833	0.0108208	0	0.0369488	0.0433342	0.0286285	0.0127702	0.0209908	0.0398472	0.0123008	0	0.011996	0.0209442	0.0351602	0.0265242	0.00832422	0.0275392	0.0185232	0.00794594	0.019669
DAXX	0.0126866	0.0323226	0.0382068	0.0381296	0.0584263	0.047848	0.0780683	0.0611243	0.0457045	0.0417809	0.0225273	0.0282322	0.0378812	0.0384709	0.0112688	0.00880149	0	0.0263893	0.0431313	0.0361221	0.0340713	0.061453	0.00813281	0.0428678	0.0344221	0.0474024	0	0.0243546	0.034225	0.0319583	0.0369848	0.0270101	0.0283183	0.0441249	0.0492938	0.027679	0.0157874	0.0198572	0	0.033551	0.0231515	0.00524117	0.0131822	0.0608377	0.0512411	0.0163802	0.0418102	0.0492309
KIFC1	0.0151444	0	0.00143192	0.00656028	0	0.00861365	0.00450035	0.00208033	0.00395264	0.00425244	0.00308475	0.00132691	0.00154751	0	0	0	0	0.0062442	0.0088985	0	0.00718419	0	0	0	0.00462288	0.00124479	0	0	0.00186271	0	0	0	0.00360156	0.00526549	0	0.00387493	0.00368161	0.00358323	0	0	0.00779508	0	0.0132128	0.0105187	0.0117687	0	0	0.00312541
PHF1	0.209289	0.244806	0.251173	0.177572	0.172311	0.231245	0.40471	0.249105	0.300539	0.139386	0.218856	0.178745	0.234857	0.291981	0.304622	0.237942	0	0.167733	0.297362	0.268093	0.225017	0.178811	0.0956835	0.261492	0.253257	0.118789	0	0.14975	0.194968	0.249453	0.147776	0.249832	0.241787	0.158139	0.051932	0.168631	0.260903	0.221203	0	0.136056	0.26193	0.190805	0.176312	0.186388	0.271994	0.206205	0.343329	0.21079
CUTA	0.0560046	0.102272	0.122407	0.213708	0.139127	0.158253	0.324217	0.154339	0.214997	0.0525022	0.0584505	0.0409989	0.105231	0.170877	0.0800941	0.270378	0.0685803	0.140881	0.206585	0.0734943	0.122165	0.139034	0.0476128	0.182288	0.156085	0.0666318	0.200954	0.0912798	0.194541	0.140924	0.195043	0.167466	0.0811289	0.0710011	0.0215712	0.0604067	0.131834	0.132876	0	0.0676803	0.129727	0.0342761	0.0789958	0.128569	0.0978432	0.159122	0.0419567	0.0880919
SYNGAP1	0.16405	0.206827	0.260164	0.273727	0.226058	0.191615	0.262649	0.309764	0.331338	0.159069	0.21807	0.143865	0.197751	0.375834	0.278067	0.334798	0	0.405022	0.296528	0.225367	0.247529	0.335959	0.129627	0.346043	0.203027	0.22079	0.322478	0.166888	0.220613	0.141684	0.261287	0.403088	0.276616	0.213208	0.1662	0.208265	0.235801	0.243395	0	0.289743	0.297055	0.221149	0.216147	0.207944	0.240547	0.363342	0.280814	0.268643
ZBTB9	0	0	0	0	0	0	0.00310343	0	0	0	0	0	0	0	0	0	0	0	0	0	0	0	0	0	0.00276339	0	0	0	0	0.00256865	0	0	0	0	0	0	0	0	0	0	0	0	0	0	0	0	0	0
BAK1	0.00595222	0.0109547	0.0101397	0.0165832	0.0169279	0.0141033	0.0138926	0.0249622	0.0271096	0.00652324	0.0116544	0.0133858	0.0161376	0.0422957	0.00831742	0.0106418	0	0.0392326	0.0101052	0.00519104	0.0360473	0.023235	0.00898649	0.0174371	0.0257262	0.00469291	0	0.0208066	0.00638198	0.0109714	0.0325563	0.012912	0.0176492	0.0082074	0	0.014571	0.00460006	0.0219204	0	0.00282236	0.0231922	0.027979	0.0252798	0.0222147	0.0236674	0.0137151	0	0.0248466
ITPR3	0.0588315	0.0750545	0.0866823	0.0841537	0.0838392	0.0403919	0.0556435	0.0986346	0.0487991	0.0351535	0.0448561	0.049706	0.0477024	0.0512966	0.0713312	0.0972413	0	0.113288	0.0713452	0.0716614	0.0719647	0.123249	0.0309188	0.0539893	0.04799	0.0313486	0	0.0833239	0.0844597	0.0971158	0.0548866	0.0916385	0.045806	0.0598279	0.0793268	0.0404656	0.0708434	0.0917825	0	0.0601182	0.102017	0.0619103	0.0504209	0.0479899	0.0758336	0.00910604	0.161087	0.0363755
UQCC2	0.120369	0.124355	0.247006	0.27938	0.223376	0.20423	0.291261	0.259649	0.314916	0.200175	0.198505	0.174761	0.194241	0.348032	0.2111	0.280313	0	0.182691	0.288941	0.169154	0.241742	0.316445	0.182785	0.360272	0.150624	0.122479	0	0.138877	0.235086	0.162969	0.196635	0.253041	0.241024	0.292753	0.0932289	0.167622	0.218231	0.16829	0	0.17024	0.282442	0.150824	0.166308	0.131809	0.2036	0.280463	0.213173	0.241246
IP6K3	0	0	0	0.0018344	0	0.00270916	0.00260936	0	0.0041975	0	0	0	0	0	0	0	0	0	0.00285709	0	0.00362438	0.00271834	0.00543877	0.00589024	0	0	0	0	0.00216298	0.00237799	0.00557051	0	0	0	0	0	0	0	0	0.0037077	0	0	0.00771764	0	0	0	0	0.00341675
LEMD2	0.169152	0.19175	0.193357	0.118049	0.175461	0.175118	0.146744	0.228917	0.210007	0.159967	0.184269	0.22904	0.177125	0.323509	0.303125	0.167273	0	0.203922	0.16315	0.211633	0.199457	0.264702	0.187765	0.223028	0.155061	0.193196	0	0.105615	0.18217	0.179171	0.110677	0.245038	0.230278	0.132641	0.0897944	0.195707	0.152869	0.107778	0	0.193474	0.236288	0.185085	0.205	0.103758	0.156029	0.228997	0.170332	0.185901
MLN	0	0	0	0	0	0	0	0	0	0	0	0	0	0	0	0	0	0	0.00397014	0	0	0.00416211	0	0	0	0	0	0	0	0	0	0	0	0	0	0.00410654	0	0	0	0	0	0	0	0	0.00443051	0	0	0.00438809
GRM4	0.237095	0.344454	0.32297	0.225189	0.264314	0.209531	0.330677	0.303183	0.287494	0.38571	0.336168	0.28471	0.244596	0.302812	0.396991	0.281357	0.482984	0.405571	0.348503	0.245499	0.255561	0.519594	0.298521	0.332865	0.315899	0.186402	0.330872	0.365603	0.214597	0.237169	0.310623	0.419387	0.435855	0.436426	0.145272	0.315116	0.443116	0.363398	0	0.266501	0.262416	0.274086	0.287072	0.350147	0.349251	0.26929	0.497536	0.381941
HMGA1	0.0299135	0.015452	0.04838	0.0593775	0.049321	0.0486982	0.132122	0.0688538	0.0946763	0.0474748	0.0278546	0.045952	0.0628157	0.0597079	0.0281532	0.0748338	0	0.0569821	0.129405	0.039324	0.0709985	0.0704807	0.0254834	0.110105	0.0429123	0.0522596	0	0.0228665	0.0586487	0.0156999	0.0349135	0.0598019	0.037906	0.0768894	0.0227006	0.0457143	0.0528182	0.0294585	0	0.0705532	0.0570494	0.0148986	0.0450076	0.0781524	0.0772765	0.0606704	0.016926	0.0577397
SMIM29	0.064848	0.0614949	0.102718	0.144064	0.107438	0.137097	0.164115	0.142262	0.150328	0.0793938	0.100044	0.0499066	0.163757	0.205342	0.0714203	0.126191	0.10049	0.11624	0.264711	0.0781545	0.141256	0.123398	0.0513846	0.126427	0.151537	0.128895	0.200954	0.0923416	0.109704	0.0750547	0.125622	0.171792	0.11181	0.128628	0.0418581	0.0745495	0.113793	0.0926679	0	0.0902157	0.102117	0.0537901	0.0934081	0.0975702	0.10965	0.100777	0.0849151	0.0790929
NUDT3	0.36024	0.333955	0.392675	0.276567	0.314523	0.405592	0.76604	0.431942	0.420163	0.369548	0.506444	0.3907	0.467802	0.249553	0.293487	0.228149	0.124268	0.223333	0.563597	0.266867	0.38625	0.475589	0.23258	0.425316	0.630029	0.385274	0.330872	0.296702	0.404408	0.267435	0.17735	0.462671	0.411243	0.322755	0.172758	0.277723	0.4272	0.364738	0	0.297287	0.250022	0.319302	0.315836	0.308958	0.634277	0.350885	0.265795	0.470427
RPS10-NUDT3	0.0556485	0.0523769	0.0913765	0.057163	0.0585227	0.0551117	0.132244	0.106733	0.0832485	0.077191	0.0258912	0.0821244	0.0543867	0.115349	0.0790555	0.0729337	0	0.0444421	0.0485544	0.0594667	0.0638587	0.136405	0.0841329	0.0797546	0.0474431	0.0896648	0	0.0310714	0.0671524	0.0261887	0.0626672	0.103559	0.116379	0.107162	0.0580656	0.0854559	0.133734	0.103603	0	0.0577251	0.0594955	0.0830483	0.0902097	0.0574447	0.0756483	0.076564	0.0687253	0.126446
PACSIN1	0.442566	0.462096	0.568384	0.42064	0.448798	0.483312	0.710954	0.598762	0.614214	0.504239	0.494797	0.497695	0.511262	0.574008	0.560893	0.40715	0.38946	0.595412	0.615306	0.523223	0.592803	0.671641	0.40188	0.558073	0.528088	0.504188	0.380687	0.404817	0.484623	0.384692	0.340629	0.621646	0.517735	0.527916	0.281791	0.463124	0.552332	0.567402	0	0.441703	0.546504	0.350395	0.44008	0.407374	0.645093	0.480867	0.574158	0.60599
SPDEF	0.0153063	0.00887781	0.00547069	0.00725756	0.0120518	0	0.00557932	0.0103452	0.00623847	0.00712381	0.0120965	0.00419	0.0119045	0.0126751	0.0185438	0.00317448	0	0.0210102	0.0129898	0.00975251	0.0086274	0.0213941	0	0.0443162	0.0094425	0.00953531	0	0.00311228	0.014883	0.0023205	0	0.0158073	0.013511	0.0138982	0.0309373	0.00488816	0.00345459	0.00323811	0	0.0043872	0.00293499	0	0.0140461	0.010226	0.0107805	0.00925866	0.00305885	0.00796308
SNRPC	0.0598933	0.0594851	0.0992398	0.150912	0.122272	0.0482837	0.166121	0.118744	0.116885	0.0760575	0.0628539	0.0673353	0.096283	0.177743	0.0895459	0.131312	0	0.0920952	0.162137	0.088349	0.0890643	0.0879247	0.0408043	0.0853021	0.0717479	0.0505237	0	0.0681045	0.0803619	0.0746512	0.0870699	0.118768	0.0755951	0.128777	0.0298038	0.0613118	0.106044	0.0859999	0	0.081362	0.108636	0.0323865	0.102937	0.0541369	0.0993248	0.0682984	0.0797105	0.113633
UHRF1BP1	0.365671	0.371105	0.479647	0.370412	0.391687	0.376691	0.440917	0.487197	0.399359	0.441996	0.359567	0.397294	0.313182	0.383488	0.455072	0.407254	0.208559	0.441536	0.39729	0.35308	0.437445	0.441328	0.379533	0.39261	0.352427	0.375723	0.120147	0.348803	0.325048	0.336299	0.285812	0.476159	0.428764	0.463962	0.315892	0.445612	0.420476	0.42956	0	0.400227	0.380389	0.286005	0.354752	0.270796	0.458149	0.443308	0.509829	0.491046
TAF11	0.132972	0.180237	0.218271	0.223904	0.194487	0.154518	0.150057	0.178128	0.238682	0.142438	0.131128	0.158769	0.143734	0.451884	0.276684	0.339523	0.260318	0.211869	0.247424	0.19804	0.208921	0.263527	0.0975062	0.284943	0.15759	0.131854	0.120147	0.147074	0.25515	0.131701	0.111351	0.347027	0.135264	0.14034	0.133224	0.141332	0.159629	0.169563	0	0.152809	0.178831	0.0756073	0.260539	0.0652446	0.17531	0.138722	0.176103	0.178307
ANKS1A	0.659263	0.750908	1.05233	0.879833	0.839677	0.786158	0.966799	0.97995	1.03299	0.885112	0.683351	0.714092	0.768464	0.978163	1.17412	1.04088	0.164702	1.12633	0.893811	0.930188	1.08156	1.03136	0.739635	1.03129	0.897743	0.810022	0.200954	0.799385	0.851541	0.72703	0.681589	1.07094	0.98553	1.02646	0.748373	1.04284	1.07616	1.01854	0	1.00016	1.00148	0.768754	0.772868	0.874052	0.859738	0.852243	1.161	1.26173
TCP11	0.0153046	0.0101771	0.00656829	0.00215008	0.00532991	0.0106433	0	0.00572717	0.0119684	0.00244155	0.00730739	0.00713838	0.0221617	0.0200406	0.0385585	0.0067027	0	0.0157757	0.00272712	0.0076656	0.00670937	0.0127032	0	0.00535317	0.00574906	0.0105632	0	0.00557473	0.00969896	0.00276877	0	0.0172671	0.00841292	0.00437037	0.0139818	0.00705986	0.00400447	0.00370091	0	0	0.00288232	0.0176694	0.0130505	0	0	0.00634609	0.00668765	0.0433757
SCUBE3	0.0021632	0.0097776	0.0449977	0.0740877	0.0264578	0.0138663	0.0264918	0.0106261	0.0604098	0.00233838	0.00249502	0.0220534	0.0084588	0.079461	0.03966	0.0870931	0	0.0274418	0.0364855	0.0122811	0.0688403	0.0558175	0	0.0682082	0.00355631	0.014929	0	0.0105427	0.0763738	0.00911553	0.0164257	0.0636595	0.0221553	0.0657945	0.00612342	0.0139771	0.0347374	0	0	0.00352032	0.0354224	0.0350554	0.066021	0	0.0110818	0.0287097	0.0610124	0.0399119
ZNF76	0.161182	0.208477	0.20676	0.185648	0.125597	0.126909	0.131414	0.262801	0.280257	0.166198	0.170062	0.114164	0.207594	0.349452	0.302221	0.30211	0	0.283239	0.190482	0.209505	0.240339	0.287194	0.141376	0.197119	0.129992	0.0882734	0.120147	0.139226	0.164614	0.148188	0.133909	0.303005	0.245185	0.182307	0.136422	0.220627	0.26064	0.2512	0	0.235182	0.256527	0.128449	0.227154	0.14109	0.167267	0.262061	0.272065	0.108737
DEF6	0.0149857	0.0233964	0.00929013	0.014776	0.0236937	0.00955823	0.0159968	0.0144515	0.0158031	0.0244241	0.0196619	0.00496129	0.00200154	0.0144172	0.0217957	0.037289	0	0.01985	0.0147657	0.0140873	0.0124873	0.0158787	0.0245183	0.0500988	0.020168	0.0287667	0	0.0259561	0.0138109	0.0116708	0.0139607	0.016307	0.0237818	0.0125477	0.00468749	0.0255579	0.00693125	0.00471506	0	0.00284332	0.0191128	0.00494442	0.00617976	0.0226816	0.0155538	0.0523284	0.0104637	0.050044
PPARD	0.212242	0.171487	0.282698	0.234691	0.257469	0.148081	0.33106	0.259965	0.283935	0.241209	0.269413	0.228238	0.223766	0.351104	0.2887	0.240532	0	0.335347	0.227786	0.285615	0.247838	0.416453	0.226911	0.440609	0.201674	0.228973	0.823312	0.274062	0.2206	0.222309	0.192868	0.274004	0.351295	0.362084	0.168037	0.285982	0.28898	0.227736	0	0.266805	0.317678	0.202781	0.255716	0.217897	0.268281	0.232689	0.298657	0.687401
FANCE	0.00329992	0.0107426	0.00469993	0.0128689	0	0.0105574	0.0143821	0.0187071	0.011368	0.00563612	0.00368584	0.0178537	0.00641174	0.0192161	0.00243862	0.0236981	0	0.00311833	0.00397853	0.00405199	0	0.0233998	0	0.0146057	0.00597492	0	0	0.0193622	0.00565162	0.0138507	0	0.0205745	0.00547415	0.00617972	0	0.00250096	0.00424969	0.0101236	0	0.00572634	0.0101721	0.00448963	0.014302	0	0.00509398	0.00729953	0	0.012189
RPL10A	0.0603148	0.0701377	0.132874	0.268128	0.208732	0.146525	0.267804	0.251558	0.290957	0.06787	0.0653377	0.0582732	0.153056	0.33715	0.133885	0.302611	0.108225	0.331655	0.315098	0.134049	0.205206	0.234596	0.0788397	0.338722	0.111512	0.121537	0.200954	0.078569	0.238293	0.162438	0.0976817	0.251103	0.0917997	0.130367	0.0563418	0.0810731	0.172724	0.127185	0	0.158067	0.231147	0.106602	0.253947	0.0283819	0.104224	0.121367	0.0985786	0.153475
TEAD3	0	0	0.00173615	0.00389957	0.00418993	0	0.00257993	0.00120686	0.00272885	0	0	0	0.00242055	0.0131647	0.0048418	0.00400757	0	0.00654495	0.00495647	0	0.00483818	0.00349258	0	0.00918422	0.00237799	0	0	0	0.00530821	0.00535145	0	0	0.00211737	0	0	0.00178634	0	0	0	0	0	0	0	0	0	0	0.00776667	0.0167711
TULP1	0	0	0.00460667	0	0	0.00308026	0	0	0	0	0	0	0	0	0	0	0	0.0023733	0	0	0	0.00568803	0	0	0.00266026	0	0	0	0.00284684	0	0	0	0	0.00661691	0	0	0.00523508	0	0	0.00701493	0	0	0	0	0	0	0	0.00405081
FKBP5	0.0384645	0.0537037	0.0519204	0.067991	0.0625036	0.0720872	0.0519335	0.0975768	0.054367	0.0280726	0.0280037	0.0352252	0.0359589	0.0424523	0.0623253	0.0247573	0	0.0300267	0.0468987	0.0255358	0.0303718	0.0353953	0.0729616	0.0377753	0.0434611	0.0311467	0	0.0477445	0.0817273	0.0649385	0.117112	0.104595	0.0778157	0.0391624	0.0220461	0.0312471	0.0356878	0.0814771	0	0.0117127	0.0380626	0.0371822	0.0742602	0.0215033	0.0422624	0.0873193	0.0292428	0.101824
ARMC12	0.00472629	0.00832594	0.00236261	0.00227924	0.00270463	0.0129141	0.00515812	0.00599773	0.00319254	0	0.00193011	0	0.00154048	0	0	0.00800415	0	0	0.00378983	0	0.00264882	0	0	0	0.00165727	0	0	0	0.00421365	0.00387514	0	0	0.00207351	0	0	0.00413374	0.00905385	0	0	0	0	0	0.0113202	0.00821388	0.00208499	0.00615454	0.00949286	0.00812116
CLPSL2	0	0	0	0	0	0	0	0	0	0	0	0	0	0	0	0	0	0	0	0	0	0	0.00419841	0	0.00241645	0	0	0	0	0	0	0	0	0	0	0	0	0	0	0	0	0	0	0	0	0	0	0
CLPSL1	0.00375746	0	0.00725463	0.012401	0.00369876	0.00706013	0.00291881	0.00439945	0.00406781	0.00264254	0	0.00738594	0	0.00504023	0.0120948	0.0114811	0	0.0037826	0	0	0.00313764	0.00229902	0	0	0	0	0	0.00297841	0.0101029	0.00421275	0	0.0138559	0.00233646	0.00505605	0	0.00421743	0.00300397	0	0	0.0157815	0.00835647	0	0.0108664	0	0.00606177	0.00483084	0.00778852	0
CLPS	0	0	0	0	0	0	0	0	0	0	0	0	0	0	0	0	0	0	0	0	0	0	0	0	0	0	0	0	0	0	0	0	0	0	0	0	0	0	0	0	0	0	0	0	0	0	0	0
LHFPL5	0.0317513	0.0466041	0.0332657	0.0456759	0.022889	0.026479	0.0246403	0.0456615	0.0270203	0.0282275	0.0226853	0.0395029	0.0228046	0.0685942	0.0484453	0.0396628	0	0.038984	0.0255977	0.0193464	0.0331159	0.0392749	0.00906018	0.0533986	0.048821	0.00852551	0	0.0295165	0.0312172	0.0204364	0.0928487	0.0405695	0.0374853	0.0378131	0.0285972	0.0486952	0.0289213	0.0509117	0	0.0331215	0.0254249	0.022564	0.059725	0.00433571	0.0237118	0.0395767	0.0120304	0.0137304
SRPK1	0.326464	0.279541	0.385428	0.351092	0.38349	0.29898	0.426163	0.369445	0.415578	0.40407	0.281296	0.28864	0.280214	0.476529	0.384703	0.380397	0.383365	0.369907	0.325903	0.313269	0.377256	0.437737	0.28596	0.419817	0.284922	0.267909	0.120147	0.31329	0.321384	0.338117	0.222974	0.437797	0.403548	0.474919	0.258648	0.326516	0.394058	0.373669	0	0.503553	0.416023	0.269361	0.422535	0.300789	0.3518	0.339825	0.323479	0.447069
SLC26A8	0.180472	0.103511	0.148663	0.176826	0.0997718	0.0979581	0.0566528	0.144058	0.170544	0.118184	0.105803	0.13889	0.0879095	0.279924	0.210405	0.174086	0	0.186404	0.125112	0.165278	0.201436	0.154074	0.0943058	0.132599	0.0752301	0.0616455	0.120147	0.0639348	0.151193	0.105705	0.0826863	0.212906	0.152727	0.15323	0.0611607	0.164461	0.120973	0.0847206	0	0.0795843	0.154486	0.158599	0.12298	0.0689003	0.0527605	0.168027	0.124906	0.0701168
MAPK14	0.601148	0.593849	0.664096	0.584758	0.582371	0.562417	0.690954	0.655267	0.673387	0.565041	0.639379	0.737224	0.565578	0.690646	0.687738	0.595433	0.203026	0.718994	0.612478	0.651145	0.732613	0.84055	0.547491	0.758068	0.702648	0.52798	0.748702	0.562502	0.701786	0.573788	0.566723	0.879087	0.670759	0.716908	0.640367	0.70626	0.643533	0.642459	0	0.684225	0.6833	0.494901	0.756925	0.514291	0.666667	0.696231	0.744881	0.788468
MAPK13	0.0409272	0.0434414	0.0539868	0.0438851	0.0664985	0.0416265	0.0711191	0.0743623	0.0658995	0.0130186	0.0420588	0.0411987	0.0372388	0.0893906	0.0474884	0.0923347	0.135482	0.0922867	0.0503611	0.037876	0.055631	0.130479	0.0565108	0.0515758	0.0464068	0.034964	0	0.0165078	0.0610116	0.0406328	0.0443883	0.088986	0.0867799	0.121615	0.0384264	0.0440847	0.0809153	0.0527781	0	0.0560187	0.0751368	0.0567556	0.124414	0.0609705	0.0863364	0.0634271	0.0549679	0.0567625
BRPF3	0.0625478	0.0843465	0.104701	0.108539	0.110917	0.166941	0.178682	0.119761	0.148303	0.120936	0.107562	0.0855189	0.0994664	0.138006	0.0956323	0.127781	0	0.154904	0.14088	0.110659	0.122205	0.175189	0.0833867	0.125344	0.145163	0.17857	0	0.069523	0.060898	0.129243	0.145673	0.147791	0.113558	0.136888	0.0367495	0.141285	0.131715	0.106658	0	0.107523	0.119016	0.0620306	0.0910726	0.0885897	0.0878603	0.121783	0.128644	0.208726
PNPLA1	0.00835669	0.0143888	0.0165812	0.0132699	0.00851637	0.00413502	0.0704937	0	0.0159553	0.011048	0.012233	0.0110395	0.00968277	0.008549	0.00860666	0	0	0.0101624	0.00672406	0.0160204	0.00887304	0.0295734	0.00731383	0.0224437	0.0147086	0.0128275	0	0	0.0115403	0	0	0.0374689	0.0101812	0.0315094	0	0.011272	0.0259762	0.00534268	0	0.0219722	0.0129787	0	0.00843412	0.00494878	0.0117579	0.0207605	0.0112288	0.0707329
ETV7	0.0188463	0.0271719	0.0142698	0.0119592	0.0143035	0.0194172	0.060035	0.0285787	0.00958337	0.0154023	0.016868	0.0253908	0.0240277	0.0418004	0.0367023	0.0144992	0	0.0384613	0.025567	0.00968084	0.00228836	0.0704041	0	0.0039757	0.0304173	0.0165326	0	0.0135112	0.0177983	0.0310325	0.01719	0.0543061	0.0250375	0.0457377	0.00731369	0.0200621	0.0127415	0.0205972	0	0.0186636	0.0155583	0.00958363	0.0231749	0.00433571	0.0217961	0.0318917	0.0150838	0.0189677
PXT1	0.0140018	0.00395795	0.0114405	0.0210409	0.0236753	0.016028	0.00922273	0.0100175	0.00580142	0	0.00743743	0.00823866	0	0.00630981	0.00694179	0.0133101	0	0.00841548	0.00586054	0.0124825	0	0.0159304	0	0.00918422	0.00428039	0	0	0.0195386	0.0192778	0.00406283	0	0.0110736	0.00444668	0.0138106	0.0143013	0.0198224	0.0164691	0.00728414	0	0.0251953	0.00691396	0.0128986	0	0	0.0125858	0.0193128	0.00345323	0.0354289
KCTD20	0.195774	0.200013	0.23538	0.258277	0.249267	0.239796	0.246227	0.284194	0.333464	0.246475	0.238408	0.269593	0.24699	0.397594	0.239615	0.277224	0.116188	0.293277	0.314949	0.247336	0.278826	0.378572	0.200426	0.328943	0.283463	0.212253	0	0.210127	0.30526	0.177471	0.20374	0.396783	0.259356	0.263859	0.237079	0.322683	0.204097	0.146169	0	0.254199	0.342482	0.152744	0.25736	0.158106	0.234622	0.213198	0.284592	0.243486
STK38	0.276016	0.385513	0.449922	0.350129	0.398735	0.316925	0.440002	0.448169	0.397288	0.456675	0.415355	0.320688	0.366251	0.409904	0.470194	0.432754	0.0961213	0.315588	0.327406	0.340929	0.433594	0.466774	0.307565	0.484889	0.360727	0.269055	1.06708	0.237372	0.376231	0.302891	0.302209	0.475763	0.404387	0.494788	0.265731	0.395722	0.438611	0.354695	0	0.491347	0.424628	0.301178	0.495031	0.284935	0.378569	0.266691	0.399872	0.424701
SRSF3	0.175308	0.128972	0.190892	0.195461	0.22225	0.328773	0.369164	0.234106	0.20848	0.152521	0.24877	0.204668	0.236625	0.198801	0.133459	0.215473	0.218723	0.142892	0.296477	0.163401	0.250669	0.197076	0.121434	0.275078	0.294626	0.144032	0	0.166139	0.180592	0.171386	0.122266	0.176432	0.172745	0.208942	0.0946811	0.163318	0.187604	0.168265	0	0.150656	0.185293	0.0808216	0.144948	0.241577	0.237643	0.189816	0.108793	0.220344
CDKN1A	0.00206697	0	0.00944542	0	0	0	0.00553018	0.00260783	0.00363444	0	0	0	0.013654	0	0	0	0	0	0	0	0	0.00655842	0	0	0.00523669	0	0	0	0.00217427	0.00489143	0	0.00790629	0	0	0	0	0.00156255	0	0	0.00464471	0	0	0.0157361	0.00317986	0.00523543	0.0237161	0	0
RAB44	0.00796457	0	0.00284762	0.00202164	0	0.007154	0.00280275	0.00455295	0.00478445	0	0	0.00155861	0	0.0060707	0	0.0114634	0	0.00261611	0	0	0.00228836	0.00264088	0.00546034	0	0.00201038	0	0	0.00917581	0.00457422	0	0	0	0.00355574	0	0	0.00183331	0.00231471	0	0	0.00728912	0	0.00606758	0	0	0.00368747	0	0	0.00810566
CPNE5	0.221646	0.19458	0.288157	0.182127	0.188695	0.170657	0.338097	0.299923	0.242432	0.163855	0.199434	0.202542	0.233526	0.303377	0.191987	0.162389	0.414409	0.347007	0.235334	0.256608	0.212719	0.464213	0.228722	0.28794	0.203771	0.154183	0.120147	0.219477	0.272845	0.19936	0.281082	0.412264	0.384713	0.342998	0.216813	0.229367	0.321962	0.248098	0	0.176129	0.194835	0.206018	0.317971	0.107501	0.246653	0.406156	0.271947	0.2646
PPIL1	0.0446084	0.0262214	0.101349	0.0723353	0.0513444	0.0530047	0.0984798	0.0943003	0.114018	0.0401981	0.0396931	0.04324	0.0764585	0.0988445	0.0575316	0.0541899	0	0.100232	0.113772	0.0683504	0.0889209	0.0974175	0.0431016	0.071815	0.0573999	0.0164299	0	0.0498747	0.0750108	0.0608173	0.0298408	0.0645782	0.0716986	0.0844895	0.0549319	0.0645578	0.0639416	0.0326151	0	0.0864398	0.0867049	0.0474684	0.0808008	0.0508022	0.0498693	0.0774295	0.0510492	0.0474628
C6orf89	0.350116	0.317259	0.408768	0.351953	0.308781	0.324815	0.394861	0.42467	0.45203	0.375319	0.356698	0.333693	0.35581	0.431126	0.353724	0.364465	0.19551	0.434837	0.443716	0.348482	0.415445	0.490092	0.229875	0.451523	0.335713	0.280836	0.831706	0.196058	0.29593	0.283319	0.193807	0.448281	0.423994	0.417437	0.264276	0.427357	0.363544	0.300531	0	0.352751	0.386376	0.245254	0.376899	0.280377	0.320678	0.353125	0.312401	0.340081
PI16	0.0027113	0.00271453	0.00302685	0.00565899	0.00331904	0	0	0.00188634	0.00292805	0	0.00485249	0	0.00181517	0	0	0	0	0	0	0	0	0	0	0	0	0.00896925	0	0	0.00172389	0.00976111	0	0	0.00301088	0.00625537	0	0	0	0	0	0	0	0	0.00476686	0	0.00716711	0.00639943	0	0.00643979
MTCH1	0.363575	0.397384	0.510103	0.449576	0.448773	0.46011	1.24872	0.619892	0.631694	0.384946	0.303545	0.322979	0.461065	0.664461	0.470949	0.454466	0.301583	0.365777	0.74847	0.466833	0.501243	0.598881	0.320053	0.570125	0.666398	0.426933	0	0.382629	0.704246	0.377086	0.390084	0.78749	0.476411	0.480414	0.228753	0.325598	0.553682	0.485885	0	0.399438	0.3594	0.308936	0.658894	0.446844	0.6155	0.51303	0.366367	1.09602
FGD2	0	0	0.00303356	0	0	0	0.00291407	0.00312991	0.00113552	0.0037554	0	0.00385634	0.00430633	0	0	0	0	0	0	0	0	0.00196604	0	0	0.00336207	0	0	0	0.00327921	0.00354242	0	0.00367552	0.00146594	0	0	0.00198883	0	0.00268901	0	0	0	0	0.00358995	0	0.00502936	0	0	0
PIM1	0.0324945	0.00610051	0.0244324	0.00951277	0.0136825	0.0188352	0.0501186	0.0121881	0.0271154	0.00324765	0.0356156	0.0264982	0.0128429	0.014123	0.00618974	0.00493476	0	0.0249731	0.0298279	0.0119901	0.0178765	0.0254343	0.0237389	0.0299831	0.0266882	0.00408895	0	0.0107425	0.0150592	0.0347404	0.018963	0.0321382	0.0179949	0.0194161	0.0132458	0.0118003	0.0224759	0.0439668	0	0	0.0110468	0.00752361	0.0231156	0.0229339	0.0244796	0.0222382	0	0.0270539
TMEM217	0.00650261	0.0140129	0.0267013	0.0238206	0.0189607	0.0154573	0.00612542	0.0421937	0.0233797	0.0296894	0.0203593	0.0184527	0.0227885	0.0549613	0.0200824	0.03713	0	0.044016	0.0296403	0.0100922	0.0131219	0.0193195	0.00944186	0.0231342	0.0234914	0.00648074	0	0.0163823	0.0235281	0.0280338	0.00769024	0.0161907	0.0273774	0.0221086	0.00877218	0.0268396	0.0169781	0.0160178	0	0.00977872	0.0254826	0	0.0176088	0.0150603	0.0186299	0.0253603	0.0241322	0.0748912
TBC1D22B	0.15084	0.220036	0.296312	0.213282	0.234504	0.214054	0.177858	0.241816	0.275278	0.256324	0.2397	0.196949	0.26524	0.305693	0.254426	0.293643	0.365375	0.182903	0.213686	0.267223	0.239015	0.276253	0.192504	0.274563	0.24782	0.238538	0	0.151421	0.18996	0.157098	0.251628	0.309939	0.238821	0.31045	0.0799356	0.288197	0.225908	0.157614	0	0.254864	0.330244	0.175072	0.203857	0.139513	0.195076	0.223145	0.366456	0.2538
RNF8	0.18276	0.269917	0.270069	0.190118	0.189697	0.244262	0.347949	0.288791	0.273861	0.212955	0.201789	0.213075	0.197168	0.397163	0.269992	0.24343	0.233002	0.281572	0.253636	0.229508	0.265033	0.312023	0.193003	0.391606	0.218337	0.216066	0.584403	0.109818	0.236879	0.111668	0.135085	0.285536	0.259934	0.186974	0.1496	0.23958	0.241902	0.242985	0	0.169368	0.285342	0.186574	0.235685	0.163145	0.214537	0.207552	0.353716	0.315551
CMTR1	0.12858	0.151598	0.196161	0.156278	0.165402	0.141847	0.141769	0.226164	0.227979	0.141405	0.134329	0.111959	0.18899	0.241823	0.19652	0.213555	0	0.162508	0.191251	0.17885	0.207377	0.229872	0.110072	0.225643	0.160479	0.134053	0	0.12038	0.194785	0.142451	0.126375	0.331356	0.181416	0.113936	0.09289	0.170665	0.137184	0.0969099	0	0.176712	0.179541	0.150181	0.209425	0.125548	0.194734	0.207503	0.231793	0.127965
CCDC167	0.0117435	0.0231191	0.0367354	0.0605386	0.0493972	0.047631	0.0800653	0.0670273	0.0738068	0.040226	0.0286016	0.0314986	0.0518719	0.0835046	0.0132302	0.0435996	0	0.0183373	0.0748192	0.0386861	0.0542063	0.0496516	0.0223882	0.0688905	0.0164525	0.0190398	0	0.02098	0.0827361	0.0399919	0.0548205	0.0656232	0.0318184	0.0597626	0.0144901	0.0390394	0.047021	0.0253771	0	0.0577658	0.0497045	0.0118413	0.0213236	0.0236006	0.0647962	0.0510523	0.0510714	0.0635651
MDGA1	0.184174	0.239283	0.361273	0.282544	0.265519	0.256894	0.516723	0.395317	0.309047	0.37903	0.345768	0.336309	0.364647	0.340728	0.347573	0.320202	0.350046	0.256413	0.340172	0.245227	0.215497	0.424411	0.299025	0.337365	0.255626	0.15265	0.120147	0.17959	0.245878	0.221434	0.265797	0.278138	0.401841	0.306753	0.246004	0.342725	0.463888	0.41768	0	0.340315	0.406619	0.265787	0.201897	0.281267	0.327173	0.466411	0.514902	0.268359
ZFAND3	1.28907	1.59607	1.67571	1.53885	1.58831	1.52627	1.68609	1.5488	1.54101	1.62009	1.4551	1.44223	1.45418	1.53738	1.48071	1.68557	0.939645	1.56868	1.48368	1.57524	1.59677	1.64883	1.39488	1.51516	1.50369	1.43096	1.46016	1.53849	1.53098	1.5963	1.39279	1.40006	1.62742	1.74334	1.28422	1.56537	1.67364	1.56571	0	1.55109	1.68041	1.4569	1.50041	1.69083	1.58816	1.8013	1.66041	1.80981
BTBD9	1.52151	1.74097	1.68546	1.49264	1.57269	1.51041	1.65991	1.70986	1.54616	1.70127	1.54225	1.72067	1.54904	1.65503	1.74803	1.62586	1.2029	1.58955	1.55243	1.64478	1.60016	1.63302	1.52806	1.69275	1.46085	1.50682	1.20404	1.5965	1.33039	1.71217	1.5718	1.39804	1.68173	1.71433	1.46691	1.73332	1.69595	1.57089	0	1.54688	1.65623	1.81889	1.42562	1.65781	1.68497	1.895	1.83503	1.74004
GLO1	0.227642	0.23026	0.269807	0.214513	0.1756	0.255023	0.338792	0.277169	0.282922	0.194636	0.234236	0.190426	0.221713	0.253109	0.180665	0.223246	0	0.172947	0.288338	0.158493	0.219887	0.332281	0.167042	0.268111	0.24516	0.186183	0.458742	0.298027	0.302627	0.154156	0.21502	0.329893	0.230607	0.230287	0.15583	0.128992	0.193372	0.169577	0	0.139662	0.238674	0.178307	0.320035	0.208156	0.194397	0.300974	0.20806	0.301301
DNAH8	0.0168944	0.0148468	0.0222531	0.0228329	0.0191983	0.00383296	0.00908426	0.00949014	0.0234688	0.0123053	0.0102326	0.00332732	0.00908733	0.0655165	0.005468	0.0197012	0	0.0293623	0.0191117	0.0193246	0.0246778	0.0142037	0.00855642	0.019516	0.0260505	0.0144565	0	0.00368587	0.0379507	0.00301263	0	0.01986	0.00749354	0.00661691	0	0.0218006	0.0222529	0.00260933	0	0.0108102	0.0331514	0.00896667	0.00589495	0.00893747	0.00367557	0.0110319	0.012251	0.136706
GLP1R	0.00721016	0	0.00121602	0.00275199	0	0.012512	0	0.0014624	0.011954	0.00753597	0.003889	0.00315121	0.00143718	0	0.0109463	0.00375703	0	0.00361325	0.0146055	0.00873744	0.00697742	0.0116519	0	0.00394797	0.00166443	0	0	0	0	0	0.00557051	0.00900039	0.00352151	0	0	0.00908892	0	0.00197924	0	0.0130741	0.00979407	0	0	0	0.00140335	0.0164569	0.0120372	0.0119097
SAYSD1	0.0249779	0.0423927	0.0404373	0.030354	0.0519157	0.0361787	0.0687903	0.0579708	0.0668809	0.061599	0.0486024	0.0494758	0.0494952	0.0537838	0.0268491	0.0481572	0	0.0326296	0.0561325	0.0381592	0.0575199	0.0789204	0.0348926	0.0769994	0.0794823	0.0431823	0	0.0406008	0.0324958	0.0321165	0.010628	0.0335506	0.0556368	0.0716997	0.0407249	0.0345388	0.0320014	0.0127945	0	0.0483475	0.0254055	0.026	0.0144423	0.0279926	0.0360304	0.0744954	0.0268289	0.124114
KCNK5	0.00251833	0	0.00142697	0.00251149	0	0	0	0.00166696	0.00120082	0	0	0	0	0	0.00288545	0	0	0.00246717	0	0	0	0	0	0.00622416	0.00407103	0	0	0	0	0	0	0	0	0	0	0	0.00344014	0	0	0	0	0.00702295	0	0	0	0	0	0.00324049
KCNK17	0	0	0	0.00341292	0.00251685	0	0	0	0.000895485	0	0	0	0	0	0	0.00548252	0	0	0.00431948	0.00232144	0	0.00241602	0	0	0	0	0	0	0.00793453	0	0	0.00429494	0.00252969	0	0	0.00298408	0.00164229	0	0	0	0	0	0	0.00585863	0.00430723	0	0	0.00238176
KIF6	0.124019	0.0836796	0.0821164	0.0654423	0.141468	0.0992678	0.0446408	0.101753	0.0865258	0.220749	0.113522	0.114918	0.0968253	0.0523229	0.184259	0.0465279	0	0.150128	0.0975369	0.100117	0.133752	0.0824099	0.141869	0.212667	0.11895	0.143948	0	0.0791278	0.106392	0.108694	0.0309601	0.0950692	0.130409	0.104072	0.178413	0.10418	0.0675136	0.13333	0	0.076915	0.107548	0.0396755	0.158447	0.056259	0.0674313	0.0284612	0.121037	0.0653638
DAAM2	0.0379427	0.058933	0.0392672	0.0759119	0.0839919	0.104813	0.0250649	0.0670863	0.147031	0.0954237	0.0630405	0.0253621	0.059829	0.158721	0.092584	0.0759925	0	0.114401	0.0584554	0.124439	0.106255	0.0325237	0.0760613	0.0757422	0.0428067	0.0433563	0	0.01808	0.032276	0.0591135	0.025764	0.0261923	0.045107	0.090622	0.0639684	0.107101	0.0790351	0.037778	0	0.0687288	0.0794157	0.0150738	0.0337571	0.00723094	0.072096	0.0511196	0.0672043	0.0495361
MOCS1	0.016772	0.00596266	0.0191331	0.0128963	0.0181294	0.0215331	0.028608	0.0170489	0.0173534	0.00976466	0.0312649	0.0355851	0.015542	0.0200454	0.0235919	0.0266119	0	0.021693	0.0223704	0.0274824	0.0346913	0.0401336	0.0110419	0.030165	0.0122213	0.00653141	0	0.0309686	0.00618471	0.0184498	0.031213	0.00826263	0.0276529	0.0334271	0	0.024562	0.0258684	0.0494917	0	0.0584577	0.02777	0.0330211	0.0289128	0.00365973	0.0362523	0.0108645	0.0347795	0.0640483
LRFN2	0.235732	0.366982	0.33771	0.188156	0.217201	0.169992	0.446257	0.281646	0.357371	0.388351	0.419625	0.292918	0.244478	0.484731	0.30356	0.19617	0.124268	0.505378	0.383646	0.361949	0.244377	0.451136	0.40501	0.39063	0.211638	0.214369	0	0.274203	0.20331	0.362179	0.437645	0.428465	0.414242	0.506121	0.315318	0.260148	0.533686	0.447816	0	0.330747	0.255322	0.295294	0.282852	0.255999	0.310039	0.753201	0.391643	0.47899
UNC5CL	0.00545527	0.00785433	0	0	0	0	0.00248422	0	0	0	0	0	0	0	0	0.00458107	0	0	0.00791357	0	0	0	0	0.00763904	0	0	0	0	0.00170364	0	0.0117395	0	0	0	0	0.00267518	0	0	0	0.00523473	0	0	0.00494039	0	0	0	0	0.00286483
OARD1	0.117902	0.0744275	0.0901069	0.0857901	0.0609371	0.110956	0.107323	0.109502	0.106938	0.0503066	0.0701833	0.0575552	0.0347303	0.154968	0.0991132	0.0860561	0.116188	0.111962	0.104282	0.071439	0.0700557	0.180791	0.0536329	0.0918843	0.0874634	0.0678617	0	0.0613955	0.111881	0.0988067	0.0381105	0.136151	0.0633713	0.0590828	0.0411771	0.0573251	0.0903822	0.02285	0	0.0545454	0.0553567	0.0297403	0.0840648	0.0767557	0.0825593	0.0824541	0.0699114	0.250772
APOBEC2	0.00329992	0	0.00107371	0.00989235	0.00931098	0	0.00466405	0.00292259	0.00834861	0.00712381	0	0	0	0.00632272	0.00258407	0.0166848	0	0.00713357	0.0112153	0	0.00261877	0.0203238	0	0.0160747	0	0	0	0.00514065	0.00906297	0	0	0.00802497	0.00371091	0.00917295	0	0.00191419	0.0015931	0	0	0.00389352	0.00190192	0	0.0121079	0	0.00572375	0.00992048	0.00507859	0.0131605
NFYA	0.0317253	0.0265914	0.0396684	0.0357027	0.0313265	0.0335018	0.0692271	0.0602476	0.0537244	0.0503383	0.0385365	0.0196792	0.0415951	0.0659621	0.0294718	0.0204123	0.116188	0.0316011	0.0438456	0.0374946	0.0382891	0.03949	0.0388045	0.0457212	0.0436904	0.0372057	0	0.0320296	0.0590539	0.0390591	0.045545	0.0348108	0.0546537	0.0813422	0.0165804	0.0536792	0.0322881	0.0680279	0	0.0483167	0.0463017	0.0666849	0.0478548	0.0654546	0.0595292	0.0557608	0.0407196	0.0729248
TREML1	0	0	0	0	0	0	0	0	0	0	0	0	0.00385648	0	0	0	0	0	0	0	0	0	0	0	0.00259745	0	0	0	0.00431864	0	0.00764654	0	0	0	0	0	0	0	0	0	0	0	0	0	0	0	0	0
TREM2	0	0	0	0.00383283	0	0	0	0.00619711	0.00194612	0	0	0	0	0.00620252	0	0	0	0	0	0	0	0.00196604	0	0	0	0	0	0	0	0	0	0	0.00733481	0	0	0.00631962	0	0.0129355	0	0	0	0.0075547	0	0	0	0	0	0.00333696
TREML2	0	0	0	0.00210448	0	0	0	0.00188326	0	0	0	0	0	0	0	0	0	0	0	0	0.00364679	0	0	0	0	0	0	0	0	0	0	0	0	0	0	0	0.00170711	0	0	0	0	0	0	0	0	0	0	0
TREM1	0	0	0	0	0	0	0	0	0	0	0	0	0	0	0	0	0	0	0	0	0	0	0	0	0	0	0	0	0	0	0	0	0	0	0	0	0	0	0	0	0	0	0	0	0	0	0	0
NCR2	0	0.00473005	0	0	0	0	0	0	0	0	0	0	0	0	0	0	0	0	0	0	0	0	0	0	0	0	0	0	0	0.00404416	0	0	0	0	0	0	0	0	0	0	0	0	0	0	0	0	0	0
FOXP4	0.0210895	0.0275271	0.0207222	0.0342763	0.0107836	0.00695187	0.0323614	0.012028	0.0297648	0.0197375	0.01282	0.00764346	0.0116289	0.0132777	0.00882893	0.0223071	0	0.0129167	0.0277457	0.0205872	0.0166626	0.027199	0.0110008	0.0346845	0.0204433	0.0247127	0	0.01366	0.0183625	0.0258485	0.0363123	0.0242385	0.0226681	0.0322428	0	0.0214472	0.0181152	0.00812808	0	0.0374073	0.0155592	0.0173535	0.0194779	0.0106252	0.027712	0.0051541	0.0105017	0.0362896
MDFI	0	0	0	0	0	0	0	0	0.00124547	0	0	0	0	0.00480678	0.00233657	0	0	0	0	0	0	0	0	0	0	0.00475757	0	0	0	0	0	0	0	0	0	0	0	0	0	0	0	0.00450167	0	0	0	0	0	0
TFEB	0.0252428	0.0172364	0.0321472	0.0161538	0.0360013	0.0297745	0.0388549	0.042431	0.0338841	0.0431055	0.0123086	0.0172028	0.0263132	0.0571172	0.0186003	0.027797	0	0.0529873	0.0237725	0.047534	0.0489076	0.0667535	0.0314076	0.0593071	0.0126733	0.012632	0	0.0140783	0.0291254	0.0143471	0.0413235	0.0362095	0.0340025	0.0172952	0.0201762	0.0216608	0.0718774	0.0126293	0	0.0509647	0.0111001	0.0349282	0.0216466	0.0404141	0.0308765	0.063223	0.0503896	0.0886049
PGC	0.00499121	0	0.00766879	0.00509912	0.00260214	0.00270916	0.00159179	0.00822487	0.00349419	0	0.00414362	0	0.00235933	0.0167938	0.00466922	0.0170991	0	0.0125017	0	0.00280478	0.0026505	0.00945343	0	0	0.005082	0.00442764	0	0	0.00213638	0	0	0.00811248	0.00744015	0	0	0.00903012	0	0	0	0.00552789	0.00903483	0	0.0112725	0	0	0.0289448	0	0.0640016
FRS3	0.0490983	0.109029	0.0787879	0.0804973	0.0678638	0.0527444	0.0766793	0.143938	0.117654	0.0644395	0.0618746	0.0710671	0.126386	0.172805	0.114888	0.069349	0	0.0740651	0.0844061	0.094174	0.121967	0.116553	0.0491094	0.112443	0.0651669	0.0736864	0	0.050668	0.0651681	0.0583033	0.0611361	0.169074	0.123455	0.122591	0.0206812	0.0771305	0.0483654	0.078864	0	0.0728918	0.108247	0.0780428	0.117492	0.0662091	0.107432	0.094557	0.0888403	0.0918587
AL365205.1	0.0189669	0.0137075	0.0162822	0.0147509	0.00819829	0.0217105	0.00625553	0.00967976	0.0223722	0.00434313	0.00620617	0.0101713	0.00357829	0.0122589	0.0144891	0.0232665	0	0.010122	0.0206546	0.0024442	0.0190886	0.0178224	0.0081171	0.00408415	0.0150025	0	0	0.0156257	0.011113	0.0149292	0.00418993	0.00973357	0.0180635	0.01593	0	0.0157654	0.0129001	0.0185797	0	0.0206013	0.0406731	0.0245614	0.0184679	0	0.0116465	0.0472231	0.0096558	0.0671632
USP49	0.40329	0.469882	0.441793	0.35039	0.430395	0.342813	0.3532	0.444417	0.399415	0.317068	0.348192	0.313317	0.311375	0.429437	0.403665	0.496218	0.0685803	0.467487	0.31138	0.388869	0.443539	0.527926	0.307144	0.476541	0.33255	0.324317	0.200954	0.298365	0.394375	0.392412	0.181624	0.541325	0.476202	0.428193	0.358529	0.469333	0.401724	0.482388	0	0.410507	0.394114	0.35141	0.44485	0.268592	0.423005	0.692649	0.468272	0.351602
MED20	0.0117831	0.0266647	0.00785156	0.00940459	0.0146296	0.0308836	0.0067988	0.0271081	0.018288	0.0379673	0.0335723	0.0169571	0.00971457	0.0310949	0.0085084	0.021598	0	0.01949	0.0241493	0.0123933	0.0213925	0.0304374	0.0128168	0.05421	0.0259299	0.0325962	0	0.0325434	0.0270492	0.0210456	0.0153696	0.0236559	0.0333371	0.0184247	0.0234459	0.0214322	0.0205433	0.00581353	0	0.0146505	0.0266979	0.00826517	0.017383	0.0101454	0.0241377	0.0406066	0.0341612	0.0290517
BYSL	0.0184823	0.0123325	0.0152393	0.0125123	0.0131111	0.0149915	0.0201233	0.00374513	0.0129086	0.00814356	0.0112376	0.00705393	0.00611603	0.0374034	0.0135938	0.013436	0	0.0149961	0.0188596	0.0208777	0.00662744	0.0167731	0.00445743	0.0238066	0.00451381	0.0140572	0	0.0154963	0.00757897	0	0.0253482	0.0179683	0.0108861	0.00666696	0.00656362	0.00951816	0.00759456	0.0183914	0	0.00641148	0.0195144	0.00476388	0.00932389	0	0.0155498	0.0168879	0.0095584	0.0231946
CCND3	0.122383	0.171971	0.223069	0.181059	0.117827	0.121099	0.230597	0.224946	0.181524	0.121816	0.107344	0.160073	0.140496	0.233959	0.159346	0.178512	0.270803	0.103942	0.150132	0.0927683	0.108062	0.243971	0.122138	0.134477	0.231266	0.0973476	0	0.220966	0.176743	0.17505	0.243947	0.186541	0.232179	0.131333	0.11776	0.165828	0.254821	0.242806	0	0.173063	0.192936	0.163143	0.152517	0.0960435	0.258422	0.290226	0.172298	0.24538
TAF8	0.0438562	0.124573	0.110441	0.0603915	0.0826126	0.0481511	0.0805953	0.114648	0.12577	0.0792628	0.0944178	0.0644161	0.0431847	0.0812307	0.100542	0.117034	0	0.122914	0.117352	0.0660296	0.086944	0.136157	0.079347	0.095036	0.0805693	0.056878	0	0.0544703	0.0695013	0.0655557	0.0583779	0.120126	0.103545	0.0735579	0.0454288	0.0765033	0.118094	0.135255	0	0.104759	0.112211	0.0724616	0.0733404	0.0563849	0.104076	0.0839434	0.151999	0.0755299
C6orf132	0.00364557	0.00545264	0.00854071	0.0052287	0.00911291	0.00519328	0.00672904	0.00203243	0.00940812	0.00831786	0.00106221	0.00795652	0.00378133	0.00913983	0.00427518	0.00407203	0	0	0.00873341	0.0052299	0	0.00881741	0	0.0219385	0.00320447	0	0	0.00563078	0.0222563	0.00486321	0.004617	0.0106534	0.00250728	0	0	0.00401913	0.00261299	0	0	0	0	0	0.0119399	0	0.00140335	0.0133278	0.00985301	0.0121305
GUCA1A	0.00804754	0.00289222	0.00784293	0.00900769	0.0101378	0.00339643	0.0108234	0.00546519	0.0267429	0.00309657	0.00527146	0	0	0.0136966	0	0	0	0.0163736	0.017804	0.00942808	0.00744107	0.0101924	0	0.015839	0.0199043	0.00408895	0.322478	0	0.0152331	0.00232295	0	0.011843	0.0136794	0.00873413	0.00516373	0	0.00556485	0.00390479	0	0.00474678	0.0127215	0.00824389	0.0162853	0	0.0118147	0	0	0
GUCA1B	0.0396134	0.0374988	0.0472794	0.0392357	0.0449447	0.0249152	0.0566512	0.0246358	0.0353431	0.0460131	0.049475	0.0346987	0.0549586	0.0272155	0.0321987	0.0328084	0	0.0375344	0.0289345	0.0307868	0.0615157	0.0600574	0.0290531	0.0464614	0.0496348	0.0243155	0	0.0343911	0.0684045	0.0177952	0.0322214	0.0678843	0.0584293	0.0652793	0.0132342	0.0322933	0.0459538	0.0334592	0	0.0489637	0.039769	0.0611805	0.0382769	0.0326128	0.0231039	0.00987105	0.0257048	0.12978
MRPS10	0.0504846	0.0438345	0.0783571	0.0692084	0.0590904	0.0710883	0.146859	0.081308	0.120614	0.0715662	0.0682821	0.0626373	0.0768953	0.069577	0.0573289	0.116769	0	0.0738719	0.133834	0.0424466	0.0669085	0.105985	0.0318437	0.131519	0.084814	0.0574573	0.120147	0.0511709	0.0675513	0.0342504	0.0387816	0.107726	0.0857014	0.0733736	0.0240053	0.0810689	0.0684833	0.0790213	0	0.069804	0.0880459	0.0483463	0.0618945	0.0754983	0.0794686	0.0602164	0.0486973	0.0982538
TRERF1	0.91636	1.03726	1.23266	0.985353	1.0216	0.910321	1.33147	1.19095	1.16543	1.10572	0.956703	1.07989	1.01156	1.23721	1.31053	1.05714	0.704577	1.25471	0.941003	1.021	1.09881	1.37797	1.06085	1.08766	0.960034	0.856805	0.351839	0.942874	0.868712	0.968044	1.02963	1.1283	1.19855	1.16461	0.932502	1.20063	1.23327	1.24731	0	1.09272	1.20103	0.976791	1.07492	1.09957	1.15838	1.26019	1.32544	1.28159
UBR2	0.786797	0.805097	1.03062	0.972448	1.01233	0.941082	1.40418	0.936088	0.982885	0.941554	0.764794	0.808864	0.751467	1.08601	0.878405	1.01537	0.473599	1.00675	0.828018	0.893828	0.996964	1.23205	0.646579	1.03813	1.04716	0.814084	0.500834	0.898198	1.23259	0.867449	0.531501	1.18276	1.08645	1.12365	0.815728	0.865766	1.10645	0.884875	0	0.953713	1.0921	0.881802	1.12038	0.98268	0.969669	0.918233	1.00157	1.36931
PRPH2	0.00467558	0.0291172	0.0124657	0.028238	0	0.0236317	0.014124	0.0116776	0.018829	0.0167296	0.0159652	0.0260628	0.0105165	0.0199958	0.00419001	0.0120605	0	0.0260837	0.00220286	0.00407752	0.0135689	0.00278374	0	0.0309886	0.0138824	0.0173551	0	0	0.0175486	0.00954734	0	0.0171802	0.00800354	0.00675334	0.00731369	0.014992	0.011305	0	0	0.00368779	0.0078475	0.0160966	0.0235052	0	0.00470876	0	0.00484541	0
TBCC	0.0277441	0.0174593	0.0509805	0.055507	0.0468913	0.044164	0.114927	0.0633452	0.0719535	0.0281671	0.0538967	0.0315385	0.0475495	0.0597544	0.0303133	0.0594793	0.161373	0.0302524	0.118434	0.0621254	0.0320766	0.0686687	0.00909738	0.0530534	0.0946563	0.0439858	0	0.0808166	0.074232	0.0194325	0.0399821	0.0932695	0.0374415	0.0842634	0.040325	0.0466855	0.0444836	0.0276882	0	0.0267368	0.0414688	0.0128247	0.0612885	0.0335807	0.0387893	0.0458266	0.0300503	0.0926612
BICRAL	0.838056	1.04093	1.04934	0.930681	0.912124	0.826512	0.773309	1.026	1.02416	0.902727	0.848397	0.93253	0.856467	1.12641	1.06867	0.990253	0.486651	1.08986	0.827998	1.01243	0.957972	1.0853	0.78694	1.00662	0.821541	0.889525	0.200954	0.716486	0.852879	0.877546	0.683465	1.17018	1.03331	1.03876	0.776246	1.09365	0.95723	0.890589	0	0.886251	1.03138	0.729789	1.11493	0.711999	0.852416	1.02774	1.15878	0.795062
RPL7L1	0.163249	0.152248	0.245101	0.176826	0.200211	0.183813	0.369949	0.252498	0.359473	0.21632	0.213944	0.188152	0.215633	0.283205	0.235093	0.267604	0.297205	0.224436	0.373125	0.172811	0.25025	0.404133	0.200803	0.38169	0.211459	0.225165	0.120147	0.0630386	0.215602	0.113884	0.0848071	0.311048	0.244551	0.371226	0.102693	0.230168	0.19628	0.14587	0	0.329163	0.240953	0.0908773	0.241228	0.0894532	0.168399	0.254654	0.164546	0.293606
C6orf226	0.0276032	0.0103593	0.0351127	0.0653624	0.0397397	0.0290051	0.062671	0.0400346	0.0576532	0.0133637	0.0425591	0.0138469	0.0249929	0.0392065	0.020991	0.0451056	0	0.0335103	0.0416245	0.0189319	0.0399965	0.054197	0.00264899	0.0709573	0.0328333	0.0137909	0	0.0203368	0.0636938	0.0155839	0.0187053	0.0453051	0.0297657	0.0453291	0	0.0194717	0.0218152	0.0296992	0	0.0302741	0.0232322	0.0405837	0.0531205	0.0109474	0.0473241	0.0743496	0.00465383	0.0323784
PTCRA	0	0	0.00536321	0.00303282	0.00426713	0.00314305	0.00243001	0	0	0	0	0	0	0	0.00359046	0	0	0	0.00264444	0	0	0.00146946	0	0	0.00232614	0	0	0	0.00184509	0	0.00345192	0	0.000928155	0.0055155	0	0.00363878	0.00224308	0	0	0.00772027	0	0	0	0	0	0	0	0.00353473
CNPY3	0.0594685	0.0427368	0.0670858	0.0804628	0.0451836	0.0433641	0.121957	0.083693	0.0950297	0.0520977	0.0670038	0.0659332	0.0523907	0.113389	0.0406848	0.0744185	0	0.0745899	0.101455	0.087828	0.0804136	0.0906251	0.0937891	0.121197	0.1015	0.0506118	0	0.0560383	0.0748403	0.0378088	0.0911217	0.0942327	0.0674572	0.0604867	0.00516373	0.0560946	0.0608524	0.113272	0	0.0884187	0.0777946	0.01289	0.0711958	0.0631269	0.0566797	0.0626812	0.115706	0.0456734
GNMT	0.00561205	0.00547709	0.0062622	0.00684851	0.0156107	0.00851091	0.010201	0.0213445	0.00337125	0.0188017	0.00184087	0.00694915	0.0117706	0.0303048	0.0304804	0.00280291	0	0	0.0111437	0.0144166	0.00814956	0.00621421	0.00360195	0.00839254	0.00183767	0	0	0	0.00721172	0.00356547	0.00916872	0.00980539	0.0171247	0.0157373	0	0.0160816	0.0104351	0.0029172	0	0.0201983	0.00955141	0.00660428	0	0	0.00906264	0	0.00834965	0
PEX6	0.139192	0.163276	0.274833	0.232585	0.213638	0.148608	0.281563	0.239614	0.359706	0.168686	0.163371	0.149062	0.178686	0.343234	0.254851	0.278903	0	0.283888	0.300144	0.250704	0.237372	0.3117	0.2078	0.260014	0.179116	0.171455	0	0.171793	0.262278	0.239263	0.167681	0.386656	0.256859	0.32655	0.0359174	0.263507	0.248416	0.237453	0	0.194029	0.264266	0.171693	0.305071	0.196409	0.181327	0.220249	0.24426	0.28425
PPP2R5D	0.11466	0.153461	0.105767	0.117654	0.136298	0.146257	0.150689	0.170254	0.157749	0.137701	0.124583	0.121661	0.0989363	0.152691	0.170179	0.122045	0	0.151909	0.167686	0.132784	0.138043	0.15184	0.0675407	0.198304	0.192531	0.107026	0	0.132473	0.129655	0.109652	0.0888316	0.158002	0.123788	0.146312	0.0294395	0.121569	0.124454	0.0886523	0	0.140179	0.107209	0.0738678	0.151437	0.0959259	0.154438	0.111514	0.134941	0.146172
MEA1	0.0293897	0.0460227	0.0318412	0.0677481	0.0389113	0.0277185	0.0837457	0.05689	0.0683656	0.0294682	0.0435173	0.0191002	0.0509038	0.0429841	0.0265288	0.0573763	0	0.0477439	0.138843	0.0366386	0.0495229	0.0584977	0.0108458	0.0249007	0.080861	0.0321333	0	0.0422245	0.0349277	0.00493781	0.0870971	0.052682	0.0368446	0.0300449	0.00742276	0.014902	0.0547212	0.03843	0	0.026542	0.0334694	0.0428552	0.0518794	0.0451449	0.0656694	0.0339398	0.0241826	0.0622574
KLHDC3	0.17716	0.141063	0.221819	0.211186	0.185513	0.155702	0.371672	0.325093	0.33359	0.199567	0.256446	0.181442	0.260034	0.28976	0.212111	0.276257	0.415553	0.243985	0.403551	0.269072	0.273643	0.320787	0.170156	0.349766	0.294518	0.163918	0	0.162611	0.283319	0.163572	0.163254	0.382831	0.230689	0.195848	0.0982542	0.171682	0.266721	0.215606	0	0.176317	0.254762	0.152056	0.155849	0.180469	0.271585	0.319862	0.1754	0.277814
RRP36	0.0944489	0.137136	0.174467	0.125158	0.0965049	0.0982741	0.206015	0.201855	0.209075	0.0977105	0.110686	0.116512	0.156092	0.292588	0.189746	0.172313	0	0.159623	0.187775	0.134521	0.178449	0.195856	0.0517647	0.247831	0.12548	0.105696	0	0.0967588	0.196844	0.0601778	0.068189	0.197647	0.16591	0.134597	0.0632191	0.151363	0.155244	0.107274	0	0.151434	0.184666	0.121843	0.222418	0.102608	0.0798106	0.321415	0.163378	0.244493
CUL7	0.0387973	0.06868	0.0469355	0.0431077	0.0472201	0.0582294	0.0835218	0.0867591	0.0833501	0.0337193	0.0343973	0.0434317	0.0724105	0.0896582	0.0819	0.0732633	0	0.0694134	0.0914505	0.0598214	0.0496635	0.0573238	0.0598547	0.106637	0.0699327	0.0614388	0	0.0366021	0.0403518	0.0547816	0.0581984	0.10368	0.0649028	0.0540504	0.0102706	0.0682613	0.0777053	0.0914624	0	0.0741293	0.0986091	0.0296717	0.0567717	0.0534244	0.083859	0.0453001	0.094881	0.0321173
KLC4	0.182881	0.192055	0.250864	0.235113	0.263373	0.135415	0.285375	0.256943	0.317646	0.171728	0.157868	0.178216	0.199312	0.393713	0.300963	0.32569	0.176805	0.279493	0.233996	0.268517	0.266357	0.261495	0.0937776	0.165215	0.178976	0.181303	0	0.136171	0.257517	0.17299	0.100229	0.276271	0.235921	0.230778	0.114998	0.225174	0.278649	0.279103	0	0.210231	0.22765	0.169699	0.322299	0.143867	0.246769	0.2425	0.274063	0.442602
MRPL2	0.0265009	0.0303783	0.0484299	0.0528737	0.0263265	0.0469141	0.0751718	0.099823	0.0890137	0.0359424	0.0316062	0.0479408	0.0431011	0.115143	0.0650655	0.0693613	0	0.0686996	0.0473714	0.0384025	0.0605052	0.0581479	0.0563166	0.0729464	0.0582281	0.0310623	0	0.0443533	0.0624047	0.0487558	0.0619483	0.0980058	0.0236021	0.0550021	0.0189208	0.0338352	0.0373862	0.0335009	0	0.0420164	0.0530711	0.0163977	0.0278521	0.0258304	0.0289289	0.0661656	0.0762447	0.0276295
PTK7	0.0636098	0.0770033	0.0701559	0.0528004	0.0276648	0.0288325	0.107259	0.0554977	0.0510604	0.0751991	0.0576812	0.0654221	0.0200865	0.0644857	0.0886549	0.0613822	0	0.102835	0.0473179	0.050262	0.0448315	0.0985253	0.0624557	0.0987673	0.0334775	0.0560841	0	0.0108612	0.0532851	0.0450546	0.0416756	0.0602797	0.0432631	0.104152	0.034714	0.0553014	0.0771257	0.076097	0	0.0539231	0.0472286	0.010882	0.0542987	0.0550542	0.0465272	0.050342	0.093546	0.19713
SRF	0.0656457	0.0398082	0.045868	0.0417971	0.0269445	0.061789	0.0721185	0.0361013	0.0512765	0.0253629	0.0376753	0.0459037	0.0292088	0.0421211	0.0353654	0.0271025	0	0.022791	0.038722	0.0389815	0.040889	0.0535038	0.0326967	0.04189	0.0562171	0.0467092	0	0.024187	0.0273022	0.0529203	0.0911001	0.0549245	0.052013	0.0712814	0.00706704	0.0406766	0.0444955	0.0389354	0	0.0592604	0.0322776	0.0415592	0.0459214	0.0430308	0.0677521	0.0481296	0.026473	0.0396805
CUL9	0.166936	0.208911	0.155487	0.126417	0.173301	0.158484	0.143922	0.23635	0.193897	0.1805	0.145013	0.193554	0.111984	0.206843	0.313001	0.240128	0.102535	0.211473	0.177943	0.203695	0.183554	0.203533	0.130308	0.210704	0.172228	0.185083	0.330872	0.112596	0.147341	0.14661	0.125274	0.26867	0.220676	0.190523	0.101691	0.184434	0.240758	0.140152	0	0.167451	0.204818	0.166048	0.156604	0.210636	0.137467	0.112184	0.207641	0.250172
DNPH1	0.0224108	0.00329643	0.0597089	0.102996	0.0627232	0.0603852	0.0551951	0.0493457	0.101171	0.0235378	0.0264421	0.0261337	0.0437949	0.154312	0.02215	0.116594	0	0.103179	0.0987008	0.0625017	0.0447913	0.0538271	0.0107453	0.113245	0.0468322	0.0249989	0	0.0220109	0.105692	0.0253704	0.0683544	0.0624928	0.0377606	0.0215495	0.00812974	0.0465641	0.0237536	0.0150994	0	0.081463	0.0619954	0.00796989	0.0903912	0.0156505	0.0218472	0.0413694	0.0203853	0.0163766
TTBK1	0.147217	0.158081	0.179936	0.101521	0.147415	0.111198	0.183013	0.243011	0.192151	0.155718	0.164002	0.151785	0.224344	0.233592	0.248343	0.163979	0	0.254651	0.164697	0.171055	0.197724	0.241765	0.208163	0.249651	0.127525	0.126992	0.380687	0.0956047	0.0981913	0.120854	0.177622	0.214961	0.218524	0.173022	0.127355	0.241808	0.201999	0.212807	0	0.149528	0.178686	0.149789	0.161066	0.163059	0.199694	0.216512	0.216705	0.201195
SLC22A7	0	0.0109026	0.00624501	0.00527281	0	0	0.0110322	0.00272324	0.00749768	0	0	0.00440516	0	0.00620252	0.00717317	0.00736578	0	0.0145577	0.00745906	0.00229205	0.0017933	0.00733299	0	0.00605599	0	0.00778832	0	0	0.00169288	0.00523583	0	0.01142	0.00271094	0.00505605	0	0.00732095	0.00552749	0.0053945	0	0	0.0101493	0	0.00797362	0	0.00285818	0.00764706	0.0197571	0.0937924
CRIP3	0.00826801	0.00523121	0.02377	0.024008	0.0197521	0.0231459	0.0366203	0.0440142	0.0219715	0.0304412	0.0103767	0.0176336	0.00895479	0.0170371	0.019713	0.0141514	0	0.0293628	0.0266801	0.0264362	0.0309162	0.0327332	0.0300575	0.0287161	0.00595483	0.00999126	0	0.0225638	0.0223445	0.0370697	0.0420572	0.0289529	0.0311517	0.0145743	0.0134279	0.0276717	0.0346887	0.030118	0	0.018819	0.0113753	0.00697746	0.0324872	0.0142876	0.0374668	0.0570674	0.0247559	0.0202162
ZNF318	0.24187	0.325761	0.42073	0.361246	0.337229	0.377974	0.393756	0.387862	0.361666	0.357188	0.294539	0.414333	0.285222	0.402641	0.315608	0.344155	0.154615	0.436446	0.383261	0.357474	0.302715	0.471163	0.312297	0.423801	0.285443	0.272134	0.500834	0.303732	0.343132	0.378619	0.392535	0.443079	0.385903	0.301522	0.271189	0.324609	0.393978	0.420602	0	0.303499	0.325247	0.249575	0.432245	0.289445	0.399543	0.525845	0.298512	0.432001
ABCC10	0.0896555	0.131082	0.146827	0.129649	0.116449	0.0947972	0.190021	0.181761	0.19552	0.131555	0.108579	0.100034	0.131306	0.149324	0.225448	0.18836	0.121139	0.195617	0.172562	0.177381	0.173394	0.173904	0.118172	0.222949	0.138672	0.0994783	0	0.055436	0.111606	0.164839	0.155404	0.17886	0.220453	0.209273	0.0371799	0.184905	0.280433	0.214668	0	0.135652	0.194263	0.103676	0.119364	0.188014	0.122897	0.214763	0.191708	0.135474
DLK2	0.00400604	0.0113342	0.0288316	0.0413861	0.0380175	0.05275	0.0310961	0.0215873	0.0608684	0.0490489	0.020248	0.00554419	0.0181319	0.0849785	0.0200916	0.0470217	0	0.0892721	0.0566857	0.0419229	0.0409575	0.0525247	0.0176265	0.061481	0.0378604	0.00933926	0	0.0116481	0.0281295	0.0224058	0.0355965	0.0380545	0.0291767	0.0362743	0	0.0244716	0.0313579	0.0186146	0	0.0241123	0.0433202	0.00713569	0.0268248	0.0279742	0.0191604	0.0308007	0.0361875	0.0375739
TJAP1	0.0838428	0.0601422	0.0670559	0.0934038	0.10054	0.0971748	0.144295	0.0911285	0.129389	0.0709662	0.0819803	0.0760111	0.0866048	0.114153	0.1453	0.106123	0	0.130433	0.105556	0.0948972	0.144864	0.125221	0.0521754	0.137955	0.0596137	0.0433697	0.380687	0.0964536	0.0954976	0.0903098	0.0883388	0.183608	0.113285	0.0882836	0.0639112	0.132287	0.0953566	0.0929345	0	0.0735967	0.143056	0.051556	0.0870161	0.0786483	0.0614791	0.120194	0.0864666	0.152042
LRRC73	0.012837	0.0184126	0.0314789	0.0678934	0.0321078	0.0332835	0.0461283	0.0444944	0.0732904	0.0224641	0.0350502	0.0445077	0.0505933	0.0704122	0.0407696	0.0894159	0.0961213	0.077654	0.0890272	0.0498853	0.0802954	0.0619919	0.0414401	0.0866422	0.0855339	0.0423282	0	0.02809	0.0455116	0.0218932	0.0275752	0.0322054	0.0375615	0.0640049	0.0244647	0.0203913	0.0245074	0.0393505	0	0.0388706	0.0676247	0.0295765	0.00343404	0.0374995	0.0630541	0.0264781	0.036607	0.0409358
POLR1C	0.122252	0.103963	0.203419	0.196902	0.170359	0.0791838	0.175043	0.154739	0.261789	0.140376	0.0945701	0.104553	0.122322	0.283094	0.190928	0.306426	0	0.282727	0.214116	0.106082	0.193746	0.242884	0.106815	0.352698	0.0704242	0.072598	0.120147	0.0662978	0.242162	0.123855	0.0609229	0.222635	0.125408	0.247222	0.0514255	0.114801	0.15884	0.154851	0	0.147012	0.261411	0.0684555	0.238612	0.05762	0.081102	0.15446	0.124638	0.618116
YIPF3	0.0506419	0.0556689	0.199611	0.140109	0.101946	0.134867	0.318111	0.223602	0.242966	0.125248	0.12682	0.0975559	0.173339	0.314132	0.163571	0.263776	0	0.185837	0.33867	0.123751	0.171874	0.21554	0.0758847	0.201746	0.165484	0.064361	0.322478	0.147318	0.174894	0.0891926	0.0953833	0.239533	0.138262	0.159538	0.0553047	0.0836101	0.232684	0.155482	0	0.0992881	0.163153	0.0635053	0.201266	0.155727	0.192955	0.079374	0.126058	0.137176
XPO5	0.234561	0.267956	0.37168	0.284079	0.323084	0.287291	0.356988	0.403318	0.447485	0.289379	0.250479	0.25316	0.38957	0.538743	0.336739	0.384617	0	0.364789	0.383161	0.309507	0.420041	0.477596	0.204345	0.485706	0.268068	0.241785	0.120147	0.206008	0.33592	0.174081	0.303065	0.320616	0.346858	0.373374	0.21411	0.315962	0.360266	0.302303	0	0.333513	0.405983	0.226687	0.371408	0.260101	0.280427	0.280303	0.362453	0.362912
POLH	0.113637	0.182115	0.143467	0.105996	0.159448	0.0843499	0.0800264	0.181192	0.148586	0.142565	0.134731	0.15115	0.148923	0.16491	0.18941	0.144827	0	0.179847	0.166077	0.129215	0.14315	0.199947	0.0819667	0.172951	0.101433	0.0993392	0.200954	0.10482	0.127296	0.148002	0.105246	0.20919	0.122549	0.102136	0.137604	0.19247	0.135294	0.102003	0	0.161916	0.175034	0.0961169	0.140653	0.0796824	0.177041	0.138369	0.1339	0.198656
GTPBP2	0.0431139	0.0524855	0.0738475	0.168997	0.116382	0.0769532	0.109261	0.122992	0.161326	0.0539537	0.037825	0.0442088	0.0509409	0.131211	0.0883472	0.118856	0	0.100615	0.126484	0.128114	0.125781	0.136927	0.0312036	0.149213	0.0610759	0.0651871	0	0.0479691	0.110291	0.04774	0.0474502	0.18118	0.0709994	0.116554	0.060919	0.0605768	0.105469	0.0682043	0	0.0814917	0.109376	0.0562267	0.118259	0.0381749	0.0983779	0.128465	0.0805454	0.136372
MAD2L1BP	0.00137945	0.0366084	0.0227662	0.0244325	0.0223633	0.0177117	0.0571275	0.0310649	0.0387551	0.00558804	0.0292332	0.0159523	0.0377544	0.0269785	0.0296409	0.0246704	0	0.0404512	0.0531658	0.023011	0.0482303	0.0423161	0.023737	0.0240887	0.0245653	0.0098453	0	0.00546683	0.0246411	0.0102034	0	0.0521725	0.0236393	0.0440839	0.0123103	0.0119625	0.0306164	0.0335704	0	0.0194096	0.0246579	0.0282992	0.0103686	0.0257575	0.0418143	0.00656503	0.00928291	0.0186405
RSPH9	0.0036216	0.0219628	0.0170114	0.0184364	0.0212588	0.0112095	0.00913475	0.00691091	0.0249451	0.00401338	0.00826126	0.0204405	0.00417962	0.0372218	0.028977	0.0150944	0	0.0280273	0.0213127	0.0194593	0.01803	0.0402991	0.0121227	0.0486731	0.0138144	0.0049966	0.120147	0	0.0131443	0.0104622	0.0147878	0.0357896	0.0168625	0	0	0.015059	0.0297056	0.022253	0	0.0329566	0.0176414	0.00956221	0.0379467	0.0109754	0.0140151	0.0520626	0.0117583	0.0396415
MRPS18A	0.0323542	0.0224339	0.0378707	0.0463274	0.0319098	0.0365121	0.0977624	0.0456605	0.078697	0.037154	0.0342669	0.028863	0.0454767	0.0587225	0.0237964	0.0371155	0.109646	0.0512038	0.0776292	0.0279196	0.062559	0.0506506	0.0138587	0.0944567	0.0536252	0.0196671	0	0.0211667	0.0230447	0.0379189	0.0202427	0.0537066	0.0384294	0.03886	0.0132006	0.0453382	0.0565276	0.0299905	0	0.0433119	0.0431097	0.0163969	0.0410273	0.0186788	0.0319937	0.0589203	0.0814143	0.03861
VEGFA	0.0566667	0.0837378	0.0735412	0.112886	0.207548	0.167217	0.172542	0.200269	0.194937	0.115703	0.0984163	0.0920134	0.113447	0.0833335	0.119973	0.149218	0	0.117819	0.108629	0.180287	0.115173	0.144762	0.0845804	0.154006	0.109354	0.0320619	0	0.0708123	0.137871	0.108975	0.0488566	0.0968569	0.0700055	0.092103	0.0978171	0.113708	0.139592	0.0734894	0	0.0755923	0.15621	0.0377729	0.0630809	0.092336	0.185087	0.33702	0.186917	0.309347
C6orf223	0	0	0	0	0	0	0	0	0.00115059	0	0	0	0	0	0	0	0	0	0	0	0.0030326	0	0	0	0	0	0	0	0	0	0	0	0	0	0	0	0	0	0	0	0	0	0	0	0	0	0	0
MRPL14	0.028751	0.012122	0.0444031	0.062404	0.0433328	0.0636543	0.0978983	0.0694189	0.073248	0.0312784	0.0212576	0.030907	0.0459654	0.0891075	0.0436122	0.0518523	0	0.0322066	0.071751	0.0562935	0.0544474	0.0682233	0.0191887	0.0709978	0.0541275	0.0184657	0	0.0249185	0.0509798	0.0374789	0.039789	0.0754921	0.0426537	0.0432917	0.0113433	0.0195279	0.0479798	0.0709838	0	0.0307228	0.0358625	0.0190942	0.0661787	0.0330518	0.0449863	0.0415693	0.0595102	0.0633302
TMEM63B	0.253144	0.325079	0.280567	0.230864	0.280945	0.24899	0.379262	0.332497	0.39548	0.283622	0.289165	0.274355	0.353756	0.397618	0.338926	0.354788	0.154615	0.358149	0.367484	0.345646	0.371769	0.387346	0.278664	0.315712	0.284881	0.248855	0.261924	0.228507	0.285698	0.260947	0.259482	0.465727	0.347552	0.289925	0.161491	0.280515	0.3146	0.309054	0	0.242601	0.297857	0.156649	0.340483	0.281264	0.358345	0.31151	0.347551	0.243347
CAPN11	0	0.00843154	0.00161242	0.0027344	0.00360331	0	0.00180215	0.00675364	0.0019017	0.00669394	0	0.00423029	0.00242055	0	0	0	0	0	0.00594705	0	0	0.00822522	0	0.00385149	0	0.0140039	0	0	0.00750714	0	0	0.00900944	0.00227061	0	0	0	0.00469335	0	0	0.00888684	0	0	0	0	0	0.00764706	0	0.0557369
SLC29A1	0.105989	0.127447	0.180799	0.149655	0.129578	0.139501	0.136907	0.225419	0.34368	0.0999229	0.136195	0.107297	0.156206	0.414551	0.246171	0.338843	0	0.228397	0.170342	0.245374	0.284149	0.209407	0.0980534	0.28154	0.102297	0.146403	0	0.0766113	0.165881	0.0840651	0.126978	0.333717	0.21974	0.198923	0.041338	0.164548	0.202571	0.156771	0	0.141736	0.23549	0.123062	0.278511	0.11514	0.168389	0.113885	0.232938	0.080861
HSP90AB1	1.09418	0.770291	0.929212	0.980053	0.765121	1.21907	2.27051	1.28023	1.25538	0.984473	1.19332	0.975568	1.25808	0.956371	0.74639	0.832587	0.545591	0.661838	1.5904	0.772033	0.895201	1.11393	1.13502	1.07896	1.52915	1.32957	0.831706	0.979122	1.15794	0.695463	1.32442	1.07162	1.20333	0.989857	0.870554	0.854905	1.19274	1.24351	0	0.743725	0.575892	0.831906	0.741294	1.33548	1.48701	0.854722	0.573654	1.84952
SLC35B2	0.0344721	0.0292123	0.0611926	0.0347805	0.0459955	0.035055	0.0467181	0.079459	0.0663605	0.00847102	0.0645633	0.0425263	0.0532701	0.0868882	0.0439355	0.0651693	0	0.0411991	0.06964	0.0497156	0.0538375	0.0280242	0.0126639	0.0628569	0.0479962	0.0534736	0	0.0133485	0.0331102	0.025554	0.0252688	0.0589895	0.0295079	0.0347618	0	0.0245808	0.0283279	0.0260088	0	0.0264297	0.0357162	0.0189155	0.0135854	0.0237254	0.0340497	0.0158386	0.0407102	0.0286797
NFKBIE	0.00542025	0.00450713	0.0213023	0.0214125	0.0320658	0.0104997	0.0247206	0.0177019	0.0365692	0.0243423	0.0179515	0.00916228	0.0131061	0.00740143	0.0207511	0.0287137	0	0.0392002	0.0315255	0.0293031	0.0129882	0.0182952	0.0390923	0.0365372	0.0216884	0.016305	0	0.00275212	0.0201913	0.011431	0.0108242	0.0143439	0.0139702	0.00436609	0.00421189	0.0250523	0.0188054	0.00560841	0	0.0183078	0.0180731	0.00556746	0.00618329	0.0100917	0.00991615	0.0148385	0.0368134	0.0073204
TMEM151B	0	0.00444581	0.0155943	0.00927093	0.0199039	0.00480663	0.0239313	0.00672336	0.0180972	0.020699	0.0169751	0.00423568	0.00688125	0.00834703	0.00791367	0.0274199	0.0961213	0.0202758	0.0163689	0.015379	0.025207	0.0352099	0.00864924	0.0403782	0.0242962	0	0	0.00777274	0.00735452	0.00631516	0.0053531	0.0127938	0.0113256	0.0110552	0	0.0166807	0.00649771	0.0175354	0	0.0221853	0.0119921	0	0.0203538	0.00569715	0.00923325	0.0299775	0.0399489	0.0268325
AL353588.1	0.0140527	0.0187018	0.0139176	0.0450307	0.0301906	0.00355842	0.0142908	0.0268577	0.0349658	0.0232149	0.0248018	0.00486986	0.0270861	0.0382328	0.0227714	0.0540022	0	0.0477515	0.0313282	0.0324067	0.0257526	0.0394081	0.0138155	0.0288472	0.00901179	0	0	0.0148507	0.020125	0.0102763	0.0128576	0.0228676	0.0208189	0.0181282	0	0.0304132	0.0197609	0.017021	0	0.00368874	0.0282074	0.0323465	0.0262266	0.00608842	0.00865828	0.0181645	0.0356491	0.0927395
TCTE1	0.0406515	0.0297	0.0188055	0.0260683	0.0529128	0.0143464	0.0112664	0.0425251	0.0330028	0.0150506	0.011965	0.0119094	0.0372881	0.0783418	0.0643601	0.0271694	0	0.085699	0.0384262	0.0500471	0.0363929	0.057105	0.0329081	0.0849962	0.0179869	0.0135942	0	0.00759904	0.0392193	0.0418342	0.0273211	0.0828201	0.0279887	0.0377427	0	0.0292693	0.047586	0.00382071	0	0.00802384	0.0526944	0.0434507	0.0566467	0.00491123	0.0118792	0.0398602	0.04615	0.0312717
AARS2	0.0510089	0.0307295	0.0556213	0.0724618	0.0654502	0.0466142	0.0468614	0.0788386	0.0811056	0.0779866	0.0668289	0.0447632	0.0666448	0.168958	0.0948534	0.0746033	0	0.0597875	0.0983667	0.0636758	0.0624638	0.104793	0.0444749	0.1059	0.0752452	0.0550409	0.120147	0.0637018	0.0545928	0.0525358	0.0511934	0.0602538	0.0704094	0.0776039	0.0133343	0.087652	0.0910266	0.0707363	0	0.0627143	0.0843047	0.0286086	0.0389301	0.0362755	0.0643783	0.0470178	0.097248	0.0373842
CDC5L	0.383409	0.493508	0.378836	0.475551	0.494877	0.48849	0.401945	0.4648	0.494331	0.438228	0.487893	0.380925	0.499806	0.647073	0.391436	0.541342	0	0.458065	0.533613	0.442002	0.438199	0.460303	0.324534	0.494981	0.450085	0.340056	0.46845	0.309542	0.35535	0.353558	0.201095	0.41256	0.369036	0.435525	0.313896	0.468714	0.383282	0.339192	0	0.494379	0.519513	0.248129	0.325273	0.315748	0.364895	0.462002	0.428916	0.356027
SUPT3H	1.40688	1.54433	1.64888	1.41977	1.48243	1.4638	1.52815	1.53066	1.4584	1.62707	1.46416	1.5002	1.2134	1.38338	1.43264	1.45834	0.810052	1.52692	1.4591	1.39566	1.47785	1.44464	1.16006	1.47555	1.59982	1.51721	1.77636	1.55764	1.65288	1.57165	1.22864	1.56596	1.56734	1.60386	1.52883	1.46786	1.44593	1.42695	0	1.5563	1.45334	1.47422	1.51701	1.35642	1.4597	1.69221	1.44226	1.52622
RUNX2	0.565228	0.511275	0.685796	0.500666	0.492382	0.573788	0.667221	0.614561	0.54198	0.604751	0.681928	0.47349	0.385919	0.548091	0.456907	0.401105	0	0.542913	0.615659	0.592545	0.521581	0.62743	0.505364	0.640996	0.409649	0.47485	1.19495	0.551486	0.637832	0.666709	0.445647	0.589851	0.579993	0.634238	0.427032	0.663024	0.673929	0.39516	0	0.569226	0.540371	0.494932	0.52249	0.396834	0.549015	0.615335	0.663958	0.926009
CLIC5	0.0453241	0.0427118	0.0516366	0.0312167	0.0385485	0.0218846	0.0376801	0.036407	0.0384648	0.0680091	0.0484809	0.0395681	0.0461304	0.019116	0.0506947	0.0591136	0	0.0471737	0.036707	0.0413805	0.0434601	0.150935	0.0362406	0.0698934	0.0593009	0.0347991	0	0.0610783	0.0922625	0.0300106	0.0555772	0.0793479	0.0665878	0.111881	0.131263	0.0585843	0.0659048	0.0861265	0	0.0476906	0.04973	0.0810693	0.0342491	0.0432471	0.0268082	0.0350608	0.0677278	0.118285
ENPP4	0.140157	0.142465	0.151217	0.119585	0.144328	0.140253	0.156484	0.103918	0.135379	0.120599	0.163366	0.110914	0.121424	0.143537	0.115999	0.145868	0	0.103867	0.14064	0.112595	0.123064	0.168671	0.0886383	0.148219	0.186815	0.154237	0.330872	0.116457	0.124507	0.135116	0.134253	0.0830173	0.111801	0.124876	0.0514645	0.122887	0.109875	0.145142	0	0.116779	0.091069	0.125054	0.0901249	0.0661167	0.116979	0.0620882	0.13411	0.151224
ENPP5	0.0690328	0.0435558	0.0885859	0.139568	0.0849851	0.0767234	0.172323	0.12397	0.160304	0.0765942	0.0753237	0.0828336	0.0612945	0.168878	0.0626134	0.137501	0	0.14523	0.0920943	0.0540255	0.0982781	0.146988	0.0126846	0.175251	0.085582	0.0805318	0	0.0523865	0.10788	0.0815278	0.0947833	0.132513	0.0844153	0.0997281	0.0794282	0.0500668	0.105664	0.0701215	0	0.0553961	0.0684933	0.0365259	0.0744763	0.0818975	0.0604716	0.0389379	0.0455162	0.113705
RCAN2	0.884588	1.07601	1.09344	1.1204	1.07843	1.08607	1.2124	1.04229	1.18216	1.29029	1.25893	0.969058	1.2216	0.94062	1.06145	1.10804	0.717807	0.739987	1.25058	1.02748	1.30567	1.00483	1.14702	1.24694	1.24713	0.916524	0.808364	0.964132	0.827533	0.887806	0.786714	0.909012	1.05935	1.11639	0.853097	1.24406	1.01002	0.979284	0	1.10901	1.16585	0.691437	0.938727	0.939579	0.997968	1.14533	1.1201	0.869195
CYP39A1	0.00338274	0.00346482	0.00338095	0.0127944	0.0122332	0	0.383415	0.00690492	0.00575403	0	0.00287764	0	0.00501294	0	0	0.00375703	0	0	0	0	0	0.00539971	0.0219432	0	0.0121148	0	0	0.00878293	0.0204472	0.0181722	0	0.00435721	0.00641811	0.00480259	0	0.00243091	0.0220577	0.0088942	0	0	0.00549064	0	0	0.0539342	0.0116427	0	0.00507859	0.108711
SLC25A27	0.296288	0.28845	0.385549	0.3499	0.312579	0.364103	0.531294	0.331144	0.352416	0.305154	0.26756	0.276906	0.270217	0.384594	0.263947	0.383376	0.121139	0.253956	0.317958	0.32161	0.28888	0.389446	0.281445	0.412186	0.308341	0.325566	0	0.367956	0.27681	0.286062	0.273785	0.346979	0.301459	0.348441	0.263897	0.382593	0.379244	0.341158	0	0.368584	0.290964	0.288386	0.371398	0.348026	0.370025	0.213426	0.280241	0.382583
TDRD6	0.118664	0.073	0.0903364	0.0380451	0.0327456	0.0560142	0.125191	0.0633231	0.0608803	0.0678424	0.0520127	0.0896927	0.051536	0.0269775	0.0646082	0.0368135	0.112438	0.0511389	0.0512754	0.10204	0.0506796	0.0664157	0.0531865	0.0648801	0.0424785	0.0753455	0	0.0943465	0.0443742	0.0833702	0.0818122	0.0678162	0.0668438	0.0450013	0.0382814	0.0686665	0.0810781	0.129405	0	0.104755	0.0601486	0.0536781	0.0233066	0.098982	0.0933013	0.0552817	0.01964	0.150304
PLA2G7	0	0	0	0.00457734	0	0	0.00271798	0.0119529	0.000922755	0	0	0	0.00160704	0	0.00198507	0	0	0.00215507	0.00412429	0	0.00821046	0.00512328	0.00706537	0	0.00463591	0.00427537	0	0	0.00497684	0.00484526	0.011375	0.00401118	0.00357589	0.00344666	0.0164925	0.00389975	0.00182559	0	0	0.0144517	0.0104521	0	0	0	0.0038862	0	0	0.00355738
ANKRD66	0	0	0	0	0	0	0	0	0	0	0	0	0	0	0	0	0	0	0	0	0	0	0	0	0	0	0	0	0	0	0	0	0	0	0	0	0	0	0	0	0	0	0	0	0	0	0	0
MEP1A	0	0	0.00126968	0.00260046	0	0	0.00152892	0	0	0	0.00345773	0.0026395	0	0	0	0	0	0	0	0	0	0	0	0	0	0	0	0	0.00224154	0	0	0.00445455	0	0	0	0	0.00307208	0	0	0	0	0	0	0	0	0	0	0
ADGRF5	0	0.0143672	0.0140437	0.0554512	0.0287417	0.013104	0.0205193	0.0239925	0.0385404	0.0119864	0.00402993	0.00825332	0.00513231	0.0405839	0.016495	0.0375567	0	0.0175177	0.00841438	0.00485326	0.0302075	0.0127808	0.00970399	0.0501775	0.00676961	0.00849084	0	0.00826571	0.0149056	0.00717519	0.0215735	0.0281651	0.0288822	0.0465498	0	0.00579916	0.021562	0.0319318	0	0.0197137	0.00727833	0.00408215	0.0256941	0.0119814	0.0107824	0.00782558	0.00427179	0.0237417
ADGRF1	0.00638284	0	0.00490077	0.00431017	0.00714301	0	0	0	0.00306871	0	0	0	0	0	0	0.00426859	0	0	0	0.00164586	0.0043895	0.00184006	0	0	0	0	0	0.00254942	0.00297929	0	0	0.0059351	0	0	0	0.00225041	0	0	0	0	0	0	0	0	0	0	0.00484541	0
TNFRSF21	0.11182	0.141402	0.139902	0.1465	0.208614	0.118691	0.096067	0.148985	0.168072	0.145343	0.142849	0.122846	0.125657	0.137878	0.108733	0.130721	0.112438	0.165675	0.16897	0.107487	0.133521	0.196371	0.111771	0.208398	0.0995232	0.0985237	0	0.135135	0.090055	0.109488	0.0996617	0.170763	0.129489	0.181842	0.0817866	0.127642	0.104403	0.121723	0	0.15208	0.13	0.0535886	0.134217	0.144476	0.0961087	0.0989915	0.166856	0.133951
CD2AP	0.287745	0.30414	0.312015	0.235266	0.254702	0.293491	0.133157	0.281771	0.299146	0.299434	0.257627	0.238855	0.261605	0.22617	0.276768	0.247927	0.116188	0.307591	0.251713	0.247008	0.263977	0.330542	0.16248	0.380872	0.223808	0.201331	0	0.31802	0.266922	0.239348	0.176451	0.31453	0.284786	0.339781	0.233784	0.313053	0.223283	0.275678	0	0.187364	0.318602	0.197119	0.308941	0.171997	0.232651	0.291343	0.337072	0.24076
ADGRF2	0	0	0	0	0	0	0	0	0	0	0	0	0	0	0	0	0	0	0	0	0.00273155	0	0	0	0	0	0	0	0	0	0	0	0	0	0	0	0	0	0	0	0	0	0	0	0	0	0	0
ADGRF4	0	0	0	0	0	0	0	0	0	0	0	0	0	0	0	0	0	0	0	0	0	0	0	0	0	0	0	0	0	0	0	0	0	0	0	0	0	0	0	0	0	0	0	0	0.00274555	0	0	0
OPN5	0	0.012589	0.0281229	0.0635177	0.106444	0.0397318	0.00656136	0.0125912	0.0204688	0.0143924	0.0044209	0.011703	0.00612519	0.0622225	0.0108089	0.0571726	0	0.128596	0.0556269	0.00289342	0.0684609	0.119952	0.0110066	0.0472393	0	0	0	0.0133451	0.0636681	0.0401159	0	0.0491365	0.00721567	0.0761101	0	0.00979279	0.00248761	0.00492718	0	0.0262672	0.0688347	0	0.0592645	0	0.00899901	0.0189983	0.0310155	0.00666152
PTCHD4	2.3712	2.39783	2.67915	2.7034	2.71832	2.77284	2.0899	2.37314	2.61553	2.88637	2.85384	2.51467	2.68748	2.35018	2.76098	2.65614	2.09982	2.46211	2.6079	2.81517	2.56248	2.55789	2.55382	2.63577	2.5521	2.54886	2.40042	2.45479	1.95469	2.56306	2.42901	2.10354	2.49164	2.48252	2.39524	2.64608	2.45513	2.28371	0	2.69333	2.90403	2.33209	2.05076	2.21547	2.8003	2.37463	2.67936	2.3553
CENPQ	0.00896292	0.0394503	0.0233938	0.0388499	0.0217854	0.0435028	0.0412389	0.0199683	0.044007	0.0412244	0.0359634	0.0276083	0.035591	0.0238826	0.00933878	0.0167229	0	0.0175092	0.0263884	0.0324133	0.0200526	0.0405027	0.0402661	0.0346043	0.0599042	0.0322818	0	0.00953048	0.0345574	0.0508687	0.00764282	0.0291381	0.0292295	0.025842	0.0597071	0.0244618	0.0271464	0.0505596	0	0.0144	0.0334207	0.0239052	0.0200069	0.0156348	0.026447	0.0598931	0.031518	0.0263398
GLYATL3	0.00300657	0	0.000856038	0.00425634	0.00538382	0	0	0.0022017	0.000966798	0	0	0	0.0032335	0	0	0.00379919	0	0.0119271	0	0	0.00232741	0.00298957	0.00360384	0.00796634	0.00598467	0.00214446	0	0	0.00968333	0.002958	0	0	0.00171984	0	0	0.00154894	0.00234432	0	0	0	0.0082466	0	0	0	0.00341039	0	0.00357639	0.00511864
C6orf141	0	0	0.00187448	0.00226547	0	0.00314797	0	0.00555039	0	0.00436084	0	0	0	0	0	0	0	0	0	0	0	0	0	0	0.00142244	0	0	0.0105425	0	0	0.0314233	0	0.0012567	0	0	0	0	0	0	0	0	0	0.00642913	0	0	0	0.00357639	0
RHAG	0	0	0.00201609	0.00258529	0.00491545	0.00368374	0.0026362	0	0.00127938	0	0	0	0.00123062	0.00502855	0.00590974	0.0054377	0	0.00266156	0.00452782	0	0.00191067	0	0	0.00603216	0	0	0	0	0.00608129	0.00318181	0	0.0189126	0.00194484	0.00562489	0	0	0	0.00337107	0	0	0.00867154	0	0	0	0	0.00656503	0	0.00224095
CRISP2	0	0	0	0	0.00145251	0	0	0	0	0	0	0	0	0	0	0	0	0	0	0	0	0.00176534	0	0	0	0	0	0	0	0	0	0	0	0	0	0	0	0	0	0	0	0	0	0	0	0	0	0
CRISP1	0	0.00176018	0.0016056	0.00213353	0.00759426	0	0.00152892	0	0.00129379	0.00389495	0	0.00916256	0	0	0.00500328	0.0123205	0	0	0	0	0.00249295	0	0	0	0	0	0	0	0.00264871	0	0	0	0.00100352	0	0	0	0	0.00337107	0	0.0064491	0	0	0	0	0	0	0	0.0101507
TFAP2D	0	0	0	0.00178134	0	0	0	0	0	0	0.00174783	0	0	0.00646129	0	0	0	0	0	0	0	0	0	0	0	0.00988772	0	0	0.00184106	0	0	0	0.00153418	0	0	0.00522596	0.00197411	0	0	0	0	0	0	0	0	0	0	0
PKHD1	0.012422	0.022731	0.0184767	0.0223085	0.0161412	0.0141595	0.0123833	0.0232027	0.0125662	0.0100499	0.00673286	0.0184037	0.026353	0.0126325	0.0286875	0.00395967	0	0.0130048	0.0143044	0.00297226	0.0140891	0.0236802	0	0.0306744	0.00911783	0.0133201	0	0.0132147	0.0244941	0.0132469	0	0.0230097	0.00967752	0.0139704	0	0.00970232	0.00944069	0.0121941	0	0.0129597	0.0141422	0.00650785	0.00567552	0.0159331	0.00281639	0.00543973	0.00989848	0.0114438
IL17F	0	0	0	0.0019303	0	0	0	0	0	0	0	0	0	0	0.00256079	0	0	0	0	0	0	0	0	0	0	0	0	0	0.00244657	0	0	0	0	0	0	0	0	0	0	0	0	0	0	0	0	0	0	0
MCM3	0.00742364	0.00986755	0.0198949	0.017646	0.0183716	0.0106906	0.0313837	0.0210187	0.0282045	0.00339989	0.0264627	0.0150413	0.0249977	0.0372413	0.0246028	0.0161926	0	0.0154082	0.0272426	0.0131647	0.0229323	0.019872	0	0.0121453	0.0152467	0.0163231	0	0.0214376	0.0188183	0.0118929	0.0188312	0.028961	0.0153008	0.0179565	0	0.0102321	0.0275146	0.0432976	0	0.00687213	0.0107556	0.0120449	0.0330055	0.011279	0.0185547	0.0110722	0.010136	0.0116437
EFHC1	0.183136	0.189269	0.19908	0.177074	0.156047	0.160608	0.182293	0.250021	0.188717	0.119667	0.145347	0.166478	0.124583	0.190085	0.173276	0.207081	0	0.146132	0.156087	0.137989	0.214353	0.220443	0.106042	0.263957	0.162183	0.157454	0	0.163345	0.131102	0.193126	0.0912116	0.197442	0.210554	0.22372	0.206906	0.207899	0.224061	0.214167	0	0.180622	0.193124	0.174618	0.129275	0.0780827	0.179578	0.173045	0.243614	0.227836
TRAM2	0.0295857	0.0287215	0.0412478	0.045474	0.0416636	0.0266301	0.0485975	0.0554371	0.0348493	0.0416693	0.0291304	0.0288202	0.0305595	0.0363626	0.0481409	0.0273846	0.0685803	0.0459258	0.0529419	0.0562187	0.0524957	0.0587155	0.00786433	0.0600009	0.0185158	0.0238385	0	0.0503683	0.0376165	0.0300453	0.0670985	0.0468733	0.0385565	0.0736122	0.0194506	0.0380896	0.0416123	0.0480763	0	0.0367757	0.0335418	0.0462797	0.0479484	0.0199095	0.0412949	0.125666	0.0715383	0.0298283
TMEM14A	0.143583	0.114521	0.196901	0.203604	0.180952	0.209035	0.251334	0.240658	0.266144	0.123374	0.156014	0.141046	0.156634	0.313865	0.136839	0.251318	0	0.228747	0.283889	0.131859	0.206734	0.239901	0.10177	0.24264	0.172076	0.0663455	0.120147	0.160983	0.272755	0.178549	0.195948	0.364986	0.160976	0.198428	0.13859	0.115318	0.184242	0.176345	0	0.138099	0.220564	0.0695287	0.305488	0.14108	0.16689	0.172068	0.147868	0.126308
GSTA2	0	0.0015676	0.00534467	0	0.00275999	0.00221377	0	0	0	0	0	0	0	0	0	0	0	0	0	0	0	0	0	0	0	0	0	0	0.00275308	0	0	0	0	0	0	0	0	0	0	0	0	0	0	0	0	0	0	0
GSTA1	0	0	0	0	0	0	0	0	0	0	0	0	0	0	0	0	0	0	0	0	0	0	0	0	0	0	0	0	0	0	0	0	0	0	0	0	0	0	0	0	0	0	0	0	0	0	0	0
GSTA3	0	0	0	0.00205612	0	0	0	0	0.000975146	0.00254	0	0	0	0	0	0	0	0	0	0	0	0	0	0	0	0.00929373	0	0	0.00264665	0	0	0	0	0	0	0	0	0	0	0	0	0	0	0	0	0	0	0
GSTA4	0.500411	0.513175	0.623859	0.654988	0.68183	0.615918	0.487274	0.647789	0.597625	0.483769	0.435801	0.463443	0.443968	0.689527	0.475573	0.684141	0.351235	0.563995	0.617152	0.52187	0.585481	0.708204	0.259999	0.677924	0.593355	0.464475	0.525105	0.72434	0.680284	0.594304	0.468213	0.644218	0.556084	0.628449	0.281856	0.529805	0.432212	0.442555	0	0.514984	0.553502	0.380525	0.691017	0.432422	0.511094	0.596361	0.554596	0.43244
ICK	0.115565	0.0589553	0.14115	0.102412	0.0838402	0.11736	0.180794	0.123999	0.106718	0.109921	0.125588	0.0842902	0.0963312	0.0928569	0.0908083	0.101153	0.0685803	0.0924881	0.107274	0.100037	0.0985498	0.158299	0.120783	0.112393	0.142041	0.0564883	0.120147	0.0924211	0.12687	0.0985528	0.0946636	0.119942	0.122028	0.114034	0.0907647	0.10889	0.110756	0.129059	0	0.130011	0.129439	0.0545814	0.0755236	0.0674233	0.146763	0.1298	0.0925837	0.156475
FBXO9	0.321069	0.289639	0.43578	0.374504	0.374898	0.339652	0.37299	0.40725	0.391202	0.382465	0.306935	0.305789	0.32041	0.432619	0.324717	0.3256	0.266013	0.38647	0.454981	0.327946	0.377662	0.466458	0.229711	0.450507	0.404269	0.370199	0	0.28849	0.399577	0.306894	0.288067	0.455587	0.367425	0.388426	0.197862	0.299292	0.413717	0.364113	0	0.449281	0.332993	0.24284	0.42019	0.356641	0.359498	0.400787	0.236011	0.398378
GCM1	0	0	0.00141888	0	0.00268947	0	0	0	0.00143678	0	0	0	0	0	0	0.00594767	0	0.00311018	0.00183333	0	0	0.00186411	0	0.00521003	0	0	0	0	0	0	0	0	0	0	0	0.00182211	0	0	0	0	0	0	0.00376918	0	0.00216618	0	0	0.0146907
ELOVL5	0.27364	0.333018	0.290882	0.269101	0.263268	0.275776	0.635193	0.283787	0.281302	0.273963	0.248206	0.178428	0.219649	0.300749	0.301116	0.322599	0	0.236209	0.261677	0.246962	0.255276	0.36782	0.183852	0.256203	0.395555	0.170408	0.330872	0.339127	0.40839	0.214564	0.179246	0.343331	0.295234	0.410782	0.423025	0.249122	0.36511	0.259279	0	0.267566	0.236379	0.331543	0.334305	0.385565	0.451837	0.244572	0.352797	0.775233
GCLC	0.176238	0.269552	0.244973	0.188889	0.215053	0.213606	0.15816	0.257145	0.31232	0.219889	0.220136	0.161403	0.180963	0.272542	0.243795	0.289303	0	0.210078	0.244096	0.252	0.297546	0.341142	0.170162	0.313636	0.202247	0.214269	0	0.199828	0.206733	0.199274	0.184508	0.31054	0.190424	0.205449	0.0425721	0.206787	0.170328	0.220509	0	0.259441	0.212906	0.218844	0.201615	0.161902	0.151885	0.177891	0.238465	0.383694
KLHL31	0.00358449	0.00395882	0.00132115	0.00319663	0.0109181	0.00347214	0	0	0.00515252	0	0	0.0021991	0.00414491	0.00644457	0	0	0	0	0.00176889	0	0	0.00802616	0	0	0.0109496	0	0	0	0	0	0	0.010663	0.00284369	0	0	0.00412571	0	0	0	0	0.00362814	0	0	0	0.00140335	0	0	0
LRRC1	0.146734	0.173525	0.187962	0.177551	0.201899	0.0676946	0.128019	0.208377	0.258711	0.113428	0.15357	0.187469	0.121371	0.200877	0.176968	0.103691	0.22039	0.11385	0.145839	0.169084	0.127363	0.294545	0.0904427	0.21005	0.192104	0.185543	0.330872	0.130532	0.121348	0.193467	0.0728591	0.106156	0.168507	0.181845	0.112888	0.180819	0.153702	0.271392	0	0.305338	0.215327	0.0893261	0.17698	0.153149	0.127757	0.0725806	0.151857	0.115155
MLIP	0.130712	0.126832	0.0808793	0.135945	0.153274	0.109781	0.134856	0.123395	0.0920062	0.0614757	0.046393	0.0766557	0.0590965	0.101457	0.0837542	0.0960505	0.477469	0.0884309	0.0758716	0.0955567	0.0764782	0.0563238	0.0835454	0.0451766	0.102506	0.12231	0	0.131271	0.128041	0.158623	0.220599	0.102977	0.110222	0.0575092	0.0925258	0.0274803	0.0869435	0.128629	0	0.0721955	0.079836	0.0920937	0.0995758	0.128541	0.0524625	0.0721877	0.0808363	0.062854
TINAG	0	0.00347802	0.00585669	0.00808841	0.00556069	0.0037421	0	0.00790454	0	0	0	0	0	0.00584463	0	0	0	0	0	0.00323822	0.00265516	0	0	0	0	0	0	0.00350769	0	0.00717334	0	0	0	0	0	0	0	0	0	0	0	0	0	0	0	0	0	0
FAM83B	0	0	0	0.00644717	0	0.00339643	0	0	0	0.00973336	0.00257317	0	0	0	0.00804374	0	0	0.00181553	0.00200342	0	0	0.00137512	0	0	0.00347923	0.00483789	0	0	0.00459176	0	0	0	0.00182956	0	0	0	0.00140706	0	0	0.00252191	0	0	0	0	0	0	0	0
HCRTR2	0.317604	0.252471	0.483291	0.319193	0.282101	0.218787	0.328888	0.391202	0.392207	0.384568	0.227532	0.411861	0.299815	0.205892	0.427263	0.442262	0.0685803	0.150572	0.272212	0.273719	0.414809	0.248924	0.207735	0.361729	0.559684	0.350343	0.556683	0.31852	0.127116	0.28505	0.260627	0.20967	0.344576	0.24342	0.130728	0.365093	0.246442	0.478664	0	0.41873	0.336608	0.268799	0.254953	0.292687	0.195323	0.0365694	0.433188	0.454241
GFRAL	0.00349229	0.00282585	0.00987229	0.00310001	0.00321663	0.00489628	0.00636102	0.00890328	0.00643507	0	0.00454879	0	0	0.011479	0.0074857	0.0183295	0	0.00243711	0.0204853	0.00764502	0.00408401	0.0154978	0.0035766	0.00617244	0.00276339	0.0140929	0	0	0.0310783	0.00950973	0	0.00341573	0.00289601	0.0158287	0.00742276	0.00224677	0.00154443	0.00337107	0	0	0	0	0.0146613	0.00585863	0.00325207	0.00615454	0	0.0124785
HMGCLL1	0.546638	0.452346	0.57334	0.42545	0.46686	0.495312	0.469036	0.555894	0.4567	0.614874	0.524769	0.462388	0.49064	0.453653	0.411607	0.457409	0.137923	0.393079	0.471847	0.460858	0.502013	0.636531	0.371699	0.515398	0.708566	0.609516	1.29596	0.585784	0.524671	0.588991	0.446815	0.453447	0.512935	0.578492	0.58017	0.500764	0.41735	0.592383	0	0.518592	0.531965	0.438417	0.445672	0.504135	0.522925	0.410404	0.424601	0.566498
BMP5	0	0.00433567	0.00632974	0.00488249	0	0	0	0	0.00108473	0.0020057	0	0	0	0	0	0	0	0	0	0	0	0.00213517	0.00385346	0.00558809	0.00392495	0	0	0	0.00352846	0.00314006	0	0.00445455	0.00149242	0	0	0	0.00164229	0	0	0	0.00163661	0	0.00543381	0	0.00276977	0.00729953	0	0
COL21A1	0.0829184	0.0389273	0.0443292	0.0880752	0.121072	0.0746594	0.0619081	0.104344	0.133121	0.0682974	0.0650091	0.0481779	0.095243	0.294845	0.054903	0.130645	0	0.116277	0.141113	0.181617	0.144228	0.0439809	0.0790442	0.251248	0.0537517	0.138689	0	0.0390978	0.0602411	0.0887629	0.0424539	0.0560458	0.067172	0.149848	0.0182606	0.137746	0.0597257	0.0278783	0	0.104266	0.0682616	0.0520666	0.0875902	0.0709445	0.0345038	0.113152	0.05001	0.102793
DST	2.10375	2.13191	2.08638	1.91491	1.95009	2.05337	2.1736	2.00031	1.90632	2.03128	2.00613	1.99676	1.99663	1.99078	2.0746	1.91825	1.23149	1.86388	1.93836	1.87252	2.00777	2.1029	1.92349	1.95809	1.98076	1.95279	1.5181	2.07332	2.102	1.91555	1.87631	1.99629	1.98572	2.07513	2.15355	2.06588	2.19549	2.1045	0	2.04419	1.90733	1.94717	2.03823	2.05163	1.98501	2.07278	1.94578	2.24519
BEND6	0.506084	0.552586	0.704086	0.478514	0.486629	0.546556	0.493024	0.655518	0.58137	0.632995	0.50606	0.537115	0.630985	0.58568	0.604621	0.661454	0.360029	0.519718	0.543683	0.581784	0.661778	0.700765	0.425165	0.682825	0.640543	0.563224	0.581641	0.453337	0.473503	0.464812	0.443689	0.643189	0.599134	0.691175	0.438842	0.588932	0.549562	0.534161	0	0.570377	0.658879	0.457216	0.489339	0.428011	0.629197	0.559833	0.606053	0.40443
KIAA1586	0.131285	0.132983	0.168082	0.15433	0.125503	0.123041	0.207743	0.144611	0.169391	0.187189	0.122524	0.133112	0.143691	0.183009	0.0965558	0.165351	0	0.152606	0.188138	0.101802	0.189742	0.203347	0.0654975	0.180254	0.134726	0.163184	0	0.132891	0.187087	0.129725	0.057314	0.203032	0.118771	0.217785	0.0859178	0.135694	0.218049	0.148749	0	0.221965	0.129319	0.0633299	0.148748	0.188625	0.19899	0.171484	0.118412	0.251086
ZNF451	0.808497	0.759658	0.68934	0.633474	0.67769	0.624827	0.756931	0.715507	0.613066	0.63088	0.581935	0.668695	0.594038	0.736453	0.558787	0.741438	0	0.611227	0.729036	0.606734	0.705785	0.925785	0.409171	0.679314	0.691418	0.67936	0.78703	0.635723	0.916525	0.663398	0.547512	0.878466	0.683424	0.668219	0.609802	0.586849	0.715014	0.651955	0	0.730396	0.605916	0.509334	0.916761	0.552008	0.706238	0.696907	0.584253	1.02624
BAG2	0.0796751	0.0716608	0.114642	0.103668	0.0699974	0.102161	0.252152	0.105485	0.109513	0.162199	0.0881723	0.0827441	0.104781	0.103728	0.0859212	0.109784	0.264261	0.0652567	0.121804	0.0920708	0.0836062	0.137365	0.0867824	0.108078	0.165349	0.0424933	0	0.0971596	0.0878875	0.0320023	0.0494682	0.130935	0.0967416	0.179442	0.0830061	0.0879805	0.159993	0.158678	0	0.0633971	0.0952526	0.151211	0.0610519	0.144097	0.146153	0.0738979	0.133492	0.37687
RAB23	0.112531	0.102284	0.146825	0.118569	0.147645	0.191012	0.189088	0.0911434	0.134827	0.190745	0.117821	0.0846204	0.11513	0.0885716	0.147226	0.114265	0	0.0984223	0.129667	0.113474	0.140352	0.120585	0.0706012	0.234124	0.119637	0.12737	0	0.0854293	0.115587	0.111887	0.0593433	0.158585	0.107213	0.097393	0.0813802	0.096276	0.124027	0.0849811	0	0.10129	0.102997	0.0768737	0.0812858	0.106647	0.155138	0.126899	0.171625	0.15535
PRIM2	0.27813	0.286082	0.335633	0.27984	0.251217	0.340338	0.415603	0.314577	0.307968	0.360895	0.367062	0.263844	0.284041	0.288587	0.312417	0.326722	0.0961213	0.262654	0.283749	0.337124	0.291902	0.30941	0.253159	0.305544	0.31374	0.236717	0.120147	0.365169	0.301692	0.341208	0.278757	0.314445	0.330829	0.338103	0.179458	0.280217	0.367345	0.291058	0	0.323722	0.314805	0.283644	0.306296	0.271422	0.31476	0.212458	0.357343	0.404435
KHDRBS2	0.908478	1.05562	1.12485	1.07272	0.921338	0.949267	1.23881	0.920804	0.919862	1.11774	0.791338	1.22629	0.976455	0.781442	1.00364	1.13015	1.13195	0.925325	0.868298	0.984585	0.775946	1.00016	1.11898	1.10653	1.23742	1.18324	1.62694	1.32403	1.22777	1.19713	1.53025	1.00725	0.964714	0.907215	1.1027	0.956848	0.949148	1.1966	0	1.42766	1.07157	0.859092	1.0823	1.18169	1.02417	1.11608	1.15058	1.50313
FKBP1C	0	0	0.00252633	0	0.00705001	0	0.00150037	0	0.0013284	0	0	0	0	0	0	0	0	0	0.00529799	0	0	0	0	0	0	0	0	0.00354224	0	0	0	0	0	0	0	0	0.00283671	0	0	0	0.00376843	0	0	0	0	0	0.00845391	0
LGSN	0	0	0	0	0	0	0.0120134	0	0.000794434	0	0.00234716	0	0	0	0	0	0	0	0	0	0	0.00229575	0	0	0	0	0	0	0	0	0	0.0051937	0	0	0	0	0.00565436	0.00434892	0	0	0	0	0	0	0	0	0	0.0115905
PTP4A1	0.0626632	0.0744265	0.0615281	0.116498	0.0872182	0.210163	0.114578	0.0900217	0.0768281	0.0940506	0.184313	0.120856	0.153818	0.0648097	0.0379175	0.0683578	0	0.0495467	0.149246	0.0358811	0.101327	0.104014	0.0831875	0.0812182	0.179095	0.123957	0.120147	0.0719695	0.165445	0.0400447	0.0644379	0.0506272	0.0923273	0.0688062	0.0473608	0.0706583	0.0564775	0.0275988	0	0.0531173	0.0545095	0.00776459	0.0152637	0.134522	0.173257	0.0543981	0.0541851	0.129204
PHF3	0.749833	0.671786	0.77057	0.61827	0.6891	0.772795	0.754657	0.689138	0.587985	0.740262	0.771165	0.659365	0.696793	0.73671	0.643532	0.601987	0.362286	0.709057	0.754642	0.74926	0.7101	0.81328	0.615339	0.71248	0.77862	0.800357	0.380687	0.77582	0.643518	0.702158	0.622021	0.79768	0.670855	0.734803	0.608281	0.681466	0.719336	0.773006	0	0.833104	0.581764	0.630882	0.625324	0.662438	0.688613	0.733595	0.561697	1.30059
EYS	0.049626	0.0684017	0.117181	0.176266	0.114736	0.0994526	0.0652668	0.0753115	0.103766	0.0734386	0.0500244	0.0251015	0.0323804	0.139238	0.0485453	0.109502	0	0.11221	0.07851	0.0996328	0.0808975	0.151132	0.0274629	0.167718	0.0524658	0.0685426	0	0.049135	0.223262	0.0587369	0.0696817	0.128169	0.0451379	0.0973506	0.0402428	0.0468773	0.0438385	0.0414945	0	0.0690031	0.0666154	0.104562	0.164338	0.0521289	0.048082	0.110449	0.118266	0.101276
ADGRB3	3.36849	3.2531	3.35861	3.13081	3.12906	3.26193	3.30457	3.04755	3.0124	3.34644	3.20711	3.17358	3.03839	2.86497	2.93749	3.00221	3.55762	3.12107	3.13488	2.98214	3.06426	3.00402	3.29528	3.04275	3.33417	3.32599	3.45903	3.48221	3.22615	3.42691	3.39161	3.01777	3.24159	3.22812	3.38286	3.07386	3.27157	3.20002	0	3.12928	3.07786	3.40223	3.19644	3.48377	3.3579	3.30215	2.92631	3.26232
LMBRD1	0.726071	0.757739	0.894788	0.697138	0.786554	0.704671	0.664207	0.82035	0.913463	0.710101	0.689517	0.704592	0.679213	0.831143	0.714615	0.845684	0.10049	0.777714	0.857383	0.678232	0.835978	0.965211	0.477527	0.871312	0.818495	0.722261	0.967731	0.728553	0.737239	0.749475	0.573381	0.831888	0.78796	0.83787	0.565805	0.74217	0.709038	0.770955	0	0.849823	0.775098	0.521792	0.845897	0.613003	0.619641	0.649907	0.67137	0.65999
COL19A1	0.158615	0.198158	0.0897291	0.100239	0.0896472	0.115976	0.10436	0.1614	0.121165	0.131302	0.115887	0.164353	0.15578	0.110496	0.136464	0.0720784	0.124268	0.0690042	0.120221	0.2453	0.133252	0.104628	0.345341	0.0954028	0.100984	0.143353	0.120147	0.0872278	0.0995148	0.090259	0.228236	0.120357	0.178812	0.187777	0.285083	0.154825	0.129372	0.134479	0	0.0537154	0.0625333	0.0698016	0.186004	0.225167	0.172897	0.114422	0.147123	0.161361
COL9A1	0.0138087	0	0.0117495	0.00904576	0.00682833	0.016489	0.0115341	0.00654287	0.0112465	0.00333092	0.0101441	0.00243587	0.0169409	0.00762374	0.00895049	0.00470825	0	0.0137639	0.00464062	0.00832813	0.00391046	0.00626625	0	0.00649853	0.00728654	0.00477358	0	0.0116398	0.0164453	0.00610681	0.0112776	0.00449657	0.0108314	0.00575294	0.016392	0.00736232	0.00784258	0	0	0	0.0122793	0	0.00271077	0	0.0125406	0	0.00355144	0.00341675
FAM135A	0.943892	0.828224	1.02972	0.875145	0.909408	1.00312	0.908999	0.944839	0.99108	1.00901	0.977136	1.00799	0.886577	1.04843	0.900319	1.03126	0.925016	1.01072	0.915536	0.914448	1.0619	1.1258	0.735328	1.06324	0.967212	0.941022	0.578889	0.919219	1.12997	0.921238	0.708477	1.15221	0.981667	1.07306	0.681536	0.874579	0.867965	0.868386	0	1.02166	0.986645	0.962325	1.03662	0.814142	0.891141	1.0386	0.911053	1.12444
SDHAF4	0.107164	0.0880847	0.0956313	0.0916229	0.0613274	0.0327204	0.0781691	0.0947444	0.113753	0.0683065	0.06052	0.0390053	0.0515775	0.133237	0.0951424	0.102133	0	0.125405	0.126239	0.0856265	0.102587	0.105861	0.0621594	0.126946	0.0533835	0.0550601	0	0.0561252	0.0999073	0.071409	0.0524033	0.113536	0.0556086	0.102179	0.0216776	0.0693395	0.0836705	0.0738153	0	0.10331	0.0964512	0.0158236	0.0929096	0.0249024	0.0586325	0.090865	0.128195	0.0641109
SMAP1	0.580038	0.598033	0.709611	0.627167	0.76875	0.792136	0.711187	0.746802	0.711315	0.758542	0.737795	0.684378	0.581177	0.678418	0.619868	0.658623	0.465436	0.67359	0.679766	0.666902	0.737521	0.818467	0.549867	0.817484	0.702769	0.516087	0.120147	0.624634	0.720026	0.644325	0.483713	0.737042	0.733902	0.746132	0.481965	0.728252	0.710519	0.566246	0	0.671245	0.662011	0.663404	0.737382	0.553094	0.645686	0.722693	0.608794	0.848617
B3GAT2	0.288287	0.206683	0.24445	0.236998	0.252698	0.231586	0.709183	0.28018	0.286518	0.323785	0.261017	0.23995	0.173884	0.189222	0.158861	0.155792	0	0.229398	0.397513	0.132883	0.182454	0.285588	0.158577	0.296614	0.266372	0.181081	0	0.28589	0.354783	0.211619	0.220435	0.299441	0.291456	0.349797	0.136718	0.177369	0.325408	0.249263	0	0.28884	0.156329	0.271515	0.219788	0.343163	0.25806	0.234343	0.291846	0.574681
OGFRL1	0.299664	0.269868	0.309511	0.266435	0.240595	0.380417	0.353992	0.28385	0.33642	0.243545	0.361619	0.292968	0.283413	0.319735	0.184425	0.288647	0.142863	0.232256	0.382795	0.215956	0.253229	0.429947	0.162688	0.366279	0.342422	0.279176	0.322478	0.292601	0.412935	0.224171	0.157065	0.413437	0.259997	0.349973	0.240869	0.286982	0.232535	0.226275	0	0.260823	0.223115	0.312665	0.214799	0.163099	0.32709	0.356009	0.214266	0.192439
RIMS1	2.39833	2.42721	2.55122	2.57728	2.53794	2.59706	2.12957	2.47171	2.42874	2.62137	2.53234	2.43906	2.4413	2.35767	2.34154	2.54129	1.94577	2.45097	2.51832	2.54921	2.57449	2.45718	2.42411	2.60034	2.59554	2.64068	1.87459	2.49323	2.3303	2.43267	2.05905	2.26963	2.44506	2.36584	2.36147	2.50044	2.29275	2.25107	0	2.49396	2.50677	2.31279	2.2561	2.48725	2.32725	2.31918	2.52874	2.16498
KCNQ5	1.76672	1.82075	1.56871	1.72436	1.73185	1.84906	1.73323	1.47296	1.48257	1.77124	1.95669	1.36156	1.76721	1.57511	1.25839	1.49311	2.02049	1.72551	1.72014	1.78808	1.53772	1.46492	1.88646	1.47551	1.53383	1.74689	1.58977	1.65015	1.55502	1.97631	1.70823	1.50865	1.69116	1.71604	1.57594	1.4799	1.87356	1.39902	0	1.57556	1.44372	1.70699	1.67959	1.81288	1.80814	2.42416	1.10984	1.41831
AL365232.1	0.0231452	0.0126126	0.0156712	0.00816267	0.0153769	0.0168938	0.0253309	0.00660854	0.0068663	0.0317345	0.00337164	0.0123237	0.0135415	0.00679872	0.0171525	0.0234634	0	0.029347	0.00589544	0.0143749	0.0130916	0.0250765	0	0.00649853	0.0020827	0.021015	0	0.00478101	0.0150532	0.0244703	0.0199571	0.00534733	0.0102291	0.0118218	0.0280714	0.0152967	0.00655415	0.0127473	0	0.00554604	0.0124956	0.00872351	0.0178968	0.010985	0.00384633	0.0602236	0.0155213	0.0666473
KHDC1	0.106981	0.175016	0.22339	0.342765	0.334982	0.159495	0.0946907	0.163688	0.327126	0.160341	0.0918254	0.104727	0.0700433	0.397467	0.127915	0.282249	0.154615	0.267588	0.210617	0.189097	0.241546	0.282054	0.0544259	0.306988	0.070009	0.0578556	0	0.128116	0.321361	0.14695	0.108309	0.324739	0.126284	0.288256	0.0536624	0.120775	0.150219	0.0974254	0	0.103107	0.212859	0.0506774	0.294713	0.051093	0.115054	0.257589	0.184909	0.116552
KHDC3L	0.00401491	0.00485513	0.00314462	0.00165656	0	0	0.00515834	0	0.00159128	0	0.00520117	0	0.00701881	0	0.00412625	0.0064591	0	0.00413642	0.00307133	0	0.00566196	0.00737213	0	0	0	0	0	0	0.00772183	0	0	0	0	0	0	0.00156221	0	0	0	0.00314085	0	0.00510823	0.00381223	0	0	0	0	0.00844984
OOEP	0.0182853	0.0350191	0.0420416	0.131462	0.0795647	0.0922219	0.164594	0.141097	0.131231	0.0333277	0.0540798	0.0345388	0.115773	0.111638	0.0459403	0.0471253	0	0.0606553	0.257847	0.0813547	0.157678	0.0392056	0.0336709	0.0394524	0.0551553	0.0468524	0	0.0547628	0.13226	0.0465961	0.0396551	0.120083	0.0388447	0.115876	0	0.0494686	0.138698	0.0732515	0	0.0378552	0.0510203	0.0238756	0.208935	0.0485677	0.0804133	0.064017	0.0514691	0.0852059
DDX43	0.00511962	0.0015676	0.00380297	0.00200733	0.0100912	0.00825197	0.00197484	0.0036942	0.00480554	0.0113599	0	0	0	0.00502855	0	0.0113742	0.0685803	0.00583441	0	0	0	0.00549615	0.0067179	0	0.00281896	0.0189296	0	0	0.0124137	0.00646416	0	0	0.00271015	0	0	0	0.00136046	0.00216286	0	0.00564727	0.00534989	0.00518803	0	0	0	0	0.00551304	0.00835945
CGAS	0.00623009	0.00608432	0.0205814	0.0199548	0.0199874	0.0147641	0.00236895	0.0202854	0.0132455	0.0139976	0.00580239	0	0.0115899	0.00779124	0.0233751	0.00393675	0	0.00633473	0.0142407	0.0143735	0.0209733	0.0105254	0	0.0068194	0.00864487	0.0194049	0	0.0138541	0.00948299	0.0127894	0.00623331	0.0044221	0.0138024	0.0112728	0.0148218	0.0156212	0.00490327	0.013052	0	0	0.00649658	0.0189947	0.0203736	0.0119513	0.00629749	0.0292713	0.0355658	0.0203741
MTO1	0.108199	0.162464	0.199072	0.183507	0.190461	0.136607	0.146682	0.195267	0.20389	0.134961	0.125067	0.0838974	0.130105	0.233088	0.192089	0.240614	0	0.159903	0.187642	0.163961	0.210295	0.222159	0.0871699	0.222899	0.153613	0.142037	0	0.17203	0.167178	0.0981696	0.0899564	0.209417	0.161333	0.260174	0.0743089	0.165435	0.191137	0.125274	0	0.151153	0.198557	0.082139	0.149135	0.175509	0.150311	0.154437	0.142208	0.144448
EEF1A1	0.200435	0.159869	0.201669	0.158242	0.15093	0.253544	0.674104	0.4681	0.401045	0.241308	0.252278	0.223493	0.395617	0.401285	0.20717	0.216809	0	0.165123	0.507338	0.240077	0.30847	0.28403	0.120882	0.316336	0.292915	0.133529	0	0.179354	0.188374	0.157589	0.235681	0.388171	0.223349	0.202854	0.150765	0.200317	0.396734	0.333068	0	0.13552	0.206112	0.143879	0.281529	0.175641	0.403418	0.317669	0.134957	0.34439
SLC17A5	0.220591	0.269742	0.309565	0.27037	0.279746	0.271612	0.165089	0.321014	0.322923	0.268825	0.223283	0.237105	0.296317	0.333999	0.252543	0.312298	0.377491	0.307535	0.257409	0.313499	0.303582	0.323336	0.272889	0.309712	0.230835	0.195723	0	0.248763	0.283738	0.228913	0.195468	0.421569	0.318384	0.355883	0.218827	0.276094	0.298374	0.218551	0	0.252816	0.310723	0.256715	0.370613	0.180556	0.224408	0.357777	0.399093	0.241017
CD109	0.0112919	0.0101242	0.0225134	0.00874726	0.00754782	0.00644005	0.0103091	0.00830561	0.0135997	0.0178283	0.00987886	0.00729857	0.0139016	0.00575792	0.0220178	0.00606513	0	0.00971847	0.00375997	0.0141516	0.0230333	0.022763	0.0156392	0.0270086	0.0134079	0	0	0.017102	0.0228224	0.0168532	0.0106002	0.0242281	0.00967665	0.00711335	0	0.0132212	0.0164633	0.0161359	0	0.00291567	0.0133391	0.00412896	0.00856012	0.0228358	0.00315564	0.0134459	0	0.0188697
COL12A1	0.00764907	0.0313458	0.0116994	0.0196216	0.030814	0.0257714	0.0356831	0.022306	0.0397986	0.0349857	0.0107686	0.0298399	0.0212282	0.0662909	0.0264889	0.0389797	0.256621	0.0146661	0.0211982	0.0114001	0.00196383	0.0123101	0.0072356	0.0279414	0.0336051	0.0333343	0	0.0261212	0.0519354	0.0485317	0.124226	0.063958	0.0227935	0.0263725	0	0.0365414	0.0153352	0.0190191	0	0.0395318	0.0065675	0.039145	0.0340691	0.0160952	0.0144759	0.00552665	0	0.0170366
COX7A2	0.108459	0.0966957	0.142743	0.292184	0.221408	0.19124	0.290336	0.159414	0.188979	0.0783284	0.128872	0.0957585	0.0963964	0.19483	0.0742773	0.17288	0.124268	0.112477	0.260433	0.109005	0.16474	0.124634	0.0590304	0.213484	0.224255	0.0868435	0	0.187368	0.335648	0.123988	0.0789661	0.117336	0.131507	0.103869	0.0917249	0.061449	0.154399	0.113058	0	0.0683186	0.12063	0.105498	0.103815	0.104734	0.200968	0.123571	0.0524758	0.0956313
TMEM30A	0.329081	0.277555	0.350813	0.246646	0.243964	0.436484	0.451831	0.311913	0.300256	0.291316	0.372232	0.262371	0.348679	0.257106	0.154863	0.229469	0.375865	0.191596	0.441703	0.25457	0.24109	0.391434	0.200019	0.192693	0.356601	0.270382	0	0.307408	0.289656	0.264626	0.223974	0.266178	0.259082	0.233798	0.138098	0.234257	0.302747	0.265478	0	0.267311	0.1727	0.253716	0.236534	0.215138	0.376125	0.346706	0.130242	0.221661
FILIP1	0.0567142	0.0538746	0.1001	0.0954915	0.101177	0.0366836	0.0369819	0.0759223	0.0951792	0.0737382	0.071073	0.045658	0.115937	0.0595951	0.0408209	0.119512	0	0.0381834	0.0932048	0.0528171	0.103689	0.0943789	0.0630294	0.0792168	0.05496	0.0308006	0.261924	0.0626617	0.0602963	0.0758101	0.0410028	0.041726	0.0530244	0.0449572	0.0308269	0.0702407	0.0626257	0.045063	0	0.130538	0.0697055	0.02314	0.0610875	0.0244853	0.0474137	0.066134	0.0314914	0.0585808
SENP6	1.02551	1.08863	1.17327	0.972602	0.965504	0.955415	0.95616	1.01664	1.06895	1.03224	0.955978	1.01301	0.947164	1.1372	1.0249	1.04553	0.584497	1.05715	1.0782	1.07441	1.07886	1.17359	0.740146	1.18372	1.02359	1.02411	0.703165	0.894198	0.948582	0.998249	0.77778	1.19096	1.04812	1.0383	0.831803	1.00099	1.18507	0.930851	0	1.00031	1.04917	0.994326	1.10903	0.731865	0.951526	0.907865	1.00157	1.0529
MYO6	0.715925	0.745406	0.825472	0.810172	0.836453	0.85993	0.557059	0.9162	0.89142	0.739124	0.85811	0.74882	0.711338	0.886377	0.883028	0.881664	0.0961213	0.909939	0.816936	0.760095	0.81388	0.845478	0.586653	0.84771	0.731763	0.916608	0	0.773675	0.845368	0.616876	0.553567	0.994763	0.747446	0.811338	0.641551	0.848026	0.797522	0.604501	0	0.932356	0.825566	0.685764	0.928937	0.569156	0.674735	0.741663	0.91926	0.899448
IMPG1	0	0.00370151	0.0125875	0.0105474	0.00513965	0	0.0045187	0.00753145	0.00440582	0.00389495	0.00525946	0.00198757	0.00430633	0.017091	0	0.0122491	0.108225	0.0101339	0.00308876	0.00345838	0.00290921	0.0146144	0	0.0125759	0	0.0054232	0	0	0.0154719	0	0	0.00885252	0.00288622	0.0106026	0	0.00458142	0.00534495	0.0150939	0	0.00447503	0.00980305	0.00412896	0.0130494	0	0	0	0.00345323	0.00796296
HTR1B	0	0	0	0	0	0	0	0	0	0	0	0	0	0	0	0	0	0	0	0	0	0	0	0	0	0	0	0	0	0	0	0	0	0	0	0	0	0	0	0	0	0.00524117	0	0	0	0	0	0
MEI4	0.0165103	0.00637073	0.014688	0.0333659	0.0171287	0	0.0205661	0.0048475	0.0208841	0.00341482	0.00936637	0.00793776	0.0200899	0.00584463	0.016978	0.00517616	0	0.0329681	0.00697359	0.00937586	0.00775112	0.0163519	0.0138314	0.0129439	0.00374747	0.0319487	0	0.0098112	0.0406502	0.00731312	0	0.0167729	0.0229858	0.0114026	0	0.0137225	0.00794445	0.0066943	0	0.00350175	0.0195199	0.0133944	0.0135813	0.010226	0.0106659	0.0236586	0.0232381	0.00256707
IRAK1BP1	0.726121	0.577199	0.684076	0.573182	0.506784	0.456867	0.653833	0.599315	0.567568	0.641808	0.575927	0.606001	0.584981	0.498055	0.699753	0.605977	0.789415	0.508321	0.497314	0.419894	0.478111	0.714303	0.430944	0.7556	0.501335	0.659047	0	0.58534	0.489	0.552579	0.506471	0.575699	0.679265	0.850678	0.530263	0.644947	0.658824	0.709186	0	0.682624	0.581006	0.516675	0.553064	0.60147	0.573341	0.565256	0.661406	0.818764
PHIP	1.16373	1.21887	1.24889	1.07158	1.07846	1.0737	1.15129	1.03734	1.11489	1.11285	1.06307	1.00099	1.03716	0.996925	1.06944	0.988093	0.876193	1.04673	1.1325	0.974758	1.06329	1.16259	0.800816	1.08424	1.16908	1.11806	1.36495	1.21674	1.12023	1.18812	0.748058	1.02637	1.07342	1.15684	0.955139	1.07823	1.20013	1.0093	0	1.08278	1.02997	0.933717	0.983573	1.07994	1.17243	1.06816	1.04459	0.99673
HMGN3	0.491528	0.495451	0.648683	0.77102	0.635617	0.636894	0.796676	0.657767	0.794356	0.459144	0.493223	0.437651	0.434836	0.979053	0.592505	0.957645	0	0.76599	0.759921	0.459924	0.675513	0.823746	0.294941	0.846954	0.474612	0.439369	0.72606	0.657275	0.894734	0.542276	0.468641	0.999301	0.559128	0.739035	0.413289	0.418133	0.815301	0.611027	0	0.803159	0.572001	0.46737	1.06171	0.414846	0.594795	0.525072	0.418732	0.462145
LCA5	0.196786	0.149181	0.143395	0.113241	0.105044	0.155512	0.170992	0.145742	0.171467	0.102472	0.160629	0.133289	0.138281	0.15675	0.144693	0.156586	0	0.112143	0.119283	0.108068	0.106309	0.2112	0.0651696	0.163903	0.186172	0.127871	0.330872	0.142928	0.0838896	0.131973	0.103073	0.146281	0.12757	0.14921	0.147506	0.111414	0.116216	0.18818	0	0.183045	0.119726	0.0812749	0.116845	0.121659	0.228309	0.147896	0.129899	0.176014
SH3BGRL2	0.329708	0.379262	0.37491	0.288674	0.305944	0.360559	0.342199	0.319912	0.317104	0.390158	0.304458	0.362583	0.272382	0.256537	0.319522	0.263852	0.418812	0.378418	0.295602	0.30402	0.312644	0.406919	0.288555	0.38969	0.359255	0.2906	0	0.302094	0.342272	0.366422	0.374551	0.330458	0.388745	0.347426	0.190352	0.325545	0.380422	0.325412	0	0.367454	0.261377	0.26569	0.314669	0.282864	0.317228	0.362554	0.325929	0.402586
ELOVL4	0.270269	0.210205	0.319564	0.278016	0.250132	0.283573	0.310713	0.365304	0.320882	0.281454	0.238199	0.247944	0.24288	0.280457	0.212536	0.276672	0.204063	0.289421	0.319978	0.31684	0.268625	0.334664	0.117916	0.282623	0.312633	0.215189	0.523433	0.281517	0.353659	0.262621	0.168649	0.295359	0.24493	0.299634	0.159739	0.221265	0.262981	0.25052	0	0.23902	0.302061	0.173826	0.228364	0.216857	0.291297	0.227366	0.26063	0.394177
TTK	0	0.00328674	0	0.00211449	0	0.00391586	0.00498926	0.00868791	0.00451321	0	0	0	0	0	0.00577907	0	0	0	0.002405	0.00158609	0	0.00637748	0	0	0	0.00214446	0	0	0.00498608	0	0	0	0	0.00694137	0	0	0	0	0	0	0.00279706	0.00408215	0	0	0	0	0	0.0101972
BCKDHB	0.816653	0.893036	1.02909	0.811696	0.887504	1.01021	0.821922	0.99246	0.875521	1.18409	0.944549	0.739021	0.852515	0.60599	0.882266	0.866022	0.402452	0.874745	0.874724	0.738349	0.906514	1.05971	0.93414	0.897213	1.09689	0.837451	0.261924	1.0027	0.968064	0.837183	0.732917	0.867641	0.950613	0.921867	0.73311	0.890445	0.851459	0.855322	0	1.06132	0.873505	0.813595	0.679584	0.857957	0.996209	0.748655	0.9161	0.852393
TENT5A	0.0852945	0.026857	0.132292	0.0739136	0.095585	0.0850147	0.20544	0.060153	0.129881	0.162014	0.0717005	0.135566	0.0619227	0.152801	0.132055	0.154682	0	0.189932	0.0393934	0.181833	0.111162	0.128071	0.0431904	0.105204	0.107246	0.0945332	0	0.0207883	0.053958	0.028362	0.0174636	0.120974	0.11099	0.037665	0.018923	0.0722378	0.0518039	0.0358776	0	0.0764551	0.096189	0.0368558	0.0675313	0.023811	0.0285077	0.192643	0.250866	0.312353
IBTK	0.603883	0.519248	0.748014	0.587922	0.655915	0.672724	0.551467	0.652122	0.703907	0.592929	0.587564	0.528467	0.551732	0.730806	0.573439	0.730616	0.379831	0.699927	0.595996	0.734159	0.670909	0.790568	0.437803	0.623898	0.58746	0.612587	0.330872	0.568278	0.848565	0.525943	0.366656	0.844561	0.665902	0.714554	0.458669	0.636981	0.677391	0.590626	0	0.597654	0.667725	0.539756	0.77739	0.330904	0.551139	0.646627	0.676399	0.663152
TPBG	0.0126373	0.00355706	0.00117529	0.00536923	0.0212798	0.00280681	0.00605161	0.00961004	0.0137247	0.0108742	0.00679882	0.00392206	0.0135119	0.00891305	0.00567338	0	0	0	0.00110392	0.00661373	0.0094372	0.00186064	0	0	0.0105342	0.0148435	0	0.0324787	0.0201337	0.0227476	0.0147878	0	0.0288369	0.00401933	0	0.00181818	0.00247666	0.0085976	0	0.00366904	0.00291484	0	0.00994301	0.0162071	0	0	0	0
UBE3D	0.411609	0.495987	0.560494	0.418135	0.452511	0.519465	0.472143	0.462521	0.5429	0.573342	0.531816	0.44539	0.419503	0.467242	0.412223	0.395913	0	0.444889	0.404179	0.447379	0.436555	0.548882	0.462083	0.421142	0.522937	0.404161	0.937369	0.587427	0.419458	0.472661	0.443448	0.423073	0.569695	0.541881	0.361171	0.51886	0.496987	0.403877	0	0.487662	0.528311	0.482912	0.347365	0.439352	0.462299	0.229503	0.584915	0.542512
PGM3	0.262959	0.21002	0.24027	0.193289	0.170399	0.206481	0.263459	0.251996	0.214746	0.209988	0.206363	0.232399	0.196145	0.206433	0.188112	0.234231	0.102535	0.205405	0.222797	0.148676	0.231948	0.302471	0.105001	0.31063	0.234156	0.216862	0.120147	0.169927	0.20344	0.189189	0.215625	0.278592	0.196438	0.304589	0.139345	0.213278	0.228513	0.19239	0	0.196758	0.224546	0.161972	0.28055	0.147552	0.261584	0.262643	0.173711	0.255676
RWDD2A	0.0640263	0.0645031	0.0840266	0.0797631	0.0885244	0.0900411	0.181655	0.0750988	0.110034	0.0739914	0.0859881	0.0716118	0.0885224	0.109668	0.0568486	0.0986901	0.130856	0.090841	0.126361	0.0489354	0.0830256	0.111837	0.0565019	0.138833	0.082219	0.0747682	0	0.0704383	0.0571567	0.0286246	0.0274144	0.13433	0.0740802	0.0792286	0.0683743	0.0349437	0.0694717	0.066184	0	0.0861324	0.0985715	0.019979	0.0931723	0.0709801	0.0408527	0.0965942	0.0391852	0.111177
ME1	0.44857	0.498397	0.451535	0.446212	0.382509	0.543191	0.4771	0.510189	0.507182	0.461799	0.497723	0.389059	0.450828	0.485962	0.428542	0.486685	0.305286	0.505432	0.427783	0.419596	0.557337	0.423865	0.299877	0.422554	0.449203	0.396217	0.380687	0.475872	0.339072	0.383864	0.361116	0.336648	0.499885	0.452587	0.340157	0.436741	0.393989	0.414654	0	0.404237	0.461652	0.315911	0.319994	0.4433	0.383038	0.676911	0.455771	0.637025
PRSS35	0	0.00261975	0.000908568	0.00376834	0	0	0	0.00188326	0.00263279	0.00209962	0.00231426	0	0	0.00502855	0	0	0	0	0	0.00334897	0	0.00455381	0.00472492	0	0	0.00232776	0	0	0.00661135	0	0.00925138	0.00761335	0.0016445	0	0	0	0	0.00477295	0	0	0.0100586	0	0	0	0	0	0	0.00417034
SNAP91	1.66457	1.35873	1.4493	1.21831	1.27551	1.36374	1.41844	1.41446	1.35532	1.4303	1.48705	1.44837	1.43899	1.31081	1.54298	1.32088	1.22936	1.36808	1.39361	1.30423	1.36324	1.60054	1.29848	1.3728	1.52564	1.43441	0.523433	1.33193	1.3957	1.33281	1.22095	1.4717	1.44774	1.37608	1.529	1.41736	1.40883	1.52552	0	1.47032	1.31804	1.53387	1.27579	1.12475	1.42942	1.52821	1.37767	1.71288
RIPPLY2	0.0151214	0.0508874	0.076032	0.0404965	0.0666949	0.0389498	0.120694	0.0751998	0.0831621	0.0245356	0.0423818	0.0275054	0.0224209	0.132283	0.04573	0.063839	0	0.0443863	0.0774196	0.0215242	0.0507379	0.085517	0.0116951	0.0799826	0.0472328	0.0254227	0	0.0482466	0.0588549	0.0182288	0.102202	0.0469128	0.0419308	0.0675989	0.0144901	0.0347732	0.0649067	0.0578464	0	0.0352689	0.045305	0.0524749	0.0472474	0.0413942	0.0246057	0.0443676	0.0300532	0.0995829
CYB5R4	0.364684	0.30918	0.405602	0.325167	0.30802	0.310555	0.452285	0.343576	0.357608	0.360842	0.376304	0.317462	0.285631	0.332903	0.395665	0.313293	0	0.309605	0.371815	0.285975	0.325375	0.445664	0.192326	0.346284	0.305842	0.254236	0	0.223813	0.305697	0.356697	0.239051	0.379946	0.31002	0.414909	0.366534	0.333091	0.346623	0.336007	0	0.290379	0.33034	0.300576	0.25094	0.317535	0.343771	0.305705	0.316008	0.514644
MRAP2	0.0211748	0.0136293	0.0263446	0.0350484	0.0453892	0.0324843	0.0669984	0.0371819	0.0254965	0.0417209	0.0394049	0.0194573	0.0205029	0.0418263	0.0204771	0.0263168	0	0.014249	0.0505567	0.0460453	0.0441858	0.0263782	0.00926355	0.0523075	0.0253174	0.041271	0	0.026405	0.0284972	0.077442	0.0169637	0.0188663	0.039299	0.00867299	0.0215026	0.0248066	0.0373129	0.0308729	0	0.0143091	0.0360383	0.0291785	0.040236	0.0234155	0.0163575	0.0249602	0.00376272	0.136167
CEP162	0.151462	0.169361	0.241742	0.146237	0.164404	0.151293	0.203507	0.164936	0.165237	0.190618	0.150004	0.122671	0.136775	0.168886	0.201543	0.193988	0.280055	0.119329	0.155745	0.159682	0.156674	0.185245	0.144072	0.134394	0.231852	0.180579	0.330872	0.19345	0.129461	0.180644	0.178563	0.148198	0.193007	0.251773	0.0879442	0.169154	0.209614	0.184202	0	0.170621	0.136624	0.100506	0.183777	0.162126	0.165622	0.145778	0.218936	0.224738
TBX18	0.00325313	0	0.00097246	0	0	0.00252911	0	0.00481389	0.0010862	0	0	0	0	0	0	0	0	0.00179918	0	0.00361012	0.0032827	0	0	0	0.00191529	0	0	0.00496447	0.00443649	0	0	0.00757735	0	0	0	0	0.00217424	0	0	0	0.00266178	0	0.00583865	0	0.00872627	0	0.00918888	0.0116955
NT5E	0.0123056	0.0302061	0.0308303	0.0219554	0.0315516	0.0132319	0.0243441	0.0260496	0.0337978	0.00903102	0.0223044	0.00630132	0.013935	0.0803744	0.0184325	0.0131468	0	0.026855	0.0204893	0.026453	0.0422992	0.0329873	0.0152905	0.0379072	0.0226827	0.0282332	0	0.0260484	0.0418512	0.00895231	0.0168028	0.0619	0.0144819	0.019088	0	0.0259013	0.0362834	0	0	0	0.0305203	0.0075547	0.0280307	0.0235124	0.0301142	0.031283	0	0.0487523
SNX14	0.577074	0.501996	0.572968	0.552176	0.59136	0.528427	0.508379	0.549991	0.555521	0.513265	0.459497	0.500346	0.408707	0.583993	0.451395	0.586853	0.277329	0.555921	0.542721	0.540555	0.553543	0.66259	0.288585	0.584106	0.556543	0.472054	0.823312	0.50658	0.711122	0.401246	0.39594	0.661756	0.564236	0.502795	0.489315	0.533625	0.555082	0.475957	0	0.570181	0.533033	0.490537	0.615219	0.386768	0.500039	0.619107	0.470403	0.550692
AL589666.1	0.0218969	0.0281631	0.0334704	0.036403	0.00801926	0.0386091	0.0355005	0.0394719	0.0329863	0.0462211	0.0247969	0.0432788	0.0317914	0.0240144	0.025787	0.0321314	0.116188	0.0332691	0.0417584	0.0234275	0.0256136	0.067217	0.00251575	0.0450917	0.0438356	0.02463	0	0.0241173	0.0264913	0.0181463	0	0.0351742	0.0302627	0.0334101	0.012735	0.0265132	0.0251519	0.0160608	0	0.0434187	0.0330828	0.0186402	0.0168147	0.0588277	0.02156	0.0472094	0.0452244	0.0654961
SYNCRIP	0.178997	0.128013	0.088649	0.119701	0.128238	0.110489	0.115401	0.160303	0.127167	0.122127	0.114736	0.111665	0.080175	0.151583	0.114314	0.143993	0	0.15134	0.153	0.133576	0.177636	0.185034	0.0814646	0.140821	0.112517	0.153266	0.322478	0.122247	0.11486	0.0935815	0.0380459	0.15007	0.0923595	0.151323	0.0737776	0.125143	0.112556	0.10398	0	0.130823	0.142537	0.0746918	0.156809	0.102394	0.102069	0.131892	0.134683	0.178097
HTR1E	1.15609	1.14652	0.99586	1.076	1.03412	1.03809	1.02859	0.92298	1.05499	1.26682	1.34516	1.02895	1.15721	0.686871	1.19831	0.93243	0.83284	0.570517	0.917073	1.10653	1.05298	0.87619	1.10926	1.14144	1.00564	1.12073	0.200954	0.959904	0.51678	0.863605	0.896982	0.749337	0.953287	0.965108	0.753446	1.1309	1.00728	1.00788	0	0.964579	1.00046	0.95321	0.679252	0.84704	0.880522	1.26471	1.21713	0.960707
CGA	0	0.00282585	0.00310822	0.00179551	0	0	0	0.00292259	0	0	0.00251332	0	0	0.00594314	0	0.00522409	0	0.00369613	0.00578896	0	0	0.0119741	0.0033971	0	0	0	0	0.00350769	0.00463027	0	0.0131049	0.00499755	0	0	0	0	0	0	0	0	0	0	0.00461359	0	0	0	0	0
ZNF292	1.46407	1.39962	1.34152	1.23704	1.41013	1.38469	1.32773	1.45444	1.35003	1.35174	1.34911	1.37162	1.2483	1.37221	1.27039	1.26042	0.164702	1.38421	1.37766	1.33417	1.30174	1.46868	1.12492	1.36301	1.47162	1.2813	0.964252	1.27321	1.29325	1.31935	1.10739	1.39809	1.33593	1.39534	1.18342	1.33344	1.32866	1.22501	0	1.261	1.25698	0.940735	1.274	1.25434	1.37945	1.41431	1.27426	1.50305
GJB7	0.0135898	0.00539774	0.0110678	0.0256145	0	0.00960479	0	0	0.00599484	0	0	0.0102039	0.00893759	0.0117185	0	0	0	0.00967502	0.00336306	0.00298329	0.0021738	0.00965947	0.00541738	0.0196012	0.0119814	0.00549829	0	0.00381742	0.0378921	0	0	0.011679	0.0047226	0.0050063	0	0.00424405	0	0.00323811	0	0.0113765	0.00482643	0.00537252	0.0236769	0	0.00720449	0	0.0104889	0.0132234
SMIM8	0.401862	0.23982	0.378334	0.31295	0.362102	0.331215	0.418968	0.339329	0.383422	0.356206	0.274866	0.338565	0.331632	0.436632	0.300586	0.366924	0	0.400201	0.333847	0.330128	0.425545	0.51202	0.288632	0.360727	0.383963	0.353113	0.200954	0.307243	0.251804	0.322915	0.345113	0.371409	0.31701	0.356121	0.301492	0.32394	0.355145	0.273099	0	0.376678	0.389828	0.304554	0.278459	0.324186	0.336864	0.29478	0.39992	0.411563
AL049697.1	0	0	0.00129375	0.00421754	0	0	0.00223311	0	0.00283359	0	0.00157669	0	0	0	0.00198507	0	0	0.00746319	0.00222012	0	0.00357822	0.00572252	0	0	0.00393989	0.00915052	0	0	0.00926504	0.010609	0	0.00915481	0	0	0	0	0.00453375	0.00327178	0	0.00438244	0	0	0.00420679	0.0041757	0.00862183	0	0	0.00747728
SLC35A1	0.109476	0.125052	0.114273	0.160707	0.14106	0.181522	0.0977251	0.145437	0.159935	0.0912062	0.130892	0.108173	0.112333	0.151958	0.125309	0.0899138	0	0.16269	0.163312	0.12814	0.172093	0.133847	0.0316725	0.114992	0.108671	0.0660324	0	0.121084	0.142708	0.145672	0.125245	0.178241	0.141526	0.116922	0.0312405	0.0583803	0.129682	0.12424	0	0.0911377	0.0930444	0.0862556	0.14643	0.0521751	0.128759	0.0960953	0.0905749	0.0606439
RARS2	0.482321	0.493956	0.633078	0.525461	0.503717	0.578674	0.538052	0.564336	0.516189	0.548081	0.560087	0.512335	0.433765	0.512885	0.462078	0.523259	0.189719	0.607014	0.551488	0.417066	0.577056	0.688872	0.362757	0.541938	0.558179	0.522857	0.831706	0.60207	0.532553	0.565921	0.41455	0.587524	0.603926	0.687369	0.719814	0.495334	0.592001	0.571987	0	0.530183	0.511345	0.45851	0.530701	0.537759	0.608852	0.450558	0.468322	0.742712
ORC3	0.560152	0.488439	0.709375	0.59611	0.570683	0.506272	0.427393	0.581819	0.604703	0.592813	0.594536	0.533355	0.561749	0.735255	0.59096	0.60345	0.568555	0.614855	0.615914	0.649196	0.621375	0.762019	0.42664	0.636468	0.535474	0.573655	0.854305	0.438341	0.756172	0.53314	0.351948	0.770353	0.614935	0.681367	0.396092	0.600254	0.533541	0.430894	0	0.549896	0.587399	0.507052	0.751579	0.479269	0.454718	0.587339	0.615982	0.717449
AKIRIN2	0.0806679	0.0580705	0.119417	0.11039	0.0882752	0.143476	0.197553	0.103452	0.13698	0.100052	0.134715	0.0981175	0.0671431	0.133311	0.0929461	0.120218	0.218723	0.0690901	0.122753	0.0852845	0.122993	0.143093	0.0657614	0.136751	0.0948612	0.062111	0	0.103865	0.107452	0.0837592	0.0585207	0.113735	0.0988511	0.190418	0.0586528	0.10258	0.136514	0.120076	0	0.087706	0.108808	0.0681385	0.112672	0.102354	0.127629	0.0969429	0.123804	0.214532
SPACA1	0	0.00475614	0	0	0.00325684	0	0	0	0.00126067	0	0	0	0	0	0	0	0	0.00413642	0.00216419	0	0.00216199	0	0	0	0	0	0	0	0.0135909	0	0	0	0	0.0082074	0	0.00152695	0	0	0	0.00446689	0	0	0.00770858	0	0	0.00573469	0	0
CNR1	0.246811	0.225814	0.293954	0.295619	0.454404	0.39676	0.405198	0.311638	0.521523	0.365608	0.388786	0.252694	0.222927	0.43044	0.216459	0.443692	0.142863	0.275393	0.463113	0.388048	0.411247	0.359621	0.2364	0.401803	0.30646	0.283061	0.330872	0.288352	0.398158	0.345289	0.166386	0.307842	0.328624	0.315411	0.194573	0.277225	0.397239	0.32169	0	0.38586	0.358565	0.149017	0.228439	0.298115	0.326159	0.353096	0.280295	0.230021
RNGTT	0.586287	0.734474	0.758606	0.730194	0.735235	0.721457	0.675317	0.76563	0.73807	0.755816	0.678248	0.708625	0.641027	0.76631	0.526463	0.696003	0.121139	0.721718	0.727553	0.685821	0.811184	0.758423	0.483228	0.829812	0.796296	0.598503	1.44038	0.730827	0.731107	0.677665	0.442312	0.715455	0.72595	0.883992	0.517186	0.727129	0.684702	0.665028	0	0.770046	0.752293	0.692324	0.77181	0.552049	0.747314	0.844742	0.769226	0.935654
PNRC1	0.0547172	0.101968	0.106465	0.14997	0.102545	0.159255	0.323554	0.174158	0.15798	0.0998198	0.153908	0.0836214	0.10686	0.138596	0.0913371	0.0973284	0.145672	0.0642206	0.229035	0.0621675	0.113086	0.123677	0.0682461	0.179147	0.126558	0.117384	0.322478	0.0668946	0.0792199	0.074415	0.102713	0.156036	0.0903702	0.159731	0.0292573	0.0758152	0.19837	0.139321	0	0.0528713	0.103726	0.107064	0.12556	0.0989196	0.143615	0.149525	0.0484533	0.161251
SRSF12	0.212817	0.199737	0.246265	0.194393	0.184358	0.193586	0.146857	0.215478	0.240874	0.19381	0.15256	0.162474	0.226821	0.310521	0.233641	0.232744	0	0.194232	0.19837	0.228937	0.230625	0.320203	0.173868	0.261916	0.217114	0.177634	0.330872	0.0985296	0.164682	0.137196	0.131136	0.294079	0.217552	0.284418	0.148728	0.18219	0.188333	0.139729	0	0.27535	0.175607	0.147949	0.290948	0.123213	0.172384	0.2537	0.247706	0.151314
PM20D2	0.143239	0.142292	0.19846	0.178408	0.162791	0.228545	0.163018	0.1588	0.206853	0.129609	0.146702	0.178613	0.103953	0.148682	0.100489	0.130704	0	0.17305	0.177827	0.122429	0.127274	0.2241	0.150676	0.24624	0.156957	0.14832	0	0.125478	0.153167	0.137868	0.0838381	0.220407	0.163386	0.126541	0.0791054	0.155414	0.124017	0.0837796	0	0.151491	0.164711	0.0803431	0.194147	0.0744826	0.107226	0.0986859	0.141389	0.177242
GABRR1	0.00714382	0.00524861	0.01082	0.0407443	0.0218581	0.0126993	0.0162014	0.0154998	0.043446	0.0162225	0.0166345	0.00421126	0.0121026	0.0526099	0.00630467	0.0206512	0	0.0199624	0.0209308	0.0140705	0.028914	0.0446324	0.0182663	0.0462872	0.0104175	0.0107556	0	0.00854243	0.0211693	0.00757776	0	0.011781	0.00887969	0.0700194	0	0.0151981	0.0188519	0.0320525	0	0.00752895	0.01731	0.0181046	0.0573535	0.00760742	0.0179339	0.0118112	0.0385959	0.0115036
GABRR2	0	0.00659429	0.00766296	0.010327	0.00256519	0	0.00512343	0.00664259	0.0088219	0	0.00499647	0.00198757	0.00190448	0.0171895	0	0.0125392	0	0.0226917	0.0129981	0.0018948	0.00611236	0.0148462	0	0	0.00614817	0	0	0	0.0135781	0	0	0.00953118	0.00363347	0.00860139	0	0.00203133	0.00944769	0.00512822	0	0.00656753	0	0	0.0105103	0	0	0.0222323	0.019573	0.0119189
UBE2J1	0.144574	0.197606	0.249937	0.179436	0.145982	0.234388	0.213702	0.212998	0.290921	0.300899	0.22	0.223421	0.21026	0.360026	0.184842	0.237424	0	0.142051	0.281879	0.13929	0.235846	0.294928	0.123717	0.339557	0.215329	0.187404	0	0.1777	0.162536	0.162239	0.137234	0.189188	0.19299	0.342487	0.108362	0.226178	0.225991	0.272649	0	0.204652	0.265309	0.143401	0.189563	0.166271	0.232354	0.126163	0.164841	0.19004
RRAGD	0.142161	0.165105	0.226698	0.232721	0.259169	0.245476	0.264161	0.26626	0.277207	0.205601	0.242912	0.281379	0.183425	0.308289	0.200328	0.251106	0	0.28165	0.309452	0.279113	0.231633	0.314838	0.137776	0.234495	0.238019	0.196686	0.380687	0.204593	0.244923	0.168135	0.0584313	0.262988	0.202304	0.222866	0.134109	0.232953	0.236414	0.208723	0	0.146636	0.204068	0.104314	0.203334	0.0732711	0.196881	0.330871	0.197514	0.251278
ANKRD6	0.609519	0.699419	0.896502	0.928928	0.887449	0.79711	0.857846	0.891124	0.992719	0.955245	0.940447	0.725295	0.871658	0.991748	0.861803	0.866021	0.460717	0.819015	0.938992	0.946262	0.907916	0.807269	0.674718	1.05444	0.765701	0.733249	0.709484	0.695138	0.753928	0.794943	0.566265	0.804266	0.925256	0.956088	0.579968	0.973013	0.901883	0.80288	0	0.920432	1.05656	0.536072	0.805267	0.788673	0.835537	0.527135	0.910606	0.778257
LYRM2	0.199142	0.141956	0.35003	0.469303	0.301912	0.237171	0.376178	0.257957	0.457949	0.237639	0.271033	0.156797	0.207426	0.519599	0.174335	0.455552	0.169071	0.293927	0.44884	0.168363	0.314197	0.454463	0.119811	0.458962	0.240268	0.234813	0	0.217044	0.487007	0.23308	0.171495	0.489446	0.271319	0.35461	0.181567	0.224739	0.281397	0.233495	0	0.214864	0.333926	0.154538	0.441191	0.117804	0.226668	0.390985	0.218753	0.44694
MDN1	0.652315	0.681688	0.771809	0.585916	0.630649	0.535708	0.5377	0.754458	0.680536	0.573358	0.599572	0.691203	0.598019	0.770618	0.766787	0.701383	0.214973	0.734295	0.647679	0.705677	0.734927	0.975593	0.456927	0.732114	0.685992	0.608877	0.120147	0.519969	0.762959	0.635328	0.465069	0.981897	0.708419	0.7186	0.504636	0.748895	0.685952	0.529504	0	0.703663	0.635718	0.582203	0.793365	0.476268	0.579026	0.659871	0.742482	0.664647
CASP8AP2	0.404468	0.388717	0.389769	0.259916	0.267943	0.28989	0.345126	0.360377	0.360563	0.44791	0.362416	0.358731	0.423806	0.351874	0.307088	0.327393	0.313988	0.285077	0.318871	0.29415	0.331871	0.4222	0.289018	0.291724	0.329226	0.328175	0.310902	0.356989	0.255095	0.285024	0.588765	0.41202	0.416815	0.39743	0.47953	0.358431	0.446124	0.413626	0	0.376577	0.381211	0.301894	0.355348	0.307603	0.373637	0.34379	0.337828	0.340215
GJA10	0.00305217	0	0.00483584	0.00474004	0.00563052	0	0	0	0.000913877	0	0	0.00338603	0	0.00646129	0	0	0	0	0.00271782	0	0.00295939	0.00405524	0	0	0.00258447	0	0	0	0	0	0	0.00535004	0.00104078	0	0	0.000653387	0	0	0	0	0.00367466	0	0	0	0	0	0.00622406	0
BACH2	1.14505	1.40488	1.45475	1.41509	1.47114	1.44983	0.836491	1.33176	1.4428	1.51046	1.18317	1.68717	1.53384	1.0192	1.40816	1.3932	0.77222	0.970747	1.14146	1.30408	1.548	1.10096	1.57533	1.5212	1.34894	1.26828	1.15849	1.34174	0.891753	1.02278	1.17546	1.18819	1.42599	1.36153	1.01659	1.67845	0.952251	1.17734	0	1.35405	1.50863	1.18844	1.08201	1.27741	1.07321	1.10311	1.52865	1.05966
MAP3K7	0.347524	0.323217	0.454079	0.465413	0.493959	0.422833	0.537124	0.50223	0.45141	0.462212	0.440695	0.385753	0.449088	0.354228	0.36989	0.461547	0.517744	0.389385	0.525175	0.429457	0.4669	0.533084	0.358331	0.489064	0.427311	0.409303	0.200954	0.572648	0.553292	0.421389	0.381469	0.421321	0.434361	0.551139	0.357208	0.395228	0.418134	0.436876	0	0.533683	0.411996	0.316992	0.477095	0.459164	0.404979	0.460153	0.346666	0.816139
EPHA7	0.805096	0.891448	0.944784	0.680956	0.813733	0.791107	0.909756	0.675299	0.749066	1.08721	0.898722	0.855634	0.749621	0.530766	0.424225	0.71072	1.17156	0.566117	0.884033	0.696345	0.638528	0.745924	0.814532	0.793258	0.781627	0.79081	0.911076	0.764716	0.715977	0.801237	0.643815	0.64933	0.795615	0.942317	0.781153	0.705777	0.815956	0.922164	0	0.925748	0.757985	0.871253	0.631324	0.728226	0.832329	0.820202	0.611145	0.842906
MANEA	0.0589276	0.0349801	0.0919174	0.0954704	0.089398	0.13874	0.102741	0.0775732	0.0911188	0.0421918	0.10523	0.0424578	0.0812532	0.11753	0.0355527	0.0501136	0	0.0742825	0.133734	0.0528421	0.0682143	0.0867148	0.0418205	0.103712	0.0765609	0.0660665	0	0.0609654	0.0594445	0.0518817	0.0171527	0.066153	0.0523437	0.113128	0.00958794	0.0806359	0.0753674	0.0721781	0	0.0689329	0.0666416	0.0150338	0.0912982	0.0618006	0.0829544	0.0348284	0.041696	0.0820079
FUT9	1.75721	1.39687	1.70026	1.5003	1.54398	1.71044	1.65719	1.59317	1.56063	1.85645	1.81173	1.66854	1.55905	1.35495	1.49173	1.43259	1.18092	1.39574	1.65297	1.55336	1.69219	1.80189	1.60684	1.49586	2.01146	1.55583	1.20744	1.83349	1.45424	1.66678	1.51455	1.61425	1.58284	1.58545	1.68123	1.47868	1.60146	1.55038	0	1.79225	1.54588	1.40342	1.36387	1.65318	1.92689	1.30683	1.44383	1.7506
UFL1	0.331532	0.29488	0.306564	0.270787	0.276524	0.307823	0.23348	0.241522	0.323136	0.192677	0.247216	0.266878	0.279441	0.521596	0.226177	0.357437	0	0.277991	0.334398	0.27483	0.293521	0.378279	0.11491	0.426622	0.357464	0.253304	0.525105	0.312747	0.472764	0.267136	0.087822	0.432917	0.242098	0.280588	0.201571	0.204043	0.235599	0.224211	0	0.239834	0.315972	0.191684	0.422389	0.16335	0.244373	0.185434	0.238404	0.206837
FHL5	0	0	0	0.00398064	0	0	0	0.00464877	0.000779327	0.00303192	0.00189868	0	0	0	0	0	0	0.00432749	0	0	0	0.00724975	0	0	0	0.0110369	0	0	0.009312	0.00499962	0	0	0	0	0	0.00511028	0.00240859	0	0	0	0.00240477	0	0	0.00488942	0	0	0	0.0287632
GPR63	0.356432	0.357936	0.576008	0.556585	0.520963	0.637902	0.374975	0.49805	0.610459	0.647403	0.568725	0.349177	0.437011	0.406319	0.499331	0.481702	0	0.424196	0.725034	0.419019	0.547405	0.81686	0.371352	0.637047	0.493097	0.413003	0.330872	0.534769	0.369392	0.426895	0.220949	0.391597	0.528111	0.400171	0.255958	0.47534	0.456439	0.354407	0	0.551909	0.496677	0.370967	0.361261	0.483869	0.506983	0.385574	0.502571	0.435799
NDUFAF4	0.0787957	0.0646248	0.144423	0.161737	0.168228	0.173801	0.290946	0.155929	0.200181	0.147377	0.16006	0.0780632	0.123825	0.140444	0.0749994	0.195645	0.0685803	0.0733723	0.288848	0.0840542	0.128683	0.16641	0.0915823	0.218557	0.147744	0.105933	0.120147	0.0932176	0.130173	0.0808644	0.102928	0.152444	0.100219	0.133122	0.0133314	0.10681	0.165142	0.181932	0	0.149071	0.145729	0.0377664	0.0930198	0.0552786	0.155246	0.14233	0.0725903	0.161552
KLHL32	0.768427	0.606985	0.723663	0.581746	0.673561	0.525571	0.500499	0.741468	0.690003	0.739308	0.627348	0.605376	0.510893	0.623473	0.707905	0.619886	0.245128	0.642372	0.563559	0.679619	0.639354	0.857135	0.691252	0.762225	0.628257	0.621341	0.351839	0.79895	0.75829	0.791081	0.535086	0.750859	0.776226	0.796332	0.548413	0.628948	0.612149	0.539183	0	0.66565	0.585104	0.647348	0.863885	0.506227	0.737982	0.890687	0.563556	0.504697
MMS22L	0.0639116	0.0918433	0.0749312	0.091951	0.0944511	0.0832189	0.0183401	0.0857046	0.0585507	0.042628	0.10324	0.093565	0.100396	0.154313	0.1069	0.0742715	0	0.0814687	0.089061	0.100563	0.111915	0.0900703	0.105309	0.133697	0.11782	0.100232	0.330872	0.0741886	0.0981207	0.076437	0.0540348	0.0715519	0.0713824	0.0650569	0.0777829	0.0454273	0.04728	0.0612273	0	0.0735975	0.0722805	0.0772722	0.0641802	0.0313575	0.00856861	0.0641088	0.133037	0.155063
POU3F2	0.00791446	0.0120588	0.023092	0.0179493	0.0264473	0.0361118	0.0628216	0.023373	0.0288111	0.0158441	0.054317	0.0318277	0.042512	0.0226174	0.0170463	0	0	0.00888033	0.0336372	0.018973	0.0266451	0.0196667	0.0584684	0.0569968	0.0444744	0.0510329	0	0.0176033	0.0265265	0.010598	0.0336638	0.0196091	0.0231865	0	0	0.0200472	0.0257127	0.0224368	0	0.0465162	0.0148837	0.00780471	0.00423959	0.020817	0.0290741	0.00457311	0.0306425	0.154637
FBXL4	0.489543	0.431492	0.488001	0.426354	0.519772	0.458005	0.264254	0.44838	0.421986	0.357483	0.409921	0.366171	0.333421	0.358208	0.382752	0.388353	0	0.531968	0.468307	0.434123	0.414372	0.500728	0.293975	0.475831	0.435078	0.350049	0.578889	0.463113	0.41132	0.411323	0.354884	0.431535	0.442427	0.519779	0.300956	0.446749	0.395781	0.336274	0	0.502592	0.402076	0.35393	0.401999	0.366669	0.332505	0.32178	0.342376	0.419034
FAXC	0.345652	0.405893	0.46226	0.391374	0.396276	0.44683	0.421087	0.448487	0.527104	0.405139	0.399534	0.402978	0.337128	0.495772	0.37448	0.492221	0.108225	0.470581	0.469122	0.459873	0.404107	0.594494	0.313751	0.522911	0.403494	0.33873	0.120147	0.421279	0.413536	0.346438	0.292382	0.475776	0.396281	0.553897	0.28143	0.423606	0.450047	0.350467	0	0.376345	0.448472	0.301354	0.463435	0.276278	0.354968	0.455622	0.414276	0.491809
COQ3	0.118635	0.0511096	0.0580722	0.110814	0.0821075	0.0664619	0.138305	0.0868923	0.0900539	0.0882733	0.0744574	0.0703774	0.0915178	0.161316	0.0947769	0.125576	0	0.107177	0.0884797	0.0615929	0.0760422	0.0792161	0.0419508	0.139131	0.0906775	0.0669705	0.120147	0.0471768	0.0848162	0.0695642	0.0416991	0.076217	0.0824467	0.0958277	0.0508767	0.0825434	0.0731443	0.109501	0	0.0864429	0.0947555	0.0510788	0.0778079	0.055703	0.076087	0.0567994	0.0742007	0.0765574
PNISR	1.51625	1.28326	1.37218	1.38047	1.27127	1.2979	1.82623	1.54923	1.32795	1.42393	1.46481	1.33848	1.56669	1.54535	1.3619	1.3211	0.844393	1.22568	1.26071	1.21468	1.19169	1.46919	1.45726	1.43604	1.2415	1.60737	1.37126	1.40099	1.36602	1.28028	1.69724	1.52837	1.48282	1.50466	1.52072	1.35877	1.76622	1.69345	0	1.25508	1.25299	1.54107	1.24762	1.35677	1.30063	1.12944	1.27079	1.50957
USP45	0.336443	0.195585	0.272982	0.189578	0.22227	0.224025	0.522471	0.218058	0.243878	0.22936	0.169063	0.154139	0.208861	0.277078	0.21441	0.295873	0.10049	0.263166	0.237373	0.19126	0.237242	0.306445	0.116135	0.275421	0.249613	0.201837	0.200954	0.144243	0.363562	0.216981	0.155025	0.338928	0.227162	0.214845	0.124853	0.175787	0.277789	0.238656	0	0.255021	0.230396	0.163783	0.302733	0.261484	0.202707	0.22695	0.262556	0.448016
TSTD3	0.0360027	0.0264214	0.0330701	0.0304297	0.0231047	0.0711033	0.0500721	0.0283466	0.0480211	0.0479866	0.0200976	0.0249959	0.0278387	0.0810853	0.0453876	0.0351997	0	0.0298212	0.0378562	0.0195438	0.0287008	0.0366472	0.0184072	0.0454465	0.0353349	0.00232598	0	0.026966	0.0587515	0.0299636	0.0276112	0.0592677	0.0286454	0.0491171	0.0100488	0.0241215	0.0260224	0.0360576	0	0.0106065	0.0476355	0.0285188	0.0412956	0.0250382	0.0112635	0.0679339	0.0267856	0.0211729
CCNC	0.323309	0.300992	0.382049	0.387187	0.377121	0.27941	0.321864	0.387876	0.449681	0.309669	0.241545	0.286831	0.241829	0.516317	0.246735	0.426319	0.158916	0.338881	0.409326	0.366191	0.434432	0.570262	0.140944	0.487907	0.360349	0.417831	0	0.26967	0.470841	0.212952	0.280605	0.548602	0.307678	0.377042	0.261534	0.29265	0.285971	0.233903	0	0.407182	0.378316	0.34452	0.413557	0.225572	0.341388	0.26023	0.277283	0.333446
MCHR2	0.0183722	0.0367003	0.0109818	0.022663	0.03761	0.0227338	0.0234613	0.00809534	0.016625	0.0117556	0.0324646	0.0172185	0.0282406	0.0453146	0.0303321	0.0422285	0.180984	0.0304699	0.0148126	0.01467	0.0177919	0.0114131	0.036843	0.00734857	0.030412	0.0268422	0	0.0612753	0.0225587	0.0409819	0.0726725	0.0174106	0.0418864	0.0183296	0.0396619	0.0222038	0.0213969	0.00927154	0	0.0403986	0.032162	0.0138382	0.0333071	0.0399206	0.0131102	0.0405039	0.0323474	0.00845033
SIM1	0.0044491	0.00680224	0.00135417	0.00302627	0	0	0	0.00284679	0.00253789	0.00230828	0.00220184	0	0.00196576	0	0.0103894	0	0	0.00269158	0.00211627	0	0	0	0	0.0183694	0	0.0050332	0	0.00649253	0.00464227	0	0	0	0.00166623	0	0	0.00178634	0.00136863	0	0	0.00534937	0	0	0	0	0	0	0	0.00754635
ASCC3	0.848417	0.745487	0.964545	0.795546	0.747144	0.857754	0.774854	0.814058	0.82074	0.954794	0.750239	0.900888	0.841705	0.825666	0.758856	0.844848	0.204259	0.830744	0.846715	0.752872	0.820683	0.896902	0.702353	0.893343	0.924039	0.811096	0.674317	0.903013	0.816765	0.848092	0.66708	0.850663	0.858968	1.01041	0.710527	0.849917	0.791656	0.848486	0	0.921192	0.832323	0.78486	0.816432	0.808466	0.804068	0.875925	0.790536	1.13009
GRIK2	3.48604	3.42783	3.56839	3.37051	3.2894	3.55248	3.16427	3.37905	3.27381	3.53408	3.3698	3.46108	3.33059	3.41025	3.21746	3.36462	2.92917	3.53798	3.38659	3.43611	3.48851	3.31649	3.22074	3.33984	3.48621	3.43982	3.42492	3.60135	3.27007	3.51799	3.2183	3.25591	3.32632	3.40197	3.23344	3.37044	3.08513	3.3365	0	3.35015	3.39811	3.39913	3.38135	3.56667	3.33332	3.35023	3.25423	3.23944
HACE1	0.327545	0.464851	0.455382	0.51562	0.581364	0.57871	0.577611	0.521814	0.505899	0.461135	0.360288	0.371004	0.397957	0.481123	0.359319	0.449592	0.192849	0.419785	0.448691	0.43804	0.41659	0.568173	0.34324	0.477431	0.489364	0.476606	0.523433	0.479772	0.510655	0.474779	0.318659	0.543099	0.476304	0.558761	0.30028	0.344644	0.537261	0.47729	0	0.516143	0.494221	0.259172	0.453983	0.502644	0.40143	0.367023	0.444702	0.490886
LIN28B	0.0160591	0.0220286	0.0221827	0.050116	0.0235572	0.0382079	0.0210117	0.0372508	0.0291507	0.0105283	0.0163869	0.0193085	0.0125396	0.0527083	0.0303963	0.0496407	0	0.0471119	0.013238	0.0257267	0.0144605	0.0381906	0.0191629	0.0234585	0.0189086	0.0171472	0	0.0132043	0.0351597	0.0240457	0.0408742	0.0597471	0.0204439	0.0190118	0.0316205	0.0120821	0.00985531	0.0253046	0	0.0239484	0.0353672	0.00556746	0.0077592	0.0319573	0.00314504	0.0429284	0.00810712	0.0297541
BVES	0	0.00253408	0.00650229	0.0094438	0.00481282	0.00273282	0.00200721	0.00230895	0.00229227	0	0.00122915	0.00677066	0	0	0	0.00398163	0	0.00393419	0.00179093	0.00241561	0.00560494	0.00232512	0	0	0	0.00326866	0	0.0163937	0	0.00296174	0	0.0072718	0.00317235	0	0	0	0.0030449	0.00254538	0	0	0	0	0.00855136	0.00493324	0.00510509	0	0	0
POPDC3	0	0.00450713	0.00193198	0.00967632	0.00532542	0.0070835	0.0183252	0.00943496	0.00683799	0.00566625	0.0125589	0.00533118	0.0164212	0.0106686	0.00413329	0	0	0	0	0.00509842	0.00877707	0	0.0233098	0.011278	0.00199005	0.0266015	0	0	0	0.0081747	0.0168397	0.0220564	0.0118293	0	0.00877218	0.00754751	0.0097853	0.0157845	0	0.0132476	0.0029704	0.0265106	0.00189261	0	0.00489472	0.0102256	0.00403284	0.00256707
PREP	0.150604	0.152033	0.236393	0.169175	0.169813	0.223557	0.185255	0.251941	0.211398	0.228	0.175829	0.165322	0.187042	0.171263	0.167155	0.198124	0.102535	0.160005	0.191019	0.191524	0.176478	0.212846	0.181395	0.21058	0.212625	0.183667	0	0.15067	0.120465	0.187268	0.15133	0.164846	0.234103	0.236416	0.120408	0.261033	0.150218	0.184981	0	0.20596	0.185738	0.0671344	0.113727	0.125006	0.191389	0.198249	0.239026	0.234083
ATG5	0.500163	0.444463	0.502947	0.440384	0.419042	0.468413	0.324917	0.481995	0.493996	0.539209	0.424851	0.453837	0.400281	0.630334	0.490654	0.528767	0.0961213	0.574295	0.489071	0.469153	0.569162	0.673732	0.354164	0.556598	0.447996	0.51148	0.120147	0.374107	0.475608	0.411888	0.324601	0.605413	0.504891	0.486029	0.407602	0.480842	0.377602	0.429332	0	0.443524	0.476908	0.475147	0.499324	0.370932	0.320391	0.384357	0.493434	0.541683
PRDM1	0.00721957	0.0051071	0.0191157	0.0147584	0.0119291	0	0.0131297	0.012238	0.0166212	0	0.00295361	0	0.0112134	0.0119873	0.00912751	0.0171712	0	0.0200023	0.005495	0.00658032	0.00902997	0.0326468	0	0.0178766	0.00323496	0.00686972	0	0.00517542	0.0183879	0.0126601	0.0387311	0.00507171	0.00547664	0	0	0.00877357	0.00201043	0	0	0.011068	0.00750436	0	0.0141892	0.00468942	0.00197871	0.00457311	0.0393163	0
CRYBG1	0.0107702	0.00966878	0.0503322	0.0947857	0.0715644	0.0343394	0.025222	0.039855	0.0703112	0.0334369	0.0180075	0.0161335	0.00248079	0.068176	0.00711411	0.0535088	0	0.0393123	0.0475847	0.0338912	0.074746	0.0593672	0	0.0604174	0.00991557	0.00913931	0	0.0287264	0.131876	0.055251	0.00577862	0.0719246	0.0185897	0.0531894	0	0.0315913	0.013789	0.00752001	0	0.0212056	0.0464186	0.0149765	0.0546254	0.00585863	0.0144917	0.0307035	0.0232496	0.043651
RTN4IP1	0.113036	0.128788	0.170461	0.133094	0.15043	0.152976	0.120068	0.152298	0.185663	0.159688	0.127813	0.115184	0.169	0.24047	0.176112	0.142966	0	0.170682	0.154903	0.185507	0.168296	0.223291	0.116149	0.143006	0.134859	0.144482	0.330872	0.142697	0.264674	0.0729806	0.083956	0.224112	0.208446	0.190622	0.13236	0.154437	0.159888	0.104018	0	0.141419	0.155178	0.136011	0.151732	0.101651	0.0687868	0.0750231	0.137905	0.167061
QRSL1	0.122862	0.130577	0.184805	0.159343	0.154935	0.145725	0.137345	0.187266	0.18601	0.157417	0.193332	0.143637	0.159733	0.244816	0.174483	0.210793	0	0.200686	0.202507	0.174309	0.185047	0.245769	0.12626	0.261609	0.209031	0.152107	0	0.147603	0.19364	0.114632	0.116459	0.262786	0.182341	0.266509	0.0770635	0.141049	0.171714	0.109664	0	0.151783	0.148635	0.162821	0.208058	0.155964	0.156651	0.207123	0.188493	0.203242
CD24	0	0.035482	0.0251678	0.077203	0.0773352	0.0896289	0.05118	0.0341257	0.161605	0.0224902	0.0670471	0.0357184	0.0148712	0.0343489	0.0391047	0.143045	0	0.0575206	0.0955386	0.045524	0.0763934	0.0418261	0.0222248	0.0805608	0.139764	0.0114561	0	0.0101804	0.0292002	0.00592972	0	0.0174504	0.0318335	0.0258763	0.0306009	0.0972223	0.0164141	0.0168708	0	0.0220034	0.0941602	0.0125829	0.0137048	0.00918659	0.0221256	0.0109877	0.0486365	0.059985
BEND3	0.0297476	0.0223376	0.021216	0.0259256	0.0258202	0.0102576	0.0304985	0.0287116	0.0316709	0.0167724	0.0161363	0.0309056	0.0239291	0.0614149	0.0536094	0.0592179	0	0.0248577	0.0315372	0.0478055	0.0264995	0.0304588	0.0205326	0.00946798	0.0188551	0.0121354	0	0.0141842	0.0422885	0.0172905	0.0211185	0.0247256	0.0194315	0.0244024	0.0226446	0.0187563	0.0190918	0.0409143	0	0.0262494	0.0463326	0	0.0152897	0.002614	0.0131109	0.0364525	0.0204427	0.0397216
PDSS2	0.428827	0.416406	0.516459	0.525479	0.467771	0.467636	0.393843	0.477997	0.513262	0.493142	0.423129	0.443616	0.408369	0.560104	0.437117	0.465127	0.121139	0.394903	0.431767	0.429014	0.455854	0.418906	0.515555	0.524362	0.440125	0.33656	0.380687	0.363077	0.486004	0.474459	0.362909	0.440503	0.555224	0.451203	0.373137	0.487754	0.469581	0.442967	0	0.409674	0.474765	0.395216	0.44709	0.405799	0.500499	0.516888	0.467106	0.62542
SOBP	1.11166	1.31926	1.2759	1.37518	1.40168	1.3134	1.187	1.30845	1.3948	1.36563	1.27053	1.20099	1.33624	1.21564	1.20137	1.29766	0.784213	1.11187	1.31223	1.39365	1.40331	1.33322	1.23776	1.36853	1.23851	1.13278	0.72606	1.16043	1.03079	1.23091	1.06875	1.34003	1.24499	1.44006	0.988507	1.32625	1.29684	1.16237	0	1.13544	1.47973	0.973931	1.09598	1.33837	1.25664	1.47417	1.35671	1.35532
SCML4	0	0.00605588	0.00843992	0.0162896	0	0.00607957	0.0020822	0.00183116	0.00386592	0	0.00220184	0	0	0.00717131	0.0057165	0	0	0.00487882	0.00955957	0.00480431	0.00673631	0.00142536	0.00582592	0.00776959	0.0107201	0.0093932	0	0	0.0117195	0.00293479	0	0.0190441	0.00412727	0.00730208	0	0.00422699	0.00527207	0.00308239	0	0.0189998	0.00312561	0	0.00863588	0	0.00531621	0	0.0202275	0.00713423
SEC63	0.355028	0.445148	0.446136	0.357874	0.403604	0.440386	0.333025	0.420154	0.484873	0.408009	0.381851	0.405391	0.341134	0.397525	0.419453	0.368002	0.313531	0.398801	0.449755	0.418242	0.424692	0.540692	0.306402	0.413888	0.433	0.355721	0	0.419621	0.458586	0.331346	0.283669	0.537698	0.388626	0.37855	0.307282	0.462121	0.45666	0.331282	0	0.382863	0.396786	0.400663	0.407385	0.33595	0.414693	0.454333	0.428985	0.502821
OSTM1	0.326992	0.249563	0.307492	0.277345	0.265599	0.336215	0.314955	0.32276	0.428773	0.262156	0.239085	0.2331	0.306212	0.466559	0.234257	0.417829	0	0.351795	0.405013	0.315105	0.35526	0.374205	0.157993	0.43144	0.359668	0.256582	0.380687	0.181688	0.269188	0.252341	0.120468	0.299612	0.261785	0.311253	0.142398	0.323557	0.286829	0.197868	0	0.303537	0.338394	0.163758	0.317242	0.194878	0.200621	0.34586	0.275593	0.315076
NR2E1	0.0147627	0.0225991	0.0110449	0.0267524	0.0140917	0.0259835	0.0372943	0.0100209	0.0368754	0.0150825	0.0233246	0.0228804	0.0257593	0.173512	0.0282227	0.047566	0	0.059229	0.0478644	0.0257109	0.0417157	0.0259595	0.00426049	0.0918308	0.00300226	0.00990048	0	0.0111862	0.00795886	0.0240672	0.004617	0.0304431	0.023441	0.0447485	0.00964297	0.0282313	0.0156905	0.018223	0	0.0403721	0.00813589	0.00603739	0.0299376	0.005865	0.0153621	0.0104605	0.0142407	0
SNX3	0.176968	0.191719	0.34795	0.327135	0.262122	0.318036	0.795425	0.340268	0.416721	0.323061	0.268825	0.260462	0.301133	0.354675	0.194849	0.404143	0.581176	0.267698	0.509623	0.270027	0.37638	0.3393	0.172099	0.38983	0.354081	0.25318	0.458742	0.24199	0.274048	0.196469	0.210789	0.30682	0.302798	0.367499	0.202613	0.26605	0.392703	0.364529	0	0.240523	0.304917	0.115626	0.20001	0.440221	0.311746	0.278704	0.300125	0.514458
AFG1L	0.360671	0.346778	0.455846	0.399788	0.427434	0.449475	0.313372	0.437809	0.415672	0.399388	0.388295	0.437209	0.37657	0.497211	0.37796	0.489836	0	0.391152	0.444039	0.434783	0.473466	0.361605	0.303908	0.505191	0.415645	0.46637	0.261924	0.373703	0.482692	0.341661	0.270673	0.461434	0.439907	0.517876	0.32399	0.499777	0.362942	0.373525	0	0.381247	0.397295	0.438468	0.31875	0.381403	0.337739	0.413891	0.406218	0.572884
FOXO3	0.737896	0.744188	0.790179	0.704347	0.756783	0.789698	0.726198	0.75369	0.733832	0.83169	0.863641	0.674374	0.666542	0.731998	0.610471	0.684961	0.231604	0.715851	0.812134	0.820444	0.743133	0.81606	0.674507	0.777844	0.652779	0.570865	1.12523	0.828342	0.694078	0.768463	0.652584	0.74056	0.6619	0.917108	0.369584	0.813819	0.751595	0.658445	0	0.741583	0.711023	0.582152	0.684288	0.675384	0.844355	0.867889	0.663832	0.904329
ARMC2	0.47643	0.492643	0.510785	0.38598	0.419763	0.390052	0.363289	0.555123	0.593686	0.456493	0.467138	0.437461	0.373675	0.565028	0.543472	0.490625	0.343873	0.509426	0.456522	0.450951	0.430077	0.666921	0.433822	0.569726	0.486986	0.425577	0.120147	0.417624	0.510111	0.443604	0.354296	0.70183	0.537726	0.554539	0.443365	0.482967	0.455704	0.456135	0	0.381104	0.434969	0.426895	0.506178	0.340281	0.516719	0.511922	0.485788	0.509181
SESN1	0.653465	0.671571	0.827159	0.611967	0.655908	0.715371	0.679916	0.688834	0.712321	0.715298	0.632847	0.554412	0.577774	0.663164	0.550352	0.633155	0	0.635656	0.750992	0.633786	0.683099	0.721918	0.557121	0.775828	0.73512	0.646423	0.261924	0.761439	0.628475	0.672923	0.514694	0.754416	0.679272	0.738471	0.420432	0.604831	0.77584	0.754311	0	0.783093	0.639668	0.49937	0.577076	0.56627	0.721221	0.644322	0.682815	0.805537
CEP57L1	0.139637	0.241901	0.221579	0.181616	0.188782	0.165529	0.13781	0.182223	0.199719	0.235148	0.195836	0.158693	0.176009	0.228998	0.178048	0.230889	0.0961213	0.161121	0.143529	0.202818	0.187781	0.214535	0.15581	0.321274	0.238	0.175936	0.330872	0.15957	0.158376	0.162772	0.146507	0.229732	0.178074	0.198527	0.130641	0.216076	0.144969	0.130127	0	0.15157	0.185794	0.0919807	0.169273	0.148812	0.130573	0.206194	0.247892	0.259067
CD164	0.0361214	0.085709	0.0921371	0.127788	0.124588	0.122857	0.146161	0.128545	0.111778	0.0756617	0.0875913	0.0736615	0.0684733	0.128844	0.0707935	0.101103	0	0.099274	0.136478	0.104354	0.0802462	0.108615	0.0769535	0.0996547	0.0879393	0.0742228	0.322478	0.0865916	0.09468	0.0800034	0.0907924	0.130109	0.0639211	0.100841	0.0683153	0.0698145	0.0743949	0.109928	0	0.107714	0.0940566	0.0489325	0.0597022	0.0774684	0.0894065	0.102117	0.0191049	0.122021
PPIL6	0.0461028	0.0249787	0.103927	0.0743577	0.0768386	0.0441733	0.102557	0.052502	0.0862879	0.0618659	0.0320292	0.0408683	0.0612207	0.0538466	0.0813513	0.099281	0	0.0486686	0.0773108	0.0554479	0.0325636	0.134237	0.0425214	0.072625	0.0790597	0.0365886	0	0.0787784	0.134831	0.0947865	0.055974	0.142588	0.104262	0.098376	0.142015	0.0637213	0.0810903	0.0883536	0	0.0520557	0.0381767	0.0686811	0.117196	0.0503829	0.0634913	0.122196	0.107272	0.13923
SMPD2	0.00718814	0.00692201	0.00828593	0.00827263	0.00476284	0.0106926	0.00316978	0.00989454	0.0109764	0	0.00531413	0.00251079	0.00277455	0.00502855	0.0104039	0.0187581	0	0.020209	0.00958814	0.00932116	0.0033733	0	0.0148154	0	0.0113785	0.0040733	0	0	0.00892758	0	0.00897098	0.0166369	0.0127003	0.00565284	0	0.00157491	0.00650122	0	0	0.0124734	0.00804933	0.0112538	0.0115474	0	0.00197871	0.015419	0.00931636	0.00356527
MICAL1	0.108159	0.146572	0.100065	0.0839058	0.0645285	0.107951	0.145745	0.16246	0.133702	0.114436	0.0583582	0.064627	0.131672	0.191459	0.138079	0.136109	0.227496	0.178406	0.100347	0.19013	0.0977086	0.130601	0.117302	0.113978	0.127971	0.131975	0	0.0818232	0.0843816	0.074646	0.0931045	0.13927	0.181424	0.0450266	0.0293003	0.110499	0.185754	0.120921	0	0.155943	0.193966	0.127466	0.0778706	0.126006	0.0592827	0.0510328	0.194787	0.157836
ZBTB24	0.0276494	0.0395142	0.0490198	0.0371452	0.0470832	0.0269864	0.0383561	0.0612669	0.0852022	0.0303211	0.0409076	0.0359459	0.0223417	0.133006	0.0833318	0.0703565	0.135157	0.0667015	0.0627585	0.034705	0.051104	0.11531	0.0100428	0.0543199	0.0305073	0.0205479	0.120147	0.0326128	0.0282367	0.0355344	0.0523762	0.0543459	0.0480558	0.0676414	0.0257404	0.0345737	0.0546133	0.0559305	0	0.0500444	0.0587485	0.014625	0.0461564	0.0135597	0.0309212	0.0155733	0.0727986	0.0897646
AK9	0.181206	0.216151	0.245339	0.205536	0.193427	0.201985	0.322787	0.258199	0.203749	0.249973	0.268865	0.21047	0.251885	0.249205	0.199318	0.140304	0.112438	0.197239	0.196996	0.23494	0.230115	0.251032	0.163304	0.257577	0.219176	0.199881	0.120147	0.184	0.25833	0.195639	0.16778	0.277224	0.237407	0.250952	0.194252	0.207749	0.292342	0.291885	0	0.202556	0.210616	0.236573	0.203661	0.237914	0.162719	0.216173	0.258746	0.318149
FIG4	0.158444	0.21992	0.245564	0.217093	0.185835	0.218658	0.274783	0.258112	0.200592	0.215991	0.177233	0.148246	0.188193	0.199331	0.218019	0.183347	0.135157	0.18489	0.280693	0.200395	0.200735	0.248965	0.0989249	0.357373	0.297727	0.187094	0	0.199621	0.130671	0.251077	0.24028	0.231936	0.251	0.31871	0.253283	0.226904	0.24905	0.19246	0	0.285838	0.252794	0.216877	0.208608	0.145959	0.188474	0.299797	0.315238	0.271056
GPR6	0	0	0.00625536	0	0.0018595	0	0.00340574	0.00520338	0.00728165	0	0	0	0.00784489	0	0	0	0	0.00188817	0.001397	0	0	0	0	0.00606797	0.00228579	0	0	0	0	0	0	0	0.00899412	0	0	0.00346507	0.00545894	0	0	0	0.00312561	0.00320601	0	0	0	0	0	0.00384823
WASF1	0.539663	0.339142	0.394139	0.410883	0.397025	0.419617	0.520236	0.469638	0.42714	0.338912	0.429825	0.376489	0.409334	0.359915	0.286312	0.38334	0.726455	0.416073	0.403018	0.386366	0.406783	0.454757	0.221103	0.44121	0.480639	0.49287	0	0.427478	0.43838	0.406806	0.444488	0.49719	0.454585	0.378044	0.303789	0.416202	0.372756	0.419913	0	0.364085	0.323893	0.312864	0.36365	0.37554	0.473746	0.583215	0.342619	0.521491
CDC40	0.268448	0.226219	0.233111	0.247726	0.230697	0.257271	0.267938	0.288619	0.302387	0.216534	0.202083	0.188054	0.203619	0.307759	0.216019	0.305377	0	0.241892	0.249877	0.170834	0.20334	0.341997	0.160614	0.33833	0.263476	0.2257	0	0.233225	0.332501	0.246375	0.236193	0.389975	0.209344	0.28494	0.146052	0.206034	0.252378	0.20881	0	0.24135	0.246312	0.120919	0.269149	0.126953	0.173437	0.312347	0.234408	0.321367
METTL24	0.418555	0.263241	0.308628	0.238028	0.301208	0.258906	0.126738	0.284455	0.31678	0.294257	0.268696	0.284722	0.231987	0.33252	0.379776	0.311625	0.109646	0.355498	0.193015	0.370159	0.368079	0.396596	0.15674	0.466011	0.303654	0.284321	0	0.271879	0.289608	0.2946	0.188501	0.3557	0.321151	0.322068	0.255659	0.32941	0.192499	0.163241	0	0.154243	0.327411	0.321575	0.328839	0.17422	0.207953	0.333289	0.296496	0.240279
DDO	0	0	0	0	0	0	0	0	0.0011808	0	0.00326026	0	0	0	0	0	0	0	0.00381927	0	0	0.00167163	0.00926355	0.0183694	0	0	0	0	0.00207749	0	0	0.00445455	0.00142358	0	0	0	0	0	0	0	0	0	0	0	0	0	0	0
SLC22A16	0	0.00258417	0.00444603	0.0110755	0.00389851	0.00260616	0.00207066	0.0014624	0.000992609	0.00579931	0	0	0	0	0.00691625	0	0.102535	0	0.00139192	0.00309073	0	0	0	0.00621311	0.00827446	0	0	0.00673407	0.0106015	0.00617523	0.0108023	0	0.000964097	0	0.00981874	0	0	0	0	0	0	0	0	0	0	0	0	0
CDK19	0.372787	0.39398	0.474688	0.443146	0.469366	0.392636	0.347324	0.403614	0.431286	0.391136	0.393458	0.383631	0.367427	0.480767	0.411622	0.417591	0.135482	0.384079	0.338657	0.425262	0.415184	0.458744	0.290932	0.615215	0.388248	0.385127	0.380687	0.409179	0.45831	0.45444	0.293803	0.507723	0.404985	0.396588	0.351981	0.400281	0.364678	0.36862	0	0.490758	0.425085	0.31578	0.430978	0.290854	0.534199	0.736831	0.480784	0.649539
AMD1	0.196487	0.206219	0.275663	0.246282	0.216749	0.261453	0.588003	0.297899	0.31884	0.238238	0.231671	0.204716	0.259183	0.239689	0.179504	0.223549	0.158916	0.1289	0.41689	0.203482	0.245456	0.314672	0.151493	0.291042	0.364536	0.264625	0.120147	0.206605	0.343862	0.19438	0.233367	0.227555	0.267312	0.288394	0.206115	0.178909	0.235479	0.260045	0	0.205727	0.187601	0.161851	0.271855	0.212548	0.344893	0.178875	0.194914	0.353437
GTF3C6	0.0177662	0.0270389	0.0645058	0.0694473	0.0482897	0.0627069	0.0988448	0.100344	0.113202	0.0457747	0.0397516	0.0332476	0.0729012	0.139569	0.0389359	0.0800163	0.135157	0.0534309	0.128337	0.0357639	0.109981	0.0869672	0.0397911	0.051437	0.0469515	0.0277312	0	0.0102915	0.110362	0.0261213	0.0493497	0.0866603	0.0615513	0.101393	0.00706704	0.0422085	0.0739071	0.0647853	0	0.0304855	0.0726399	0.0243359	0.0424545	0.0163774	0.0537313	0.0361961	0.0300172	0.0534557
RPF2	0.125781	0.106467	0.150956	0.137873	0.0652649	0.120147	0.0991172	0.164502	0.149839	0.122517	0.112981	0.152825	0.122483	0.206958	0.123994	0.118954	0.170109	0.133357	0.131468	0.124935	0.139582	0.139233	0.0862715	0.152252	0.122906	0.086388	0.120147	0.0804733	0.0979982	0.0622028	0.0785392	0.100333	0.108337	0.119554	0.0827755	0.129065	0.105155	0.136297	0	0.0991248	0.132036	0.0634396	0.0892517	0.0928428	0.0644791	0.0987872	0.137133	0.158874
SLC16A10	0.295489	0.510253	0.438815	0.521524	0.474761	0.508143	0.247563	0.457109	0.515039	0.456125	0.385787	0.458133	0.427444	0.440826	0.424249	0.469546	0.733491	0.381966	0.375207	0.41337	0.523848	0.447627	0.406999	0.603112	0.405477	0.361522	0.523433	0.331616	0.36185	0.351462	0.239398	0.427924	0.435772	0.435042	0.317591	0.478317	0.352779	0.351125	0	0.641922	0.449843	0.200121	0.281843	0.319855	0.339694	0.448178	0.626729	0.658438
MFSD4B	0.0346022	0.0429194	0.0766017	0.0740797	0.0536238	0.08835	0.07849	0.096559	0.0909216	0.0669262	0.0363415	0.0652854	0.0436207	0.0966519	0.0735227	0.136956	0.189719	0.0823314	0.0817493	0.0711906	0.0628544	0.0963811	0.023655	0.100378	0.0430593	0.0436692	0	0.0709421	0.0742674	0.0343904	0.0151973	0.0967072	0.0902071	0.0864323	0.0368571	0.0773256	0.0720616	0.0691829	0	0.15504	0.103997	0.0302858	0.0625294	0.0313562	0.0530586	0.0602684	0.0840186	0.127327
REV3L	1.73329	1.67984	1.75982	1.56289	1.58073	1.50225	1.5822	1.66339	1.65735	1.69165	1.65354	1.69835	1.6366	1.78941	1.59546	1.69912	1.23453	1.89744	1.51415	1.66798	1.74751	1.80927	1.27265	1.71987	1.63529	1.66467	1.7561	1.67125	1.61327	1.57411	1.41299	1.79706	1.64929	1.77921	1.50863	1.6461	1.66727	1.64516	0	1.58716	1.68738	1.54031	1.76998	1.49052	1.55185	1.58513	1.70135	1.57333
TRAF3IP2	0.0386179	0.02114	0.143687	0.28569	0.175932	0.0703648	0.200453	0.112679	0.189788	0.074311	0.0641147	0.0494893	0.0351396	0.212446	0.0339853	0.11356	0	0.128791	0.236354	0.0421437	0.12965	0.204589	0.0317285	0.28022	0.0388298	0.0343259	0	0.114649	0.253272	0.143407	0.0586004	0.265054	0.0768662	0.227482	0.0176367	0.0965363	0.0945929	0.086605	0	0.0604017	0.15496	0.0450953	0.171657	0.0143628	0.0704173	0.136029	0.115663	0.0998817
FYN	1.04126	1.06889	1.14762	0.935098	0.986677	0.983899	1.11913	1.07274	1.10343	1.04575	1.07674	1.08887	1.01694	1.0063	0.954024	1.04102	0.779006	1.04372	0.941278	1.06664	0.989069	1.24466	1.06205	1.18455	0.996565	0.956086	1.48936	0.937578	0.933068	1.0239	1.00268	1.1091	1.16122	1.19551	0.973527	1.13695	1.11722	1.0187	0	0.967002	1.08898	0.934283	1.04799	1.11543	1.11886	1.37636	1.19621	1.06121
TUBE1	0.216534	0.248225	0.355798	0.357254	0.356806	0.367043	0.464392	0.353035	0.402374	0.262393	0.250547	0.244719	0.245131	0.469135	0.23405	0.460679	0.109646	0.40405	0.377756	0.25981	0.378969	0.487613	0.188789	0.45212	0.379953	0.292937	0.330872	0.279904	0.361611	0.306436	0.211521	0.386434	0.248191	0.317407	0.21629	0.283312	0.301331	0.287854	0	0.383796	0.3394	0.2153	0.386152	0.215594	0.314609	0.321821	0.199248	0.340824
FAM229B	0.103415	0.0604397	0.0916447	0.0755658	0.0833315	0.064723	0.0908764	0.119885	0.104882	0.0730871	0.116413	0.0685953	0.0958036	0.176793	0.0855607	0.157613	0	0.0951713	0.102751	0.045319	0.125833	0.116681	0.0541394	0.101244	0.0729374	0.101273	0	0.0820967	0.0548765	0.0637795	0.0914689	0.115925	0.0840145	0.112363	0.0120478	0.0666813	0.0558966	0.12724	0	0.0877658	0.0818043	0.0969308	0.0871638	0.0619392	0.0926705	0.0815617	0.0829453	0.113282
LAMA4	0.0241607	0.0118872	0.0186922	0.0296193	0.00772102	0.0286204	0.0128226	0.022829	0.0119688	0.00581568	0.00536726	0.00465297	0.0235203	0.0207145	0.0161598	0.0104796	0	0.0158594	0.00669087	0.020734	0.00364102	0.0133089	0.00822244	0.0154277	0.0272381	0.0043189	0	0.0245049	0.0394855	0.0121266	0.00345192	0.0299451	0.0191725	0	0.0115624	0.0150721	0.0157817	0.0116603	0	0.0126113	0.0169434	0.0170802	0.00384734	0	0.0078382	0.0466139	0.00299663	0.0199757
AL365214.3	0	0	0	0.00162053	0.00405715	0	0	0	0.0011808	0	0.00104881	0	0	0	0	0	0	0	0	0	0	0	0	0	0.00353017	0	0	0	0	0	0	0	0	0.0110954	0	0	0	0	0	0	0.00232482	0	0	0	0	0	0	0.0149643
MARCKS	0.0957992	0.131242	0.214357	0.194788	0.13134	0.224303	0.346161	0.183659	0.206521	0.152947	0.199075	0.137062	0.136091	0.129455	0.08856	0.111824	0	0.0948599	0.26334	0.121438	0.137509	0.135851	0.120265	0.100535	0.241833	0.160491	0	0.14493	0.17451	0.104314	0.158273	0.163564	0.159403	0.139836	0.18003	0.10163	0.0957134	0.117908	0	0.110465	0.112165	0.121472	0.098517	0.164564	0.131483	0.172986	0.13548	0.347947
HDAC2	0.220648	0.173969	0.256636	0.221309	0.220066	0.30989	0.317239	0.239986	0.247749	0.230794	0.194035	0.215686	0.226409	0.326426	0.132626	0.32233	0.252508	0.219681	0.319161	0.216822	0.280043	0.319097	0.18717	0.355714	0.195291	0.121399	0.120147	0.202099	0.24373	0.179657	0.165177	0.314615	0.187893	0.246345	0.127353	0.180969	0.215476	0.199387	0	0.22514	0.179113	0.183593	0.326643	0.295146	0.217208	0.21538	0.190853	0.360261
HS3ST5	1.25043	0.754996	1.0112	1.09407	1.04753	1.26085	0.745219	1.03285	0.97354	0.967904	1.12638	0.64031	1.00174	1.24959	0.784155	0.935304	0.774229	0.829189	1.18392	1.09988	1.23896	0.884218	0.96037	1.11586	0.828261	0.892503	0.93844	0.870325	0.674011	0.81829	0.725259	0.914985	1.05056	1.21908	0.676983	0.92107	0.945936	0.667993	0	1.14697	0.789818	0.893646	0.662874	0.970422	1.0917	0.7547	0.687359	0.967983
FRK	0.0184554	0.00336065	0.016667	0.0182351	0.0193381	0.0246262	0.0176774	0.02059	0.00843952	0.0324918	0.0091593	0.0195954	0.0134507	0.0150844	0.0310117	0.0134443	0	0.0212559	0.00852969	0.0240343	0.0116989	0.0189768	0.0033971	0.0205833	0.00584865	0.023905	0	0.0154368	0.0129533	0.0240561	0.0205653	0.0349622	0.0191426	0.0219532	0.0258404	0.0231393	0.0135547	0.0211051	0	0.0213761	0.00601045	0.0122891	0.0101748	0.0132884	0.0231031	0.0270717	0.0217313	0.0336846
NT5DC1	0.346439	0.393789	0.491472	0.322065	0.321604	0.363579	0.233828	0.309296	0.313712	0.464477	0.349644	0.304666	0.336383	0.428608	0.279219	0.306038	0.237693	0.317401	0.328318	0.339953	0.384379	0.375985	0.303718	0.361723	0.398313	0.250485	0.63338	0.370366	0.343624	0.338394	0.245495	0.328641	0.297913	0.384698	0.316902	0.332637	0.284453	0.270875	0	0.230739	0.303119	0.338168	0.268104	0.270711	0.283098	0.215773	0.290407	0.231504
COL10A1	0.0126366	0.00240648	0.0137802	0.0391186	0.0342728	0.0232893	0.0145542	0.0138553	0.0129136	0.00381056	0	0.00520461	0.00625138	0.0155357	0.00484706	0.0223485	0	0.00276694	0.00987896	0.0109513	0.0241811	0.00241241	0.0143574	0.0301816	0.00812734	0	0	0.0154142	0.0347759	0.0137518	0	0.00917437	0.00697058	0.0143962	0	0.00862006	0.00792897	0.0160536	0	0	0.0101812	0.0129339	0.0183638	0	0.00595623	0.0246673	0.0227994	0.0110667
TSPYL4	0.236277	0.256785	0.177736	0.180252	0.176076	0.41263	0.808999	0.282746	0.280891	0.398757	0.596523	0.401073	0.454486	0.13696	0.136223	0.129726	0.10049	0.0633656	0.402083	0.178472	0.189137	0.317621	0.297297	0.245478	0.611426	0.505826	0	0.265185	0.220834	0.15037	0.266014	0.194473	0.310131	0.199254	0.226574	0.259528	0.21776	0.312911	0	0.251635	0.103873	0.110714	0.132139	0.488496	0.541831	0.177542	0.140993	0.66848
DSE	0.221073	0.298473	0.338659	0.364353	0.288591	0.323543	0.678405	0.290033	0.347485	0.396425	0.307765	0.330468	0.238259	0.409259	0.257685	0.337061	0.178226	0.313039	0.439762	0.255663	0.415222	0.431232	0.288206	0.473322	0.318038	0.249085	0	0.322378	0.38601	0.308125	0.263233	0.299296	0.324788	0.364807	0.24059	0.266918	0.388508	0.256749	0	0.182427	0.319735	0.327453	0.299452	0.479028	0.347468	0.364983	0.244463	0.878546
TSPYL1	0.600513	0.455474	0.430786	0.435372	0.365257	0.778249	1.00479	0.554343	0.561785	0.603605	0.855967	0.654333	0.639098	0.391008	0.236703	0.389167	0.28897	0.291527	0.855094	0.372753	0.405129	0.584967	0.537857	0.392431	0.982578	0.830748	0	0.688261	0.603791	0.343127	0.456869	0.436579	0.592976	0.318023	0.546675	0.490156	0.332609	0.475312	0	0.301345	0.240311	0.417539	0.302609	0.678454	0.814333	0.377078	0.144433	0.561515
Z84488.2	0	0.00538223	0.00293201	0.004255	0.00696902	0.00221213	0.00632005	0.0086863	0.00124865	0.00849627	0.00215936	0	0.00479405	0	0.00288545	0.00312897	0	0.00325572	0.00329054	0.00146497	0.00417686	0.0134928	0.0106035	0	0.0117835	0	0	0.00549077	0.00671293	0	0.008663	0.0167614	0.00342369	0.00491705	0.00516373	0.00492065	0.0052547	0.0100701	0	0.00475921	0	0.00707883	0.00376918	0.00579257	0.00833808	0.0107889	0.00780767	0.0390901
CALHM6	0	0.00447821	0	0	0	0.00442276	0	0	0.00181435	0.00379196	0	0	0.00281009	0	0	0	0	0	0.00129219	0	0.00397014	0.00379898	0	0.00683426	0	0.00589711	0	0.00387618	0	0	0	0.00653545	0	0	0	0	0	0	0	0	0	0	0	0.00569715	0	0	0	0.00638137
TRAPPC3L	0	0	0.00173163	0	0	0	0	0	0.000979812	0	0	0	0.00196576	0	0	0.00530274	0	0	0	0	0	0	0	0	0	0	0	0	0.00209268	0	0	0	0.00199953	0	0	0.00117593	0	0	0	0	0	0	0	0	0	0	0	0
CALHM5	0	0	0	0	0	0	0	0	0	0.00230828	0	0.00451226	0	0	0	0	0	0	0.00322379	0	0	0	0	0	0	0	0	0	0	0	0	0	0.001167	0	0	0	0.00189885	0	0	0	0	0	0	0	0.00321386	0	0	0.0111846
CALHM4	0	0	0.00126968	0	0	0	0	0	0	0	0	0	0	0	0	0	0	0	0	0	0	0	0	0	0	0	0	0	0.00248681	0	0	0	0	0	0	0	0	0	0	0	0	0	0	0	0	0	0.00482318	0.0114507
RWDD1	0.137969	0.135029	0.166022	0.173451	0.167379	0.148181	0.210315	0.171937	0.191905	0.142386	0.131295	0.187384	0.161375	0.208163	0.176628	0.183304	0	0.138148	0.227897	0.1278	0.157493	0.184936	0.080191	0.188512	0.15902	0.102531	0	0.134978	0.141563	0.147544	0.142716	0.149125	0.122619	0.148881	0.0397277	0.112062	0.141754	0.144245	0	0.137299	0.145849	0.0749121	0.138643	0.0963092	0.1246	0.206197	0.165596	0.21287
RSPH4A	0.00983833	0.0131339	0.000981021	0.0116557	0.00367858	0.00717713	0	0.0182002	0.00980714	0	0.0120424	0.0143163	0.00522672	0.00622147	0.00462646	0.0106084	0	0.0179768	0.002834	0.0258432	0.0204803	0.0133076	0.00695772	0.0156501	0.00475211	0	0	0.00333563	0.00673108	0.0132618	0.00916872	0.00834407	0.00333214	0.0113812	0.00742276	0.0110934	0.0017571	0.00216286	0	0	0	0.00540767	0.0137765	0	0	0.0317832	0.0147847	0.0326083
ZUP1	0.118405	0.129321	0.176103	0.158466	0.165745	0.154867	0.120376	0.168807	0.198482	0.186989	0.156547	0.126692	0.0919371	0.20636	0.12575	0.205444	0	0.184055	0.17208	0.158897	0.162186	0.239662	0.0684731	0.224647	0.13298	0.162481	0	0.0999956	0.182149	0.114935	0.0612383	0.274923	0.135435	0.201161	0.0679124	0.13649	0.11584	0.139865	0	0.133595	0.162747	0.157821	0.178689	0.0846886	0.118872	0.161933	0.138272	0.227886
KPNA5	0.473351	0.389443	0.573805	0.547318	0.522303	0.671456	0.591387	0.512927	0.592754	0.495033	0.485652	0.414306	0.456891	0.550211	0.31665	0.472991	0.292254	0.368338	0.633768	0.531246	0.552657	0.662102	0.316901	0.471681	0.567403	0.498464	0.120147	0.569321	0.656515	0.460538	0.289714	0.516288	0.481591	0.546052	0.315931	0.514532	0.477081	0.500829	0	0.525694	0.40245	0.349984	0.475225	0.497715	0.587309	0.441707	0.360428	0.554512
FAM162B	0.030173	0.00604301	0.0172485	0.0215059	0.0149337	0.00645399	0.0347877	0.0151933	0.020482	0.0145752	0.00964317	0.0140717	0.0248112	0	0.0150397	0.00734355	0	0.0199213	0.003875	0.0345016	0.0415592	0.067188	0.00978603	0.0595092	0.0218922	0.0153226	0	0.0210465	0.00616391	0.00307054	0.0126138	0.0335124	0.0212503	0.00733323	0	0.00523817	0.0123568	0.0406117	0	0.0365907	0.00619347	0.00940996	0.0260884	0.0212464	0.0337803	0.0373728	0.0323135	0.105935
GPRC6A	0.00462918	0	0	0.0017005	0	0	0	0	0.000571258	0.00209962	0	0.00165808	0	0.0056075	0	0	0	0.00783782	0.00240543	0	0.00261877	0.00755737	0	0	0	0	0	0	0	0.00332659	0	0.00358822	0.00156821	0	0	0	0	0	0	0	0	0	0	0	0	0	0	0
RFX6	0	0	0	0	0	0	0.00196479	0	0	0	0	0	0	0	0	0	0	0.00451755	0	0	0	0	0	0	0	0	0	0	0	0	0	0	0.00186682	0	0	0	0	0	0	0	0	0	0	0	0	0	0	0
ROS1	0	0	0	0	0.00657424	0	0	0	0.00127038	0	0	0	0	0	0.00249445	0	0	0	0.00264779	0.00410807	0.00639433	0	0	0.0183694	0.00339226	0.00116748	0	0	0	0.0104039	0	0	0.0058663	0	0	0	0.00653461	0.00914378	0	0.00897226	0	0	0.00670145	0.00574405	0	0	0	0
AL132671.2	0.00571735	0.0130492	0.0152379	0.0123501	0.00216272	0.0182224	0.00238575	0.0102479	0.013435	0.015378	0.00938474	0.00185007	0.00375238	0.00762374	0.0135562	0	0	0.00477965	0.00733562	0.0123973	0.00994489	0.0108733	0.00348148	0.020127	0.00235651	0.0197148	0	0.00297841	0.0139757	0.0132439	0.012945	0.0186655	0.00838681	0.0108554	0	0.011981	0.0123263	0.0064869	0	0	0.0189527	0	0.00790529	0.00780022	0.0216277	0	0	0.0306253
DCBLD1	0.0242441	0.0244346	0.0222264	0.0514149	0.0444219	0.0316185	0.0300236	0.0287642	0.0415755	0.0166186	0.00973174	0.0117303	0.0178084	0.0468674	0.0455891	0.0149989	0	0.0455844	0.0365897	0.0138556	0.0194634	0.0282877	0.00644709	0.0370043	0.0225871	0.0166568	0	0.00881554	0.0633075	0.0253667	0	0.0215304	0.0281138	0.0304505	0.0154744	0.0307982	0.0223679	0.0213623	0	0.0217915	0.0376221	0.0227323	0.0514732	0.0184653	0.00686125	0.0281758	0.0422767	0.0446555
GOPC	0.271266	0.27919	0.289588	0.236073	0.210016	0.237608	0.192004	0.261618	0.343627	0.229304	0.218258	0.207549	0.271687	0.310173	0.281713	0.322109	0.243382	0.334402	0.276491	0.335562	0.2969	0.345679	0.226868	0.435523	0.225357	0.264526	0.330872	0.144123	0.230037	0.199749	0.172597	0.311558	0.248554	0.249962	0.252334	0.309924	0.243439	0.200636	0	0.318756	0.290833	0.114788	0.247828	0.259906	0.192965	0.20792	0.265148	0.371064
NUS1	0.375478	0.260527	0.371016	0.302151	0.272161	0.300834	0.26851	0.38793	0.403308	0.393643	0.357232	0.327139	0.364763	0.281524	0.337782	0.390363	0.158916	0.371693	0.356169	0.306273	0.324072	0.348024	0.252478	0.47525	0.276139	0.3642	0.120147	0.204814	0.21287	0.26549	0.223773	0.308978	0.334862	0.390375	0.263695	0.411678	0.249732	0.309854	0	0.332219	0.350472	0.220229	0.243885	0.249535	0.206874	0.29778	0.403121	0.249671
SLC35F1	2.20796	2.23559	2.32183	2.28802	2.15749	2.5013	2.16948	2.18685	2.32161	2.42505	2.51843	2.29857	2.33833	2.24536	2.28255	2.14841	2.19768	2.17588	2.31833	2.22621	2.31422	2.1604	2.46977	2.25214	2.47075	2.36974	2.1015	2.34193	1.95358	2.34619	2.33609	2.06442	2.27012	2.44634	2.32437	2.26846	2.42536	2.29214	0	2.27971	2.35772	2.30537	2.04731	2.34726	2.42107	2.0024	2.29598	2.5021
CEP85L	0.723678	0.718057	0.851645	0.766349	0.80959	0.827939	0.657498	0.828855	0.822164	0.771026	0.63663	0.674103	0.646065	0.686166	0.675225	0.766566	0	0.780286	0.711294	0.768655	0.778994	0.908849	0.598429	0.839157	0.787163	0.723651	1.00519	0.800067	0.803707	0.813694	0.47621	0.838201	0.764744	0.864196	0.571901	0.743101	0.739568	0.661719	0	0.788788	0.732482	0.605647	0.699199	0.67582	0.791708	0.695818	0.683051	1.05053
PLN	0.0029324	0	0.00782423	0.0160513	0.00502917	0	0.0047189	0.00437473	0.0150336	0.00506355	0.00163761	0	0	0.0126773	0.01034	0.0348513	0	0.00603825	0.0109568	0	0.00527217	0.0111444	0	0.00399178	0.0031162	0	0	0.0130675	0.0119156	0.00339096	0	0.00415307	0.000687655	0.0054609	0	0.0024072	0.00624346	0.00391465	0	0.0119248	0.0111854	0	0.0104705	0	0.00296099	0.00394197	0	0
MCM9	0.226098	0.147392	0.194079	0.198085	0.183606	0.165921	0.165215	0.265936	0.205717	0.148719	0.150882	0.161478	0.166915	0.212456	0.168507	0.220214	0	0.2479	0.17086	0.166344	0.188366	0.280735	0.101657	0.288929	0.104269	0.176744	0	0.177658	0.219522	0.140897	0.159763	0.194329	0.183975	0.189691	0.133502	0.177182	0.200469	0.134506	0	0.151478	0.235434	0.140731	0.205976	0.162657	0.152054	0.11946	0.189613	0.20016
ASF1A	0.0399839	0.0609	0.0577734	0.0625562	0.0407953	0.0565041	0.0905832	0.0682447	0.0550913	0.0334083	0.0559095	0.063628	0.045149	0.059815	0.00552779	0.0587735	0	0.0307647	0.0910749	0.0272132	0.0346751	0.0699186	0.0390376	0.0717824	0.0493228	0.0749372	0	0.0393898	0.0482441	0.0429864	0.0173554	0.0438221	0.0373068	0.0480341	0.0675092	0.0295931	0.0548838	0.0504082	0	0.0567603	0.0113034	0.0103485	0.0204399	0.0434667	0.0475866	0.0288622	0.0228841	0.0702521
FAM184A	0.236431	0.243569	0.364812	0.280272	0.29044	0.269906	0.204788	0.339875	0.346546	0.280844	0.245056	0.244045	0.304975	0.438981	0.313294	0.311849	0	0.385275	0.304206	0.255788	0.277027	0.417043	0.211885	0.462601	0.339678	0.278666	0	0.23001	0.266377	0.300496	0.147128	0.37681	0.27994	0.211033	0.251419	0.331524	0.219237	0.219314	0	0.366416	0.267166	0.200193	0.349896	0.259755	0.257488	0.302684	0.324363	0.258247
MAN1A1	0.0761962	0.0594735	0.0509611	0.0810116	0.0481358	0.038685	0.0668961	0.0554807	0.076917	0.0157478	0.0363068	0.0386836	0.0285894	0.0452557	0.0420746	0.0557093	0	0.0477105	0.0272355	0.0277743	0.0352935	0.0488681	0.11015	0.0426238	0.048376	0.0297393	0	0.0597259	0.0835311	0.101029	0.108137	0.0888201	0.0501003	0.0404822	0.0224555	0.0329936	0.0337187	0.0279839	0	0.05287	0.0452202	0.034784	0.0529743	0.0471126	0.0259197	0.0353029	0.0714261	0.0366137
TBC1D32	0.544627	0.515784	0.614111	0.570387	0.609044	0.596482	0.609914	0.620494	0.642908	0.662588	0.632734	0.582057	0.586922	0.568661	0.609651	0.692968	0.478863	0.802979	0.603856	0.591089	0.618125	0.634906	0.564767	0.656133	0.653436	0.639351	0.588597	0.660343	0.645764	0.619026	0.528626	0.576696	0.639809	0.618746	0.524426	0.556017	0.570172	0.55657	0	0.535035	0.691042	0.628349	0.653068	0.446622	0.514561	0.48105	0.674454	0.576203
GJA1	0.0198458	0.0238121	0.0301862	0.0409481	0.0316731	0.0189158	0.0465276	0.0360534	0.0321597	0.0133496	0.0207697	0.0207507	0.046116	0.0059752	0.0221163	0.00602785	0	0.00850391	0.0197539	0.0157618	0.0142813	0.0246207	0.0634138	0.0171004	0.0182377	0.0438761	0.322478	0.0305627	0.0338473	0.0460942	0.0845053	0.0310569	0.0511398	0.01003	0	0.0147479	0.0156644	0.0205559	0	0.00670131	0.00521265	0.011112	0.0251728	0.0397068	0.0280807	0.0334262	0.0374323	0.0162804
HSF2	0.128548	0.217475	0.272538	0.223855	0.249793	0.258774	0.217213	0.197343	0.244113	0.169993	0.201818	0.182403	0.178098	0.165611	0.172325	0.236906	0.124268	0.157543	0.18513	0.200675	0.250506	0.278167	0.0714767	0.200965	0.229318	0.219265	0.120147	0.267383	0.321494	0.265514	0.143791	0.325049	0.223715	0.190382	0.134507	0.195298	0.179032	0.2032	0	0.235383	0.166793	0.136114	0.226464	0.162428	0.229453	0.245651	0.20574	0.310574
SERINC1	0.749297	0.837252	0.930183	0.887485	0.798952	1.19907	1.44435	1.07507	1.07667	0.803555	1.06886	0.87561	1.01663	0.912457	0.542857	0.737433	0.0961213	0.749406	1.38734	0.847595	0.884993	1.04028	0.540506	0.811365	1.15055	0.954782	0.78703	0.91188	1.1745	0.714299	0.714106	0.996174	0.871269	0.849843	0.453444	0.750459	0.91046	0.794319	0	0.844067	0.629901	0.605856	0.883619	0.715178	1.13412	0.8621	0.516963	0.68694
PKIB	0.0158058	0.0420634	0.0222132	0.0398753	0.0457948	0.0377543	0.0323968	0.0137624	0.0354905	0.0228135	0.0237496	0.0342673	0.0302573	0.0187564	0.0141385	0.0159145	0	0.0287731	0.00624526	0.044065	0.0317466	0.0385365	0.0381497	0.0379129	0.0422349	0.0362181	0	0.051019	0.0590772	0.0250023	0.0053531	0.0570444	0.022519	0.00948022	0.0567337	0.0289118	0.0255631	0.0110881	0	0.0273685	0.0253146	0	0.0362071	0.0165412	0.00486794	0.0423814	0.0546041	0.112731
FABP7	0.00484917	0.0135915	0.00823571	0.0117367	0.0100358	0.0154757	0.0199836	0.0169519	0.0172309	0	0.0136761	0.00291599	0.00985145	0	0.00856413	0.00938631	0	0	0.0180642	0.00872104	0.00521439	0.00134177	0.0103809	0.00948402	0.00739493	0.0144807	0	0.0136278	0.0174687	0.00942086	0.0449955	0.0121882	0.0269931	0	0	0.00520568	0.0125281	0	0	0.0159996	0	0.0072093	0	0	0.00602973	0.0115354	0	0.00429668
SMPDL3A	0.0271324	0.0093605	0.0437241	0.0470312	0.053823	0.0397326	0.0306644	0.0386595	0.040916	0.0543607	0.0303861	0.0199834	0.0212204	0.0290222	0.0152013	0.0676752	0	0.048601	0.0482965	0.0211925	0.0262266	0.0359499	0.0468	0.0408415	0.038571	0.0285123	0	0.0335052	0.0539394	0.0235627	0.0243683	0.0164198	0.0305488	0.0393664	0.025194	0.028957	0.031929	0.0409635	0	0.0119299	0.0362915	0	0.0250891	0.0166687	0.0319309	0.0169719	0.00776667	0.0343655
CLVS2	0.767966	0.793582	0.92848	0.936933	0.936234	0.963243	1.04412	0.859975	0.83737	1.02557	0.968079	0.916704	0.904552	0.803982	0.674511	0.885049	0.628755	0.674253	1.01913	0.800256	0.935242	0.87613	0.941809	0.904664	1.02466	0.800842	0.310902	0.943853	1.0572	0.769939	0.65792	0.764529	0.903863	0.967075	0.733419	0.872738	0.81195	0.807969	0	0.943896	0.910467	0.911931	0.685297	0.876338	0.875386	0.762193	0.705757	1.23828
TRDN	0.00683403	0.0152094	0.0214434	0.0276657	0.00430759	0.0246976	0.0089786	0.0336934	0.0182817	0.00765905	0.0189325	0.0014262	0.00712274	0.015445	0.0106074	0.0215462	0	0.0119318	0.0170165	0.00291151	0.0110682	0.0251257	0.0139699	0.0234219	0.0175694	0.00588492	0	0.011233	0.0177264	0.0150721	0	0.0362035	0.010134	0.0228375	0.00607669	0.0149047	0.00351303	0.021356	0	0.00816566	0.0084527	0.0268651	0.00229282	0.00947774	0.00771711	0	0.0138371	0.0293503
NKAIN2	1.27709	1.60322	1.95731	1.79907	1.67955	1.71265	1.79987	1.59067	1.68525	1.8037	1.337	1.79338	1.39882	1.58267	1.32661	1.49268	1.81297	1.63975	1.54483	1.74478	1.38327	1.19409	1.9084	1.67095	1.58927	1.70256	1.84738	1.74587	1.41312	1.72497	1.84477	1.42924	1.58056	1.60798	1.64908	1.49332	1.20434	1.96098	0	1.51306	1.7308	1.39477	1.46793	1.60389	1.2659	1.3965	1.60895	1.63052
RNF217	0.361802	0.549996	0.62476	0.492288	0.564779	0.646883	0.591503	0.569708	0.494658	0.567287	0.498173	0.538402	0.494908	0.339265	0.467491	0.478893	0.666549	0.423721	0.531336	0.423532	0.516817	0.650139	0.518718	0.651165	0.557608	0.449723	0.442625	0.657966	0.402984	0.548648	0.379332	0.417259	0.492998	0.521892	0.308998	0.545432	0.466166	0.442412	0	0.471275	0.500951	0.358366	0.37765	0.60768	0.603301	0.901407	0.494185	0.596734
TPD52L1	0.381821	0.620962	0.660996	1.00393	0.946944	0.761897	0.740428	0.714342	0.930061	0.869909	0.635099	0.516789	0.900417	0.73261	0.644415	0.897176	0.426416	0.471832	0.884183	0.691531	0.954482	0.639061	0.736721	1.00767	0.8986	0.600599	0.500834	0.565996	0.577379	0.447112	0.49562	0.665041	0.681761	0.59635	0.343893	0.812348	0.700731	0.674359	0	0.827416	0.970579	0.496071	0.531153	0.605922	0.542701	0.51683	0.683579	0.71592
HDDC2	0.235229	0.13154	0.22465	0.34485	0.271993	0.23533	0.453606	0.27989	0.344302	0.19496	0.295961	0.207208	0.185607	0.377857	0.134174	0.291335	0	0.238075	0.425333	0.208677	0.269073	0.301267	0.105975	0.325909	0.295072	0.221262	0.380687	0.130356	0.239367	0.188541	0.0732137	0.354905	0.181215	0.224656	0.0812711	0.201971	0.224231	0.167777	0	0.22576	0.347995	0.164105	0.248304	0.14181	0.196459	0.293388	0.235904	0.21081
HEY2	0	0.00753357	0.00976359	0.00811333	0.0111034	0	0.00610637	0.00833965	0.0048884	0.00974052	0	0	0	0.00564251	0.00206349	0.0194007	0	0	0.00582906	0	0	0.0064901	0	0.0383121	0.0105158	0	0	0.00236632	0.00435161	0.00387514	0	0.00692975	0.00421913	0	0	0.00514556	0.00228587	0.00756093	0	0	0.00303733	0.0150259	0.00573655	0	0.00285818	0.0150329	0	0.00870946
NCOA7	0.575823	0.655826	0.698069	0.713041	0.5852	0.700564	0.949156	0.767153	0.752528	0.666353	0.665966	0.551708	0.661306	0.65196	0.555462	0.573196	0.0685803	0.576026	0.887049	0.576408	0.67172	0.768853	0.528103	0.684005	0.824488	0.584284	0.703165	0.586096	0.676137	0.574202	0.429937	0.619403	0.632434	0.768481	0.454756	0.645769	0.734811	0.622378	0	0.610498	0.579221	0.2811	0.641104	0.616543	0.798945	0.686816	0.500413	0.807702
HINT3	0.173054	0.126297	0.264888	0.17334	0.15576	0.235895	0.275361	0.271121	0.239867	0.240856	0.210347	0.192096	0.210711	0.247468	0.134612	0.191816	0.124268	0.189176	0.28006	0.150808	0.212792	0.329226	0.147582	0.271079	0.269824	0.191951	0.458742	0.196163	0.220105	0.159817	0.172112	0.284692	0.216958	0.221748	0.123962	0.143345	0.225671	0.192297	0	0.230644	0.173602	0.207791	0.171506	0.178332	0.261811	0.251813	0.0724427	0.221442
TRMT11	0.473098	0.381962	0.43763	0.388037	0.352113	0.453653	0.36839	0.449044	0.407545	0.394485	0.46668	0.363075	0.405345	0.64863	0.340611	0.416985	0.345294	0.372994	0.419059	0.39852	0.392264	0.538955	0.232134	0.427305	0.351192	0.378323	0	0.331638	0.455257	0.39235	0.296631	0.434058	0.415878	0.437914	0.382143	0.421203	0.408463	0.434583	0	0.449505	0.390992	0.322856	0.369747	0.311802	0.318458	0.396901	0.36496	0.477574
CENPW	0.00452944	0.00573467	0.007323	0.0123994	0.00184502	0.0189025	0.00180215	0.0163501	0.0158488	0.00484635	0.00667936	0.0133685	0.0197847	0.0111878	0.00742121	0.0059968	0	0.00966055	0.00509883	0.00279664	0.0191159	0.0197214	0.0102065	0.0206074	0.0152985	0.00140327	0	0	0.0206875	0.00837556	0.00578066	0.0100954	0.0161548	0	0.0085583	0.00981865	0.0158469	0.00761555	0	0.00364209	0.0112051	0.00616897	0.0273785	0	0.0192257	0.00535502	0	0.00976544
RSPO3	0.0832007	0.0350458	0.0862394	0.0423436	0.0605131	0.0688239	0.0892635	0.0926208	0.0761724	0.081353	0.0351386	0.0771141	0.0392155	0.0423494	0.0819254	0.0617329	0.132512	0.094121	0.0614626	0.057394	0.049984	0.0869006	0.0451772	0.0830262	0.0866925	0.0512223	0	0.070677	0.053789	0.0487032	0.0803573	0.0843846	0.0652466	0.033719	0.098579	0.0717493	0.0586896	0.152914	0	0.0666996	0.0424049	0.0467928	0.0351605	0.0333544	0.0534554	0.0896874	0.107373	0.103761
RNF146	0.319752	0.29583	0.378685	0.340282	0.295518	0.394251	0.366388	0.354558	0.362729	0.291755	0.363771	0.306742	0.336744	0.421534	0.290923	0.382298	0.0685803	0.329015	0.380608	0.320844	0.370587	0.350893	0.246671	0.419307	0.400242	0.274751	0	0.226321	0.337744	0.297203	0.238729	0.368411	0.350101	0.316412	0.146961	0.32845	0.284181	0.283072	0	0.30041	0.279909	0.134195	0.352065	0.349397	0.348901	0.332693	0.328756	0.258733
ECHDC1	0.28761	0.246216	0.387831	0.269074	0.399157	0.303896	0.203184	0.336199	0.36406	0.318668	0.297695	0.234106	0.253459	0.392541	0.28982	0.324958	0.233002	0.324932	0.397633	0.310217	0.353896	0.398441	0.24107	0.502404	0.347772	0.243844	0.120147	0.240542	0.289766	0.325403	0.198849	0.366761	0.280404	0.357435	0.120799	0.316047	0.305948	0.319356	0	0.286293	0.392201	0.173016	0.343084	0.277113	0.318527	0.234454	0.314446	0.186106
AL096711.2	0.104984	0.113852	0.187542	0.138625	0.180769	0.177587	0.246522	0.22271	0.153715	0.208245	0.170834	0.169119	0.139933	0.0961275	0.120681	0.139775	0.222083	0.137609	0.177524	0.158632	0.135988	0.194049	0.164965	0.216822	0.114436	0.14062	0	0.172034	0.120696	0.126204	0.136848	0.10629	0.184122	0.239554	0.124249	0.187121	0.200371	0.189875	0	0.142514	0.111005	0.0931555	0.165633	0.180792	0.22968	0.237658	0.116205	0.320928
C6orf58	0.0119091	0.00439184	0.0077004	0.010111	0.00446584	0.00377428	0.00629047	0.00390275	0.0029596	0	0.00656414	0.0262548	0	0.00517149	0.0048418	0.00994664	0	0.0125556	0.00586157	0.00706585	0	0.00505067	0	0.0173248	0	0.0133613	0	0.00612497	0.0108295	0.00354043	0	0.00932173	0.00243369	0.00710983	0	0.00724426	0	0	0	0.00368779	0.00233746	0	0.00967434	0	0.00401073	0.00866148	0.0119799	0.00807067
THEMIS	0.023661	0.0103801	0.0137473	0.0217871	0.0267828	0.0082444	0.0130725	0.0188971	0.023301	0.00552679	0.0152918	0.0228597	0.0230696	0	0.0235638	0.00709936	0	0.0219462	0.0110848	0.0021985	0.00480503	0.00738544	0.00519385	0.0152052	0.00693968	0.00391706	0	0.021451	0.0287335	0.00880127	0.0128368	0.0258695	0.0181259	0.0133014	0.0273871	0.012084	0.0125438	0.0378741	0	0.0129143	0.0080736	0.0186516	0.0330618	0.0055877	0.00365637	0.0273697	0.017837	0.01181
PTPRK	0.327863	0.325659	0.23343	0.353454	0.298254	0.295456	0.314258	0.317076	0.241866	0.160115	0.166567	0.195442	0.240483	0.153126	0.229326	0.164358	0.845727	0.170493	0.17589	0.227653	0.180498	0.155441	0.33482	0.131003	0.255747	0.308637	0.703165	0.418309	0.362599	0.352662	0.48876	0.280482	0.246991	0.113197	0.214239	0.15796	0.165234	0.241715	0	0.19656	0.193375	0.283575	0.287507	0.253582	0.245336	0.139045	0.182405	0.149017
LAMA2	0.101882	0.0847754	0.0862539	0.124714	0.103245	0.053434	0.0679882	0.0929088	0.0470005	0.0177822	0.0333556	0.0706883	0.0768963	0.0226876	0.0568715	0.0378331	0.108225	0.0461637	0.0432594	0.086662	0.0596379	0.052214	0.0385554	0.0695764	0.0635696	0.0898255	0.120147	0.0673208	0.0994473	0.102866	0.100939	0.11301	0.07556	0.0324862	0.0649658	0.0406888	0.0666278	0.126457	0	0.0323675	0.0831488	0.0234474	0.105613	0.0714491	0.033108	0.0164796	0.0355182	0.0629137
ARHGAP18	0.0145177	0.0378638	0.046118	0.0176338	0.0131912	0.011561	0.0137004	0.0245059	0.0197327	0.0468562	0.0174951	0.0110193	0.0255342	0	0.0101027	0.0105235	0	0.0296708	0.0110676	0.0129192	0.0274064	0.0225742	0.02063	0.0039757	0.0165853	0.00576013	0	0.0494829	0.038292	0.0403297	0	0.0624835	0.0537378	0.010809	0.00812974	0.0147617	0.0312559	0.045594	0	0.0275524	0.00889898	0.0293049	0.0378299	0.0128388	0.0313568	0	0.0195521	0.0587087
TMEM244	0	0.00741383	0.00104864	0.00355232	0	0.00773871	0.0024522	0	0.00284005	0.00480289	0	0	0	0	0	0.00623714	0	0.0029663	0	0	0	0.00375559	0	0	0.00844504	0.00241227	0	0	0	0	0	0	0.00135135	0	0.0313662	0	0.00175914	0	0	0.0157815	0.00358527	0	0	0	0.0021544	0	0	0
L3MBTL3	0.0363425	0.046107	0.0727254	0.0576878	0.072781	0.043273	0.196887	0.0870292	0.0639155	0.0786606	0.0653548	0.0469466	0.0570677	0.0454406	0.0749932	0.0886547	0.116188	0.0529415	0.0666536	0.0513472	0.049103	0.070854	0.0472259	0.034386	0.0705534	0.040583	0	0.0907307	0.103291	0.109739	0.0916083	0.0861326	0.0775996	0.0735763	0.0594289	0.06714	0.0860046	0.0992973	0	0.0620536	0.0646523	0.0480956	0.0486201	0.0710474	0.121095	0.0287279	0.0416297	0.362373
SAMD3	0.112105	0.0261487	0.0526859	0.0807704	0.101849	0.0390842	0.0314558	0.0433551	0.0686559	0.0253984	0.101902	0.0862033	0.066081	0.0334695	0.104449	0.0333335	0	0.124834	0.115035	0.0463774	0.121791	0.0620219	0.0109601	0.243856	0.0556183	0.135122	0	0.0572814	0.0542113	0.0893641	0.0611388	0.0677736	0.032969	0.0586808	0	0.0564924	0.0472262	0.0214327	0	0.0450273	0.0480878	0.121579	0.0725253	0.00945183	0.130644	0.202904	0.0979814	0.106793
TMEM200A	0.0718134	0.020813	0.0189969	0.031738	0.0553042	0.0147409	0.0111004	0.0239165	0.0336939	0.0408443	0.0576326	0.0309169	0.0322272	0.0078963	0.059951	0.0143518	0	0.0251701	0.057257	0.028961	0.0608207	0.0429746	0.0172082	0.0281504	0.0167882	0.0363275	0	0.0405712	0	0.0404274	0.0277185	0.0227698	0.00950668	0.0267168	0.0161484	0.0299602	0.0185935	0.00875036	0	0.0564243	0.0177842	0.00412896	0.00910041	0.0347717	0.065225	0.0896883	0.0357091	0.0109436
SMLR1	0	0	0	0	0	0	0	0	0	0.00214289	0	0	0	0	0	0	0	0	0	0	0	0.00226382	0	0	0	0	0	0	0	0	0	0.00486734	0	0	0	0	0	0	0	0	0	0	0	0	0	0	0	0
EPB41L2	0.346445	0.376877	0.341411	0.335635	0.304918	0.363825	0.4281	0.416864	0.331503	0.229833	0.327123	0.35634	0.254413	0.250789	0.378355	0.264875	0.0685803	0.392953	0.351789	0.296192	0.362728	0.423672	0.369065	0.355639	0.305118	0.387978	0	0.464713	0.360412	0.382207	0.376625	0.346209	0.380105	0.301738	0.383879	0.286263	0.274432	0.300326	0	0.335329	0.203774	0.359289	0.314679	0.186777	0.336899	0.412559	0.286172	0.405475
AKAP7	0.422202	0.386379	0.583353	0.478889	0.458836	0.38343	0.408268	0.445739	0.532191	0.475738	0.375923	0.386729	0.350965	0.358018	0.36351	0.545763	0	0.398618	0.487	0.436034	0.439356	0.433852	0.283225	0.578111	0.452279	0.374364	0.380687	0.420606	0.359367	0.437868	0.330921	0.406795	0.397915	0.559796	0.277818	0.366085	0.332538	0.416734	0	0.421378	0.370113	0.28483	0.391521	0.346141	0.336332	0.680007	0.415817	0.417249
ARG1	0	0.00715378	0.00112373	0.00823453	0	0.00299754	0	0.00321875	0.00366358	0	0	0	0	0	0	0.0109955	0	0.00667889	0	0	0.00163753	0.00778682	0	0.00649853	0	0	0	0.00970271	0.00218821	0	0	0	0	0	0	0.00244365	0	0	0	0	0.0062852	0	0.00558362	0	0.00341039	0.00483084	0.00376272	0.00238223
MED23	0.342625	0.331143	0.406561	0.403678	0.453427	0.42303	0.348701	0.426164	0.404279	0.395054	0.288691	0.323377	0.257378	0.531398	0.355825	0.444789	0	0.496486	0.441789	0.387121	0.437631	0.434875	0.151631	0.431435	0.318516	0.35999	0.120147	0.435271	0.420707	0.390028	0.275638	0.503408	0.337514	0.434333	0.204963	0.330056	0.343472	0.344455	0	0.409537	0.41193	0.277992	0.469924	0.281173	0.340765	0.362594	0.295148	0.430555
ENPP3	0.0077693	0.0128577	0.0261658	0.0275233	0.02702	0.00495143	0.0164608	0.0240133	0.0143453	0.00705183	0.0122648	0.0180195	0.0166624	0.00691176	0.0285091	0.0128903	0	0.0211063	0.0230154	0.0100392	0.0137954	0.0188665	0	0.0141828	0.0131877	0.0203722	0	0.0101925	0.0204016	0.00781533	0.00892355	0.0295079	0.026652	0.0200422	0	0.0170592	0.0152383	0.0265141	0	0.0113018	0.0150265	0	0.0199804	0.0220597	0.00792305	0.0502338	0.0235945	0.0414138
ENPP1	0.00339696	0.0144817	0.0177782	0.0279595	0.0214932	0.0291268	0.032184	0.0404376	0.0221598	0.0197634	0.00715228	0.00379814	0.0118299	0.0143968	0.0178975	0.0192538	0.10049	0.0431783	0.0104317	0.0136691	0.0130631	0.0211532	0.0117895	0.0120866	0.0259055	0.0214192	0	0.0305352	0.0164347	0.0183466	0.00739646	0.0254005	0.0159206	0.0136931	0.0332974	0.0128568	0.0111377	0.0294281	0	0.0107927	0.0143576	0	0.0288007	0.0161204	0.0171974	0.0108454	0.00956848	0.0350241
MOXD1	0.0083277	0.0187682	0.0234338	0.059154	0.036438	0.0447546	0.0319169	0.0187828	0.0631443	0.0237409	0.0159853	0.0234619	0.0143182	0.0478226	0.00255992	0.0209614	0	0.0194054	0.0296509	0.0221476	0.0354472	0.0308223	0.00885745	0.0306107	0.00971106	0.0277967	0	0.0112465	0.0447891	0.0023205	0.0359445	0.0246917	0.0351245	0	0	0.0165484	0.0243723	0.00837528	0	0.0469062	0.0282489	0	0.0107971	0.0102031	0.0425007	0.0203438	0.0138885	0.0222735
STX7	0.386113	0.447945	0.545743	0.380615	0.326797	0.419593	0.641275	0.486713	0.446062	0.42975	0.407789	0.476309	0.462108	0.458619	0.373223	0.390843	0.48184	0.357428	0.458601	0.409988	0.391278	0.593932	0.315137	0.507225	0.618181	0.462408	0.322478	0.470051	0.450223	0.497535	0.262746	0.554903	0.512856	0.5848	0.32051	0.396584	0.587072	0.467871	0	0.510617	0.408504	0.34019	0.409582	0.389247	0.604547	0.671599	0.375204	0.745607
TAAR2	0	0	0.00235892	0	0	0	0	0	0	0	0	0	0	0	0	0	0	0	0	0	0	0	0	0	0	0	0	0	0	0	0	0	0	0	0	0	0	0	0	0	0	0	0	0	0	0	0	0
VNN1	0	0	0	0.00169288	0	0	0	0	0	0.00256509	0	0	0	0	0	0	0	0	0	0.00333795	0.00690844	0.00205602	0	0	0	0	0	0	0	0	0	0	0.00168354	0	0	0	0	0	0	0	0	0	0	0	0	0	0	0
VNN3	0	0	0	0.00225822	0	0	0	0	0	0.00171245	0	0	0	0	0	0	0	0.00341695	0	0	0.00131577	0	0	0	0	0	0	0	0	0	0	0	0	0	0	0	0	0	0	0.0083698	0	0	0	0	0	0	0	0
VNN2	0.00348223	0	0.00102913	0.00342955	0	0	0.00324689	0	0.00239721	0	0	0	0	0	0	0	0	0.00208189	0	0	0	0	0	0	0.00249531	0	0	0	0	0.00714843	0	0	0	0.00491705	0	0	0	0	0	0	0	0	0	0	0.00263904	0	0	0
SLC18B1	0.194064	0.167797	0.191255	0.181834	0.160682	0.171978	0.180902	0.177597	0.212356	0.155226	0.115765	0.124483	0.133864	0.175524	0.132296	0.225553	0.212928	0.172279	0.185935	0.148074	0.205265	0.28726	0.065284	0.171409	0.15858	0.206878	0	0.142189	0.244329	0.216719	0.162187	0.227361	0.167865	0.211084	0.191843	0.184046	0.20396	0.22455	0	0.168653	0.153223	0.15506	0.243288	0.100165	0.22119	0.137196	0.129105	0.150999
RPS12	0.0630716	0.0949382	0.140965	0.361402	0.213362	0.17926	0.143921	0.175602	0.236147	0.0992056	0.0541017	0.0722739	0.0827675	0.266938	0.0569811	0.20496	0	0.192328	0.18897	0.117299	0.136946	0.190848	0.0568084	0.206071	0.0839883	0.0887601	0	0.0817473	0.278162	0.128099	0.0600269	0.156631	0.100592	0.157276	0.00816769	0.100795	0.18552	0.0897114	0	0.119906	0.178458	0.096616	0.206042	0.0828673	0.0853007	0.105447	0.0411782	0.0907234
EYA4	1.78344	1.8395	2.22772	1.92063	1.88396	2.13077	1.83085	2.04232	2.04991	2.09948	1.97642	1.99007	1.89301	1.70317	2.1908	2.01511	1.12474	1.82289	2.01898	1.97079	2.14312	2.08884	1.92547	2.02729	2.05804	2.04064	1.43363	1.86965	2.26664	1.79185	1.64038	2.10064	1.9987	1.86007	2.09247	1.96713	1.79677	1.76962	0	1.9567	2.14198	2.25627	1.86617	1.77045	1.85456	1.8972	1.85405	1.84216
TBPL1	0.114107	0.153048	0.286837	0.222505	0.229908	0.240844	0.480218	0.239857	0.277768	0.22277	0.206968	0.130718	0.245339	0.175527	0.18615	0.203566	0.109646	0.190457	0.27071	0.181677	0.207873	0.283017	0.126935	0.308898	0.218859	0.125786	0.500834	0.215134	0.219708	0.22207	0.172351	0.256209	0.183265	0.356672	0.0697319	0.192163	0.214501	0.255941	0	0.234465	0.250043	0.148976	0.215496	0.260241	0.274693	0.227522	0.190846	0.522314
SLC2A12	0.0346625	0.0286822	0.0269018	0.073326	0.0506143	0.0620666	0.0714044	0.0412594	0.0501563	0.0731584	0.011864	0.0146453	0.00614959	0.0610979	0.0155593	0.0347105	0	0.0162558	0.0117261	0.0212951	0.0355624	0.0330327	0.0343748	0.0640651	0.029589	0.0431861	0.703165	0.0459988	0.0473112	0.0367654	0.0320937	0.0334606	0.0337349	0.0483899	0.014137	0.0414027	0.0669862	0.0353181	0	0.0531832	0.0278345	0.0272229	0.0236608	0.022501	0.040737	0.0431082	0.0200016	0.116137
SGK1	1.42262	1.71326	1.90331	2.04811	1.98999	1.7651	1.72759	1.8278	1.99753	1.92866	1.78296	1.80889	1.7812	1.95327	2.02713	2.02618	1.42908	1.56738	1.89676	2.02153	2.03037	1.39059	1.89399	2.08216	1.86309	1.70402	1.96184	1.53952	1.51105	1.66643	1.37023	1.64968	1.88871	1.88098	1.58704	1.94998	1.90386	1.73831	0	1.62388	1.99319	1.54684	1.60821	1.77231	1.78992	1.8961	2.03739	1.47758
ALDH8A1	0.142376	0.100002	0.16441	0.0867465	0.0938952	0.0902766	0.201078	0.164958	0.0786281	0.125413	0.120685	0.101458	0.121882	0.134857	0.223274	0.106457	0	0.254352	0.139408	0.178551	0.126789	0.312128	0.0924324	0.157196	0.0850955	0.0682943	0	0.0884335	0.0769055	0.0589158	0.0858828	0.23367	0.13942	0.15969	0.183696	0.131754	0.16959	0.1954	0	0.140765	0.147115	0.108811	0.159658	0.116366	0.103323	0.247013	0.22847	0.315097
HBS1L	0.383825	0.336617	0.558016	0.438315	0.430931	0.425595	0.501935	0.400076	0.427489	0.366534	0.383283	0.297078	0.408463	0.411585	0.375828	0.398922	0.24792	0.438499	0.421957	0.432065	0.483048	0.62464	0.262039	0.536266	0.377239	0.359709	0	0.394875	0.432709	0.37707	0.233565	0.632149	0.38267	0.458881	0.257776	0.402812	0.451667	0.408373	0	0.491084	0.481389	0.341059	0.542655	0.395662	0.444895	0.442472	0.452675	0.65363
MYB	0.0461372	0.0602109	0.110354	0.129025	0.11956	0.0905189	0.0646535	0.139463	0.172898	0.108306	0.0609441	0.105716	0.0751026	0.0504022	0.180615	0.171309	0	0.128786	0.0640934	0.148164	0.154301	0.120779	0.0243411	0.173647	0.0978182	0.136323	0	0.0309294	0.0918035	0.0771739	0.0723353	0.128843	0.0768959	0.0735754	0.0467435	0.142506	0.0495999	0.100237	0	0.107984	0.154315	0.051726	0.051743	0.0394698	0.0922481	0.0892583	0.169616	0.0405577
AHI1	1.77857	1.84756	1.90199	1.937	1.9256	1.7858	1.42734	1.88742	2.05772	1.73502	1.72253	1.79682	2.00575	2.06595	2.14848	1.98034	0.555621	1.99124	1.73165	1.79004	2.01509	2.00569	1.52048	1.971	1.73154	1.82813	1.95806	1.47937	1.86241	1.54372	1.54608	2.17816	1.84552	1.7055	1.83715	2.09891	1.72912	1.74819	0	1.94353	2.15032	1.7759	1.91236	1.48612	1.29884	1.84862	2.00611	1.64937
PDE7B	0.518589	0.323093	0.64377	0.393541	0.40595	0.303554	0.451495	0.446217	0.496613	0.432208	0.251808	0.516304	0.427921	0.291299	0.557109	0.501516	0.303016	0.336963	0.333052	0.396397	0.640613	0.466463	0.312332	0.551385	0.538563	0.512666	0	0.504453	0.268182	0.618099	0.577073	0.327507	0.573488	0.481291	0.82557	0.449294	0.336809	0.678022	0	0.508251	0.623203	0.466862	0.531281	0.284844	0.357994	0.247993	0.563382	0.44137
MTFR2	0	0	0.00332891	0.00223336	0	0	0.0025939	0.00215862	0.00383592	0	0.00301265	0	0.00185787	0.00685995	0.00185313	0.00414999	0	0.00782796	0.00188898	0	0.00578628	0.00387406	0	0	0	0	0	0.00820521	0	0.0026014	0	0.0139466	0.00193045	0	0	0.000995704	0.00528452	0	0	0	0	0.00651328	0.0100283	0.00721525	0	0.00646627	0	0.00356443
BCLAF1	0.892221	0.856303	0.766043	0.576673	0.555897	0.780596	0.630958	0.622522	0.518648	0.576686	0.750044	0.637584	0.627482	0.556643	0.707659	0.590469	0.220663	0.546703	0.700814	0.682963	0.651443	0.794837	0.452534	0.613119	0.744965	0.76427	0.120147	0.608513	0.701843	0.661688	0.447864	0.779853	0.648537	0.673724	0.540326	0.708809	0.684288	0.622234	0	0.580182	0.598773	0.558328	0.666315	0.515211	0.746473	0.678793	0.652773	0.650918
MAP7	1.49342	1.53456	1.73995	1.55312	1.54964	1.6848	1.63858	1.75449	1.66697	1.63388	1.49586	1.35907	1.38326	1.82628	1.60551	1.5908	1.30703	1.62466	1.68488	1.41273	1.6762	1.84235	1.38222	1.75741	1.50571	1.46099	1.63148	1.72012	1.61044	1.7301	1.25798	1.77366	1.64581	1.7549	1.38228	1.51377	1.63618	1.50738	0	1.55063	1.64465	1.5046	1.59143	1.60401	1.75292	1.6605	1.47233	1.52319
MAP3K5	1.41852	1.39462	1.45527	1.40537	1.47647	1.46319	1.29736	1.4676	1.35251	1.46089	1.31471	1.44453	1.46821	1.37299	1.30803	1.33163	1.269	1.32182	1.31759	1.26834	1.55698	1.5798	1.4373	1.36549	1.34271	1.31958	1.07118	1.52655	1.68996	1.28227	1.07827	1.50664	1.5956	1.64512	1.39265	1.53633	1.65798	1.36461	0	1.60355	1.51844	1.6434	1.47591	1.34303	1.63089	1.11747	1.40659	1.70352
PEX7	0.138853	0.103009	0.143429	0.148796	0.113123	0.115467	0.0470441	0.177967	0.147265	0.0937598	0.128794	0.0967456	0.130655	0.173682	0.105309	0.129848	0.108225	0.12898	0.16488	0.147946	0.156617	0.1909	0.0819969	0.163005	0.103078	0.124197	0.380687	0.0954915	0.142565	0.151267	0.0898123	0.138708	0.12446	0.0973951	0.133594	0.0858683	0.0888467	0.0992707	0	0.100175	0.121058	0.11086	0.114866	0.0647327	0.0634943	0.143119	0.117718	0.0932319
SLC35D3	0	0	0	0	0	0	0	0	0	0	0	0	0	0	0.00574423	0	0	0	0	0	0	0	0	0	0	0	0	0	0	0	0	0	0	0	0	0	0	0	0	0	0	0	0	0	0	0	0	0
IL20RA	0	0.00576558	0.00364846	0	0	0.00619168	0.00316294	0.00173402	0	0.00952701	0.00140683	0	0.0020646	0	0	0.00384061	0	0	0.00143336	0	0.00211677	0	0	0	0.00378727	0	0	0.00275212	0	0.00687662	0	0.00535004	0.0013562	0	0	0.00199486	0.00176186	0	0	0	0	0	0	0	0	0	0	0.00507544
IL22RA2	0	0	0	0.0027344	0.0021035	0	0	0	0	0	0	0	0	0	0	0	0	0	0.00448424	0	0	0	0	0	0	0	0	0.00295774	0	0	0	0	0	0	0	0	0	0	0	0	0	0	0.00423573	0	0	0	0	0
IFNGR1	0.162368	0.194293	0.17701	0.173695	0.177909	0.161244	0.163518	0.222275	0.171161	0.149169	0.205518	0.144411	0.152501	0.257791	0.166743	0.194233	0	0.151007	0.217718	0.137333	0.145633	0.272245	0.0739974	0.208932	0.143894	0.199207	0.322478	0.168073	0.161291	0.189927	0.119319	0.263927	0.159695	0.187301	0.0620738	0.127769	0.188454	0.123406	0	0.21064	0.201514	0.0925511	0.201662	0.0957171	0.197408	0.168497	0.133357	0.111711
TNFAIP3	0.00264194	0.00577287	0.00516893	0.00696804	0.00286408	0	0.0105954	0.0102253	0.00615626	0.00806724	0.00318785	0	0	0.0180868	0.00431726	0	0	0.00977616	0.0171341	0	0	0.00859659	0.0139119	0	0.00243138	0.0104263	0	0.0147779	0.00293354	0.00430607	0	0.00450378	0.00318266	0	0	0.0029054	0.00165526	0	0	0.00952978	0	0.00377864	0.00543475	0.00524714	0.012892	0.0169115	0.00437673	0.00717135
PERP	0.00323348	0.0127604	0.0150743	0.0102824	0.0115008	0	0.0143708	0.0122925	0.00931718	0.0073916	0.0192481	0.00724698	0	0.00847041	0.0087272	0	0	0	0.00777656	0	0	0.00735408	0.0154237	0.00763904	0.00693581	0.0135211	0	0.00667375	0.00984271	0.00629604	0	0.00980302	0.00338302	0	0.00800527	0.0135582	0.00401113	0.0146707	0	0	0.00283679	0	0.00271077	0.00637677	0.0148094	0.0148132	0.00829604	0.00425928
ARFGEF3	1.05791	1.17157	1.2583	0.985107	1.07467	1.04913	1.26075	1.29635	1.27354	1.24186	1.15615	1.15916	0.983521	0.978335	1.08908	1.08341	0.215577	1.08412	1.29278	1.10809	1.22518	1.32253	0.876155	1.14625	1.38399	1.10482	0.691589	1.1447	1.10063	1.04203	1.03144	1.20494	1.23324	1.20787	0.897056	1.07376	1.04771	1.0687	0	1.1639	0.966399	0.944338	1.07507	0.988331	1.13563	1.15575	1.1335	1.064
PBOV1	0.00466596	0	0.00155544	0.00655649	0.00327659	0.00803674	0	0	0.000973477	0.00215113	0.00195472	0.00190111	0	0	0	0.00358267	0	0	0.00258729	0	0	0	0	0.00698779	0	0	0	0	0.00690701	0	0	0	0	0.005991	0	0	0	0	0	0	0	0	0	0	0	0	0.00403284	0.00358347
SMIM28	0	0	0	0	0	0	0.00629971	0	0	0	0	0	0	0	0	0	0	0	0.00223239	0	0	0.00283414	0	0	0	0	0	0.00266062	0	0.00679979	0	0	0	0	0	0	0	0	0	0	0.00292514	0	0	0	0	0	0	0
HEBP2	0.0204379	0.016671	0.004778	0.00797776	0.00667075	0.00332725	0.0182677	0.0131592	0.0114393	0.00583985	0.00812789	0.0151108	0.00854564	0.0182224	0.00345829	0	0	0.00763428	0.0123	0.00668124	0.008118	0.0152765	0.0168662	0.0254418	0.0181394	0	0	0	0.0108428	0.0108035	0.00431454	0.00508926	0.0179964	0.00562525	0	0.00901196	0.0104564	0.00866485	0	0.0235996	0.0107808	0.0203929	0	0.0163899	0.0112739	0	0	0.012805
NHSL1	0.0275313	0.0480781	0.0406186	0.0707331	0.0596798	0.0355238	0.0138488	0.0386228	0.0287858	0.0330758	0.0393214	0.0347822	0.0176303	0.0477438	0.0493087	0.0587777	0	0.0357561	0.0281245	0.0346208	0.037747	0.0435617	0.0156267	0.0623508	0.0416131	0.0284238	0	0.0275419	0.0492465	0.0258806	0.0279331	0.0167151	0.0295236	0.0282232	0.043828	0.0220595	0.0307259	0.011864	0	0.0132061	0.0136057	0.0312009	0.0544262	0.0192996	0.010563	0.0229766	0.0473162	0.0259311
GVQW2	0.0269758	0.0284115	0.0347791	0.0613209	0.0585649	0.0224553	0.0135666	0.0357908	0.068702	0.0343834	0.0297905	0.0412825	0.0358331	0.0658301	0.0517662	0.039849	0	0.0666946	0.0419596	0.0557706	0.0500689	0.0864356	0.0146329	0.0774446	0.0324953	0.0281947	0	0.0364357	0.0270296	0.0322491	0.00520025	0.0245359	0.0250213	0.0662481	0.0264681	0.0769089	0.0288394	0.01622	0	0.013142	0.046033	0.0236595	0.0268386	0.0175786	0.0202265	0.0287948	0.040727	0.0191956
CCDC28A	0.108047	0.115521	0.224108	0.217989	0.193965	0.196139	0.23235	0.271451	0.260904	0.177398	0.189333	0.196614	0.176489	0.233739	0.157109	0.192393	0.121139	0.209389	0.275976	0.158775	0.24564	0.311682	0.0876834	0.198519	0.191907	0.160454	0.65335	0.172819	0.171967	0.147865	0.143823	0.273603	0.150554	0.234514	0.0149629	0.147648	0.187071	0.0786832	0	0.239158	0.187005	0.0580705	0.201158	0.130774	0.139223	0.122866	0.13777	0.280511
ECT2L	0.035772	0.0316713	0.0673741	0.161782	0.0818962	0.0730526	0.154334	0.105439	0.115651	0.0433076	0.0486494	0.0387093	0.0347145	0.103186	0.0568619	0.0704415	0.135482	0.0934626	0.0898947	0.0431341	0.123482	0.113928	0.0679974	0.094032	0.0366527	0.00974329	0	0.0513678	0.156466	0.0468781	0.0409835	0.140524	0.0548127	0.152176	0.032775	0.0670344	0.0509173	0.0423728	0	0.0663866	0.086266	0.0713941	0.115892	0.0522259	0.049704	0.105141	0.141343	0.250553
REPS1	0.941574	1.1453	1.2148	1.17755	1.1942	1.01968	0.801989	1.16561	1.20978	1.25579	1.0986	1.13466	1.14803	1.1756	1.14534	1.26268	0.584788	0.993589	1.10881	1.14912	1.27333	1.30221	0.941817	1.33015	1.22745	0.956394	0.682711	1.01615	1.00593	0.904479	0.804248	1.26201	1.13741	1.16366	0.833304	1.21492	0.953335	0.987074	0	1.12938	1.34024	0.869224	1.19248	1.028	0.993675	0.877808	1.19927	0.995289
ABRACL	0.0470443	0.0552415	0.0976701	0.11588	0.0971826	0.129475	0.158715	0.074761	0.179913	0.0913451	0.0803848	0.0670562	0.139894	0.100887	0.114748	0.188202	0.212928	0.0864719	0.229905	0.144751	0.118726	0.0956374	0.0696422	0.176169	0.0941401	0.0650679	0.120147	0.0695342	0.0718667	0.0369205	0.0225419	0.0901365	0.0838752	0.0771841	0.0386399	0.0876001	0.0959519	0.0679114	0	0.0949884	0.147962	0.0332493	0.0591678	0.116937	0.081665	0.0559849	0.0803465	0.061491
HECA	0.157487	0.249107	0.283013	0.356325	0.332661	0.325199	0.309424	0.284202	0.375566	0.326933	0.237709	0.208247	0.244079	0.209654	0.278952	0.303112	0.102535	0.177935	0.369729	0.317295	0.294032	0.255199	0.210628	0.446726	0.289041	0.194185	0	0.186187	0.176656	0.154858	0.159218	0.210529	0.204822	0.225692	0.0641577	0.349999	0.201692	0.189645	0	0.262555	0.393848	0.0835514	0.143499	0.124763	0.216028	0.246473	0.249277	0.253536
TXLNB	0.0497216	0.16533	0.127042	0.182819	0.161512	0.250917	0.094917	0.164287	0.182409	0.123551	0.141586	0.127302	0.289484	0.173587	0.0803224	0.137461	0	0.0758881	0.169978	0.133208	0.183654	0.09636	0.109456	0.184755	0.168344	0.129529	0	0.118887	0.116226	0.0245445	0.0286269	0.0502457	0.105655	0.0846809	0.0304407	0.1838	0.11832	0.106248	0	0.156202	0.208352	0.051055	0.0188644	0.130571	0.0703743	0.0363394	0.124811	0.14543
CITED2	0.0693075	0.110188	0.113188	0.147475	0.160687	0.238517	0.212915	0.138698	0.211881	0.144531	0.154879	0.129374	0.255119	0.0909687	0.0803778	0.164005	0.297944	0.0279276	0.316414	0.112496	0.127748	0.116846	0.0938667	0.178805	0.232793	0.163677	0	0.0765076	0.0895317	0.0728607	0.0787443	0.0464108	0.105485	0.0614072	0.0321204	0.12261	0.0920446	0.0726935	0	0.106565	0.162811	0.0446034	0.0962702	0.0714841	0.163846	0.055434	0.0526084	0.15005
NMBR	0.00923729	0.0211061	0.0218044	0.0858881	0.104329	0.0884548	0.0134301	0.0245459	0.126336	0.0295085	0.0336504	0.0327668	0.0760992	0.185116	0.0129222	0.179657	0	0.110157	0.101743	0.107845	0.103015	0.0120691	0.0282542	0.119007	0.0460543	0.0519666	0	0	0.00754546	0.025573	0	0.032286	0.0176854	0.0625398	0.0221395	0.0958855	0.00842302	0.00414749	0	0.0473287	0.0629711	0.00826517	0	0.00902067	0.00750553	0.0197082	0.0633393	0
VTA1	0.380962	0.346988	0.386598	0.323932	0.335371	0.325039	0.382604	0.327112	0.37065	0.354973	0.332037	0.306212	0.374668	0.330271	0.29545	0.265335	0.290097	0.262761	0.331498	0.270805	0.327733	0.371146	0.248894	0.362007	0.470101	0.387445	0	0.300663	0.219869	0.254677	0.202783	0.322417	0.298864	0.346688	0.243136	0.289903	0.270515	0.333112	0	0.32517	0.330098	0.181845	0.264417	0.237541	0.297451	0.335335	0.279002	0.528854
ADGRG6	0.0875042	0.107241	0.234301	0.200483	0.113241	0.10352	0.165268	0.167088	0.230271	0.153007	0.0877585	0.170832	0.12174	0.0751699	0.281826	0.203305	0	0.127223	0.154085	0.20962	0.240617	0.167155	0.0828608	0.229698	0.241735	0.200403	0.46845	0.0860515	0.115342	0.0866608	0.0782559	0.0935627	0.161891	0.117799	0.103385	0.17659	0.0741895	0.118966	0	0.187242	0.252367	0.065505	0.101268	0.0917435	0.0803241	0.0471006	0.263031	0.14233
HIVEP2	0.94557	1.08375	1.26905	1.07355	1.04262	1.20568	1.4419	1.12474	1.25976	1.31703	1.09111	0.978748	1.00833	1.0248	1.09364	1.01629	0.709945	1.10605	1.14561	1.12561	1.33939	1.21576	1.09277	1.25584	1.33974	1.07509	1.24298	1.11602	0.979118	1.16392	0.759423	1.07534	1.14069	1.26386	0.955983	1.18305	1.19381	0.995779	0	0.991452	1.06085	0.977216	0.947666	1.16965	1.37057	1.18744	1.09727	1.27875
AIG1	1.40396	1.35766	1.60192	1.48535	1.49264	1.41834	1.21796	1.53583	1.52053	1.50378	1.50888	1.4898	1.38586	1.53664	1.43342	1.55683	0.671433	1.41192	1.4879	1.5011	1.53961	1.51913	1.44667	1.64546	1.47217	1.45408	1.121	1.54494	1.5287	1.44068	1.27264	1.49807	1.50572	1.61877	1.53853	1.55494	1.39602	1.27228	0	1.51538	1.59884	1.52425	1.43766	1.36547	1.42036	1.31433	1.49525	1.36121
ADAT2	0.0796756	0.12435	0.133268	0.167108	0.130001	0.176188	0.0638592	0.13871	0.165005	0.127751	0.0908508	0.128014	0.0854865	0.124035	0.0901401	0.133331	0	0.0938844	0.140265	0.123101	0.204576	0.166991	0.0773005	0.175716	0.092386	0.0665637	0	0.0904863	0.145058	0.0837765	0.0643027	0.155761	0.0944037	0.133457	0.0650885	0.117547	0.0924942	0.0489458	0	0.151742	0.138832	0.0550788	0.149504	0.0870364	0.049004	0.0784191	0.0929989	0.0658444
PEX3	0.647055	0.466792	0.635677	0.434937	0.497909	0.537745	0.391018	0.465828	0.523072	0.580089	0.538866	0.465528	0.493207	0.655978	0.435149	0.551724	0.31728	0.536416	0.532481	0.443082	0.531123	0.735826	0.359153	0.485656	0.580571	0.565528	0.120147	0.518952	0.481331	0.497848	0.267514	0.676928	0.507503	0.578069	0.46993	0.454545	0.492017	0.408691	0	0.495711	0.519882	0.406829	0.589237	0.435324	0.481725	0.410345	0.431718	0.578614
FUCA2	0.0436312	0.0307275	0.0962274	0.0974052	0.0713144	0.0379535	0.087446	0.0884992	0.118467	0.0665464	0.061135	0.0372904	0.0614404	0.206106	0.0596058	0.172637	0	0.111285	0.101038	0.0691807	0.126849	0.166492	0.0476391	0.115897	0.0408381	0.0261997	0	0.0717147	0.121731	0.0551335	0.0280122	0.169654	0.0631525	0.0424242	0.0103899	0.0493371	0.0910927	0.0517512	0	0.0872418	0.0606418	0.0359731	0.158937	0.0302826	0.0506158	0.060732	0.112411	0.0775117
PHACTR2	0.66788	0.582969	0.856194	0.801684	0.637558	0.749232	0.819429	0.744408	0.832578	0.686033	0.696779	0.59511	0.679551	0.787582	0.975401	0.841948	0.599444	0.786276	0.693228	0.848628	1.00438	0.983543	0.673611	1.10873	0.778341	0.774106	0.310902	0.71571	0.799298	0.635853	0.412848	0.874744	0.858487	0.866801	0.716126	0.843921	0.765788	0.611066	0	0.837333	0.852797	0.732689	0.598091	0.791706	0.73447	0.809343	0.860282	1.18905
AL049844.1	0	0.00524292	0.00386299	0.00987997	0.00229833	0.0183422	0.00879642	0.0173743	0.00858947	0.00336102	0.00363568	0.00929248	0.00787577	0.0174796	0.00301761	0.0150936	0	0.0142724	0.00446427	0.00615879	0.00928174	0.0111726	0.0105758	0.00737277	0.0104314	0	0	0.00411312	0.00468817	0.0119017	0.00645031	0.00955419	0.00798486	0.00386189	0.00483597	0.0023858	0.00261586	0	0	0	0.00263778	0	0.00423959	0.0075264	0.00401073	0.0105584	0.0135902	0.0178408
LTV1	0.0170177	0.00695163	0.0197843	0.0266453	0.0222688	0.0291702	0.0228263	0.032714	0.0211234	0.0165288	0.015299	0.00780178	0.00815557	0.0118557	0.0116294	0.0480452	0	0.0234981	0.0229998	0.0202594	0.0236298	0.0199	0.0174315	0.0228425	0.0325264	0.0304819	0	0.0194872	0.0200808	0.0156499	0.0336125	0.0251371	0.0102442	0.0109544	0.0070861	0.0393163	0.016314	0.00606971	0	0.0106459	0.0453355	0.0115248	0.0143809	0.0104975	0.00281346	0.00429567	0.0241414	0.0312005
AL049844.3	0	0	0	0	0.00266379	0	0	0	0.00124609	0	0.000897519	0.00312248	0	0	0.00590974	0	0	0	0	0	0	0.0020571	0	0	0	0	0	0	0	0	0	0	0.0017193	0	0	0.00105044	0.00157037	0	0	0	0	0	0	0.0116176	0	0	0	0
PLAGL1	0.553186	0.644087	0.748805	0.908407	0.874756	0.801921	0.473504	0.785051	0.987131	0.757774	0.707768	0.590437	0.832168	0.860957	0.808463	0.892829	0.135482	0.812111	0.868342	0.810862	0.936316	0.867212	0.525101	1.16287	0.852828	0.745111	0.120147	0.741043	0.845968	0.579783	0.424749	0.725325	0.676559	0.735256	0.545289	0.676685	0.542859	0.435063	0	0.786456	0.916499	0.557483	0.615848	0.614703	0.628594	0.773579	0.788335	0.709432
SF3B5	0.0124135	0.031399	0.0354253	0.0706209	0.0575274	0.0468003	0.110898	0.0705767	0.0957094	0.0180868	0.0293575	0.0289398	0.0736635	0.0316945	0.0298842	0.0510837	0	0.0352494	0.107832	0.0588477	0.0436734	0.0529713	0.0107586	0.0569469	0.0789883	0.0592492	0	0.0324562	0.0584503	0.0270344	0.0202083	0.0700683	0.0470392	0.0937017	0.0383092	0.0210527	0.0572719	0.0477116	0	0.0377311	0.0372736	0.0152711	0.0375566	0.053652	0.0461982	0.0481442	0.0602886	0.0757019
STX11	0	0	0.00354114	0.00480204	0.004884	0	0.00549732	0	0	0.00493047	0	0	0.0092849	0.0078963	0.00276178	0.00410344	0	0.0023733	0	0	0	0	0	0	0.00243138	0	0	0	0.00556857	0.00340233	0	0	0.000829537	0	0	0.00140918	0.00352767	0	0	0	0	0	0.00352674	0	0	0	0	0
UTRN	0.847695	0.900089	1.02018	1.03455	1.14477	1.06677	0.931046	0.980762	1.17025	1.05408	1.01201	0.922484	0.992901	0.75436	0.865578	1.017	0.351998	0.80956	1.04572	1.17844	1.11777	0.808562	0.832485	1.29917	1.22533	1.03017	1.88247	1.00119	1.00937	1.05239	0.794182	0.79962	0.936039	1.24195	0.898103	1.13444	1.05115	1.04633	0	1.25119	1.19639	0.894481	0.919637	0.986463	0.877535	0.673618	1.10348	1.00847
EPM2A	0.494887	0.522864	0.431812	0.336681	0.45899	0.385031	0.157144	0.434962	0.444758	0.581222	0.463382	0.539699	0.412814	0.478994	0.469767	0.472891	0.121139	0.544011	0.493097	0.460931	0.486514	0.632856	0.492589	0.526068	0.439028	0.529995	0	0.249877	0.408164	0.335418	0.317201	0.382524	0.418102	0.42679	0.412364	0.422597	0.233257	0.319223	0	0.456196	0.437841	0.320539	0.394122	0.315098	0.248356	0.376428	0.354316	0.390008
FBXO30	0.123103	0.094323	0.110992	0.0981318	0.109328	0.180562	0.14612	0.0811103	0.103164	0.149666	0.156379	0.0830487	0.0867901	0.0730913	0.0713829	0.0433098	0	0.0492714	0.138514	0.0678874	0.0905914	0.155081	0.129692	0.115711	0.15087	0.133836	0.380687	0.145139	0.0877611	0.159084	0.0879703	0.129737	0.107567	0.110687	0.048252	0.107439	0.0763881	0.115735	0	0.0932911	0.0648704	0.124562	0.0686913	0.125124	0.186927	0.0784444	0.073073	0.116201
SHPRH	0.787286	0.764054	0.898306	0.751555	0.792011	0.738454	0.99898	0.834856	0.772638	0.797335	0.705202	0.749242	0.701543	0.863149	0.692999	0.742212	0.176805	0.806305	0.830368	0.711335	0.752415	1.00266	0.496778	0.89732	0.817693	0.836707	0.578889	0.873426	0.866303	0.876302	0.733881	0.990881	0.853365	0.959008	0.740717	0.709787	0.972984	0.829108	0	0.858858	0.777985	0.825771	0.81517	0.836418	0.930555	0.829847	0.763328	1.21325
GRM1	0.185823	0.0570123	0.0727746	0.124512	0.0743671	0.0941455	0.0534616	0.0860997	0.0829708	0.0567462	0.061382	0.0233021	0.0724643	0.0665337	0.0642173	0.0674694	0	0.0689793	0.0658664	0.0415268	0.0560114	0.0413978	0.0740698	0.0786304	0.10094	0.0802704	0	0.127836	0.0947056	0.121366	0.151293	0.0986856	0.109541	0.0466274	0.0787456	0.0511788	0.0441303	0.0575388	0	0.072335	0.0636973	0.0731154	0.0755668	0.0493482	0.12979	0.0585523	0.057242	0.0496741
RAB32	0	0	0.00320127	0.00372585	0.00236682	0	0	0	0.000921484	0	0	0.00660365	0.0046599	0	0	0	0	0	0	0	0.00286562	0	0	0.00589024	0	0.00267062	0	0	0	0.00260711	0	0.00643299	0.00450865	0	0	0	0.00221518	0	0	0	0	0.015812	0	0	0.00731872	0	0	0.00405757
ADGB	0.00253229	0.00170564	0.00849795	0.026942	0.0145576	0.00239729	0.00494472	0.0020848	0.00118099	0.00291538	0	0.00635369	0.00222988	0	0.00577828	0	0	0.00418866	0	0	0.00523404	0.00934624	0	0	0.0115333	0.00823074	0	0.00354224	0.00603747	0.0196494	0	0	0	0.00415968	0	0.00449486	0.00357583	0	0	0.00467203	0.00767566	0.00434748	0	0	0.0030656	0	0	0.0160142
STXBP5	1.27964	1.13768	1.03865	0.984535	0.970681	1.14091	1.06603	1.05716	1.06268	1.14765	1.14355	1.09499	1.08632	1.03461	0.944432	1.03529	1.5319	1.09253	1.06858	0.978188	1.14559	1.13839	0.992948	1.06141	1.17933	1.10379	1.07118	1.03036	1.04069	1.08374	1.03951	1.12356	1.11417	1.19958	0.969819	1.10164	1.11604	1.11753	0	1.11014	1.05351	0.956334	1.05883	1.00805	1.02212	0.967016	0.923725	1.30301
SAMD5	0.131207	0.168604	0.3552	0.329518	0.277301	0.265511	0.176636	0.212074	0.369583	0.220791	0.249515	0.309548	0.275025	0.286274	0.436358	0.172617	0.180984	0.39315	0.32184	0.543915	0.272559	0.167144	0.115121	0.353036	0.281093	0.309224	0	0.176868	0.086638	0.182492	0.071046	0.136791	0.24068	0.148092	0.29405	0.280865	0.213843	0.142204	0	0.504677	0.287995	0.159824	0.207471	0.287873	0.0772158	0.135401	0.373779	0.23543
SASH1	0.114904	0.0985524	0.217112	0.178495	0.221043	0.148138	0.0930958	0.138537	0.212585	0.140818	0.12117	0.183536	0.169705	0.194695	0.236037	0.192996	0.243382	0.230641	0.199545	0.31455	0.178923	0.148875	0.207317	0.146785	0.105566	0.210619	0.120147	0.10748	0.186931	0.0936525	0.172541	0.128478	0.204332	0.0744464	0.133479	0.1122	0.126303	0.105082	0	0.213437	0.164021	0.0884544	0.167118	0.165162	0.0849481	0.0529631	0.159205	0.253842
UST	0.182174	0.193345	0.240607	0.300313	0.164032	0.156158	0.205799	0.307878	0.293856	0.197721	0.126063	0.336839	0.128345	0.176059	0.22913	0.257441	0.204063	0.207041	0.124209	0.225132	0.177847	0.224488	0.155381	0.298472	0.144337	0.0874313	0.711559	0.301449	0.200396	0.173826	0.268034	0.210843	0.254977	0.143578	0.18861	0.191014	0.24938	0.343852	0	0.208585	0.17941	0.202644	0.298877	0.0744127	0.27211	0.270671	0.244027	0.151134
TAB2	0.554181	0.612792	0.696148	0.539196	0.557797	0.643235	0.762002	0.647946	0.601228	0.636753	0.654186	0.534846	0.524693	0.533989	0.479834	0.553511	0.255037	0.520385	0.604815	0.572285	0.642384	0.71777	0.443019	0.584397	0.619066	0.62113	0.973483	0.726088	0.59237	0.695302	0.517974	0.650008	0.60445	0.737139	0.405164	0.54631	0.685032	0.681656	0	0.4942	0.560295	0.522875	0.514673	0.686545	0.78196	0.653704	0.581865	0.847085
ZC3H12D	0.00903947	0	0.010863	0.0162094	0.0259379	0.0117921	0.00961419	0.00914932	0.0155758	0.00547846	0.00443257	0.0102299	0.00744831	0.0267293	0.0170748	0.00486141	0	0.0221994	0.0146054	0.0150961	0.0115665	0.0279764	0.0128053	0.0200467	0.00176388	0.00140327	0	0.00314714	0.0207697	0.0224116	0	0.035539	0.0162888	0.00560747	0	0.0281981	0.00927648	0.00866485	0	0	0.00736616	0.0127311	0.0090417	0.0068505	0.00743167	0.048821	0.0124553	0.0116521
PPIL4	0.254122	0.245945	0.307972	0.275357	0.298908	0.252715	0.377391	0.311115	0.286455	0.263359	0.226234	0.211301	0.226516	0.268871	0.204658	0.240423	0.367474	0.261852	0.258122	0.248277	0.32486	0.381846	0.195873	0.348383	0.256725	0.228376	0	0.253504	0.301989	0.298969	0.110751	0.300634	0.263092	0.390924	0.149047	0.249279	0.28381	0.241606	0	0.326168	0.261492	0.203779	0.248717	0.174639	0.312869	0.256949	0.246735	0.411898
GINM1	0.205247	0.203005	0.213358	0.225498	0.188722	0.182589	0.234525	0.272464	0.274879	0.19133	0.207884	0.215181	0.156896	0.45868	0.267363	0.270818	0	0.282445	0.304257	0.166724	0.230069	0.355955	0.157626	0.301235	0.197605	0.159393	0	0.186897	0.285634	0.216369	0.17174	0.385969	0.259512	0.270597	0.135395	0.226702	0.267688	0.264407	0	0.285388	0.267989	0.204714	0.265009	0.182897	0.21131	0.287659	0.295622	0.386659
KATNA1	0.0588996	0.0954521	0.123894	0.124127	0.140135	0.103583	0.0980307	0.143441	0.162896	0.10912	0.120774	0.0846172	0.0885071	0.18451	0.074493	0.137293	0	0.175688	0.149437	0.126935	0.152968	0.121197	0.0688841	0.17836	0.0813415	0.0609236	0.261924	0.057413	0.13858	0.0869008	0.0933232	0.190145	0.129642	0.133522	0.0972292	0.123873	0.130822	0.105996	0	0.0867102	0.0992354	0.0858451	0.139174	0.0676882	0.0607363	0.119232	0.123877	0.192951
LATS1	0.388108	0.430735	0.533059	0.390216	0.479941	0.347788	0.338199	0.468544	0.475555	0.435378	0.455806	0.488064	0.438356	0.489992	0.475359	0.456636	0.27756	0.47023	0.493986	0.444093	0.486066	0.486871	0.413529	0.479309	0.335867	0.538112	0	0.372541	0.26218	0.440823	0.457589	0.388051	0.475726	0.55664	0.378555	0.50021	0.384975	0.426386	0	0.351288	0.459875	0.332253	0.471912	0.370547	0.365475	0.340912	0.454315	0.493006
NUP43	0.0576743	0.080992	0.0915474	0.0782684	0.079127	0.0613301	0.0518113	0.098586	0.0906	0.0713135	0.0762955	0.0705396	0.0930551	0.132315	0.0712787	0.0777649	0.108225	0.102707	0.078083	0.0730433	0.0935295	0.0985715	0.0887765	0.151926	0.0634799	0.0503359	0	0.0772444	0.0835097	0.058274	0.0692058	0.101626	0.0745966	0.0801676	0.107101	0.100395	0.0981809	0.0742052	0	0.100978	0.0760922	0.0868108	0.104137	0.0456376	0.0904711	0.0709663	0.0546321	0.0882385
PCMT1	0.388877	0.480961	0.423719	0.486683	0.398917	0.508799	0.59452	0.568632	0.613966	0.366909	0.361588	0.318233	0.433984	0.685467	0.373339	0.627782	0.306273	0.533292	0.677018	0.382004	0.514589	0.534972	0.256963	0.549724	0.446477	0.299701	0.442625	0.444941	0.558202	0.297023	0.376688	0.632773	0.414025	0.471625	0.247722	0.376737	0.507246	0.338087	0	0.405665	0.440667	0.337137	0.534583	0.364511	0.526438	0.464318	0.380641	0.510993
LRP11	0.138413	0.2367	0.268693	0.194494	0.203078	0.159255	0.215418	0.294496	0.339745	0.243302	0.260083	0.252122	0.271621	0.428947	0.304694	0.375101	0.233914	0.273868	0.219088	0.241576	0.223997	0.374727	0.242846	0.456569	0.189642	0.281846	0.380687	0.11902	0.220181	0.160236	0.146496	0.35657	0.288958	0.312655	0.122583	0.315119	0.250975	0.251237	0	0.335846	0.336762	0.263517	0.288943	0.1759	0.220624	0.339434	0.317523	0.344214
RAET1E	0	0	0.00200349	0.0145096	0.00941861	0.00271623	0	0.00244228	0.00647299	0	0	0.00258176	0	0.0121735	0	0	0	0.0154131	0.013118	0.0067798	0.0109381	0.0110907	0	0.0205755	0.00181093	0	0	0	0	0.00321988	0	0.0110906	0.00139648	0.0209553	0	0.00348971	0.00410251	0.00308455	0	0	0.0102442	0.00425171	0.0226885	0	0	0.026535	0.0133022	0
RAET1G	0	0	0.00118503	0.00566969	0	0	0.00213182	0.00383821	0	0	0	0	0	0	0	0	0	0.00421133	0	0.00309073	0	0	0	0	0	0	0	0	0	0.00297026	0	0	0.000959376	0	0	0.00248695	0	0	0	0	0.00434905	0	0	0	0	0.00604506	0	0
ULBP2	0.00633054	0.0129578	0.0028165	0.00577156	0.00389851	0.00939569	0.0145682	0.00355525	0.00983755	0.00634672	0.00686303	0.00282734	0.0146538	0.0210071	0.00269478	0	0	0.00307742	0.00324671	0.010386	0.00778494	0	0.0128099	0	0.00254122	0	0	0.00926053	0.00593329	0.0078039	0	0.00569357	0.0057515	0	0	0.0117138	0.00400222	0	0	0.0160842	0	0.00589182	0.00718358	0.00880975	0.00492912	0.0143873	0	0.00877241
ULBP1	0	0	0.00109215	0	0	0	0	0	0	0	0.003142	0	0	0	0	0	0	0	0	0	0	0	0	0	0	0	0	0	0	0	0	0	0	0	0	0	0	0	0	0	0	0	0	0	0	0	0	0
RAET1L	0	0.00887781	0	0.00264715	0	0	0	0	0	0	0	0	0	0	0	0	0	0	0	0	0	0	0	0	0	0	0	0	0	0	0	0	0	0	0	0	0	0	0	0	0	0	0	0	0	0	0	0
ULBP3	0	0	0	0	0	0	0	0	0	0	0	0	0	0	0	0	0	0	0	0	0	0	0	0	0	0	0	0	0	0	0	0	0	0	0	0	0	0	0	0	0	0	0	0	0	0	0	0
PPP1R14C	0.0437013	0.11796	0.125849	0.101427	0.104179	0.0948886	0.0675953	0.131749	0.116224	0.0839526	0.0880803	0.0547922	0.114341	0.200759	0.110424	0.0976649	0.132512	0.132428	0.132173	0.0698297	0.129516	0.112837	0.0772172	0.223994	0.131134	0.127145	0.120147	0.0774032	0.0707093	0.0739481	0.0956689	0.172468	0.121241	0.182162	0.0724216	0.102901	0.130427	0.0546198	0	0.170469	0.109682	0.0949195	0.0716778	0.152617	0.137742	0.127093	0.111675	0.121583
IYD	0	0	0.00102913	0	0	0	0	0	0	0	0	0.00155861	0	0	0	0	0	0	0.00270723	0	0	0	0	0	0	0	0	0	0.0018805	0.0036366	0	0	0.00121854	0	0	0	0.00196043	0	0	0	0	0	0	0	0	0	0	0.00376525
PLEKHG1	0.0844055	0.139849	0.178239	0.149551	0.15465	0.18814	0.101728	0.137928	0.155928	0.182061	0.0661465	0.229807	0.148688	0.163372	0.145531	0.147003	0	0.17727	0.152057	0.140144	0.125435	0.17087	0.240798	0.129433	0.115634	0.0858119	0	0.11056	0.127598	0.160875	0.0909507	0.189994	0.235032	0.0925228	0.171017	0.125497	0.0735602	0.140014	0	0.174874	0.138786	0.0811247	0.126747	0.0439462	0.157649	0.23056	0.199986	0.165149
MTHFD1L	0.487891	0.719471	0.716431	0.561475	0.714624	0.689769	0.586329	0.850038	0.710765	0.723509	0.604427	0.824646	0.562485	0.612249	0.773646	0.749659	0	0.766536	0.600113	0.554989	0.868563	0.684323	0.596205	0.857041	0.508262	0.648764	0.732525	0.449957	0.523543	0.572279	0.568066	0.705346	0.816959	0.772382	0.681488	0.7895	0.596816	0.580091	0	0.639611	0.715207	0.577196	0.648465	0.571713	0.504914	0.529229	0.700901	0.836233
AKAP12	0.292653	0.3904	0.351379	0.315357	0.367498	0.331923	0.480954	0.40643	0.407051	0.361134	0.342046	0.321624	0.361231	0.42177	0.313916	0.302792	0	0.378245	0.359265	0.333183	0.261363	0.429112	0.359201	0.439576	0.353658	0.313096	0.120147	0.307869	0.342842	0.362035	0.426412	0.38409	0.34337	0.370876	0.357095	0.380018	0.42147	0.436732	0	0.354025	0.353628	0.156064	0.344666	0.296491	0.382447	0.599022	0.459988	0.545143
ZBTB2	0.0328726	0.0365313	0.0302492	0.0228377	0.0470024	0.0142409	0.0858173	0.0465989	0.0373217	0.0355217	0.0347451	0.0432729	0.0133448	0.0837497	0.015742	0.0500647	0	0.0488665	0.0392993	0.0313717	0.0415689	0.0594379	0.0133286	0.0422147	0.0367413	0.0384942	0	0.0260389	0.030805	0.022712	0.00721999	0.0198698	0.0269751	0.0633132	0.0252925	0.0321202	0.047436	0.0535062	0	0.00604072	0.0426162	0.00989759	0.0346104	0.0162916	0.0303531	0.0775624	0.0632118	0.0944783
RMND1	0.136082	0.162314	0.259113	0.181173	0.193535	0.206305	0.174089	0.219246	0.244998	0.217128	0.168951	0.24105	0.185838	0.263022	0.258778	0.24694	0.358345	0.29298	0.215246	0.185883	0.184592	0.392841	0.163874	0.339901	0.204487	0.159531	0.310902	0.167663	0.242145	0.151036	0.123853	0.280142	0.219105	0.339065	0.19062	0.236157	0.191919	0.139263	0	0.194939	0.276174	0.1816	0.334098	0.137464	0.169608	0.346734	0.220863	0.142516
ARMT1	0.0360941	0.0333252	0.0620085	0.0847824	0.0652704	0.103463	0.14707	0.0455932	0.0935606	0.0734391	0.0950608	0.06688	0.0836928	0.0883336	0.0389214	0.0616819	0	0.0368351	0.0899823	0.0462971	0.055199	0.125833	0.0857418	0.0710936	0.085649	0.0486266	0	0.0525246	0.0854412	0.0545172	0.0349758	0.0713186	0.0670847	0.0358306	0.0472428	0.0647489	0.0896092	0.119429	0	0.0644212	0.0613379	0.0621242	0.0679186	0.0613596	0.109112	0.0846818	0.0485354	0.0919136
CCDC170	0.0319991	0.047846	0.0826678	0.0425076	0.045298	0.0332013	0.0411848	0.0431248	0.0506464	0.0690836	0.0878325	0.0390876	0.0486299	0.0458882	0.0775427	0.0723526	0	0.0643694	0.0357347	0.0749795	0.049577	0.0854909	0.0123482	0.0892131	0.0121738	0.0317858	0.330872	0.041392	0.042321	0.0511342	0.0262491	0.0656661	0.044285	0.0690313	0.0512567	0.0599088	0.0612711	0.0351631	0	0.112005	0.0784331	0.0137574	0.0546471	0.0385093	0.0438092	0.0725266	0.0365008	0.0545627
ESR1	0.0597827	0.0290597	0.087173	0.0870943	0.0820201	0.0256377	0.0416508	0.0244574	0.0573694	0.0556814	0.0343681	0.0434062	0.0163541	0.0347259	0.0448621	0.052777	0	0.0908307	0.0290158	0.0556515	0.0572507	0.0878033	0.0136111	0.0983957	0.0477961	0.0444818	0	0.0475756	0.0826927	0.0618122	0.00880971	0.0354136	0.029387	0.0520517	0.0261574	0.0530299	0.0351282	0.0325614	0	0.0506081	0.032577	0.0362353	0.074839	0.0282112	0.0291357	0.0548438	0.0263326	0.0355552
SYNE1	2.04291	1.9987	2.06352	1.74039	1.80758	1.85981	2.27905	2.02604	1.82924	1.912	1.97353	1.93497	1.89996	1.93946	1.72048	1.78417	1.96003	1.78817	1.88047	1.88118	1.80123	2.00788	1.87979	1.91967	1.90863	1.9377	2.15636	2.09125	1.81996	2.05123	2.23303	1.93377	2.13823	2.09053	1.93859	1.90552	2.1794	2.27347	0	2.04241	1.83997	2.0895	2.13154	2.09469	2.07681	2.04591	1.87993	1.91992
MYCT1	0	0	0	0	0	0	0	0	0	0	0	0	0	0	0	0	0	0.00217668	0	0	0	0	0	0	0	0	0	0	0	0	0	0	0	0	0	0	0	0	0	0	0	0	0	0	0	0	0	0
VIP	0.0101826	0.00291529	0.000884011	0.0230779	0.0198378	0.0293709	0.0269754	0.0387965	0.0173058	0.0110453	0.00507082	0.0186864	0.00870919	0.00654515	0	0.00896185	0	0.0489086	0.00565551	0.00815961	0.00970006	0	0.0227978	0	0.00423006	0	0	0.014874	0.0185763	0.0179995	0.0526279	0.0165914	0.0306776	0.00763968	0.0221817	0.00281289	0.0106372	0.0160993	0	0.0248195	0.00477122	0.0211853	0.0096507	0.0220009	0	0.01014	0	0.00436018
FBXO5	0.00517109	0.00330632	0.0211328	0.00522842	0.0068538	0	0.0162461	0.0113474	0.0036123	0.00802147	0.00352532	0	0.00501239	0.0222438	0.0114818	0.0203159	0	0.00243711	0.00580646	0.00164586	0.00490431	0.00495127	0.00417243	0.0231171	0.00439763	0.00367872	0	0.0180091	0.00757016	0.0126403	0.0150042	0	0.0105691	0	0	0.00804004	0.00336201	0.0273774	0	0.00651644	0	0.00537252	0.0213162	0.00459641	0.0147913	0	0.0133286	0.0082024
MTRF1L	0.0908124	0.051137	0.0859962	0.0588258	0.0604985	0.0547488	0.151437	0.103737	0.123344	0.0935614	0.104667	0.0765748	0.078208	0.155428	0.0740535	0.0922437	0.102535	0.0849806	0.138877	0.0564105	0.0896063	0.163292	0.0367862	0.148506	0.0963007	0.0679976	0	0.0479347	0.0953135	0.0645051	0.0228826	0.156058	0.0912694	0.113559	0.0784835	0.0650102	0.0955568	0.0520294	0	0.0851975	0.0694038	0.0690985	0.0523927	0.0408668	0.0511271	0.116681	0.0444599	0.139564
RGS17	0.28929	0.214394	0.372443	0.295742	0.263741	0.282397	0.356169	0.312673	0.390034	0.377305	0.205774	0.44595	0.276996	0.226842	0.267658	0.293145	0.142863	0.365508	0.311356	0.265481	0.255966	0.39127	0.295039	0.450549	0.44759	0.329501	0	0.372556	0.289163	0.261762	0.289338	0.439374	0.28936	0.390708	0.254119	0.306414	0.228472	0.356177	0	0.418411	0.291713	0.282251	0.363468	0.197254	0.31813	0.630123	0.409763	0.441889
OPRM1	0.139915	0.189094	0.305926	0.256867	0.249981	0.286532	0.387169	0.284877	0.386975	0.344772	0.125485	0.385555	0.224146	0.171656	0.242615	0.198846	0.14413	0.171896	0.195656	0.268161	0.183435	0.16358	0.120499	0.411235	0.320591	0.175966	0	0.301823	0.170169	0.289787	0.301382	0.277252	0.29334	0.288673	0.165736	0.256207	0.105202	0.368054	0	0.352249	0.262178	0.238709	0.215349	0.236194	0.132156	0.181514	0.329151	0.306446
IPCEF1	0.0978436	0.0673638	0.0880042	0.0995721	0.124727	0.0886679	0.113163	0.0993556	0.0987751	0.0674284	0.0602511	0.0800289	0.0655254	0.0669841	0.0545485	0.0786234	0.169071	0.0551433	0.0523671	0.0421522	0.0899124	0.0594925	0.0594758	0.0401637	0.0644098	0.0932385	0	0.115113	0.121565	0.0773778	0.139544	0.0842032	0.107919	0.0659563	0.0940994	0.042417	0.0582299	0.103131	0	0.0301654	0.0680704	0.0591342	0.0626119	0.108404	0.064924	0.0408323	0.0688456	0.0578886
CNKSR3	0.0257102	0.0247146	0.0157433	0.0416129	0.0295474	0.0224744	0.0346929	0.0282729	0.0262579	0.0135399	0.0198071	0.0108876	0.0130023	0.0425164	0.0131453	0.0270778	0	0.0383226	0.0216092	0.0231118	0.0135083	0.0233923	0.0131762	0.0628584	0.0238728	0.032908	0	0.0225061	0.0304942	0.00492791	0.0422786	0.0468137	0.00975285	0.0269629	0.0301654	0.0261132	0.0208309	0	0	0.00708541	0.0304128	0.0079109	0.0185073	0.00992482	0.0137703	0.0245829	0.0109594	0.0361198
SCAF8	0.627098	0.848007	0.809813	0.823581	0.842219	0.748535	0.737018	0.8359	0.773709	0.713455	0.681311	0.69815	0.593427	0.771921	0.702509	0.757233	0.465845	0.769591	0.754734	0.797231	0.877259	0.888941	0.542449	0.958282	0.746439	0.705094	1.10052	0.767408	0.783377	0.768745	0.430533	0.835123	0.805089	0.883288	0.486405	0.786481	0.853881	0.647675	0	0.671426	0.860286	0.657993	0.887919	0.58003	0.760971	0.766979	0.826309	0.919935
TIAM2	0.884148	1.12948	1.16715	1.18558	1.34741	1.1462	1.27877	1.15649	1.12587	1.28663	1.21661	1.19311	1.11855	1.09644	1.13718	1.13363	0.747926	1.17082	1.24129	1.14865	1.21498	1.23847	1.29806	1.24398	1.29952	1.01317	1.27681	1.0639	1.19802	1.07325	1.16993	1.10993	1.3776	1.37988	1.12425	1.23632	1.28971	1.22359	0	1.09152	1.33707	1.16361	1.14342	1.13858	1.11043	1.48036	1.42973	1.43474
TFB1M	0.219042	0.299492	0.298637	0.268196	0.252488	0.254024	0.223997	0.285867	0.312807	0.230178	0.207261	0.224392	0.21587	0.310253	0.268888	0.309957	0.10049	0.304606	0.263332	0.25438	0.278784	0.363251	0.170913	0.408706	0.271247	0.209934	0.200954	0.252962	0.196842	0.226901	0.0828354	0.213758	0.282136	0.376032	0.17747	0.254725	0.281026	0.228651	0	0.228252	0.281319	0.166059	0.22889	0.211044	0.258175	0.321584	0.26254	0.233797
CLDN20	0.0029324	0.00993809	0.023662	0.0197438	0.0216147	0.00592487	0.00367719	0.0161313	0.0262595	0.0108622	0.00678207	0.0069912	0.00250196	0.0406545	0.00260127	0.0434082	0	0.0177257	0.00611672	0.014652	0.0226514	0.025476	0.00485114	0.0302106	0.00833793	0	0	0.00954331	0.0141149	0.0100437	0	0.0371215	0.0204478	0.0126121	0	0.00839145	0.0155064	0.00952996	0	0.00788573	0.015091	0.00377864	0.0144711	0	0.00367795	0.0306337	0	0.00309949
NOX3	0	0.00455718	0.0040136	0.00449057	0.003152	0	0	0	0	0	0	0.00258208	0	0	0	0	0	0.00300867	0	0.00633565	0	0.0069504	0	0	0.00347923	0	0	0	0.00602423	0	0	0	0.00310459	0	0	0.00148321	0.00183888	0	0	0	0	0	0	0	0	0.00579886	0.00507859	0.0070347
ARID1B	2.0848	2.26194	2.28545	2.19122	2.2135	2.06416	2.25243	2.21294	2.17718	2.27087	2.12221	2.21292	1.87487	2.09574	2.1706	2.14931	2.10475	2.21635	2.14949	2.18272	2.21605	2.3835	2.11772	2.13355	2.26704	2.20985	2.38433	2.31456	2.24232	2.3631	1.94912	2.1902	2.30483	2.346	2.10849	2.04361	2.31366	2.26664	0	2.03644	2.17229	2.26926	2.29492	2.2766	2.40509	2.44504	2.07274	2.28858
TMEM242	0.155429	0.164509	0.207188	0.17231	0.183501	0.154357	0.235528	0.247919	0.258716	0.161356	0.140739	0.157252	0.196397	0.313284	0.204877	0.246437	0.135678	0.202794	0.304607	0.189091	0.159257	0.244977	0.119112	0.323121	0.153059	0.119397	0.120147	0.0908892	0.169882	0.153502	0.162939	0.230192	0.164522	0.256175	0.142067	0.216279	0.214933	0.146414	0	0.170424	0.18338	0.142146	0.212552	0.0932868	0.175553	0.244525	0.149854	0.300773
ZDHHC14	1.12878	1.32229	1.42507	1.13067	1.31512	1.14509	1.61316	1.4108	1.3974	1.38672	1.35794	1.18033	1.15646	1.32248	1.47036	1.24108	1.27018	1.39547	1.21181	1.35489	1.35004	1.62064	1.24873	1.49404	1.14413	1.12323	1.13832	1.31382	1.12308	1.31319	1.18807	1.53196	1.42233	1.50541	1.16787	1.36694	1.60455	1.17933	0	1.26583	1.31777	1.34794	1.30557	1.27182	1.45486	1.73146	1.43993	1.67281
SNX9	0.691357	0.648498	0.761364	0.566201	0.547028	0.539203	0.552978	0.681011	0.624131	0.574608	0.569848	0.542433	0.532961	0.712481	0.749123	0.626755	0.192849	0.65623	0.545395	0.641298	0.623768	0.88762	0.44963	0.663515	0.580728	0.581692	0.578889	0.625472	0.695349	0.704822	0.502865	0.868558	0.689176	0.733237	0.526608	0.602436	0.733357	0.61534	0	0.66988	0.626514	0.608882	0.678926	0.364914	0.593824	0.864819	0.706887	1.40341
SYNJ2	0.0684167	0.0453782	0.0648893	0.0808944	0.0631859	0.054786	0.0391349	0.0678322	0.0573552	0.0894572	0.040832	0.049487	0.0525298	0.0526078	0.0548273	0.0641918	0	0.0449813	0.04651	0.0590935	0.0662758	0.0686391	0.0373398	0.0497494	0.0583848	0.0409381	0.322478	0.0637485	0.104414	0.0718019	0.0174689	0.0824132	0.0594339	0.070965	0	0.0499874	0.0688125	0.0463072	0	0.0487049	0.0278111	0.0434765	0.0842379	0.0378372	0.0390221	0.0475503	0.0437222	0.045839
SERAC1	0.127448	0.14745	0.197767	0.160336	0.164638	0.134788	0.15612	0.149574	0.158476	0.117052	0.143241	0.176669	0.125997	0.143951	0.151382	0.164077	0	0.150466	0.144519	0.180038	0.16974	0.198347	0.129194	0.219709	0.190863	0.166853	0	0.0990653	0.191683	0.0848109	0.0819794	0.265853	0.132483	0.161308	0.0769059	0.143684	0.144438	0.135533	0	0.168981	0.176382	0.144274	0.174393	0.128594	0.205861	0.18318	0.133987	0.221785
GTF2H5	0.0945772	0.114824	0.142263	0.209261	0.173702	0.163107	0.26372	0.173271	0.204405	0.172206	0.204265	0.0853625	0.1507	0.158085	0.097207	0.142884	0	0.155002	0.275291	0.102744	0.176459	0.210023	0.0867584	0.128609	0.175394	0.122905	0.380687	0.151564	0.158196	0.127955	0.0715746	0.154484	0.151249	0.18795	0.0581052	0.134096	0.198611	0.126326	0	0.158423	0.126668	0.0646611	0.161391	0.103131	0.162429	0.226007	0.0944993	0.21791
TULP4	0.866064	0.924188	1.0126	0.919865	0.982929	0.963291	0.949729	1.13456	1.03971	1.01859	0.866264	0.94199	0.871	1.03845	1.01962	0.961743	0.565683	1.1153	1.01028	1.03873	1.14509	1.13577	0.98344	1.09645	0.944946	0.836929	1.52177	0.848131	0.837336	0.944967	0.736399	1.08357	1.02448	1.14551	0.73758	1.0253	1.03907	0.910716	0	0.956304	1.01487	0.667181	0.870255	0.918734	0.982123	1.35356	1.11954	1.08423
TMEM181	0.379331	0.496692	0.585259	0.393283	0.501681	0.508683	0.646795	0.569086	0.603857	0.532125	0.387262	0.467339	0.46384	0.705319	0.513694	0.482605	0.417261	0.580752	0.505616	0.560141	0.564678	0.634495	0.431637	0.637327	0.522798	0.493871	0.531826	0.385375	0.44996	0.41576	0.401913	0.660742	0.52471	0.695426	0.405384	0.574306	0.54998	0.412768	0	0.522125	0.548858	0.325935	0.486805	0.478593	0.513611	0.585675	0.648127	0.70542
DYNLT1	0.0519368	0.0700633	0.135899	0.101185	0.128499	0.0587804	0.140829	0.151018	0.218562	0.106333	0.0784417	0.0668378	0.122505	0.32269	0.134493	0.160469	0.0685803	0.166007	0.161457	0.108562	0.132302	0.213852	0.0541891	0.278308	0.0835865	0.038522	0.442625	0.0433032	0.101318	0.0784832	0.0541732	0.267455	0.123376	0.166242	0.0633539	0.0994053	0.179714	0.104516	0	0.141555	0.174595	0.124149	0.208874	0.0321851	0.119216	0.118872	0.13074	0.142475
SYTL3	0.0168258	0.00873038	0.0276074	0.0393975	0.0201632	0.0222855	0.041592	0.0201166	0.0228421	0	0.0123833	0.0171254	0.017579	0.0190648	0.00898019	0.0366608	0	0.01952	0.0119443	0.0237833	0.02324	0.0210997	0.0217868	0.044319	0.0287679	0.0176107	0	0.0296554	0.0360709	0.0254447	0.0128162	0.0407024	0.0139318	0.0258416	0.028161	0.0328126	0.037161	0.00982564	0	0	0.024304	0.0220071	0.0448872	0.00919969	0.00705352	0.020211	0.0214561	0.0285864
EZR	0.00634832	0.0194109	0.0110243	0.022062	0.0143887	0.0117591	0.00805372	0.0110394	0.00892601	0	0	0.0145661	0.00750336	0	0.00459575	0.0204122	0	0.0101996	0.0113141	0.0036888	0.00211677	0.00356904	0.0128181	0	0.00765945	0.012876	0	0.0156907	0.012241	0.0118014	0.019299	0.0111981	0.00755204	0.00770091	0	0.00887347	0.00561468	0.0159977	0	0	0.00268069	0	0	0.00992466	0	0.0196705	0.012388	0.0233424
RSPH3	0.160938	0.185439	0.198901	0.131951	0.132808	0.18124	0.155696	0.222861	0.166185	0.192557	0.136304	0.126996	0.203399	0.202676	0.195544	0.194392	0.109646	0.14396	0.198492	0.121647	0.124435	0.223734	0.113594	0.225892	0.156401	0.168445	0.200954	0.114784	0.105788	0.113616	0.171936	0.151769	0.154211	0.246025	0.158437	0.117321	0.202702	0.193324	0	0.167316	0.0829266	0.223753	0.154942	0.108617	0.147492	0.364241	0.127688	0.315366
TAGAP	0.00759801	0.0116	0.014004	0.0157265	0.021894	0	0	0.00660654	0.0133206	0	0.00797825	0.011072	0	0	0.00473684	0.0207704	0	0.00388653	0.0100108	0.00213503	0.00384598	0.0154584	0	0.0215033	0.00920682	0.00474633	0	0.00474012	0.0198014	0.0165307	0	0.0121533	0.0103705	0.0139242	0	0.00628687	0.00935891	0.00296377	0	0.00739661	0.013638	0	0.0133144	0	0	0.0100593	0.00538514	0.00312748
FNDC1	0.00516156	0	0.00295911	0.00652377	0.002406	0.00828358	0.00151473	0.00222783	0.00441417	0	0	0	0.00551636	0.00891305	0	0.0113786	0	0.00291142	0.00196536	0	0.00740867	0.00848852	0	0	0	0	0	0.00345855	0.00376125	0	0.00676583	0.00397703	0.000943002	0	0	0.00485621	0.00409795	0.00475412	0	0.0109836	0.00254885	0	0.0057958	0.0127044	0.00763073	0.00362712	0	0.0112243
SOD2	0	0.0082193	0.0153636	0.0138526	0.0226749	0.0158047	0.0250295	0.0120585	0.0085768	0.00998151	0.0172232	0.0124863	0.0223217	0.0193316	0.00883166	0.0110483	0	0.0140646	0.00769844	0.00552866	0.00479682	0.0131813	0	0.0252358	0.00697505	0	0	0.0213412	0.00577172	0	0.0143734	0.00646111	0.0232141	0.0263981	0.0144901	0.0174465	0.019247	0.00859005	0	0.00429435	0	0.00629923	0.00464654	0.0127609	0.0135932	0.0333048	0.0181906	0.0506028
WTAP	0.200736	0.255696	0.241358	0.27343	0.270258	0.298418	0.302313	0.32802	0.345573	0.22231	0.253481	0.216825	0.271297	0.323419	0.268312	0.309601	0	0.300595	0.38557	0.223196	0.365724	0.371264	0.154929	0.42217	0.274799	0.214129	0.120147	0.249274	0.360527	0.274342	0.232007	0.380386	0.26863	0.366972	0.0728325	0.224187	0.274964	0.281064	0	0.222984	0.312825	0.22743	0.374694	0.213636	0.202532	0.315865	0.295381	0.35673
ACAT2	0.256326	0.393727	0.13186	0.121698	0.101384	0.0790591	0.207201	0.240061	0.187821	0.100183	0.120057	0.104755	0.0636032	0.207939	0.28429	0.27296	0	0.223277	0.20103	0.0773366	0.114367	0.361943	0.0758632	0.152648	0.161153	0.0820272	0	0.275249	0.344918	0.111138	0.116797	0.454551	0.209492	0.146922	0.146334	0.0867627	0.184292	0.089498	0	0.153654	0.181939	0.219701	0.520588	0.0869987	0.263418	0.666525	0.15985	0.251021
TCP1	0.148589	0.100613	0.147181	0.17657	0.166567	0.179854	0.510903	0.169036	0.236159	0.161129	0.127988	0.103092	0.172654	0.219441	0.0748267	0.125724	0	0.10996	0.287803	0.162385	0.160436	0.16088	0.0766025	0.209204	0.161696	0.0963961	0.322478	0.114193	0.207448	0.145809	0.151719	0.236044	0.123876	0.14839	0.0356128	0.104509	0.191102	0.138259	0	0.13489	0.11088	0.0780505	0.143087	0.124274	0.209728	0.120762	0.0769105	0.404781
MRPL18	0.104115	0.0560466	0.109995	0.113326	0.117036	0.148853	0.449131	0.133182	0.155643	0.0946914	0.113398	0.0731939	0.136559	0.202151	0.0953543	0.133728	0	0.0964306	0.244361	0.0854016	0.12687	0.167839	0.049477	0.187658	0.152371	0.0520296	0	0.0747906	0.119721	0.114117	0.06159	0.137857	0.0973841	0.128783	0.0418466	0.0828884	0.147391	0.0928242	0	0.12707	0.0972106	0.0339767	0.115231	0.0743106	0.134021	0.133727	0.0430757	0.222935
PNLDC1	0.00361677	0.00656518	0.00622092	0.0140286	0	0.00574995	0.0569352	0.00740933	0.010627	0.00431656	0.00721826	0.00222579	0.00294348	0.00627549	0.00840214	0	0	0.00391702	0.0032615	0.00250351	0.00381758	0.00685276	0.0108129	0.00446597	0.00530312	0.00504999	0	0.0100118	0	0.0080327	0.0341988	0	0.0030918	0	0	0.00582526	0.0160997	0.0163534	0	0	0.00544427	0	0.0105272	0.0163494	0.00905504	0.00764706	0.0292022	0.235528
MAS1	0.00732129	0.00246321	0.00397086	0.00384194	0.00783585	0.00845021	0.00729008	0.0102566	0.00673561	0	0.0087317	0.00368802	0	0.00644457	0.0134205	0.0106712	0	0.0178692	0.00772572	0.0103525	0	0.00213388	0.00442474	0.00938994	0.00304209	0.00942058	0	0	0.00224154	0.00248097	0	0	0.00801548	0.00937667	0	0.00410403	0.00155175	0.0218958	0	0.0106614	0.00318422	0.00987492	0.0123055	0	0.00346826	0.00692166	0	0.0415801
IGF2R	0.380966	0.356022	0.409281	0.323353	0.359819	0.44258	0.433923	0.528745	0.418216	0.459713	0.444088	0.452453	0.436305	0.581809	0.416915	0.417667	0.379392	0.501308	0.392318	0.46371	0.407923	0.615417	0.421092	0.497213	0.34069	0.386061	0.261924	0.312293	0.343486	0.291006	0.410542	0.53049	0.50437	0.430615	0.336557	0.458932	0.51551	0.43933	0	0.452224	0.4506	0.361669	0.435821	0.384473	0.384543	0.624804	0.554489	0.501722
SLC22A1	0.052815	0.037422	0.0169382	0.0363289	0.0211546	0.0284557	0.0373599	0.020435	0.0304839	0.0247787	0.065929	0.0484919	0.0513362	0.0866032	0.0345003	0.0236231	0	0.125924	0.0362827	0.0520307	0.0478395	0.0708565	0.0501028	0.0440932	0.0306338	0.0290081	0	0.0328843	0.00748243	0.0361467	0.0169969	0.0606632	0.0304533	0.0278517	0	0.0337072	0.0436726	0.0374075	0	0.0228512	0.0486548	0.0219733	0.0537966	0.0273352	0.019939	0.057256	0.0723336	0.0213646
SLC22A2	0.0124286	0.00301937	0.015972	0.0201036	0.0180167	0	0.0103197	0.00180405	0.00738135	0	0.00597916	0.0048417	0.00570236	0.0226531	0.00929287	0	0	0.00710468	0.00293488	0.00345696	0	0.00506085	0.00275356	0	0.0167818	0	0	0.00744693	0.0153775	0	0.0218116	0.0107458	0.00310368	0.00386189	0	0	0.00240807	0.00323164	0	0	0	0.00599459	0.0117782	0	0.00350439	0.00574606	0.00551772	0.00429212
SLC22A3	0.00324092	0.00523804	0	0.00611801	0.00541929	0.00843264	0	0.00898135	0.00691663	0.0038754	0	0.00475426	0.00466273	0	0.00524676	0.0058039	0	0.00583875	0.0038436	0.0014481	0	0.00270279	0.00348148	0.011058	0	0.00210296	0	0.00758346	0.00698751	0.00263823	0.0249047	0.0175373	0.0102504	0	0	0.00627055	0.00638563	0	0	0.00476646	0.00254885	0.00434554	0	0.00450215	0.0051528	0	0.0116205	0
LPA	0	0.00909498	0.0033526	0.00427516	0.00390742	0.00224415	0.00311273	0.00441935	0.0106397	0.00264254	0.00279041	0	0.0131692	0	0.0221683	0.00642982	0	0.00825058	0.00178385	0.00604716	0.0187886	0.0128077	0	0.0294886	0.0040677	0.0101074	0	0	0.00307511	0.00528622	0.0229889	0.00769658	0.0103326	0	0.0123103	0.0103648	0	0.0155026	0	0.0330015	0.00854524	0.02209	0.0141878	0.00522208	0.00825013	0.0106149	0.0135882	0.0117618
PLG	0	0.00462384	0.00361471	0.0251291	0.0103803	0.00490413	0.00307096	0.00742574	0.00200178	0.00465407	0.00298259	0.00246107	0.00160704	0.00688822	0.00414413	0	0	0.00857769	0.00858122	0	0.0165268	0.0230941	0	0.0203993	0.01208	0.00243131	0	0	0.0158666	0.021666	0	0.0179064	0.0071371	0.0125336	0	0.00199821	0	0	0	0.0106897	0.00526189	0.0071401	0.0037284	0	0	0.00429567	0.00461151	0.00708229
MAP3K4	0.451614	0.475091	0.602649	0.396843	0.39547	0.444809	0.557634	0.497805	0.457154	0.540931	0.408957	0.459943	0.478218	0.618716	0.493084	0.526336	0.135678	0.548003	0.51799	0.563039	0.50104	0.669706	0.383312	0.506956	0.541261	0.311261	0.847583	0.402994	0.52199	0.429795	0.31968	0.448101	0.493113	0.545044	0.441988	0.469098	0.518126	0.452881	0	0.474058	0.438869	0.502711	0.535222	0.47777	0.438659	0.52554	0.519248	0.520474
AGPAT4	0.827481	0.910254	0.954065	0.738953	0.916127	0.784158	0.899077	0.971516	1.09594	0.90961	1.02098	1.00603	1.01768	1.04831	1.15139	0.997987	0.819564	1.17404	0.834552	0.923811	1.24124	1.13765	0.878649	1.19312	0.733938	0.786433	1.05285	0.640486	0.784977	0.782508	0.734541	1.12738	1.09341	0.911516	0.858446	1.15737	1.09095	0.888452	0	0.96484	1.06209	1.02723	1.0568	0.707751	0.902743	1.18546	1.2058	0.746818
PRKN	1.9516	2.05373	2.02257	1.84197	1.88589	1.81489	1.48863	1.90233	1.9352	1.93194	1.96379	2.06879	1.77444	1.9856	1.99381	1.93971	1.42369	2.04412	1.81185	2.0078	2.02412	2.10126	1.934	2.14446	1.95477	1.86729	1.80215	1.91186	1.9935	1.89213	1.67697	1.98959	1.98232	1.83701	2.15637	1.86993	1.65854	1.79282	0	1.88705	1.99312	2.03619	2.00022	1.68645	1.7205	1.53756	2.09469	1.70758
PACRG	0.906238	0.896762	1.07614	0.799252	0.787321	0.872541	1.04198	0.88552	0.942026	1.09648	0.770031	1.03224	0.759229	0.714963	0.863643	1.00704	0.448119	0.924969	0.711628	0.990457	0.852295	0.942459	1.04181	0.966475	0.972359	0.981289	0.911076	0.896009	0.891624	0.8093	1.09336	1.01965	1.04378	0.986602	1.18917	1.02241	0.816883	1.15438	0	0.858783	0.939132	0.831241	0.851372	0.936755	0.866117	0.910523	1.25614	1.13577
QKI	2.21309	2.18377	2.25544	2.14286	2.14514	2.18923	2.20172	2.21014	2.11923	2.17093	2.06172	2.34347	2.05302	2.00747	1.89119	2.07733	2.22973	2.15541	2.12996	2.0595	1.96944	2.2107	2.12829	2.08374	2.38007	2.11598	2.28854	2.28166	2.19128	2.31386	2.01418	2.00708	2.2727	2.25034	2.10365	2.04927	2.15505	2.32317	0	2.06832	2.10301	2.13187	2.16893	2.36878	2.36761	2.25304	2.14846	2.14214
C6orf118	0.0197121	0.0375825	0.0127894	0.0219201	0.0189829	0.0157474	0.0517601	0.0167119	0.00809879	0.0365363	0.0400213	0.0273035	0.00509645	0.0145989	0.0246688	0.00832747	0	0.0202909	0.029848	0.0111079	0.0141368	0.020443	0.0345431	0.0178535	0.0126608	0.0072919	0	0.0202965	0.00170364	0.0229048	0.0353678	0.0249917	0.0197354	0.0211984	0.0085583	0.0190922	0.0526802	0.0436435	0	0.0344129	0.00693273	0	0.0116008	0.00604382	0.032417	0	0.00519671	0.0372115
PDE10A	1.66297	1.51367	1.8975	2.20897	2.30336	1.98216	1.41418	1.89188	2.18543	1.92679	1.61536	1.97407	2.20446	1.87984	2.0656	2.08831	1.31516	1.88511	1.78041	2.07118	2.28917	1.8061	1.99618	2.26573	1.7302	1.78027	2.18071	1.5738	1.63866	1.51028	1.35282	1.79525	1.80304	1.70961	1.98841	2.39111	1.79446	1.69818	0	1.89417	2.38757	1.59063	1.62381	1.75837	1.67475	1.81245	2.39611	1.688
TBXT	0	0	0	0	0	0	0	0	0	0	0	0	0	0	0	0	0	0	0.00318111	0	0	0.00159626	0	0	0	0	0	0	0	0	0	0	0	0	0	0	0	0	0	0	0	0	0	0	0	0	0	0
PRR18	0.00253306	0.0154117	0.00320724	0.00776567	0.00629573	0	0.0113524	0.00167303	0.00703917	0.00462531	0	0.0038869	0.00580388	0.00646833	0.00148938	0	0	0.00376035	0.00200342	0.00478827	0.00783906	0.00168361	0.00810026	0	0.0124531	0.0139825	0	0.0074229	0.00556334	0.0132488	0.011437	0.00535004	0.0138956	0.00733323	0	0.00252493	0.00346279	0.00842286	0	0	0	0.00658104	0.00675695	0.00580971	0.0034779	0	0	0.0100528
SFT2D1	0.037589	0.106533	0.113975	0.107612	0.0898625	0.129967	0.1981	0.145356	0.140914	0.105756	0.114579	0.058589	0.0690688	0.11421	0.125972	0.133701	0.108225	0.092889	0.155752	0.0788481	0.0626599	0.159492	0.0828346	0.1629	0.106902	0.11145	0	0.103717	0.0968333	0.0719981	0.084496	0.180113	0.107092	0.118053	0.0762924	0.109067	0.123388	0.121523	0	0.106659	0.125887	0.0769696	0.115676	0.0852884	0.107737	0.173047	0.110799	0.201247
MPC1	0.236106	0.193955	0.286854	0.304802	0.300724	0.304413	0.33419	0.356374	0.394946	0.292235	0.261293	0.261628	0.324047	0.315299	0.322283	0.396627	0	0.31601	0.417569	0.2835	0.39581	0.331463	0.175799	0.411677	0.31439	0.272537	0	0.178709	0.294758	0.159026	0.161469	0.358496	0.27529	0.342858	0.250745	0.283196	0.275845	0.218986	0	0.254615	0.345225	0.126105	0.28215	0.219964	0.234478	0.288239	0.274652	0.457926
RPS6KA2	1.84646	1.79134	2.04453	1.67641	1.83464	1.6969	1.92916	2.00359	1.98783	1.99691	1.84559	1.98355	1.8646	1.8463	2.02655	1.91735	2.0374	1.85776	1.6156	1.8082	1.9704	2.2676	2.02825	2.0127	1.74333	1.75874	0.740308	1.77653	1.81202	1.8911	2.08284	2.07884	2.19284	2.15074	2.05505	2.01586	2.19048	1.98663	0	1.78015	1.91879	2.12836	1.90584	1.78984	2.1179	2.63449	2.15636	2.0388
AL159163.1	0.101839	0.09668	0.147327	0.0756222	0.0815957	0.0810985	0.12849	0.129644	0.130192	0.0981846	0.0696464	0.0902609	0.0812499	0.114172	0.174666	0.0986244	0	0.138613	0.0947424	0.0763792	0.100926	0.188659	0.0558251	0.107638	0.0976754	0.0646157	0.556683	0.0391476	0.089697	0.102227	0.0833788	0.139414	0.1278	0.180065	0.110975	0.0975908	0.156036	0.113653	0	0.0965169	0.105627	0.115979	0.102813	0.0440815	0.0863303	0.0742151	0.203593	0.0897625
RNASET2	0	0	0	0	0	0	0	0.00358005	0.0017584	0.00303192	0	0	0	0.00728102	0	0	0	0.00230255	0	0	0	0.00221049	0	0	0	0	0	0	0	0	0	0	0	0	0	0	0	0	0	0	0	0	0	0	0.00297627	0	0	0.00306692
FGFR1OP	0.312881	0.371006	0.463916	0.424552	0.437391	0.45679	0.325267	0.469485	0.487633	0.515693	0.377158	0.436201	0.373541	0.508179	0.433864	0.522734	0.240737	0.423587	0.372967	0.422909	0.417539	0.507022	0.358926	0.557244	0.388879	0.326568	0	0.430461	0.320343	0.335871	0.139601	0.463876	0.405573	0.428851	0.231026	0.468041	0.374467	0.349725	0	0.390715	0.485928	0.214383	0.375114	0.254685	0.259426	0.459448	0.500328	0.476549
CCR6	0.0127184	0.0236628	0.0272136	0.0102757	0.0154221	0.0101506	0.00887418	0.0156179	0.0187397	0.00533682	0.00786667	0.0179229	0.0101763	0.0163267	0.0276483	0.0365113	0	0.0248483	0.0287745	0.0174266	0.0512112	0.0464951	0.032437	0.0136678	0.00876367	0.00469291	0	0.0121935	0.0224325	0.00325021	0.00764282	0.0226616	0.0098324	0.0225876	0	0.0135599	0.0154988	0.0109911	0	0.0377734	0.0263964	0.00828657	0.0116327	0.0106345	0.00579826	0.00563855	0.0205199	0.020413
TCP10L2	0	0.00287779	0.00358113	0.00501762	0	0.00368374	0.00234184	0	0.00105236	0.00339989	0	0.00198566	0	0	0.00162647	0.00703074	0	0.0108787	0.00162966	0	0	0.0067265	0	0	0	0	0	0	0.00145987	0	0	0.0133803	0.000925557	0.00366669	0	0.00401058	0.00262354	0.00889143	0	0	0.00376843	0	0.00603409	0	0	0.00649911	0	0
UNC93A	0	0	0	0.00300997	0.00275999	0	0	0	0	0	0	0	0.00168102	0	0	0.00341933	0	0	0.00263469	0	0	0	0	0	0.00283753	0	0	0	0.00171745	0	0	0	0.000986519	0.00725318	0	0.00140918	0	0	0	0.00368874	0.00544795	0	0	0	0	0	0	0
TTLL2	0	0.0090581	0.00416278	0.0108678	0.00546151	0	0.00197484	0	0.00641846	0.00254418	0.00649745	0.00230748	0.00437992	0.0072617	0	0.00407043	0	0	0.00887195	0	0.00809435	0.00556779	0	0	0.00267614	0	0	0	0.0106415	0.00678887	0	0	0.0047319	0.00573285	0	0.00973759	0.00552088	0.00328197	0	0.00359957	0.00225446	0	0.0081503	0.00288859	0.00577341	0.00563855	0	0
TCP10	0	0	0.00267609	0	0	0	0.00202452	0	0.00148123	0	0	0	0	0	0	0	0	0.00307742	0.00118094	0	0.0024008	0.00181909	0	0	0	0	0	0	0.00588474	0	0	0.00381236	0	0	0	0.00131494	0	0	0	0	0	0	0	0	0	0	0	0
AFDN	0.705086	0.868007	0.888286	0.679581	0.736691	0.73814	0.860181	0.940806	0.778538	0.775984	0.675974	0.691357	0.704394	0.797426	0.8448	0.685309	0.204259	0.786297	0.767744	0.740566	0.770234	0.956636	0.66012	0.873959	0.776735	0.636268	0.779352	0.790098	0.861647	0.666426	0.5515	0.955062	0.895934	0.856062	0.802062	0.787702	0.820954	0.904381	0	0.809472	0.741146	0.705841	0.854257	0.612335	0.798187	0.787233	0.770156	1.02602
KIF25	0.00280713	0.00249127	0.00808027	0.0128872	0.00879154	0.00555232	0.00853099	0.00219842	0.0125075	0	0	0.020469	0.0239683	0	0.0178538	0.0105964	0	0.00438882	0.00183333	0.0756147	0.0306158	0.00474359	0	0.0336973	0.0122577	0.010886	0	0.0238234	0.0074624	0.0101922	0.0170861	0.0153664	0.00639992	0.0141105	0.00563793	0.00799918	0.00797283	0.0120885	0	0	0.00848448	0.00589182	0.00486172	0.0547968	0.0177543	0.01038	0.0245621	0
DACT2	0	0	0.00146184	0	0	0.00441148	0	0	0	0	0.00140683	0	0.00437978	0	0.00279501	0	0	0	0.00567224	0.00631625	0	0.00173686	0.00564847	0.00565707	0.00603549	0	0	0	0.00345628	0.00275263	0	0	0	0	0	0.00299611	0.00202902	0.00328197	0	0	0	0	0	0	0	0	0	0
SMOC2	0.0630858	0.0595713	0.0313233	0.0370617	0.0259218	0.0401503	0.00772089	0.047568	0.046634	0.0501356	0.0741528	0.0490677	0.0257733	0.029246	0.0328713	0.0295111	0	0.0691719	0.0401085	0.0582693	0.0454152	0.0830441	0.0255997	0.0525204	0.0185515	0.0550801	0	0.0105913	0.0178904	0.0319138	0.0120199	0.0308118	0.0346632	0.0362939	0.0335845	0.0356121	0.0471514	0.064361	0	0.0570935	0.0353686	0.0327178	0.0231896	0.00885603	0.00528144	0.0447414	0.0357024	0.00359995
THBS2	0.0314681	0.00373075	0.0196421	0.0159269	0.015285	0.0167677	0.0190219	0.0711606	0.0416472	0.0387066	0.0387581	0.0221263	0.0108877	0.0072411	0.0102591	0.06487	0	0.0359916	0.0280536	0.0157004	0.0288557	0.0342022	0.00479953	0.0915479	0.0353248	0.00938938	0	0.0142586	0.0226613	0.0322342	0.0248645	0.0399704	0.0455461	0.0267567	0.00622563	0.0334808	0.0598713	0.0306954	0	0.0255716	0.0220631	0.0156492	0.0237118	0.0275959	0.105321	0.057261	0.049736	0.0250715
WDR27	0.348306	0.451401	0.472515	0.393701	0.455307	0.40964	0.341182	0.485854	0.383621	0.586326	0.389367	0.459647	0.339888	0.526319	0.440527	0.502562	0	0.512243	0.453176	0.4543	0.41012	0.55801	0.291634	0.563548	0.369014	0.378467	0.531826	0.385404	0.311318	0.449247	0.29263	0.504058	0.426555	0.493447	0.223045	0.396665	0.365208	0.494786	0	0.380588	0.470067	0.257033	0.417502	0.300201	0.337864	0.452611	0.454865	0.534844
C6orf120	0.0139197	0.0154324	0.0405956	0.044821	0.0478721	0.0505298	0.0932394	0.0623739	0.0917377	0.0432095	0.0752688	0.0496745	0.0650052	0.0941958	0.0217506	0.0758235	0	0.0346467	0.168661	0.0418331	0.0387795	0.0892777	0.0266591	0.11361	0.0540572	0.0364351	0	0.0564196	0.0666083	0.0439986	0.0647656	0.0609046	0.043473	0.0831896	0.0347919	0.0272399	0.0649758	0.0349144	0	0.0553733	0.056596	0.00694506	0.0428758	0.0364631	0.0399182	0.0514544	0.0218296	0.0889788
PHF10	0.220668	0.180996	0.207218	0.164994	0.188611	0.261584	0.399134	0.219675	0.191349	0.153271	0.247455	0.179601	0.191219	0.146356	0.127576	0.091256	0.296855	0.139295	0.227671	0.151591	0.164997	0.255611	0.152594	0.211841	0.2076	0.204065	0	0.228286	0.233954	0.152367	0.1104	0.172987	0.221154	0.217581	0.083312	0.130909	0.174315	0.180497	0	0.132698	0.189907	0.17946	0.0944632	0.218816	0.262763	0.205082	0.167986	0.322371
TCTE3	0.0145348	0.0275199	0.0413107	0.0502104	0.0310027	0.0428664	0.117475	0.0501383	0.0615496	0.031642	0.0269345	0.0178519	0.00921661	0.104816	0.0156945	0.0281908	0.116188	0.0406313	0.0503961	0.0295359	0.0407975	0.0433223	0.0259805	0.0732931	0.0135974	0.0168112	0	0.0192737	0.0408867	0.0246083	0.0177763	0.0422718	0.0217997	0.0523066	0	0.0110045	0.0470965	0.0190462	0	0.020888	0.033993	0.0127981	0.0166059	0.054392	0.0255714	0.0350313	0.0237045	0.136597
ERMARD	0.101621	0.0967011	0.102208	0.1238	0.109378	0.101474	0.0551321	0.103574	0.148713	0.111429	0.131812	0.122933	0.0717214	0.123889	0.114653	0.117852	0	0.124962	0.149777	0.0987482	0.13404	0.148698	0.0665902	0.126694	0.101711	0.0684607	0	0.0925978	0.108726	0.0837179	0.0601332	0.170203	0.0997217	0.125127	0.0839982	0.106346	0.0721195	0.0769513	0	0.0404976	0.141579	0.052332	0.150455	0.0544595	0.0614102	0.0907221	0.111208	0.0746799
DLL1	0.0140644	0.0478151	0.0438798	0.0267895	0.0480435	0.0283532	0.0391775	0.0497896	0.0514946	0.0828944	0.0354052	0.0344894	0.0354494	0.0389925	0.0772743	0.0469292	0	0.0371873	0.0291697	0.0368756	0.0349849	0.0501226	0.0321901	0.07751	0.0156688	0.0194379	0	0.0410029	0.0385432	0.0214132	0.0381728	0.0319115	0.0364299	0.0356309	0.0336526	0.0379618	0.0403501	0.0395949	0	0.0333128	0.0376853	0.0413304	0.0184221	0.055826	0.0223629	0.0442905	0.0420543	0.112088
FAM120B	0.821799	0.670816	0.648387	0.570792	0.577556	0.583597	0.834973	0.716974	0.708981	0.787731	0.732726	0.746023	0.725729	0.736866	0.772232	0.732512	0.484292	0.668163	0.622232	0.723061	0.719429	0.840811	0.628424	0.75467	0.69109	0.679769	0.641774	0.476045	0.583599	0.566829	0.644586	0.650005	0.742862	0.812001	0.663081	0.848047	0.739384	0.719949	0	0.775552	0.712643	0.762731	0.584707	0.595415	0.583396	0.752197	0.89929	1.21215
PSMB1	0.161837	0.139192	0.181273	0.223296	0.176102	0.210678	0.299096	0.256112	0.252164	0.135564	0.215952	0.153034	0.201849	0.280352	0.177232	0.205499	0	0.207932	0.258875	0.15407	0.214303	0.284614	0.111076	0.237099	0.184923	0.173179	0	0.219402	0.24737	0.193361	0.214285	0.235932	0.181819	0.232754	0.1662	0.157187	0.211246	0.220848	0	0.158841	0.178468	0.146935	0.210982	0.151579	0.288941	0.137977	0.135729	0.208915
TBP	0.0667111	0.062602	0.0957668	0.0938839	0.0899799	0.0489917	0.10295	0.131277	0.14636	0.0509792	0.105898	0.0887633	0.0572821	0.141685	0.112575	0.126034	0	0.161534	0.120341	0.100156	0.12731	0.144463	0.0562414	0.104611	0.100785	0.05084	0	0.0672765	0.149457	0.047387	0.0829804	0.187965	0.102079	0.0854991	0.00857517	0.076815	0.119962	0.0878226	0	0.0783693	0.0960096	0.0960246	0.169549	0.0767963	0.10197	0.129899	0.0994324	0.158069
PDCD2	0.106358	0.0729587	0.112937	0.130792	0.0944148	0.0965508	0.125187	0.107193	0.203317	0.0963681	0.0839951	0.0521857	0.0898475	0.205178	0.0598064	0.151505	0	0.105903	0.135898	0.0831921	0.116651	0.107167	0.0678588	0.143142	0.0988354	0.0725209	0	0.0616666	0.149554	0.0851424	0.0479369	0.147006	0.0847093	0.108248	0.0394082	0.0836167	0.0800484	0.080826	0	0.1155	0.132954	0.051291	0.136021	0.0654296	0.0784617	0.0999848	0.113708	0.0867609
FAM20C	0.0971156	0.143257	0.20229	0.1706	0.163964	0.140225	0.273	0.253682	0.27847	0.217192	0.219437	0.128292	0.152403	0.251354	0.336927	0.243186	0	0.292416	0.310156	0.233268	0.277648	0.305923	0.151088	0.274632	0.174251	0.101331	0.959576	0.164823	0.156108	0.13759	0.125058	0.281487	0.198351	0.271657	0.0896293	0.240378	0.306726	0.10235	0	0.204069	0.222939	0.0992007	0.113512	0.132491	0.253057	0.310552	0.389842	0.341222
PDGFA	0.0340124	0.0285296	0.0590312	0.0470378	0.0281053	0.0648774	0.0882424	0.0622536	0.0947014	0.034732	0.0605674	0.04718	0.0299483	0.0956598	0.0827274	0.109295	0.169071	0.0707899	0.0856073	0.0385015	0.0831089	0.0772341	0.0216113	0.119354	0.0560099	0.0370782	0	0.0608405	0.0805312	0.0399183	0.040733	0.0537245	0.0545625	0.0839015	0.00468749	0.0507204	0.0545439	0.040893	0	0.0688089	0.0641167	0.0179078	0.0708231	0.0531192	0.0525659	0.0565809	0.0754315	0.129724
PRKAR1B	0.626238	0.587171	0.689039	0.570179	0.557649	0.591183	0.904475	0.871291	0.822318	0.675893	0.636344	0.62575	0.860531	0.810722	0.748969	0.685245	0.364107	0.797424	0.832548	0.665494	0.690714	0.825622	0.701096	0.769881	0.705834	0.529237	1.20341	0.48759	0.574556	0.493841	0.841034	0.776797	0.828183	0.678711	0.531202	0.657203	0.786724	0.692458	0	0.655617	0.679729	0.515363	0.52287	0.81015	0.790268	0.793104	0.853665	0.888407
DNAAF5	0.0985984	0.112294	0.10464	0.114641	0.0735646	0.072761	0.108733	0.0960999	0.122373	0.0841292	0.0960633	0.100709	0.110526	0.0785548	0.126424	0.120522	0	0.0894914	0.0876939	0.104963	0.085618	0.119286	0.0817422	0.182254	0.086426	0.0869236	0	0.121674	0.0873328	0.117416	0.116958	0.0664397	0.125719	0.0786297	0.0570382	0.121371	0.134759	0.0538181	0	0.100754	0.084622	0.0511543	0.0722229	0.0645691	0.0617291	0.139752	0.22169	0.133109
SUN1	0.274236	0.367406	0.48254	0.398394	0.485124	0.413669	0.514292	0.599528	0.634576	0.458838	0.380659	0.438206	0.426816	0.659796	0.507608	0.566432	0.243353	0.570124	0.509775	0.560803	0.532124	0.554167	0.445767	0.703311	0.326692	0.300862	0	0.401188	0.406105	0.496564	0.386033	0.578989	0.476003	0.635435	0.278196	0.473624	0.592653	0.493063	0	0.340673	0.492203	0.289682	0.489686	0.378974	0.428504	0.734792	0.683113	0.431879
GET4	0	0	0.00100537	0	0.00302842	0.00260616	0.00816805	0	0.00177086	0	0	0	0.00248531	0.00512058	0	0	0	0	0.000994041	0.00229205	0	0.00674614	0.00331521	0	0	0	0	0	0	0	0	0.00647162	0.00517813	0.00661691	0	0	0	0	0	0	0.00349995	0	0	0	0	0	0.00622406	0
ADAP1	0.09249	0.0718494	0.052541	0.107572	0.0877762	0.105977	0.233016	0.132819	0.180081	0.116417	0.179949	0.0933261	0.194926	0.0914073	0.0439039	0.103734	0.227496	0.0614155	0.222022	0.177476	0.103405	0.111343	0.23648	0.139111	0.132228	0.136835	0.380687	0.0987705	0.100308	0.0564328	0.106144	0.18486	0.128609	0.0769623	0.0811411	0.094151	0.11491	0.0918065	0	0.0645149	0.101732	0.0696034	0.0786336	0.0909781	0.127327	0.0647009	0.0752569	0.127014
COX19	0.111439	0.136227	0.169052	0.155116	0.110701	0.0588597	0.375878	0.188467	0.193567	0.168911	0.127328	0.101096	0.118778	0.239119	0.127886	0.16444	0.10049	0.127465	0.189368	0.149161	0.135241	0.233657	0.191638	0.251696	0.115429	0.0874698	0	0.143518	0.140967	0.112116	0.16925	0.247431	0.18403	0.186872	0.086712	0.155217	0.279713	0.207403	0	0.176156	0.176928	0.18877	0.177532	0.14363	0.162015	0.291548	0.256152	0.457796
CYP2W1	0	0	0.00173701	0	0	0	0	0	0.00149868	0	0	0	0	0	0	0	0	0	0	0.00374671	0	0	0	0	0.00281896	0	0	0	0	0	0	0	0	0	0	0	0.00190603	0	0	0	0	0	0	0	0	0	0	0
C7orf50	0.182598	0.225701	0.351418	0.333635	0.270424	0.261058	0.406567	0.353089	0.523564	0.279913	0.25277	0.250593	0.396658	0.503791	0.277592	0.414503	0.154615	0.378812	0.407961	0.29586	0.390837	0.446576	0.222266	0.546558	0.308573	0.168308	0.839429	0.171272	0.327124	0.20985	0.278372	0.477478	0.31006	0.390122	0.126465	0.286503	0.287226	0.275888	0	0.282106	0.3689	0.25136	0.281135	0.196176	0.211023	0.393459	0.459098	0.98991
GPR146	0.0090921	0.0173397	0.0183213	0.0173149	0.0134456	0.0213679	0.0883241	0.0244814	0.0245318	0.0158999	0.0335074	0.0195072	0.0157163	0.045141	0.00841785	0.0182131	0	0.0179934	0.0346714	0.0126734	0.0178273	0.0520001	0	0.0301351	0.0278629	0.00140327	0	0.0172306	0.0144678	0.0222661	0.0230112	0.0299916	0.0208322	0.0109494	0	0.0100811	0.030619	0.0294285	0	0.0163031	0.014993	0.0109344	0.04179	0	0.031826	0.0165114	0.0199057	0.0245207
GPER1	0	0.00261975	0.00800521	0.0106857	0.0048718	0.00333453	0.00440258	0.00723888	0.00659366	0.00288514	0	0	0	0.0189368	0.00249445	0.00860698	0	0.00867505	0.00978462	0.00521041	0.00827428	0.00982217	0	0.0730348	0	0	0	0	0.00338379	0.0118747	0	0.0141093	0.00174037	0.0112684	0	0.00348975	0	0	0	0	0.00761121	0	0.00444661	0	0.0132633	0	0.00663524	0.00997382
ZFAND2A	0.0245729	0.0302385	0.0385582	0.0708287	0.074525	0.0480987	0.154118	0.0597142	0.0629686	0.0351334	0.0388743	0.0236278	0.0405111	0.116283	0.035891	0.0524134	0.0685803	0.0621481	0.0992144	0.0390062	0.0423736	0.0650863	0.0100887	0.0538073	0.06479	0.0127572	0	0.0173969	0.0857346	0.0185768	0.0283608	0.07722	0.0579304	0.0827031	0.00677264	0.0446292	0.084123	0.0421247	0	0.024455	0.0617875	0.0190068	0.0675381	0.0414397	0.0265402	0.0611054	0.0230807	0.218997
MICALL2	0.120031	0.124276	0.109748	0.11027	0.112532	0.130839	0.133639	0.174054	0.137424	0.0835058	0.112927	0.0793476	0.101591	0.156161	0.190334	0.145039	0.216678	0.146865	0.113303	0.163831	0.196771	0.159592	0.0932669	0.168838	0.0802873	0.0896542	0.330872	0.132616	0.122108	0.147789	0.153212	0.225397	0.163434	0.0951232	0.0788031	0.124091	0.129736	0.116701	0	0.165016	0.144998	0.0900871	0.146533	0.0811886	0.121495	0.147389	0.0954489	0.119096
INTS1	0.250661	0.258686	0.256388	0.160753	0.215349	0.1955	0.262679	0.265712	0.260553	0.138305	0.209676	0.186801	0.217977	0.184496	0.301752	0.207347	0.112438	0.186278	0.224819	0.326224	0.280377	0.215893	0.162045	0.158943	0.296693	0.19635	0	0.13102	0.252917	0.220995	0.338195	0.277029	0.293409	0.166607	0.222253	0.201312	0.228872	0.195066	0	0.212305	0.167585	0.183776	0.17665	0.220819	0.272183	0.271057	0.284893	0.14956
MAFK	0.0204657	0.0125073	0.0211679	0.0373021	0.0612129	0.0665108	0.0234854	0.0413927	0.0555947	0.0183509	0.0261662	0.0281269	0.0487573	0.0748459	0.0282849	0.0638835	0	0.0424913	0.0375667	0.059076	0.0573502	0.0174217	0.0673397	0.0529474	0.0220268	0.0247623	0	0.00944732	0.0348413	0.0186007	0.0236117	0.0615385	0.0403031	0.0205324	0.0515893	0.0327668	0.0254864	0.015817	0	0.0087515	0.0350726	0.0132776	0.0179552	0.0376132	0.0320911	0.0810709	0.0837232	0.0185112
TMEM184A	0	0.0049547	0.00435613	0.00390457	0.00561225	0	0.00257679	0	0.00520965	0	0	0	0	0.0155903	0.00409375	0	0	0.00292514	0.00205672	0.00458663	0.00335655	0	0.00301656	0	0.00261375	0	0	0	0.00781571	0.00346468	0	0.00486734	0.00200277	0.00833001	0	0	0	0	0	0	0	0	0	0	0	0	0	0.0168922
PSMG3	0.0505862	0.108066	0.0846462	0.0993045	0.0786951	0.0967694	0.148637	0.0771908	0.145547	0.0692613	0.0718804	0.0333919	0.0933902	0.114144	0.0724507	0.183436	0	0.128308	0.202231	0.0701338	0.175968	0.100088	0.0327783	0.145112	0.0837573	0.0416328	0	0.0563828	0.0800708	0.0521366	0.04234	0.101955	0.0762738	0.0465066	0.00981874	0.057771	0.102468	0.0519116	0	0.0883627	0.142898	0.0364315	0.0624481	0.0785219	0.0840118	0.113402	0.0398797	0.137671
ELFN1	0.0126494	0.0108484	0.0177326	0.0103685	0.0165209	0.00252563	0.0198981	0.0102558	0.00805435	0.0112033	0.0119709	0.00322687	0.00792987	0.0130765	0.00950737	0.0217417	0	0.0212717	0.0118633	0.00565009	0.00558308	0.0119808	0.00669854	0.0138017	0.0036985	0.00882967	0	0.0144572	0.00531394	0.00616152	0.00906954	0.011853	0.00237484	0.0285754	0.0129224	0.0141409	0.0063275	0.0216271	0	0.00602366	0.00400374	0	0.00330429	0	0.010652	0.010659	0.00502271	0.0375683
MAD1L1	0.13449	0.253928	0.221635	0.180352	0.213605	0.162559	0.285594	0.290699	0.252357	0.215248	0.208693	0.173441	0.240479	0.293702	0.267628	0.296906	0	0.281553	0.215373	0.17534	0.261203	0.282299	0.22227	0.26464	0.159598	0.149319	0	0.123672	0.183206	0.172006	0.177131	0.284807	0.271239	0.273122	0.141403	0.260342	0.309693	0.208264	0	0.209593	0.266013	0.24403	0.241293	0.166417	0.156078	0.347323	0.293439	0.548964
MRM2	0.0288076	0.0143862	0.0419814	0.0255707	0.0225551	0.0323949	0.0661341	0.0472358	0.0969871	0.0519371	0.0434908	0.0261413	0.0351974	0.083908	0.0486234	0.0689548	0	0.0423749	0.0529882	0.0390802	0.0485585	0.0504898	0.0263935	0.0932653	0.0512387	0.0205685	0	0.0120332	0.0197303	0.0421843	0.0207333	0.0555345	0.0293519	0.0442766	0.00656362	0.0356333	0.0343536	0.0165547	0	0.0580299	0.0629818	0.0216984	0.0621984	0.0447171	0.0364472	0.0402077	0.0229281	0.0789128
NUDT1	0.0043707	0	0.00686899	0.0123066	0.00394839	0.00563245	0.0128432	0.0142226	0.0205538	0	0	0.00326599	0.00613118	0.0166295	0.0179601	0.0086904	0	0.00442447	0.0350068	0.00459624	0.00956001	0.00282549	0	0.01848	0.00492359	0.00317786	0	0	0.0103947	0.00393536	0	0.00373695	0.0129884	0.00667909	0	0.00758424	0.00983622	0	0	0.00438244	0.00281042	0	0	0.0130733	0.0125136	0.00583933	0.00395067	0.0177772
SNX8	0.25039	0.307945	0.298576	0.291363	0.274007	0.215313	0.147584	0.256076	0.321098	0.122681	0.185863	0.202131	0.21375	0.543424	0.264014	0.213801	0.158916	0.364098	0.33643	0.433098	0.306388	0.228655	0.238426	0.313053	0.261498	0.27944	0.442625	0.13867	0.144516	0.146569	0.216804	0.284794	0.307408	0.209141	0.243336	0.389991	0.20055	0.219227	0	0.204854	0.335593	0.0934094	0.313656	0.160213	0.177731	0.202724	0.290719	0.125072
EIF3B	0.186776	0.278603	0.224267	0.1414	0.170779	0.178205	0.292087	0.252028	0.293719	0.217301	0.190651	0.201304	0.242507	0.481419	0.313389	0.32131	0	0.310777	0.247138	0.236402	0.249536	0.307816	0.101964	0.383634	0.166995	0.207506	0	0.13514	0.147314	0.157657	0.231865	0.455408	0.257121	0.240719	0.162872	0.278959	0.310887	0.26192	0	0.242881	0.268221	0.100128	0.228067	0.163868	0.163727	0.236972	0.251194	0.358221
CHST12	0.0898046	0.0975459	0.169392	0.11541	0.105432	0.0522066	0.123485	0.170967	0.197468	0.143794	0.121095	0.11057	0.13046	0.313961	0.200998	0.179442	0	0.203129	0.1313	0.138867	0.124535	0.240504	0.120924	0.227395	0.0777609	0.0993412	0	0.0587028	0.111229	0.0861238	0.115271	0.232249	0.166068	0.213502	0.0916681	0.167639	0.189287	0.164576	0	0.158927	0.186514	0.105578	0.143674	0.0864924	0.10683	0.289974	0.294903	0.200892
LFNG	0	0	0	0	0.00187131	0	0.00283619	0.00647026	0.00325742	0	0	0.0018792	0	0.00650103	0.0025182	0	0	0	0.0021748	0.00232144	0.0069908	0.00129226	0	0	0.00165727	0	0	0	0	0.0030318	0.0186843	0.00413545	0.00468307	0	0	0	0	0	0	0	0.00199695	0	0	0	0	0	0	0
BRAT1	0.116432	0.126187	0.131953	0.122343	0.151108	0.141879	0.142592	0.160655	0.188127	0.142589	0.0809257	0.112502	0.141603	0.230565	0.237833	0.219743	0.137923	0.1598	0.161765	0.16171	0.168151	0.207084	0.0900117	0.154743	0.130119	0.0972901	0	0.0977531	0.0876171	0.161522	0.128049	0.279808	0.13682	0.135831	0.0155629	0.121061	0.208378	0.179823	0	0.156636	0.222933	0.143253	0.135782	0.121763	0.14112	0.169413	0.343643	0.117396
IQCE	0.173548	0.258731	0.260856	0.232497	0.212972	0.179487	0.25585	0.242452	0.250837	0.225246	0.190083	0.276107	0.198005	0.417964	0.333785	0.271086	0.135482	0.28461	0.19997	0.246051	0.255443	0.330118	0.162603	0.285083	0.118509	0.135978	0.120147	0.0960883	0.228252	0.156928	0.129755	0.348548	0.26109	0.244082	0.11587	0.262543	0.347613	0.195457	0	0.323236	0.207081	0.201135	0.24145	0.165166	0.242894	0.315175	0.365904	0.348663
TTYH3	0.159787	0.215567	0.172466	0.111372	0.155865	0.161933	0.220314	0.180725	0.256558	0.179364	0.224891	0.149878	0.287806	0.215193	0.246183	0.180698	0	0.248492	0.21409	0.239026	0.201754	0.212162	0.172957	0.154151	0.192729	0.151955	0	0.107607	0.116372	0.113701	0.208717	0.184444	0.222318	0.209823	0.0918006	0.216264	0.251928	0.190112	0	0.177984	0.168882	0.134591	0.205632	0.186529	0.195582	0.584651	0.2122	0.162441
AMZ1	0.0364212	0.0370841	0.0960807	0.0806568	0.0607668	0.0188355	0.0413916	0.077747	0.0936575	0.040804	0.0281513	0.0373047	0.0356167	0.181048	0.0573026	0.120761	0	0.11776	0.0939194	0.0807856	0.101011	0.114916	0.0219231	0.141229	0.0235233	0.0359615	0.200954	0.0285747	0.149198	0.0599875	0.043088	0.175428	0.0275745	0.108057	0.00612866	0.0463706	0.0441756	0.0404283	0	0.0498522	0.0462583	0.0101364	0.176806	0.0131251	0.0259028	0.10169	0.0738688	0.0708633
GNA12	0.338827	0.357988	0.506185	0.330672	0.313023	0.275901	0.381747	0.456056	0.411164	0.435795	0.341549	0.400075	0.370226	0.527771	0.53686	0.452869	0.184768	0.467777	0.362065	0.485374	0.403636	0.549716	0.441746	0.608626	0.332555	0.234016	0.330872	0.234385	0.295347	0.298214	0.22305	0.492395	0.464944	0.549788	0.319696	0.481237	0.477958	0.4428	0	0.448035	0.41318	0.334978	0.365158	0.341554	0.332575	0.601001	0.607208	0.514137
CARD11	0.0166921	0.0174575	0.0286841	0.0325088	0.0266497	0.021051	0.00459554	0.00773877	0.0104662	0.00247097	0.0144676	0.0172569	0.00196576	0.011937	0.0050423	0.0137749	0	0.0167628	0.00921155	0.00320605	0.00959975	0.026183	0.00990982	0.0387343	0.0143086	0.00963377	0	0.0165731	0.0294954	0.0157386	0	0.0337877	0.00389415	0.0198028	0	0.0155853	0.0151543	0.0187859	0	0.0145059	0.00821847	0.00694506	0.0115735	0	0.00196445	0.0144611	0.00961121	0.0156335
SDK1	1.11072	1.3418	1.49703	1.2005	1.17865	1.10081	1.35822	1.39288	1.46697	1.39649	0.885019	1.36538	1.13542	1.09688	1.54535	1.50104	0.31347	1.22388	0.910496	1.40005	1.38684	1.29241	0.997484	1.26589	1.40256	1.1885	0.943688	1.30849	0.927464	1.33512	1.29434	1.18964	1.37047	1.30755	1.17787	1.54514	1.18894	1.52151	0	1.43732	1.45642	1.18573	1.36502	1.11021	1.32207	1.20719	1.59014	1.50889
FOXK1	0.285131	0.260805	0.357583	0.309411	0.312005	0.27482	0.291468	0.338923	0.383775	0.340085	0.272794	0.246917	0.389815	0.481031	0.494067	0.355288	0.192849	0.406576	0.385202	0.366479	0.390959	0.443345	0.303416	0.44291	0.265184	0.256057	0	0.215389	0.246993	0.288589	0.25943	0.34913	0.331434	0.313728	0.156718	0.34451	0.392749	0.312746	0	0.239403	0.398147	0.287875	0.302794	0.247484	0.341748	0.416871	0.525221	0.472817
AP5Z1	0.0878931	0.0992648	0.102949	0.0601294	0.0771467	0.0713388	0.0853217	0.129512	0.152705	0.0815674	0.0617613	0.065948	0.103009	0.16677	0.171798	0.120259	0	0.13957	0.0619072	0.127592	0.126531	0.124938	0.0215081	0.149978	0.105371	0.0554747	0	0.0539387	0.0897524	0.0697969	0.0973673	0.183626	0.0961202	0.134139	0.0946024	0.0919499	0.0709392	0.0634883	0	0.0753099	0.120767	0.106279	0.0872366	0.0953268	0.065217	0.0958954	0.0999658	0.103776
RADIL	0.0772465	0.0326075	0.0648978	0.0381436	0.087422	0.0206516	0.0420331	0.0672603	0.0547213	0.0424723	0.0462335	0.0290437	0.0303417	0.086688	0.0187058	0.0326449	0	0.0723073	0.0378505	0.0476377	0.0260882	0.061669	0.0484884	0.0465083	0.0227255	0.049743	0	0.0422544	0.0763573	0.0544138	0.0560312	0.0612292	0.0578375	0.0336992	0.0364487	0.0863808	0.0793191	0.0239904	0	0.0728036	0.0312887	0.0496938	0.0510718	0.041536	0.0575863	0.0253642	0.0664802	0.243792
MMD2	0.336816	0.436872	0.530343	0.479064	0.396227	0.262257	0.302277	0.431937	0.35406	0.339161	0.305961	0.452491	0.40767	0.541509	0.570027	0.363127	0.124268	0.663092	0.393941	0.591835	0.389224	0.387127	0.724084	0.516257	0.386494	0.452906	0.200954	0.236071	0.296368	0.357601	0.382243	0.461846	0.476554	0.459514	0.361078	0.604747	0.620744	0.397583	0	0.363732	0.534045	0.286323	0.361843	0.356647	0.305861	0.293262	0.738532	0.456139
RBAK-RBAKDN	0.373027	0.42651	0.528639	0.39568	0.399545	0.318547	0.586678	0.503191	0.537443	0.409277	0.371415	0.486177	0.320277	0.652187	0.60361	0.559847	0.0961213	0.636829	0.423174	0.428452	0.461969	0.619883	0.446496	0.570082	0.335347	0.37102	0.387005	0.259986	0.389145	0.406001	0.291633	0.581437	0.47555	0.556132	0.351664	0.56258	0.550386	0.419869	0	0.503624	0.550651	0.360156	0.541475	0.309581	0.349654	0.480938	0.602137	0.951559
WIPI2	0.188914	0.145707	0.256728	0.236747	0.21067	0.217264	0.309692	0.250991	0.258119	0.217038	0.191977	0.189336	0.222782	0.388747	0.256395	0.208266	0.142863	0.209649	0.307241	0.213212	0.235098	0.33876	0.193771	0.3419	0.198612	0.226252	0	0.162385	0.184386	0.122692	0.0855112	0.28406	0.238634	0.204471	0.0972348	0.244421	0.267762	0.210221	0	0.219962	0.268166	0.161366	0.242731	0.124391	0.298316	0.2189	0.193661	0.249772
SLC29A4	0.171721	0.17274	0.216696	0.233876	0.268508	0.18524	0.153254	0.266471	0.347554	0.219157	0.209238	0.217551	0.286811	0.428708	0.410983	0.386908	0	0.43973	0.306439	0.30001	0.316515	0.330193	0.273455	0.37891	0.30344	0.190437	0.120147	0.109571	0.209878	0.147004	0.115161	0.270241	0.238226	0.325288	0.148048	0.254811	0.286509	0.223585	0	0.253116	0.28709	0.183835	0.292962	0.175621	0.207748	0.149588	0.441857	0.260711
TNRC18	0.581352	0.583575	0.706774	0.542503	0.60547	0.386977	0.708929	0.833927	0.761703	0.666588	0.557941	0.787548	0.636061	0.923372	1.04228	0.772897	0.171116	1.0684	0.603938	0.845687	0.68844	0.924894	0.715615	0.762262	0.526455	0.502624	0	0.524823	0.647832	0.548691	0.53493	0.888239	0.838077	0.721576	0.552778	0.847341	0.970258	0.733203	0	0.681465	0.75702	0.6375	0.797573	0.571266	0.691827	1.00675	1.05376	0.676502
FBXL18	0.100866	0.17865	0.167872	0.15489	0.123471	0.132486	0.120132	0.141801	0.227885	0.0966934	0.0993663	0.136601	0.0989643	0.284669	0.236384	0.239192	0.0685803	0.193261	0.148384	0.211072	0.17656	0.236329	0.14284	0.185257	0.108424	0.115634	0	0.0489235	0.134912	0.100993	0.160124	0.253606	0.166457	0.191743	0.105981	0.187939	0.137276	0.102282	0	0.120192	0.211538	0.139564	0.219392	0.0812587	0.10041	0.269927	0.277093	0.293403
ACTB	0.620678	0.545728	0.560423	0.535289	0.489091	0.880671	1.60625	0.892992	0.720502	0.652935	0.991658	0.72631	0.961835	0.757652	0.587075	0.490954	0.36795	0.449441	1.21333	0.551397	0.63452	0.620692	0.560966	0.604512	1.20036	0.675101	0.442625	0.718524	0.689892	0.553576	0.69759	0.771904	0.708325	0.472935	0.459115	0.482682	0.767915	0.943658	0	0.466076	0.341245	0.406949	0.665977	0.896896	1.43817	1.08753	0.314333	0.71661
FSCN1	0.0786327	0.0862968	0.0982968	0.0610622	0.0596149	0.106819	0.111004	0.118197	0.132702	0.079761	0.0902202	0.0896237	0.131079	0.145115	0.105027	0.104627	0	0.111579	0.0952219	0.0899473	0.0941907	0.122416	0.0665752	0.133755	0.135563	0.123713	0	0.0733432	0.09009	0.0793718	0.0662309	0.198298	0.083307	0.107295	0.0479152	0.078962	0.116066	0.081387	0	0.0615563	0.0443464	0.0593198	0.145287	0.0953929	0.117846	0.295655	0.100457	0.0755168
RNF216	0.579748	0.69754	0.800023	0.64605	0.657112	0.515748	0.928829	0.857329	0.803351	0.820343	0.691167	0.749901	0.711878	0.969713	0.811043	0.787855	0.328331	0.795332	0.657836	0.755459	0.764796	0.914728	0.689856	0.857872	0.626493	0.566464	0.310902	0.573348	0.635132	0.53985	0.647747	0.858525	0.868112	0.876591	0.726478	0.845777	0.845613	0.65885	0	0.76039	0.705461	0.662416	0.878751	0.578341	0.612463	0.752559	0.848124	1.13727
OCM	0.0205645	0	0.0195485	0.0110472	0.00323446	0.00482293	0.0116208	0.0172503	0.0170719	0.00723571	0.00402048	0.01588	0.0137827	0.0125193	0.0270728	0.0316289	0.102535	0.0245381	0.0310024	0.00908613	0.0181374	0.0183004	0	0.0314718	0.00679706	0.0103189	0	0.00740249	0.016987	0.0061309	0.0111351	0.0302784	0.00953534	0.0264596	0.0223441	0.0155201	0.0126681	0	0	0.0130696	0.0129438	0.0214384	0.0172427	0.007475	0.0151717	0.0129571	0.0230277	0.0319206
CCZ1	0.114538	0.125966	0.140551	0.193693	0.161297	0.1433	0.152478	0.204508	0.290751	0.156839	0.139352	0.100823	0.172648	0.211275	0.194212	0.234154	0.0993891	0.219258	0.198134	0.124156	0.206049	0.230871	0.120243	0.260396	0.107956	0.0727218	0	0.0939977	0.197089	0.147958	0.106485	0.166256	0.19336	0.183206	0.115948	0.155811	0.26198	0.182134	0	0.139316	0.220336	0.189599	0.175603	0.0532493	0.105875	0.140834	0.122539	0.21619
RSPH10B	0.00500936	0.0137587	0.00977887	0.00726744	0.00897215	0.00224415	0.00498187	0.00896309	0.00815837	0.00653407	0.00158347	0.00485724	0.00248079	0.0193659	0.00708499	0.00466151	0	0.0193024	0.00794388	0.00915566	0.00200574	0.00922093	0.00521226	0.0197735	0.00665114	0	0	0.00256801	0.0115246	0.00546282	0	0	0.00637868	0	0	0.00680752	0.00274135	0.0095812	0	0.00572634	0	0	0	0.0087181	0.00263921	0.00882138	0	0.0301203
PMS2	0.151973	0.115293	0.159398	0.156368	0.148891	0.0967786	0.119268	0.218644	0.217328	0.156494	0.113816	0.181494	0.159046	0.291536	0.237612	0.226683	0.236706	0.195161	0.149856	0.171245	0.156409	0.219283	0.117941	0.224126	0.135276	0.10635	0.120147	0.0821613	0.168931	0.0683743	0.0879889	0.356374	0.137983	0.150462	0.153233	0.194472	0.19169	0.225264	0	0.157966	0.20897	0.1396	0.220127	0.0906893	0.100444	0.166076	0.235828	0.228061
AIMP2	0.0519759	0.0179331	0.0706614	0.101828	0.113164	0.0528486	0.0986612	0.0913094	0.142507	0.0646861	0.07225	0.0464059	0.0702129	0.138212	0.112926	0.126132	0.109646	0.0888928	0.1041	0.0555861	0.110917	0.102313	0.0397969	0.168695	0.0455418	0.0199488	0	0.0228842	0.0619202	0.0438135	0.0444375	0.0795991	0.0675929	0.0989345	0.014082	0.0516921	0.0823569	0.0350641	0	0.0376878	0.108857	0.0447853	0.124543	0.00979162	0.0295245	0.057537	0.0804842	0.168703
EIF2AK1	0.172028	0.209159	0.247516	0.213743	0.139003	0.215098	0.190959	0.26564	0.254715	0.170387	0.218193	0.148228	0.220689	0.276556	0.253813	0.30582	0.0685803	0.236431	0.274582	0.197072	0.271541	0.393202	0.126643	0.298064	0.197256	0.159276	0	0.182247	0.235703	0.125044	0.134722	0.334151	0.201794	0.261495	0.192438	0.232469	0.226096	0.162217	0	0.276854	0.237225	0.167759	0.24029	0.125043	0.196967	0.208995	0.175573	0.242917
ANKRD61	0	0	0.00229976	0	0.00318508	0	0.00540685	0	0.00602239	0	0	0	0.00202743	0.00581398	0	0.0136577	0	0.0107741	0.00423642	0	0.0184207	0.00142937	0	0.00521291	0	0.00200596	0	0.00488191	0.00583788	0	0	0.0117097	0	0.00575294	0	0	0	0.00358323	0	0	0.00232482	0	0.00488402	0	0	0	0	0
USP42	0.30096	0.296193	0.299338	0.245261	0.264244	0.251931	0.261755	0.254603	0.306792	0.243069	0.236913	0.246105	0.282664	0.423425	0.310145	0.360188	0.201092	0.310421	0.228846	0.257792	0.284985	0.383514	0.251627	0.33251	0.253875	0.247189	0	0.223119	0.272014	0.198786	0.275423	0.404485	0.322434	0.291691	0.208771	0.332834	0.334147	0.291671	0	0.167484	0.305435	0.256569	0.224926	0.182861	0.234216	0.36826	0.323764	0.3908
CYTH3	0.413455	0.493213	0.590953	0.574683	0.572492	0.493064	0.462199	0.63456	0.646261	0.650301	0.626043	0.526822	0.645741	0.56776	0.733058	0.619151	0.198656	0.670359	0.625015	0.647802	0.741492	0.740369	0.564912	0.738023	0.475554	0.495197	0.261924	0.466373	0.498109	0.439448	0.38856	0.632694	0.636137	0.578545	0.522419	0.668026	0.636756	0.527975	0	0.584228	0.654364	0.375212	0.538738	0.505964	0.590425	0.628896	0.97654	0.597201
FAM220A	0.0697679	0.0345236	0.0575678	0.0426825	0.0637752	0.0824171	0.0760481	0.0532033	0.0685685	0.052187	0.0674123	0.0384746	0.0741531	0.0209955	0.0562389	0.0488803	0	0.0499287	0.070728	0.0531478	0.0533339	0.0783149	0.057925	0.0617538	0.0519828	0.0725212	0	0.0421984	0.0663615	0.0389486	0.0342271	0.0505852	0.0531609	0.0481071	0.0353263	0.0593594	0.0638296	0.0510327	0	0.0350967	0.0509272	0.0262759	0.0445657	0.0503092	0.0495795	0.0603064	0.0334092	0.0607489
RAC1	0.28509	0.239709	0.385646	0.392479	0.299229	0.454852	0.722187	0.433612	0.473434	0.366126	0.455205	0.326986	0.549313	0.351125	0.323013	0.373589	0.430175	0.28901	0.522019	0.273821	0.361614	0.53029	0.192017	0.476915	0.565702	0.365916	0	0.334447	0.507019	0.292619	0.494398	0.510106	0.431522	0.396065	0.277806	0.278268	0.380881	0.388357	0	0.330133	0.304731	0.302454	0.291437	0.405578	0.382875	0.422016	0.30195	0.450404
DAGLB	0.0880566	0.0841428	0.12389	0.0962443	0.105513	0.0797756	0.188233	0.15445	0.167316	0.10003	0.0827784	0.085657	0.126125	0.252251	0.197055	0.176808	0.132512	0.204474	0.117561	0.10945	0.133107	0.139092	0.0786961	0.158025	0.122068	0.109939	0	0.0739934	0.159082	0.120189	0.123612	0.200129	0.108349	0.111101	0.0885949	0.127384	0.152037	0.125479	0	0.118991	0.141102	0.0940893	0.14042	0.0997561	0.133785	0.216082	0.158623	0.155637
GRID2IP	0.140865	0.164957	0.0868514	0.106584	0.116021	0.0400967	0.0657619	0.133481	0.137345	0.087366	0.1001	0.102488	0.0701633	0.319326	0.24345	0.167474	0.121139	0.275081	0.144561	0.164798	0.136557	0.25166	0.147912	0.172494	0.0867132	0.102015	0.200954	0.0321062	0.301236	0.0932444	0.107788	0.199974	0.180854	0.117027	0.250627	0.124568	0.146911	0.0762767	0	0.154669	0.138336	0.120618	0.226578	0.0651387	0.11903	0.168801	0.0954451	0.106677
ZDHHC4	0.044437	0.0704742	0.0512	0.0939348	0.0812708	0.075362	0.0676665	0.0528597	0.0910077	0.034071	0.0583532	0.040589	0.0492136	0.107785	0.0486251	0.0439533	0	0.0752887	0.0912633	0.0644259	0.0897733	0.0663052	0.0109107	0.1166	0.0702929	0.0500122	0	0.0212582	0.0865833	0.0340078	0.0243825	0.0604086	0.0390621	0.0904798	0.0705481	0.0496242	0.0581503	0.0204754	0	0.0726086	0.0715746	0.0276481	0.0585574	0.022352	0.0289566	0.0388415	0.0551929	0.0475427
C7orf26	0.0892316	0.0634502	0.110332	0.0880377	0.0967918	0.0911925	0.115236	0.0962206	0.137603	0.0858459	0.0671198	0.0930269	0.116667	0.206741	0.163952	0.0862029	0	0.163921	0.117539	0.111875	0.0948345	0.076242	0.0623261	0.0878689	0.0635929	0.0705177	0	0.0711431	0.0569033	0.0708045	0.111257	0.139783	0.0970451	0.0934813	0.0393534	0.0920167	0.0936722	0.0841017	0	0.0676708	0.115802	0.0335707	0.0913465	0.0345185	0.0834712	0.10178	0.0864796	0.114183
ZNF853	0.00925244	0.0137891	0.0298959	0.0331097	0.0230465	0.0304523	0.0443367	0.0539803	0.0814569	0.0414803	0.031346	0.0282293	0.0333105	0.0542315	0.0226758	0.0434802	0	0.0476768	0.0552462	0.0290947	0.0524971	0.0689929	0.0192041	0.101493	0.0284098	0.018716	0	0.0219942	0.0139957	0.0159886	0.0083808	0.0650381	0.0343616	0.0401566	0.0102706	0.0228206	0.031881	0.0169818	0	0.07637	0.0298071	0.0171303	0.053667	0.0101817	0.0454472	0.0147531	0.0488708	0.0840132
ZNF316	0.0746675	0.0871072	0.0763087	0.0706853	0.114323	0.090171	0.0805499	0.0855189	0.106423	0.0921166	0.0691293	0.0422291	0.0862878	0.104471	0.128223	0.0592593	0	0.104787	0.0561012	0.123542	0.106781	0.0919801	0.0918102	0.155645	0.055139	0.0721157	0	0.0766469	0.0529415	0.0786038	0.104073	0.102475	0.0977577	0.0441814	0.0366559	0.103536	0.0778518	0.0539676	0	0.0407399	0.103078	0.0744632	0.0907291	0.0546332	0.043349	0.0754159	0.136796	0.119655
ZNF12	0.0922294	0.0865886	0.145207	0.095029	0.114736	0.0971509	0.147838	0.164312	0.172937	0.138402	0.0989333	0.112557	0.157688	0.179698	0.107822	0.128368	0.135157	0.123136	0.224186	0.0944655	0.151579	0.200809	0.0547336	0.10624	0.128524	0.0685102	0	0.0755007	0.14192	0.0613674	0.0899815	0.157176	0.0992331	0.0695539	0.0905511	0.103204	0.12525	0.136983	0	0.15412	0.140941	0.0900119	0.0940971	0.0892792	0.1104	0.053159	0.155975	0.219756
RSPH10B2	0	0.00854561	0.0112583	0.00808339	0.00753945	0.00544105	0.00379879	0.010073	0.00647258	0.00402073	0.0016564	0.00315121	0	0.00615075	0	0.00986718	0	0.00724384	0.00748803	0.0110982	0.00332282	0.0204196	0	0.00734857	0.00301766	0.00243131	0	0	0.00936256	0.00546142	0	0.00368532	0.00354934	0.00661691	0	0.00349528	0.00221518	0.00367131	0	0	0.00314274	0	0.00424621	0.002614	0.00713818	0.0158861	0.00427049	0.0381975
CCZ1B	0.142089	0.104225	0.17123	0.112861	0.121597	0.0897262	0.144157	0.186009	0.199283	0.0737931	0.0908166	0.0752755	0.0944551	0.348635	0.2347	0.279062	0	0.137181	0.207084	0.141198	0.202982	0.374345	0.120483	0.319899	0.0716611	0.0782355	0	0.0425645	0.151749	0.0855951	0.0928531	0.293836	0.161045	0.244727	0.0342302	0.153731	0.202899	0.117027	0	0.20712	0.218105	0.0876402	0.29841	0.112444	0.149787	0.168785	0.363393	0.148441
C1GALT1	0.195197	0.221194	0.255061	0.22244	0.216568	0.218228	0.174909	0.227717	0.251567	0.222325	0.25558	0.144768	0.226472	0.216307	0.12945	0.241812	0	0.211438	0.286817	0.189097	0.185282	0.243737	0.0656408	0.258436	0.269384	0.236475	0	0.280204	0.202639	0.244799	0.281707	0.187684	0.237025	0.317068	0.156156	0.200257	0.231776	0.221058	0	0.208489	0.224193	0.123855	0.216228	0.263653	0.276296	0.155082	0.283917	0.218142
COL28A1	0.146284	0.139779	0.131833	0.123806	0.145553	0.087412	0.0446358	0.112517	0.117603	0.123833	0.144933	0.161374	0.123558	0.146859	0.0993601	0.0991054	0	0.142247	0.142177	0.161852	0.207461	0.185711	0.0988173	0.135603	0.127379	0.139247	0	0.138809	0.141945	0.0767604	0.0797527	0.169169	0.105441	0.109669	0.187081	0.0914175	0.0647016	0.0951259	0	0.112739	0.0897965	0.0994919	0.120433	0.101183	0.158936	0.151715	0.141316	0.104819
MIOS	0.181237	0.19127	0.153306	0.177757	0.197354	0.215189	0.328082	0.208985	0.194814	0.244176	0.198094	0.10981	0.222234	0.194499	0.200514	0.19445	0	0.158991	0.212782	0.181101	0.19104	0.28529	0.137802	0.247335	0.1792	0.18089	0	0.142563	0.157445	0.212098	0.136602	0.264392	0.191269	0.149078	0.150784	0.209818	0.237192	0.176573	0	0.18548	0.182102	0.16193	0.179229	0.249852	0.192202	0.15042	0.147966	0.254178
RPA3	0.0356418	0.0219436	0.0660129	0.170436	0.150796	0.05979	0.0731289	0.0640069	0.135327	0.0299806	0.0405067	0.0325416	0.0148594	0.12365	0.023228	0.0802535	0	0.0590857	0.0942684	0.0347797	0.0721253	0.113773	0.00786245	0.169991	0.0364199	0.0136877	0	0.0269993	0.128812	0.0790759	0.0306807	0.0686368	0.0452138	0.123304	0.0148764	0.039223	0.0564711	0.0377398	0	0.0597326	0.0538253	0.0440381	0.0730238	0.00877138	0.0482123	0.0716884	0.0245331	0.0886019
UMAD1	0.883247	0.869765	0.977553	0.872379	0.828922	0.920766	1.08663	0.905345	0.899144	0.949344	0.953036	0.808997	0.854148	0.708126	0.869953	0.899452	0.805978	0.949321	0.886314	0.933321	0.899732	0.933375	0.843593	0.938004	1.09816	0.857928	0.584403	1.12306	0.986666	0.941761	0.80403	0.850595	0.988282	1.09044	0.946224	0.882269	1.01218	0.932204	0	0.945214	0.862176	0.927081	0.891905	0.951051	1.06989	0.861657	0.794028	1.76512
GLCCI1	1.00284	1.0044	1.06665	0.795338	0.813924	0.897558	1.24586	0.9811	0.952945	1.13168	1.11491	0.964838	0.958986	0.909765	1.02499	0.86311	0.678376	0.765146	0.837468	0.881933	0.821375	0.987711	0.817486	0.876536	0.985162	0.918623	0.912513	1.06361	0.962246	0.846097	0.994614	1.05226	1.06437	1.02465	0.875752	1.05553	1.20672	1.12427	0	0.988211	0.907916	1.13563	0.945388	1.07394	1.23654	1.0379	1.10813	1.20234
ICA1	1.13237	0.975083	1.1582	0.955819	0.974534	0.957095	0.426142	1.11901	1.21247	1.07542	1.08285	1.11596	1.14414	1.35507	1.10073	1.11189	0.427166	1.20395	0.988326	1.2006	1.18495	1.34763	0.956329	1.38835	1.00811	1.05611	0.767692	0.876313	1.03131	0.997075	0.712206	1.34768	1.15481	0.97473	1.03853	1.09967	0.792913	0.873507	0	1.06694	1.18772	1.06247	1.22699	0.610699	0.815953	1.12029	1.21742	0.6118
NXPH1	2.80467	2.8761	3.09819	2.88523	3.01316	2.98943	2.92763	2.89313	2.86081	3.1839	2.79425	3.16202	2.88426	2.50285	2.73295	2.83335	3.27687	2.78098	2.92214	2.88459	2.96216	2.86583	3.13667	2.92489	3.12055	3.01391	3.1302	3.13868	2.66149	3.16718	2.80075	2.636	2.8765	3.12105	3.05728	3.00393	2.66852	2.77534	0	2.95935	2.90749	2.83687	2.72894	3.18788	2.88423	2.70497	3.08323	3.13138
NDUFA4	0.334297	0.244006	0.439007	0.877386	0.65197	0.614548	1.14709	0.680218	0.755875	0.296656	0.454021	0.300325	0.438886	0.686571	0.309865	0.546145	0	0.453447	1.01871	0.314327	0.572665	0.557898	0.25632	0.848271	0.645312	0.315294	0.525105	0.461535	0.924389	0.385525	0.456951	0.622666	0.397137	0.557882	0.262698	0.241588	0.555248	0.431825	0	0.366852	0.471642	0.232253	0.495686	0.463962	0.58604	0.500852	0.248128	0.432991
PHF14	1.44826	1.53363	1.6459	1.54755	1.58308	1.68093	1.85405	1.63211	1.61472	1.50828	1.61905	1.35486	1.45695	1.62911	1.36707	1.51292	0.740435	1.55712	1.6233	1.43095	1.57069	1.70489	1.31314	1.67836	1.50149	1.40337	1.17315	1.49123	1.73169	1.50289	1.24502	1.68944	1.59775	1.82471	1.33444	1.48922	1.77116	1.57032	0	1.5102	1.53689	1.39416	1.59941	1.50206	1.67481	1.48387	1.41578	1.95029
THSD7A	1.09202	0.947777	1.20016	1.05696	1.00048	1.38167	0.964284	1.07069	1.08211	1.2738	1.24874	1.01145	1.21209	0.929601	1.06219	1.15971	0.405703	1.0011	1.18688	1.09846	1.07574	0.950863	1.02254	1.23527	1.42477	1.23212	0	1.04637	0.957136	0.877315	0.848425	1.01444	1.00762	0.966883	0.851839	1.01028	0.862649	0.875529	0	1.06956	1.2385	0.92523	0.909268	0.914775	1.07824	1.22107	1.05217	1.19886
TMEM106B	0.516752	0.409472	0.485008	0.549267	0.481202	0.60962	0.608762	0.488354	0.530648	0.488806	0.62445	0.496801	0.541627	0.440295	0.231972	0.401752	0.135482	0.396759	0.705878	0.451281	0.433036	0.590192	0.249481	0.439468	0.658025	0.532625	0.200954	0.597845	0.672209	0.52087	0.25781	0.525707	0.480019	0.539354	0.236074	0.402258	0.432129	0.482288	0	0.534383	0.418529	0.491784	0.455912	0.361344	0.529063	0.494355	0.285265	0.387813
VWDE	0.00280713	0.00253408	0.00592044	0.012236	0.00797263	0	0.00660069	0.00610022	0.00819291	0.00738176	0.0059991	0.00191598	0.016235	0.017048	0.0171047	0.0127798	0	0.010624	0.00179093	0.00301997	0.00933542	0.00842628	0	0.00796634	0.0204434	0.00707858	0	0.00632179	0.00221572	0.0138455	0.0168927	0.0242662	0.00341969	0.00959491	0	0.00963099	0.00390542	0.00696644	0	0.0116909	0.0227751	0	0.0076985	0	0.0117386	0.00737099	0.00441103	0
AC013470.2	0.0150655	0.0149334	0.0100364	0.0136775	0.00933187	0.0219853	0.0121251	0.0124922	0.00926621	0	0.017107	0.0159514	0.0182764	0.027369	0.0212462	0.00958163	0	0.00764038	0.00935124	0.00197709	0.0079628	0.0105979	0.00908521	0.0100598	0.0347538	0.00585281	0	0.0165233	0.03989	0.00605667	0.00950787	0.00307471	0.0110989	0.020354	0.00677264	0.00513613	0.0108482	0.02334	0	0.0138637	0.00626238	0.00494442	0.00887994	0.0201652	0.0038862	0.0238443	0	0.0253212
SCIN	0.00200059	0	0.00492555	0.00838379	0.00179366	0.0043136	0.0060803	0.00616327	0.0037918	0	0.00228427	0	0.00442105	0	0.00162647	0.0145512	0	0	0	0.00250351	0.00175356	0.00273392	0	0	0.00762125	0.00346375	0	0.0156258	0.00632971	0.00618584	0.004617	0.00807309	0.00119621	0.00575294	0	0	0	0	0	0	0	0	0	0.00503898	0	0	0	0.0118726
ARL4A	0.048445	0.0432394	0.0444446	0.0614385	0.054726	0.0391689	0.0528787	0.0433188	0.0704379	0.0488049	0.0424052	0.0328273	0.0620157	0.0758558	0.0633759	0.0542656	0	0.0222389	0.0732771	0.0466876	0.0531123	0.086112	0.0167914	0.100479	0.0491289	0.0175219	0	0.0351901	0.0747425	0.0518908	0.0815236	0.0572444	0.0299401	0.0309509	0.0222719	0.0262435	0.0397556	0.0370796	0	0.0284852	0.0690324	0.00759787	0.0537898	0.0111591	0.0486083	0.0126564	0.0393065	0.0944512
ETV1	0.378335	0.484791	0.497535	0.59872	0.472699	0.769227	0.615901	0.396233	0.437735	0.627119	0.633945	0.425921	0.529911	0.231955	0.353927	0.372433	0.154615	0.119245	0.706643	0.41012	0.585716	0.286674	0.458374	0.5689	0.690425	0.452082	0.458742	0.392658	0.404353	0.283865	0.351387	0.360859	0.507495	0.426089	0.168136	0.427812	0.36276	0.28815	0	0.579934	0.440047	0.347752	0.317989	0.503016	0.374062	0.0605094	0.405061	0.631421
DGKB	2.41936	2.3157	2.54897	2.63623	2.48558	2.60218	2.27956	2.18905	2.22884	2.44412	2.85275	2.30239	2.4983	2.08071	2.13878	2.52211	2.4965	2.51318	2.56561	2.62013	2.65045	2.42822	2.40622	2.29594	2.62312	2.63579	2.54325	2.45856	2.38734	2.27289	2.14935	2.09117	2.45256	2.30272	2.44992	2.34831	2.21629	2.13498	0	2.52025	2.42844	2.86375	2.08104	2.32973	2.39455	2.52395	2.33591	2.05871
AGMO	0.0138024	0.0137077	0.0169669	0.0126064	0.00638023	0.0160812	0.00174594	0.0119708	0.00217968	0.0251568	0.0045924	0.00849286	0.00143718	0.0424804	0.00199354	0.0196002	0	0.00217668	0	0.0071185	0.0113368	0.013544	0.0199564	0.00857938	0.0137935	0.00919159	0	0.00300609	0.0124822	0.0134662	0.011375	0.00884079	0.0099399	0.022364	0.0144279	0.0141633	0.0173748	0.0031392	0	0.00564727	0.0369577	0.00750385	0.0160644	0.0165995	0.00377015	0.00628523	0.00900965	0.0235915
MEOX2	0.027554	0.025846	0.0381267	0.0133799	0.0147861	0.032159	0.0204161	0.00609344	0.0218133	0.0125858	0.00197543	0.0267395	0.0277819	0.00665764	0.0210863	0.0108147	0	0.0170314	0.0139222	0.0151005	0.0374111	0.0594862	0.0203544	0	0.0368579	0.0124594	0	0.0169591	0.0269147	0.0174878	0.014758	0.0375298	0.0255427	0.0158267	0.0307918	0.0155776	0.0102902	0.0291759	0	0.00701493	0.00914812	0.0375989	0.0212683	0.04039	0.025754	0.0159186	0.0052908	0.0593363
SOSTDC1	0.0330944	0.00683059	0.00878739	0.0101367	0.00324727	0.0066185	0.0197646	0.0272025	0.00781386	0.0131282	0.0045677	0.0132159	0.0138164	0.00627549	0.0131156	0.00251829	0	0.024713	0.003444	0.0105236	0.00839983	0.0306311	0.00571427	0.00408415	0.0142377	0.00940263	0	0.00559495	0.00947162	0.0177452	0.00401166	0	0.00593534	0.039063	0	0.00623301	0.0110116	0.0231229	0	0.00252191	0.00494868	0.0223324	0.0355824	0.0097324	0.0113186	0.0144609	0.00482318	0.0262589
LRRC72	0	0.00793247	0.00464791	0.00826425	0	0	0	0.0033637	0.00337488	0	0	0.00505793	0.00250196	0	0.0146558	0.0112231	0	0.00510502	0.00143513	0	0.00388872	0.00644624	0.00627666	0.0120639	0.00455697	0.00408334	0	0.00470433	0.00631499	0	0	0.0093977	0	0.00415968	0	0.0027272	0	0	0	0	0.00486747	0.00518803	0	0	0.00296708	0	0	0
ANKMY2	0.246733	0.249482	0.322771	0.284424	0.287743	0.316099	0.321954	0.312989	0.31213	0.291248	0.286502	0.302858	0.260625	0.31712	0.332573	0.354894	0.152732	0.335458	0.332043	0.265895	0.348957	0.430677	0.200858	0.33562	0.409442	0.244259	0.200954	0.310084	0.31056	0.2423	0.162017	0.417396	0.261122	0.376323	0.334778	0.267855	0.379246	0.265005	0	0.3224	0.273743	0.204102	0.334986	0.305853	0.362635	0.258487	0.245627	0.308655
BZW2	0.192362	0.242009	0.321293	0.195689	0.21328	0.284356	0.182282	0.271901	0.299559	0.282486	0.209118	0.260457	0.210373	0.233723	0.265508	0.266663	0.102535	0.254002	0.29793	0.298543	0.318185	0.391088	0.166028	0.356116	0.258165	0.228876	0.322478	0.249741	0.271007	0.249893	0.185519	0.338859	0.258947	0.320545	0.15165	0.281906	0.310345	0.225982	0	0.276655	0.258776	0.265179	0.272807	0.170197	0.218493	0.28748	0.376553	0.253987
TSPAN13	0.254172	0.251023	0.314575	0.341346	0.40128	0.469861	0.551063	0.377782	0.452562	0.286834	0.285736	0.308624	0.330882	0.592486	0.277454	0.406923	0	0.36576	0.455202	0.340822	0.343308	0.375181	0.153794	0.418965	0.345739	0.286363	0.261924	0.25138	0.404965	0.361972	0.223491	0.440737	0.293533	0.377988	0.219711	0.26158	0.321997	0.224166	0	0.276794	0.336801	0.145141	0.328815	0.235473	0.263599	0.376362	0.187772	0.415576
AGR2	0	0	0.00107048	0.00169004	0.0058716	0	0	0.00219936	0.000623899	0	0.00233678	0	0.00235933	0	0	0	0	0	0	0.00226647	0.00788063	0.00632413	0	0.00606797	0	0.00255118	0	0	0.00847775	0	0	0	0.00169615	0	0.00421189	0.00148321	0	0	0	0	0.00298139	0	0.00812596	0	0	0	0.00737577	0.00238223
AGR3	0	0.00964712	0.00637776	0.00314647	0.00367858	0	0	0.00219936	0.00121385	0	0.00939109	0.00287298	0	0	0	0	0	0	0.00455999	0.00180508	0	0.00178581	0	0.00603216	0.00259745	0.0209401	0	0	0.00842841	0	0	0.00994506	0.00117967	0.00692279	0	0.00148321	0	0	0	0.0077571	0.00303332	0	0.00325513	0	0	0.00664485	0	0
AHR	0.0218318	0.0231111	0.0946518	0.126951	0.119873	0.0659636	0.0580939	0.0486196	0.125426	0.0250089	0.036979	0.0285043	0.017012	0.119949	0.0323054	0.10349	0	0.0879042	0.134498	0.0319234	0.0866245	0.182657	0.0146516	0.245214	0.0261136	0.0257463	0	0.0395925	0.206662	0.0740526	0.0276084	0.259275	0.044325	0.134031	0	0.0283889	0.0484567	0.0426281	0	0.0391348	0.07117	0.0271685	0.182149	0.0223014	0.0457895	0.373284	0.075722	0.0382847
AC019117.3	0.0253209	0.00993138	0.0317335	0.0246506	0.0331094	0.0316442	0.0400861	0.0141008	0.0166777	0.019479	0.0356738	0.0281675	0.0134597	0.0643896	0.0230642	0.0435064	0	0.0233036	0.0206449	0.0329196	0.0287688	0.0513952	0.0271338	0.0509125	0.0390068	0.0388089	0	0.0255049	0.0349314	0.0277376	0.0100253	0.0550054	0.0390625	0.0196214	0.0107735	0.0324296	0.0331823	0.0158802	0	0.0261397	0.0234604	0.0381059	0.0264563	0.0102778	0.0354803	0.120718	0.0472023	0.0451624
SNX13	0.621967	0.610503	0.677997	0.63171	0.669317	0.60663	0.648983	0.672856	0.62125	0.673771	0.658876	0.618181	0.589833	0.659634	0.478486	0.539391	0.121139	0.545911	0.646849	0.558564	0.618046	0.801128	0.47794	0.672551	0.644402	0.724067	0.351839	0.643632	0.709469	0.582871	0.450235	0.781724	0.673632	0.861369	0.547382	0.63002	0.640158	0.487826	0	0.629301	0.566314	0.581312	0.64946	0.509728	0.62195	0.691571	0.600007	0.854423
HDAC9	1.90379	1.82453	1.88683	1.90655	2.0141	2.16322	1.68156	1.89709	2.02706	2.12035	2.00503	1.88027	1.91139	1.74572	1.75793	2.00374	1.33781	1.83627	2.06197	2.0171	1.99988	1.83565	1.96943	2.00878	1.92824	2.02619	2.26694	1.80633	1.99048	1.98749	1.52788	1.87605	1.86256	1.89272	1.79513	1.89281	1.61586	1.62457	0	1.89732	1.93573	1.534	1.6829	1.69979	1.94284	2.19455	1.59935	1.57337
TWIST1	0	0.00730275	0.00585591	0.00764205	0.00596321	0.0105738	0.0139884	0.0084152	0.0033633	0	0.001912	0	0.00509512	0.00588988	0.00719874	0.0149084	0	0.0117223	0.00443274	0.00215322	0.00265854	0.00724394	0.00668729	0.00651582	0	0.00140327	0	0.0023738	0.00575504	0.00266412	0	0	0.0135993	0.00523049	0	0.00507502	0.00859403	0.00323811	0	0	0.00262245	0.0287364	0.00528283	0.011061	0.00683643	0.00543973	0	0.00500204
TWISTNB	0.0877694	0.048636	0.0576352	0.0560958	0.0683145	0.0622035	0.121101	0.0741947	0.101149	0.0787199	0.0665082	0.0757662	0.0535669	0.0769854	0.0535186	0.0673658	0	0.0770014	0.102393	0.0751568	0.0795938	0.0897613	0.0328315	0.0388538	0.0627185	0.060957	0	0.0635207	0.0922567	0.0554197	0.076591	0.087476	0.0513813	0.0553841	0.055948	0.0602835	0.0706904	0.0766873	0	0.0986592	0.0829031	0.032525	0.0613487	0.0370464	0.0355439	0.0506787	0.0561686	0.0945912
TMEM196	0.0186486	0.0344761	0.0241998	0.0359672	0.0430726	0.0485699	0.0320463	0.0238488	0.0882892	0.0392449	0.0190251	0.0166623	0.0583017	0.0676468	0.0136964	0.0695393	0.132512	0.04059	0.0396387	0.0546373	0.0480024	0.0104325	0.0402181	0.0749839	0.0316479	0.0484041	0	0.0210207	0.0398046	0.0486231	0.0138405	0.0245985	0.0217563	0.0499919	0.0278498	0.0595274	0.0289471	0.00985097	0	0.0266464	0.0352702	0.023282	0.0273002	0.046529	0.0146551	0.0680991	0.0677264	0.0153759
MACC1	0.0395751	0.0375021	0.029081	0.0425096	0.0344146	0.0108363	0.0211442	0.018009	0.0329358	0.0170031	0.0369522	0.0439261	0.00935523	0.0056075	0.020546	0.0208419	0	0.0236517	0.0345565	0.0151885	0.036602	0.0273439	0.0209442	0.0827786	0.0246643	0.0271976	0	0.0348264	0.0356051	0.0054073	0.0212889	0.0428395	0.0411252	0.0357896	0.0289597	0.0344308	0.0276241	0.0384025	0	0.0163268	0.0448191	0.0232584	0.041032	0	0.0334339	0.0413126	0.0493673	0.0853982
ITGB8	0.0546307	0.0299584	0.0320926	0.0503406	0.0429935	0.0817092	0.047943	0.0512399	0.0364123	0.0155503	0.0412027	0.0210154	0.0244273	0.0257901	0.0135658	0.0149661	0.259426	0.0411834	0.0427901	0.0207112	0.0339627	0.0348687	0.0587413	0.0521685	0.0259382	0.0221946	0	0.0449758	0.0499529	0.0633957	0.11899	0.0553459	0.0427749	0.0361743	0.0374546	0.0227712	0.0239296	0.0324002	0	0.019565	0.0149437	0.0359514	0.0513374	0.0282841	0.0237318	0.0265635	0.0144923	0.050273
ABCB5	0.01697	0.0222157	0.0302768	0.0405974	0.0462875	0.0279795	0.0126463	0.0129511	0.0236401	0.00572755	0.00539126	0.00989658	0.00532884	0.0499943	0.00276178	0.0246727	0	0.0227153	0.00800905	0.0150422	0.0365431	0.0247925	0	0.0125586	0.0168601	0.00954102	0	0.0356759	0.0509026	0.0194958	0	0.0135966	0.014937	0.00625537	0.0155658	0.00626705	0.0133433	0	0	0.00469928	0.0189238	0.0101922	0.0048098	0	0	0.0228783	0.02904	0.0328635
SP8	0.0211789	0.0151899	0.0183641	0.0107101	0.00908876	0.012151	0.0461207	0.0333057	0.0289332	0.02251	0.0362125	0.0413833	0.0220532	0.0279607	0.0140634	0.00312897	0.124268	0.00955073	0.0399571	0.0196166	0.0147173	0.0363464	0.016679	0.0501432	0.0124569	0.0307378	0	0.0143802	0.0102883	0.010273	0	0.0221765	0.0323358	0.0246616	0.0333172	0.00999646	0.0362264	0.0376992	0	0.0270675	0.0145192	0.010711	0.00296774	0.0180041	0.0104935	0.0290692	0.00977993	0.0334221
SP4	0.217932	0.297303	0.273869	0.209849	0.238555	0.239075	0.236034	0.192176	0.250637	0.221806	0.288528	0.207131	0.235963	0.228235	0.156113	0.25439	0.332984	0.182974	0.218678	0.179635	0.167537	0.264274	0.183628	0.143638	0.234368	0.196062	0.200954	0.212531	0.145397	0.249536	0.0916188	0.217773	0.217079	0.219522	0.151282	0.223936	0.21373	0.232745	0	0.229827	0.234723	0.151884	0.200735	0.161856	0.154869	0.345021	0.133549	0.267545
DNAH11	0.0216017	0.0179921	0.0336021	0.0367293	0.0241829	0.0112735	0.0110097	0.0195629	0.0252852	0.0192107	0.00623321	0.00309362	0.0150281	0.0149473	0.0407712	0.0147779	0	0.0172152	0	0.00321691	0.00457899	0.0195248	0.00578233	0.0121864	0.0290725	0.0191568	0	0.0295014	0.0205517	0.00964528	0	0.0225611	0.00912785	0.0207915	0	0.00715535	0.00547757	0.00804131	0	0.00491767	0.0179309	0.00433012	0.0142301	0	0.00438844	0.00992048	0.0556183	0.019854
CDCA7L	0.00651661	0	0.00146072	0.0019545	0	0	0.00220077	0.00120866	0.00217422	0.0111506	0	0	0	0	0.00841207	0	0	0.00208189	0	0.00388433	0.00449018	0	0	0	0.00407103	0	0	0.00615829	0.00207749	0.00815426	0.00880292	0.0041689	0	0	0	0.0020378	0	0	0	0	0.00186581	0	0.0112821	0	0.00572375	0.00362712	0.00439559	0.00226959
RAPGEF5	0.353805	0.244924	0.255561	0.256433	0.275616	0.202135	0.281487	0.322064	0.319047	0.187014	0.15594	0.155115	0.326728	0.354191	0.215302	0.247741	0.33901	0.233191	0.214322	0.21197	0.2421	0.183357	0.256567	0.337916	0.192001	0.274238	0	0.374598	0.295004	0.33858	0.41854	0.328081	0.329752	0.168586	0.251905	0.22768	0.222845	0.252167	0	0.162926	0.198797	0.230073	0.259714	0.224892	0.197145	0.242402	0.248523	0.158882
STEAP1B	0.0531894	0.029439	0.0675004	0.0486223	0.0545471	0.0723655	0.142265	0.0910165	0.0730985	0.0401439	0.0652686	0.0447522	0.0503664	0.0509607	0.0369844	0.0438102	0.124268	0.0368363	0.0730267	0.0392381	0.0647449	0.0718205	0.0513141	0.114546	0.106685	0.0685255	0.380687	0.0603845	0.0610775	0.0418926	0.0534453	0.0794084	0.0519869	0.0652787	0.0184294	0.0406498	0.0724377	0.0643597	0	0.0422693	0.0608025	0.0482592	0.0506641	0.0536658	0.0740293	0.0546378	0.0439702	0.0783486
IL6	0	0	0	0	0	0	0.00280244	0	0	0	0	0	0	0	0	0	0	0	0	0	0	0	0	0	0	0	0	0	0	0	0	0	0	0	0	0	0	0	0	0	0	0	0	0	0	0	0	0
TOMM7	0.108227	0.154764	0.110349	0.279627	0.231481	0.220468	0.206775	0.200056	0.190025	0.0913616	0.0697838	0.0580637	0.0721627	0.162791	0.109588	0.159467	0.108225	0.140101	0.219524	0.13221	0.194048	0.169504	0.0617776	0.193992	0.1441	0.0833521	0	0.0939219	0.224171	0.180503	0.130687	0.137749	0.0987333	0.135342	0.0184496	0.0928669	0.18	0.0838988	0	0.108438	0.18047	0.0412091	0.182131	0.0670558	0.133525	0.117194	0.0644238	0.141251
FAM126A	0.0188727	0.065028	0.0251779	0.0356441	0.0721628	0.0499734	0.029245	0.0521597	0.0385425	0.0227293	0.0253987	0.0256961	0.0286218	0.0482409	0.0275441	0.0341135	0	0.0471331	0.0316492	0.02966	0.0356137	0.0348067	0.0499218	0.0274524	0.0533387	0.0281309	0	0.0384548	0.0509928	0.0527577	0.0532698	0.0553746	0.0400107	0.0313674	0.0363086	0.0123581	0.0143754	0.00327178	0	0.0758094	0.022879	0.0296754	0.0323339	0.012715	0.0509466	0.249593	0.00704007	0.0755127
KLHL7	0.631339	0.539733	0.797942	0.553253	0.637411	0.618205	0.595365	0.666855	0.62633	0.630237	0.661585	0.571948	0.609582	0.701711	0.496874	0.562062	0.222083	0.623293	0.656527	0.584766	0.556027	0.741763	0.535595	0.626189	0.667858	0.502184	0.67683	0.623659	0.685528	0.53365	0.564637	0.70125	0.613697	0.575104	0.471846	0.621135	0.532515	0.544318	0	0.668979	0.624722	0.520041	0.725654	0.559801	0.690405	0.867435	0.567117	0.696718
GPNMB	0.0114715	0.0134255	0.00800682	0.00619373	0.00928259	0.0155147	0.017017	0.00491692	0.00906194	0.00872144	0.00481406	0.00328791	0	0.00646129	0.011395	0.00251829	0	0.00565877	0.00203668	0.00723122	0	0.00149054	0	0	0.00676087	0	0	0	0.00828302	0.0178077	0.0449978	0.0208611	0.0060546	0	0.0191678	0	0.00587106	0.00982158	0	0	0.0114445	0	0	0	0.00216618	0.00535502	0.00342364	0.00732673
MALSU1	0.0973109	0.184717	0.211454	0.191742	0.226902	0.171023	0.254083	0.281308	0.217202	0.130008	0.132361	0.14895	0.170073	0.23616	0.206414	0.249426	0.112438	0.181032	0.202688	0.176378	0.220073	0.256684	0.112495	0.206717	0.182392	0.187704	0.120147	0.174774	0.261284	0.16777	0.0654873	0.298788	0.213701	0.271901	0.120008	0.186257	0.217352	0.186403	0	0.189255	0.198073	0.134282	0.213911	0.155524	0.216355	0.210201	0.157478	0.333883
IGF2BP3	0.197391	0.241737	0.224281	0.137425	0.138182	0.142436	0.129579	0.230399	0.177231	0.164287	0.0847087	0.183794	0.124041	0.065669	0.205189	0.235874	0	0.188548	0.124907	0.140995	0.157499	0.24762	0.136385	0.201921	0.169368	0.0614907	0	0.158044	0.150369	0.180785	0.224385	0.235763	0.21827	0.134386	0.218104	0.167164	0.161051	0.26218	0	0.194128	0.178795	0.173875	0.190352	0.0960095	0.186699	0.14772	0.178592	0.258964
TRA2A	0.727741	0.678885	0.833135	0.764521	0.756043	0.720871	0.86519	0.873333	0.775794	0.774294	0.694406	0.701872	0.684687	0.7484	0.752267	0.707038	0.294414	0.732278	0.753669	0.67891	0.790587	0.936332	0.585087	0.761246	0.739575	0.654601	0.41783	0.816333	0.648895	0.8513	0.636274	0.82348	0.83	0.93527	0.649329	0.755387	0.83709	0.867907	0	0.713045	0.779002	0.561239	0.722759	0.790558	0.768915	0.717289	0.717821	0.616335
CCDC126	0.105631	0.115079	0.18218	0.118744	0.142196	0.111459	0.169085	0.158908	0.174132	0.0942762	0.1048	0.0782398	0.0750328	0.162844	0.180285	0.169818	0.0685803	0.148188	0.118041	0.138358	0.182864	0.195645	0.161094	0.221884	0.0930534	0.0838446	0	0.082919	0.133121	0.127869	0.0747923	0.203495	0.131801	0.210866	0.0375545	0.127261	0.195507	0.103033	0	0.135975	0.106683	0.0790926	0.130355	0.114944	0.166515	0.128255	0.171179	0.251826
FAM221A	0.0696139	0.0665807	0.0703083	0.0800929	0.113612	0.127869	0.129399	0.137156	0.122174	0.0861473	0.129048	0.0846477	0.114381	0.0982261	0.0750065	0.10042	0	0.127526	0.0884755	0.0630635	0.0676271	0.149655	0.065608	0.111245	0.0577878	0.087571	0	0.12983	0.0915454	0.091066	0.0806779	0.0860892	0.0772316	0.126605	0.0511576	0.06703	0.0967233	0.148545	0	0.121473	0.099238	0.10171	0.130788	0.0781584	0.0544564	0.0722614	0.106844	0.093274
STK31	0.10929	0.0797661	0.0347749	0.0544102	0.0451548	0.038412	0.0212105	0.0455592	0.0208367	0.0431936	0.0465583	0.0494233	0.0172233	0.05843	0.0439998	0.0447104	0	0.173067	0.0570768	0.0645626	0.0662555	0.0990472	0.0266793	0.031172	0.0194049	0.0542776	0	0.0180376	0.051602	0.052119	0	0.0858103	0.0311777	0.0305275	0.0295958	0.0235404	0.0153396	0.0566886	0	0.11321	0.0503157	0.0209224	0.0854148	0.0108702	0.0121737	0.103661	0.0337603	0.106778
NPY	0.00808973	0.0051071	0.0067533	0.0320981	0.0263283	0.0104861	0.0185491	0.0249103	0.0348818	0.0143579	0.00232874	0.0137477	0.015259	0.029936	0.00488091	0.0329376	0	0.0085554	0.0234549	0.00423865	0.012648	0.0165032	0.0177452	0.0207151	0.00232878	0.00555339	0	0.0396124	0.0313234	0.024048	0	0.019144	0.0116424	0	0.0147023	0.00264464	0.00554593	0.00921639	0	0.00638172	0.0205592	0.00635282	0.0213101	0.0159178	0.0172013	0.00672587	0.0226963	0.00830398
MPP6	0.988034	0.957973	1.04645	0.965735	1.08774	1.06158	0.941094	1.03498	1.05035	1.17727	1.17463	0.944135	0.892615	1.17387	0.870979	1.02241	0.666217	1.14444	1.12915	0.87759	1.11243	1.10793	0.754662	1.04129	1.16828	0.842532	0.767692	1.15124	1.0963	1.08456	0.714951	0.923107	0.998269	1.18504	0.738664	1.10844	1.20678	0.886369	0	0.855879	1.0463	0.593838	0.938888	0.823196	1.1826	0.87606	0.891969	1.10218
GSDME	0.201836	0.180377	0.220858	0.203301	0.166758	0.185186	0.184123	0.216939	0.256099	0.218936	0.185204	0.138685	0.246756	0.304771	0.180455	0.195842	0	0.199976	0.237418	0.210952	0.205476	0.350259	0.160851	0.365262	0.143898	0.167175	0	0.142964	0.260765	0.203388	0.0969616	0.179966	0.215889	0.242205	0.0648029	0.207784	0.151953	0.111495	0	0.155098	0.173199	0.157287	0.150064	0.0973354	0.207148	0.224523	0.243105	0.139661
OSBPL3	0.871148	0.938053	1.08297	0.932802	1.06134	0.979791	1.28859	1.00458	1.06082	1.08545	0.836807	0.963074	0.983296	0.797273	1.02448	1.06909	0.639723	0.937875	0.958385	0.948609	1.09377	0.913645	0.899741	1.05734	1.09997	0.912807	0.748702	1.00669	0.990628	0.880201	0.839497	0.920406	1.08868	1.20628	1.02498	1.20431	1.00761	1.02545	0	0.759842	0.976023	0.823877	0.830695	1.14069	1.22689	1.12868	1.15838	0.991062
CYCS	0.116752	0.137071	0.22056	0.303891	0.197533	0.332997	0.462487	0.270387	0.361002	0.20857	0.2817	0.212918	0.257702	0.303331	0.120074	0.247909	0	0.203434	0.508664	0.123373	0.262399	0.240411	0.15577	0.344367	0.351681	0.209739	0	0.179964	0.328136	0.169117	0.139392	0.197539	0.172613	0.222587	0.123104	0.142161	0.223674	0.106852	0	0.156659	0.162202	0.105986	0.146332	0.121331	0.195528	0.264741	0.132788	0.183409
C7orf31	0.0215685	0.0237864	0.0275945	0.0219733	0.0322184	0.0210137	0.0102314	0.00652946	0.0304787	0.0197068	0.0215028	0.0112222	0.0248707	0.0599763	0.0321109	0.0316154	0.0961213	0.0287637	0.0262452	0.0411609	0.0150274	0.0206868	0.0221447	0.0325435	0.0424851	0.02244	0	0.0327897	0.0350169	0.0189935	0.0144622	0.0218553	0.0237177	0.0490267	0.0168056	0.0225665	0.0301029	0.016206	0	0.00679207	0.0276829	0.0226049	0.0357646	0.0138853	0.0056852	0.0180742	0.00393104	0.0309417
NFE2L3	0.0149659	0.00239225	0.0289535	0.102247	0.0961821	0.0200109	0.0281616	0.0503427	0.080001	0.0126284	0.0180787	0.00825314	0.00841082	0.16229	0.0167748	0.128612	0	0.145768	0.11251	0.0355803	0.054249	0.114995	0	0.0839568	0.0109825	0	0	0.0220553	0.147772	0.0359271	0	0.194879	0.00902583	0.0493507	0.00468749	0.0167453	0.0231509	0.0117241	0	0.087029	0.0770315	0.0200679	0.192795	0.00591899	0.0135929	0.0407803	0.0295996	0.0239068
HNRNPA2B1	0.641098	0.618704	0.790001	0.759614	0.711061	0.693391	1.35184	0.912346	0.931872	0.708161	0.732233	0.686115	0.680469	1.05207	0.729188	0.814069	0.273389	0.687725	1.01546	0.680438	0.767127	0.80885	0.453195	0.95311	0.78841	0.613656	0.120147	0.549137	0.755574	0.665395	0.591764	0.820309	0.728996	0.745872	0.436132	0.653051	1.11489	0.900173	0	0.686729	0.821085	0.461716	0.749432	0.667917	0.807804	0.899922	0.684922	1.1253
CBX3	0.202713	0.139688	0.231149	0.220017	0.198102	0.206417	0.323111	0.262325	0.259617	0.184043	0.235323	0.190315	0.224739	0.388838	0.139995	0.193211	0	0.218056	0.315346	0.187964	0.214638	0.264335	0.148568	0.271471	0.210399	0.173036	0.330872	0.13577	0.21987	0.154642	0.143791	0.262164	0.152911	0.149399	0.111359	0.156916	0.197431	0.159498	0	0.192977	0.242874	0.166979	0.246369	0.183899	0.240298	0.210896	0.146668	0.293039
SNX10	0.38988	0.399016	0.473578	0.432601	0.388271	0.533174	0.516868	0.464712	0.463815	0.507641	0.501624	0.397664	0.366702	0.389325	0.390723	0.324103	0.794066	0.367824	0.471262	0.349477	0.380576	0.459889	0.40348	0.47247	0.545872	0.467515	0.451019	0.374335	0.449478	0.431345	0.348332	0.416611	0.386894	0.363006	0.375949	0.434119	0.411559	0.457596	0	0.410448	0.343313	0.368415	0.350093	0.405742	0.511026	0.544818	0.358813	0.399566
SKAP2	0.20409	0.296592	0.313371	0.27689	0.236535	0.275967	0.297873	0.307493	0.288665	0.291233	0.2307	0.221919	0.277186	0.17724	0.148928	0.16679	0.142863	0.236004	0.173877	0.259829	0.185376	0.254473	0.117432	0.34138	0.396432	0.291819	0.200954	0.392015	0.352041	0.306015	0.174545	0.300456	0.394019	0.398544	0.238399	0.228981	0.341067	0.219895	0	0.317307	0.240599	0.150875	0.28792	0.321579	0.284216	0.356685	0.238799	0.326308
HIBADH	0.355131	0.363042	0.464392	0.407241	0.396115	0.364042	0.23407	0.404164	0.430746	0.478215	0.458031	0.372609	0.450514	0.50313	0.435775	0.479393	0.233577	0.406742	0.425616	0.419117	0.398275	0.483739	0.258174	0.374927	0.438636	0.340935	0.200954	0.427676	0.310779	0.470947	0.372423	0.415721	0.351435	0.412688	0.390913	0.471732	0.35778	0.300344	0	0.386701	0.488048	0.316231	0.288022	0.328844	0.431754	0.454938	0.401083	0.428555
TAX1BP1	0.59601	0.596471	0.725724	0.67195	0.632045	0.698551	0.881484	0.654079	0.660187	0.655562	0.664024	0.548201	0.62226	0.664005	0.596052	0.656797	0.0685803	0.571162	0.817992	0.585765	0.660227	0.701125	0.428193	0.671091	0.830269	0.615011	0.330872	0.611231	0.607938	0.645489	0.541653	0.626449	0.569143	0.78407	0.459989	0.635847	0.605439	0.488431	0	0.692923	0.666931	0.465374	0.514872	0.614736	0.617196	0.790318	0.570658	0.87022
JAZF1	1.03332	1.16132	1.25642	1.05142	1.07955	0.987045	1.0028	1.18978	1.09367	1.21282	1.05912	1.06216	1.01026	0.986424	1.16354	1.10284	0.482853	1.12881	1.11041	1.10485	1.16781	1.27661	1.07722	1.07203	1.17567	1.01159	0.912513	1.20193	1.01173	1.20646	0.912709	1.04104	1.14999	1.09329	0.970272	1.12175	1.01022	1.22456	0	1.19462	1.13708	0.924271	1.10783	0.922136	1.1687	1.4777	1.18007	1.23917
CREB5	0.0869188	0.0581051	0.0562337	0.0590244	0.0574928	0.0386949	0.0241663	0.0526079	0.0436145	0.0420358	0.040298	0.0304827	0.0736105	0.0556904	0.0490726	0.0388579	0	0.0757518	0.0278027	0.0219225	0.0621584	0.0342874	0.0272755	0.0421098	0.0543687	0.0404781	0	0.0563705	0.0687162	0.036742	0.0636207	0.067298	0.05742	0.0415086	0.0644367	0.0273001	0.0277415	0.0650606	0	0.0226162	0.0294912	0.0218637	0.0526485	0.0721784	0.0225114	0.0272401	0.0485757	0.0592573
TRIL	0.00401705	0.00526115	0.00264359	0	0	0.00413502	0.00528617	0.00471678	0.00738583	0	0	0.00740239	0.00402589	0	0.00359853	0	0	0	0	0.00607749	0.0024628	0.00170847	0	0.00839254	0	0.0036961	0	0.00939276	0	0	0.0295282	0	0.00401018	0	0	0.00296663	0	0.00496366	0	0.00534937	0.00289083	0.00685685	0	0.00459641	0.00274555	0	0	0.00845132
CPVL	0.00861461	0.00346482	0.0284578	0.0109837	0.014482	0.0257148	0.01179	0.0141836	0.018576	0.0090424	0.00806782	0.00996213	0.00378279	0.00599091	0.0276815	0.0259642	0	0.0146319	0.0296405	0.00867059	0.0103545	0.0286114	0.00757356	0.00781446	0.0132493	0.00427537	0	0.00763723	0.0393938	0.0291701	0.00676583	0.0120135	0.0113194	0.0439774	0.0319627	0.00885233	0.00694405	0	0	0.0081078	0.0345345	0.0119172	0.00706797	0.00992482	0.0207288	0	0.0323579	0.0219709
AC004593.3	0.00567254	0.0035034	0.00156708	0.00493472	0.00288234	0	0.0014294	0	0.00104021	0	0	0	0	0	0	0.00684367	0	0.00370002	0.00184591	0	0	0.00198735	0	0	0	0	0	0	0.00223262	0	0	0.00312396	0	0	0	0	0	0	0	0	0	0	0	0	0.00353442	0	0	0
PRR15	0	0	0	0	0	0	0	0	0	0	0	0	0	0	0	0	0	0	0	0	0	0.00167163	0	0	0	0	0	0	0	0	0	0	0	0	0	0	0	0	0	0	0	0	0	0	0	0	0	0
WIPF3	0.11292	0.0577576	0.0912445	0.0863208	0.0730394	0.0561754	0.0788773	0.0780329	0.0857048	0.0582379	0.0650186	0.0694221	0.0588835	0.0864192	0.0728358	0.0638542	0	0.063751	0.0667991	0.0772346	0.0669454	0.124632	0.0550739	0.0643115	0.111355	0.132704	0.322478	0.0682729	0.0453106	0.0783519	0.0756276	0.083453	0.116384	0.0457113	0.0396073	0.0597455	0.1001	0.102336	0	0.104376	0.0662274	0.104617	0.0743681	0.100781	0.0715228	0.169839	0.0458778	0.103695
SCRN1	0.326274	0.32863	0.468207	0.428247	0.35732	0.446125	0.652334	0.544783	0.573108	0.504684	0.44879	0.42961	0.449258	0.509575	0.351393	0.427301	0.0961213	0.402574	0.692794	0.436788	0.472833	0.612209	0.304039	0.559786	0.547229	0.369446	0.322478	0.305259	0.482082	0.319842	0.317923	0.525043	0.425953	0.481945	0.339885	0.432765	0.497071	0.344856	0	0.489199	0.444287	0.280098	0.367919	0.246867	0.545447	0.594397	0.379042	0.555691
FKBP14	0.055542	0.0557069	0.106602	0.105381	0.11943	0.0504767	0.114029	0.0812031	0.132024	0.0764684	0.0512548	0.0724769	0.0877905	0.111798	0.0751486	0.128078	0	0.119834	0.109537	0.0726413	0.0952027	0.122062	0.0320481	0.144153	0.0626172	0.0735225	0	0.0166321	0.0733808	0.0498431	0.0914961	0.0549442	0.0802709	0.151129	0.0233175	0.0568978	0.103926	0.0740111	0	0.124785	0.128967	0.019798	0.149662	0.0713936	0.0959872	0.0669658	0.0813712	0.135299
PLEKHA8	0.170678	0.134647	0.183375	0.108882	0.142096	0.207995	0.252121	0.150315	0.17812	0.216044	0.212705	0.152239	0.166437	0.182495	0.105461	0.138229	0	0.157608	0.146514	0.159563	0.168194	0.222918	0.167435	0.212397	0.177622	0.0906728	0	0.118122	0.157111	0.156729	0.0922813	0.162795	0.194293	0.168219	0.125083	0.138761	0.175341	0.202438	0	0.198048	0.124973	0.128971	0.184193	0.168769	0.136684	0.25708	0.147147	0.273686
MTURN	0.249051	0.269956	0.29074	0.310266	0.306855	0.362551	0.487671	0.402341	0.379389	0.240316	0.401349	0.245195	0.332381	0.236954	0.222901	0.163025	0.19551	0.274267	0.388496	0.235834	0.231698	0.465624	0.234741	0.488584	0.377706	0.221433	0	0.345203	0.358875	0.2591	0.263503	0.436588	0.304239	0.31117	0.228565	0.270074	0.245617	0.318324	0	0.217019	0.253455	0.258814	0.187089	0.256966	0.379537	0.582561	0.206534	0.296086
ZNRF2	0.269764	0.26375	0.279259	0.225929	0.238413	0.264518	0.116872	0.23977	0.27193	0.214943	0.233143	0.203705	0.194058	0.353949	0.198332	0.306485	0.201092	0.31236	0.242913	0.234334	0.310658	0.344313	0.188485	0.337316	0.238524	0.153471	0.584403	0.204495	0.233048	0.26513	0.0573148	0.258896	0.236548	0.218514	0.197999	0.228605	0.191806	0.183555	0	0.209685	0.271881	0.181763	0.273802	0.129839	0.201029	0.307182	0.257599	0.153422
AC006978.2	0.178497	0.1341	0.140208	0.147883	0.13796	0.142248	0.210434	0.125735	0.159433	0.173409	0.156538	0.172625	0.174758	0.167918	0.142854	0.140697	0	0.127287	0.170397	0.0990967	0.112977	0.218937	0.112853	0.16092	0.161889	0.134457	0.120147	0.132084	0.168723	0.1388	0.133953	0.256356	0.158279	0.213784	0.14882	0.188618	0.155529	0.174931	0	0.216324	0.139488	0.182723	0.125081	0.0727444	0.137251	0.348933	0.173057	0.248138
NOD1	0	0.0237504	0.0280624	0.0259145	0.00510772	0.0175909	0.0384141	0.0280768	0.0255498	0.0189019	0.00918726	0.0308727	0.00715434	0.028471	0.0283697	0.00560986	0	0.0392956	0.0128174	0.0251297	0.015835	0.0456343	0	0.027551	0.0158685	0.0156831	0	0.0253763	0.0290336	0.0105524	0.0163143	0.0367065	0.0242685	0.0144131	0.0222766	0.0228662	0.020187	0.0216609	0	0.0374776	0.0297525	0.0457232	0.0376082	0.0451283	0.0165695	0.0460618	0.0477561	0.0301761
GGCT	0.0635448	0.0230303	0.049441	0.0296698	0.0318876	0.0473612	0.0944205	0.0598985	0.0596726	0.0187359	0.0242049	0.0350436	0.040729	0.0663958	0.0397059	0.0267864	0	0.0697991	0.0340334	0.0215251	0.0309006	0.0311102	0.0417402	0.029524	0.0435517	0.0546692	0	0.0789506	0.0533837	0.0480189	0.0578756	0.066454	0.0505876	0.0361922	0.0287307	0.0333315	0.0371167	0.0292314	0	0.0286227	0.0384209	0.0203687	0.0464499	0.0262188	0.0458734	0.0616592	0.0121722	0.0628484
AC005154.5	0.00543151	0.00233496	0.00568885	0.0227079	0.0142697	0.00664284	0.00692638	0.00710683	0.0127954	0	0.00143636	0.005263	0.00441783	0.0317004	0.0055438	0.0409457	0	0.0339001	0.0152235	0.0068696	0.00460102	0.00963246	0	0.0163567	0	0	0	0.00275212	0.037257	0.0126294	0.00739012	0.0079992	0.00140953	0.023193	0	0.0122837	0.00563637	0	0	0	0.00964731	0	0.0077094	0.00588905	0.0130509	0.0112791	0	0.00960034
GARS	0.195342	0.198651	0.234825	0.232222	0.176065	0.177107	0.577394	0.263814	0.262863	0.22272	0.223705	0.226951	0.209567	0.253525	0.242569	0.180204	0.354595	0.214341	0.28711	0.201697	0.246556	0.230002	0.19081	0.296654	0.231098	0.170737	0.330872	0.252723	0.196265	0.23345	0.175587	0.243245	0.208784	0.215019	0.137012	0.249734	0.309212	0.231338	0	0.225887	0.219616	0.252293	0.246664	0.236329	0.253301	0.191554	0.24582	0.477079
CRHR2	0.0319857	0.0639371	0.0271117	0.0138967	0.00412451	0.0117989	0.0153175	0.0453874	0.00953969	0.0672048	0.0353602	0.00469461	0	0.0231161	0.0866784	0.0436894	0	0.0119268	0.0138227	0.0018948	0.0424244	0.0530697	0.0418656	0.00734857	0.0362784	0.0216226	0.330872	0.0312633	0.0824968	0.00655922	0	0.0473834	0.00502061	0.0239512	0.0863679	0.04782	0.00778111	0.0081081	0	0.0441006	0.028201	0.0211675	0.0499393	0.00317986	0.016738	0.0483209	0.00403284	0.0392629
INMT	0	0	0.00594231	0.00312531	0	0.00700524	0.00486234	0	0.00105236	0	0	0.00431358	0	0	0.00307799	0	0	0.00317571	0.00237287	0	0	0.00516866	0	0.00558809	0	0	0	0	0.00223238	0	0	0	0.000983982	0	0	0	0	0.00711103	0	0	0	0.00511474	0	0	0	0	0.00507859	0.0777113
INMT-MINDY4	0	0.00323969	0.000913084	0	0	0	0	0	0	0	0	0	0	0.00512058	0.0039802	0	0	0.00412058	0	0.00169737	0	0	0.00840114	0	0	0	0	0.00327025	0	0	0	0	0	0	0	0.00169599	0	0	0	0	0	0	0	0	0	0	0	0.0238581
AC004691.2	0	0	0.000904358	0	0	0	0.00243534	0.00993358	0	0	0.0038679	0.00241898	0	0	0	0	0	0.00741052	0	0.00219405	0.00449018	0.00607968	0	0	0	0	0	0	0	0	0	0	0.00607801	0.00344666	0	0.0015631	0	0	0	0	0	0	0	0	0.00419895	0	0	0.00712684
AQP1	0.0180895	0.00195251	0.00511907	0	0	0.00422519	0.00869918	0.00650196	0.00258922	0	0.00290222	0.000966198	0	0.00548648	0.0161741	0	0	0.00340418	0.00245139	0	0.00727321	0.00887703	0	0.0070834	0.0031304	0	0	0.00446659	0	0	0.0108242	0.0118497	0.00778324	0	0.0107735	0.0033419	0.009801	0.010301	0	0	0.0043188	0	0	0.00580971	0.00338477	0	0.031971	0
GHRHR	0	0.0095404	0.00261798	0.014517	0.00348769	0.00358365	0.00518895	0	0.00263156	0	0	0.00429295	0.00347463	0.00588988	0.00288679	0.00468283	0	0.00300867	0.007222	0	0.00292849	0.00436351	0	0	0	0.00469291	0	0	0.00196836	0	0	0	0.000943002	0	0	0.000933291	0	0	0	0	0	0	0	0	0.00312746	0.00729953	0	0.0124412
ADCYAP1R1	0.318444	0.314343	0.506613	0.389094	0.419258	0.446419	0.570831	0.60324	0.584092	0.477369	0.413113	0.391912	0.452471	0.499995	0.47568	0.541041	0.112438	0.605115	0.489913	0.483233	0.535216	0.761191	0.422821	0.60126	0.428896	0.397054	0.46845	0.343519	0.571664	0.309126	0.34285	0.661321	0.495619	0.517612	0.24547	0.528108	0.574426	0.386574	0	0.479692	0.385612	0.370803	0.484883	0.35947	0.535922	0.47339	0.610269	0.666398
NEUROD6	0.0181524	0.0121893	0.00888962	0.0164724	0.0211467	0.0126217	0.0354722	0.0190504	0.0247319	0.00987629	0.0141253	0.00314804	0.0066721	0.0299835	0.00831051	0.0182667	0	0.00843014	0.00764602	0.00667603	0.00574087	0.00347422	0	0	0.0188684	0.0040019	0	0	0.0149699	0.0304342	0.0610721	0.0325066	0.0273077	0.00542554	0.061533	0.00460134	0.00894381	0.0230472	0	0.00464471	0.00288232	0	0.0162959	0.00450215	0.0156976	0	0.00417411	0.0145163
PPP1R17	0.00451056	0	0.00396327	0.00263219	0.0106919	0	0	0	0.0014169	0	0	0.00148252	0	0	0	0	0	0.00311018	0	0.00169737	0.00228792	0.00591834	0	0.00918422	0	0	0	0	0.00435841	0	0	0	0.0016445	0	0	0.000999306	0	0.00216286	0	0	0	0	0	0	0	0	0.00519671	0
PDE1C	0.465623	0.50612	0.570876	0.61966	0.762288	0.688258	0.461801	0.613374	0.55927	0.37915	0.665601	0.404829	0.579323	0.408354	0.56703	0.444743	0.290663	0.558006	0.629674	0.616246	0.624645	0.794211	0.524397	0.597405	0.698355	0.636369	0.120147	0.567522	0.541739	0.522897	0.508184	0.576508	0.575376	0.337194	0.764115	0.84841	0.527597	0.69299	0	0.765949	0.497441	0.448243	0.499426	0.455879	0.412652	0.296955	0.542531	0.653851
LSM5	0.0511307	0.100074	0.141409	0.181236	0.133439	0.127578	0.194982	0.161311	0.253261	0.0756515	0.102613	0.0866129	0.110262	0.252183	0.105321	0.208018	0.145672	0.130476	0.216789	0.106237	0.168426	0.203053	0.0268681	0.231848	0.114326	0.0980778	0	0.0598156	0.233666	0.0556603	0.0941941	0.268674	0.103205	0.288601	0.0392424	0.0877176	0.186583	0.0872814	0	0.117317	0.175619	0.0872436	0.218244	0.0546507	0.118742	0.130628	0.118693	0.175998
AVL9	0.623174	0.648618	0.775863	0.641954	0.688434	0.661489	0.566821	0.764539	0.753862	0.712681	0.664327	0.772379	0.630104	0.884906	0.72821	0.782917	0.212181	0.812779	0.711402	0.776196	0.758275	0.876903	0.610935	0.829931	0.69074	0.602094	0.867585	0.63576	0.696967	0.624135	0.489156	0.892543	0.7645	0.724915	0.709572	0.754535	0.628201	0.625187	0	0.767099	0.800632	0.678704	0.742496	0.666568	0.52736	0.863612	0.737255	0.666859
KBTBD2	0.141246	0.133919	0.226905	0.18513	0.155485	0.210626	0.251834	0.175123	0.238442	0.165074	0.142009	0.14296	0.148642	0.198074	0.143169	0.167725	0.108225	0.185623	0.240445	0.213396	0.178468	0.290226	0.0677195	0.212246	0.229482	0.160937	0.120147	0.153734	0.240145	0.155721	0.0692911	0.23864	0.170253	0.278597	0.0474833	0.15275	0.218127	0.185344	0	0.141267	0.157519	0.105901	0.161778	0.127619	0.251193	0.222884	0.137778	0.223033
FKBP9	0.0394223	0.0529279	0.0879529	0.0896366	0.0680476	0.102028	0.0509814	0.13648	0.119262	0.0854489	0.042752	0.0702604	0.107883	0.0960889	0.0593172	0.121691	0	0.132336	0.121584	0.0964994	0.0788277	0.0867584	0.015484	0.0941632	0.0598674	0.0581223	0	0.059742	0.0649393	0.0563119	0.100687	0.101147	0.0832055	0.0553992	0.0490405	0.0979602	0.0482151	0.0398003	0	0.0292939	0.0727356	0.0318072	0.067651	0.0240875	0.0744885	0.0891647	0.0419403	0.040674
NT5C3A	0.400881	0.315615	0.396606	0.394425	0.307549	0.351373	0.362139	0.38805	0.380734	0.337036	0.335886	0.307241	0.281238	0.527295	0.27627	0.457155	0.132512	0.361216	0.389502	0.310587	0.416097	0.462615	0.252499	0.517796	0.345995	0.214381	0.451019	0.264156	0.359629	0.294313	0.197475	0.435261	0.312231	0.42544	0.240185	0.283152	0.377047	0.375669	0	0.358848	0.32132	0.238608	0.366406	0.271998	0.346562	0.350513	0.221999	0.395032
RP9	0.0782434	0.0658523	0.0605107	0.0779785	0.0655583	0.10211	0.108115	0.0750819	0.107281	0.0563515	0.0480397	0.0593057	0.0591454	0.123337	0.0987183	0.0648831	0.124268	0.062864	0.100713	0.0660232	0.0985491	0.10773	0.058518	0.0692868	0.0775081	0.0280393	0	0.0593934	0.0751726	0.0652492	0.0296135	0.105745	0.0628113	0.0812075	0.058328	0.0623418	0.0762915	0.058676	0	0.0746454	0.0693599	0.059264	0.0698592	0.0425792	0.0744537	0.0714245	0.0834499	0.107032
BBS9	0.626191	0.801704	0.888639	0.782937	0.741294	0.72337	0.767626	0.799565	0.711767	0.861794	0.674714	0.706358	0.62853	0.668573	0.593133	0.591176	0.192849	0.62417	0.69569	0.699203	0.702157	0.804114	0.547907	0.720056	0.807899	0.70055	0.818607	0.960296	0.812077	0.868416	0.628817	0.591386	0.927846	0.922063	0.663339	0.757335	0.866644	0.730884	0	0.761291	0.748341	0.790867	0.66648	0.733241	0.76792	0.528407	0.652002	0.678724
BMPER	0.46049	0.493091	0.59282	0.744751	0.823288	0.624578	0.564006	0.535857	0.789167	0.552719	0.459041	0.538898	0.41623	0.557853	0.477782	0.584205	0	0.559145	0.518176	0.691145	0.653112	0.567576	0.57556	0.67418	0.756809	0.513585	0.769644	0.749662	0.551747	0.576952	0.575101	0.578316	0.618592	0.629516	0.530942	0.448584	0.620877	0.449169	0	0.511242	0.615299	0.362842	0.629489	0.460266	0.606369	0.416354	0.447724	0.670129
NPSR1	0.0151408	0.0186643	0.0206106	0.0285214	0.0254469	0.0210461	0.00372425	0.00720984	0.017687	0.00578345	0.0115387	0.0082259	0.0185024	0	0.00475005	0.0329307	0	0.00848673	0.00656026	0.00805185	0.0111693	0.021337	0.00426049	0.0110452	0.022311	0.0199211	0	0.025535	0.0246499	0.0138396	0.0154089	0.0454967	0.0115782	0.00733323	0.0145002	0.00157733	0.00539752	0.00889432	0	0.00404479	0.00520418	0.00658104	0.028926	0.00467752	0.00941318	0	0.0436355	0.0331921
DPY19L1	0.466131	0.515894	0.63629	0.69627	0.788597	0.717147	0.375098	0.464089	0.697247	0.654738	0.480871	0.29216	0.499216	0.666614	0.488779	0.517713	0.135482	0.421067	0.628457	0.632577	0.638093	0.599261	0.383433	0.695141	0.642782	0.462374	0.445268	0.383866	0.610464	0.436178	0.347856	0.681172	0.44351	0.50924	0.426427	0.538374	0.439906	0.294951	0	0.592355	0.577526	0.322763	0.412231	0.323058	0.535144	0.464884	0.457995	0.541611
TBX20	0	0.00988786	0.0037293	0.00762215	0.00311545	0	0	0.00245257	0	0.00226004	0.00291134	0	0.00228916	0	0.00550231	0	0	0.00368536	0	0.00234032	0	0	0	0.014509	0	0	0	0	0.0118652	0	0	0	0.00137223	0	0	0.00380325	0	0.00365019	0	0	0	0	0	0	0	0	0	0
HERPUD2	0.306963	0.370566	0.385282	0.348404	0.361036	0.355662	0.325882	0.384113	0.389173	0.333298	0.351587	0.276715	0.303447	0.361252	0.310545	0.427405	0.121139	0.281109	0.363286	0.282885	0.356594	0.404833	0.239758	0.452199	0.296248	0.287444	0	0.394529	0.286771	0.255372	0.319289	0.391648	0.367036	0.388823	0.234096	0.36121	0.385037	0.38334	0	0.471838	0.311151	0.38369	0.288195	0.253683	0.371022	0.27922	0.364524	0.396128
EEPD1	0.764902	0.972	1.13575	1.07073	1.06767	0.939808	0.912995	1.07174	1.12714	1.14898	1.10533	1.14098	1.05794	1.08467	1.10815	1.18462	0.391505	1.02312	1.12904	1.11165	1.11159	1.29218	1.33506	1.22705	1.13762	0.952466	1.75426	1.04462	0.969372	0.930994	0.92853	1.22718	1.17298	1.13342	0.935058	1.17802	1.28873	1.11471	0	1.1467	1.24961	1.06732	0.949747	0.996862	1.26053	1.40166	1.3498	0.994567
KIAA0895	0.229189	0.214737	0.369872	0.242259	0.214916	0.311342	0.356266	0.282179	0.315917	0.331612	0.263963	0.305481	0.253324	0.179617	0.304851	0.228405	0.181018	0.220622	0.270479	0.171368	0.332162	0.325799	0.211239	0.320555	0.252599	0.257596	0.261924	0.325688	0.222709	0.299046	0.183402	0.284673	0.259462	0.444357	0.127158	0.310261	0.390294	0.345605	0	0.239528	0.215273	0.236978	0.277065	0.25922	0.497187	0.149273	0.279952	0.557373
ANLN	0.047477	0.0575898	0.0530255	0.0421056	0.03583	0.0626386	0.153718	0.0513448	0.0471954	0.0567329	0.0492351	0.0218315	0.0270141	0.0810197	0.0296265	0.0283067	0	0.0448935	0.0580632	0.0350903	0.0336543	0.0536718	0.0438149	0.0386311	0.0371552	0.0350043	0	0.112382	0.0477791	0.114677	0.108855	0.0475685	0.0547236	0.0864303	0.016712	0.04934	0.121818	0.0947346	0	0.0352404	0.0393941	0.0366799	0.0410462	0.0274876	0.0804419	0.0259407	0.0227158	0.0537427
AOAH	0.178851	0.159481	0.123821	0.119825	0.116658	0.0718039	0.0337636	0.116902	0.130149	0.134018	0.133722	0.168314	0.121999	0.143341	0.215482	0.145142	0	0.178721	0.0997052	0.209167	0.0760803	0.235226	0.114117	0.126646	0.121247	0.201004	0.67683	0.0648819	0.0915123	0.108542	0.0532668	0.196979	0.11545	0.0828366	0.170603	0.162508	0.0822173	0.109086	0	0.144982	0.168367	0.0776599	0.140642	0.0662961	0.0550179	0.112691	0.203619	0.0303887
ELMO1	0.72414	0.922625	0.988072	0.691859	0.711217	0.683305	0.567739	0.982069	0.901698	1.00498	0.700885	1.01954	0.837978	0.720546	0.811368	0.840475	0.533405	0.576807	0.684248	0.812164	0.86454	0.741469	0.757617	0.812453	0.95742	0.820034	0.717878	0.859953	0.785657	0.692596	0.830585	0.837889	0.828773	0.783927	0.768256	0.891644	0.622035	0.792164	0	0.826291	0.851003	0.627921	0.646134	0.740514	0.727029	1.10876	1.09563	0.776306
EPDR1	0.217136	0.229063	0.278265	0.266316	0.224512	0.268977	0.424345	0.338966	0.340886	0.278511	0.172325	0.166613	0.206009	0.283957	0.236785	0.335771	0.0961213	0.191956	0.397155	0.187234	0.284968	0.355843	0.147762	0.303926	0.330129	0.236409	0	0.307376	0.265741	0.221381	0.115737	0.295754	0.206279	0.215147	0.092282	0.211124	0.236272	0.266436	0	0.367152	0.249111	0.133994	0.260522	0.256464	0.242103	0.218162	0.259199	0.369664
SFRP4	0.00544436	0.00800522	0.0221304	0.0527513	0.0381538	0.0122008	0.0188262	0.0285686	0.0554109	0.0120861	0.00933441	0.0110799	0.00704601	0.0415366	0.0069707	0.0652685	0	0.0204671	0.0261189	0.00543782	0.0127123	0.0267614	0	0.0536768	0.00588061	0	0	0.0159736	0.0456303	0.0344442	0.014626	0.0201734	0.00577006	0.0399685	0	0.00402339	0.0156993	0.00337107	0	0.00870119	0.0337349	0.00425171	0.0430309	0	0.0094764	0.0220075	0.0515032	0.019985
STARD3NL	0.146101	0.152818	0.181122	0.193507	0.2009	0.218858	0.257563	0.189182	0.23479	0.18768	0.198003	0.117388	0.155367	0.24398	0.173098	0.245116	0.124268	0.109276	0.197196	0.122921	0.205334	0.177068	0.137073	0.279	0.1394	0.13945	0	0.177182	0.133145	0.180273	0.106905	0.176051	0.145174	0.234279	0.0815497	0.174838	0.151476	0.174905	0	0.171203	0.206954	0.124322	0.155998	0.150059	0.251045	0.147791	0.15736	0.273328
AMPH	1.0854	1.29062	1.45394	1.10285	1.22651	1.14591	1.49856	1.38275	1.15493	1.32509	1.11428	1.18204	1.13457	1.11846	1.20911	1.16149	0.800255	1.21014	1.29019	1.12054	1.2803	1.32563	1.05043	1.23445	1.43204	1.1086	1.41139	1.3659	1.14453	1.39107	1.1052	1.14593	1.23285	1.34215	1.06163	1.24067	1.29853	1.30743	0	1.18537	1.23395	1.24958	1.26156	1.07585	1.46085	1.26968	1.28264	1.42923
VPS41	0.619506	0.689841	0.715784	0.715089	0.774142	0.765994	0.683731	0.761726	0.754334	0.690997	0.670105	0.760046	0.683869	0.695491	0.726282	0.626311	0.363791	0.71122	0.789412	0.795569	0.755563	0.771566	0.624905	0.793026	0.689723	0.633934	1.05693	0.667348	0.709591	0.736647	0.456768	0.850642	0.697162	0.747186	0.547347	0.756623	0.732432	0.595321	0	0.749419	0.675142	0.508279	0.514182	0.566921	0.743511	0.766328	0.735852	0.712873
POU6F2	0.613785	0.614282	0.608321	0.787023	0.857538	0.959317	0.252265	0.593664	0.724859	0.646674	0.576543	0.469285	0.852941	0.747771	0.560737	0.688965	0.46166	1.00306	0.903324	0.81934	0.754615	0.430457	0.686038	0.652527	0.563003	0.691033	1.37298	0.623002	0.494251	0.747436	0.480302	0.614886	0.532123	0.766658	0.509094	0.863757	0.752611	0.357733	0	0.589087	0.692807	0.571009	0.52151	0.770334	0.636674	0.80451	0.627388	0.553412
RALA	0.27217	0.337683	0.354165	0.302135	0.351795	0.276866	0.266883	0.363442	0.409108	0.336756	0.260443	0.262902	0.302878	0.341929	0.359511	0.340043	0.132512	0.312959	0.340965	0.330253	0.418458	0.335216	0.258578	0.453475	0.299171	0.280325	0	0.219046	0.173774	0.214927	0.10955	0.299789	0.271992	0.327131	0.109062	0.319153	0.26672	0.260328	0	0.332656	0.367471	0.159158	0.23816	0.27395	0.243994	0.370606	0.337243	0.330757
CDK13	0.889107	1.07131	1.21384	1.06512	1.04425	0.951183	0.992094	1.09398	1.11111	1.04982	0.986287	0.950971	0.908672	1.14469	1.07344	1.11245	0.42727	1.09923	1.03636	1.08508	1.08732	1.09572	0.874578	1.25204	0.987673	0.945534	0.500834	0.970077	1.02324	1.01561	0.732758	1.15867	1.09789	1.06997	0.746156	1.08199	1.07951	1.0233	0	0.979941	1.11422	0.94971	1.1948	0.803431	0.911464	1.13726	1.04281	1.36218
MPLKIP	0.0743971	0.103021	0.127387	0.138277	0.115213	0.0957161	0.246848	0.158679	0.12851	0.131294	0.114175	0.090249	0.107168	0.129054	0.120632	0.122166	0	0.0695418	0.13875	0.0806476	0.0934627	0.140217	0.0846677	0.148404	0.138948	0.101861	0.120147	0.118935	0.127889	0.0772338	0.0753298	0.151451	0.0991599	0.130623	0.0752305	0.104341	0.115109	0.117231	0	0.158115	0.117913	0.0959136	0.0875481	0.130118	0.148306	0.122723	0.108044	0.191723
SUGCT	0.172615	0.276918	0.262194	0.23251	0.314365	0.25679	0.101458	0.265774	0.238409	0.251701	0.295095	0.240659	0.172772	0.327709	0.26255	0.210783	0	0.329111	0.225639	0.243498	0.211025	0.294428	0.233677	0.312563	0.24811	0.232201	0	0.240491	0.230861	0.2896	0.0988549	0.275392	0.2341	0.107395	0.221001	0.230186	0.198985	0.215462	0	0.277524	0.274128	0.196969	0.209341	0.108718	0.147841	0.0798536	0.258556	0.130067
INHBA	0	0	0.00560321	0.00960791	0	0	0.0124645	0.00163935	0.00154028	0.00273154	0.0121746	0.00697947	0	0.00525832	0.00330457	0.00517616	0	0.00349611	0.00310751	0	0.00242974	0.00815136	0	0.005002	0.00378727	0	0	0.0100413	0.00744047	0.00870818	0	0.00385607	0.00479167	0	0	0.00143206	0	0.0120213	0	0.00423846	0.0020314	0	0	0	0.00376303	0.0102256	0.00342364	0.00394265
GLI3	0.0944868	0.0827355	0.0791616	0.0654659	0.0495911	0.0418994	0.0449967	0.13207	0.0819438	0.0342854	0.0413021	0.123498	0.0452213	0.0302355	0.0820954	0.103914	0	0.0616827	0.0256798	0.029181	0.0411202	0.0847002	0.0128445	0.0693276	0.0945153	0.0325556	0	0.0793718	0.0479739	0.0818359	0.0472618	0.115917	0.0868869	0.0772675	0.0536417	0.0719254	0.0292167	0.0561725	0	0.102265	0.0650249	0.0251178	0.0773685	0.0229444	0.0460227	0.01968	0.086806	0.0696701
C7orf25	0.00926934	0.00392867	0.00392381	0	0.00706197	0.0108999	0.0162069	0.00930828	0.00453778	0.00991369	0.00389015	0.00969221	0.00829459	0.0144126	0.0127597	0.0113976	0	0	0.00655353	0.00470126	0.00175356	0.00738316	0	0	0.00477247	0.0110458	0	0.00604185	0.00383532	0.0120583	0	0.00341573	0.00667993	0.012476	0.00475197	0.00917445	0.00445679	0.0048499	0	0.0110603	0.00838876	0.0131523	0	0.0114222	0.00196445	0	0	0.0220347
AC010132.3	0	0.00568239	0.0133982	0.00415929	0.0147405	0	0	0.00484279	0.00179196	0	0.00467256	0.0081409	0.00186595	0.00801111	0.0063245	0.00508097	0	0.00203682	0.00685936	0.00898641	0.0017504	0.00291694	0.00678397	0	0.0148103	0.00692967	0	0.00285845	0	0.0206045	0	0.0131735	0.0061376	0	0	0.0048139	0.00405324	0.0364928	0	0	0.00748779	0.0273877	0.00445211	0	0	0	0	0.00727955
PSMA2	0	0	0	0	0	0	0.00157897	0	0.00108297	0	0.00144128	0	0	0	0	0	0	0	0	0	0	0	0	0	0	0	0	0	0	0	0	0	0	0	0	0	0	0	0	0	0	0	0	0	0.00411026	0.0051541	0	0
MRPL32	0.0572024	0.0684515	0.0875846	0.0668969	0.0650105	0.0955989	0.14275	0.131598	0.115256	0.106172	0.063137	0.0449357	0.0951909	0.156143	0.0797402	0.118506	0	0.0772309	0.141112	0.0814768	0.105009	0.140628	0.0541557	0.0758633	0.0765924	0.108331	0	0.0493009	0.0773204	0.0606152	0.075689	0.140876	0.0968974	0.0816161	0.0500058	0.061023	0.100182	0.120852	0	0.108605	0.0986125	0.0600933	0.0688645	0.10227	0.0850767	0.0811092	0.0740762	0.119133
HECW1	0.654078	0.768318	0.767799	0.586108	0.487736	0.596905	0.723692	0.700814	0.724327	0.7017	0.607419	0.610995	0.650001	0.782607	0.647301	0.585392	0.584325	0.740662	0.581534	0.658117	0.601211	0.925003	0.645142	0.712863	0.567861	0.688787	0.200954	0.858277	0.657964	0.693651	0.748031	0.938799	0.826878	0.841697	0.736185	0.675603	0.74886	0.72216	0	0.704624	0.669593	0.50808	0.747232	0.504296	0.77171	0.715214	0.760295	0.885257
STK17A	0.0301969	0.0124625	0.025911	0.0195797	0.0157698	0.0139878	0.0266531	0.0272328	0.0370675	0.0298981	0.0245181	0.0145453	0.0123922	0.0718244	0.017334	0.0340868	0	0.0475834	0.0414151	0.0114865	0.00780933	0.0396329	0.0251038	0.0464421	0.0178134	0	0	0.045116	0.0177994	0.0264134	0.0332971	0.0424019	0.0173165	0.0408949	0.0376063	0.0244263	0.021211	0.0421273	0	0.044773	0.0244864	0.0323598	0.0286573	0.0254968	0.0243961	0.0392738	0.0361255	0.0330934
COA1	0.421293	0.467981	0.55765	0.427059	0.485376	0.467556	0.402721	0.616208	0.562136	0.510279	0.45323	0.503915	0.387799	0.654057	0.504329	0.549401	0.132512	0.543046	0.570503	0.474857	0.526138	0.631341	0.355048	0.640112	0.454473	0.522645	0.310902	0.429895	0.497334	0.420901	0.328938	0.555982	0.482464	0.585138	0.377686	0.571204	0.480278	0.459948	0	0.584262	0.526323	0.53692	0.4975	0.472354	0.442681	0.54345	0.510809	0.676729
BLVRA	0.109226	0.121336	0.129222	0.106434	0.080577	0.0774956	0.112288	0.137702	0.132571	0.1062	0.0923587	0.055385	0.0988763	0.114626	0.110359	0.166954	0	0.0773923	0.131529	0.116562	0.138086	0.13645	0.0938	0.11145	0.0703058	0.0846246	0	0.0548419	0.0896392	0.0767543	0.129577	0.156482	0.13169	0.160717	0.0831323	0.107146	0.111133	0.0898821	0	0.0891	0.118989	0.0997446	0.123017	0.0726391	0.0821917	0.103945	0.107197	0.112334
URGCP-MRPS24	0.00329992	0	0.00309369	0	0.00989379	0.0126855	0.00756703	0.00922739	0.00629674	0.00584143	0.00545341	0.00568779	0.00538874	0.0117128	0.00508199	0.010809	0	0.00625576	0.00612634	0.002168	0.00896153	0.0091597	0.00385346	0	0.00125119	0.00592551	0	0.00461197	0.00263945	0.00943137	0	0.00542049	0.00628132	0.0109684	0.00483597	0.0104337	0.0249665	0.00291266	0	0.0102977	0.00517606	0	0	0.0155281	0.0148874	0.016377	0.00555151	0.00721339
URGCP	0.184851	0.239982	0.350412	0.291655	0.229632	0.155139	0.243104	0.276409	0.379233	0.254217	0.208082	0.208698	0.267312	0.42529	0.313214	0.32057	0.14413	0.265418	0.281314	0.234438	0.341353	0.283866	0.278105	0.423728	0.203493	0.162585	0	0.225557	0.230416	0.17021	0.206239	0.360003	0.264873	0.31937	0.226997	0.272182	0.331709	0.22911	0	0.259326	0.433262	0.223751	0.300351	0.286332	0.261528	0.308426	0.361186	0.345435
UBE2D4	0.0730721	0.136716	0.142783	0.109823	0.112041	0.0828761	0.123304	0.184399	0.159512	0.123128	0.127286	0.0879079	0.12327	0.182275	0.115047	0.142778	0	0.131431	0.179056	0.146758	0.124611	0.155293	0.076069	0.218223	0.109841	0.0721781	0	0.108461	0.075658	0.0639169	0.0750105	0.20007	0.141204	0.163775	0.0516616	0.149771	0.11713	0.11016	0	0.174201	0.109727	0.0718271	0.12516	0.0512016	0.113107	0.144722	0.193753	0.139695
SPDYE1	0.0144861	0.0122478	0.060893	0.0875495	0.0751422	0.00476432	0.0221708	0.0419922	0.0591681	0.0282322	0.0128247	0.0203465	0.00600435	0.0715247	0.0153074	0.0662035	0	0.0690154	0.0479953	0.053146	0.0627992	0.0429084	0	0.06464	0.0144347	0.00297011	0	0.0303557	0.0429182	0.0416671	0	0.0672547	0.0191133	0.0740417	0	0.0231827	0.0220993	0.0498144	0	0.0156577	0.060621	0.0143998	0.0831096	0.0158072	0.0248817	0.0260046	0.0770221	0.00598382
DBNL	0.12696	0.0989235	0.131818	0.172798	0.16435	0.11277	0.136986	0.148234	0.193577	0.132462	0.120046	0.12682	0.205483	0.218252	0.217607	0.166444	0.109646	0.209362	0.211279	0.13608	0.136501	0.191895	0.116039	0.228216	0.121832	0.0963087	0	0.0809432	0.132738	0.102243	0.16864	0.139237	0.153444	0.146961	0.107687	0.138098	0.172943	0.141692	0	0.0955896	0.175214	0.132866	0.105556	0.0937169	0.0901047	0.1447	0.142908	0.142926
PGAM2	0.0182917	0.00220127	0.00608818	0.0172477	0.0103513	0.0254759	0.0245833	0.00839566	0.0157948	0.0135354	0.0116646	0.00903582	0.00783892	0.0180206	0.0103553	0.0116862	0	0.0192111	0.0087279	0.0109218	0.00338608	0.0157217	0.0121364	0.0300098	0.0152734	0.00385065	0	0	0.0125795	0	0.00931064	0	0.0124968	0.0122637	0	0.00235531	0.00956928	0	0	0.0118327	0.00472533	0	0.00898922	0	0.0124254	0	0.016147	0.00771658
POLM	0.0324358	0.0117974	0.0495239	0.0555126	0.0107505	0.0187885	0.0417728	0.0440694	0.09997	0.0382803	0.0264753	0.0318902	0.0385259	0.127053	0.104917	0.0737689	0	0.0855101	0.0416016	0.0527702	0.0506187	0.0982963	0.0324552	0.125535	0.0306126	0.012701	0	0.0191688	0.0253988	0.00629487	0.0426399	0.0912451	0.0455575	0.0757494	0.0109127	0.0564632	0.0358526	0.0244328	0	0.0592244	0.0562151	0.0244329	0.106046	0.0145422	0.021971	0.0519569	0.0487377	0.0793317
AEBP1	0.0104288	0.0150441	0.0285993	0.0299474	0.0200311	0.0261177	0.0346829	0.0479704	0.0237407	0.0160932	0.0286098	0.0119863	0.0349752	0.0175212	0.0532674	0.0443548	0	0.0219921	0.0227774	0.0400226	0.0118221	0.0286408	0.00746068	0.0311528	0.0502499	0.0392937	0	0.00612497	0.0172176	0.0189251	0.0198955	0.0286545	0.0278211	0.0100947	0.0403015	0.0196616	0.0595379	0.0302514	0	0.00606789	0.0335542	0.0162288	0.0177375	0.00752137	0.0188799	0.0302515	0.00737915	0.0906348
POLD2	0.0841849	0.0761757	0.0686277	0.0835525	0.0918826	0.0854094	0.142643	0.0794875	0.12399	0.0605524	0.0536172	0.0599064	0.0589975	0.113793	0.0908585	0.135796	0	0.0731156	0.123382	0.110847	0.0888508	0.143696	0.0378123	0.127609	0.114881	0.0350976	0	0.0526513	0.161684	0.0461249	0.0499894	0.212084	0.0879932	0.10656	0.0267205	0.0714727	0.0938094	0.0630514	0	0.0974988	0.103056	0.0485097	0.174074	0.0657559	0.0981157	0.067468	0.111376	0.0849425
MYL7	0.00449327	0	0.00552252	0.00678312	0.0137485	0	0.00549412	0.00756566	0.00328661	0	0.00104881	0.00533999	0.00664121	0	0.0172031	0.00923956	0	0.00714564	0.0041094	0.00158609	0	0.00944112	0.0126291	0.0133807	0.013507	0	0	0.00901832	0.00774628	0.0173172	0	0.0151655	0.00785667	0	0	0.00437208	0.00310099	0.00975695	0	0	0.0102668	0	0.0175583	0.0160034	0.00648553	0	0.0113431	0.0179483
GCK	0.00465546	0.0144215	0.0260616	0.0400393	0.0254507	0.0230438	0.00740126	0.0277698	0.0378292	0.00588158	0.00711835	0.0167696	0.0225329	0.0236408	0.00608023	0.0391998	0	0.0267971	0.011312	0.0265537	0.0220201	0.0335848	0.00639727	0.0149296	0.00489441	0.00903294	0	0.0223707	0.0178	0.00392043	0	0.0429586	0.0177985	0.00929193	0	0.0152696	0.0158164	0.0299868	0	0.0273748	0.0311899	0.00448963	0.00900881	0	0.0243672	0.0124265	0.0400967	0.021919
YKT6	0.0213032	0.0297028	0.0449352	0.034198	0.0584162	0.055062	0.0929559	0.0694767	0.105229	0.0399858	0.053324	0.0986646	0.0842756	0.096748	0.0385566	0.0881565	0	0.0803921	0.0948972	0.0550938	0.0900336	0.0761439	0.0583199	0.0355537	0.0681711	0.0576192	0	0.0867828	0.0378989	0.0255947	0.0762205	0.0757476	0.0602512	0.0757398	0.00617143	0.0612754	0.0710941	0.0316808	0	0.0719391	0.0793836	0.0275105	0.0410073	0.0497574	0.0738681	0.0530263	0.0651738	0.135221
CAMK2B	0.823612	0.749978	0.951352	0.800111	0.803557	1.00163	1.24967	1.237	1.18717	1.08304	1.15462	0.9763	1.22472	1.212	1.12135	1.01042	0.613984	1.08558	1.16156	0.923385	1.02026	1.2722	1.06962	1.12037	1.16272	0.885235	0.798517	0.829665	0.958487	0.818388	0.992397	1.21694	1.14259	1.01193	0.667616	1.06455	1.19323	1.11056	0	0.858499	1.00797	0.835051	0.75344	0.950898	1.08605	1.25827	1.13381	1.2976
NUDCD3	0.406683	0.399161	0.550732	0.513392	0.520552	0.43874	0.625382	0.628102	0.643778	0.536464	0.477558	0.475369	0.57741	0.69837	0.564224	0.676714	0.532563	0.564753	0.73146	0.616453	0.596614	0.658543	0.549942	0.733	0.608182	0.429183	0.909762	0.392766	0.591245	0.43104	0.371903	0.742693	0.563606	0.679556	0.292335	0.561278	0.538408	0.506496	0	0.535489	0.600953	0.409829	0.639589	0.362907	0.567914	0.636332	0.543671	0.768215
NPC1L1	0.00274128	0	0.000998287	0.00666628	0.0034177	0.0073977	0.0524617	0.00323823	0	0.00191527	0.00220184	0	0.00222516	0	0	0	0	0	0	0	0	0.00146089	0.0111048	0.00649853	0	0	0	0	0.00300884	0.00275263	0	0.00538118	0.00132528	0	0	0.00106171	0.00512192	0.00940605	0	0	0	0	0	0	0.00441358	0	0	0.305515
DDX56	0.0832711	0.10235	0.0975954	0.075129	0.0763096	0.0570335	0.157259	0.124244	0.118777	0.0774768	0.105617	0.0894956	0.0935224	0.155107	0.109991	0.0784432	0.192849	0.113333	0.109486	0.110402	0.110839	0.127911	0.0971395	0.0960723	0.128991	0.0576728	0.120147	0.063687	0.0751722	0.0479127	0.174717	0.110043	0.134881	0.0861381	0.0413023	0.0828841	0.153329	0.107742	0	0.0690997	0.0830967	0.142545	0.0696974	0.0991109	0.067543	0.110747	0.138331	0.127427
TMED4	0.195422	0.134154	0.212243	0.220583	0.173309	0.160539	0.210964	0.297964	0.306876	0.170675	0.24686	0.158747	0.231494	0.396046	0.146719	0.325816	0.192849	0.253161	0.384934	0.164077	0.213025	0.329665	0.126552	0.263069	0.257779	0.112994	0.120147	0.13788	0.211098	0.173399	0.135881	0.328324	0.197605	0.237215	0.133436	0.152847	0.190844	0.257485	0	0.264955	0.229982	0.13649	0.277213	0.152017	0.225446	0.273979	0.188216	0.179976
OGDH	0.401213	0.354145	0.469961	0.451417	0.409535	0.448819	0.442246	0.550379	0.55603	0.527592	0.451622	0.440106	0.433601	0.597268	0.562101	0.55478	0.369059	0.62748	0.468011	0.479572	0.560438	0.57631	0.365706	0.559923	0.451918	0.389057	0.523433	0.367011	0.405415	0.380702	0.333241	0.490014	0.488356	0.483535	0.334176	0.540875	0.515198	0.477435	0	0.450007	0.52284	0.371194	0.499367	0.347729	0.438064	0.571231	0.63944	0.482695
ZMIZ2	0.207029	0.244756	0.24273	0.180895	0.20031	0.230315	0.173252	0.268254	0.276312	0.163792	0.186842	0.238105	0.300599	0.333097	0.342333	0.143487	0.112438	0.279449	0.229066	0.320596	0.287866	0.229594	0.184455	0.216406	0.268765	0.256553	0	0.226153	0.208325	0.151519	0.169736	0.208952	0.257133	0.164992	0.137083	0.213774	0.214159	0.140761	0	0.215015	0.220346	0.112649	0.183555	0.14587	0.173865	0.296719	0.242387	0.175537
PPIA	0.353317	0.304314	0.284131	0.319397	0.290786	0.442876	1.03874	0.539735	0.545492	0.381119	0.554405	0.320441	0.558435	0.411266	0.325011	0.315684	0	0.295886	0.762284	0.327087	0.428152	0.397717	0.259955	0.349225	0.638403	0.426459	0.442625	0.369206	0.407841	0.268431	0.467248	0.542468	0.482352	0.2574	0.142713	0.241638	0.47135	0.427282	0	0.291458	0.204962	0.311852	0.371309	0.3752	0.608538	0.359534	0.185842	0.413269
H2AFV	0.254725	0.255948	0.278226	0.276365	0.255515	0.411116	0.536669	0.332305	0.316069	0.303114	0.395397	0.31352	0.316637	0.287851	0.185981	0.263375	0.0961213	0.20455	0.412222	0.226445	0.279783	0.374796	0.231261	0.267801	0.399543	0.444587	0	0.294604	0.325928	0.207976	0.192959	0.219703	0.31326	0.290124	0.267039	0.278571	0.315815	0.253826	0	0.303	0.230999	0.162032	0.202404	0.270708	0.465285	0.306611	0.205178	0.487452
PURB	0.143832	0.102431	0.214522	0.1709	0.160912	0.22019	0.28592	0.178168	0.221035	0.208037	0.256385	0.144425	0.20843	0.125447	0.0658833	0.121777	0.192849	0.0943559	0.341402	0.173508	0.18662	0.269061	0.101869	0.212877	0.166098	0.16197	0.120147	0.2043	0.245823	0.14588	0.103609	0.197597	0.161075	0.223286	0.0709063	0.16666	0.162297	0.142932	0	0.125495	0.116838	0.155507	0.135757	0.125096	0.219518	0.231615	0.145439	0.414756
MYO1G	0	0	0	0	0	0	0.00561804	0	0.00147802	0	0	0	0.00137554	0	0	0	0	0.00218569	0	0	0	0	0	0.00734857	0	0	0	0	0.00307511	0	0	0	0.00140953	0	0	0	0	0.00254538	0	0	0	0	0.00404857	0	0	0	0.0119954	0.00685917
CCM2	0.177477	0.298684	0.265353	0.204599	0.223422	0.203906	0.193818	0.227125	0.28823	0.191788	0.232754	0.211483	0.224989	0.371015	0.234458	0.253565	0.0961213	0.299267	0.271669	0.258956	0.221063	0.334503	0.118611	0.327676	0.217744	0.204152	0.380687	0.126595	0.227713	0.175169	0.107088	0.276421	0.204353	0.238946	0.180671	0.241454	0.20786	0.2072	0	0.21981	0.257912	0.134014	0.221564	0.162617	0.183994	0.348382	0.235448	0.278856
NACAD	0.0287125	0.0376305	0.0519512	0.0471111	0.0319961	0.062205	0.0265876	0.0572426	0.0443317	0.0224055	0.0375567	0.017337	0.047475	0.0298951	0.0311661	0.0579544	0	0.0445701	0.0551688	0.0453561	0.0420783	0.0467532	0.0231413	0.0299555	0.0710835	0.0372798	0	0.0327647	0.0396417	0.032961	0.0421993	0.0496594	0.047223	0.0535576	0.00923851	0.0438372	0.058055	0.030324	0	0.0384221	0.0291775	0	0.0208982	0.038614	0.0403585	0.039567	0.0238553	0.0491496
TBRG4	0.0479844	0.0262982	0.0512145	0.0544029	0.0593545	0.0699787	0.13041	0.077868	0.0982625	0.0371161	0.0551077	0.0581509	0.0706057	0.15075	0.060043	0.0317413	0.121139	0.0319836	0.0791826	0.035772	0.0633975	0.0436553	0.0309803	0.0865086	0.066668	0.0563847	0	0.0389377	0.0655457	0.0735829	0.0647602	0.112973	0.0598096	0.0653685	0.0150742	0.0559415	0.052812	0.066752	0	0.0376725	0.0589658	0.0174446	0.0524219	0.0882866	0.102711	0.0613689	0.0613185	0.0772426
RAMP3	0.00369115	0.003485	0.0047244	0	0	0.00457379	0.00737132	0.00181507	0.00849987	0	0.00269779	0.00198757	0	0.00668421	0.00485432	0.00398163	0	0	0.00201203	0	0	0	0	0.00649853	0.00183767	0	0	0.00437611	0	0	0	0	0.00700509	0	0	0.00315648	0.00162779	0	0	0.00493667	0.00190423	0	0	0	0	0	0.00376272	0
ADCY1	0.587385	0.553689	0.694845	0.615696	0.628053	0.687835	0.775898	0.769507	1.02712	0.79575	0.649985	0.732122	0.750084	0.828565	0.823173	0.683928	0.304553	0.846778	0.84994	0.756059	0.78813	0.917557	0.541486	0.867859	0.821662	0.680108	0.523433	0.551181	0.791611	0.486586	0.568234	0.989946	0.814635	0.812837	0.511064	0.770238	0.624361	0.744132	0	0.661715	0.800862	0.553912	0.71786	0.568539	0.841571	0.781831	0.976715	0.757765
IGFBP1	0	0	0	0	0	0	0	0	0	0	0	0.000966198	0	0	0	0	0	0.00437362	0.00359943	0	0	0	0	0	0	0	0	0	0	0	0	0	0.00121033	0	0	0	0	0.0031392	0	0	0	0	0	0	0	0.0102256	0	0
IGFBP3	0.162166	0.0725313	0.102947	0.0604139	0.0363545	0.151204	0.171137	0.123628	0.0997636	0.0885227	0.229425	0.134418	0.179721	0.125053	0.0861208	0.072938	0	0.0502512	0.146922	0.0666333	0.11369	0.129508	0.0576727	0.0369482	0.13144	0.11409	0.200954	0.0911829	0.0641171	0.0539565	0.0423254	0.0900078	0.131707	0.070272	0.0306751	0.071184	0.123369	0.117344	0	0.104051	0.0595276	0.0936358	0.0679991	0.0986531	0.156842	0.111271	0.0917604	0.0986548
TNS3	0.00720069	0.00491227	0.0211897	0.0207938	0.0252293	0.0240789	0.00791002	0.00421997	0.0155729	0.0128462	0.00928478	0.0127211	0.0119719	0.0382966	0.0197036	0.00522409	0	0.0225349	0.00926045	0.00496518	0.0114006	0.0364966	0.0100366	0.0128629	0.00638547	0.0200273	0	0.0233809	0.0325515	0.0183201	0.0138027	0.0370909	0.014378	0.037522	0.0176706	0.00879015	0.0125615	0.00692676	0	0.0234088	0.00619018	0.0130429	0.0247415	0.00593041	0.0146946	0	0.0187545	0.0181536
HUS1	0.36438	0.36923	0.348625	0.255348	0.294754	0.33194	0.3028	0.451766	0.327458	0.284131	0.374348	0.400229	0.326184	0.370652	0.296611	0.28435	0	0.291858	0.343591	0.361987	0.334409	0.434379	0.27329	0.488344	0.361784	0.314579	0.200954	0.267833	0.247917	0.228253	0.268001	0.414479	0.320142	0.316845	0.200969	0.394808	0.326257	0.37588	0	0.411563	0.35425	0.328463	0.436424	0.312641	0.283084	0.305794	0.306479	0.631757
SUN3	0.0589359	0.0282165	0.0293314	0.0250117	0.0301327	0.0152246	0.00533317	0.039563	0.0402029	0.0184162	0.0355876	0.0169737	0.0403485	0.0760033	0.0595667	0.0283272	0	0.0494892	0.0355404	0.0422175	0.0228356	0.0671211	0.030564	0.0441152	0.0492828	0.0242464	0	0	0.022395	0.0234316	0.0208258	0.0376245	0.021561	0.015757	0.0322301	0.0400871	0.013701	0.00988457	0	0.0370338	0.044112	0.0228571	0.0861408	0.0103213	0.00334219	0.0490776	0.0350445	0
C7orf57	0	0.00494222	0.00480291	0.00747296	0.00102222	0	0.00224502	0.00360866	0.00495419	0.0037554	0.00108871	0.00228877	0	0.0134113	0.00396851	0.0334086	0	0.019272	0.0132452	0	0.0032827	0.0215394	0.00594459	0.00385149	0.00158254	0	0	0	0.00750995	0.00239228	0	0.00407668	0.0011562	0.00386189	0	0.00274041	0.00288116	0	0	0	0.00289083	0	0.0111481	0	0	0.00457311	0.0189035	0.0110519
UPP1	0.205085	0.17925	0.177902	0.199538	0.174157	0.18578	0.214715	0.283927	0.221963	0.231236	0.144761	0.208839	0.174174	0.292517	0.231545	0.155768	0	0.234602	0.183762	0.223585	0.178969	0.236396	0.0709272	0.296809	0.15767	0.200934	0.330872	0.161142	0.16138	0.200366	0.176211	0.271645	0.236769	0.219769	0.123684	0.237857	0.206255	0.189593	0	0.133432	0.260943	0.196782	0.281643	0.182081	0.161102	0.215838	0.230797	0.12538
ABCA13	0.00663535	0.00834252	0.00456719	0.0127507	0.0132792	0.010575	0.0118383	0.00775056	0.000895485	0.00230828	0.00346286	0.00600947	0.00348452	0.0162791	0.00468233	0.014391	0	0.00527224	0	0.00502357	0.00150458	0.0100392	0	0	0.00156799	0	0	0.00236632	0.0143286	0.00923498	0	0.00387524	0.00510019	0	0	0.0010567	0.00359927	0	0	0	0.00857522	0.0115368	0.0053536	0	0.0132633	0.00362712	0.00338544	0.0103217
VWC2	1.44789	1.56937	1.62311	1.36533	1.44194	1.43572	1.27611	1.536	1.59979	1.64967	1.61714	1.70198	1.60368	1.38417	1.52065	1.47337	1.39097	1.29218	1.47738	1.64524	1.68982	1.40466	1.53492	1.71175	1.56814	1.6917	1.17315	1.12932	1.31888	1.25115	1.29577	1.39043	1.49245	1.3673	1.46126	1.56171	1.42233	1.39493	0	1.47037	1.73629	1.48941	1.30011	1.39534	1.33644	1.4452	1.67061	1.44488
ZPBP	0.0725957	0.0644921	0.118237	0.204325	0.161321	0.0779602	0.0746304	0.0837637	0.224126	0.0698264	0.0588747	0.0479811	0.0346264	0.21143	0.0471374	0.206412	0	0.111543	0.13295	0.0632424	0.147784	0.177165	0.0253638	0.263031	0.0749767	0.0370824	0	0.0463366	0.262847	0.120489	0	0.133434	0.0470187	0.170924	0.013722	0.0797502	0.0667803	0.0228226	0	0.0488101	0.14298	0.0317021	0.204309	0.0252594	0.0540659	0.105513	0.108812	0.0398894
SPATA48	0.0311933	0.0727003	0.0561678	0.0231065	0.0278587	0.02801	0.0169308	0.0459988	0.0206582	0.0303993	0.0262184	0.0769585	0.0246341	0.02034	0.0373849	0.0565579	0.135157	0.0610692	0.0394498	0.0317989	0.0489665	0.0704408	0.0396619	0.0575622	0.0368315	0.0507796	0	0.0186806	0.059464	0.0224454	0.0195538	0.0530476	0.0286484	0.0335611	0.0636636	0.018416	0.0207996	0.0309828	0	0.0126984	0.0182676	0.0516825	0.0512014	0.0242912	0.0190333	0.00615454	0.0350672	0.0649394
IKZF1	0	0.00672964	0.00711427	0.00760614	0	0.00424923	0.00826315	0.00539862	0.00497736	0	0	0.00665962	0	0	0.00302521	0	0	0	0.00285196	0	0	0	0.00699753	0	0	0	0.330872	0.00735002	0.00462774	0.00583895	0.00557051	0.00847822	0.00298658	0.00420328	0	0.00486057	0.007295	0.00350814	0	0.00645592	0	0	0.00670533	0	0.00173985	0.010332	0	0.00329847
FIGNL1	0.0350795	0.036857	0.0727275	0.0667614	0.0768371	0.050655	0.0323313	0.0848799	0.0746506	0.0478292	0.028994	0.0323051	0.0555047	0.142853	0.0314001	0.0613986	0	0.0443215	0.077524	0.0531467	0.0432085	0.034233	0.0474137	0.103029	0.0329587	0.0670296	0	0.0249943	0.033439	0.0356111	0	0.0890624	0.0413794	0.027352	0.0432028	0.0523421	0.089972	0.0274161	0	0.0700125	0.0611249	0.0681302	0.106603	0.035466	0.0321644	0.0477727	0.0845691	0.0376923
DDC	0.0023967	0.0032483	0.00104891	0.00430984	0.00322953	0	0.00257679	0	0	0	0	0	0	0	0	0	0	0	0	0	0	0	0	0	0.00141369	0	0	0.00968381	0.00282415	0	0	0	0.00178497	0	0	0	0	0	0	0	0	0	0	0.00874234	0	0	0	0
GRB10	0.34296	0.397241	0.484194	0.400303	0.415491	0.338132	0.494136	0.532844	0.574197	0.543656	0.353893	0.512145	0.428609	0.473542	0.523196	0.556163	0	0.498637	0.429215	0.488017	0.553292	0.618472	0.383834	0.720662	0.458152	0.241948	0.451019	0.366271	0.335018	0.37652	0.330869	0.650175	0.533767	0.532424	0.295215	0.555028	0.450451	0.532869	0	0.409553	0.589669	0.372789	0.493306	0.361507	0.455334	0.845089	0.66216	0.49456
COBL	1.59052	1.57311	1.61897	1.50389	1.52177	1.38162	1.627	1.62677	1.57263	1.74	1.71296	1.72066	1.55845	1.68518	1.64847	1.51519	0.794261	1.67302	1.66113	1.58876	1.48265	1.88453	1.72977	1.59558	1.53255	1.54473	1.5698	1.50706	1.61315	1.67546	1.59362	1.64303	1.85192	1.74593	1.78908	1.64021	1.82186	1.64145	0	1.54517	1.65273	1.76423	1.60325	1.70161	1.72875	1.86498	1.76034	1.54221
VSTM2A	1.29307	0.905831	1.10159	0.837065	0.870247	1.07313	1.2272	1.03597	1.09775	0.906947	1.10511	1.0094	0.973262	0.958792	0.877137	0.952286	0.481332	0.858752	1.09645	0.914621	1.11884	1.09102	0.692152	1.06567	0.984456	1.05067	0.578889	0.854018	0.890183	0.866112	0.761078	0.987101	0.848909	0.928054	0.797816	0.88637	0.947633	1.03248	0	0.904307	0.831057	0.796429	0.970052	0.653821	1.10727	0.91966	0.769888	1.04679
SEC61G	0.0879118	0.0351651	0.07458	0.205103	0.165881	0.159312	0.143395	0.108367	0.133225	0.0523659	0.0454969	0.0323772	0.0730498	0.118922	0.0594187	0.0879071	0	0.0489332	0.181167	0.0600357	0.139702	0.104477	0.0194027	0.0817095	0.127682	0.0495201	0.200954	0.0812956	0.180106	0.118952	0.0375821	0.113242	0.0714923	0.0816144	0.0333055	0.0472555	0.109878	0.0656985	0	0.0416758	0.0544466	0.0338269	0.0727683	0.0465506	0.136641	0.0830761	0.0350494	0.0536331
EGFR	1.42657	1.39138	1.56363	1.50756	1.51179	1.5475	1.43416	1.58873	1.69401	1.75068	1.75285	1.66516	1.60863	1.78177	1.60662	1.63291	1.24933	1.55082	1.55823	1.78891	1.61099	1.68771	1.77166	1.99543	1.40325	1.47272	1.41402	1.31993	1.49976	1.33904	1.48746	1.61989	1.60112	1.84121	1.79066	1.73882	2.08983	1.63669	0	1.62392	1.59442	1.69919	1.44782	1.35034	1.72728	1.39663	1.67662	1.58255
LANCL2	0.327972	0.378831	0.414809	0.34094	0.351742	0.363447	0.452449	0.38944	0.487316	0.458118	0.327166	0.362416	0.400731	0.47216	0.450446	0.458274	0.142863	0.486987	0.448968	0.397107	0.370881	0.508991	0.35615	0.402525	0.370028	0.311478	0.261924	0.278703	0.374811	0.304071	0.220949	0.429216	0.444967	0.471541	0.302551	0.400232	0.382039	0.298567	0	0.301669	0.410587	0.300367	0.319051	0.27368	0.327389	0.35968	0.376532	0.663262
VOPP1	0.463574	0.341779	0.410651	0.547603	0.570086	0.470898	0.562072	0.49527	0.553285	0.656696	0.489962	0.414301	0.464454	0.675113	0.492847	0.61152	0.180984	0.576171	0.63402	0.61865	0.586348	0.709853	0.543999	0.654753	0.354262	0.389374	0.927127	0.348701	0.525566	0.381258	0.285422	0.575747	0.478531	0.64218	0.382586	0.515397	0.652825	0.286902	0	0.584644	0.490363	0.374852	0.44341	0.39759	0.624961	0.663919	0.58435	0.721414
AC092647.5	0.0394957	0.024335	0.0409577	0.0428752	0.0339204	0.0545844	0.0465316	0.0244314	0.0426493	0.0315493	0.0280207	0.0401945	0.0241423	0.015685	0.0131704	0.0409991	0	0.0463104	0.0519464	0.0222758	0.0294379	0.0372852	0.0467252	0.0417921	0.0376178	0.0415213	0	0.0348712	0.0341028	0.0484039	0.00578066	0.0316616	0.0360449	0.0259414	0.0410992	0.0320693	0.032262	0.0175647	0	0.0155459	0.045216	0.0124201	0.0138174	0.032176	0.0479907	0.0482331	0.0562567	0.038693
NIPSNAP2	0.439861	0.44265	0.543228	0.491737	0.456215	0.463118	0.219098	0.505388	0.595323	0.439314	0.463874	0.473594	0.412633	0.579049	0.62306	0.483803	0	0.542306	0.492286	0.547897	0.584399	0.549083	0.422238	0.526607	0.403609	0.445061	0.310902	0.281714	0.492179	0.411426	0.322428	0.536558	0.528081	0.470325	0.340669	0.697635	0.373288	0.375729	0	0.356416	0.513015	0.395953	0.441367	0.311864	0.331715	0.462407	0.479244	0.21836
PSPH	0.0449192	0.0725639	0.122266	0.0986407	0.117046	0.0911595	0.182893	0.120931	0.113284	0.0768069	0.0722143	0.0916528	0.0777966	0.108847	0.109985	0.134699	0.10049	0.12494	0.141555	0.0985145	0.132072	0.108306	0.0554381	0.0974426	0.102688	0.0787213	0	0.0965909	0.120207	0.0886572	0.0733992	0.13106	0.110365	0.146371	0.164773	0.0874928	0.112785	0.132836	0	0.0719514	0.145088	0.0608808	0.0795948	0.0791453	0.0717639	0.0750482	0.119597	0.173139
CCT6A	0.181008	0.18191	0.169817	0.148207	0.148617	0.191682	0.38398	0.209642	0.251646	0.160597	0.159754	0.124789	0.159021	0.246488	0.172666	0.192972	0	0.1771	0.274857	0.160567	0.187637	0.215498	0.120089	0.25318	0.213304	0.23022	0	0.13707	0.194446	0.123727	0.146109	0.209627	0.178424	0.169932	0.096222	0.14791	0.222869	0.138429	0	0.146837	0.145791	0.127718	0.231239	0.140674	0.178236	0.190715	0.110589	0.301192
SUMF2	0.2909	0.255847	0.283642	0.308038	0.249714	0.171729	0.192467	0.363989	0.422706	0.200145	0.25225	0.241143	0.247405	0.549661	0.303984	0.491011	0.116188	0.427787	0.372134	0.287676	0.36725	0.413145	0.199498	0.389213	0.241205	0.21415	0.855977	0.160166	0.356999	0.192565	0.159625	0.501874	0.236217	0.309347	0.182969	0.241238	0.280895	0.243793	0	0.311936	0.288559	0.137858	0.543365	0.126133	0.163609	0.441645	0.380659	0.163856
PHKG1	0.0219373	0.0115866	0.0426247	0.103263	0.0928552	0.0226401	0.0417583	0.0320871	0.0409052	0.0260904	0.0204208	0.0161312	0.0317187	0.0841831	0.0264079	0.0772088	0	0.0681882	0.0968377	0.0462205	0.0596583	0.0762281	0.0244363	0.015827	0.0280631	0	0	0.0238428	0.0898245	0.0403069	0.032339	0.0935543	0.0382349	0.0654121	0.0262074	0.0291731	0.0534587	0.0341055	0	0.0672863	0.0561272	0.0312741	0.0890053	0	0.0267397	0.0427906	0.0555383	0.0591206
CHCHD2	0.13938	0.157355	0.224234	0.298215	0.278233	0.261924	0.524196	0.324585	0.352651	0.136034	0.164987	0.136986	0.265239	0.359794	0.157149	0.324722	0.10049	0.243348	0.569452	0.197915	0.305565	0.311316	0.10583	0.302127	0.269715	0.124622	0	0.186079	0.423438	0.160515	0.225666	0.349767	0.227515	0.321244	0.0710939	0.132777	0.276657	0.235027	0	0.164542	0.16619	0.126858	0.283136	0.214414	0.329505	0.331002	0.132276	0.283265
NUPR2	0	0.00995792	0	0.0045483	0.0119493	0.00518366	0	0	0.00418906	0	0	0	0	0	0	0	0	0.00761188	0.00951815	0	0.00590531	0.00444709	0	0	0.00256081	0	0	0	0.00172389	0	0	0	0.00172474	0.0055155	0	0	0.00165526	0	0	0	0	0	0.00759036	0.005865	0	0.00639943	0	0
ZNF479	0.0172508	0.00225487	0.00129072	0.00213353	0	0.00260616	0	0	0.00293394	0	0	0	0	0	0.00332623	0	0	0.00292514	0	0.0024442	0	0	0	0	0	0	0	0	0	0	0	0.00539993	0	0	0	0	0	0	0	0	0.00274793	0	0	0	0	0	0	0
ZNF716	0	0.00312483	0.00342554	0	0.00772779	0	0	0	0.000653058	0	0	0	0	0	0	0	0	0	0	0	0	0	0	0.00603216	0	0	0	0	0.00238816	0.00610179	0	0	0	0.00710983	0	0.0020378	0	0	0	0	0	0	0	0	0	0	0	0
AC115220.1	0	0	0	0	0.00379057	0	0	0.00190607	0	0	0	0	0	0	0	0	0	0	0	0	0	0	0	0	0	0	0	0	0	0	0	0.0059351	0.00254512	0	0	0	0	0	0	0	0.00286367	0	0	0	0	0	0	0
ZNF727	0.0406881	0.00936634	0.0601019	0.0227161	0.00626981	0.0325501	0.0424683	0.0184006	0.0569484	0.0316728	0.00962114	0.0288863	0.00442105	0	0.00334124	0.0258132	0.0685803	0.0330864	0.0388441	0.0824959	0.015469	0.0402382	0	0.0437728	0.0967871	0.045603	0	0.0362861	0.0254834	0.0328203	0.0148662	0.0298976	0.0265507	0.0509676	0.0226038	0.0224801	0.0169271	0.00855167	0	0.00810898	0.0205007	0.0262566	0.034119	0.0549303	0.0516418	0	0.0130634	0.0435171
ZNF735	0	0	0	0.00225706	0	0	0.00268253	0	0.000547987	0	0	0.00220899	0	0.00635443	0	0	0	0	0	0	0	0.00565337	0	0	0	0	0	0	0.00298372	0	0	0.00461845	0	0	0	0	0	0	0	0	0	0.013071	0	0	0	0	0	0
ZNF679	0	0.00206374	0.00340163	0.0085024	0	0.00255455	0	0.00216888	0	0	0	0.00223713	0	0	0	0.00251829	0	0.00323076	0	0	0	0.00344426	0.00293303	0.00562469	0.00521194	0	0	0	0	0	0.00955664	0	0.00274076	0	0	0.00107957	0.00280618	0	0	0.00359957	0.00286367	0	0	0	0	0	0.00376272	0
ZNF736	0.389944	0.322372	0.442393	0.294873	0.354949	0.419723	0.29707	0.411505	0.31775	0.476211	0.41421	0.390166	0.435759	0.420683	0.291585	0.269671	0.198656	0.382357	0.349549	0.398601	0.400804	0.577411	0.153493	0.445645	0.452758	0.465161	0.120147	0.425687	0.491936	0.363105	0.278427	0.464983	0.401072	0.363294	0.419368	0.372638	0.317728	0.293628	0	0.401258	0.313364	0.331245	0.474515	0.302278	0.479852	0.298482	0.289776	0.555242
ZNF680	0.273983	0.218141	0.287956	0.212914	0.241352	0.280924	0.32505	0.253857	0.285215	0.239373	0.219531	0.235545	0.161451	0.297552	0.190716	0.275318	0.244949	0.290751	0.213203	0.186272	0.221801	0.465571	0.195489	0.375108	0.22169	0.160072	0	0.301103	0.384436	0.243014	0.169942	0.472617	0.30764	0.275267	0.234212	0.243142	0.309436	0.191379	0	0.255756	0.220658	0.312256	0.29441	0.225662	0.240925	0.189619	0.229407	0.438536
ZNF107	0.138053	0.088013	0.115108	0.0704668	0.126067	0.0833382	0.0731369	0.165944	0.135229	0.115129	0.130141	0.117117	0.0781167	0.194119	0.0790437	0.131428	0	0.134031	0.151482	0.0779514	0.107853	0.169886	0.041395	0.172344	0.100143	0.112336	0	0.117894	0.156239	0.112898	0.107101	0.242548	0.123832	0.164098	0.0826774	0.0813876	0.101205	0.0893383	0	0.148307	0.134501	0.0879703	0.144597	0.0746956	0.0945629	0.123719	0.117814	0.107169
ZNF138	0.277425	0.287034	0.369075	0.257719	0.300342	0.34234	0.370339	0.341969	0.411422	0.358724	0.299479	0.35201	0.267652	0.460381	0.222691	0.368978	0	0.319767	0.305616	0.284436	0.359931	0.487027	0.227809	0.501406	0.225955	0.164964	0.120147	0.229622	0.307408	0.283944	0.207178	0.508316	0.296815	0.452052	0.19417	0.308076	0.350729	0.340508	0	0.270134	0.352828	0.227094	0.245701	0.174298	0.29593	0.386011	0.271133	0.434005
ZNF273	0.50448	0.493628	0.447435	0.422604	0.443412	0.505783	0.592	0.474372	0.473544	0.584282	0.461105	0.47685	0.541522	0.545817	0.447743	0.59149	0.235047	0.5767	0.444269	0.500412	0.531414	0.500806	0.434837	0.607352	0.34282	0.430971	0.120147	0.563186	0.508385	0.419433	0.48034	0.67011	0.516418	0.51325	0.415115	0.498864	0.629863	0.569576	0	0.438217	0.399152	0.524869	0.634206	0.461291	0.511102	0.44077	0.479637	0.747926
ZNF117	0.116266	0.113906	0.110984	0.121461	0.117463	0.161038	0.286292	0.192111	0.116209	0.213203	0.14052	0.139519	0.129029	0.0580418	0.0772669	0.145753	0.109646	0.0788215	0.172264	0.0765995	0.105728	0.148798	0.14908	0.115957	0.121195	0.11306	0	0.0836063	0.170017	0.0637707	0.143163	0.0942511	0.116883	0.152953	0.125543	0.121898	0.128952	0.211638	0	0.167841	0.12243	0.0563619	0.078649	0.216887	0.1951	0.110316	0.0916503	0.264076
ERV3-1	0	0	0	0	0.0030977	0.00352502	0	0	0	0	0	0	0.00210641	0	0	0	0	0	0	0	0.00449018	0.00129839	0	0	0	0	0	0	0.00178985	0	0	0.00447434	0	0	0	0	0	0	0	0	0	0	0	0	0	0	0	0
ZNF92	0.0730769	0.0561268	0.109058	0.0946591	0.0816777	0.138657	0.170133	0.104887	0.130587	0.108332	0.121175	0.082915	0.1208	0.121736	0.0840573	0.0577971	0	0.0671261	0.12191	0.089693	0.123505	0.187182	0.0776083	0.103024	0.114706	0.0877904	0	0.0848472	0.137009	0.0895216	0.0266887	0.178937	0.0910952	0.123553	0.084152	0.0748422	0.118421	0.073382	0	0.125269	0.0962767	0.105232	0.0992326	0.0623956	0.115366	0.142325	0.100407	0.174661
VKORC1L1	0.401324	0.411604	0.471174	0.389957	0.393046	0.391496	0.31599	0.4822	0.457846	0.499125	0.440096	0.415724	0.412446	0.558415	0.493671	0.47815	0.226617	0.416909	0.476442	0.462995	0.459793	0.56715	0.356939	0.493605	0.406926	0.328721	0.261924	0.338638	0.326033	0.357657	0.271297	0.485194	0.406969	0.496286	0.248989	0.445042	0.405467	0.349934	0	0.379003	0.438475	0.228343	0.33988	0.269816	0.364762	0.605343	0.561735	0.411939
GUSB	0.109782	0.107982	0.144191	0.15828	0.13453	0.0732394	0.0980274	0.151807	0.190273	0.0886223	0.079854	0.0739776	0.110544	0.345145	0.194439	0.219152	0.154615	0.17609	0.128861	0.122216	0.163057	0.154241	0.0763382	0.173473	0.0893461	0.112102	0	0.0628616	0.0534001	0.0619266	0.0914436	0.181886	0.133744	0.130058	0.044192	0.12124	0.154076	0.0905707	0	0.13135	0.189879	0.150687	0.13611	0.063598	0.102846	0.120852	0.208534	0.117793
ASL	0.0340238	0.0657369	0.0618303	0.0264627	0.0196018	0.0241817	0.0209151	0.0280075	0.0570503	0.0231384	0.0257524	0.0131766	0.0355168	0.13451	0.0865609	0.0849634	0	0.0841651	0.0363831	0.0364088	0.0577917	0.0520153	0.066819	0.0672491	0.0124174	0.0264842	0	0.00797802	0.0440103	0.0136043	0.0129627	0.0868413	0.0390394	0.0487566	0.0278614	0.0598185	0.0409205	0.0395739	0	0.0666009	0.0695881	0.02228	0.0522088	0.00627325	0.0154811	0.110235	0.0443937	0.0200249
AC068533.4	0.0705736	0.112671	0.128178	0.0887361	0.085396	0.0641097	0.0382607	0.0987798	0.120877	0.0880363	0.0560632	0.0891106	0.114186	0.11083	0.279973	0.134827	0	0.145164	0.0523641	0.128692	0.0849012	0.110581	0.134206	0.130408	0.0707908	0.0619092	0	0.0621894	0.06642	0.0925765	0.0916763	0.128863	0.142357	0.0799418	0.115029	0.105376	0.0877023	0.0659199	0	0.106078	0.13737	0.0424277	0.0944963	0.0629257	0.0426688	0.101318	0.158993	0.0343326
CRCP	0.0549073	0.0218635	0.0522925	0.0415936	0.0565641	0.0486919	0.102329	0.0673093	0.0877463	0.0459827	0.0692353	0.048146	0.0611747	0.114312	0.0808766	0.110985	0	0.0756653	0.131935	0.0254715	0.0582362	0.106981	0.0119533	0.092402	0.0509639	0.0711606	0	0.0445152	0.0704761	0.0200105	0.0564005	0.098789	0.0506844	0.037426	0.00617143	0.0716286	0.0919928	0.0667685	0	0.0559982	0.058914	0.0399824	0.0902922	0.0210366	0.0544747	0.116786	0.113361	0.161075
TPST1	1.05539	0.959382	1.12981	0.919743	0.864431	0.821618	0.917048	0.975543	0.939102	0.854473	0.909344	0.918837	0.901198	1.1895	1.18461	1.02975	0.525819	1.07172	0.917177	0.963863	0.926904	1.19569	0.913367	1.06869	0.928782	0.906248	0.523433	0.828016	1.01023	0.900919	0.991682	1.09572	1.18646	1.07667	1.13366	1.07239	1.01372	1.11447	0	1.16787	1.00463	1.14781	1.18939	0.807652	1.01785	1.30823	1.20339	1.17925
AC027644.4	0.262793	0.371785	0.468947	0.280312	0.295115	0.220261	0.18928	0.412932	0.407651	0.426783	0.31414	0.470859	0.407337	0.557071	0.54832	0.376678	0	0.380049	0.277865	0.34755	0.423233	0.472779	0.464446	0.472592	0.221965	0.303135	0.200954	0.269648	0.226529	0.215482	0.320665	0.362971	0.392905	0.32999	0.274483	0.40739	0.308269	0.308014	0	0.365312	0.447424	0.352452	0.382535	0.222598	0.271869	0.506707	0.550791	0.371015
RABGEF1	0.0270366	0.0441944	0.0563338	0.0585632	0.0993876	0.0840553	0.0600176	0.078021	0.0786884	0.0292081	0.0284574	0.0349112	0.0428675	0.0331566	0.0450578	0.0401723	0	0.0401933	0.0625486	0.0342122	0.0511953	0.0882912	0.0208472	0.0702053	0.0323	0.0363892	0	0.0871801	0.0706898	0.0376891	0.0317356	0.0889441	0.0473451	0.045598	0.0196538	0.0200376	0.026276	0.0475287	0	0.0503426	0.0297882	0.0286447	0.0779309	0.0543435	0.0367817	0.0111539	0.0377621	0.0418381
TMEM248	0.121859	0.211269	0.274143	0.207575	0.219761	0.285658	0.315223	0.296962	0.329605	0.223592	0.201313	0.221539	0.246134	0.206735	0.238708	0.221155	0	0.275409	0.299465	0.216975	0.319691	0.306962	0.116549	0.349795	0.229777	0.255808	0	0.159745	0.319818	0.206819	0.167772	0.39756	0.280455	0.336508	0.0890476	0.228258	0.255779	0.192739	0	0.196294	0.228178	0.196629	0.253467	0.215662	0.225944	0.218346	0.272339	0.349289
SBDS	0.132528	0.093798	0.13305	0.138594	0.0947566	0.124537	0.306396	0.144081	0.179305	0.102054	0.14903	0.126901	0.149022	0.161098	0.102684	0.133932	0	0.112211	0.293825	0.0818023	0.141406	0.202084	0.105113	0.15688	0.25655	0.171455	0	0.126694	0.140134	0.0794236	0.1767	0.142936	0.166847	0.109651	0.0860806	0.0984648	0.139077	0.171124	0	0.0895313	0.103386	0.0599373	0.113266	0.122755	0.172146	0.230718	0.0482349	0.163125
TYW1	0.325323	0.436573	0.499605	0.466332	0.460835	0.388277	0.299043	0.499317	0.519709	0.349425	0.382385	0.446395	0.389706	0.534097	0.534017	0.488154	0.124268	0.626692	0.462506	0.427633	0.533497	0.607184	0.348139	0.557121	0.362114	0.262479	0.120147	0.359187	0.531821	0.306752	0.282596	0.633244	0.471565	0.509405	0.24472	0.523092	0.419299	0.378718	0	0.432222	0.486384	0.416092	0.592305	0.245609	0.303745	0.375714	0.577019	0.564885
AUTS2	2.57824	2.71377	2.73962	2.67384	2.66317	2.54869	2.71271	2.67049	2.65729	2.87232	2.52394	2.52362	2.37321	2.7046	2.5884	2.65611	2.04163	2.716	2.59722	2.75337	2.71808	2.62111	2.58128	2.6016	2.59104	2.47491	2.92494	2.71216	2.78635	2.94101	2.59234	2.63124	2.69013	2.81783	2.5565	2.7465	2.81315	2.6393	0	2.70069	2.56899	2.5618	2.63324	2.68	2.7699	2.90802	2.82256	2.5708
GALNT17	1.40189	1.47675	1.71424	1.64243	1.6594	1.62406	1.64922	1.62291	1.70203	1.77956	1.6825	1.59254	1.62167	1.7431	2.03269	1.68085	1.07012	1.90187	1.56692	1.86115	1.7795	1.70058	1.62735	1.86726	1.48638	1.53553	1.4456	1.50812	1.58076	1.4635	1.48752	1.72596	1.81202	1.65544	1.55449	1.97622	1.83392	1.55604	0	1.61285	1.88405	1.63223	1.54126	1.45711	1.79665	1.71965	1.93373	1.82375
CALN1	0.367268	0.419326	0.393432	0.463027	0.451417	0.445949	0.290977	0.401825	0.47335	0.511512	0.335713	0.413036	0.348178	0.554159	0.44833	0.534218	0	0.621752	0.451012	0.430168	0.458537	0.380118	0.429674	0.507065	0.565205	0.580256	0	0.322435	0.545727	0.544278	0.349299	0.618311	0.463831	0.55667	0.44913	0.481399	0.496472	0.374258	0	0.672997	0.386971	0.415475	0.357706	0.248775	0.437272	0.580465	0.614707	0.770613
TYW1B	0.162628	0.211948	0.282356	0.343979	0.288371	0.181761	0.256258	0.252036	0.270584	0.224867	0.162484	0.239377	0.187834	0.354669	0.229676	0.249275	0.302494	0.236401	0.195373	0.244648	0.226714	0.294846	0.149673	0.360005	0.170544	0.163081	0.120147	0.216557	0.245939	0.272514	0.143331	0.179342	0.323241	0.447507	0.213604	0.224793	0.266827	0.257661	0	0.164211	0.282564	0.117875	0.220829	0.153576	0.218463	0.246514	0.339469	0.270822
POM121	0.430483	0.494936	0.501202	0.527538	0.535525	0.446371	0.464569	0.620735	0.600805	0.570108	0.401688	0.451018	0.466597	0.508688	0.541816	0.497209	0.433317	0.528062	0.503198	0.598499	0.56581	0.618731	0.390413	0.59116	0.34608	0.364864	0.330872	0.450208	0.40911	0.469926	0.34142	0.55842	0.565862	0.564541	0.378246	0.601229	0.550407	0.431479	0	0.574517	0.562669	0.25695	0.512385	0.353772	0.477436	0.563437	0.671154	0.586736
TRIM74	0	0.00954859	0	0	0.00216166	0.00294911	0	0.00510533	0.00338171	0.00380253	0	0	0	0	0	0.00385405	0	0.00245676	0	0	0.00235348	0.00343421	0	0.0225603	0.00156799	0.00330591	0	0.0118298	0	0	0	0	0.00145064	0	0	0.00117912	0	0	0	0	0.00281017	0	0	0	0	0	0	0.00833528
NSUN5	0.0688868	0.106935	0.0922229	0.100777	0.157011	0.108741	0.16708	0.169097	0.139397	0.0472675	0.0416902	0.0510046	0.116999	0.202167	0.158831	0.107384	0.0961213	0.136603	0.109507	0.152747	0.119163	0.125172	0.0515989	0.161292	0.113669	0.08612	0.120147	0.109228	0.118133	0.0661952	0.0502114	0.20529	0.111937	0.0914169	0.0357635	0.122196	0.107286	0.0663567	0	0.104434	0.102371	0.0433692	0.11996	0.112071	0.108852	0.0932781	0.121541	0.0871041
TRIM50	0	0.00665086	0.00244062	0.00213353	0.00743319	0	0	0	0.00112997	0.00290002	0.00250303	0	0.00291571	0	0	0	0	0.00376753	0	0	0	0.00214686	0	0.005002	0	0.00140327	0	0	0.00284564	0.00307422	0	0	0	0.00491705	0	0	0.00191342	0	0	0	0	0	0.0061412	0	0	0	0	0
FKBP6	0.0021632	0.00558	0.00235681	0.0146435	0.0076507	0	0.00644903	0.00533776	0.00445337	0	0.00378099	0.00271261	0	0.00690121	0.0056966	0.00768611	0	0.0029663	0	0	0	0.00259337	0	0.00768141	0.00714602	0	0	0.0136873	0.0115397	0	0	0.00435721	0.00353034	0	0	0.00700018	0.00330057	0	0	0.0101999	0	0	0.00782387	0	0	0.0158073	0.00854843	0.00959016
FZD9	0.00715728	0.0152064	0.00521921	0.00211877	0	0.0142695	0.007538	0.0033637	0.0101974	0.0126113	0.00589207	0.00391262	0.00485034	0.0144644	0.0103968	0	0	0.00277452	0.00946766	0.0101365	0.00789625	0.0066057	0.0122248	0.00768141	0.00202185	0.0057632	0	0	0.00388148	0.0117651	0	0.0121223	0.00293004	0	0.0085583	0.00239451	0.00189821	0	0	0	0	0	0.0157932	0.0092125	0.00419004	0.00672587	0.00484541	0
BAZ1B	0.421643	0.502611	0.424982	0.355314	0.346605	0.335985	0.511635	0.448325	0.405846	0.393759	0.416257	0.395302	0.520097	0.350841	0.518624	0.394857	0.102535	0.426863	0.443095	0.439586	0.414129	0.481945	0.359339	0.422274	0.372113	0.394997	0.120147	0.328956	0.370961	0.382605	0.405841	0.507562	0.542094	0.458541	0.436504	0.572948	0.512699	0.471627	0	0.391398	0.407615	0.424849	0.392429	0.376924	0.399636	0.346573	0.499829	0.688227
BCL7B	0.061105	0.0674128	0.0809675	0.084301	0.0830414	0.105714	0.198953	0.101752	0.131062	0.0931668	0.085354	0.0946861	0.125345	0.0862404	0.0766532	0.0795251	0	0.0609277	0.14937	0.115679	0.0909297	0.0807563	0.0525621	0.129831	0.0956373	0.0639808	0	0.057371	0.0996628	0.0665225	0.0503213	0.0961349	0.109395	0.0893969	0.0310989	0.0879847	0.11791	0.0879187	0	0.0630943	0.0550607	0.0391632	0.065102	0.111235	0.156774	0.117044	0.0740119	0.116264
TBL2	0.0386587	0.0434464	0.048368	0.0406731	0.0332076	0.0234235	0.0572122	0.0225156	0.0609248	0.0381312	0.0213818	0.0303053	0.0329459	0.0930532	0.098222	0.0748017	0	0.0483992	0.0683158	0.0455978	0.026716	0.0567469	0.0138407	0.0735318	0.014464	0.0391596	0	0.0566464	0.0196768	0.0202322	0.0222067	0.0591569	0.0418985	0.0728382	0.0184611	0.0459136	0.0382482	0.0487826	0	0.0235966	0.0476641	0.00606758	0.0352367	0.00780022	0.0503628	0.0311924	0.0456039	0.039868
MLXIPL	0.134045	0.0999662	0.155176	0.0722642	0.0591743	0.102424	0.135896	0.209728	0.12952	0.141485	0.0392101	0.131994	0.115985	0.109108	0.326097	0.163882	0.10049	0.166293	0.127923	0.162336	0.264207	0.17525	0.119828	0.145685	0.190576	0.0992776	0.322478	0.17456	0.0910368	0.0917458	0.302915	0.173694	0.199566	0.132801	0.148587	0.136957	0.148637	0.282649	0	0.141514	0.0879542	0.148448	0.167588	0.0664023	0.157862	0.19326	0.131543	0.13573
VPS37D	0.0285977	0.0251565	0.038903	0.022681	0.0390437	0.0282445	0.0839876	0.0265092	0.0602404	0.0338431	0.0109722	0.0249469	0.03437	0.0918666	0.0311483	0.0139798	0	0.0351128	0.0660714	0.0431536	0.0614674	0.0563726	0.0198509	0.0642107	0.0253552	0.0352855	0	0.0283384	0.0395438	0.00686593	0.00542773	0.0386927	0.0250053	0.0368465	0.00806329	0.0229435	0.0481806	0.0279282	0	0.0304732	0.0314515	0.0201422	0.0371521	0.0387809	0.0457869	0.0199363	0.0398736	0.0600623
DNAJC30	0.0644843	0.0445819	0.0753322	0.0614531	0.0635402	0.0478669	0.0916654	0.101121	0.100727	0.0347275	0.0454269	0.0362173	0.0397602	0.140037	0.0800053	0.0895523	0	0.0637203	0.111289	0.0559942	0.0788607	0.0976987	0.0122322	0.157797	0.0687743	0.0616947	0	0.0290463	0.0653688	0.0421637	0.0352747	0.0693109	0.0410141	0.0683137	0.0180561	0.0857041	0.0414405	0.0531798	0	0.057871	0.0676867	0.0075547	0.0745212	0.0478445	0.0602028	0.0695497	0.0562873	0.099285
BUD23	0.0687136	0.0890244	0.145203	0.101838	0.169868	0.119759	0.214156	0.15515	0.205312	0.104511	0.106272	0.110794	0.089346	0.251464	0.127194	0.1846	0.204346	0.134566	0.146168	0.155041	0.158758	0.180423	0.144295	0.217832	0.153311	0.101929	0	0.0878941	0.108021	0.0871955	0.231569	0.242013	0.151547	0.25209	0.0572611	0.125638	0.161921	0.169118	0	0.108643	0.191799	0.0619535	0.218796	0.168628	0.109204	0.156932	0.20383	0.348538
STX1A	0.0697771	0.0939584	0.101222	0.126087	0.122446	0.151899	0.210197	0.160671	0.1928	0.0894203	0.0743685	0.0504785	0.0916702	0.178837	0.114177	0.193249	0.108225	0.114247	0.103895	0.145939	0.103238	0.107221	0.0952442	0.152281	0.100385	0.116712	0	0.0629053	0.104567	0.0847192	0.218067	0.145636	0.201455	0.0966479	0.0694968	0.110619	0.122905	0.114692	0	0.105081	0.10399	0.0654718	0.137162	0.0921024	0.127315	0.13174	0.138221	0.12718
ABHD11	0.0194974	0.0195961	0.0190945	0.0102145	0.0141365	0.00742823	0.0186435	0.0131898	0.0340552	0.0207133	0.00575269	0.00977697	0.0177565	0.0535506	0.0407912	0.0228968	0	0.0422992	0.0144852	0.0394819	0.0461163	0.0241678	0.00831932	0.0132617	0.0231258	0.0214538	0.322478	0.00488191	0.00519302	0.0124225	0.008663	0.0271687	0.0164468	0.00942516	0.00563793	0.0117361	0.0115497	0.0029172	0	0.0330574	0.0120201	0	0.0223077	0.0275778	0.00991132	0.00965764	0.0206127	0.01763
CLDN3	0	0	0	0	0	0	0	0	0	0	0.00233678	0	0	0	0	0	0	0.00189928	0	0	0	0	0	0	0	0.00703921	0	0	0	0	0	0	0	0	0	0	0	0	0	0	0	0	0	0	0	0	0	0
CLDN4	0.00590159	0.0231717	0.0190324	0.0263912	0.0123278	0.0168209	0.0135683	0.0253592	0.0137782	0.0262747	0.00658616	0.0475913	0.0106288	0.020154	0.0302306	0.0141925	0	0.0486919	0.0237651	0.0167769	0.014916	0.0377308	0.0208635	0.0146228	0.0257392	0.0118283	0.120147	0.014693	0.0187802	0.0145379	0.0256081	0.0505323	0.00735766	0.018451	0.014137	0.0180441	0.0191286	0.0402676	0	0.0149182	0.0128241	0.0107585	0.0281251	0.01704	0.0034779	0.00583933	0.0328244	0.122047
METTL27	0	0.0145314	0.00785137	0.0125443	0.00949464	0	0.00793146	0.0245364	0.0115687	0.00539279	0.00811496	0	0.00179741	0.0170953	0.0170502	0.0347916	0	0.015254	0.0124259	0.00728232	0.00874398	0.0136271	0.0177938	0.0120833	0.00515497	0.00385065	0	0	0.00237935	0	0.00577862	0.013266	0.00813421	0.00718665	0.00505932	0.00833654	0.00341966	0.00318913	0	0.0103937	0.0170639	0	0.00936552	0	0.0038862	0.00618356	0.0235459	0.0173046
TMEM270	0	0	0	0	0	0.00255455	0	0	0	0	0	0	0	0	0	0	0	0	0	0	0.00576807	0.00196604	0	0	0	0.00274194	0	0	0.0026636	0	0	0	0	0	0	0	0	0	0	0	0	0	0	0	0	0	0.00377183	0
ELN	0.0596488	0.049035	0.0875116	0.050183	0.0353941	0.0363561	0.168474	0.118641	0.0690433	0.0491882	0.0206664	0.0695318	0.0358134	0.071979	0.109944	0.0678728	0	0.105156	0.0413115	0.0562652	0.0581588	0.0854382	0.0666955	0.0933624	0.0481916	0.016	0	0.0531838	0.026367	0.0646344	0.0314006	0.0848784	0.117401	0.0418021	0.0640537	0.0279133	0.073189	0.0918468	0	0.0396226	0.0604546	0.0532107	0.0739074	0.0330139	0.0658523	0.0804338	0.0501532	0.0671468
LIMK1	0.112979	0.178444	0.183195	0.127894	0.122618	0.121592	0.108144	0.219447	0.233082	0.226261	0.187379	0.194502	0.246284	0.251155	0.208493	0.186687	0	0.292132	0.202491	0.157653	0.160513	0.22512	0.258417	0.153332	0.240472	0.13417	0.380687	0.0783129	0.127558	0.129332	0.172282	0.226124	0.256109	0.163754	0.092701	0.156774	0.142444	0.275114	0	0.182398	0.190547	0.125138	0.168518	0.102376	0.177251	0.162912	0.279021	0.146738
EIF4H	0.159329	0.122369	0.231657	0.169465	0.163608	0.262539	0.503645	0.294296	0.272111	0.223805	0.340136	0.175309	0.27745	0.238609	0.125349	0.198577	0	0.216496	0.397064	0.140467	0.215787	0.292466	0.131224	0.183314	0.249894	0.148945	0	0.120814	0.217871	0.152582	0.109164	0.299436	0.211463	0.247886	0.130209	0.169464	0.265753	0.254726	0	0.209368	0.160525	0.144912	0.220273	0.130705	0.24041	0.331333	0.13896	0.29318
LAT2	0.0401307	0.0397301	0.0475287	0.0438419	0.0461316	0.0456713	0.0530571	0.0268588	0.0387972	0.030293	0.0245321	0.032193	0.00991802	0.0145099	0.0606097	0.0239234	0	0.0278965	0.0363972	0.0238945	0.0669843	0.0270164	0.0243922	0.0667555	0.00869413	0.00984177	0	0.0227909	0.0559211	0.0356306	0.022821	0.0564027	0.0337427	0.0548219	0.0400862	0.022649	0.0545773	0.0693182	0	0.0166634	0.0431049	0.0543629	0.0391345	0.0316859	0.0190483	0.0831407	0.0468454	0.181322
RFC2	0.0311926	0.0405278	0.0490462	0.0283782	0.0272335	0.0127862	0.0598737	0.0519438	0.0415774	0.0217565	0.0288955	0.0193389	0.0295901	0.0872359	0.0433634	0.0318	0	0.042286	0.0433402	0.0380806	0.0544936	0.0792051	0.0399057	0.0508617	0.0357071	0.0360939	0	0.0292616	0.0279744	0.0522917	0.00937273	0.0718128	0.0598309	0.0458589	0.042521	0.0485578	0.0417473	0.0675211	0	0.0397092	0.0245369	0.016205	0.0740905	0	0.0305176	0.0374822	0.0531655	0.124762
CLIP2	0.628319	0.704502	0.677451	0.500287	0.536629	0.434672	0.620409	0.606906	0.645676	0.531289	0.390526	0.622336	0.614926	0.794508	0.875523	0.579322	0.319668	0.728107	0.560142	0.657786	0.603224	0.704759	0.677745	0.702683	0.536056	0.597136	0.120147	0.438461	0.49829	0.460338	0.567916	0.69635	0.723167	0.6515	0.583977	0.767647	0.789923	0.610763	0	0.562558	0.613018	0.462617	0.58114	0.530985	0.704486	0.765443	0.77854	0.583219
GTF2IRD1	0.566184	0.634225	0.671592	0.496556	0.524841	0.402763	0.480225	0.739548	0.609367	0.573997	0.485992	0.611956	0.59489	0.922775	0.946864	0.726024	0.223195	0.972309	0.55564	0.702497	0.608637	0.733558	0.906088	0.686618	0.480585	0.563001	0.523433	0.429381	0.537722	0.461348	0.625775	0.80185	0.758221	0.612645	0.683582	0.656906	0.725939	0.649574	0	0.509685	0.732717	0.630441	0.699602	0.319286	0.579531	0.845943	1.05975	0.847074
GTF2I	1.52021	1.37015	1.6621	1.45843	1.43869	1.56299	1.89032	1.67797	1.58494	1.49264	1.52613	1.47511	1.48612	1.83062	1.49703	1.53192	0.674449	1.50295	1.62139	1.48725	1.51418	1.68853	1.29513	1.61417	1.53107	1.35634	2.09855	1.40135	1.55341	1.42186	1.70034	1.88663	1.59079	1.69971	1.19449	1.40524	1.85823	1.56459	0	1.54349	1.48555	1.32351	1.68102	1.44524	1.64932	1.55791	1.51096	1.60904
NCF1	0.00422578	0	0.00612414	0	0	0.00347214	0.018852	0.00327652	0.00466557	0.00303563	0	0	0	0	0.00282031	0	0	0.00189928	0	0.00408078	0	0.00304752	0.00900215	0.00726114	0	0	0	0.0042379	0.00700085	0.00297129	0.00834	0	0.0038544	0.0149652	0	0	0.00193779	0.00518241	0	0.00404479	0.00242731	0	0	0.0055877	0	0	0	0.0460918
GTF2IRD2	0.0468245	0.0914357	0.0691732	0.0692454	0.0971344	0.0514634	0.0633125	0.107967	0.094838	0.0786017	0.0732517	0.107081	0.0895689	0.356619	0.149217	0.170178	0	0.133318	0.0744367	0.142423	0.125767	0.148823	0.0590907	0.0683423	0.04558	0.0986418	0.200954	0.0307175	0.0479715	0.052097	0.0627921	0.104802	0.130545	0.100952	0.0139868	0.12736	0.0917313	0.102191	0	0.0455219	0.105594	0.0939398	0.0808307	0.0437568	0.0440101	0.0750125	0.112691	0.117142
CASTOR2	0.304712	0.319896	0.395809	0.238488	0.231507	0.234816	0.328268	0.442297	0.364247	0.333474	0.26159	0.402296	0.268512	0.434561	0.527434	0.395234	0.132512	0.334882	0.261097	0.326363	0.327965	0.492636	0.492146	0.452563	0.185838	0.250732	0.451019	0.199398	0.249624	0.25531	0.536468	0.503435	0.414921	0.437636	0.349508	0.463842	0.614046	0.513093	0	0.276063	0.433223	0.304451	0.370551	0.259254	0.361569	0.438049	0.577046	0.474795
RCC1L	0.164717	0.196661	0.175536	0.152727	0.146701	0.0954866	0.0788633	0.15765	0.196437	0.107322	0.100798	0.121029	0.145866	0.282409	0.191347	0.244456	0	0.206302	0.148533	0.144139	0.174208	0.221658	0.152715	0.189932	0.112961	0.133556	0	0.0839982	0.14391	0.124444	0.1009	0.199282	0.159259	0.132781	0.142676	0.122172	0.132165	0.137602	0	0.129064	0.194261	0.1017	0.196649	0.0717926	0.0967029	0.168166	0.154434	0.160786
GTF2IRD2B	0.136321	0.0941448	0.130421	0.0950735	0.1068	0.082382	0.11474	0.115131	0.139227	0.0797782	0.100326	0.122527	0.130048	0.168361	0.157964	0.0994117	0.109646	0.163279	0.123252	0.140415	0.134895	0.119974	0.137645	0.235285	0.0689727	0.0996732	0.120147	0.0803058	0.0918957	0.074139	0.0703034	0.107198	0.0875954	0.137147	0.0704309	0.165831	0.119886	0.124907	0	0.126821	0.132067	0.0988807	0.119215	0.0363955	0.0814429	0.118002	0.161852	0.120917
TRIM73	0.0168655	0.0257197	0.0681051	0.0623722	0.0356579	0.0337198	0.0235901	0.0760154	0.112351	0.049653	0.0198398	0.0429964	0.0277895	0.119583	0.0893708	0.127766	0	0.0712242	0.0829492	0.0787003	0.0571052	0.12299	0.026795	0.213015	0.0251046	0.00839154	0	0.0251531	0.0797887	0.0279414	0.0441881	0.165439	0.0296136	0.0959693	0.00563793	0.0756073	0.0531965	0.0155355	0	0.0452304	0.099591	0.0167746	0.107243	0	0.0294119	0.147548	0.110671	0.0624171
POM121C	0.380662	0.391975	0.407338	0.451619	0.529513	0.426973	0.426157	0.498044	0.542633	0.517133	0.429215	0.432309	0.461473	0.531633	0.47417	0.466547	0	0.549741	0.490202	0.543474	0.601672	0.558198	0.399443	0.519654	0.360741	0.315741	0	0.388172	0.429572	0.377667	0.28551	0.519144	0.502576	0.427464	0.381543	0.479129	0.468686	0.381266	0	0.421833	0.526156	0.232822	0.582441	0.30903	0.366768	0.559787	0.584553	0.572294
SPDYE5	0.0430367	0.0386605	0.167055	0.174799	0.133364	0.0463032	0.025903	0.0643561	0.187935	0.0697885	0.0317376	0.0284647	0.0333667	0.223581	0.058345	0.170679	0	0.135485	0.109844	0.0665477	0.172112	0.13785	0.013831	0.154061	0.0419653	0.0138696	0	0.0446174	0.155038	0.0894731	0.0248093	0.158016	0.0491315	0.169463	0.0252097	0.035581	0.0452394	0.0375567	0	0.0492832	0.100517	0.0626238	0.200745	0.0219515	0.0387412	0.145803	0.106632	0.0137265
HIP1	0.0696524	0.147941	0.161814	0.189584	0.153329	0.12425	0.163636	0.152058	0.217953	0.107948	0.103768	0.106033	0.126133	0.252647	0.178055	0.194015	0	0.256907	0.105642	0.127497	0.158397	0.178883	0.12337	0.197625	0.102581	0.0852821	0	0.0793477	0.114688	0.0736218	0.10821	0.177422	0.114636	0.15979	0.119038	0.160713	0.172008	0.0959364	0	0.157219	0.192985	0.0420527	0.112748	0.0975727	0.131538	0.211197	0.237926	0.196155
CCL26	0	0	0.00250314	0	0	0.00358365	0	0.00188634	0	0.00292206	0.00179758	0	0	0.00568627	0.00736884	0.00341933	0	0.00511559	0	0	0	0.0047681	0	0	0.00176388	0.00291562	0	0	0	0	0	0.00995405	0.00327121	0.0229618	0	0	0.00178212	0	0	0	0	0	0.00702273	0	0	0.0128815	0.00563744	0.00362992
CCL24	0	0	0.00166332	0	0.00399904	0	0	0.00163935	0.00132607	0	0	0	0	0	0	0	0	0	0	0	0	0	0	0	0	0	0	0	0.00297884	0	0	0	0	0	0	0.00295401	0	0	0	0	0	0	0	0	0	0.00483084	0	0
RHBDD2	0.309893	0.38966	0.438239	0.307038	0.246885	0.344568	0.814617	0.441154	0.464488	0.322469	0.327218	0.285894	0.561577	0.493681	0.308629	0.36394	0.235047	0.334183	0.646385	0.377215	0.37811	0.379541	0.398598	0.283809	0.60169	0.351247	0.915275	0.283125	0.317399	0.212564	0.355404	0.32865	0.346491	0.263973	0.180686	0.240983	0.467319	0.360259	0	0.373592	0.272675	0.330284	0.340881	0.72456	0.562115	0.403415	0.181292	0.428395
POR	0.222726	0.202	0.249269	0.176868	0.160634	0.145779	0.471609	0.303823	0.291775	0.225314	0.168488	0.160442	0.217259	0.358284	0.228479	0.254163	0.116188	0.314518	0.287928	0.236063	0.229095	0.305919	0.126206	0.293084	0.269888	0.1465	0.458742	0.211527	0.230385	0.142533	0.245528	0.366324	0.279727	0.261255	0.202289	0.229711	0.334378	0.273977	0	0.234617	0.232414	0.215816	0.328023	0.190608	0.297747	0.329206	0.324984	0.494826
TMEM120A	0.0436968	0.0782773	0.0892993	0.081911	0.0657257	0.0871144	0.145203	0.0717531	0.118299	0.0508536	0.0274487	0.053778	0.0465275	0.0900156	0.07654	0.0793084	0	0.100109	0.102259	0.0767367	0.0717514	0.0858686	0.0488356	0.0757579	0.0769867	0.0992159	0	0.0663278	0.0814732	0.075816	0.0912274	0.137508	0.0692161	0.114473	0.0618053	0.0695072	0.0985674	0.0777463	0	0.0774504	0.0481352	0.0718429	0.0933282	0.0795423	0.105039	0.146606	0.0497274	0.0676898
STYXL1	0.0864271	0.14302	0.133195	0.143567	0.131194	0.150244	0.138515	0.18755	0.159255	0.156216	0.0589156	0.130609	0.0923583	0.114561	0.227552	0.107891	0	0.179166	0.135787	0.113221	0.172892	0.129873	0.159956	0.155667	0.0997492	0.112469	0.120147	0.135965	0.206047	0.0951626	0.124613	0.186983	0.170535	0.149231	0.0977567	0.195872	0.181376	0.151982	0	0.11477	0.140242	0.0929145	0.0689924	0.220613	0.155492	0.154732	0.155703	0.304787
MDH2	0.0916585	0.0741322	0.0968325	0.108867	0.070799	0.104949	0.298215	0.142801	0.206275	0.154287	0.111812	0.0706545	0.154458	0.245391	0.149911	0.169926	0	0.0879028	0.256535	0.132902	0.17429	0.201034	0.145461	0.160845	0.226206	0.0971821	0	0.068085	0.0977262	0.0953042	0.106708	0.179293	0.150858	0.150999	0.0707143	0.120289	0.145572	0.145707	0	0.0858591	0.129458	0.0600458	0.15575	0.0973511	0.164583	0.171077	0.166193	0.142531
SRRM3	1.1077	1.25926	1.2938	0.980127	1.04479	0.853303	1.06312	1.36415	1.22435	1.11441	1.06315	1.04583	1.12375	1.40309	1.56412	1.26859	0.700117	1.4429	0.984843	1.20289	1.18146	1.39697	1.41753	1.35358	0.915855	1.03971	0.682711	0.872463	0.845626	0.942335	1.21237	1.29462	1.38266	1.23065	1.04309	1.32604	1.34154	1.1601	0	1.20937	1.29174	1.21033	1.16934	0.957597	1.03406	1.36497	1.5603	1.38973
HSPB1	0.0221204	0.0316893	0.0405047	0.0639773	0.0452811	0.0414169	0.939596	0.0837741	0.075121	0.028022	0.0566116	0.0266402	0.0205185	0.0255023	0.0251652	0.00376906	0.211443	0.0426295	0.0594922	0.0336142	0.0256769	0.0190723	0.0778509	0.0416245	0.182625	0.0350993	0	0.0497137	0.0617085	0.0383202	0.2565	0.075855	0.07971	0.0248745	0.0254621	0.0156761	0.0876715	0.0613254	0	0.038394	0.00936276	0.0199951	0.0563208	0.186394	0.124168	0.040248	0.0331659	0.845859
YWHAG	0.687846	0.529501	0.635846	0.682961	0.630673	0.992542	1.36102	0.807626	0.666203	0.736828	0.923059	0.761792	0.699981	0.378354	0.475966	0.432152	0.312317	0.387214	0.993815	0.595429	0.625407	0.653221	0.626988	0.629366	1.07304	0.791807	0.500834	0.678869	0.810396	0.568685	0.561605	0.661195	0.69739	0.667954	0.481335	0.599513	0.635502	0.749253	0	0.619532	0.407164	0.443012	0.391703	0.934614	1.10953	0.617018	0.454141	1.13879
SSC4D	0	0.0021784	0.0227185	0.0246807	0.0255343	0.00294165	0	0.0167813	0.031764	0.0145535	0.00347967	0.00712134	0.0143726	0.0226096	0.00618959	0.026845	0	0.0376882	0.0186064	0.0171953	0.0192961	0.0311924	0.00513213	0.0141795	0.00932043	0.0046891	0	0	0.0176417	0.0209061	0	0.0140281	0.00980033	0.00658331	0	0.0205038	0.00686606	0.0132113	0	0.0110066	0.0258229	0	0.0252669	0.0152004	0.00338477	0.00574606	0.024668	0.0181627
ZP3	0.0108291	0.0418441	0.0607934	0.0450887	0.0645652	0.0268199	0.013855	0.0864012	0.0310808	0.030926	0.018427	0.0267967	0.0269697	0.03651	0.0601919	0.0579424	0	0.0857065	0.0369885	0.0484066	0.0847913	0.0517741	0.023894	0.0678474	0.0241071	0.0296095	0	0.0118915	0.0428683	0.0210539	0.0107536	0.0645047	0.0374501	0.0159713	0.0230371	0.0415432	0.0299023	0.0117349	0	0.0204357	0.0371081	0.021387	0.0565556	0	0.0270387	0.048566	0.0574468	0.0350773
DTX2	0.0585257	0.0343263	0.0466309	0.0394091	0.0300153	0.0318181	0.0527606	0.0504732	0.0422888	0.043704	0.0519821	0.019059	0.0219288	0.0732659	0.044975	0.0315795	0	0.0559732	0.0302062	0.0432341	0.028088	0.0487093	0.0457153	0.0482647	0.0392434	0.0205852	0	0.0303273	0.0488644	0.0299023	0.0611097	0.0294284	0.0433274	0.0453612	0.0760058	0.0164592	0.0472159	0.0819876	0	0.0572251	0.0362255	0.0435301	0.0502188	0.043292	0.0369924	0.0356755	0.0590296	0.0976085
UPK3B	0	0	0.001578	0	0	0	0.00561929	0	0	0.00336124	0	0	0	0	0	0.00488935	0	0	0	0	0	0	0	0	0	0	0	0	0	0	0.0126138	0.00450378	0	0	0	0.00148321	0.00426994	0.00315184	0	0	0	0.00412896	0	0	0	0	0	0.0128609
SPDYE16	0.00606207	0.00718127	0.0606099	0.0757088	0.0711899	0.0477883	0.0214522	0.0767544	0.0622283	0.0114665	0.0406047	0.018441	0.0120763	0.0823081	0.0310135	0.0949555	0	0.0838144	0.0235901	0.0216293	0.0502741	0.0696478	0.00829487	0.107682	0.017076	0.00116748	0	0.0288564	0.080364	0.0428254	0.0128702	0.083939	0.0241351	0.0500231	0.0085583	0.0253558	0.023147	0.0349427	0	0.0622223	0.0959039	0.0203952	0.0125942	0.0308412	0.0289343	0.0935447	0.0274641	0.0472864
POMZP3	0.0543211	0.0887267	0.11407	0.171959	0.0927431	0.0359145	0.0565232	0.0567454	0.200397	0.0930884	0.0678122	0.0594959	0.0640725	0.201351	0.126796	0.172897	0	0.106468	0.123646	0.109201	0.0814477	0.0923539	0.0387518	0.0857627	0.0453806	0.106729	0	0.0792125	0.0796282	0.0652594	0.0812279	0.110576	0.0924681	0.231685	0.0217442	0.086072	0.0884542	0.0180927	0	0.106589	0.199642	0.0237671	0.130521	0.0608435	0.0775578	0.0911008	0.112772	0.0802472
CCDC146	0.359793	0.266879	0.225534	0.212309	0.171219	0.210349	0.238636	0.252696	0.202613	0.313169	0.3108	0.205535	0.150331	0.227991	0.176938	0.18289	0.224759	0.19189	0.189622	0.222242	0.191045	0.368809	0.214549	0.260153	0.177445	0.324696	0	0.267996	0.356993	0.219802	0.221551	0.234689	0.321116	0.350743	0.336004	0.25072	0.323561	0.225709	0	0.295167	0.181201	0.349662	0.226161	0.208585	0.290497	0.228651	0.28757	0.513358
FGL2	0	0	0	0.00201095	0.00574679	0	0.00322913	0.00143628	0.00358412	0	0	0	0.00527951	0.0122192	0	0	0	0	0.00205672	0	0	0.00119728	0.00886111	0	0	0	0	0	0.00441042	0	0	0	0	0	0	0.0026116	0.0063729	0.00269614	0	0	0.00273818	0	0	0	0	0	0	0
GSAP	0.148534	0.282184	0.253903	0.175701	0.186712	0.16934	0.126099	0.194889	0.21849	0.163211	0.151726	0.17453	0.173864	0.265242	0.111588	0.227327	0	0.158471	0.267199	0.160761	0.197708	0.283087	0.100306	0.279199	0.156306	0.142804	0	0.226169	0.235033	0.21881	0.108876	0.298245	0.207735	0.164743	0.190102	0.147553	0.169544	0.174873	0	0.201824	0.193738	0.180236	0.174789	0.197282	0.099458	0.12999	0.227065	0.148046
PTPN12	0.361523	0.375518	0.527457	0.380907	0.484103	0.47624	0.572025	0.541011	0.48333	0.463377	0.393068	0.432902	0.372414	0.418154	0.38225	0.403904	0.687122	0.450542	0.450895	0.438998	0.370686	0.535102	0.3658	0.489545	0.495688	0.412704	0.669405	0.413455	0.477717	0.464509	0.269089	0.54692	0.482401	0.439776	0.363889	0.477463	0.443664	0.4744	0	0.607581	0.503792	0.300513	0.500377	0.468054	0.496776	0.546037	0.46764	0.528277
RSBN1L	0.420056	0.429101	0.497555	0.519315	0.523971	0.425467	0.659313	0.546745	0.606663	0.381175	0.389623	0.403666	0.442745	0.672645	0.528101	0.572077	0.257494	0.571409	0.627549	0.45658	0.574634	0.71414	0.280066	0.572568	0.450285	0.327404	0.261924	0.40574	0.486823	0.432055	0.283172	0.696147	0.480323	0.58065	0.363635	0.445829	0.516023	0.463619	0	0.540041	0.53413	0.25417	0.528765	0.383222	0.472568	0.563971	0.50629	0.69561
TMEM60	0.0228544	0.046425	0.028434	0.0391817	0.0325278	0.0229103	0.0899867	0.0513913	0.0472704	0.0198885	0.0181998	0.0219636	0.0365313	0.0682724	0.0258789	0.0534003	0.0685803	0.0282262	0.0592873	0.0409298	0.0254454	0.037393	0.0390774	0.0313889	0.0563838	0.0429335	0	0.0303295	0.0641975	0.0324578	0.0198696	0.0449607	0.0357349	0.07311	0.0114227	0.0272282	0.0371929	0.0343485	0	0.0514446	0.0334165	0.0166928	0.0457755	0.0262217	0.0217094	0.0292957	0.0311847	0.0216136
PHTF2	0.582794	0.558125	0.6945	0.505037	0.592545	0.588479	0.475872	0.641127	0.589784	0.54214	0.52253	0.500404	0.473487	0.726989	0.548916	0.619226	0.243903	0.671728	0.591266	0.5083	0.653076	0.781195	0.382757	0.630848	0.529058	0.437703	0.120147	0.517518	0.557536	0.512082	0.532299	0.889206	0.595531	0.586055	0.362362	0.531017	0.533734	0.505254	0	0.651547	0.525401	0.387994	0.686248	0.358921	0.57485	0.58319	0.562742	0.618503
MAGI2	2.94102	2.92726	2.87523	2.69895	2.65495	2.76629	3.01858	2.78676	2.65311	3.00533	2.73806	2.75296	2.78362	2.60938	2.45984	2.64073	3.35909	2.66715	2.68391	2.7886	2.59208	2.71015	2.90777	2.54147	2.84936	2.92716	3.07025	3.13412	2.74184	3.08842	2.89778	2.59817	2.83798	2.94739	2.89294	2.67162	2.81982	2.81913	0	2.97035	2.59731	2.94284	2.81457	3.22724	2.81267	2.60863	2.68151	3.08097
GNAI1	0.693502	0.557342	0.758287	0.746171	0.862384	0.874179	0.735661	0.699664	0.708836	0.727015	0.856279	0.607441	0.590132	0.595208	0.538359	0.541254	0.325202	0.639147	0.874167	0.765657	0.80828	0.764815	0.582168	0.80946	0.640757	0.587345	0.120147	0.773241	0.79285	0.718789	0.410103	0.720287	0.589446	0.850131	0.51327	0.669946	0.657635	0.505638	0	0.701897	0.596125	0.383495	0.63783	0.651438	0.809116	0.606244	0.559381	0.654057
CD36	0.106141	0.0685734	0.0691822	0.0883752	0.0746333	0.0718184	0.0211535	0.0796724	0.0648227	0.06787	0.0907682	0.0600784	0.0564891	0.0914774	0.0380074	0.0449478	0	0.0570706	0.071931	0.0871208	0.0590459	0.0713071	0.0429796	0.125069	0.0867535	0.0808918	0	0.0859925	0.112929	0.0656628	0.0157456	0.111823	0.0639326	0.0616376	0.08156	0.108988	0.0439142	0.0550173	0	0.0695905	0.0706602	0.080777	0.0981376	0.0534296	0.0333151	0.0800487	0.0188875	0.0318683
GNAT3	0.00223348	0	0.00549257	0.00215008	0.00408079	0.0040043	0.00152892	0.00420839	0.00719151	0	0	0.00192973	0	0.00685995	0	0	0	0.00851734	0.00215639	0	0.00211677	0	0	0.0137491	0	0	0	0	0.00671024	0	0	0.00312396	0.00427195	0.0142007	0	0	0.00319034	0	0	0	0	0	0.00486468	0	0.003368	0	0.00563744	0
SEMA3C	0.0091298	0.00863382	0.0193334	0.0436517	0.0200306	0.0334662	0.024566	0.0084738	0.0185876	0.00988771	0.0189507	0.00637905	0.0129693	0.0211145	0.0110216	0	0	0.0314574	0.0209715	0.0530181	0.0299244	0.00843641	0	0.024078	0.0174458	0.00808252	0	0.0269317	0.0208476	0.0277081	0.0316083	0.00787174	0.0350022	0.0187219	0.0370195	0.0119983	0.0175127	0.0117043	0	0.0145329	0.0240857	0.0310154	0.0425191	0.010367	0.00776054	0.00639943	0.0250362	0.0197469
HGF	0.0184183	0.0153296	0.0234616	0.023325	0.042109	0.0201654	0.0418171	0.0234473	0.023554	0.0105753	0.00201593	0.0282883	0.0330278	0.0322427	0.0159763	0.0218393	0	0.0294267	0.0138915	0.0192291	0.0291456	0.0235115	0.0201352	0.0202313	0.0130811	0.0281426	0	0.0292382	0.0319479	0.013876	0.00931257	0.0257886	0.0131498	0.00917029	0.00877218	0.0281823	0.0120826	0.0427704	0	0.0264066	0.0135323	0.0110121	0.0054423	0	0.0139207	0	0.0169962	0.0340626
CACNA2D1	2.63501	2.45146	2.84491	2.64138	2.4337	2.78463	2.27317	2.70103	2.62131	2.64113	2.33076	2.51827	2.53592	2.48163	2.4608	2.80875	1.77199	2.6976	2.74493	2.82136	2.5829	2.34862	2.33685	2.60331	2.86559	2.84683	2.95822	2.57985	2.69765	2.6971	2.48392	2.63029	2.60197	2.76035	2.53708	2.69428	2.39073	2.58818	0	2.73349	2.69474	2.60645	2.62813	2.73556	2.71481	2.21535	2.50191	2.59049
PCLO	2.06138	1.91793	2.02869	1.8636	1.84397	1.93198	1.92792	1.85219	1.95308	2.11357	2.07789	1.86307	2.04946	1.83554	2.00287	1.92382	1.72966	1.94888	2.02067	1.95956	1.95155	1.86356	1.95098	2.08188	2.04262	2.04035	2.18905	1.89905	1.8501	1.80291	1.88951	1.93022	1.88069	1.96579	1.92763	1.95121	1.93615	1.94556	0	1.96044	1.95329	1.86964	1.77153	1.85175	1.87116	1.77008	1.75604	2.08385
SEMA3E	0.0400974	0.0417072	0.0265262	0.0462573	0.053471	0.0418613	0.0341045	0.0400206	0.0326886	0.0222859	0.0322113	0.0220089	0.0226172	0.0491089	0.0156654	0.0471517	0	0.0197596	0.0274252	0.0133546	0.0223462	0.0123407	0.0427845	0.0238361	0.0217518	0.0229056	0	0.03261	0.0409195	0.0423095	0.0517211	0.0379512	0.0509351	0.0128715	0.0250078	0.0117017	0.0196003	0.0159827	0	0	0.0251932	0.0438134	0.0290386	0.0165434	0.0113679	0.01667	0.0137699	0.0365121
SEMA3A	0.0586967	0.0668042	0.0507876	0.115831	0.0717474	0.0902105	0.0424565	0.0810271	0.0582151	0.0291743	0.033072	0.0467815	0.0622368	0.097764	0.0541314	0.0702749	0.216678	0.0547392	0.051108	0.048901	0.040748	0.0369605	0.0590786	0.0343711	0.0532247	0.0642893	0.120147	0.0679289	0.101699	0.0749383	0.100532	0.0672363	0.0649129	0.0427297	0.0627942	0.0398494	0.0634002	0.0529103	0	0.00737653	0.0638263	0.0547573	0.0763227	0.0716088	0.0593963	0.0338586	0.0772167	0.051935
SEMA3D	0.0065137	0.00259392	0.00408587	0.00778794	0.00436172	0.0127264	0.00213112	0.00206073	0.00784738	0.00254802	0.00907957	0.00469043	0.00477705	0.0130678	0	0.00529941	0	0.00306219	0.0042981	0.00870618	0.0046491	0.0106827	0.0211678	0	0.00732736	0.00954768	0	0	0.0140295	0.00296174	0.0217429	0.0219839	0.0209429	0.00802165	0.00516373	0.0093827	0.00962484	0.0117562	0	0.00752895	0.00629163	0.0182638	0.0147936	0.00548609	0	0.0222231	0.0301412	0.0171683
GRM3	0.236455	0.218373	0.318096	0.465606	0.275363	0.267711	0.335779	0.207511	0.354557	0.21799	0.147919	0.172487	0.217934	0.296365	0.172069	0.385667	0.243707	0.290469	0.324227	0.167251	0.186329	0.423326	0.275439	0.402192	0.233205	0.126918	0	0.26269	0.426728	0.316839	0.318844	0.371004	0.203519	0.411233	0.223886	0.239138	0.246916	0.222127	0	0.165943	0.267728	0.144252	0.291102	0.273383	0.1596	0.236023	0.252427	0.49807
KIAA1324L	0.979355	1.01378	1.13946	0.991338	0.971206	1.03248	1.00464	1.00526	0.966784	1.01294	1.0892	0.856201	0.845595	0.780424	0.960764	1.06783	0.427438	0.976144	1.04801	1.03618	0.992662	1.28368	0.725368	1.05519	1.11763	0.986305	0.120147	1.19248	0.953864	1.0499	0.78775	1.072	1.03331	1.033	0.893153	0.92699	1.0786	1.08928	0	1.05619	1.03876	0.94796	1.00344	1.09245	1.20178	1.16037	1.00427	1.0312
DMTF1	0.643229	0.584716	0.730364	0.594071	0.697678	0.639727	0.736721	0.62187	0.608032	0.725521	0.66023	0.596769	0.549245	0.579507	0.490875	0.486598	0	0.524243	0.665095	0.63685	0.634705	0.750213	0.420283	0.722376	0.661915	0.619184	0.531826	0.664766	0.577338	0.705923	0.394969	0.693749	0.594719	0.750044	0.464187	0.596878	0.648654	0.661107	0	0.68745	0.639118	0.417738	0.584575	0.70912	0.783357	0.546172	0.511212	0.618904
TMEM243	0.0771487	0.0553858	0.0789573	0.0763307	0.0571231	0.0504203	0.097034	0.0996397	0.11799	0.0436111	0.0563873	0.0420589	0.0367921	0.100222	0.0739032	0.0835915	0.108225	0.0994468	0.0600524	0.0523962	0.084469	0.121346	0.0451474	0.132332	0.048578	0.0695353	0	0.0946623	0.0852406	0.0671353	0.0736968	0.112256	0.0563173	0.0773767	0.0510938	0.0587571	0.0807679	0.0699133	0	0.0798534	0.0652716	0.0687136	0.15811	0.024312	0.057497	0.0523531	0.0707057	0.0403389
CROT	0.0894162	0.0995422	0.0891945	0.0503999	0.118526	0.0667943	0.0931249	0.0692935	0.0938031	0.0946709	0.0782288	0.0536967	0.0745581	0.0604365	0.0714624	0.0952271	0	0.0654241	0.082877	0.072465	0.055555	0.0592825	0.0503591	0.0874933	0.0655713	0.0741357	0	0.0719583	0.0534065	0.0743102	0.0755046	0.055896	0.0769697	0.142205	0	0.0584282	0.0591213	0.0737838	0	0.0819787	0.0904727	0.0598851	0.0463345	0.087576	0.0716527	0.0865808	0.0372725	0.0855219
ABCB4	0	0	0.00209513	0.00197128	0.00849195	0.00322344	0	0	0.00223097	0	0	0.00213046	0	0.0072411	0	0.00463955	0	0	0.00127534	0	0	0.00989648	0	0.00683426	0.00392094	0	0	0.00194853	0.00637432	0.00535145	0	0.00313916	0	0	0	0.00144017	0.0019838	0	0	0	0.00416126	0	0	0	0	0	0.00357639	0.00422724
ABCB1	0.0337213	0.0278531	0.0733613	0.170641	0.091616	0.0708087	0.0293799	0.0520477	0.10323	0.0382456	0.0267847	0.0235636	0.0117819	0.0889465	0.0372199	0.0867675	0.0961213	0.0769164	0.0772496	0.0231535	0.0664084	0.0946289	0.00436762	0.112231	0.0259067	0.0280666	0	0.0512524	0.188318	0.0497658	0.0118811	0.0698389	0.0287813	0.0939204	0.0177601	0.032217	0.0256919	0.0308579	0	0.0365606	0.0662398	0.0188498	0.131705	0.0185361	0.0387089	0.0749862	0.0849286	0.0471803
RUNDC3B	0.762085	0.788571	0.863876	0.581981	0.654467	0.59346	0.696045	0.803575	0.685449	0.753012	0.634033	0.618364	0.746152	0.644475	0.680554	0.618488	0.308381	0.875847	0.640058	0.611137	0.694535	0.878445	0.633348	0.790933	0.828818	0.646243	0.200954	0.657203	0.775539	0.624636	0.502094	0.811506	0.756932	0.700002	0.526551	0.678742	0.716468	0.647248	0	0.836664	0.626521	0.713987	0.677281	0.638509	0.779995	1.14059	0.864661	0.831753
SLC25A40	0.236678	0.234265	0.251929	0.189918	0.210956	0.235567	0.252981	0.249715	0.212577	0.196537	0.187038	0.246807	0.172321	0.224228	0.151172	0.140424	0.362653	0.172236	0.25512	0.155468	0.215443	0.327908	0.139677	0.293229	0.254816	0.231057	0	0.252919	0.277245	0.185608	0.183448	0.256761	0.198243	0.203905	0.145799	0.179159	0.206502	0.220972	0	0.183746	0.224755	0.192213	0.257522	0.170164	0.199028	0.30456	0.154695	0.268579
DBF4	0.0565697	0.093387	0.0734776	0.0692005	0.0845179	0.0915346	0.0851463	0.0773948	0.0771891	0.0649499	0.0583034	0.0499575	0.0467219	0.0588134	0.0420155	0.0671646	0.313531	0.0587883	0.0810213	0.0508809	0.0898959	0.106369	0.038663	0.0849939	0.0593607	0.0868681	0	0.108513	0.158528	0.0569848	0.0630926	0.112212	0.0675414	0.115874	0.0847997	0.0571354	0.0837742	0.100158	0	0.0626623	0.0419289	0.117103	0.116619	0.0432239	0.125536	0.162255	0.0350508	0.122418
ADAM22	1.64233	1.51412	1.80982	1.71869	1.67345	1.61589	1.59815	1.69115	1.67092	1.56413	1.4926	1.61211	1.5818	1.68679	1.62896	1.69526	0.929284	1.7604	1.68788	1.64588	1.79507	1.87011	1.34108	1.74378	1.77281	1.60417	1.78942	1.84127	1.78145	1.55677	1.29742	1.8651	1.63619	1.78398	1.65167	1.64513	1.83446	1.7229	0	1.61926	1.69056	1.7315	1.67414	1.50506	1.70281	1.572	1.51817	1.61836
SRI	0.0952187	0.0778612	0.144101	0.153476	0.0984247	0.155832	0.215144	0.159339	0.18721	0.105987	0.115782	0.0961382	0.12516	0.19921	0.0685897	0.0988641	0.158916	0.100852	0.16274	0.0854435	0.104283	0.144015	0.0690777	0.167451	0.114534	0.14187	0	0.141303	0.103603	0.0545868	0.140789	0.145324	0.102537	0.15079	0.0241111	0.0663609	0.105657	0.0934709	0	0.0502672	0.112284	0.0626761	0.145404	0.108562	0.0880129	0.0742151	0.0665295	0.13833
STEAP4	0.00577994	0	0.0187019	0.0352069	0.0170878	0.00696461	0.00916029	0.00967925	0.0115336	0.00687777	0.00304526	0.0051698	0.00408861	0.0315728	0	0.0200982	0	0.0225532	0.0163834	0.00525579	0.0171886	0.0204501	0	0.0155474	0.00335866	0	0	0.00985595	0.00974139	0.0139041	0	0.025535	0	0.048709	0	0.00907717	0.00255751	0.0127641	0	0	0.00528333	0.0071401	0.0368139	0.00486351	0.00933071	0.0494531	0.00844635	0
ZNF804B	1.03549	0.826199	1.2724	0.961385	0.958893	1.81739	0.735112	1.19153	1.24442	1.07392	0.641552	0.978264	1.34341	0.913923	1.11086	1.18998	0.587904	1.29206	1.02894	1.01745	1.51242	0.764546	0.811413	1.04767	1.06591	0.942645	1.37056	1.17033	0.808399	1.17435	0.85669	0.963723	0.874162	1.00117	1.00711	1.16186	0.728352	0.929469	0	0.876633	1.04649	0.987882	0.616281	0.954583	0.783541	1.27505	1.22511	0.921228
STEAP1	0.0113135	0	0.00764628	0.0212732	0.0073538	0.00221377	0.00642988	0.0127368	0.0180767	0.00209812	0.0159825	0.00549263	0.0108557	0.00531353	0.00783742	0.0229141	0	0.0075698	0.0147862	0.00805731	0.0101261	0.0142441	0	0.0116138	0.0173272	0	0	0.0221014	0.0149408	0.00603581	0.0128576	0.0113687	0.0144436	0	0.00617143	0.01185	0.00300063	0.0153772	0	0.00798721	0.0143172	0.00419768	0.00386855	0.00965602	0.00926501	0	0.00507859	0.0150746
STEAP2	0.418573	0.303013	0.390339	0.275897	0.245307	0.379369	0.371285	0.295617	0.355572	0.229995	0.300133	0.147828	0.294219	0.340193	0.20859	0.424017	0	0.317133	0.482268	0.270431	0.236502	0.425236	0.110254	0.255417	0.457521	0.298472	0.200954	0.279971	0.389523	0.350132	0.331854	0.376416	0.312785	0.270591	0.161426	0.22766	0.233852	0.268381	0	0.307211	0.219897	0.216062	0.429614	0.265551	0.337978	0.315336	0.142446	0.500946
CFAP69	0.24016	0.225382	0.292207	0.183301	0.279167	0.233644	0.182301	0.270307	0.212943	0.187782	0.175829	0.192864	0.170652	0.205893	0.176519	0.208497	0.484276	0.170014	0.185384	0.198164	0.192672	0.33418	0.111094	0.220599	0.189302	0.163551	0.41783	0.235993	0.198105	0.211913	0.189554	0.26716	0.227859	0.258477	0.169356	0.180556	0.180905	0.210018	0	0.333269	0.22249	0.186064	0.296896	0.172153	0.210432	0.182278	0.191687	0.360654
FAM237B	0	0	0	0	0.00257611	0	0	0	0.00110265	0	0	0	0	0	0	0	0	0.00613713	0.00222012	0	0	0	0	0	0	0	0	0	0	0	0	0	0	0	0	0	0	0	0	0	0	0	0	0	0	0.00615454	0	0
GTPBP10	0.152157	0.164673	0.240543	0.201499	0.218509	0.125014	0.107902	0.157661	0.23016	0.169833	0.156624	0.150589	0.137118	0.278982	0.174352	0.261536	0	0.22297	0.241677	0.16578	0.261099	0.269627	0.11672	0.227774	0.14923	0.130777	0.120147	0.165109	0.185678	0.131803	0.0893608	0.268682	0.167669	0.242192	0.154966	0.224309	0.204719	0.181845	0	0.226836	0.196563	0.090435	0.20699	0.0795285	0.0938846	0.141926	0.234429	0.246989
CLDN12	0.219549	0.277539	0.301508	0.305878	0.283546	0.263765	0.471209	0.258126	0.360859	0.368886	0.302853	0.272037	0.302068	0.296623	0.304217	0.299437	0.233914	0.350322	0.29177	0.243919	0.315832	0.36144	0.298352	0.405548	0.295619	0.264225	0.200954	0.228327	0.188209	0.217008	0.232874	0.298486	0.265373	0.380792	0.100326	0.35424	0.285835	0.26255	0	0.295357	0.358016	0.106087	0.134855	0.319871	0.183023	0.540687	0.353953	0.570046
CDK14	2.29681	2.50972	2.43829	2.43702	2.5142	2.55963	2.19901	2.41332	2.31353	2.61292	2.60591	2.60559	2.5445	2.13592	2.37236	2.40317	1.96296	2.20242	2.40845	2.47572	2.40476	2.40683	2.57751	2.44325	2.51605	2.42507	2.85619	2.36396	2.45576	2.38882	2.18785	2.27584	2.55099	2.4939	2.5611	2.50101	2.43856	2.35372	0	2.42742	2.53578	2.62763	2.23471	2.34995	2.22814	2.93059	2.23468	2.31999
FZD1	0.0108898	0.00123261	0.00960882	0.00532084	0.00712095	0.0198264	0.00967031	0.00527764	0.0176915	0.0188106	0.00367188	0.00654705	0.0075793	0	0.00976017	0.01898	0	0.0140275	0.00929648	0.0158757	0.00574731	0.00548497	0.00593887	0.0102049	0.00374339	0.00673226	0	0.00252494	0.00193982	0.0142584	0.0130744	0.0117578	0.0104446	0.01567	0	0.00550809	0.00615062	0.012641	0	0	0.00557637	0	0	0	0.00727478	0.00429567	0.00484541	0.0181922
MTERF1	0.754131	0.345669	0.484629	0.262968	0.360587	0.348782	0.241298	0.529117	0.406505	0.280317	0.399739	0.383933	0.422997	0.524184	0.603321	0.409512	0	0.541344	0.383317	0.371533	0.498276	0.952841	0.183652	0.569091	0.286537	0.434173	0	0.318566	0.402668	0.32904	0.275763	0.883153	0.368031	0.448008	0.561832	0.375827	0.284807	0.297531	0	0.675835	0.342527	0.536952	0.645188	0.22389	0.318283	0.346267	0.483627	1.46443
AKAP9	1.46389	1.22353	1.31859	1.10529	1.18423	1.2008	1.34176	1.2762	1.26941	1.28436	1.3815	1.28823	1.34894	1.3543	1.40656	1.24697	0.771244	1.17511	1.25817	1.16071	1.29508	1.39202	1.14791	1.41013	1.21676	1.24363	0.584403	1.14257	1.18827	1.07959	1.36492	1.33549	1.25706	1.31154	1.51171	1.37735	1.35862	1.40922	0	1.15378	1.24585	1.13534	1.39655	0.97922	1.17544	1.21247	1.32997	1.25326
CYP51A1	0.00525172	0.0041833	0.0126961	0.00216768	0	0.00221213	0.023869	0.00233671	0.00703117	0.00196712	0	0	0.00371142	0	0	0	0	0.00569503	0.00822404	0.00177023	0.00416722	0.00656305	0	0.00651582	0.00778441	0	0	0	0.00672583	0.00314006	0	0.0128019	0.00278284	0	0	0.00239101	0	0.00942434	0	0	0.00637465	0.00702082	0.00888763	0.00550345	0.00583025	0	0	0.00314031
LRRD1	0.0768061	0.0948176	0.0657191	0.0579422	0.0394698	0.0550161	0.0806171	0.0589042	0.0578073	0.063426	0.0343004	0.0423743	0.0561356	0.100396	0.0733421	0.0664492	0	0.0727447	0.0653388	0.0620678	0.0525012	0.0627398	0.018752	0.0545187	0.0515595	0.071617	0	0.0358062	0.0475727	0.0566049	0.0521548	0.111595	0.0496794	0.0933724	0.0757776	0.0488065	0.100512	0.0824623	0	0.0473784	0.0607714	0.0724219	0.0872886	0.0213941	0.0707601	0.0863374	0.0673323	0.327331
KRIT1	0.580475	0.574951	0.714117	0.546591	0.597426	0.602198	0.780149	0.626796	0.656512	0.581044	0.537391	0.493385	0.546555	0.798881	0.605416	0.605191	0.387496	0.664943	0.69426	0.507237	0.677066	0.72527	0.39482	0.687581	0.683638	0.544725	0	0.533766	0.649776	0.639346	0.301311	0.841924	0.661685	0.721254	0.479282	0.561713	0.745322	0.692908	0	0.71383	0.614106	0.603955	0.684185	0.495491	0.653619	0.525269	0.45458	1.04571
ANKIB1	1.21089	1.07904	1.35213	1.18946	1.29338	1.18708	1.29166	1.27493	1.28964	1.17125	1.20036	1.06739	1.05927	1.20348	1.15083	1.21191	0.32536	1.27488	1.1859	1.15882	1.27414	1.49297	0.96772	1.20936	1.35536	1.09039	1.3142	1.15457	1.3882	1.15512	0.812599	1.31263	1.22829	1.19279	1.06968	1.19778	1.25351	1.28082	0	1.28762	1.21923	1.23606	1.37616	1.1668	1.33534	1.11197	1.3432	1.42168
GATAD1	0.126086	0.11945	0.218912	0.19078	0.145477	0.13879	0.133579	0.211698	0.259108	0.135792	0.134991	0.227594	0.160674	0.275987	0.156074	0.323281	0	0.279546	0.217028	0.205975	0.253417	0.325707	0.162439	0.353134	0.119638	0.160772	0	0.0811258	0.223263	0.14264	0.101196	0.28129	0.20498	0.192025	0.136799	0.22733	0.175237	0.114631	0	0.235087	0.23562	0.143828	0.238944	0.124666	0.142053	0.177562	0.167389	0.173654
ERVW-1	0	0	0	0.00998125	0.00329318	0	0	0	0.00191925	0	0	0	0	0	0	0	0	0	0	0	0	0.00593675	0	0	0	0	0	0.00584891	0.00247632	0	0	0	0	0	0.0129224	0	0.0023224	0	0	0	0	0	0.00472961	0	0	0	0	0
PEX1	0.350013	0.329284	0.404758	0.372804	0.341557	0.303855	0.308159	0.383241	0.384853	0.299255	0.28847	0.240656	0.342769	0.434015	0.410303	0.441246	0	0.450494	0.456977	0.272514	0.440294	0.482518	0.163111	0.429046	0.353575	0.264489	0.261924	0.235096	0.328087	0.174717	0.250895	0.484834	0.285375	0.37265	0.181128	0.288001	0.37346	0.307629	0	0.405352	0.4227	0.241886	0.47397	0.199033	0.253596	0.514474	0.336828	0.320592
RBM48	0.129823	0.0868659	0.124764	0.172911	0.132513	0.0725776	0.261603	0.115987	0.16925	0.0776178	0.122955	0.0726846	0.112599	0.138789	0.0917381	0.101317	0	0.103725	0.129994	0.0613516	0.0816433	0.139781	0.0767999	0.137238	0.116817	0.100578	0	0.120322	0.0989909	0.0964288	0.108044	0.141464	0.141856	0.155768	0.083987	0.0974137	0.185478	0.2016	0	0.111878	0.110755	0.0837192	0.0737395	0.136731	0.117122	0.0956698	0.0776265	0.144394
FAM133B	0.131186	0.186851	0.233015	0.195863	0.17886	0.162769	0.332444	0.225519	0.234687	0.168754	0.174123	0.173516	0.202013	0.310859	0.177435	0.281155	0.124268	0.204987	0.246227	0.198887	0.230857	0.257795	0.134989	0.325891	0.134655	0.225026	0	0.166927	0.207526	0.187998	0.174504	0.228038	0.223191	0.298134	0.15998	0.17717	0.251496	0.221026	0	0.211979	0.183524	0.160913	0.246425	0.166558	0.276282	0.164305	0.227154	0.272381
CDK6	0.110328	0.0684285	0.187258	0.0844943	0.0427898	0.0508071	0.104374	0.127172	0.0880748	0.0596786	0.0531427	0.0853951	0.0819273	0.0446979	0.0781599	0.114424	0.109646	0.0847171	0.0588839	0.078568	0.0647273	0.0610923	0.0795485	0.107325	0.0992062	0.121454	0	0.116736	0.0915632	0.0870276	0.143168	0.0781457	0.0913525	0.0627515	0.13406	0.0640056	0.0636177	0.132047	0	0.0307023	0.0489322	0.100442	0.0667729	0.0600586	0.0784543	0.0654837	0.0745459	0.0871878
SAMD9	0.00650476	0	0.00168678	0.00131557	0	0	0.0018014	0.00493297	0.00889372	0.0100762	0.00635629	0.0034903	0	0	0.00264755	0.00765227	0	0.00382697	0.00531861	0.00203381	0.00295939	0.00151682	0.00251575	0	0	0.00667782	0	0.0252439	0	0.0063397	0	0.00392417	0.00165847	0.00917451	0	0.00541151	0.0130054	0.00285107	0	0.00778187	0.00277762	0	0.00965122	0.00368641	0	0	0.00551304	0
SAMD9L	0.00206697	0.00348666	0.00459422	0	0.00305006	0	0	0.00196613	0.00121385	0	0	0	0	0	0	0	0	0	0	0	0	0	0	0	0	0	0	0	0	0.00461595	0	0	0.00229593	0	0	0	0	0	0	0	0	0.00419768	0	0.00553499	0	0	0	0
HEPACAM2	0	0	0	0.00168988	0	0.00397296	0	0.00116875	0.00120082	0.00290889	0	0	0.00679558	0	0	0	0	0.00300867	0.0122447	0.00270414	0.00576641	0.00407318	0.00908521	0	0	0	0	0	0.00280494	0	0	0	0.00128133	0	0.0227767	0.00183153	0.00292959	0.00894165	0	0	0.00377976	0	0.00315678	0	0	0	0	0.0129962
VPS50	0.688122	0.547172	0.599504	0.518271	0.577368	0.636301	0.574525	0.687398	0.612403	0.647041	0.620426	0.614654	0.58167	0.63935	0.524364	0.602988	0.343222	0.567195	0.662873	0.567093	0.693208	0.757975	0.389009	0.772001	0.60915	0.588842	0.200954	0.498086	0.604642	0.570128	0.367953	0.596526	0.59189	0.745391	0.552366	0.562441	0.601066	0.615107	0	0.578202	0.560593	0.606277	0.595286	0.531066	0.563912	0.56568	0.567596	0.659081
CALCR	0.0023967	0.00265387	0	0.00985016	0.0175435	0.00798627	0	0	0.00456358	0	0	0.00251233	0	0.00480678	0.00966599	0.00312897	0	0.00432858	0.00138839	0	0.0168322	0.00308669	0.00668173	0.0387086	0	0.00211411	0	0	0.00504692	0	0.00906954	0	0.00579705	0	0	0.00418244	0	0.00358323	0	0.0163393	0.0198367	0	0	0	0	0.00985597	0	0
GNGT1	0.0645922	0.0392906	0.0269863	0.028721	0.00749623	0.0406904	0.0609216	0.0892109	0.0145245	0.100482	0.11684	0.0866515	0.0822591	0.00615075	0.0387729	0.00928104	0	0.00959571	0.0527822	0.0346946	0.0174554	0.0245585	0.055244	0.025209	0.0544659	0.0267712	0	0.0916021	0.0198522	0.082649	0.0161825	0.0295799	0.0708357	0.0179916	0.0272607	0.0407189	0.0346897	0.0308934	0	0.0100934	0.0105129	0.0381115	0.0354536	0.0285215	0.0755704	0.0578152	0.0135912	0.0833201
TFPI2	0	0	0	0	0	0	0	0	0	0	0	0	0	0	0	0	0	0	0	0	0	0	0	0	0.00158254	0	0	0	0	0.00387032	0	0	0	0	0	0	0	0	0	0	0	0	0	0	0	0	0	0.00667783
GNG11	0	0	0.00288452	0.00190693	0	0	0	0	0	0	0	0	0	0	0	0	0	0	0	0	0	0	0	0.00768141	0	0	0	0	0.00237935	0	0	0	0.00218535	0	0	0	0.00398783	0	0	0	0	0	0	0	0	0	0	0
BET1	0.141258	0.139047	0.148791	0.123365	0.110186	0.151046	0.278583	0.15242	0.161759	0.11703	0.110573	0.0906557	0.115921	0.157244	0.105658	0.190316	0.121139	0.123312	0.140273	0.110084	0.130789	0.218979	0.070797	0.144935	0.118454	0.0786816	0.322478	0.106843	0.0995363	0.145395	0.10541	0.119821	0.108985	0.189786	0.202784	0.0805611	0.172839	0.146757	0	0.237133	0.15301	0.125852	0.121434	0.199085	0.122556	0.113123	0.123243	0.289712
COL1A2	0.0021632	0	0	0.00244792	0	0	0	0	0	0	0	0	0	0.00552819	0	0	0	0	0	0	0	0	0	0	0	0	0	0	0.00209184	0.0030318	0	0.00358822	0	0	0	0	0	0	0	0	0	0	0	0	0	0	0	0
CASD1	0.556755	0.531488	0.69476	0.692253	0.645229	0.687306	0.524622	0.552795	0.653705	0.568522	0.531093	0.480213	0.511306	0.677751	0.539371	0.642267	0.10049	0.638409	0.824415	0.56668	0.622895	0.708433	0.285433	0.671136	0.661473	0.498222	0.523433	0.594912	0.701599	0.52876	0.341363	0.634091	0.497732	0.654053	0.282445	0.564798	0.60647	0.541836	0	0.522599	0.574307	0.422388	0.614707	0.421934	0.594063	0.769581	0.461358	0.451039
SGCE	0.517187	0.406073	0.57591	0.575756	0.515262	0.469121	0.545013	0.499019	0.520852	0.436204	0.438538	0.383382	0.367557	0.47076	0.260049	0.438035	0	0.464864	0.550434	0.386556	0.554451	0.584204	0.265945	0.549242	0.506753	0.402231	0	0.550654	0.604018	0.469273	0.289612	0.554716	0.434326	0.521056	0.308179	0.35659	0.385384	0.354847	0	0.437804	0.479426	0.286087	0.513136	0.326091	0.36252	0.616088	0.35419	0.589927
PEG10	0.22709	0.12235	0.224884	0.251114	0.196623	0.34073	0.555331	0.3707	0.228364	0.276208	0.33408	0.216097	0.232831	0.150951	0.112981	0.103327	0.0685803	0.0777151	0.695024	0.105769	0.248085	0.267664	0.121536	0.267535	0.40875	0.223914	0	0.329418	0.288948	0.0678887	0.162236	0.264319	0.166073	0.125892	0.13643	0.135013	0.179307	0.239361	0	0.25203	0.119034	0.164693	0.155884	0.114448	0.352117	0.304336	0.089436	0.327786
PPP1R9A	1.12327	1.17844	1.29825	1.14493	1.0945	1.18644	1.18222	1.17269	1.04626	1.22708	1.26655	1.10364	0.979437	0.952212	1.02568	1.02368	1.21996	1.01879	1.19237	0.975536	1.04976	1.12677	0.942028	1.1943	1.16739	1.17111	1.37085	1.38718	1.1384	1.243	0.985061	0.947221	1.17924	1.39259	1.17771	1.0785	1.25172	1.25861	0	1.00794	1.01933	0.988297	1.21686	1.11788	1.30007	1.18343	1.06384	1.06933
PON1	0	0	0.00319343	0.00319024	0.002242	0.00321042	0	0	0.00235232	0.00333092	0.00228309	0	0.00153559	0	0	0.00789537	0	0.00237312	0.00256607	0.00287695	0.00743564	0	0	0	0.00231562	0	0	0	0.0113368	0.00332528	0	0	0.00372142	0.00759589	0	0.00351009	0.00328797	0	0	0.00476646	0	0	0	0	0.00197871	0.00624519	0.00355144	0.00356443
PON3	0	0	0	0.0021343	0.00221293	0.00252464	0.00152892	0	0	0	0	0.00240457	0.00501902	0	0	0	0	0	0.00453581	0	0	0	0	0.00925804	0.00166443	0	0	0.00517542	0.00620986	0	0	0	0	0	0	0.00296663	0	0	0	0	0	0	0	0	0	0.0102256	0	0
PON2	0.02396	0.0169615	0.0317584	0.0170194	0.0258047	0.0476164	0.0297248	0.0309437	0.0307806	0.0037554	0.0156138	0.0198033	0.00369339	0	0.0110364	0	0	0.010249	0.00428156	0.0142643	0	0.0170633	0.0490623	0.00385149	0.00390533	0.0217966	0	0.0371253	0.0297476	0.0220852	0.0650928	0.0365495	0.0285135	0.0231389	0.049305	0.0201772	0.0160634	0.0409265	0	0	0.0140567	0.00532423	0.00754948	0.0169891	0.00890695	0.00604506	0.014786	0.0116435
ASB4	0	0.00251317	0	0.0054108	0	0	0.00208169	0.00211765	0.00121047	0	0	0.00578569	0.00242616	0	0	0	0	0	0.00251628	0.00275744	0	0	0	0	0.00341611	0	0	0	0	0	0	0	0.00416476	0	0	0	0	0.00496366	0	0	0	0	0	0	0	0	0	0.00891701
PDK4	0.024647	0.0371299	0.0262194	0.0194383	0.0378785	0.0292171	0.0431278	0.0168048	0.0148327	0.0226631	0.0366288	0.0153503	0.032722	0.0253501	0.0134136	0.0102243	0	0.00931518	0.0310936	0.00827066	0.0482475	0.0486307	0.0227937	0.00772182	0.0174587	0.0235736	0	0.0183176	0.0214258	0.0408525	0.0101176	0.0191167	0.0263843	0.0436154	0.023322	0.0270025	0.0368921	0.0177127	0	0.0328948	0.0418433	0.0126463	0.0427323	0.0267868	0.0701884	0.012038	0.0156641	0.0498578
DYNC1I1	1.94489	1.87635	1.9179	1.6737	1.78381	1.76368	1.6437	1.78601	1.68501	1.87921	1.72998	1.90514	1.73295	1.78167	1.67356	1.63709	1.13174	1.77193	1.90168	1.63374	1.78182	2.01411	1.87131	1.76073	1.84659	1.7495	1.62578	1.84686	1.82491	1.80241	1.67673	1.79904	1.80306	1.82297	1.90165	1.73364	1.75845	1.72362	0	1.73449	1.72864	1.9336	1.9472	1.68222	1.73596	2.162	1.6779	1.60877
SLC25A13	0.146067	0.220807	0.288209	0.21772	0.203081	0.213268	0.11193	0.236945	0.258682	0.241015	0.203379	0.20413	0.239834	0.289922	0.196069	0.281955	0	0.287635	0.227511	0.216346	0.227559	0.335858	0.186324	0.37276	0.220178	0.16183	0	0.198181	0.230873	0.21284	0.18868	0.23859	0.288473	0.293387	0.097174	0.203319	0.150908	0.171429	0	0.181612	0.238358	0.175222	0.272193	0.163649	0.14256	0.23886	0.181371	0.19271
SEM1	0.58535	0.473026	0.701565	0.592354	0.569883	0.611906	1.06214	0.634624	0.585911	0.760063	0.550496	0.554444	0.5865	0.580547	0.594704	0.54499	0.403767	0.507941	0.638955	0.429684	0.544596	0.680881	0.626337	0.585201	0.565499	0.548434	1.21584	0.711641	0.497501	0.767575	0.663422	0.453796	0.759447	0.938928	0.598266	0.638401	0.988902	1.00249	0	0.564027	0.575298	0.609787	0.433337	0.852348	0.918642	0.645837	0.502246	1.25353
DLX6	0.0679097	0.0523722	0.0790008	0.0871755	0.0902072	0.0908743	0.104406	0.0659413	0.101039	0.0682407	0.125698	0.0696216	0.0772425	0.0701094	0.0770254	0.0996016	0	0.0521574	0.141192	0.0578525	0.080797	0.100676	0.0383261	0.119638	0.113161	0.0939934	0.322478	0.0395264	0.0834875	0.0373924	0.0372651	0.126037	0.0893064	0.0448049	0.0405654	0.0922071	0.0655298	0.0437272	0	0.0536359	0.0647893	0.0591116	0.0900265	0.0762338	0.0870603	0.151067	0.0626663	0.0461536
DLX5	0.0716691	0.0647193	0.0997815	0.047291	0.036163	0.0738776	0.167553	0.089466	0.112825	0.0932156	0.0935113	0.0814281	0.141891	0.130241	0.0521406	0.104964	0	0.0508986	0.204664	0.0547632	0.0996346	0.151058	0.055737	0.0852612	0.139571	0.0636896	0	0.0796942	0.104972	0.065287	0.0468058	0.0859161	0.0867846	0.0792054	0	0.0635511	0.117941	0.0836553	0	0.0899716	0.0810067	0.0533111	0.128584	0.0538031	0.137055	0.18256	0.0495733	0.0870968
SDHAF3	0.0391575	0.0695306	0.103207	0.115869	0.0801607	0.105923	0.105828	0.0740075	0.133687	0.0964541	0.0471491	0.0622776	0.0532702	0.105834	0.047201	0.0997777	0.135678	0.0553321	0.0927109	0.0630838	0.0849914	0.098327	0.0707849	0.0835944	0.047582	0.0360662	0	0.0473392	0.0407155	0.0876548	0.0233487	0.0411463	0.0649983	0.114283	0.0264008	0.0539181	0.0833851	0.0831794	0	0.0738226	0.0812466	0.035275	0.0579753	0.0496657	0.0882084	0.0934945	0.104656	0.162964
TAC1	0.056509	0.134873	0.288548	0.144896	0.163943	0.130398	0.268855	0.319974	0.261456	0.155318	0.0323861	0.116434	0.128644	0.200379	0.111765	0.249159	0.0685803	0.153195	0.124316	0.1473	0.19263	0.147369	0.0321556	0.0975751	0.128239	0.104994	0	0.131002	0.266106	0.147771	0.0476858	0.252007	0.105171	0.173647	0.0444971	0.172934	0.0449646	0.242644	0	0.0441898	0.120173	0.0738289	0.218423	0.0550392	0.217915	0.145524	0.101487	0.191716
ASNS	0.299046	0.229218	0.316048	0.306385	0.272938	0.304875	0.576971	0.293645	0.334038	0.252986	0.25284	0.252566	0.27847	0.314013	0.282745	0.35109	0	0.325568	0.349381	0.214708	0.328852	0.397609	0.182907	0.31667	0.282828	0.285937	0.120147	0.288442	0.345411	0.242797	0.279968	0.376949	0.305713	0.388921	0.178571	0.342589	0.351324	0.290361	0	0.27946	0.265537	0.298443	0.346951	0.263417	0.310147	0.213154	0.260641	0.352779
OCM2	0	0	0.00252633	0.0041624	0	0	0	0	0	0	0	0.00377642	0.00171314	0.00788975	0	0	0	0	0	0.00224928	0	0	0	0	0	0	0	0	0.00209268	0	0	0	0.00162576	0.00833001	0	0	0	0	0	0	0	0.0128986	0	0	0	0	0	0
LMTK2	0.474373	0.458142	0.587709	0.44289	0.439338	0.484972	0.598736	0.586604	0.69018	0.474656	0.455118	0.501171	0.506512	0.717305	0.573822	0.681445	0.25678	0.543797	0.572638	0.514132	0.590724	0.73597	0.442217	0.698494	0.509859	0.434844	0.831706	0.401622	0.485887	0.486936	0.493039	0.591397	0.573428	0.686693	0.407225	0.577854	0.650852	0.561798	0	0.556593	0.643055	0.492349	0.646221	0.375412	0.497986	0.67666	0.721617	0.581786
TECPR1	0.12116	0.136442	0.144817	0.195138	0.135389	0.158596	0.158588	0.251521	0.251115	0.174049	0.134887	0.157103	0.192012	0.278251	0.314912	0.267836	0.10049	0.27817	0.23458	0.200987	0.242674	0.31798	0.173916	0.220387	0.20033	0.202099	0.330872	0.0684194	0.130834	0.106912	0.144721	0.306602	0.188721	0.175479	0.140281	0.219055	0.232439	0.15578	0	0.141286	0.206493	0.121775	0.20497	0.0925758	0.153417	0.235356	0.357872	0.202085
BRI3	0.178403	0.203932	0.313885	0.314363	0.278369	0.196136	0.377259	0.360119	0.428198	0.200152	0.235736	0.264989	0.26528	0.440465	0.310939	0.376009	0.135482	0.379746	0.408608	0.337732	0.342496	0.463508	0.195768	0.386475	0.242002	0.201895	0	0.201237	0.288467	0.167621	0.260736	0.470486	0.311563	0.336854	0.23831	0.286064	0.30082	0.214424	0	0.274829	0.367067	0.216496	0.276238	0.129777	0.247492	0.432942	0.293984	0.315996
BAIAP2L1	0.0546752	0.0594576	0.115587	0.18478	0.157338	0.113862	0.149397	0.174688	0.241507	0.0836462	0.052165	0.0415725	0.107109	0.154438	0.0795658	0.195139	0	0.137402	0.221835	0.100416	0.141504	0.165234	0.102734	0.164794	0.0705767	0.0609699	0	0.145258	0.216145	0.0897421	0.135468	0.228182	0.131096	0.108129	0.052449	0.0680461	0.159453	0.112583	0	0.0807673	0.10402	0.0477792	0.202971	0.0825318	0.0869661	0.126322	0.0909321	0.13736
NPTX2	0.0440223	0.0103128	0.0144432	0.0663908	0.0262792	0.0070349	0.0351393	0.0348622	0.018604	0.0222207	0.0103737	0.00462492	0.0162504	0.0201561	0.0212921	0.0465162	0	0.0189394	0.0112173	0.0102601	0.0091483	0.011	0.0373612	0.0206787	0.00986078	0.0177843	0.458742	0.0135135	0.0236861	0.0211468	0.0670043	0.0227996	0.0345836	0.00436609	0.00840753	0.00451458	0.0222579	0.00813965	0	0.0103426	0.0137714	0.0112099	0.0207626	0	0.0183789	0.0731692	0.0253681	0.0247663
TMEM130	0.407943	0.498272	0.586803	0.474691	0.424812	0.454843	0.623744	0.651589	0.71772	0.518638	0.439033	0.443656	0.599698	0.660477	0.598386	0.658468	0.0685803	0.546763	0.672078	0.535721	0.585518	0.711244	0.443617	0.693278	0.564266	0.463016	0.120147	0.324101	0.479854	0.339439	0.445397	0.771868	0.55113	0.498687	0.3266	0.493465	0.53415	0.470185	0	0.489652	0.551957	0.343593	0.575567	0.547959	0.498858	0.661425	0.558115	0.553645
TRRAP	0.386282	0.570267	0.51697	0.506936	0.469041	0.435007	0.548505	0.514517	0.615337	0.528303	0.474418	0.466092	0.443462	0.645428	0.573389	0.504459	0.350382	0.643657	0.463411	0.559634	0.519772	0.612796	0.379007	0.578201	0.41526	0.435941	0	0.465871	0.420179	0.452957	0.403479	0.610158	0.508223	0.596196	0.377779	0.541056	0.656205	0.603087	0	0.50127	0.551478	0.472321	0.599012	0.293472	0.351367	0.698742	0.50828	0.806739
SMURF1	0.444159	0.51185	0.660443	0.539856	0.6003	0.506055	0.536326	0.604257	0.608279	0.643526	0.350702	0.485992	0.462694	0.617946	0.621684	0.547856	0.132512	0.602608	0.489556	0.611102	0.720081	0.643234	0.400374	0.697384	0.472463	0.581869	1.16688	0.588086	0.408262	0.567459	0.363314	0.610171	0.520879	0.587309	0.426341	0.611499	0.510557	0.553913	0	0.531194	0.552231	0.341992	0.544378	0.528525	0.58119	0.564059	0.715749	0.811104
KPNA7	0.00253344	0.00170564	0.0101547	0.00569801	0.011632	0.00364892	0	0.00463981	0.00103789	0	0	0.00326599	0	0.00504023	0.0113543	0.00438352	0	0	0.00367197	0	0.00444362	0.00879552	0.00682165	0.0177637	0.00484497	0	0	0.0166014	0.0153875	0.00452971	0.00345192	0.00537404	0.00262397	0	0	0.00507451	0.00555304	0	0	0	0.00389373	0	0.0242104	0	0	0	0.00355144	0.0345719
AC004922.1	0.00279248	0.0208114	0.00741971	0.0064224	0.0150271	0.00997224	0.0185152	0.0130017	0.0203317	0.0117894	0.0180213	0.00729277	0.0194169	0.0122189	0.0115925	0.0159388	0	0.0358227	0.0127052	0.0177801	0.0171678	0.0252852	0.0156177	0.011069	0.00781286	0	0	0.00295774	0.0171503	0.0302194	0.00520025	0.0162757	0.00559806	0.0190565	0	0.00654867	0.016975	0.00962132	0	0.0181296	0.00744631	0.00524117	0.0132818	0.007475	0.012442	0.0242707	0.0126112	0.0361943
ARPC1B	0.00502185	0.00801643	0.0118575	0.0166442	0	0.00257829	0.0112978	0.0071586	0.0132596	0.00417379	0.00228309	0.0108104	0.0017057	0.00869882	0.00925511	0	0	0.0104947	0.00873099	0.00480431	0.0043895	0.0152304	0	0.0201854	0.00392094	0.0062076	0	0.00857777	0.0234029	0.00857329	0.0150169	0.0120612	0.00282154	0.00415118	0.0237387	0.00123198	0.00165526	0.00367131	0	0.0123296	0.0179182	0.0115202	0.00768732	0	0.00874778	0.00583933	0.0252467	0.0175615
PDAP1	0.0832241	0.0660938	0.118291	0.122476	0.103614	0.112776	0.205891	0.181666	0.178113	0.117362	0.0931313	0.0921662	0.0986969	0.158297	0.0942723	0.145314	0	0.125332	0.218739	0.0760659	0.134855	0.147717	0.0676402	0.165141	0.14888	0.0524145	0	0.0793755	0.163518	0.0703303	0.105133	0.248301	0.107303	0.0959123	0.0873704	0.0963695	0.123258	0.10808	0	0.103808	0.104931	0.0801191	0.157696	0.0924883	0.121831	0.0880776	0.118058	0.119821
BUD31	0.0289162	0.0322783	0.0401586	0.0351345	0.0715506	0.0443649	0.0992066	0.0708094	0.0768338	0.0327985	0.0533985	0.0283967	0.0616563	0.108612	0.0484833	0.0551204	0	0.0555113	0.085747	0.0315275	0.0772986	0.0476791	0.0540684	0.0955947	0.0487434	0.0530554	0	0.0171013	0.0515745	0.0456782	0.00681474	0.0603199	0.0535099	0.0506505	0.0268503	0.0435588	0.0475653	0.0353006	0	0.0267618	0.0451678	0.0314103	0.0234356	0.0354613	0.0357667	0.0320825	0.0299485	0.136936
PTCD1	0.0392536	0.00525075	0.0195479	0.0205193	0.0109878	0.0237112	0.0506013	0.0100533	0.0350693	0.0214021	0.0304172	0.0218371	0.0375246	0.0254423	0.02377	0.0290042	0	0.0278414	0.041903	0.0102535	0.0339935	0.0415409	0.0320026	0.0219357	0.0231818	0.0216062	0	0.0205503	0.0485791	0.0032656	0.0117019	0.0149703	0.0258957	0.0170512	0.0366087	0.0224965	0.00583122	0.0089824	0	0.0531701	0.018725	0.0542246	0.011044	0.0186336	0.0311363	0.0266298	0	0.0361809
CPSF4	0.124436	0.118855	0.126094	0.0965137	0.1698	0.133285	0.0941085	0.148478	0.213864	0.0656963	0.111342	0.104596	0.148075	0.218063	0.200705	0.158074	0	0.243372	0.16594	0.189479	0.211546	0.16199	0.0662575	0.248611	0.122458	0.0489521	0	0.0507001	0.128034	0.143803	0.121938	0.209259	0.111725	0.11761	0.0425634	0.164129	0.120968	0.096136	0	0.0815235	0.143724	0.0617223	0.171153	0.0418449	0.121423	0.17715	0.146792	0.051574
ZNF789	0.174165	0.21304	0.229015	0.219023	0.215271	0.146632	0.22606	0.360853	0.294914	0.173774	0.155235	0.151091	0.201887	0.37417	0.238028	0.290761	0.171116	0.298374	0.212603	0.200213	0.267124	0.299279	0.184644	0.297884	0.163746	0.120561	0.46845	0.194479	0.255426	0.198773	0.259464	0.406736	0.242692	0.347368	0.124132	0.232497	0.287336	0.258476	0	0.176684	0.220506	0.195804	0.371709	0.0888391	0.198486	0.509265	0.336438	0.319634
ZNF394	0.0766375	0.0708151	0.0916605	0.0684557	0.0700906	0.0475918	0.0998182	0.094525	0.10607	0.0531682	0.0578701	0.0622618	0.0552202	0.170978	0.104976	0.0801078	0	0.10325	0.08356	0.0622839	0.0782524	0.139184	0.0125894	0.106165	0.037578	0.0406315	0.120147	0.0583353	0.087809	0.0430151	0.0779238	0.149012	0.0681043	0.0597113	0.0336757	0.0671008	0.0838439	0.0696182	0	0.0678462	0.0823172	0.07471	0.0813305	0.0506579	0.0835946	0.0712687	0.0871875	0.144646
ZKSCAN5	0.111375	0.115736	0.104995	0.085454	0.108668	0.11076	0.0808742	0.119279	0.132668	0.0945528	0.071385	0.11682	0.0833869	0.0984618	0.139902	0.128049	0	0.11636	0.104459	0.119472	0.151306	0.149981	0.100286	0.179048	0.0692458	0.100662	0	0.0608271	0.0913574	0.0633636	0.0766553	0.159599	0.0970465	0.0968081	0.0794111	0.13048	0.0945201	0.0596237	0	0.0683253	0.123505	0.0906819	0.0713073	0.0496123	0.091302	0.115705	0.0869767	0.198472
FAM200A	0.115106	0.0913591	0.15462	0.170707	0.132549	0.21874	0.129086	0.15967	0.212106	0.11372	0.0944835	0.100916	0.0899963	0.221429	0.101703	0.152254	0.108225	0.128019	0.157539	0.0879261	0.110826	0.17829	0.0457146	0.157401	0.102654	0.0755883	0	0.141226	0.202973	0.0839864	0.0511419	0.18971	0.129748	0.158649	0.0594112	0.0957561	0.111674	0.0975572	0	0.108142	0.166476	0.149954	0.160174	0.0615801	0.0812797	0.221587	0.106917	0.150379
AC005020.2	0.0277024	0.0123929	0.00414679	0.00991112	0.00739731	0.0112544	0.00809925	0.0127528	0.0101291	0.014224	0.0152378	0.0137816	0.0083687	0	0.0230738	0.0493191	0	0.0232972	0.00962009	0.0217974	0.0213582	0.0196496	0.0139623	0.00536696	0.0030962	0.0157084	0	0.0164287	0.027645	0.0139836	0	0.0453969	0.00928099	0.00505605	0	0.0192932	0.0081485	0.0181254	0	0.0139412	0.0107043	0.00828031	0.0213662	0.00899708	0.00707161	0.0309009	0	0.0107849
TMEM225B	0.00883108	0	0.00651454	0	0.0102409	0.00319725	0.00596754	0.0135973	0.00611089	0	0.0123576	0.00146099	0.00639387	0.00525832	0.00402411	0.00597035	0	0.0112579	0.0113259	0.00948185	0.00888065	0.0194483	0	0	0.0146371	0	0	0.00524975	0.00691681	0.00306944	0.0100253	0.0190035	0.00255246	0.0114618	0	0.00283887	0.00494225	0.0105547	0	0.00252191	0.00367466	0	0.0084535	0	0	0	0	0.00640588
ZSCAN25	0.0487818	0.0489358	0.0850818	0.0439936	0.0454168	0.0552232	0.108088	0.0668072	0.0761224	0.0823708	0.0321302	0.0650748	0.10087	0.0694382	0.0830954	0.0432792	0	0.0838056	0.097473	0.0634887	0.089212	0.102515	0.071102	0.100173	0.0316528	0.0233492	0.120147	0.0528261	0.0356972	0.0254301	0.0778838	0.0601208	0.0831063	0.0577723	0.0645045	0.0686298	0.0610541	0.0682231	0	0.101487	0.0513726	0.0297473	0.0722305	0.0461201	0.0620242	0.0793855	0.0581184	0.194175
CYP3A5	0.27063	0.215264	0.205421	0.215152	0.193989	0.171953	0.118103	0.209434	0.281043	0.201831	0.239496	0.0868068	0.30297	0.321363	0.235514	0.260435	0.102535	0.253149	0.219597	0.193019	0.225925	0.1679	0.153863	0.165441	0.152101	0.196204	0.120147	0.108685	0.196208	0.149841	0.0995065	0.213345	0.1138	0.273743	0.171963	0.212445	0.165137	0.12684	0	0.306731	0.236379	0.152126	0.210905	0.134776	0.124318	0.290273	0.267403	0.13833
CYP3A4	0	0.0030293	0.00441017	0	0.0026586	0.00299754	0	0.00706493	0.00317466	0	0	0	0	0.0237006	0.00185313	0.00612084	0	0.00427267	0	0	0	0.0127809	0	0.014432	0	0	0	0	0.00637427	0.00294551	0	0.0329625	0	0.0056167	0	0.00105044	0.00199061	0	0	0.0159085	0.00274258	0.00950306	0.0112872	0	0.00721007	0	0.00299663	0
CYP3A43	0.0197168	0.0151088	0.0189495	0.0214492	0.0102498	0.0321504	0.00499837	0.0263414	0.0181826	0.0289628	0.0198682	0.0163588	0.0199935	0.0715856	0.0174634	0.00877189	0.135157	0.0238746	0.0267523	0.0192668	0.0161719	0.0776489	0.0116722	0.0285613	0.0157546	0.0229298	0.458742	0.0172109	0.0243465	0.013727	0.0251992	0.0592137	0.0249275	0.0183554	0.0334079	0.0319477	0.0216743	0.0252559	0	0.0322639	0.0254105	0.0352018	0.0262912	0	0.0112037	0.0108817	0.0232689	0.0118367
OR2AE1	0	0	0	0	0	0	0	0	0	0	0	0	0	0	0	0	0	0	0	0	0	0	0	0	0	0	0	0	0	0	0	0	0.00182463	0	0	0.00191149	0	0	0	0	0	0	0	0	0	0	0	0
TRIM4	0.19196	0.228297	0.237623	0.158167	0.179614	0.184084	0.203426	0.212948	0.247668	0.197977	0.21671	0.204143	0.191731	0.214054	0.206936	0.236815	0.274347	0.238664	0.227918	0.186496	0.225437	0.250648	0.142807	0.257831	0.12701	0.190371	0	0.174597	0.143653	0.12655	0.231927	0.193997	0.19976	0.242229	0.156608	0.276408	0.21139	0.147007	0	0.190655	0.201356	0.0994794	0.215027	0.122793	0.182327	0.168625	0.207569	0.333388
GJC3	0	0	0.0021992	0.00402833	0	0	0	0	0.00185542	0	0.00292414	0	0	0	0	0	0	0.00277452	0.000994041	0.00569386	0.00207993	0.00398272	0	0	0	0	0	0	0.00229893	0.00484526	0	0	0	0.00692388	0	0	0	0	0	0	0.00199695	0	0.00325513	0	0	0	0.00484541	0
AZGP1	0	0	0.00211929	0	0	0	0.00690306	0.00247642	0.00488288	0	0.00609484	0	0.00285284	0	0	0	0	0.00217351	0	0.00202392	0.00404842	0.00210335	0	0.0039757	0	0.00337524	0	0	0.00160321	0	0.0171381	0.00368532	0.00342181	0	0	0.00157966	0	0.00471506	0	0	0	0	0.00534028	0.0095252	0	0	0	0
ZKSCAN1	0.686645	0.468936	0.60402	0.53151	0.536705	0.462383	0.361141	0.530356	0.752624	0.6163	0.510493	0.563731	0.543401	0.771384	0.683017	0.812531	0.261863	0.678628	0.679721	0.69177	0.767205	0.807914	0.568669	0.761505	0.535271	0.538318	0.451019	0.345975	0.707974	0.549865	0.432536	0.914301	0.554787	0.630316	0.441733	0.668635	0.531301	0.509994	0	0.65195	0.692939	0.555878	0.74691	0.365195	0.387483	0.658235	0.649165	0.391918
ZSCAN21	0.0581811	0.0513934	0.0784482	0.0677244	0.0424863	0.0384094	0.0777541	0.0506219	0.066249	0.0554223	0.0467169	0.0189143	0.0521363	0.112618	0.0717833	0.0760972	0	0.0613686	0.0751722	0.0379189	0.064585	0.0677463	0.0502336	0.102277	0.0303575	0.0451573	0	0.0279395	0.052641	0.0438444	0.0139259	0.0821796	0.0500108	0.0693284	0.0178697	0.0461833	0.0569082	0.0207602	0	0.051798	0.0574079	0.0492194	0.053725	0.0312242	0.0359013	0.0486676	0.0782625	0.0658571
ZNF3	0.0471489	0.0784763	0.0728063	0.0816188	0.0562797	0.0650685	0.0696416	0.0853951	0.0864652	0.0778574	0.0556637	0.0694716	0.0790247	0.159274	0.0954373	0.0743412	0	0.105412	0.106468	0.0676488	0.100123	0.093278	0.0719892	0.0883202	0.054317	0.0414684	0	0.0155268	0.0722663	0.0832932	0.0485057	0.0829649	0.0907668	0.0936357	0.0664368	0.090552	0.081301	0.0821545	0	0.0575397	0.0757727	0.0579583	0.0554664	0.0593539	0.0761088	0.0916976	0.0784265	0.132052
COPS6	0.124607	0.138463	0.206212	0.266674	0.199224	0.188998	0.336118	0.23663	0.325261	0.13119	0.13654	0.0998239	0.165558	0.395423	0.223193	0.360132	0.203738	0.303238	0.325129	0.215884	0.281189	0.252234	0.129743	0.326854	0.196258	0.115122	0	0.123751	0.269703	0.124675	0.154275	0.300252	0.192438	0.227426	0.12531	0.158154	0.251228	0.216116	0	0.16493	0.330418	0.146444	0.236134	0.137061	0.18027	0.202949	0.15958	0.233712
MCM7	0.0241734	0.0181032	0.0332972	0.0297793	0.0481478	0.0497483	0.0601946	0.0529686	0.0530588	0.0188941	0.022591	0.0133907	0.0376414	0.0517615	0.052601	0.0356958	0	0.0684966	0.0605429	0.0425552	0.0819002	0.0526496	0.00689105	0.0441359	0.0104139	0.0180974	0	0.0149838	0.00980007	0.056186	0.0160294	0.0304687	0.0417612	0.0433043	0.0112742	0.0180588	0.0352647	0.0517339	0	0.0272491	0.0498397	0.00719467	0.0384663	0.0389405	0.0512185	0.00776262	0.0695049	0.0309101
AP4M1	0.0424788	0.027281	0.0820492	0.0711961	0.096381	0.0786183	0.0610684	0.0726195	0.146809	0.0357166	0.0232271	0.0418686	0.0614242	0.129165	0.0831455	0.098944	0	0.0984251	0.0915238	0.093618	0.123688	0.0898638	0.0206771	0.0983013	0.0600484	0.0337455	0	0.0233178	0.0850898	0.057238	0.0421482	0.0962607	0.0756861	0.100098	0.0126403	0.0632669	0.141053	0.0742128	0	0.0686838	0.110747	0.034397	0.162491	0.0582811	0.0553299	0.0542619	0.0872569	0.0774517
TAF6	0.0724639	0.0702958	0.102241	0.0610601	0.0572958	0.0643812	0.176872	0.124161	0.116933	0.0735393	0.0828479	0.0342548	0.0782685	0.134048	0.0834799	0.0525458	0	0.0745677	0.178368	0.0685253	0.110342	0.101799	0.0243807	0.108452	0.0887443	0.0631086	0	0.0812842	0.0893706	0.074036	0.0380374	0.0972803	0.109097	0.129575	0.0308255	0.0536269	0.123215	0.0563043	0	0.116247	0.0685795	0.0417722	0.0894936	0.0496887	0.178072	0.103288	0.0871541	0.0867197
CNPY4	0.0164752	0.0561528	0.0740008	0.0339063	0.0509547	0.0299721	0.0456592	0.0642642	0.0663868	0.0459508	0.0416114	0.0350894	0.0594371	0.104364	0.0804668	0.0803564	0	0.0561348	0.0604195	0.0716082	0.0565113	0.102475	0.0335143	0.0814653	0.0297796	0.0223211	0	0.0231625	0.0369728	0.0324554	0.0115791	0.0991006	0.0502856	0.0780398	0.00962401	0.0444828	0.0407518	0.0399328	0	0.0543375	0.0721542	0.0335709	0.0522417	0.0174937	0.0584536	0.0703178	0.0838937	0.0526043
MBLAC1	0.0181478	0.0150542	0.0184857	0.00508602	0.0188251	0.0290576	0.0253523	0.0325392	0.0323789	0.00662769	0.022027	0.0149355	0.0267091	0.0346995	0.0192987	0.0175727	0	0.036878	0.0700963	0.012795	0.0157899	0.0341589	0.0115952	0.0241771	0.0308935	0.016922	0	0.00665365	0.023962	0.0164004	0	0.0438831	0.0238528	0.0134883	0.0134279	0.0186633	0.0338836	0.0155126	0	0.0153089	0.0521601	0.00702295	0.0184012	0.0068505	0.0178471	0.0343853	0.0520046	0.0207069
LAMTOR4	0.183869	0.114792	0.124528	0.21835	0.146563	0.150245	0.333692	0.198936	0.244297	0.129401	0.105238	0.106668	0.161335	0.212284	0.151033	0.197102	0.234044	0.182807	0.260854	0.157029	0.205066	0.159121	0.142045	0.1747	0.175467	0.0665052	0.200954	0.0752058	0.175319	0.0937228	0.19436	0.236418	0.138526	0.0823332	0.0992369	0.134107	0.185916	0.121613	0	0.116346	0.169816	0.0682918	0.159565	0.15031	0.217218	0.133019	0.171725	0.177917
GAL3ST4	0.00206697	0.00467199	0.00469729	0.00162749	0	0	0.00429792	0.0152841	0.00332683	0	0.00304343	0	0	0.0253707	0.0185145	0.00684367	0	0.00711654	0.00441858	0	0.00403133	0.0124056	0	0	0.00181014	0.0128826	0	0.0131585	0.0111419	0.00432944	0	0.0156035	0.00390499	0	0	0.00158495	0.0103719	0.0111496	0	0	0.0079419	0	0.00758132	0	0.00338477	0	0	0.0116783
GPC2	0.00859047	0.00991079	0.0043831	0	0.00504093	0.0033148	0.00314575	0.0075577	0.00251613	0.00896017	0.00174726	0	0	0.0286501	0.0119233	0	0	0	0	0.0111136	0.00654239	0.0102923	0.00378198	0	0.00183473	0.00255118	0	0.00253822	0.00652469	0.00365619	0	0.0202445	0.0047602	0.0055155	0	0.00987911	0.0108304	0	0	0.00467203	0.00191933	0.0183595	0.00659287	0	0.00577341	0.00968711	0.0260421	0.00918926
STAG3	0.0587561	0.0847911	0.186658	0.234921	0.183549	0.111681	0.0537406	0.1444	0.204284	0.0671463	0.0663274	0.0644548	0.0385318	0.270336	0.122522	0.181521	0	0.180916	0.137011	0.102288	0.145089	0.241606	0.0514915	0.3031	0.0544145	0.061553	0	0.0935407	0.238235	0.186738	0.0519736	0.327079	0.0899062	0.17533	0.0137913	0.118709	0.0641064	0.0465533	0	0.109364	0.170983	0.0651758	0.33966	0.0139812	0.059541	0.154299	0.17499	0.131189
CASTOR3	0.623187	0.642891	0.728807	0.541463	0.549428	0.538162	0.704203	0.775616	0.697485	0.6505	0.645704	0.702787	0.607255	0.864469	0.845299	0.660121	0.700266	0.58287	0.557037	0.698989	0.655936	0.882944	0.797236	0.742443	0.528417	0.472531	0.531826	0.588304	0.566964	0.520774	0.754881	0.760618	0.812649	0.675712	0.679579	0.725765	0.931412	0.818524	0	0.739999	0.770548	0.814776	0.720123	0.54496	0.720829	0.813743	0.90991	0.591881
SPDYE3	0.035922	0.0369499	0.329005	0.454643	0.319113	0.107639	0.0960202	0.167803	0.385716	0.0789664	0.0736411	0.0527601	0.027241	0.431333	0.0938753	0.401836	0.0685803	0.339957	0.189457	0.165731	0.253771	0.349	0.0145549	0.369786	0.0956383	0.019276	0	0.0754407	0.47427	0.203786	0.0164994	0.287525	0.117345	0.287982	0.0152609	0.102584	0.0860305	0.0598674	0	0.136824	0.261385	0.0709652	0.409085	0.0138722	0.0811571	0.358623	0.21003	0.126343
PILRB	0.248263	0.193938	0.275158	0.321628	0.254051	0.199084	0.253546	0.314715	0.267739	0.340805	0.217384	0.234617	0.303054	0.406109	0.461539	0.340781	0	0.410922	0.264197	0.305959	0.347124	0.393548	0.212656	0.378543	0.197743	0.163394	0.500834	0.174388	0.203971	0.203159	0.117004	0.379792	0.467552	0.247564	0.121946	0.355178	0.453514	0.229982	0	0.280156	0.319795	0.209491	0.279194	0.116828	0.153155	0.299693	0.654859	0.175043
PILRA	0.20397	0.167521	0.241642	0.216702	0.278264	0.137903	0.260579	0.225447	0.238298	0.229437	0.176029	0.178931	0.164433	0.296436	0.304979	0.227468	0	0.344682	0.188813	0.2311	0.231191	0.325796	0.208555	0.29546	0.217343	0.160944	0	0.150814	0.177774	0.213538	0.196757	0.312431	0.305293	0.214084	0.124101	0.250802	0.252955	0.167262	0	0.203208	0.234715	0.214135	0.187107	0.115237	0.131646	0.223895	0.255441	0.425043
ZCWPW1	0.044753	0.0591047	0.0890905	0.0805721	0.0523097	0.0889346	0.0523062	0.0388072	0.0740004	0.06789	0.042668	0.034547	0.0554061	0.115575	0.10397	0.110155	0.135157	0.120164	0.0682275	0.039333	0.0761758	0.103194	0.0539557	0.119284	0.0277872	0.0908429	0	0.0456828	0.0879918	0.0627231	0.0634335	0.0979284	0.0822591	0.0177937	0.0207001	0.0743605	0.0794931	0.0620323	0	0.0643866	0.0495801	0.0122027	0.0712653	0.014578	0.0398228	0.0668347	0.0804005	0.0637988
MEPCE	0.0235478	0.0300932	0.0316682	0.0208647	0.0102722	0.0456914	0.0759803	0.0300884	0.0475919	0.0332479	0.022153	0.0232102	0.0437122	0.0584401	0.0207411	0.0231019	0.102535	0.0269469	0.0577133	0.0466859	0.050749	0.0386287	0.0118468	0.00385149	0.0527624	0.021228	0	0.0270523	0.0348309	0.0242695	0.0106818	0.0391224	0.0145605	0.0242894	0.0111985	0.0184372	0.0380597	0.0339381	0	0.0311519	0.031446	0.022637	0.0127727	0.0415538	0.0434156	0.0146892	0.0279798	0.0717694
PPP1R35	0.0761899	0.0717707	0.0907061	0.157905	0.138425	0.102167	0.089	0.151903	0.161544	0.087833	0.0833147	0.0627789	0.0609661	0.184552	0.130812	0.172804	0	0.119788	0.165395	0.101019	0.131944	0.0762467	0.0416315	0.128735	0.0640075	0.0544317	0	0.0799	0.105883	0.0315733	0.0916057	0.16712	0.0859006	0.0926578	0	0.0540312	0.0528483	0.0589023	0	0.108069	0.139002	0.0449066	0.0935557	0.0439734	0.0766563	0.0406717	0.0802609	0.0531734
C7orf61	0.00431937	0.0220724	0.0195332	0.0135128	0.0109758	0.0119042	0.0355586	0.0125506	0.0124828	0.00738617	0.00228309	0.00616224	0	0.0115506	0.0117829	0.00554573	0	0.0172909	0.00917037	0.00520331	0.00538913	0.0294856	0.00445743	0.00804003	0.0134177	0.00561156	0	0.00628445	0.015831	0	0.0149714	0.0153346	0.0163072	0.00480259	0	0.00723726	0.0231037	0.0272421	0	0.00790949	0.0157061	0	0.0165709	0.0376457	0.0114394	0.0318499	0.00465383	0.0324172
TSC22D4	0.0388343	0.0727769	0.0713844	0.0397482	0.0452319	0.0517889	0.0781798	0.11441	0.0805904	0.0440867	0.0498487	0.0343231	0.0594424	0.121582	0.0450834	0.0563965	0	0.0826642	0.0873596	0.0552257	0.0640785	0.0853612	0.0578163	0.0837746	0.0441407	0.0513245	0	0.0319795	0.0605434	0.0650323	0.131429	0.0885099	0.0636613	0.0709416	0.0620177	0.0371487	0.0645925	0.093837	0	0.0395247	0.0716759	0.0312376	0.0485194	0.0345151	0.0538985	0.0495387	0.0627025	0.0724542
NYAP1	0.0916089	0.071268	0.093328	0.0855948	0.0412924	0.0816379	0.105365	0.114438	0.140474	0.0832478	0.0946369	0.0630737	0.107427	0.0719705	0.0823832	0.123208	0	0.100335	0.127449	0.0982126	0.112752	0.136811	0.0743842	0.169694	0.0647098	0.0678444	0	0.0266255	0.0883193	0.0603384	0.0665593	0.188954	0.10117	0.0792015	0.0300265	0.10474	0.109164	0.0655238	0	0.0600796	0.0886618	0.069737	0.100167	0.00874234	0.104586	0.0695009	0.102681	0.0813181
AGFG2	0.0308539	0.0527179	0.0485688	0.0758142	0.0519834	0.0259203	0.0615143	0.0445209	0.0775844	0.0523098	0.0305015	0.0407019	0.0317594	0.0614725	0.0612932	0.0675311	0	0.0714759	0.0596076	0.0714667	0.0595651	0.0653023	0.0694611	0.057769	0.0269775	0.0551661	0	0.0307256	0.0511858	0.0322358	0.0387924	0.0865489	0.0518565	0.0735737	0.0547214	0.0460359	0.0512358	0.0464525	0	0.0286665	0.0535563	0.0283988	0.0794743	0.0312122	0.0685237	0.0600948	0.0942747	0.0754937
SAP25	0.00225042	0.0143372	0.0100737	0.0108292	0.011466	0	0.0894916	0.00681796	0.0191868	0.0167009	0.00493386	0.00441415	0.0173358	0.0072411	0.0135648	0	0.135157	0.00987533	0.012811	0.00252176	0.014217	0.00416768	0.00562057	0.00567826	0.0152944	0.0108683	0	0.0446132	0.012779	0.00787294	0.0435673	0.00807947	0.025295	0.0102431	0	0.0221604	0.0401635	0.0290881	0	0.00905939	0.0209319	0.0188455	0	0.0432954	0.0436263	0.00692166	0.00792818	0.0537819
LRCH4	0.0753979	0.125384	0.0954493	0.103436	0.105809	0.0506777	0.0741932	0.134181	0.148101	0.0907134	0.0582738	0.0521927	0.0778963	0.156951	0.188562	0.113042	0	0.109929	0.141171	0.150168	0.145577	0.0995682	0.0474609	0.121269	0.088617	0.052584	0	0.0530774	0.0989791	0.0894747	0.0383855	0.135489	0.0790221	0.0799133	0.0234947	0.110592	0.0966461	0.0908669	0	0.0599584	0.137432	0.0741123	0.124243	0.0783905	0.0836706	0.0336905	0.123511	0.038186
FBXO24	0.00499938	0.0166654	0.0117234	0	0.0159443	0	0.00640944	0.0113191	0.0126156	0	0.00620974	0.0115791	0.00160704	0.0113481	0.00669777	0.00486141	0	0.0130562	0.0054644	0.00690569	0.0102577	0.014943	0	0	0.0104548	0	0	0.0072068	0.0127462	0	0	0.00775762	0.00702461	0	0.00612866	0.00328184	0.00165526	0.0029961	0	0	0.0092042	0.00497599	0.015468	0.00608842	0	0	0.0109581	0
PCOLCE	0.00481706	0.00610083	0.0102465	0.0219705	0	0.0207305	0.0148744	0.0160705	0.0149051	0.00191527	0.00929637	0.0188653	0.0263075	0.0268281	0.0487914	0.0400818	0.0685803	0.0323307	0.0359746	0.0174896	0.0264487	0.0281164	0	0.0116274	0.0237491	0.00739226	0	0.00465882	0.0188997	0.0125087	0	0.0302846	0.0221556	0.00617972	0.0207498	0.0084964	0.025383	0.0358242	0	0.00469928	0.0371334	0.0076497	0.0265945	0.00418706	0.026445	0.017979	0.0135963	0.0108191
MOSPD3	0.0428044	0.0207951	0.10178	0.117821	0.0896816	0.0767507	0.084412	0.0896327	0.137174	0.0462957	0.0420807	0.0470979	0.0624414	0.278439	0.0514596	0.170007	0.237327	0.110566	0.0799652	0.0726213	0.0909209	0.0965117	0.0410131	0.0618718	0.0654646	0.0307002	0	0.0427567	0.124856	0.065454	0.0451765	0.135618	0.0881704	0.0567763	0.0161102	0.0481845	0.0683649	0.0754919	0	0.0770807	0.12408	0.020776	0.109968	0.0322153	0.0889643	0.0356155	0.0499537	0.086524
TFR2	0.0353903	0.0655788	0.0832333	0.0791164	0.0895053	0.0533057	0.0885179	0.10057	0.127533	0.0445116	0.0397837	0.0572288	0.0669665	0.155758	0.142396	0.0829234	0	0.128237	0.0876759	0.0991589	0.0979619	0.149022	0.0130256	0.146748	0.0712997	0.0955039	0.120147	0.0598786	0.102829	0.0284675	0.059979	0.191482	0.0949838	0.0706795	0.0357999	0.0970543	0.0738905	0.0558566	0	0.0793169	0.0889112	0.0942258	0.119793	0.0571039	0.0966133	0.0924629	0.121552	0.164795
ACTL6B	0.136809	0.168595	0.302282	0.215208	0.253258	0.140755	0.413316	0.292934	0.316181	0.179527	0.15409	0.125446	0.235618	0.381616	0.390761	0.367147	0.132512	0.283975	0.230017	0.241464	0.280847	0.294852	0.15592	0.310469	0.16383	0.182472	0.120147	0.181182	0.238806	0.174171	0.168942	0.345642	0.277408	0.362084	0.0981136	0.281395	0.3659	0.292132	0	0.220666	0.300183	0.147118	0.306102	0.143794	0.25424	0.335275	0.25655	0.209736
GNB2	0.14955	0.142129	0.144229	0.120161	0.134014	0.166766	0.241635	0.173994	0.199806	0.116642	0.208794	0.211408	0.25695	0.179328	0.129227	0.108023	0.236706	0.106071	0.232531	0.167277	0.145482	0.164264	0.104849	0.0759469	0.308915	0.171427	0.120147	0.172494	0.128493	0.137839	0.169602	0.228912	0.119536	0.157181	0.148426	0.127254	0.149906	0.134402	0	0.143411	0.0960618	0.0622854	0.153733	0.166105	0.274454	0.183588	0.0943637	0.143898
GIGYF1	0.261173	0.192729	0.190565	0.190284	0.244825	0.158696	0.240267	0.261589	0.282356	0.213211	0.204808	0.247998	0.232744	0.414115	0.237876	0.229543	0.218723	0.346949	0.294276	0.316449	0.298284	0.318443	0.228517	0.380158	0.201699	0.132948	0.500834	0.179551	0.185826	0.180239	0.255665	0.262975	0.243079	0.26709	0.0670751	0.23692	0.253841	0.157929	0	0.165374	0.312361	0.156917	0.245918	0.137747	0.196739	0.301709	0.334066	0.202994
POP7	0.0202746	0.0333021	0.0428094	0.04	0.0498282	0.0488337	0.102866	0.0569213	0.0921174	0.038947	0.0296723	0.025331	0.0708695	0.0319247	0.0242499	0.0786491	0	0.0306377	0.126016	0.0767913	0.0662439	0.0529395	0.0247737	0.0130584	0.0902162	0.0139086	0.120147	0.0317413	0.0569894	0.0118473	0.0294277	0.107455	0.0410003	0.0469965	0.00826422	0.0191	0.0674176	0.0653526	0	0.0192901	0.0556265	0.022221	0.0262211	0.0560513	0.0814202	0.0657794	0.0188361	0.0713263
EPO	0	0	0	0.00317124	0	0	0	0	0.00150924	0	0	0	0	0.00587427	0.00452681	0	0	0	0	0	0	0	0	0	0	0	0	0.00643177	0	0	0	0	0	0	0	0	0	0	0	0	0	0	0	0	0	0	0	0.00288829
ZAN	0.00743914	0.0244075	0.018702	0.0300217	0.0260999	0.0110757	0.0071787	0.0177155	0.0227272	0.00356007	0.00604744	0.0117025	0.00351672	0.0336598	0.0119572	0.0139564	0	0.0177431	0.00682707	0.0224744	0.00844085	0.0233749	0	0.00918422	0.0160704	0.018268	0	0	0.0452855	0.0134971	0.0126497	0.0278742	0.00522344	0.0199605	0	0.0086022	0.0126475	0.0230084	0	0.0181178	0.0142844	0	0.0235986	0	0	0.0287079	0.0340519	0.0321041
EPHB4	0	0.0127436	0.00386647	0.00497792	0.00398013	0	0.00184129	0.00705369	0.0170153	0	0.00226724	0.00251079	0.00168102	0.00644457	0.00243862	0.0107429	0	0.00462256	0.00220127	0.00437504	0.00640054	0.00399361	0.00525479	0.00651582	0.00742367	0.00346375	0	0.00271153	0.00506924	0.0116566	0.0100459	0	0.00170246	0.00406941	0	0.000834535	0.0023128	0.00197924	0	0	0.00886379	0	0.00879446	0	0	0	0.00803515	0.0208664
SLC12A9	0.0850036	0.0895228	0.123346	0.114583	0.129241	0.0930591	0.102673	0.155791	0.121893	0.103153	0.111964	0.142335	0.0846546	0.140348	0.157563	0.141289	0	0.161027	0.114581	0.173135	0.145244	0.125013	0.111287	0.148878	0.0772786	0.045466	0.120147	0.0931888	0.083543	0.128299	0.0879041	0.0858956	0.157827	0.141983	0.0450769	0.107685	0.0806071	0.109251	0	0.10188	0.137966	0.0466854	0.0726414	0.0714713	0.109886	0.0618804	0.20202	0.0868501
TRIP6	0	0.0165761	0.00138906	0.00443694	0.0101363	0.00196118	0.00399379	0.0154288	0.0158303	0	0.0165933	0.00198757	0.0117064	0.0135892	0.0070933	0.00642982	0	0	0.0118179	0.00402696	0.00243422	0.0130552	0	0	0.00638566	0.00653141	0	0.00836058	0	0	0.00872069	0.00358822	0.0105079	0	0	0.00658307	0.0137883	0.0123047	0	0.00366904	0.00239506	0.00412896	0.0040606	0	0	0.0097813	0	0.0137315
SRRT	0.123148	0.116088	0.0903423	0.0850485	0.0926885	0.073537	0.108252	0.124012	0.146028	0.0723793	0.0565298	0.0603069	0.108187	0.224443	0.185934	0.194519	0	0.15533	0.112213	0.119193	0.105869	0.141839	0.07162	0.214213	0.0916685	0.0797712	0.120147	0.0492835	0.0813774	0.0892536	0.0894838	0.136292	0.113777	0.115209	0.0223886	0.095802	0.117049	0.12337	0	0.117227	0.161411	0.0484605	0.139273	0.0866343	0.108086	0.0790287	0.1966	0.123169
UFSP1	0	0	0.00270622	0	0.00637256	0.00685226	0.00223311	0	0.00192802	0	0.00154623	0	0.00409564	0.00548648	0	0.00312897	0	0	0.00978305	0.00237101	0.00223684	0.00266639	0	0	0	0	0.120147	0	0	0.00368249	0	0	0	0	0	0.00127255	0.00116402	0	0	0	0	0	0.00344006	0	0	0	0	0.00249755
ACHE	0.0620273	0.0417256	0.0562753	0.0563222	0.0434661	0.0744642	0.266303	0.0840205	0.128466	0.0706189	0.0571247	0.0368247	0.0887606	0.103441	0.0703824	0.0520969	0.181018	0.0661271	0.136021	0.0672245	0.0656442	0.0735173	0.0390591	0.0629574	0.108969	0.079927	0	0.0118863	0.0530594	0.0428179	0.131159	0.0725216	0.0628649	0.0686833	0.0357738	0.0673767	0.16296	0.0728014	0	0.078449	0.0830939	0	0.0705815	0.08734	0.0773948	0.0435653	0.0885962	0.149171
MUC3A	0	0.00230634	0	0	0	0	0	0	0.00222184	0.00269098	0	0	0	0	0.00148938	0	0	0	0	0.00204558	0	0.00224065	0	0	0	0	0	0	0.00420704	0	0	0	0	0	0	0	0	0	0	0	0.0030112	0	0	0	0	0	0	0.031086
MUC12	0.00482821	0	0.007679	0.00347924	0.0181718	0.00331163	0.0241876	0.00803793	0.00707092	0.00262757	0	0	0.00432951	0	0.00284804	0.00488935	0	0.0121128	0.0103375	0.0037239	0.00539613	0	0	0	0.00722358	0.0138668	0	0.00345855	0.0122597	0.0100461	0	0	0.00595375	0.00726549	0.00838832	0.00117304	0.00695127	0.00314123	0	0	0	0	0.0160288	0.0156424	0	0.0051541	0	0.0257896
MUC17	0.00370591	0.00558359	0.0043737	0.00674843	0.00587407	0	0	0.00330722	0.000903683	0.00201314	0	0	0	0.00690121	0.00593321	0.0114276	0	0.0136528	0	0	0	0.00173686	0	0	0.00228579	0.00408334	0	0.00364874	0.00248531	0	0	0	0	0.00515831	0.0112742	0.00289356	0.00165382	0	0	0	0.00237106	0	0	0.00594598	0	0	0	0.0126754
TRIM56	0.00530369	0	0.00858036	0.0050542	0.00394839	0.0048427	0.00512996	0	0.00331561	0.00359383	0	0.0162074	0.00331027	0	0.0117566	0	0	0	0.00432507	0.00216552	0.00212066	0.00903703	0	0	0.00328479	0.00954768	0	0.00218045	0.00543623	0	0.0137602	0.00447434	0.00471966	0	0.0186149	0.00172315	0.00881128	0.00291266	0	0	0.00160771	0.00553907	0.00639609	0.00455672	0	0.0163897	0.0134594	0
SERPINE1	0	0	0.0058891	0.0100846	0.00200115	0.0111349	0.00255068	0.00810531	0.00276366	0	0.0017924	0	0	0	0.00321098	0	0	0.00287437	0	0.00374671	0.00757134	0.00191739	0	0.0112572	0.00535622	0	0	0	0.00833545	0.00718119	0	0	0.00644212	0	0.0211601	0.00244516	0.00363286	0	0	0	0.00732637	0	0	0	0	0.00664485	0	0.00546468
AP1S1	0.0578629	0.0611944	0.0648505	0.0883736	0.0608898	0.0919557	0.17123	0.120019	0.171309	0.0603849	0.0353992	0.0353158	0.109804	0.149176	0.0745833	0.115436	0	0.0593313	0.151029	0.0621704	0.121678	0.0936172	0.0693589	0.114706	0.085726	0.0860038	0	0.0433728	0.0938407	0.0483272	0.156865	0.109645	0.0879662	0.0728713	0.037984	0.0578496	0.0765348	0.0619048	0	0.0460295	0.0617236	0.0696296	0.120093	0.100354	0.0843667	0.177403	0.0520693	0.0531363
VGF	0.0558325	0.0248831	0.0264804	0.131336	0.117456	0.0441205	0.0703509	0.0601568	0.168637	0.0438917	0.0334654	0.0365582	0.13056	0.264009	0.0610593	0.249619	0.404755	0.0929733	0.0524436	0.0827687	0.124944	0.0397975	0.0684868	0.107716	0.0490665	0.0385945	0	0.0447861	0.0649658	0.0628092	0.142612	0.0897446	0.0947928	0.0433552	0.0461179	0.0440608	0.0345727	0.0444151	0	0.030102	0.196758	0.0277563	0.0374461	0.0693134	0.0176675	0.255196	0.0919109	0.0601627
NAT16	0	0.00249127	0.00379775	0.0102031	0.0181841	0	0	0.00230723	0.0114624	0	0.00215936	0	0.00363875	0.00667899	0.00321098	0.0154875	0	0.00997415	0.00254187	0.00272803	0.00637568	0.00680316	0	0.0124323	0.00165727	0.00427537	0	0	0.00238155	0.00265543	0	0	0.00140953	0	0	0.00178068	0	0	0	0	0.00926068	0.0180332	0	0	0	0.00535502	0.0067027	0.00288829
MOGAT3	0	0	0	0.00153687	0	0	0	0	0.000886057	0	0	0	0	0	0	0.00400757	0	0	0	0	0.00373335	0	0	0	0	0	0	0	0.00457949	0	0	0	0	0	0	0	0	0	0	0	0.00192641	0	0	0	0	0	0	0.00745767
PLOD3	0.0332607	0.0639207	0.0912256	0.0942657	0.114251	0.0798453	0.294445	0.0925996	0.148811	0.0432109	0.0426076	0.0611608	0.0515069	0.167158	0.115069	0.106519	0	0.107171	0.0885108	0.118743	0.114679	0.0985314	0.0418361	0.126797	0.0843664	0.0577169	0	0.0465835	0.0960426	0.0642668	0.149046	0.133187	0.089912	0.155529	0.0445854	0.111824	0.142416	0.0605713	0	0.0900297	0.130979	0.029511	0.105876	0.11009	0.126177	0.0885105	0.168507	0.255579
ZNHIT1	0.0330766	0.0614674	0.0390959	0.0570545	0.0380429	0.0440648	0.183112	0.0562256	0.0680951	0.0426826	0.0607641	0.05391	0.0689565	0.0310855	0.0658495	0.0594387	0	0.0384407	0.0773209	0.0315187	0.0413923	0.0964047	0.050722	0.104954	0.0997987	0.0574643	0	0.0209705	0.0600111	0.0339628	0.133119	0.0431667	0.0676598	0.0533219	0.0113433	0.0311801	0.0578387	0.056587	0	0.0315158	0.070461	0.0224779	0.0645723	0.0214072	0.0703203	0.0786401	0.0377905	0.0434963
CLDN15	0.0033362	0.0217873	0.0157431	0.017769	0.021919	0.0173856	0.0195702	0.0201919	0.0205179	0.00863008	0.0118273	0.0227922	0.00185787	0.0205177	0.0221819	0.0402752	0	0.0359723	0.0103043	0.0147277	0.0143784	0.0144991	0.00608129	0.0070834	0.0190124	0.0198835	0	0.0156101	0.00657524	0.00672173	0.0171537	0.0189164	0.0131047	0	0	0.0145083	0.0343177	0.012896	0	0.0122488	0.0135071	0	0.00963835	0	0.0128598	0.0788381	0.0117354	0.0799916
FIS1	0.0656624	0.0863285	0.0780813	0.188954	0.129033	0.133159	0.240784	0.176748	0.188776	0.100833	0.0553769	0.0554783	0.144862	0.150367	0.116961	0.218604	0.154615	0.16655	0.24283	0.10338	0.118363	0.173117	0.0634537	0.185001	0.118841	0.070325	0	0.063798	0.133599	0.0735878	0.102612	0.136369	0.143604	0.119633	0.130749	0.0801327	0.17419	0.104406	0	0.0679275	0.123434	0.0853075	0.174846	0.0866876	0.124684	0.132475	0.105563	0.152989
IFT22	0.0213508	0.0665136	0.0649	0.06156	0.0497072	0.0340534	0.0354701	0.0560483	0.0629771	0.0346043	0.0544771	0.0322284	0.0732252	0.109323	0.104694	0.0773293	0	0.078383	0.0852412	0.0416187	0.0560145	0.0666015	0.0372105	0.0770917	0.026653	0.0336197	0	0.027139	0.0649175	0.0320365	0.0590982	0.0524991	0.0299761	0.0260316	0.00475197	0.0282924	0.0722693	0.0400245	0	0.0392072	0.0707443	0.0251567	0.0840626	0.0486169	0.0160254	0.0636302	0.0506882	0.103478
COL26A1	0.100916	0.143648	0.225969	0.165491	0.135371	0.190216	0.0934894	0.181559	0.191634	0.150409	0.122889	0.0711678	0.182246	0.173489	0.35694	0.270959	0.10049	0.524122	0.0631443	0.125188	0.118996	0.162419	0.300371	0.264087	0.130876	0.146566	0	0.0828733	0.165254	0.0849879	0.138679	0.183143	0.202883	0.13981	0.120337	0.239355	0.108528	0.153328	0	0.176385	0.222179	0.0833659	0.189147	0.0767364	0.0466702	0.0665095	0.210111	0.27683
MYL10	0	0	0.00258811	0.00916476	0	0.00350127	0	0	0.00120816	0	0	0	0	0	0	0	0	0.00188817	0	0	0	0	0.00462731	0	0	0	0	0.00348259	0.00224323	0	0	0	0	0	0	0	0	0.00682267	0	0	0	0	0.00383437	0	0	0	0.00668765	0.00507544
CUX1	0.449671	0.674848	0.660738	0.539232	0.413852	0.457794	0.513069	0.592517	0.607212	0.607388	0.547458	0.537513	0.541732	0.708074	0.662907	0.546929	0.621997	0.568248	0.41947	0.619552	0.566787	0.538666	0.655449	0.562534	0.530655	0.484	0.823312	0.444021	0.388051	0.421465	0.615616	0.455177	0.671156	0.613723	0.369134	0.67169	0.623	0.566352	0	0.573714	0.65395	0.448872	0.484427	0.460898	0.539728	0.626983	0.780431	0.583671
SH2B2	0.0367196	0.0536197	0.0957429	0.0823023	0.0626628	0.0307834	0.0938439	0.0833062	0.0601805	0.0786454	0.0443418	0.0751752	0.070687	0.110094	0.0869977	0.071432	0	0.120774	0.0605454	0.0928464	0.070198	0.072808	0.141148	0.0800594	0.0567208	0.0560962	0	0.0442231	0.0415628	0.0631363	0.039397	0.0686676	0.0904838	0.0795742	0.00656362	0.0803482	0.091986	0.0707264	0	0.0923483	0.0680874	0.0470833	0.0682974	0.0810235	0.0709588	0.0425418	0.0874313	0.0990784
SPDYE6	0	0	0.00400188	0	0.00826833	0	0.00236895	0.00458355	0	0	0.00534777	0.00384518	0	0	0.00523094	0.0155491	0	0.00658954	0	0	0.00449018	0.00611374	0	0	0.00310141	0	0	0	0.00484643	0.00691384	0	0	0	0	0	0	0	0	0	0	0.00389373	0.00828657	0.00888455	0	0	0.00483084	0.0122011	0
PRKRIP1	0.624873	0.611143	0.658431	0.571864	0.50791	0.480296	0.328463	0.660258	0.62166	0.548474	0.524672	0.628359	0.531047	0.84842	0.770236	0.640517	0.227496	0.697456	0.542591	0.653661	0.67716	0.678456	0.695805	0.636154	0.529249	0.488346	0.200954	0.415805	0.468195	0.463109	0.546991	0.699481	0.667336	0.632143	0.532103	0.658472	0.508191	0.346253	0	0.541823	0.640257	0.388173	0.608849	0.413572	0.446258	0.684478	0.807458	0.457574
ORAI2	0.0791613	0.0935929	0.166398	0.120158	0.105104	0.069998	0.140524	0.147891	0.174341	0.0657964	0.132706	0.0620501	0.15925	0.237479	0.142022	0.168386	0	0.234392	0.16942	0.12847	0.177897	0.184688	0.150859	0.20676	0.0510092	0.094024	0	0.0635491	0.085539	0.0674381	0.126213	0.169296	0.106262	0.12503	0.0126928	0.123363	0.206298	0.130118	0	0.0763637	0.111923	0.0741312	0.160563	0.090877	0.121588	0.343912	0.110764	0.217774
ALKBH4	0.0453415	0.0352397	0.0960605	0.0741474	0.0737059	0.0317155	0.0819134	0.0894537	0.127188	0.0539117	0.0445009	0.0566328	0.0920568	0.186386	0.0729708	0.091673	0	0.0937657	0.10832	0.0371085	0.0698833	0.115557	0.0674371	0.11797	0.0757459	0.036003	0	0.042344	0.056409	0.0334536	0.00769024	0.131433	0.0709968	0.0702812	0.023975	0.0721007	0.0697583	0.0509546	0	0.0400926	0.0903116	0.0734848	0.0849726	0.0427109	0.0352505	0.0594916	0.123214	0.132064
LRWD1	0.0243068	0.0349901	0.0319449	0.0497266	0.0418295	0.0339937	0.066049	0.0815954	0.0757365	0.0338165	0.0342631	0.0276036	0.0352205	0.0972749	0.0317844	0.0544167	0	0.0481829	0.06126	0.0270433	0.0449125	0.0322153	0.0191181	0.0607007	0.0261283	0.0248236	0	0.035302	0.0219512	0.0437918	0.0202442	0.050523	0.0375089	0.0333207	0	0.0371581	0.0597616	0.0390098	0	0.048676	0.0371482	0.0202576	0.0244006	0.0295271	0.0242424	0.0403465	0.0412035	0.0296581
POLR2J	0.031506	0.00745955	0.0964216	0.0781675	0.0934287	0.0959702	0.218626	0.112955	0.115069	0.044268	0.0682396	0.0251394	0.0667611	0.0895334	0.0546698	0.0694444	0.232493	0.0754118	0.128364	0.0162699	0.0572806	0.0787405	0.0430486	0.0898783	0.0967559	0.0740656	0	0.0436259	0.0796846	0.0646496	0.0418083	0.0894609	0.0604837	0.0406459	0	0.0326095	0.0680338	0.052578	0	0.039885	0.0622912	0.0494494	0.0350338	0.0780826	0.0670905	0.0875985	0.0414998	0.101646
AC093668.1	0.0342529	0.0142851	0.018755	0.00917916	0.0152018	0.00411819	0.01309	0.0340188	0.0222447	0.00485081	0.00333863	0.029397	0.0153904	0.00989899	0.0170227	0.0295822	0	0.030291	0.0154385	0.0163162	0.0125741	0.0332956	0.0120886	0.0152005	0.0158843	0.00675078	0	0.0183894	0.00602544	0.0174716	0.00906954	0.0224016	0.0150128	0.0244375	0.0230837	0.0150364	0.0171785	0.0196206	0	0.0319212	0.0217755	0.0185365	0.0258038	0.0157973	0.00334219	0.00394197	0.0313609	0.0425457
SPDYE2	0.0109726	0.0196384	0.0697732	0.175276	0.157046	0.0188872	0.0365583	0.161569	0.239578	0.0257248	0.0219634	0.0307865	0.0117748	0.157795	0.0218341	0.110821	0	0.110759	0.110299	0.0400858	0.0548808	0.058736	0.00471694	0.209592	0.0096323	0.00793543	0	0.0742679	0.15767	0.0760506	0.00350644	0.349931	0.0252516	0.19321	0.0135242	0.0113503	0.0287765	0.0414715	0	0.0513471	0.0899254	0	0.167983	0.00862472	0.023864	0.232429	0.108113	0.0972227
AC105052.1	0.0711797	0.0836108	0.0816253	0.0266826	0.0878163	0.0277839	0.0720637	0.153917	0.0764951	0.0522865	0.0411602	0.118799	0.0614487	0.0877476	0.137174	0.0996584	0.255037	0.0579405	0.0654862	0.0536165	0.0509888	0.141776	0.0964232	0.0867167	0.0324672	0.0497358	0	0.0670694	0.0431296	0.0653274	0.115201	0.145686	0.112315	0.0646954	0.109332	0.0802836	0.162771	0.129921	0	0.048071	0.0838041	0.154892	0.07343	0.0528775	0.0452018	0.118736	0.153788	0.157874
AC105052.3	0.0934561	0.0911107	0.118745	0.0831756	0.0981484	0.0471704	0.116828	0.281072	0.191028	0.0958427	0.11972	0.167136	0.180244	0.179368	0.216421	0.207671	0	0.26079	0.163737	0.0691628	0.140545	0.197461	0.0610958	0.280879	0.0668678	0.123772	0	0.0694654	0.0663465	0.075133	0.141666	0.224404	0.193742	0.147152	0.152741	0.149003	0.186935	0.119575	0	0.114587	0.260161	0.10452	0.10961	0.0887567	0.096759	0.390567	0.230255	0.236302
SPDYE2B	0	0	0.00272033	0.00283431	0.00519601	0	0	0.00216888	0.0101023	0	0	0	0	0	0.00576227	0.00597035	0	0.0150347	0.00951267	0.00305539	0.0096632	0.00508389	0	0.0133179	0	0	0	0	0.00444317	0.00610557	0	0.0083797	0.00189723	0.0113602	0	0.000957604	0	0	0	0.00364209	0.0113954	0	0.0107456	0	0	0.0156762	0	0
FAM185A	0.572038	0.505951	0.583913	0.425798	0.470202	0.446053	0.427839	0.548418	0.479609	0.551172	0.446038	0.454726	0.455117	0.48326	0.543219	0.466441	0.0685803	0.458017	0.414503	0.481166	0.467965	0.687376	0.494815	0.621325	0.537868	0.508659	0.310902	0.498024	0.555331	0.420279	0.415577	0.532414	0.562122	0.518596	0.494982	0.477565	0.571464	0.500491	0	0.618217	0.508845	0.451438	0.488756	0.404624	0.373718	0.62439	0.485472	0.495375
FBXL13	0.151588	0.130066	0.226961	0.246205	0.166269	0.162053	0.13636	0.156533	0.203579	0.139867	0.152163	0.138307	0.0801836	0.196552	0.140861	0.226966	0.109646	0.269349	0.224715	0.158498	0.173818	0.308169	0.0827697	0.25555	0.140052	0.110587	0	0.142419	0.322976	0.218792	0.0983579	0.306908	0.1537	0.220653	0.0683197	0.171012	0.138834	0.171686	0	0.111992	0.172202	0.128402	0.320592	0.0694346	0.13738	0.25899	0.150062	0.151578
LRRC17	0.18466	0.141927	0.10886	0.0978874	0.0894142	0.0927719	0.118941	0.101981	0.0968472	0.125794	0.2012	0.114329	0.107814	0.109325	0.102408	0.0768667	0.109646	0.122771	0.131903	0.0829851	0.159348	0.179099	0.109013	0.092711	0.106822	0.131704	0	0.104019	0.127165	0.118295	0.107436	0.194284	0.114748	0.0924572	0.120055	0.12537	0.220754	0.141735	0	0.1801	0.142871	0.209664	0.212417	0.0757705	0.147162	0.136691	0.0768744	0.218953
NFE4	0.0043707	0.00419822	0.00370652	0.00217942	0	0	0	0.00655719	0.00130549	0	0	0.00947022	0	0.00573073	0	0	0	0.00312744	0	0	0	0.0141864	0	0	0	0	0	0	0.00677404	0.00517727	0	0.00784871	0.000852118	0	0	0.00126527	0.00236493	0	0	0	0.00327504	0	0	0	0.00314455	0.00628523	0	0.00422724
ARMC10	0.165464	0.167848	0.165593	0.207139	0.179458	0.175864	0.223171	0.218879	0.237831	0.147674	0.197469	0.134097	0.148827	0.278707	0.124691	0.174939	0	0.196438	0.207018	0.139922	0.186481	0.228222	0.123652	0.265198	0.194958	0.246042	0.458742	0.167753	0.156347	0.130853	0.162958	0.226214	0.15736	0.229596	0.069111	0.157056	0.183695	0.178494	0	0.22417	0.177883	0.0986708	0.214278	0.102401	0.145263	0.130533	0.1108	0.200792
NAPEPLD	0.348932	0.432684	0.511545	0.481388	0.583322	0.441163	0.668341	0.559531	0.618747	0.508275	0.403562	0.325174	0.382805	0.584728	0.414726	0.479842	0.22039	0.522739	0.514101	0.363745	0.578854	0.681056	0.268357	0.540114	0.483638	0.369129	0.523433	0.383728	0.494378	0.456416	0.463027	0.596362	0.482062	0.637948	0.329141	0.436854	0.665652	0.488945	0	0.452028	0.500265	0.288722	0.57558	0.415587	0.652047	0.376154	0.394957	0.755361
PMPCB	0.23979	0.158519	0.264569	0.271802	0.244756	0.240867	0.339467	0.270183	0.258323	0.246417	0.144949	0.17321	0.15103	0.261926	0.197321	0.199772	0.485854	0.212106	0.273477	0.239158	0.250978	0.287546	0.165938	0.286603	0.264024	0.194981	0.65335	0.205819	0.257129	0.291963	0.23676	0.255425	0.231496	0.259097	0.104057	0.21922	0.30276	0.215354	0	0.253182	0.252373	0.165498	0.269788	0.273556	0.269371	0.246532	0.215275	0.286257
DNAJC2	0.118973	0.144715	0.182484	0.209561	0.202555	0.136766	0.135983	0.179033	0.171174	0.133958	0.120712	0.0955476	0.0966585	0.181375	0.155882	0.150068	0	0.156191	0.166754	0.098641	0.183664	0.163206	0.148495	0.303368	0.0594328	0.133575	0	0.0982273	0.169833	0.121537	0.119924	0.177561	0.11932	0.253773	0.0800352	0.169746	0.165404	0.12675	0	0.163807	0.188068	0.0905861	0.204601	0.0902927	0.0951408	0.107041	0.181888	0.181494
PSMC2	0.22347	0.196155	0.235338	0.198435	0.255516	0.264102	0.210062	0.222044	0.248966	0.159397	0.202655	0.152432	0.161641	0.251521	0.226304	0.236326	0	0.260583	0.267073	0.175923	0.254366	0.275054	0.0952288	0.204153	0.193311	0.150576	0.120147	0.166148	0.299205	0.238742	0.147129	0.276237	0.204171	0.210804	0.106755	0.191735	0.183057	0.191649	0	0.202651	0.185007	0.191391	0.227334	0.15654	0.196901	0.221155	0.178001	0.174475
SLC26A5	0.0214979	0.0182056	0.0330363	0.0802775	0.0585886	0.0320856	0.0138454	0.0298632	0.0553642	0.0296887	0.00291655	0.00500553	0.0181043	0.05036	0.00603679	0.0320458	0	0.0598267	0.0376205	0.0371118	0.0540383	0.0661474	0.0100333	0.0691455	0.0176471	0.0161428	0	0.0253551	0.0885485	0.0233358	0	0.0804045	0.0193546	0.087439	0.00607669	0.00922204	0.023694	0.0216676	0	0.025467	0.045336	0	0.0671651	0.0100561	0.0121876	0.072705	0.0324628	0.0398148
RELN	0.444642	0.467822	0.834113	1.09048	1.16518	1.1984	0.256755	0.734787	1.0563	0.816328	0.39976	0.482358	1.13145	1.66197	0.550546	0.99911	0.703196	1.17052	1.20457	1.2151	1.09288	0.481587	0.652898	1.1971	0.483845	0.78636	1.20386	0.656455	0.664954	0.584202	0.328309	0.801885	0.703911	1.08829	0.415214	1.08922	0.75297	0.325369	0	0.785627	0.815894	0.494468	0.439866	0.860703	0.63972	0.746885	0.649209	0.368418
ORC5	0.270297	0.314806	0.372301	0.267104	0.325564	0.255591	0.283287	0.318211	0.334894	0.323277	0.219675	0.287947	0.314248	0.295924	0.250119	0.357603	0.208715	0.284136	0.286731	0.270531	0.314891	0.370424	0.178611	0.342209	0.324794	0.264242	0	0.338185	0.349219	0.27953	0.163486	0.409281	0.340698	0.353	0.208213	0.22469	0.251113	0.239625	0	0.413893	0.272856	0.295989	0.277516	0.221891	0.28475	0.369153	0.191791	0.516545
LHFPL3	0.451231	0.542548	0.455295	0.32534	0.442919	0.254408	0.353402	0.432285	0.318259	0.52172	0.625761	0.437791	0.378132	0.443835	0.250685	0.195254	0.371312	0.437281	0.597646	0.403444	0.265852	0.537277	0.581524	0.375441	0.42821	0.566114	0.578889	0.41226	0.354559	0.646086	0.437987	0.213655	0.459865	0.408578	0.301477	0.286855	0.378831	0.475123	0	0.460707	0.298307	0.552813	0.607071	0.438653	0.454325	0.65543	0.265657	0.321371
KMT2E	1.11321	1.11591	1.06764	0.931892	0.990274	1.14107	1.09771	1.10454	1.02373	0.978649	1.00102	0.945678	0.94529	1.0144	1.02705	1.02925	0.567643	1.09577	0.957964	1.07385	0.981042	1.22869	0.764676	1.04542	1.09875	0.970691	0.691589	0.96198	1.18037	1.10235	0.713485	1.29742	1.09768	1.2013	0.892947	1.02248	1.20555	1.15895	0	0.97673	1.01788	0.832478	1.07362	0.982294	1.23562	1.19786	1.04951	1.19316
SRPK2	1.32924	1.45169	1.5552	1.58744	1.60562	1.58151	1.55659	1.65665	1.57185	1.55066	1.44133	1.4994	1.33861	1.67777	1.58959	1.5116	1.19581	1.60395	1.54031	1.6093	1.57693	1.64493	1.40629	1.57129	1.51737	1.40107	2.11504	1.44424	1.50074	1.52819	1.23133	1.56717	1.61007	1.57588	1.44311	1.52103	1.48399	1.60188	0	1.54095	1.59325	1.11398	1.51913	1.43045	1.53693	1.51965	1.61933	1.58444
PUS7	0.230384	0.258385	0.353282	0.223468	0.232631	0.24121	0.291808	0.310194	0.312705	0.25059	0.196071	0.244643	0.232252	0.348884	0.321289	0.34889	0	0.344352	0.249036	0.276174	0.39122	0.390061	0.166961	0.540702	0.263693	0.213377	0	0.252135	0.230085	0.22532	0.243171	0.298668	0.336048	0.231052	0.230132	0.353973	0.236077	0.262033	0	0.250606	0.322646	0.217574	0.281314	0.147907	0.268089	0.284054	0.30826	0.318172
RINT1	0.129027	0.154295	0.160536	0.196647	0.223122	0.183688	0.13264	0.213505	0.229153	0.13218	0.133094	0.12073	0.181283	0.272059	0.194918	0.260038	0	0.243959	0.176974	0.209662	0.223389	0.195738	0.114501	0.204016	0.150423	0.118565	0.261924	0.156923	0.16263	0.147371	0.168959	0.186743	0.131509	0.160602	0.0598871	0.176562	0.142366	0.174012	0	0.0961714	0.203011	0.0836355	0.25075	0.10958	0.0961783	0.190952	0.191032	0.122087
EFCAB10	0.0323688	0.0404429	0.063462	0.0480915	0.0317943	0.0137717	0.0577758	0.0307333	0.0576334	0.028291	0.0279767	0.0409305	0.0180225	0.0562004	0.0336542	0.0910419	0	0.0945225	0.0422329	0.0277557	0.0343928	0.0997185	0.0357701	0.0466819	0.0303473	0.0208977	0	0.0101118	0.033934	0.0377632	0.0421869	0.0561966	0.0424924	0.0420518	0.0461168	0.0407902	0.040163	0.0158229	0	0.0428936	0.0590227	0.0275706	0.0413098	0.0128569	0.020294	0.0607501	0.0447244	0.0908899
ATXN7L1	0.959898	1.04246	1.22542	1.065	1.17322	0.929231	1.23327	1.16114	1.28763	1.21836	1.11426	1.0745	1.10603	1.12997	1.32664	1.17966	0.849751	1.27299	1.13186	1.12863	1.18644	1.19297	1.31593	1.34264	1.03375	0.886047	1.07118	0.921177	0.751913	1.02947	1.11288	1.15978	1.24574	1.25923	1.09205	1.26256	1.17528	1.21513	0	1.1318	1.3162	1.01926	0.974465	1.03875	1.16008	1.3475	1.36871	0.986331
CDHR3	1.19416	1.08083	1.43431	1.06195	1.28497	1.0157	1.03563	1.38547	1.37833	1.2755	1.23228	1.15654	1.06886	1.17761	1.42031	1.34923	0.451216	1.5933	1.15389	1.26667	1.27496	1.56395	1.21545	1.46958	1.25637	1.20692	0.261924	1.20589	1.20673	1.30665	1.16297	1.48679	1.47443	1.43223	1.60126	1.36809	1.36964	1.30011	0	1.41065	1.33163	1.38439	1.38166	1.24393	1.33288	1.57353	1.55138	1.12311
SYPL1	0.0665763	0.0782322	0.147328	0.120248	0.126006	0.0814059	0.0862268	0.0973152	0.103346	0.075552	0.0868248	0.0602024	0.0586399	0.136245	0.0557614	0.0721783	0	0.0492918	0.078346	0.0776603	0.067868	0.15052	0.0545882	0.147931	0.093953	0.0628455	0.120147	0.100171	0.108361	0.104071	0.117433	0.114807	0.0759835	0.0784737	0.0495001	0.0851265	0.0802816	0.109587	0	0.0765475	0.0668332	0.0837375	0.0831276	0.0723791	0.0805429	0.112365	0.0450453	0.0947866
NAMPT	0.190487	0.2055	0.199222	0.194558	0.256114	0.235245	0.162393	0.194399	0.238277	0.257684	0.221834	0.180121	0.170645	0.141718	0.104107	0.177566	0	0.218694	0.270915	0.204924	0.243742	0.275481	0.124097	0.226445	0.247449	0.192776	0.451019	0.257572	0.266225	0.178638	0.113876	0.196047	0.183799	0.206279	0.111748	0.191073	0.170498	0.17239	0	0.158484	0.19474	0.0897029	0.189653	0.133631	0.214104	0.18181	0.102775	0.257689
CCDC71L	0.0257333	0.0379073	0.0398333	0.0308235	0.02794	0.0912364	0.0501423	0.0645923	0.0787849	0.0455073	0.0740291	0.0440476	0.0482865	0.065248	0.0253789	0.0267584	0.253651	0.0294089	0.0998169	0.0732024	0.0491504	0.0687165	0.0436141	0.0500751	0.0602459	0.0570023	0.839429	0.0222778	0.0373352	0.0217969	0.0440734	0.0350681	0.0429385	0.0798242	0.0288016	0.0466302	0.058904	0.0390635	0	0.0474165	0.0337147	0.0296658	0.024047	0.0446723	0.0276424	0.075019	0.0437865	0.0766654
PIK3CG	0	0.00331716	0.00516527	0.0022681	0.00238624	0.0137651	0.00308043	0.00222255	0.00185798	0	0	0.00573046	0	0	0	0	0	0.00823592	0.00138839	0	0.0139057	0	0	0.0192499	0.00719085	0.00140327	0	0.00900957	0.00202697	0.0031751	0	0.00775952	0.000795555	0	0	0	0	0	0	0	0	0	0.00409562	0.00288859	0	0	0.00609039	0
PRKAR2B	0.70133	0.711296	0.958098	0.716087	0.769712	0.906756	0.880682	0.884476	0.865892	0.798968	0.860408	0.760287	0.859738	0.797887	0.74601	0.860865	0.483583	0.781637	0.934913	0.732253	0.931994	1.04858	0.814659	1.02254	1.04929	0.853425	0.310902	0.817786	0.85884	0.836995	0.591737	0.908252	0.907215	0.89733	0.519273	0.767438	0.862475	0.819806	0	1.00513	0.807571	0.773266	0.854139	0.685897	0.978925	0.8252	0.904651	0.950472
HBP1	0.192147	0.287455	0.293114	0.207489	0.244357	0.274042	0.2991	0.285343	0.293904	0.244041	0.230098	0.20159	0.236277	0.203672	0.233089	0.217708	0.0685803	0.153085	0.244666	0.179347	0.22388	0.36296	0.167926	0.31174	0.284645	0.156624	0	0.265502	0.214985	0.264504	0.149214	0.254812	0.250608	0.231519	0.115762	0.285453	0.276475	0.225653	0	0.206448	0.221215	0.162424	0.210641	0.259947	0.29321	0.23279	0.166219	0.327603
COG5	1.08948	1.07338	1.16806	1.12967	1.14598	1.08847	1.18031	1.1242	1.10139	1.14249	1.00672	0.937934	0.965773	1.09784	0.961427	1.12147	0.666839	1.18193	1.04376	1.10738	1.20121	1.20539	0.88581	1.25818	1.16312	1.00706	0.709484	1.14946	1.09171	1.13819	0.799968	1.19194	1.1745	1.23049	0.657146	1.17744	1.18754	1.06832	0	1.13103	1.10192	1.02338	1.08992	0.942738	1.00992	0.727332	1.03112	1.14549
GPR22	0.181267	0.0658519	0.123853	0.163731	0.159461	0.186305	0.139661	0.132383	0.152492	0.112036	0.151223	0.110547	0.127954	0.0931807	0.0692833	0.143424	0.0961213	0.110187	0.230347	0.0585371	0.172183	0.11221	0.069885	0.180115	0.112516	0.120929	0	0.121944	0.213309	0.137308	0.081891	0.15076	0.0808397	0.118831	0.0454575	0.0914523	0.181847	0.129208	0	0.106377	0.112251	0.052637	0.175702	0.0848551	0.122409	0.142432	0.0648451	0.118955
DUS4L	0.0350017	0.0261678	0.0469257	0.0471761	0.0438042	0.0183532	0.0147068	0.0393373	0.0565385	0.0325496	0.0219554	0.0292108	0.0365496	0.0622982	0.0460296	0.04605	0	0.0333468	0.0397637	0.0288021	0.0310536	0.0532102	0.0208173	0.030377	0.0456957	0.0407202	0	0.0320766	0.0506904	0.020619	0.0220491	0.0314139	0.0426844	0.0339447	0.0507003	0.0386162	0.0165757	0.0229573	0	0.0382557	0.0228388	0.0355033	0.0399581	0.0101841	0.0516325	0.0310981	0.0391075	0.00635485
BCAP29	0.447684	0.405199	0.508988	0.461468	0.441433	0.541585	0.617565	0.464679	0.521849	0.502257	0.556967	0.428454	0.448667	0.577198	0.346819	0.494845	0.10049	0.468266	0.666977	0.334971	0.408423	0.5784	0.255362	0.535552	0.586777	0.458556	0.120147	0.487033	0.582888	0.386948	0.355465	0.553934	0.495618	0.545858	0.403638	0.415688	0.564352	0.5467	0	0.432538	0.400096	0.40448	0.492611	0.410399	0.504546	0.4975	0.275572	0.485979
SLC26A4	0.185681	0.0932239	0.138502	0.149682	0.190182	0.143733	0.0966941	0.107994	0.211004	0.146819	0.115098	0.0733153	0.157943	0.233967	0.133042	0.326183	0.43467	0.279367	0.121887	0.150155	0.212934	0.219529	0.0886149	0.187621	0.177482	0.145999	0.200954	0.122209	0.184261	0.137618	0.0809561	0.223506	0.186801	0.13715	0.0294371	0.176379	0.151611	0.115917	0	0.142571	0.175701	0.125145	0.115645	0.0706044	0.111141	0.118997	0.131733	0.144244
CBLL1	0.11081	0.0944169	0.121998	0.0961504	0.078351	0.0848441	0.108208	0.085879	0.0959474	0.0544618	0.0985506	0.0720877	0.059626	0.087292	0.0824162	0.102076	0	0.067191	0.123883	0.0793477	0.0794142	0.11446	0.0763551	0.0973234	0.107036	0.0764596	0	0.108058	0.091779	0.0836685	0.0403067	0.117202	0.0595636	0.120316	0.0956173	0.0852952	0.0831736	0.0559096	0	0.062372	0.0591441	0.0303482	0.0683907	0.0252957	0.0667723	0.145769	0.0846117	0.113573
SLC26A3	0.800212	0.729923	0.508746	0.510902	0.479599	0.554908	1.48967	1.18248	1.02732	0.321172	0.285088	0.40231	0.932626	0.593941	0.712183	0.686012	0.699778	0.592975	0.705283	0.586024	0.535477	0.63911	1.02054	0.595633	0.759695	0.719161	0.442625	0.458133	0.592972	0.501462	1.67994	1.16922	1.20809	0.216454	0.438776	0.207268	0.645373	0.679352	0	0.727369	0.519214	0.867061	0.605969	0.958109	0.729044	0.568994	0.522345	0.818757
DLD	0.207661	0.251663	0.268678	0.254324	0.225232	0.301521	0.241033	0.220824	0.286992	0.229426	0.153313	0.161157	0.171684	0.215606	0.20888	0.214415	0.0685803	0.257479	0.286454	0.216547	0.30717	0.320785	0.0811103	0.245583	0.232131	0.238568	0	0.22875	0.342972	0.209871	0.133174	0.31089	0.213652	0.230242	0.131665	0.19048	0.225056	0.160791	0	0.250586	0.203394	0.203571	0.212515	0.238463	0.218343	0.263079	0.164161	0.332806
LAMB1	0.112615	0.105158	0.172478	0.059993	0.113594	0.0825268	0.140109	0.125478	0.145604	0.0875413	0.0551066	0.0907785	0.0864774	0.195455	0.151807	0.15042	0.137923	0.179423	0.0901755	0.077941	0.135772	0.157025	0.0798719	0.130699	0.110578	0.0714641	0.500834	0.0692907	0.262089	0.0918057	0.127677	0.247387	0.119693	0.118905	0.135682	0.132603	0.0938858	0.135226	0	0.133638	0.155915	0.0876789	0.116986	0.0386834	0.122274	0.171862	0.157796	0.206597
LAMB4	0.010348	0.00134392	0.0128749	0.0320316	0.0273579	0	0.12875	0.0136383	0.0176829	0.028389	0.0120394	0.00343953	0.00640898	0.0396982	0.0134579	0.0203453	0	0.0223285	0.00635744	0.00427991	0.0167891	0.0177037	0.037625	0.0434249	0.00827877	0.0142485	0	0.00819394	0.0289976	0.0125827	0.0119086	0.0265511	0.0090562	0.0219959	0.0167353	0.0139174	0.0304335	0.017267	0	0	0.0179181	0	0.027547	0.0074266	0.00375168	0.0273342	0.0349407	0.0841577
NRCAM	1.9492	2.03937	2.00231	1.96342	1.92346	1.87499	1.95845	2.07539	2.00643	2.15213	2.03929	2.1036	2.02617	1.8638	1.83305	1.86107	1.61899	1.99886	1.98592	1.89671	1.97678	2.04275	1.88053	1.97231	2.01202	2.00145	1.90646	1.84746	2.00865	2.02525	1.9154	2.12967	2.05688	1.99898	2.05196	2.02663	1.92029	2.11217	0	1.95863	1.97738	1.99111	1.99201	2.06041	1.91932	2.32856	1.9991	1.66376
PNPLA8	0.232067	0.304357	0.270831	0.313176	0.274014	0.295249	0.451087	0.302106	0.319806	0.385596	0.31714	0.189867	0.224275	0.32805	0.17896	0.28377	0.121139	0.25507	0.360189	0.239073	0.286699	0.371517	0.21417	0.303472	0.260455	0.264287	0	0.229468	0.258797	0.242989	0.211708	0.339319	0.245607	0.387653	0.125863	0.268214	0.328688	0.328055	0	0.250175	0.262052	0.19062	0.262722	0.213965	0.314149	0.385807	0.237726	0.706931
THAP5	0	0	0	0.00336409	0	0	0.00316294	0	0.00215026	0	0.00178404	0	0	0.00610227	0	0	0	0	0.00746065	0	0.00331763	0.00485591	0	0	0	0	0	0	0	0	0	0	0	0	0	0	0	0.00269614	0	0	0	0	0.00340425	0.00491123	0	0.0174234	0	0.00219599
DNAJB9	0.0236971	0.0682131	0.083284	0.164129	0.116648	0.15801	0.196178	0.100053	0.148233	0.140305	0.1037	0.0750073	0.095507	0.113142	0.0551112	0.0503337	0.116188	0.059433	0.199657	0.0643985	0.0822512	0.134744	0.0159314	0.10306	0.109716	0.0535998	0	0.0998659	0.119466	0.0698517	0.0666223	0.158928	0.072221	0.11113	0.0286695	0.0673094	0.0705684	0.128426	0	0.0596453	0.0826912	0.0477213	0.0599857	0.0637916	0.117576	0.0586066	0.0500708	0.122334
IMMP2L	1.43707	1.72972	1.6163	1.59168	1.611	1.84647	1.38066	1.69971	1.51106	1.70247	1.53281	1.65225	1.47267	1.46062	1.41923	1.55605	1.52464	1.57376	1.62468	1.65596	1.67004	1.80801	1.49122	1.48207	1.61758	1.672	1.80383	1.77902	1.61081	1.86944	1.25412	1.4771	1.60179	1.81514	1.56723	1.60602	1.34067	1.40315	0	1.66173	1.56208	1.50245	1.37157	1.93125	1.67936	1.08703	1.45399	1.71889
LRRN3	0.273122	0.253918	0.336989	0.383912	0.356596	0.349964	0.360653	0.254638	0.357697	0.261192	0.31033	0.1985	0.248975	0.290434	0.167831	0.296042	0	0.139457	0.346915	0.302002	0.432785	0.180267	0.21811	0.358801	0.311549	0.269578	0	0.248341	0.238293	0.289972	0.295317	0.307572	0.218156	0.379792	0.110852	0.257413	0.243233	0.264221	0	0.271935	0.27573	0.14318	0.219983	0.245479	0.25667	0.225152	0.240159	0.377117
DOCK4	0.664779	0.697344	0.716774	0.872964	0.94027	0.828556	0.760754	0.702933	0.802893	0.785732	0.684861	0.610404	0.725968	0.802898	0.601923	0.571192	0.803965	0.688257	0.662199	0.750652	0.699086	0.70609	0.781531	0.788187	0.618673	0.615259	0.387005	0.689945	0.769424	0.800223	0.635691	0.705821	0.677902	0.848265	0.526008	0.700942	0.897753	0.599691	0	0.851717	0.703794	0.58236	0.671144	0.75389	0.669026	0.849141	0.60641	0.788086
ZNF277	0.27072	0.221348	0.281456	0.253359	0.272804	0.240173	0.199074	0.292901	0.234099	0.282692	0.253155	0.22588	0.228218	0.1996	0.174167	0.274524	0.0685803	0.195809	0.282371	0.222905	0.273661	0.251381	0.209933	0.220641	0.299686	0.282261	0	0.247705	0.253039	0.21458	0.170381	0.239622	0.264571	0.255524	0.188149	0.254784	0.259856	0.168483	0	0.317389	0.235584	0.232722	0.17528	0.230916	0.233553	0.294938	0.244142	0.226089
IFRD1	0.118543	0.104696	0.183779	0.177141	0.261883	0.222626	0.251262	0.200152	0.222332	0.126211	0.136866	0.0937636	0.144938	0.172154	0.161613	0.226398	0	0.135076	0.215739	0.168605	0.214876	0.201838	0.121169	0.210579	0.174142	0.147885	0.442625	0.184997	0.181688	0.168202	0.0939666	0.171322	0.130311	0.174531	0.0421254	0.11777	0.203896	0.223847	0	0.177133	0.194895	0.0861305	0.136977	0.196745	0.158502	0.1528	0.147047	0.31138
LSMEM1	0.0166371	0.0633964	0.0659582	0.0398138	0.0697983	0.0470172	0.0658791	0.0479545	0.0428166	0.056916	0.0358162	0.0199493	0.0285148	0.0143476	0.0221338	0.0255135	0	0.0381252	0.0401383	0.0382009	0.0521024	0.0608573	0.0264956	0.042215	0.0333643	0.0188452	0	0.0268275	0.0511276	0.0449828	0.0138887	0.0462678	0.0300595	0.0413348	0.00981874	0.0292175	0.0712992	0.0414222	0	0.047079	0.0392944	0.0268159	0.0458748	0.0569884	0.0416988	0.064399	0.00948242	0.111066
TMEM168	0.413507	0.18239	0.334773	0.266906	0.343498	0.33086	0.219976	0.33289	0.364852	0.261363	0.300585	0.275747	0.233375	0.42205	0.301465	0.408009	0	0.315489	0.345554	0.341846	0.422851	0.478279	0.151695	0.438563	0.301935	0.281523	0.322478	0.238206	0.272577	0.334537	0.173453	0.328808	0.325463	0.388354	0.176307	0.277774	0.275975	0.232502	0	0.389292	0.37773	0.167702	0.348965	0.259087	0.244281	0.272506	0.218469	0.306639
BMT2	0.428459	0.446987	0.547029	0.457199	0.475376	0.469065	0.942454	0.431976	0.525634	0.51475	0.474603	0.454264	0.363383	0.472776	0.355387	0.427357	0.394742	0.387969	0.449901	0.469835	0.51672	0.562102	0.352531	0.582304	0.436342	0.466764	0.711559	0.507514	0.456762	0.489336	0.502236	0.503654	0.492124	0.688163	0.443751	0.525939	0.587481	0.487617	0	0.461028	0.501487	0.459056	0.484172	0.643179	0.580037	0.551681	0.419038	0.830455
GPR85	0.0462019	0.0750283	0.0828322	0.102417	0.0803445	0.0972709	0.14158	0.0624874	0.083794	0.0501495	0.0740604	0.0482782	0.0705986	0.0839149	0.0305303	0.0479403	0	0.0496785	0.111352	0.0488065	0.0707588	0.0634532	0.0385983	0.0509043	0.0773264	0.0733726	0	0.0870025	0.131649	0.0808858	0.0518356	0.0873246	0.0480454	0.065745	0.037385	0.0530453	0.0789731	0.053616	0	0.0629143	0.0349116	0.0154274	0.0528421	0.0520192	0.161832	0.0919404	0.057169	0.122414
SMIM30	0.0147908	0.0158308	0.0291719	0.0373091	0.0301818	0.0538162	0.0504292	0.0157167	0.0302161	0.0284271	0.0394102	0.0324462	0.0138445	0.0208357	0.0190955	0.016222	0	0.0251105	0.0559213	0.0126005	0.0445434	0.0533037	0.01987	0.0393146	0.0699395	0.0276588	0	0.0178119	0.0289984	0.0409592	0	0.027879	0.0345323	0.0522878	0.0315558	0.0336589	0.0145856	0	0	0.0281544	0.0153844	0	0.00283517	0.0416403	0.0605806	0.0136746	0.0194482	0.0384205
PPP1R3A	0.00422578	0.00323969	0.00424291	0.0106338	0.0103338	0	0	0.00968637	0.00183944	0	0	0	0	0.0112034	0	0.0063934	0	0.00312744	0.00498452	0.00283003	0	0.00977697	0	0	0.00100624	0	0	0	0.0127128	0.0111144	0.00955664	0	0.00251343	0	0	0.0100292	0.00162779	0	0	0	0.00492952	0	0	0	0	0	0	0.00339023
FOXP2	0.0346895	0.0775203	0.051847	0.0826578	0.0995068	0.0735604	0.0609911	0.0557887	0.0616351	0.0284477	0.0455648	0.053279	0.0504228	0.0470525	0.0554902	0.0337878	0.109646	0.0690853	0.0499736	0.0547163	0.036836	0.0508505	0.11985	0.04524	0.0448135	0.0670124	0.322478	0.0720161	0.10264	0.108643	0.145435	0.0904193	0.0797546	0.0615774	0.0684965	0.0546846	0.0518143	0.0874598	0	0.0631867	0.0521539	0.075456	0.0548696	0.0687607	0.0468659	0.0512333	0.0221912	0.0741321
MDFIC	0.00631423	0.012123	0.00580924	0.0112329	0	0.0067262	0.00512976	0.00830501	0.00737225	0.00965106	0.0142864	0.0344375	0.00850418	0.0087412	0	0.00414999	0	0	0.0106128	0.0135431	0	0.011929	0.0129559	0.00606797	0	0.0137775	0	0.00775037	0.0123318	0.00563808	0.0270527	0.0150312	0.00797075	0	0	0.00732548	0.00518281	0.0127194	0	0.0082811	0.00199695	0	0.0193324	0.00435949	0	0.00624969	0.00338544	0.00664334
TFEC	0	0.0137173	0.00342765	0.0167313	0.0193455	0.0117152	0.00313072	0.00639594	0.00599051	0.00130751	0	0.00784537	0.00423063	0	0.00665193	0.00529941	0	0.00478523	0.00227533	0	0.0116961	0.0059746	0.00490698	0	0.00320447	0.00667782	0	0.00816651	0.0175839	0.00307054	0	0	0.00835661	0	0.0137913	0.00339805	0.0015931	0	0	0.00779316	0.00557622	0.0128161	0.00597626	0	0.00338734	0.00759315	0	0
TES	0	0	0.00159523	0	0	0.00477113	0.00207066	0	0.0021473	0.00243837	0.0017838	0.00228877	0	0	0	0	0	0.00188331	0	0	0.00278256	0.00129839	0	0.00567826	0	0	0	0	0.00477815	0	0	0	0	0	0	0	0	0	0	0	0	0	0	0	0	0	0.0195248	0
CAV2	0.0259813	0.0289101	0.0192861	0.0233029	0.00895541	0.019221	0.0250182	0.0292704	0.0133513	0.0146648	0.00825003	0.0116228	0.00559594	0.0206316	0.0193131	0	0	0.0253183	0.0133269	0.00640927	0.0218812	0.0239654	0.0257469	0.0267034	0.0155881	0.033324	0	0.0131043	0.0196584	0.0141876	0	0.0272212	0.0134711	0.0196879	0	0.0130862	0.0136993	0.00291266	0	0.00291567	0.011922	0.0207061	0.00615695	0	0.00700681	0.0268713	0.00760814	0.0255849
CAV1	0.00274128	0	0.0032538	0.00434097	0.00145251	0	0.00324774	0	0.00332819	0	0.00106221	0	0	0.00564251	0	0	0	0	0.0036444	0	0.00193038	0.00399036	0	0	0	0.00317786	0	0	0.00194972	0.00561057	0	0.00499755	0	0	0	0.00208429	0.00185086	0.00543463	0	0	0.00260385	0	0	0	0.00588384	0	0	0
MET	0.0141389	0.016059	0.0113137	0.0109225	0.0212581	0.0171852	0.00700613	0.009138	0.00958584	0.00243837	0.0139455	0.00319647	0.00397548	0.0058645	0.00880687	0.00638682	0	0.00311018	0.0072359	0.00425104	0	0.00744153	0.00293303	0	0.0133002	0.00475092	0	0.00859961	0.023348	0.00243511	0.0581234	0.0326852	0.0119394	0.0189718	0	0.00382163	0.00523952	0.0232647	0	0.00368779	0.0164173	0	0	0	0.0111155	0	0	0.0112017
CAPZA2	0.272206	0.346613	0.382231	0.356955	0.312482	0.367762	0.42725	0.393124	0.379578	0.377852	0.375831	0.238868	0.251458	0.413483	0.329203	0.439916	0	0.420565	0.450171	0.328651	0.355204	0.468348	0.206163	0.474922	0.346368	0.338747	0	0.354467	0.335271	0.293864	0.221101	0.346872	0.331041	0.443008	0.218466	0.262596	0.297248	0.291941	0	0.248037	0.317719	0.194301	0.351775	0.228001	0.335727	0.340041	0.262713	0.420095
ST7	0.700523	0.821795	0.974605	0.814623	1.00396	0.836282	0.838681	1.00911	0.943665	1.01417	0.794719	0.800956	0.862772	0.841495	0.88167	0.885269	0.192849	0.799725	0.818522	0.928316	1.04843	0.892221	0.817844	1.03478	0.915112	0.816092	0.904119	0.866789	0.870038	0.977505	0.78275	0.829722	0.959913	1.00813	0.605882	1.03084	0.987851	0.759873	0	0.783647	0.974781	0.754558	0.839376	0.906678	0.979618	1.17761	0.888958	1.01221
WNT2	0.00914056	0	0	0.00176464	0	0.00427576	0	0.00274804	0.000898044	0	0	0.00312248	0	0	0	0.00616772	0	0	0	0.0017986	0	0.00163341	0	0	0.00232733	0	0	0.0103988	0.0176021	0.00795762	0	0.0039688	0	0	0	0	0.0075066	0	0	0	0	0.00589182	0	0.00726127	0	0.00649911	0	0.00412363
ASZ1	0	0.00852152	0.000945647	0.0136229	0	0.00342766	0	0	0.00712281	0.00130751	0.00189868	0.00849286	0	0	0	0	0	0.00375141	0	0.00205359	0.0017933	0	0	0	0	0	0	0.00688963	0.00296037	0	0.00431454	0.00692975	0.00123057	0	0	0	0	0	0	0	0.00227484	0	0	0	0	0	0	0
CFTR	0.00246422	0.031312	0.0796928	0.211118	0.120503	0.0473412	0.0521406	0.0230304	0.0832361	0.0408551	0.0164146	0.0163786	0.0138545	0.117969	0.0223636	0.0409305	0	0.0670451	0.0468371	0.0251092	0.108314	0.0708153	0.00608129	0.112636	0.0102244	0.0213158	0	0.0321043	0.181609	0.0774419	0.0110943	0.0962234	0.0295749	0.0576281	0.011384	0.0227731	0.0225959	0.0335176	0	0.0194402	0.0470814	0.0261131	0.116779	0.0164403	0.0537157	0.0658192	0.0645956	0.0447269
CTTNBP2	0.939742	0.953692	1.09478	0.988979	0.95595	0.823511	1.07318	1.1049	1.02369	1.08111	0.807277	0.837118	0.924458	0.936078	0.99634	1.02296	0.19988	0.932623	0.939104	0.981942	0.998756	1.08162	0.749893	1.02116	0.93641	0.976999	0.531826	0.945999	0.908724	0.864498	0.759153	1.12519	0.955724	1.16698	0.728655	1.01703	0.92709	0.888717	0	1.06065	1.03744	0.791243	0.929332	1.06976	1.05186	1.02019	1.01315	1.08938
LSM8	0.066651	0.07139	0.0847159	0.0967118	0.0817181	0.0494575	0.126215	0.113227	0.12228	0.0875266	0.0620612	0.0636503	0.0646958	0.191338	0.0621184	0.142595	0	0.0787162	0.128521	0.0459536	0.0986248	0.144542	0.017068	0.180534	0.0827332	0.0362389	0	0.0470736	0.0901129	0.0546169	0.0264362	0.0975551	0.0786742	0.103345	0.0311799	0.0693297	0.10977	0.0906995	0	0.0657214	0.100382	0.0418483	0.0944693	0.0384902	0.047205	0.0905172	0.0407382	0.158895
ANKRD7	0.216891	0.182236	0.291365	0.333714	0.298755	0.289007	0.169257	0.221788	0.269135	0.264133	0.27041	0.228448	0.291424	0.218203	0.25367	0.310447	0	0.212615	0.286152	0.278354	0.266392	0.279589	0.231427	0.272839	0.315613	0.290705	0.716107	0.26646	0.270439	0.169892	0.0966234	0.328638	0.327289	0.30236	0.237003	0.247538	0.170952	0.242378	0	0.343783	0.354117	0.148293	0.115057	0.212144	0.248983	0.216456	0.33714	0.288233
KCND2	1.64566	1.46182	1.68713	1.84104	1.57343	1.69974	1.73668	1.50533	1.62957	2.04723	1.65751	1.48209	1.59525	1.28128	1.27312	1.41429	1.80363	1.38073	1.6638	1.60467	1.73372	1.3557	1.77608	1.64723	1.75411	1.76216	0.532186	1.65975	1.30908	1.61637	1.59477	1.07878	1.49872	1.69795	1.54846	1.2828	1.4871	1.49599	0	1.89541	1.53535	1.47201	1.03311	1.81773	1.66871	1.2425	1.62545	1.79471
TSPAN12	0.00493269	0	0	0.00237766	0.0100968	0	0.00519905	0.00181507	0.00731795	0.00384146	0	0	0.00196576	0	0.00565768	0	0	0	0.00370575	0.0083848	0.0087896	0.00161328	0.00421469	0	0.0089936	0.0066334	0	0.00492464	0.00403718	0.0026014	0.0119086	0.0109813	0.00253724	0	0	0.00153465	0	0.00369467	0	0	0.00266178	0.00676807	0.013235	0	0	0	0	0.0292613
ING3	0.108998	0.11828	0.12164	0.168837	0.114586	0.129903	0.1075	0.0937083	0.159281	0.0713757	0.115017	0.063809	0.0908233	0.136828	0.0847295	0.11838	0	0.0618801	0.171612	0.0937629	0.148242	0.120365	0.0686104	0.197305	0.145898	0.110543	0.322478	0.0844167	0.0820089	0.11119	0.0871774	0.114226	0.100288	0.136721	0.0343473	0.0966398	0.0953551	0.0984956	0	0.083787	0.0976873	0.0499747	0.0856251	0.0764823	0.0679945	0.0815798	0.0682684	0.120267
CPED1	0.00821517	0.0124263	0.00863031	0.0304963	0.00990535	0.00541154	0.0113196	0.0126532	0.00446954	0.00927231	0.0112554	0.00395609	0.0216892	0.00869882	0.00860254	0.0175565	0	0.00209051	0.0135482	0.00378383	0.0111835	0.00458205	0.0256154	0.0116109	0.0072969	0.00843265	0	0.0168488	0.0287197	0.00530327	0	0	0.00775933	0.0123143	0	0.00756467	0.00728314	0	0	0.00651644	0.00739107	0.00425171	0.00388496	0.00593041	0.00854151	0.0110297	0.0140974	0.117256
WNT16	0	0	0.0016056	0	0	0	0	0	0.00120903	0	0	0	0	0	0	0	0	0	0.00212509	0	0	0	0.00493412	0	0	0	0	0	0	0	0	0.00451559	0	0.00661691	0.00685753	0	0	0	0	0	0	0	0	0	0	0	0	0.00417034
FAM3C	0.235452	0.169865	0.238537	0.238568	0.229259	0.249518	0.299534	0.310152	0.340411	0.263197	0.231432	0.192411	0.18868	0.274071	0.214465	0.282195	0	0.223236	0.380525	0.212795	0.241335	0.296692	0.205684	0.344894	0.236813	0.264352	0	0.230996	0.274587	0.198982	0.183442	0.292068	0.25339	0.283844	0.160124	0.177192	0.240184	0.200331	0	0.250974	0.232416	0.140647	0.319944	0.182258	0.210922	0.298326	0.145242	0.161128
PTPRZ1	0.0806268	0.0501701	0.0581567	0.0807459	0.0566503	0.0600564	0.0813349	0.0730734	0.0650635	0.0648644	0.0684605	0.0475064	0.051549	0.0255557	0.033941	0.0145723	0.132512	0.0245238	0.0326976	0.0461128	0.0311352	0.0593126	0.102205	0.0462611	0.0447156	0.0578495	0	0.0918037	0.0874327	0.121607	0.215159	0.0532738	0.0909998	0.0342183	0.157355	0.0473131	0.0596808	0.103274	0	0.0410516	0.028259	0.0680304	0.03107	0.070014	0.0477946	0.020439	0.119277	0.0900061
AASS	0.0294295	0.0622041	0.0522138	0.0477076	0.0383528	0.0377232	0.0483353	0.0433922	0.0497084	0.0438847	0.0280597	0.0452341	0.0511861	0.0322711	0.0508273	0.0626904	0	0.0368485	0.0450107	0.0571355	0.051284	0.037281	0.0429346	0.0470921	0.0249707	0.033725	0	0.0345987	0.0531968	0.0118397	0.0145415	0.0663786	0.0386473	0.047392	0.0267556	0.0421557	0.0338146	0.0127146	0	0.051143	0.0395669	0.0135191	0.034025	0.0746901	0.0450239	0.0144951	0.0255076	0.0959908
FEZF1	0	0	0	0	0	0	0	0	0	0	0	0	0	0	0	0	0	0	0	0	0	0	0	0	0	0	0	0	0	0	0	0	0	0	0	0	0	0	0	0	0	0	0	0	0	0	0	0
CADPS2	0.235208	0.218206	0.163646	0.203645	0.275117	0.245554	0.227343	0.246716	0.17978	0.0749684	0.142435	0.139591	0.238889	0.138377	0.188019	0.148515	0.351778	0.142876	0.128334	0.14394	0.115139	0.105923	0.235599	0.0935014	0.202189	0.21809	0.380687	0.257426	0.258518	0.306299	0.365047	0.21341	0.203841	0.0734487	0.205309	0.103222	0.187494	0.109532	0	0.107935	0.150992	0.183059	0.177158	0.20721	0.130296	0.136923	0.136144	0.11076
SLC13A1	0	0	0.00173983	0.00464724	0	0	0	0.00213235	0.000709485	0	0	0.00261946	0	0	0.00391954	0	0	0	0.00494779	0.00976402	0	0	0	0	0.00183473	0	0	0	0	0	0	0.0151568	0	0	0	0	0	0	0	0	0	0	0	0	0	0	0	0.00354375
IQUB	0.108097	0.0455196	0.10714	0.0744612	0.0527102	0.0693286	0.154804	0.0573754	0.0622417	0.0664995	0.0546177	0.0566604	0.058249	0.0729911	0.0837905	0.0449978	0.108225	0.0515959	0.0572741	0.0643083	0.0562031	0.184931	0.0555901	0.0698424	0.0580328	0.101157	0	0.0387727	0.0803764	0.0636473	0.069701	0.140072	0.0913173	0.137782	0.0652088	0.066446	0.145315	0.136648	0	0.128986	0.091442	0.085629	0.0601399	0.118755	0.140759	0.109795	0.108135	0.24094
NDUFA5	0.158915	0.173655	0.272668	0.303115	0.287616	0.356815	0.277534	0.293282	0.3217	0.184732	0.282022	0.147768	0.225211	0.242005	0.187217	0.254744	0	0.212163	0.366635	0.243312	0.280346	0.253771	0.152901	0.26277	0.288607	0.221031	0	0.294654	0.335311	0.220524	0.210859	0.257845	0.222926	0.286202	0.101088	0.204034	0.192847	0.138218	0	0.204156	0.201304	0.105426	0.327914	0.141105	0.173877	0.262591	0.148463	0.236528
ASB15	0	0.00220127	0.0046501	0.00468883	0.00616206	0.00667166	0	0.00178221	0.00200167	0	0.00499803	0	0	0.0195079	0	0.00379919	0	0.00380112	0.00330384	0.00507879	0.00517723	0.00498212	0	0	0.0044302	0.00140327	0	0	0.00692706	0	0	0.00507462	0.00251344	0.00964816	0	0	0	0	0	0	0.00283679	0	0.0157786	0	0	0	0	0.0142664
LMOD2	0	0	0	0.00204785	0	0	0	0	0	0	0	0	0	0	0.00233657	0	0	0.00291142	0	0.00413612	0	0	0	0	0	0	0	0	0.00455727	0	0	0	0	0.00636213	0	0	0.00585751	0	0	0	0	0	0	0	0	0	0	0
WASL	0.392104	0.336016	0.453597	0.332873	0.386981	0.418387	0.610628	0.408903	0.359645	0.359202	0.468206	0.442156	0.372897	0.30217	0.239885	0.310355	0	0.249604	0.505917	0.330833	0.362978	0.403534	0.273896	0.375654	0.592184	0.409011	0.120147	0.475105	0.454262	0.391266	0.279966	0.419176	0.36134	0.373691	0.230288	0.287068	0.361396	0.322298	0	0.33263	0.250328	0.221051	0.293692	0.33188	0.536731	0.344042	0.297394	0.583442
HYAL4	0	0	0	0.00206709	0.00984185	0.00387873	0	0	0	0	0.0060056	0	0	0	0	0	0	0	0	0.00158996	0	0	0	0	0	0	0	0	0.00154117	0.00617266	0	0	0.000829537	0.00730208	0	0.00389975	0.00217424	0	0	0	0	0	0	0	0	0	0	0.0025788
SPAM1	0.00330902	0	0.00140464	0	0.0048213	0	0	0	0.00112997	0	0	0	0	0	0	0	0	0	0	0	0	0.0014644	0	0	0	0	0	0	0	0	0	0.00954633	0	0	0	0	0	0	0	0	0	0	0	0	0	0	0	0
TMEM229A	0.00489783	0	0.00742052	0.00741237	0	0.00299754	0.0104225	0.0109012	0.00790033	0.00786258	0.00150129	0.00334144	0.00797491	0	0.0149725	0.0137885	0	0	0.00648042	0.00500525	0	0.0114308	0	0	0.00765989	0.00210296	0	0	0.00614794	0	0	0.00533705	0.00744432	0.0125035	0	0.00337695	0	0.0029031	0	0.00354326	0.00351	0.0153118	0	0.00503898	0.0114542	0.00776262	0.00484541	0.00219599
GPR37	0.0155142	0.0222949	0.0137241	0.0294095	0.0287095	0.0328679	0.0135913	0.0375835	0.0169471	0	0.0084465	0.016709	0.0145075	0.0191624	0.0143802	0.00736801	0	0.00350265	0.00799489	0.0134098	0.0223662	0.012149	0.025627	0.0230014	0.0214711	0.0248062	0	0.0189623	0.0405191	0.0419009	0	0.0143877	0.0134899	0.0154398	0	0.00739231	0.00853381	0	0	0.00446689	0.00536837	0	0.0171999	0.0162028	0.00419895	0	0.0147019	0.00735971
C7orf77	0	0	0.00170029	0.00211449	0	0	0	0.00179533	0.000965644	0.00332093	0.00281241	0	0.00637036	0	0.00272597	0.00251829	0	0	0.00214646	0	0	0.0028739	0	0.0039757	0	0	0	0	0	0	0	0.011777	0	0	0	0.00126527	0.00315833	0	0	0	0.00170172	0	0	0	0	0	0	0.0078877
POT1	0.250133	0.245584	0.271087	0.278017	0.270557	0.320981	0.172368	0.255476	0.269411	0.241247	0.305803	0.262223	0.277407	0.351981	0.205457	0.283555	0.278345	0.261934	0.259206	0.308454	0.267498	0.345439	0.180796	0.247566	0.25701	0.246709	0.523433	0.288721	0.328047	0.274177	0.152741	0.292577	0.254286	0.322683	0.223823	0.219353	0.200309	0.196265	0	0.255515	0.261373	0.21436	0.244019	0.19553	0.17593	0.307073	0.196041	0.26313
GRM8	0.145492	0.170025	0.268386	0.509086	0.513959	0.481144	0.355026	0.288278	0.46846	0.404831	0.208388	0.315198	0.489944	0.682283	0.163457	0.528056	0.124268	0.380399	0.464582	0.600296	0.500597	0.229452	0.302681	0.708035	0.416448	0.233066	0.584403	0.246516	0.329522	0.295779	0.193395	0.274441	0.311492	0.343006	0.152161	0.553343	0.330218	0.105773	0	0.313106	0.376011	0.246279	0.105301	0.204988	0.190506	0.470595	0.49662	0.358531
ZNF800	0.292422	0.307098	0.278976	0.16045	0.275645	0.337669	0.310786	0.328336	0.219127	0.292699	0.224525	0.238548	0.227005	0.24217	0.204947	0.247886	0.238018	0.214108	0.290867	0.154533	0.223893	0.278446	0.192596	0.232377	0.2616	0.30683	0	0.299403	0.213465	0.242168	0.23722	0.238341	0.239551	0.292763	0.179772	0.223924	0.273158	0.181172	0	0.297956	0.199603	0.170183	0.27827	0.202712	0.210195	0.261122	0.169912	0.39138
GCC1	0.020055	0.015553	0.0120143	0.0149744	0.0099778	0.0265824	0.0203605	0.0112371	0.0160547	0.00906991	0.0106306	0.0161069	0.0201005	0.0213605	0.00997273	0.00734355	0.170109	0.0145908	0.0262954	0.0227919	0.0154265	0.0175104	0.00479953	0.0269189	0.00855885	0.00868377	0	0.0108913	0.0159763	0.00726914	0.0198296	0.0255085	0.0119264	0	0.0094064	0.0084534	0.0148393	0.00291965	0	0.0293435	0.018038	0	0.00508301	0.0071306	0.00274555	0.0102256	0	0.0208443
ARF5	0.00971106	0.0136613	0.0327273	0.046134	0.0279293	0.0118163	0.142378	0.101213	0.131064	0.0763717	0.0796654	0.0341461	0.0724235	0.188988	0.0515412	0.069324	0	0.0495958	0.156694	0.043596	0.100236	0.0718816	0.0287522	0.111466	0.0245295	0.00116748	0	0.0237993	0.0337904	0.017959	0.0953433	0.101011	0.0405621	0.0830498	0.027117	0.0412797	0.0895798	0.069789	0	0.0271671	0.0333009	0.0045987	0.0725577	0.0250125	0.0677851	0.084732	0.0310493	0.0418798
FSCN3	0.00556733	0.0128128	0.00573371	0.011425	0.012591	0	0.017623	0.0108885	0.0100439	0.0095897	0.00560035	0.00266175	0.00718758	0.00573073	0.00833255	0.0227422	0	0.0230439	0	0.0144995	0.0090286	0.0127122	0.0182113	0.0320097	0.00404673	0.0036961	0	0	0.00404639	0.0073536	0.00879276	0.0241274	0.0111362	0.0218325	0	0.00901705	0.0115595	0	0	0.00438244	0.0140845	0	0	0.00639374	0.00987037	0.0189199	0.0223465	0.095988
SND1	0.668779	0.841222	0.975292	0.846428	0.891746	0.890095	0.884665	0.997452	0.949721	0.94934	0.829255	0.744092	0.802723	0.843206	0.721926	0.927268	0.462917	0.904195	0.905422	0.854428	0.911743	1.03094	0.694418	1.00197	0.868192	0.740937	0.442625	0.828647	0.907464	0.844956	0.611173	1.00848	0.929614	0.907796	0.62405	0.925892	0.941507	0.712509	0	0.964365	0.909187	0.788147	0.903905	0.818919	0.979442	0.90593	0.861746	1.08432
LRRC4	0.190586	0.175602	0.306562	0.177691	0.18834	0.193806	0.344458	0.333081	0.363018	0.265221	0.254252	0.168763	0.351247	0.24642	0.153608	0.265789	0.0961213	0.17273	0.290111	0.257934	0.247729	0.331625	0.163406	0.274096	0.257149	0.182424	0.322478	0.213659	0.165817	0.151606	0.247269	0.356323	0.242435	0.271675	0.116081	0.240895	0.25564	0.235909	0	0.232487	0.20105	0.119366	0.161963	0.0896343	0.268411	0.197741	0.238429	0.262928
LEP	0	0	0.00782228	0.00504219	0.00234332	0.00331595	0	0.00120866	0.00116724	0	0	0.00510891	0.00626285	0.00599091	0.00236697	0	0	0	0.00517328	0.00800555	0	0.0106168	0	0	0	0.00317786	0	0	0.0128295	0.00201255	0	0.0136196	0.00134099	0.0208615	0	0	0.00506696	0.00477295	0	0	0	0	0.00927552	0	0	0	0	0.0041592
RBM28	0.256576	0.165857	0.28796	0.256751	0.21401	0.227099	0.267224	0.303257	0.305241	0.297007	0.277719	0.182454	0.218196	0.408644	0.347015	0.278164	0.121139	0.316726	0.261376	0.261882	0.308991	0.380213	0.213068	0.359381	0.214677	0.188089	0	0.200398	0.238393	0.215172	0.206163	0.364052	0.261342	0.330613	0.224229	0.267606	0.244496	0.260147	0	0.254012	0.245298	0.175047	0.371771	0.154875	0.229037	0.265491	0.336146	0.32201
PRRT4	0.0708839	0.0481791	0.0817237	0.0578293	0.115934	0.089927	0.0888923	0.118811	0.137695	0.0662707	0.0466574	0.0682938	0.0890296	0.126344	0.102417	0.132472	0.109646	0.139824	0.0970338	0.119515	0.134884	0.120897	0.0829583	0.113385	0.0580752	0.117597	0.46845	0.0842837	0.0729218	0.103793	0.0383552	0.107573	0.115058	0.137379	0.0372671	0.075265	0.069863	0.0621755	0	0.0609428	0.100597	0.0377527	0.0538699	0.0526226	0.0934248	0.0419996	0.171351	0.0620872
IMPDH1	0.0917694	0.054747	0.119388	0.104793	0.0853959	0.0924067	0.116445	0.15383	0.147129	0.0916592	0.0674763	0.088281	0.112495	0.155993	0.134123	0.0963675	0	0.122459	0.15565	0.120688	0.158119	0.11431	0.0442464	0.122908	0.11143	0.0900135	0	0.089886	0.0813836	0.136688	0.094254	0.0911536	0.0996632	0.092933	0.00475197	0.0699905	0.110761	0.167819	0	0.0671524	0.0901235	0.0484022	0.102518	0.0833991	0.147892	0.115931	0.0773012	0.10423
HILPDA	0.0394038	0.00504693	0.0136925	0.0215438	0.00717572	0	0.0339228	0.0343289	0.0374007	0.00995842	0.0124055	0.00979701	0.0222209	0.0388819	0.0110033	0.0319602	0	0.0144054	0.0187555	0.0196537	0.0290058	0.0325026	0.0155628	0.029428	0.0173053	0.00904776	0	0.012504	0.0106261	0.00645835	0.00906954	0.0399389	0.0177651	0.0401722	0.0300689	0.0106602	0.0377818	0.0325127	0	0.0183943	0.0254778	0.00896667	0.00813531	0.0109804	0.0257294	0.034054	0.0313973	0.0267508
METTL2B	0.195821	0.157747	0.213999	0.137533	0.188009	0.13031	0.149904	0.26619	0.208786	0.199021	0.128687	0.190057	0.163857	0.292261	0.290535	0.24636	0.130856	0.259267	0.188178	0.197761	0.183487	0.334887	0.253438	0.358927	0.212967	0.16557	0.120147	0.0828066	0.179044	0.0976401	0.107782	0.267555	0.204513	0.282875	0.16159	0.190284	0.191096	0.190684	0	0.232202	0.211892	0.120881	0.322092	0.143578	0.147253	0.236062	0.302743	0.180309
FAM71F2	0.064221	0.0620932	0.0396052	0.0727878	0.0642938	0.0807646	0.0778809	0.101566	0.093497	0.0500863	0.0465246	0.059122	0.076416	0.0819872	0.0919738	0.0415265	0	0.099867	0.115632	0.0685905	0.0850654	0.090749	0.061467	0.0977723	0.0616322	0.0613626	0	0.0697838	0.0497543	0.0492287	0.0804109	0.0963391	0.0633929	0.0594435	0.044346	0.0565424	0.0753814	0.0856251	0	0.0371111	0.0783153	0.0742282	0.0851627	0.0425079	0.059274	0.180425	0.110164	0.0799539
FAM71F1	0.00489208	0.0035391	0.00470654	0.00886704	0.0156979	0.0136659	0.00927039	0.00788737	0.0174865	0.0196006	0	0.00731684	0.00655943	0.0190226	0.0147063	0	0	0.0272233	0.0112046	0.00875501	0.0142352	0.0138664	0	0	0.0123231	0.00334924	0	0	0.0102063	0	0.00645031	0.00785334	0.00492784	0	0.00612342	0.0139229	0.00452388	0.0168541	0	0	0.0124211	0	0.0169969	0	0.00519522	0.0173799	0	0.0217405
CALU	0.163968	0.125249	0.225362	0.214776	0.207701	0.226817	0.193898	0.224091	0.263114	0.186914	0.195695	0.180824	0.175411	0.270281	0.19168	0.291942	0	0.223834	0.253143	0.247089	0.260695	0.269274	0.104194	0.304988	0.266051	0.188025	0.330872	0.153154	0.24232	0.220739	0.106028	0.31073	0.197583	0.216758	0.137765	0.21031	0.161876	0.179194	0	0.27647	0.203418	0.148612	0.238507	0.197833	0.22084	0.234135	0.178655	0.235136
OPN1SW	0	0	0.00691096	0	0	0	0	0.00281091	0.00683831	0	0	0	0	0	0	0.00385405	0	0.00269516	0	0	0	0.00503395	0	0.00617244	0	0	0	0	0.00353393	0.00412449	0	0	0	0	0	0.000820658	0	0.00494134	0	0	0	0	0	0	0	0	0	0
CCDC136	0.256605	0.2631	0.377109	0.290702	0.389608	0.345109	0.409964	0.434812	0.484029	0.421492	0.377319	0.376556	0.357163	0.465051	0.503993	0.365527	0	0.491302	0.498171	0.417875	0.535724	0.549298	0.33397	0.500384	0.355995	0.305719	0.120147	0.309627	0.258726	0.216172	0.311861	0.452198	0.40751	0.397935	0.237353	0.406136	0.430123	0.337758	0	0.384779	0.359429	0.191949	0.361765	0.317455	0.379855	0.456156	0.546415	0.399277
FLNC	0.0179574	0.0139881	0.0136088	0.0151119	0.0114849	0.0103019	0.0212975	0.0161014	0.0187284	0.00491059	0.00705399	0.0116246	0.0156816	0.0264675	0.00930375	0.0163389	0	0.0132186	0.0213222	0.017905	0.00611733	0.010792	0	0.0070834	0.0256423	0.0137975	0	0	0.00308272	0.023281	0.0210813	0.0151025	0.0148851	0	0.00421189	0.01104	0.00130584	0.00314449	0	0.0156907	0.00594899	0	0	0.0331014	0.0186782	0.00429567	0.00551304	0.0315451
KCP	0	0.0198985	0.0126233	0.020038	0.0121504	0	0.0111564	0.0137873	0.0211531	0.0110982	0.0092777	0.00297672	0.0103173	0.00762374	0.0197754	0.00867958	0.154615	0.0185502	0.00582589	0.0165241	0.0109741	0.018183	0.00740279	0.00749532	0.0121744	0.0359343	0	0.00333723	0.0143332	0.00288305	0.0113828	0.0229653	0.00884159	0.0115663	0	0.0172595	0	0.0195172	0	0	0.0114269	0.00697746	0.0111691	0	0	0.0148003	0	0.00377855
ATP6V1F	0.11079	0.0954449	0.164539	0.267202	0.21171	0.259133	0.58454	0.259757	0.355932	0.132055	0.18616	0.156186	0.166144	0.25619	0.117569	0.29745	0	0.147723	0.522018	0.126099	0.205032	0.258903	0.0994119	0.24815	0.324808	0.135049	0	0.137796	0.279061	0.139962	0.170546	0.291733	0.159603	0.208559	0.0989137	0.095901	0.25033	0.152306	0	0.130072	0.154934	0.0595656	0.141142	0.160158	0.292516	0.342736	0.0799822	0.149722
ATP6V1FNB	0.00631199	0	0.00599854	0.00338962	0.00675548	0	0.00442729	0.00697471	0.00721017	0.0117119	0.00350722	0.00909685	0.00532375	0.0132944	0.0100823	0.00905645	0	0.0115779	0.0105129	0.00577386	0.00940895	0.0127473	0	0.0182835	0.00226221	0.00426065	0	0	0.00539336	0.00843747	0	0.00409848	0.00708303	0.0105692	0	0.0103816	0.00860677	0.0120051	0	0.00394456	0.00602244	0.00752361	0	0	0.00469539	0.0197062	0	0.0264164
IRF5	0	0	0	0	0	0.0044349	0	0	0	0	0	0	0	0.00594314	0.00319605	0	0	0	0	0	0	0.00468654	0	0	0	0	0	0.00690218	0	0.00220207	0.0108958	0.00554678	0.00213494	0.0051277	0	0	0	0.0029172	0	0	0	0	0	0	0	0	0	0.00708474
TNPO3	0.282329	0.384474	0.486355	0.415226	0.411333	0.357819	0.633511	0.526542	0.499185	0.426333	0.394708	0.415725	0.339263	0.513344	0.472504	0.598709	0.0685803	0.5293	0.422135	0.460283	0.38775	0.599314	0.307092	0.506818	0.447978	0.360914	0.330872	0.400355	0.491786	0.351238	0.327804	0.565549	0.464375	0.592803	0.356826	0.466325	0.486157	0.356777	0	0.474734	0.53433	0.349625	0.471746	0.465988	0.42396	0.493553	0.4854	0.61724
AC011005.1	0	0.00249127	0.00387617	0	0	0.0104202	0	0	0.000618109	0	0	0	0	0	0	0	0	0.00291589	0.00200342	0	0.00175356	0	0	0	0.00291146	0	0	0	0.00249345	0	0	0	0.00119621	0	0	0	0.00539738	0.00547247	0	0	0	0	0	0	0.00423501	0	0	0
TSPAN33	0.0141882	0.0139885	0.00601186	0.00692502	0	0.0035715	0.0198745	0.0300619	0.0186538	0.0135745	0.00590032	0.00956731	0.00210641	0	0.00730153	0.00963015	0	0.010002	0.0150172	0.0153273	0.0317538	0.0160825	0	0.00683426	0.0342075	0.0122823	0	0.0149568	0.00626174	0.0147802	0.00786012	0.00756056	0.0173286	0	0	0.0101773	0.0030057	0.00781015	0	0.00686211	0.00512395	0	0.0200991	0.0140526	0.00196653	0	0.0166491	0.00927097
SMO	0.00456661	0.0121415	0.0142977	0.0337779	0.0345964	0.0154769	0	0.00271395	0.00819587	0	0.00832817	0.00533118	0.00207136	0.0264001	0.00786193	0.00930188	0	0.0159044	0.00293488	0.00169992	0.00502578	0.00425498	0	0.0177833	0.00367912	0.00208764	0	0.00359954	0.0441255	0.00889868	0.0111439	0	0	0.00738762	0	0.00628838	0.0145431	0.0029961	0	0	0.0186469	0	0.00487582	0	0.0057083	0.0146569	0.00726765	0.0147785
AHCYL2	0.367893	0.447521	0.491642	0.382863	0.415298	0.432186	0.505275	0.490926	0.457577	0.403339	0.427848	0.374007	0.385472	0.480579	0.491105	0.332759	0.225833	0.616018	0.426761	0.470008	0.416406	0.48163	0.373038	0.483762	0.447434	0.334202	0.310902	0.440762	0.507851	0.463745	0.340411	0.392759	0.502653	0.544763	0.350235	0.540129	0.416421	0.380112	0	0.453149	0.450161	0.376047	0.395126	0.363696	0.387375	0.30256	0.390307	0.585184
STRIP2	0.00692765	0.0173033	0.0183457	0.0176805	0.0215718	0.0267367	0.0212248	0.0222207	0.0126408	0.00819929	0.00447825	0.0115018	0.0114721	0.00997419	0.0184564	0.0238097	0	0.0029663	0.0156532	0.00850024	0.0127192	0.0233606	0.0211095	0.0119128	0.00250095	0.0230121	0	0.0127634	0.0269195	0.0146276	0.0321526	0.0243846	0.0147664	0.0235116	0.0337848	0.00668794	0.0185771	0.00273119	0	0.0064491	0.00898205	0.00663522	0	0.00827295	0.00688229	0.0114038	0.0183006	0
SMKR1	0.0138662	0.0220856	0.0222545	0.0207133	0.0142341	0.0108901	0.0297066	0.0109741	0.0337702	0.0102618	0.00951491	0.00430474	0.0219303	0.0324906	0.0125297	0.0112277	0	0.0174891	0.027195	0.0242714	0.0136749	0.0131716	0.0110794	0.013569	0.0182804	0	0	0.017943	0.0132067	0.00771069	0.00431454	0.0384782	0.0114749	0	0.00468749	0.00540202	0.0126209	0.00624567	0	0.0107689	0.014978	0	0.0223252	0.00430761	0.0136365	0	0.0203741	0.00675752
NRF1	0.602911	0.537496	0.777056	0.599356	0.759127	0.722323	0.747348	0.721463	0.765557	0.762866	0.604197	0.640846	0.575503	0.722199	0.625662	0.836692	0.539979	0.777872	0.709458	0.61917	0.836351	0.801263	0.543557	0.709707	0.679278	0.606189	0.451019	0.610322	0.719488	0.570681	0.540736	0.847527	0.673049	0.79798	0.477008	0.772286	0.651572	0.583398	0	0.815959	0.804387	0.531975	0.715256	0.465585	0.640657	0.636425	0.770953	0.778056
UBE2H	0.588693	0.694057	0.796552	0.707224	0.744611	0.83872	1.11909	0.780388	0.755798	0.725965	0.725955	0.704664	0.534781	0.776136	0.711354	0.595228	0.490221	0.71876	0.721817	0.798424	0.695428	0.870553	0.540143	0.835533	0.810521	0.585917	0.584403	0.844828	0.78364	0.731062	0.497801	0.832299	0.751473	0.782472	0.631587	0.694859	0.813382	0.63651	0	0.724708	0.759286	0.654152	0.720529	0.778525	0.842736	0.601837	0.737468	1.03508
ZC3HC1	0.117439	0.14616	0.138097	0.12609	0.139822	0.101775	0.109334	0.147555	0.176187	0.12607	0.125774	0.131293	0.125118	0.227271	0.220131	0.137368	0	0.15569	0.162792	0.134045	0.187324	0.167062	0.0868274	0.204913	0.161012	0.109397	0	0.0960238	0.129411	0.113048	0.142049	0.140076	0.179778	0.18525	0.0895107	0.148027	0.148361	0.152305	0	0.124596	0.166032	0.0835859	0.119166	0.0471314	0.103621	0.0912395	0.178838	0.13341
KLHDC10	0.494843	0.573492	0.670421	0.594183	0.571119	0.580553	0.445255	0.681142	0.728989	0.667104	0.692912	0.514134	0.626282	0.642005	0.693175	0.619024	0.176805	0.70101	0.670841	0.6942	0.638909	0.756962	0.594602	0.848952	0.634447	0.591699	0.747394	0.461602	0.520296	0.506259	0.360542	0.713074	0.623726	0.625496	0.451325	0.66652	0.478738	0.574434	0	0.755946	0.692582	0.414387	0.574085	0.439449	0.624964	0.490952	0.622368	0.676271
TMEM209	0.0748695	0.13174	0.140808	0.128163	0.196252	0.115131	0.0892647	0.137252	0.145971	0.120916	0.0962976	0.0438118	0.121664	0.184847	0.0970904	0.123604	0.148693	0.174159	0.192287	0.128769	0.111539	0.187064	0.0448824	0.170846	0.151526	0.10319	0	0.101395	0.179471	0.105604	0.0403796	0.24433	0.102473	0.157345	0.080137	0.0876097	0.0872477	0.0840558	0	0.122118	0.127971	0.0677123	0.120832	0.0314515	0.108763	0.143815	0.125654	0.208242
SSMEM1	0	0	0	0	0	0	0	0	0	0	0	0	0	0	0	0	0	0.00421133	0	0.002168	0	0	0	0	0	0	0	0	0.00239037	0	0	0	0	0	0	0	0	0	0	0	0.00194475	0	0	0	0	0	0	0
CPA2	0	0	0.00704052	0.0106163	0	0.00325174	0	0	0.00304748	0	0	0	0	0	0	0	0	0	0	0	0.00328424	0	0	0	0	0	0	0	0.00466871	0	0	0	0	0	0	0	0.00170024	0	0	0	0	0	0	0	0	0	0	0.00238223
CPA4	0.0043707	0	0.00526405	0.00230039	0	0.00286052	0.00202611	0	0.00254172	0	0.00288481	0	0	0	0.00721913	0	0	0	0	0	0.00214131	0.00146089	0.0033971	0	0.00722619	0.00956864	0	0	0.00337039	0.00283072	0.0119883	0	0	0	0	0.00290233	0	0.00296377	0	0	0.00281042	0.00537252	0	0	0	0	0	0
CPA5	0	0	0	0	0.00338473	0	0.00301538	0	0	0	0.00290515	0	0	0.00566224	0	0	0	0	0	0	0	0	0	0	0	0	0	0	0	0	0	0	0.00129417	0	0	0	0.00281664	0	0	0	0	0	0.00558362	0	0	0	0.00345323	0
CPA1	0	0	0	0	0	0.00301074	0	0.00233512	0	0	0	0	0	0.00665764	0.00161596	0	0	0	0	0	0	0	0	0	0	0	0	0	0	0	0	0	0	0	0	0	0	0	0	0	0	0	0	0	0	0	0	0
CEP41	0.0900221	0.0668079	0.127318	0.116463	0.142766	0.163746	0.136355	0.144697	0.167197	0.101984	0.101933	0.101743	0.118216	0.0924242	0.0786168	0.138969	0.0685803	0.103153	0.138226	0.0922273	0.117574	0.136212	0.0601152	0.169727	0.155023	0.144962	0	0.108465	0.173173	0.109846	0.0667413	0.114658	0.13515	0.22124	0.0560782	0.124929	0.101782	0.0692767	0	0.110172	0.0725412	0.0634936	0.074978	0.139098	0.12208	0.126573	0.0931781	0.115427
MEST	0.131103	0.16153	0.270266	0.171558	0.162703	0.153094	0.254122	0.228137	0.272751	0.159566	0.144146	0.133846	0.167002	0.345714	0.159155	0.198272	0.176805	0.16213	0.205247	0.159984	0.180705	0.325775	0.0976443	0.266709	0.200674	0.142207	0.120147	0.131529	0.258831	0.16811	0.151537	0.310919	0.188278	0.248822	0.143549	0.150377	0.203385	0.223859	0	0.209523	0.194831	0.199679	0.237571	0.191529	0.199987	0.153845	0.215662	0.307423
COPG2	0.404824	0.420286	0.474629	0.447626	0.366643	0.242256	0.240083	0.404703	0.434394	0.407946	0.396851	0.340122	0.318526	0.440706	0.427788	0.554922	0.109646	0.416225	0.438637	0.439463	0.434565	0.514579	0.279569	0.516812	0.40625	0.356728	0.200954	0.346346	0.501712	0.283294	0.304637	0.550746	0.45802	0.541528	0.289621	0.464995	0.332084	0.40131	0	0.484191	0.447298	0.368282	0.404313	0.241797	0.286603	0.398048	0.568105	0.346461
TSGA13	0.00452701	0	0	0.00834902	0.0025171	0	0	0	0.00849816	0.00368415	0	0	0	0.0126461	0.00866145	0	0	0.00392878	0.00488057	0.00408078	0	0	0	0.00394797	0	0	0	0	0.00439628	0.0037453	0	0.0043297	0.00121033	0.0149794	0	0	0.00458957	0.00308455	0	0	0	0	0.00556067	0	0	0	0.00437673	0
MKLN1	1.1303	1.21549	1.33957	1.17394	1.17243	1.23385	1.32576	1.25742	1.12726	1.30193	1.06614	1.06327	1.07764	1.15996	1.14991	1.11532	0.429554	1.12216	1.22744	1.11091	1.28001	1.26749	1.03804	1.20962	1.24885	1.09714	1.56729	1.16806	1.21933	1.17576	1.19447	1.24703	1.274	1.35322	1.0767	1.20301	1.34289	1.32952	0	1.11342	1.14514	1.26867	1.18512	1.12519	1.2893	1.24646	1.18406	1.61886
PODXL	0.0207028	0.00642791	0.0343024	0.0533053	0.0326321	0.0570653	0.0451581	0.0499873	0.0410079	0.031686	0.0331075	0.0275203	0.0424538	0.0495983	0.0278691	0.0324132	0	0.0600217	0.0306821	0.0318027	0.0298025	0.0601872	0.0154611	0.0511329	0.0391058	0.00314566	0	0.0160918	0.0387515	0.0335321	0.0211226	0.0444584	0.0519146	0.0308607	0.0241489	0.0257755	0.0233806	0.0330523	0	0.0270894	0.0319829	0.00518803	0.0394964	0.0114466	0.0151289	0.0308546	0.0503063	0.023652
PLXNA4	0.441313	0.529196	0.605547	0.401549	0.377903	0.324534	0.400238	0.586242	0.553048	0.49603	0.336869	0.610709	0.361788	0.335038	0.621846	0.571551	0.397021	0.607433	0.38632	0.447127	0.361092	0.639266	0.44992	0.492152	0.441855	0.460856	0	0.475298	0.378388	0.458126	0.590798	0.460619	0.700666	0.521584	0.473511	0.497288	0.437646	0.64327	0	0.491749	0.539775	0.578527	0.521997	0.333052	0.487267	0.661924	0.872508	0.501667
CHCHD3	0.771511	0.867655	0.98666	0.897321	0.985169	0.999588	0.947017	0.994415	1.0013	0.975453	0.887969	0.936569	0.789575	1.00042	0.921624	0.981154	0.339845	0.933562	1.00158	1.03409	1.08409	1.05711	0.767633	1.03227	1.03868	0.92123	0.310902	0.988732	0.924015	0.851887	0.715019	0.973098	1.0246	1.07396	0.81055	0.9626	0.900065	0.832727	0	0.885669	1.01424	0.798916	0.863078	0.786316	0.854847	1.08532	1.06158	1.06144
EXOC4	1.19536	1.37339	1.54609	1.4191	1.41797	1.44171	1.25962	1.38607	1.4809	1.51654	1.3592	1.37201	1.21102	1.28986	1.45874	1.43578	0.937622	1.45718	1.38148	1.48199	1.46238	1.48898	1.2589	1.62263	1.44158	1.2919	1.09176	1.54392	1.40293	1.52574	1.31096	1.28432	1.50705	1.49928	1.25596	1.47005	1.38207	1.33109	0	1.43354	1.47633	1.22394	1.41199	1.4021	1.40781	1.39217	1.46277	1.15543
LRGUK	0.0782134	0.0752755	0.0679562	0.0721766	0.0788363	0.0850574	0.105128	0.0767753	0.0625919	0.0621658	0.0727259	0.104255	0.0536541	0.111917	0.0851051	0.0776154	0	0.113208	0.069813	0.0692851	0.052729	0.0686027	0.0195976	0.104016	0.0648798	0.121745	0	0.0424663	0.0644039	0.070323	0.0931633	0.113781	0.0710433	0.119035	0.0293841	0.0617068	0.0704496	0.0513964	0	0.0978002	0.0522239	0.122931	0.0576607	0.0628036	0.0411646	0.0436423	0.132303	0.312275
SLC35B4	0.132279	0.171573	0.213313	0.180785	0.211454	0.209939	0.223902	0.196532	0.258121	0.205468	0.187462	0.224226	0.162668	0.356293	0.16772	0.265455	0	0.220133	0.300005	0.183479	0.262194	0.294904	0.15962	0.317734	0.170175	0.189556	0	0.16687	0.21196	0.130802	0.116592	0.179563	0.18452	0.169656	0.128976	0.191184	0.192528	0.161304	0	0.231453	0.195135	0.0947746	0.183762	0.135724	0.174739	0.272776	0.14887	0.256621
AKR1B1	0.0638411	0.0599236	0.0574949	0.0962375	0.0740659	0.0660502	0.249882	0.0973064	0.119059	0.0604862	0.0915743	0.071185	0.12625	0.16963	0.0794448	0.102266	0.135482	0.0781628	0.115503	0.0574988	0.0901941	0.123624	0.0366699	0.0951284	0.0950512	0.085551	0	0.0360978	0.0776829	0.0351369	0.0953331	0.11399	0.0967742	0.050793	0.0800119	0.0545956	0.0979173	0.0687714	0	0.0847059	0.0758605	0.0547278	0.0839519	0.0848922	0.0819949	0.0513792	0.116756	0.160786
AKR1B10	0	0	0.00132836	0	0	0	0	0	0	0	0	0	0	0	0	0	0	0	0	0	0	0.00211365	0	0	0	0	0	0	0.00217427	0	0	0	0	0	0	0	0	0	0	0	0	0	0	0	0	0	0	0
AKR1B15	0	0.00249127	0	0	0.00721289	0	0	0	0	0	0	0	0	0	0	0	0	0	0	0	0	0.0029318	0	0	0	0.00731762	0	0	0	0	0	0	0	0	0	0	0	0	0	0	0.00361882	0	0.0052846	0	0	0	0	0
BPGM	0.0215477	0.0337244	0.0410209	0.0469229	0.0300801	0.0134962	0.0546021	0.0664777	0.0838254	0.0237915	0.0423827	0.0204008	0.0357782	0.0742022	0.0136712	0.0155723	0	0.0400477	0.0546512	0.0291727	0.0494817	0.0579789	0.0181149	0.0340603	0.0331048	0.0371657	0	0.00931387	0.0231571	0.0352268	0.0325892	0.0366169	0.0292385	0.04842	0.0340331	0.0211714	0.0297344	0.0196388	0	0.030398	0.0373486	0.0223574	0.0558679	0.0290431	0.0187339	0.0312081	0.0313089	0.0402458
CALD1	0.733332	0.694053	0.709159	0.801273	0.707011	0.618443	0.588461	0.739559	0.78063	0.549809	0.818475	0.695254	0.81102	0.714065	0.923166	0.752629	0.343683	0.734621	0.679554	0.550202	0.861199	0.816695	0.701988	0.955376	0.699652	0.702059	0.451019	0.594504	0.763246	0.609341	0.666966	0.724048	0.74196	0.662246	0.571523	0.74052	0.676088	0.684182	0	0.823234	0.816112	0.520195	0.909383	0.395813	0.669765	0.695368	0.785077	0.533892
AGBL3	0.215279	0.124528	0.197095	0.204479	0.255071	0.150481	0.137286	0.229888	0.214715	0.0969113	0.19485	0.178476	0.124643	0.339094	0.167124	0.242851	0.0685803	0.314622	0.185294	0.142783	0.216416	0.324442	0.163453	0.292046	0.144879	0.165258	0	0.260394	0.249686	0.256598	0.0759411	0.321915	0.115082	0.111442	0.101845	0.216566	0.156959	0.106145	0	0.224471	0.187108	0.164642	0.343829	0.0940154	0.129071	0.272099	0.175677	0.224086
CYREN	0.209102	0.180483	0.145392	0.0991506	0.10053	0.154362	0.122071	0.158899	0.179135	0.128217	0.19111	0.198887	0.132717	0.254213	0.230144	0.182685	0	0.217538	0.176391	0.176219	0.162231	0.297083	0.0890452	0.230078	0.136302	0.15298	0	0.127922	0.11283	0.106374	0.152036	0.141578	0.152349	0.119767	0.245129	0.176646	0.0879244	0.0766684	0	0.116231	0.149474	0.0722153	0.189218	0.0551536	0.0928835	0.274436	0.149282	0.286308
TMEM140	0	0	0.0107992	0.0195912	0.00858678	0.0136694	0.00822786	0.0160236	0.0194665	0	0.00659651	0.001327	0.00229116	0.0364766	0.0117923	0.020493	0	0.0107146	0.0174849	0	0.00175356	0.0236223	0.00565532	0.0499724	0	0	0	0.0290199	0.0234507	0.0374523	0.00418993	0.0428256	0.00211029	0.0322493	0	0.00396752	0	0	0	0.00364209	0	0	0.0178718	0.00887701	0	0.0223552	0.0106008	0.0121108
WDR91	0.0802533	0.059552	0.0543693	0.0465659	0.099204	0.0553054	0.0739573	0.10874	0.0984315	0.0566427	0.0743213	0.0691318	0.0424602	0.105402	0.100005	0.0709846	0.116188	0.101883	0.0580277	0.0769937	0.0861291	0.13185	0.0207504	0.0796476	0.0341144	0.0457602	0	0.0295068	0.0538125	0.0684935	0.0796305	0.107819	0.046809	0.0537756	0.0717131	0.098407	0.0774754	0.023975	0	0.05962	0.0719727	0.0748995	0.10343	0.0248409	0.039687	0.109314	0.10989	0.0936923
STRA8	0	0	0.00498276	0.00435991	0	0	0	0	0	0	0	0	0.0017057	0	0	0	0	0	0	0.00218377	0	0	0	0	0	0	0	0	0.00519601	0	0	0.00459456	0.000647044	0	0	0	0	0.00402862	0	0	0.00495334	0	0	0.00580971	0	0	0	0.0132203
CNOT4	0.517067	0.545863	0.624847	0.613805	0.630712	0.599826	0.718399	0.651901	0.651845	0.658457	0.620572	0.59365	0.533202	0.717716	0.594224	0.621242	0.463151	0.59671	0.613637	0.503632	0.575137	0.735208	0.453199	0.746199	0.568907	0.548348	0.330872	0.665898	0.557134	0.610497	0.490532	0.582153	0.591893	0.678929	0.583197	0.562815	0.662274	0.640163	0	0.566846	0.62988	0.438177	0.507557	0.553837	0.611986	0.725254	0.55568	0.724122
NUP205	0.139596	0.219353	0.233156	0.187541	0.201696	0.193385	0.274796	0.208212	0.206926	0.173459	0.14698	0.118381	0.146603	0.277285	0.186733	0.195534	0	0.168452	0.203778	0.190671	0.179031	0.244088	0.15057	0.280641	0.206513	0.166038	0	0.217269	0.213853	0.177052	0.13899	0.297189	0.210167	0.210625	0.162099	0.188332	0.231246	0.205643	0	0.208003	0.200603	0.15719	0.302701	0.149807	0.186792	0.165628	0.279222	0.267647
STMP1	0.0899051	0.118534	0.152972	0.15253	0.145776	0.13196	0.149069	0.140881	0.18397	0.109485	0.126488	0.1154	0.105227	0.215464	0.157696	0.135688	0	0.139815	0.158741	0.11293	0.141581	0.202531	0.111726	0.205339	0.165564	0.128893	0	0.117532	0.125781	0.127122	0.0640825	0.141251	0.139588	0.198109	0.118016	0.161988	0.182042	0.122292	0	0.129425	0.117692	0.0276449	0.100527	0.131323	0.115883	0.127988	0.111519	0.183122
SLC13A4	0.0101253	0.00225487	0.0316137	0.0726272	0.027076	0.00490413	0.016605	0.013293	0.0409953	0.0088218	0.00984168	0.00795951	0.0038068	0.0226295	0.0146032	0.0340095	0	0.050796	0.0236691	0.0106899	0.0314329	0.0498039	0.00916942	0.0440025	0.0051181	0.0120685	0	0.0156586	0.0310476	0.0140334	0	0.0341006	0.0100475	0.0558405	0	0.00685472	0.00875595	0.00754448	0	0.00493234	0.0202137	0.0161541	0.0361635	0.00522208	0.00493863	0.00574606	0.00820714	0.0334493
FAM180A	0.00302254	0	0.00529951	0.00371175	0.00749933	0	0	0.00216888	0	0	0	0	0	0	0	0	0	0	0.00140156	0.00510282	0	0.00155388	0	0.00385149	0	0.00564003	0	0	0.00453969	0	0	0	0.000760462	0	0	0.000999306	0	0	0	0	0.00161179	0	0	0	0.00173985	0	0.0063201	0
MTPN	0.247252	0.259184	0.273844	0.249739	0.209367	0.36803	0.446008	0.25431	0.252617	0.229455	0.362161	0.255559	0.277841	0.218265	0.136089	0.178972	0.189719	0.163959	0.310615	0.163797	0.190618	0.305636	0.144419	0.316753	0.433921	0.357185	0.120147	0.301236	0.22701	0.213518	0.242091	0.218869	0.214857	0.183366	0.176921	0.222173	0.191906	0.299181	0	0.17571	0.145364	0.142249	0.0979199	0.323489	0.312269	0.272032	0.190015	0.391238
CHRM2	0.0933659	0.0435403	0.071063	0.0721175	0.0607077	0.0533357	0.107197	0.157237	0.0681421	0.0570461	0.185562	0.187154	0.0717692	0.0120352	0.0548351	0.033973	0	0.0358681	0.0104675	0.0188224	0.0480957	0.0862002	0.256229	0.0257188	0.0669689	0.14418	0	0.0571979	0.0531075	0.154953	0.0712957	0.0231961	0.0589745	0.0317367	0.0261298	0.0707715	0.169146	0.0247866	0	0.0917828	0.11724	0.0290906	0.0330144	0.00432308	0.0579058	0.00628523	0.0638465	0.0903598
PTN	0.0812359	0.0380163	0.0287606	0.0604856	0.0513542	0.0655887	0.0256289	0.0563765	0.0475771	0.0230623	0.0361003	0.0541282	0.0721695	0.0536299	0.0397182	0.039436	0	0.090108	0.0571212	0.0654773	0.0514004	0.0916424	0.0569958	0.0474347	0.0370191	0.0713112	0	0.0613313	0.0652866	0.0505592	0.0172605	0.0770685	0.059839	0.0179246	0.082279	0.0496948	0.0397358	0.0174009	0	0.0957751	0.0404083	0.0235734	0.0834835	0.0498861	0.022698	0.0470226	0.0489956	0.0848305
DGKI	1.50212	1.60197	1.7983	1.68726	1.82187	1.65732	1.50035	1.70349	1.71868	1.71822	1.52498	1.60602	1.55637	1.75444	1.70678	1.77971	1.13254	1.81528	1.69682	1.88317	1.7952	1.79959	1.55032	1.79252	1.61519	1.62564	1.33903	1.64561	1.81743	1.67947	1.34564	1.7771	1.68894	1.80998	1.59432	1.71535	1.56904	1.37747	0	1.57884	1.82025	1.65038	1.66879	1.60946	1.63221	1.76587	1.82018	1.92912
CREB3L2	0.0266384	0.0333113	0.0343421	0.0434264	0.047676	0.0339535	0.0130359	0.0381428	0.0560279	0.0378364	0.0292039	0.0359292	0.0318265	0.0372409	0.105302	0.0277922	0	0.0390493	0.0315789	0.0541179	0.0389841	0.0507513	0.0234089	0.0413265	0.0313144	0.0330492	0	0.022826	0.029431	0.0249657	0.0400961	0.0532502	0.0433245	0.0183732	0	0.0797711	0.0199547	0.0377408	0	0.0307568	0.0558515	0.011081	0.0191214	0.0243477	0.0487289	0.0566563	0.0362895	0.0362744
AKR1D1	0	0.00387395	0.00921141	0.0164837	0.00413252	0.00263737	0	0.00194112	0.00374809	0	0	0	0	0.0260384	0	0	0	0.00612088	0	0.00850046	0	0.00183546	0.0118388	0.0151182	0	0	0	0	0.0154328	0.00522591	0	0	0.00635828	0.00575294	0	0	0.00453375	0	0	0.00925199	0.008663	0	0.0079158	0	0	0	0.00513521	0
TRIM24	0.40083	0.405895	0.450709	0.40072	0.364251	0.382023	0.42702	0.396666	0.455221	0.468463	0.318784	0.340686	0.392533	0.498353	0.364751	0.482042	0.121139	0.496465	0.443674	0.374538	0.369881	0.499546	0.313621	0.443723	0.408176	0.38694	0.200954	0.327727	0.38705	0.36766	0.260358	0.519501	0.44703	0.557885	0.233805	0.423587	0.505971	0.373925	0	0.478617	0.445767	0.359434	0.369682	0.331472	0.478736	0.51587	0.409548	0.712818
SVOPL	0.027984	0.0179818	0.0216419	0.0366879	0.02157	0.03471	0.00752646	0.0273058	0.0209741	0.0183586	0.0215712	0.00874964	0.0128011	0.0272204	0.0291397	0.047675	0	0.0457289	0.0248308	0.0220044	0.0226568	0.019779	0.0183604	0.0295375	0.0156238	0.0169922	0	0.0109518	0.0176257	0.0141652	0	0.0153762	0.0178419	0.0365998	0.0180561	0.0176804	0.0146178	0.00197924	0	0.00966916	0.0179941	0.00557071	0.024262	0	0.012096	0.0278483	0.00985485	0.13487
ATP6V0A4	0.0127338	0.0157817	0.0188709	0.0178068	0.0209169	0.0135782	0.0270378	0.0154463	0.0127453	0.00556754	0.00662522	0.01172	0.00615649	0.0199148	0.00877338	0.022421	0	0.0182441	0.00423544	0.00963028	0.00555116	0.0349422	0.0264667	0.0154099	0.00809018	0.0153909	0	0	0.0228248	0.0092761	0	0.0319197	0.00580685	0	0.0160192	0.00793402	0.0127028	0.00552809	0	0.0210742	0.0158099	0.0250472	0.0312736	0.00856506	0.0238295	0.0134062	0	0.116499
TMEM213	0.00229198	0	0.0118928	0.0289915	0.0227899	0.00518366	0.0155046	0.00178221	0.0234542	0.00288514	0.00104881	0.00320074	0	0.0196224	0.0234201	0.00915795	0	0.0302413	0.0123453	0.00492001	0.0124201	0.015163	0	0.0268197	0	0.00474633	0	0	0.0762909	0.00913116	0	0.0469685	0.00615264	0.0198578	0	0.00415739	0.0108314	0.0101389	0	0.00760253	0.0154425	0.00353568	0.0230319	0.00368641	0.00381973	0.0514933	0.0231692	0.0229638
KIAA1549	0.392548	0.410764	0.614313	0.499537	0.436159	0.433437	0.794427	0.592002	0.65199	0.628595	0.393928	0.442105	0.532346	0.617673	0.578705	0.616845	0.483016	0.574244	0.507689	0.5144	0.581682	0.623663	0.365145	0.685157	0.441808	0.3909	0.200954	0.413059	0.40255	0.405097	0.449188	0.664945	0.564827	0.662359	0.455587	0.5902	0.568675	0.606914	0	0.647577	0.580884	0.419238	0.508417	0.549169	0.529242	0.709134	0.727146	0.709648
ZC3HAV1L	0.00975754	0.00668309	0.00579452	0.00712621	0.00498514	0.00523438	0.00810059	0.0130703	0.0112031	0	0.00488598	0.0172574	0	0.0230431	0.0240372	0.0200442	0	0.00649062	0.006857	0.0154696	0.0167208	0.02967	0.0109488	0.0237649	0.00227596	0	0	0.0046517	0.00447339	0.00239993	0	0.0304979	0.00715643	0.0150647	0	0.0129304	0.0143868	0.00323164	0	0.0173232	0.0213161	0	0.00918742	0	0.00339854	0.0322804	0.0123985	0.0128898
ZC3HAV1	0.0615052	0.0627443	0.089471	0.0821294	0.0716789	0.126063	0.110144	0.101924	0.0672004	0.109759	0.0916015	0.0783386	0.0649575	0.0393623	0.0319913	0.0427649	0	0.0706913	0.102929	0.117474	0.0903925	0.142589	0.0379194	0.0796179	0.099478	0.107684	0	0.0760265	0.0773836	0.0943674	0.0539292	0.0392417	0.0675122	0.0403505	0.00483597	0.0915273	0.0626528	0.101546	0	0.114736	0.036128	0.0591291	0.0954347	0.0694921	0.0635748	0.0364279	0.0900135	0.1811
TTC26	0.145669	0.138429	0.210343	0.143507	0.180081	0.115828	0.213403	0.191455	0.198376	0.174494	0.148677	0.124702	0.165767	0.24676	0.186344	0.181642	0	0.162371	0.148444	0.101705	0.157739	0.221151	0.107532	0.234031	0.203956	0.12844	0	0.202824	0.141532	0.147275	0.137616	0.178618	0.172635	0.270203	0.128548	0.183379	0.152985	0.165887	0	0.195163	0.184503	0.114403	0.135347	0.153541	0.196571	0.178427	0.166443	0.196187
UBN2	0.702484	0.75099	0.75279	0.687868	0.730962	0.83495	0.625325	0.741965	0.656209	0.669963	0.632322	0.67405	0.635728	0.63544	0.672811	0.64519	0.455662	0.62402	0.617519	0.67008	0.732753	0.775281	0.513713	0.781605	0.719052	0.662815	0.200954	0.679356	0.665873	0.621452	0.447093	0.77275	0.695265	0.880726	0.509529	0.695219	0.64108	0.603438	0	0.590677	0.643983	0.612542	0.670764	0.640333	0.663698	0.578663	0.754924	0.951825
LUC7L2	0.306435	0.269244	0.317931	0.254962	0.31402	0.344538	0.217711	0.267721	0.367546	0.210118	0.197888	0.266208	0.252572	0.339638	0.242775	0.30559	0.121139	0.324364	0.374601	0.291489	0.347495	0.242117	0.116862	0.319714	0.362805	0.266963	0.380687	0.178345	0.196801	0.23914	0.122271	0.285854	0.25078	0.240578	0.101485	0.237348	0.209213	0.188546	0	0.219019	0.313827	0.0508129	0.313713	0.258351	0.286949	0.276594	0.247676	0.2674
KLRG2	0.00785261	0	0.0107999	0.00710074	0.00864381	0	0.00192674	0	0.00596666	0	0	0.00209992	0.00262593	0.00710356	0	0.0124347	0	0.0108364	0.00454467	0	0.00677806	0.00298037	0	0.0170203	0.00610512	0	0	0	0.00912705	0	0	0.00538833	0	0.0110846	0	0.00463979	0.00155872	0	0	0	0.00982548	0	0.00511668	0	0	0.011193	0	0.00913791
CLEC2L	0.236721	0.177688	0.230812	0.230469	0.199586	0.280319	0.0891048	0.25841	0.311189	0.298901	0.20815	0.201234	0.26929	0.457087	0.349281	0.293078	0.109646	0.39817	0.234018	0.33833	0.296261	0.322172	0.2131	0.50228	0.175404	0.192867	0	0.226438	0.191499	0.127963	0.165812	0.276912	0.255787	0.252043	0.191265	0.362902	0.195048	0.209893	0	0.235559	0.266807	0.234213	0.205131	0.14915	0.156322	0.215039	0.438925	0.226389
HIPK2	0.262068	0.164034	0.232246	0.21541	0.161793	0.215802	0.217261	0.22473	0.263354	0.21042	0.244889	0.278402	0.296879	0.22936	0.18635	0.185185	0.102535	0.225526	0.225666	0.215878	0.178969	0.292979	0.235428	0.347535	0.218162	0.173371	0	0.205732	0.188778	0.219397	0.208411	0.234955	0.227715	0.330093	0.21659	0.236421	0.155572	0.168314	0	0.272635	0.204493	0.114992	0.188324	0.141427	0.21412	0.319612	0.352703	0.208385
TBXAS1	0.0142282	0.0199559	0.014129	0.0159801	0.0130683	0.00754857	0.00553199	0.00543079	0.0156956	0.00583531	0	0.0146536	0.00877861	0.0119193	0.0256672	0.0103867	0	0.0153541	0.0061875	0.00805581	0.0128772	0.016167	0.0112837	0.0162359	0.0153898	0.0271563	0	0.0106305	0.0292566	0.0117252	0.0335271	0.0030505	0.0186317	0.0151471	0	0.0148846	0.0117535	0.00327178	0	0.00394456	0.00806113	0	0	0.00531221	0.0134754	0.0376671	0.0102496	0.016638
PARP12	0.0287792	0.013492	0.0124823	0.0285882	0.0123126	0.0123057	0.00905899	0.0218749	0.0164919	0.00444977	0.0195345	0.0201899	0.00772305	0.0263862	0.030573	0.0145341	0	0.0198484	0.0161974	0.0185372	0.0371033	0.0424282	0.0106887	0.0188833	0.00183767	0.0162694	0	0.0111363	0.0232284	0.00874128	0.00578066	0.0230545	0.0247469	0.0351009	0.00607669	0.0290306	0.00699179	0.0366799	0	0.018002	0.0227083	0.0321989	0.0397891	0.00885404	0.023466	0.0448271	0.0131415	0.0235332
KDM7A	0.247493	0.195615	0.294264	0.220986	0.202764	0.280648	0.281509	0.317252	0.269889	0.309415	0.240645	0.20678	0.195464	0.208696	0.229283	0.265213	0.154615	0.305833	0.251737	0.166269	0.259917	0.392713	0.204047	0.268427	0.259492	0.198925	0	0.237728	0.247111	0.205901	0.223697	0.289052	0.262605	0.307579	0.211971	0.197582	0.24304	0.296862	0	0.289621	0.213811	0.121882	0.206621	0.24628	0.332646	0.643411	0.223576	0.340935
SLC37A3	0.171644	0.182225	0.252852	0.241842	0.25547	0.238855	0.161732	0.208677	0.240986	0.228032	0.250653	0.180366	0.177125	0.291861	0.25763	0.260619	0.10049	0.254022	0.227951	0.203822	0.243517	0.336273	0.190951	0.325256	0.195472	0.18003	0	0.217255	0.208875	0.155636	0.129748	0.359316	0.249407	0.187271	0.141969	0.234776	0.196497	0.241432	0	0.270754	0.29842	0.159577	0.24678	0.0940106	0.20521	0.306443	0.349778	0.222284
RAB19	0.00283401	0.00964004	0.0159348	0.0159574	0.0122527	0.0105248	0.00532928	0.00674882	0.00628946	0.00215113	0.00143636	0	0.0115926	0.027182	0.00393497	0.00659381	0	0.0086883	0.00522404	0.00205359	0.00724288	0.00248113	0.00259808	0.0233655	0.0114134	0.00225684	0	0.0027684	0.0172709	0	0	0.014649	0.00446208	0.00804563	0.014137	0.00385502	0.0117529	0	0	0.00469928	0.010297	0	0.0132435	0	0.0125513	0.0127196	0	0.00394265
MKRN1	0.140179	0.172707	0.229241	0.220068	0.224162	0.250526	0.315893	0.307123	0.278855	0.174658	0.211229	0.236618	0.217044	0.259841	0.188405	0.252159	0.102535	0.207323	0.355185	0.184245	0.228366	0.308574	0.116608	0.316862	0.177212	0.165077	0.120147	0.173887	0.209933	0.176199	0.178617	0.333764	0.22135	0.283366	0.115072	0.187147	0.241606	0.194296	0	0.199974	0.171025	0.177661	0.224205	0.155596	0.211278	0.253768	0.151901	0.182186
DENND2A	0.413451	0.335666	0.487995	0.342957	0.383452	0.321148	0.294751	0.457631	0.425904	0.381643	0.452877	0.460151	0.395744	0.576655	0.55325	0.429366	0.40353	0.722554	0.455062	0.532496	0.450521	0.635617	0.559156	0.535918	0.302341	0.404305	0.200954	0.294192	0.228017	0.289033	0.275723	0.430476	0.435201	0.278841	0.417911	0.604014	0.452396	0.342972	0	0.414729	0.515839	0.189836	0.365737	0.247999	0.36705	0.55156	0.558348	0.688556
ADCK2	0.0165262	0.0223713	0.0283566	0.0162097	0.0167768	0.0210366	0.0452082	0.0316649	0.0401624	0.0225373	0.0189274	0.0166217	0.0157613	0.0606037	0.0210373	0.0475324	0	0.0429139	0.0199831	0.0236364	0.0284703	0.0353931	0.0503055	0.0641538	0.00911496	0.0241289	0	0.0125652	0.0281762	0.00363029	0	0.034144	0.0215893	0.0047646	0.0079707	0.0163387	0.0236414	0.0076209	0	0.020268	0.0221085	0.0242726	0.0222738	0.0162107	0.0124265	0.0129381	0.0650298	0.0377369
NDUFB2	0.105347	0.120581	0.185009	0.327354	0.268615	0.215378	0.304588	0.194044	0.253024	0.0919293	0.126562	0.103858	0.132415	0.234442	0.153873	0.195007	0.135482	0.17011	0.322865	0.120739	0.235219	0.185859	0.0651601	0.282346	0.167095	0.132313	0	0.167125	0.293707	0.159261	0.12556	0.234155	0.134271	0.218269	0.0815606	0.106163	0.225097	0.159986	0	0.131805	0.134876	0.0701752	0.130962	0.144697	0.152262	0.230254	0.164523	0.245888
BRAF	1.22555	1.2994	1.40739	1.2832	1.28672	1.26743	1.15145	1.28157	1.30895	1.39649	1.36246	1.25668	1.26132	1.24633	1.34251	1.3048	0.543627	1.37813	1.23215	1.31954	1.43342	1.41958	1.12556	1.35314	1.37592	1.36103	1.32579	1.33938	1.21495	1.29838	1.15405	1.30645	1.32924	1.32625	1.05395	1.2829	1.294	1.22142	0	1.40576	1.36693	1.19482	1.16282	1.1586	1.31196	1.41456	1.39709	1.17533
MRPS33	0.03601	0.0704191	0.0556022	0.108416	0.101094	0.0691307	0.125368	0.12244	0.11179	0.0670034	0.0743155	0.0739188	0.084731	0.10562	0.0560579	0.104075	0	0.0893142	0.157893	0.0541256	0.100082	0.0924294	0.0141351	0.141998	0.0621052	0.072179	0.120147	0.0806899	0.111044	0.0721202	0.060474	0.0783414	0.0659216	0.101858	0.0128552	0.0569436	0.0594162	0.0667067	0	0.0623445	0.093817	0.0478632	0.0505235	0.0435785	0.0964387	0.1299	0.0572343	0.0774733
TMEM178B	1.90841	2.13135	2.1891	2.04809	2.21953	1.89087	1.94493	2.18098	2.19501	2.23641	2.05558	2.12086	1.97845	2.10841	2.2832	2.1148	1.57503	2.2357	2.02786	2.20709	2.17605	2.17204	2.30528	2.28711	2.05209	1.99456	2.16589	2.0825	1.72528	2.09048	1.90288	2.01792	2.1252	2.30148	1.73591	2.38905	2.1313	2.0398	0	2.13966	2.22142	2.00784	1.89643	1.99083	2.09343	2.52152	2.54704	2.33572
AGK	0.320561	0.29327	0.38018	0.253102	0.347071	0.377818	0.332405	0.317712	0.396	0.385505	0.33797	0.237402	0.295432	0.323551	0.32866	0.406812	0.132512	0.291924	0.354649	0.322215	0.32194	0.442208	0.303626	0.420476	0.299488	0.297345	0.120147	0.338954	0.253225	0.298039	0.207109	0.41784	0.38786	0.431959	0.199544	0.315477	0.321727	0.264952	0	0.371951	0.345461	0.308654	0.238817	0.278693	0.406154	0.405287	0.400515	0.511095
WEE2	0.00348223	0	0.00547534	0.00159664	0	0	0.00157897	0	0.00421245	0	0.00727918	0.00204284	0	0.00568585	0.0173675	0.00847275	0	0.0051371	0.00229379	0.00743265	0.00913452	0.012416	0	0.0132356	0.00428898	0	0	0.0100011	0.0215522	0.0112722	0	0.0309241	0.00393422	0	0	0.0041464	0.00164952	0	0	0.0136522	0	0.0168137	0.00975599	0	0.00419895	0.0219208	0.00305885	0.00238176
SSBP1	0.233825	0.186948	0.288239	0.237779	0.220464	0.1957	0.30244	0.270627	0.269935	0.228033	0.19973	0.250439	0.135938	0.309051	0.240414	0.329951	0.293339	0.250644	0.242442	0.232655	0.244373	0.378279	0.103001	0.333386	0.165779	0.19743	0.120147	0.216278	0.284804	0.262428	0.173479	0.36137	0.237515	0.278989	0.120783	0.182636	0.247165	0.150841	0	0.238643	0.214326	0.202248	0.333565	0.210901	0.228844	0.240492	0.20067	0.459155
TAS2R5	0.00259267	0	0	0	0.00469783	0	0.0110975	0.00152286	0.00754474	0.00482416	0	0.00163786	0.00308733	0	0	0	0	0	0.00137873	0.00772671	0	0.0109992	0	0.00622416	0.00294351	0	0	0	0.00243154	0	0	0	0.00126605	0	0	0	0.00674709	0.00237263	0	0	0	0.0045987	0.00431713	0	0.0166685	0.0131253	0	0.0148458
MGAM	0.0453145	0.0412063	0.070377	0.0220196	0.0275583	0.029826	0.030675	0.0439677	0.0439663	0.0756734	0.0487407	0.0711956	0.0550824	0.0574421	0.0600731	0.0186065	0.0961213	0.0414807	0.0397787	0.0169461	0.0290934	0.100845	0.0199382	0.00536696	0.0796969	0.167023	0	0.00411312	0.0904526	0.0371329	0	0.165065	0.0683515	0.0680471	0.0182839	0.0190875	0.0495941	0.0296197	0	0.0680715	0.022072	0.0239576	0.0889286	0.0529348	0.0407423	0.0365061	0.121769	0.421519
CLEC5A	0	0.00346482	0.0057095	0	0.00505779	0.00292683	0	0.00656002	0.00332488	0.00325129	0.00176977	0.00738512	0	0	0.00148938	0.00552389	0	0.00627106	0.00220127	0	0.00491316	0.00675275	0	0.0107665	0	0.00291562	0	0.00476722	0.014904	0	0	0.0185726	0.003618	0.00480259	0	0	0	0	0	0.00414006	0.00271592	0.00476388	0.0211881	0	0	0	0	0.00492998
MGAM2	0.00717338	0.00206374	0.00999592	0.00783333	0.00237068	0.0128211	0.00202611	0.0156956	0.00600797	0.013108	0.0019844	0.00505793	0.00154048	0	0.00255817	0.00961262	0	0.0180709	0.00211627	0.0061068	0.0055959	0.00449869	0	0.00536696	0.00271335	0.0232693	0	0	0.0167173	0.0104435	0	0.0108221	0.00344996	0	0	0.00391041	0.00909328	0.0294174	0	0.00549791	0	0	0	0	0	0	0.0244624	0.0528437
MTRNR2L6	0	0	0	0	0	0	0	0	0.00113985	0	0.00871804	0	0	0	0	0.0035657	0	0	0	0	0	0	0	0	0	0	0	0	0	0	0	0	0	0	0	0.00225041	0.00146924	0	0	0	0	0.00412896	0	0	0	0	0	0
PRSS2	0	0	0	0	0	0.00364892	0	0	0	0	0	0	0	0	0	0	0	0	0	0	0	0	0	0	0	0	0	0	0	0	0	0	0	0	0	0	0	0	0	0	0	0	0	0	0	0	0	0
EPHB6	0.199907	0.148456	0.305677	0.361899	0.369627	0.2931	0.417158	0.401391	0.383118	0.208778	0.271139	0.203872	0.29447	0.488719	0.266658	0.320448	0.208559	0.260472	0.375704	0.233998	0.312557	0.325982	0.136668	0.409878	0.435604	0.178637	0.500834	0.284585	0.252435	0.18697	0.36943	0.375793	0.306888	0.255402	0.151527	0.234038	0.388416	0.268515	0	0.208512	0.262908	0.162916	0.238043	0.2369	0.270048	0.134427	0.223001	0.3007
TRPV6	0	0	0	0	0.00240644	0	0.00165235	0	0	0	0	0	0	0	0.00233657	0	0	0	0	0	0	0.00252262	0	0	0	0	0	0	0	0	0	0	0	0	0	0	0	0	0	0.00557545	0	0	0	0	0	0	0	0.00691886
TRPV5	0.00388665	0	0	0.00244792	0	0	0.00514284	0.00152286	0.0010595	0	0	0	0	0	0	0.00795898	0	0	0	0	0.00442515	0.00173686	0	0	0	0	0	0	0.00154117	0.0046	0	0.0145422	0	0	0	0.00106321	0.0047936	0	0	0	0	0	0	0	0	0	0.0071347	0
KEL	0.00982403	0.00726881	0.00173615	0.0061262	0.00881637	0.00918681	0.00492578	0.00720317	0.00342324	0	0.00967479	0	0.00626184	0.0138068	0.0130448	0.00652712	0	0.00326236	0.0037229	0.00960857	0.0123705	0.00770674	0	0.0252847	0.00481306	0	0	0	0.00604253	0.00393849	0	0.0101979	0.00495578	0.0197321	0	0.00546283	0.00566822	0.00285107	0	0.0138061	0.00466602	0.00557071	0.0251581	0	0.00436893	0	0	0
PIP	0	0	0	0	0	0	0	0	0	0	0	0	0	0	0	0	0	0	0	0	0	0	0	0	0	0	0	0	0	0	0	0	0	0	0	0	0	0	0	0	0	0	0	0	0	0	0	0
GSTK1	0.0645572	0.100459	0.119549	0.148539	0.101084	0.142189	0.183376	0.145189	0.20705	0.0784648	0.0725201	0.0748924	0.118915	0.283318	0.177391	0.23878	0.10049	0.149086	0.161214	0.0877762	0.191016	0.201364	0.0742328	0.236147	0.0870751	0.0506334	0	0.0897892	0.180863	0.0704396	0.0971943	0.161779	0.11116	0.176237	0.0339371	0.0983676	0.173803	0.129559	0	0.170851	0.178983	0.0986896	0.145619	0.0677186	0.109768	0.0782991	0.142334	0.089156
TMEM139	0	0.00286485	0.00581219	0.00913711	0.00399904	0.00594245	0.00812367	0	0.00283478	0	0	0.00209992	0.00610522	0.00566224	0.00678642	0	0	0.00280676	0	0	0.0024628	0.005513	0	0	0.00219832	0	0	0.00474012	0.00588611	0	0	0	0.00868631	0.00480259	0	0	0.0159065	0	0	0	0.00219978	0.00377864	0.00441332	0.0180959	0.00727881	0	0	0.0175867
CASP2	0.0255958	0.0409932	0.0516196	0.0387536	0.0654008	0.0167364	0.0835547	0.0630416	0.0703692	0.0303335	0.0635299	0.0326191	0.0415111	0.0692766	0.0357942	0.0681673	0.10049	0.0678167	0.0576967	0.0329971	0.0570094	0.079825	0.0369088	0.0423054	0.0685959	0.0523841	0.200954	0.0525846	0.0676594	0.0289991	0.0267891	0.0965254	0.0542214	0.0770096	0.019435	0.0239668	0.0534126	0.0416272	0	0.0541384	0.0515646	0.0336446	0.0507674	0.0382134	0.0184764	0.0690997	0.0661293	0.0765564
CLCN1	0	0	0.00273034	0.0121221	0	0	0.00372066	0.00524851	0.00265806	0	0.00441373	0	0	0	0	0	0	0	0.0081165	0	0.00299935	0.00299861	0	0	0	0.00824826	0	0.00395877	0.00618321	0.00702762	0	0.00845233	0	0.0103381	0	0.00138345	0.00154443	0	0	0.00796966	0	0	0.00189261	0	0	0.00574606	0	0.0433231
FAM131B	0.0368028	0.117758	0.0805619	0.0871184	0.0737143	0.0839937	0.121217	0.0929133	0.121533	0.103475	0.0768377	0.0470393	0.0968528	0.110712	0.0882638	0.0794036	0.112438	0.0532927	0.128618	0.0786826	0.112675	0.135743	0.0795228	0.0706353	0.106493	0.0667459	0.659697	0.08514	0.116833	0.0792029	0.0805857	0.117767	0.10263	0.0454265	0.0613072	0.0325189	0.0729045	0.0749059	0	0.0958468	0.0512788	0.0591307	0.0964296	0.0369365	0.122883	0.0586784	0.0571877	0.0781047
ZYX	0.113796	0.145251	0.158328	0.157051	0.161858	0.145638	0.108179	0.200771	0.227223	0.0905689	0.0707166	0.113404	0.142243	0.267081	0.220758	0.17717	0.112438	0.143694	0.177796	0.196109	0.208375	0.161934	0.0931851	0.158674	0.159182	0.0967653	0.200954	0.151215	0.189028	0.158484	0.113858	0.194666	0.198744	0.129989	0.0544766	0.111145	0.139541	0.138207	0	0.0913465	0.157957	0.0696217	0.117205	0.0994626	0.130353	0.145385	0.21353	0.078907
EPHA1	0	0.00524292	0.00135417	0.00854588	0.00573332	0.0065142	0.00259628	0.0145147	0.0137633	0.0035797	0	0.0025773	0	0	0.00199155	0	0	0.0107015	0	0.00789987	0	0.00183184	0.00582592	0.00621311	0	0	0	0.00673738	0.008591	0.00368249	0	0.0185562	0.0126891	0	0	0.00327722	0	0	0	0	0.0087807	0	0.00373008	0	0.00312746	0	0	0
TCAF2	0.0918332	0.0495251	0.0555233	0.0407818	0.0354707	0.063523	0.0413343	0.10577	0.0654395	0.0398135	0.0669988	0.0630748	0.0382092	0.0319606	0.0525996	0.0508301	0	0.0404313	0.0632679	0.0512276	0.0225367	0.0623146	0.0624694	0.0536641	0.0486036	0.0461986	0	0.0749231	0.0491168	0.0874429	0.0406256	0.120823	0.0687864	0.0716245	0.0865842	0.0362228	0.0719891	0.075395	0	0.105336	0.0763703	0.0271867	0.0621257	0.0498557	0.0476428	0.196477	0.0350852	0.0883145
TCAF2C	0	0	0	0	0	0	0	0	0	0.00336102	0	0	0	0.00502855	0	0	0	0	0	0	0	0.00216895	0	0	0	0	0	0	0	0	0	0	0	0	0	0	0	0	0	0	0	0	0	0	0	0	0.00345323	0.00394265
CTAGE6	0	0	0	0	0	0	0.00270374	0.00342458	0.000983074	0	0	0	0	0	0.00221478	0	0	0	0.0012968	0	0	0	0	0	0	0	0	0	0	0	0	0	0.0011542	0	0	0.00138345	0.00453595	0	0	0	0	0	0.00511668	0	0	0	0	0
TCAF1	0.521748	0.328892	0.504111	0.383664	0.352992	0.413614	0.535408	0.58955	0.550846	0.432547	0.507072	0.491314	0.465618	0.392601	0.344721	0.388249	0.683964	0.332871	0.607691	0.442619	0.392145	0.661506	0.413668	0.479082	0.528899	0.472782	0.380687	0.458401	0.450813	0.322462	0.491705	0.454581	0.457916	0.413012	0.334276	0.448423	0.448355	0.470783	0	0.484588	0.408726	0.413799	0.355076	0.280693	0.478563	0.589053	0.337952	0.548061
OR2F1	0.00583682	0.0025941	0.00131911	0.00239326	0	0	0	0.0029268	0.00111488	0	0	0	0	0	0	0	0	0	0.00330384	0	0	0	0.00275356	0	0	0	0	0	0.00244077	0	0	0	0	0	0	0	0.00404582	0	0	0.00291567	0.00517798	0	0	0	0	0	0	0.00333696
OR2A5	0	0	0	0	0	0	0	0	0	0	0	0	0	0	0	0	0	0.00390437	0	0.00167003	0	0	0	0	0	0	0	0	0.00322874	0	0	0	0	0	0	0.00213612	0	0	0	0	0	0	0	0	0	0	0	0
OR2A25	0	0	0	0.00398706	0	0	0	0	0	0	0	0	0	0	0	0	0	0	0	0	0	0	0	0	0	0	0	0	0	0	0	0	0	0	0	0	0	0	0	0	0	0	0	0	0	0	0	0
OR2A12	0	0	0	0	0.00242294	0	0	0	0.00125608	0	0	0	0	0	0.00202135	0	0	0	0	0	0	0	0	0.00622416	0	0	0	0	0	0	0	0	0	0	0	0	0	0	0	0	0	0	0	0	0	0	0	0
OR2A14	0	0	0.00173615	0	0	0	0	0	0.000786827	0	0	0	0	0	0	0	0	0	0	0	0	0	0	0	0	0	0	0	0	0	0	0	0	0	0	0	0	0	0	0	0	0	0	0	0	0	0	0
ARHGEF5	0	0	0	0	0	0	0	0.00224365	0.000940242	0	0	0	0	0	0	0	0	0	0	0	0	0	0	0	0	0	0	0	0	0	0	0	0	0	0	0	0	0	0	0	0	0	0	0	0	0	0	0
NOBOX	0	0	0	0	0	0	0	0	0	0	0	0	0	0.00644457	0	0	0	0	0	0	0	0.00133095	0.00541801	0	0	0	0	0	0.00245006	0	0	0	0	0	0	0	0	0	0	0	0	0	0.00448791	0	0	0	0	0
TPK1	0.529957	0.53269	0.550375	0.507629	0.525031	0.560578	0.27063	0.480482	0.576398	0.53987	0.626603	0.547134	0.54665	0.527472	0.492897	0.523594	0.135157	0.610283	0.534395	0.568355	0.557413	0.552729	0.530303	0.652196	0.564191	0.555912	0.584403	0.410791	0.5376	0.626096	0.391238	0.597742	0.535228	0.550315	0.575319	0.568039	0.445279	0.367041	0	0.431617	0.627781	0.56559	0.491397	0.336777	0.349549	0.722758	0.454248	0.316847
CNTNAP2	3.86446	3.88877	3.81723	3.66201	3.69052	3.77363	4.08817	3.79601	3.65657	3.97117	3.78743	3.91655	3.84861	3.6154	3.49152	3.85068	4.10773	3.63219	3.50998	3.74979	3.72609	3.59099	4.00889	3.67877	4.2237	3.90097	4.21765	3.90577	3.56645	3.93583	4.0681	3.50061	3.82763	4.05417	4.01077	3.7651	3.916	4.00637	0	3.86664	3.6896	3.9703	3.67858	4.00631	3.90711	3.79287	3.79056	3.92488
C7orf33	0	0	0.00245624	0.00245067	0.00324313	0	0.00195306	0	0.000895537	0	0	0.00286835	0	0.0056075	0.00243862	0	0	0	0	0	0.00163753	0	0	0	0	0	0	0	0.00595821	0	0	0.00358822	0	0	0	0	0	0	0	0	0.00268069	0	0	0	0	0	0	0.00238176
CUL1	0.452999	0.527383	0.695656	0.567948	0.485671	0.547418	0.809977	0.636862	0.667481	0.678807	0.546293	0.595762	0.496975	0.692992	0.513132	0.590108	0.205767	0.630164	0.657126	0.579487	0.65544	0.796771	0.473469	0.777468	0.583783	0.530578	0.120147	0.598618	0.502333	0.542006	0.468235	0.714165	0.630335	0.770997	0.51597	0.608801	0.753508	0.628728	0	0.638846	0.620852	0.597159	0.529967	0.58555	0.664973	0.660253	0.677489	0.904938
EZH2	0.0355776	0.0445855	0.0857833	0.0404594	0.0528299	0.0530324	0.0319946	0.0748254	0.0530695	0.0447608	0.0363651	0.0161084	0.033644	0.0853728	0.0513193	0.0789035	0	0.0634708	0.033115	0.0522051	0.0692566	0.07147	0.0192597	0.0807059	0.0451601	0.0511975	0	0.0563378	0.0575858	0.0536665	0.0162253	0.0592074	0.0587677	0.0633488	0.00617143	0.0485071	0.0682722	0.0104632	0	0.11042	0.0490568	0.0565492	0.0444816	0.051779	0.0612455	0.0737603	0.0488477	0.0795989
PDIA4	0.053419	0.0507706	0.0600199	0.0651982	0.0529491	0.0832332	0.183562	0.0803016	0.0913138	0.0739259	0.0495863	0.0627781	0.0729788	0.111395	0.0546962	0.0535982	0	0.0533201	0.106306	0.0556498	0.0641726	0.0758853	0.0345446	0.1189	0.123384	0.0468905	0	0.0311258	0.0579925	0.0267838	0.0691165	0.0555506	0.0492324	0.0839049	0.0273383	0.0579048	0.0733804	0.0755876	0	0.0487334	0.0696491	0.0432006	0.0548568	0.0976181	0.110529	0.111728	0.021073	0.0477655
ZNF786	0.100203	0.178072	0.143524	0.117609	0.0884138	0.096138	0.0618723	0.118305	0.195502	0.134317	0.108825	0.120398	0.142748	0.285892	0.193285	0.184398	0.10049	0.157126	0.128798	0.134031	0.146088	0.174287	0.113314	0.291787	0.0788495	0.0871088	0	0.0678874	0.054924	0.0763153	0.0988975	0.111896	0.112726	0.173302	0.0513614	0.175138	0.122851	0.11867	0	0.144381	0.152049	0.0998839	0.141025	0.0729619	0.101511	0.151156	0.221281	0.132162
ZNF425	0.076818	0.0853924	0.111806	0.104753	0.085973	0.119475	0.0742566	0.128113	0.122944	0.0889936	0.0508389	0.108089	0.102034	0.209837	0.107874	0.163569	0	0.170564	0.129522	0.109797	0.127028	0.153045	0.114107	0.115047	0.0945385	0.0964608	0.380687	0.0944457	0.0922136	0.0546667	0.0539217	0.135104	0.0994544	0.0902533	0.0273928	0.107922	0.0848649	0.0641331	0	0.0605104	0.129763	0.0545814	0.156536	0.0533531	0.0491484	0.0677328	0.0954426	0.102727
ZNF398	0.266312	0.326362	0.321624	0.242792	0.212457	0.205367	0.270802	0.318359	0.297291	0.284323	0.211746	0.234693	0.233403	0.434753	0.341914	0.32553	0.0685803	0.268187	0.232376	0.238312	0.313748	0.334612	0.283907	0.265588	0.209269	0.271742	0.120147	0.207231	0.246714	0.192511	0.127344	0.340172	0.288771	0.400075	0.263833	0.353832	0.300063	0.280245	0	0.299651	0.336814	0.148012	0.356581	0.133106	0.182717	0.365256	0.346468	0.465057
ZNF282	0.036172	0.0776297	0.0984651	0.043107	0.066746	0.0421875	0.0717838	0.0775558	0.102013	0.0500752	0.0476482	0.0715887	0.0844278	0.106893	0.0969126	0.0871838	0	0.120797	0.0548848	0.0694789	0.107155	0.103736	0.0729771	0.057498	0.031067	0.038077	0.120147	0.0617878	0.0548579	0.0318539	0.0518362	0.102789	0.0753108	0.110496	0.0658413	0.0869187	0.0713741	0.062383	0	0.0544798	0.0629716	0.0289923	0.123247	0.0319033	0.0279606	0.10518	0.120226	0.0913179
ZNF212	0.0333362	0.051284	0.0704303	0.0410141	0.0555225	0.0535112	0.0653659	0.0671404	0.0689959	0.0618274	0.0433166	0.0415754	0.0549868	0.0908062	0.0976401	0.0614586	0	0.08934	0.083428	0.0708184	0.0766211	0.0400473	0.0326189	0.082767	0.0540274	0.0384475	0	0.0340023	0.020185	0.0326936	0.050989	0.0745048	0.0498274	0.0667907	0.0226413	0.0647469	0.0561669	0.078953	0	0.0496514	0.0874101	0.0494985	0.054561	0.0502393	0.0526047	0.053646	0.0755026	0.0326752
ZNF783	0.259368	0.261709	0.222697	0.251094	0.261704	0.235378	0.194693	0.308542	0.271326	0.212307	0.145111	0.201292	0.200769	0.322196	0.232775	0.292826	0.339933	0.299488	0.257752	0.341211	0.285835	0.295718	0.113137	0.285532	0.222611	0.224156	0.200954	0.233334	0.202415	0.250115	0.222392	0.384331	0.223503	0.246799	0.145054	0.218601	0.164818	0.193985	0	0.232895	0.280653	0.163477	0.219452	0.193333	0.230265	0.299906	0.285878	0.217989
ZNF777	0.0609011	0.0459564	0.0687732	0.0501991	0.0933775	0.0717458	0.102283	0.116015	0.09856	0.0713599	0.078102	0.0814167	0.070584	0.0902996	0.0921264	0.121847	0.311094	0.0583908	0.0950023	0.0558877	0.0877198	0.129755	0.101335	0.0957164	0.0781883	0.046062	0	0.0210274	0.0498474	0.0446631	0.0787168	0.0782875	0.0877664	0.0710631	0.0710362	0.103818	0.0979844	0.0618481	0	0.0709956	0.0662075	0.0359472	0.0518618	0.0491133	0.0856325	0.096394	0.0904965	0.191051
ZNF746	0.0619771	0.0951928	0.112878	0.0808587	0.0761141	0.0766295	0.153339	0.148623	0.15101	0.123322	0.0851957	0.106418	0.0807658	0.139506	0.0781293	0.102836	0	0.0989387	0.119927	0.083304	0.122783	0.175962	0.0339489	0.159798	0.112105	0.0584474	0.120147	0.0787072	0.101962	0.0643027	0.0907637	0.171283	0.10934	0.166767	0.00939098	0.0816376	0.0898185	0.104698	0	0.101598	0.105445	0.0527498	0.0545838	0.0474387	0.107267	0.104625	0.118715	0.202798
KRBA1	0.0290836	0.0580181	0.0662231	0.0330247	0.0511731	0.064027	0.0262735	0.076684	0.0873152	0.052465	0.0475807	0.0234852	0.0556212	0.0560271	0.0692419	0.0697314	0	0.0404091	0.0545757	0.0522944	0.0754082	0.0586878	0.0171637	0.0836608	0.0591595	0.0446115	0	0.0209324	0.0495021	0.0333954	0.0408707	0.0552297	0.0665786	0.0367898	0.040477	0.0432825	0.0458687	0.0409238	0	0.0861959	0.0444431	0.0550443	0.0849524	0.0268371	0.0551445	0.0510768	0.0638426	0.0459826
ZNF467	0.0388545	0.0147926	0.0408525	0.0501881	0.0328377	0.0450248	0.0921817	0.0465521	0.0586873	0.0449937	0.0560504	0.0410144	0.0478124	0.0782169	0.0660718	0.0640301	0	0.0889342	0.0820561	0.0441792	0.0290077	0.0768465	0.0276691	0.0402871	0.0404729	0.0267411	0.120147	0.0383309	0.0233034	0.0322624	0.0125946	0.04268	0.0411478	0.0344985	0.0379253	0.0421403	0.0426291	0.0633186	0	0.0368692	0.0613006	0.0167387	0.0423042	0.0191417	0.0724054	0.0201447	0.055304	0.072666
SSPO	0.0642789	0.0905077	0.0988902	0.0525366	0.0852493	0.0646357	0.0667838	0.110852	0.0726835	0.0820563	0.0663479	0.109327	0.0591323	0.0716783	0.12664	0.0851373	0	0.13576	0.0694187	0.111073	0.113941	0.0563605	0.0740235	0.0683777	0.0788259	0.087943	0.322478	0.0641978	0.079087	0.0635828	0.0494516	0.0829657	0.122094	0.0954578	0.0143391	0.0797745	0.10815	0.090749	0	0.0644248	0.0752198	0.0952846	0.110806	0.0620572	0.118262	0.0323047	0.19738	0.0995536
ZNF862	0.209287	0.2101	0.253118	0.19241	0.20276	0.196531	0.247219	0.279742	0.39714	0.229054	0.141468	0.158962	0.243756	0.438295	0.239466	0.307654	0.311094	0.326538	0.221833	0.257914	0.259419	0.295692	0.13891	0.350428	0.167773	0.14266	0.120147	0.185378	0.183812	0.225814	0.184812	0.355245	0.217765	0.332314	0.173935	0.199271	0.241781	0.213891	0	0.214348	0.281008	0.150331	0.262956	0.165125	0.24627	0.271801	0.225831	0.275766
ATP6V0E2	0.282724	0.242363	0.446184	0.491661	0.384337	0.450125	0.492182	0.471589	0.845851	0.301489	0.285841	0.22425	0.495254	0.554146	0.248984	0.625148	0.422609	0.449676	0.798259	0.368612	0.556173	0.535828	0.274059	0.604721	0.47025	0.290456	0.120147	0.279339	0.462582	0.248097	0.246423	0.516623	0.35787	0.318542	0.146812	0.250499	0.317414	0.26386	0	0.365849	0.438773	0.197237	0.552991	0.27978	0.418869	0.408492	0.238408	0.222003
ACTR3C	0.160139	0.139435	0.199202	0.135693	0.128252	0.101791	0.380414	0.188047	0.173665	0.227988	0.125183	0.144508	0.147717	0.102756	0.166636	0.106248	0	0.184687	0.133269	0.139338	0.106015	0.230047	0.157724	0.125819	0.124918	0.149154	0	0.141791	0.109249	0.141157	0.138328	0.127562	0.186811	0.218862	0.0800276	0.153179	0.195158	0.192702	0	0.0864854	0.162807	0.0870961	0.127845	0.19273	0.152461	0.126682	0.107902	0.948452
LRRC61	0.0281187	0.0321594	0.0541768	0.0231094	0.0621759	0.0524102	0.125787	0.0760503	0.073309	0.0650957	0.0515769	0.028759	0.0826961	0.0980799	0.0476107	0.077525	0	0.0771627	0.0974642	0.0372021	0.035725	0.0861911	0.041083	0.0746978	0.0640477	0.0365976	0	0.0400401	0.0438264	0.0347023	0.0565842	0.0969948	0.0617546	0.0566936	0.00939098	0.0436445	0.0704682	0.0351833	0	0.0491146	0.0696454	0.0359298	0.0508857	0.0857632	0.0865776	0.0560886	0.040599	0.134069
RARRES2	0.0121123	0	0.00403479	0.00661149	0.00997285	0.00787769	0.00397685	0.0068566	0.0120095	0	0.00365546	0	0.00440398	0	0.00239392	0	0	0.0176552	0	0.00705325	0	0.00427062	0	0.013077	0.0143685	0.0054232	0	0	0	0.00887984	0.0127221	0	0	0	0.0313504	0	0.00363164	0	0	0	0	0	0.0111255	0	0	0	0	0.00398108
ZNF775	0.0106454	0.00307164	0.0177683	0.0121996	0.0139225	0.0313071	0.0217132	0.012435	0.0233175	0.0147219	0.0168879	0.00334144	0.0155759	0.020537	0.0148798	0.00684367	0	0.00719861	0.0271407	0.0179618	0.0196859	0.0242794	0	0	0.0119051	0.0206781	0	0.0070194	0.0188283	0.00348521	0	0.0192422	0.0095009	0.00730208	0.00421189	0.0162675	0.0250397	0.00744649	0	0.0208592	0	0	0.0208328	0.0114445	0.0230958	0	0.0152239	0.00643257
GIMAP8	0	0	0.00162132	0	0	0	0	0.00181507	0.00236427	0	0	0	0	0	0	0	0	0	0	0	0	0.00156497	0	0	0	0	0	0	0	0	0	0	0	0	0	0.00213998	0.00156255	0	0	0	0	0	0	0	0.00276977	0	0	0.03655
GIMAP7	0	0	0	0	0	0	0.00268253	0	0	0	0	0	0	0	0	0	0	0	0	0	0	0	0	0.00565707	0	0	0	0	0	0	0	0	0	0	0	0	0	0	0	0.00359957	0	0	0	0	0	0	0	0.00353473
GIMAP4	0	0	0	0.00253016	0	0	0.00240847	0.00169241	0	0	0	0	0	0.00480678	0	0	0	0	0.00216487	0	0	0	0.00831932	0	0	0	0	0.00521857	0	0.00502915	0.0106002	0	0	0.00661691	0	0.00201902	0	0	0	0	0	0	0	0	0	0	0	0
GIMAP6	0	0	0	0	0	0	0	0	0	0	0	0	0	0	0	0	0	0	0	0	0	0	0	0	0	0	0	0	0	0	0	0	0	0	0	0	0	0	0	0	0	0	0	0	0	0	0	0
GIMAP2	0	0	0.00220853	0.00291419	0.00229913	0.00388153	0	0	0	0	0	0	0.00332415	0	0	0	0	0	0	0	0.00231624	0	0	0	0	0	0	0.00587015	0.00247453	0	0	0	0	0	0	0	0	0	0	0	0	0	0	0	0	0	0	0
GIMAP5	0	0	0	0	0	0	0	0	0	0	0	0	0	0	0.00293885	0	0	0	0	0	0	0	0	0	0	0	0	0	0.0016804	0	0	0	0	0	0	0	0	0	0	0	0	0	0	0	0	0	0	0.00398526
TMEM176B	0.0226013	0.00134392	0.030256	0.0178228	0.0179874	0.00997124	0.0293337	0.0471146	0.0480527	0.00130751	0.00277921	0.0380285	0.0197665	0.0459152	0.0307073	0.0625428	0	0.0301886	0.0247353	0.0164884	0.0281642	0.0304265	0	0.0483716	0.0394615	0.0291955	0	0.0139336	0.0139403	0.00748069	0.0147984	0.0345323	0.0216324	0.0168505	0.0242536	0.00902182	0.0204779	0.0151998	0	0.0178877	0.0305982	0.0218189	0.0483516	0.00856506	0.01257	0.0131052	0.0222552	0.0415405
TMEM176A	0.00615113	0	0.0140629	0.0149374	0.0105329	0.0128093	0.0213339	0.0118825	0.0163556	0	0	0.0271286	0.00748585	0.025848	0.00738606	0.0231449	0	0.0126678	0.0115761	0.00365354	0.00602648	0.00325527	0.00630765	0.00805985	0.0149812	0.00455227	0	0	0	0	0.00925138	0.0183974	0.00469921	0.00873413	0.00614812	0.00138443	0.00570692	0.0123248	0	0.0082195	0.00697094	0	0.0135362	0	0.0051103	0.00535502	0.00905496	0.00902134
AOC1	0.00199715	0	0	0	0.00251564	0.00358365	0.00200721	0.00244228	0.000973477	0	0	0	0	0	0	0	0	0	0	0	0	0.00148805	0	0.00622416	0	0	0	0	0.00914207	0	0	0	0.00177408	0.00901662	0	0	0.00198746	0.0029961	0	0	0	0	0	0	0	0	0.0115062	0
KCNH2	0.116058	0.147874	0.188619	0.0878842	0.12518	0.17664	0.252283	0.157971	0.177881	0.138536	0.0942895	0.124171	0.161454	0.160413	0.155359	0.174783	0	0.158859	0.191471	0.131112	0.155349	0.258142	0.0863481	0.169397	0.167402	0.11187	0	0.104209	0.132958	0.126545	0.0936821	0.224919	0.17201	0.158772	0.0739037	0.0987282	0.236729	0.221787	0	0.180785	0.124953	0.121669	0.226373	0.156876	0.167419	0.191607	0.143872	0.191272
NOS3	0.00254524	0	0.000922661	0.00706394	0.00405715	0.00239729	0.0049522	0	0.00329819	0.00130751	0	0.0051021	0	0	0	0	0	0	0.00210656	0.0039731	0	0	0	0	0	0	0	0.00574154	0.00606758	0	0	0.00511583	0.00429256	0.0154196	0	0	0	0.00291266	0	0.0120527	0.00873118	0	0	0	0.00223733	0	0	0.00828481
ATG9B	0.0315808	0.0352845	0.0587339	0.067122	0.0421874	0.0388174	0.0778852	0.0834018	0.0995924	0.0188629	0.0290532	0.0768722	0.0496073	0.0983624	0.0555328	0.0950114	0	0.0960579	0.0450501	0.0761784	0.0606677	0.073799	0.0129293	0.111213	0.0437328	0.0271748	0	0.0539806	0.0359414	0.0262859	0.010149	0.104096	0.0460874	0.0507354	0.00830449	0.0255893	0.0404873	0.0758263	0	0.0386682	0.106684	0.0392115	0.0636623	0.0193341	0.0243876	0.00672587	0.062341	0.0740638
ABCB8	0.120988	0.20152	0.275279	0.228132	0.174018	0.129828	0.260853	0.326274	0.445306	0.181918	0.153422	0.154417	0.171879	0.567077	0.291086	0.545287	0.0685803	0.481554	0.283504	0.234867	0.201689	0.34632	0.140445	0.427755	0.134619	0.173513	0.120147	0.0876675	0.227223	0.145157	0.16696	0.393485	0.229235	0.367041	0.116853	0.221317	0.300723	0.240824	0	0.200094	0.390762	0.0973353	0.29057	0.0916932	0.18355	0.312516	0.387325	0.192015
ASIC3	0.0770796	0.0514968	0.0511924	0.0565355	0.041058	0.0709033	0.067383	0.0616022	0.0552436	0.053141	0.038821	0.0351224	0.0667286	0.0665906	0.0963369	0.110911	0	0.0598767	0.0542983	0.0426044	0.0506004	0.0623406	0.00639727	0.0658093	0.0722855	0.0642634	0	0.106376	0.0740095	0.0447129	0.0409931	0.0712011	0.074032	0.0436994	0.0415565	0.0427125	0.0639401	0.0550033	0	0.0482572	0.0539112	0.0458348	0.0468665	0.0448936	0.0797161	0.0829701	0.0305225	0.0446273
CDK5	0.0555898	0.056104	0.0535854	0.075453	0.0667294	0.0723694	0.14298	0.083428	0.0988572	0.0454037	0.0593758	0.0388362	0.0801957	0.126309	0.0533021	0.0500975	0	0.063879	0.130855	0.0556205	0.0545069	0.069761	0.0114084	0.0593449	0.138621	0.0638012	0	0.0304299	0.09034	0.0583835	0.0823594	0.0815529	0.0522836	0.0504306	0.0539954	0.0207326	0.0670956	0.0664583	0	0.0493074	0.0428575	0.0339958	0.0525943	0.0755088	0.0933746	0.0428265	0.0478914	0.0238859
SLC4A2	0.00917526	0.0106929	0.00641556	0.0138974	0	0.0143979	0.0298291	0.0063994	0.0112885	0.00559095	0.00139037	0.0021991	0.00285284	0	0.00890543	0.0046095	0	0.00867874	0.00649524	0.0114244	0.00673779	0.00174206	0	0.00385149	0.0126511	0.00576705	0	0.00813486	0.0122924	0.0104067	0	0.00805135	0.0077059	0	0.0085583	0.00700033	0.0171043	0.0109191	0	0.00423846	0.00475321	0.0126681	0.00446316	0.0138438	0.00581891	0.0159068	0.00393104	0.0144654
FASTK	0.136359	0.153298	0.148169	0.194391	0.174568	0.182783	0.165208	0.191597	0.148347	0.102859	0.111708	0.147818	0.218518	0.15035	0.203704	0.144968	0.0961213	0.164958	0.1985	0.152145	0.178909	0.146221	0.12356	0.199396	0.160864	0.207151	0	0.153	0.13423	0.166018	0.160089	0.231059	0.175234	0.136437	0.0800957	0.124453	0.159998	0.168642	0	0.149255	0.139221	0.114118	0.12773	0.166052	0.172399	0.0936993	0.113277	0.12367
TMUB1	0.109928	0.0594704	0.0704955	0.0524554	0.0569074	0.0601484	0.11424	0.0620848	0.113695	0.0524585	0.0700399	0.0423158	0.14242	0.0659412	0.0688612	0.0935368	0.0685803	0.0561771	0.0874035	0.0824548	0.0716929	0.0632315	0.0510839	0.0670589	0.0933596	0.0740796	0	0.0525531	0.0467712	0.0407972	0.0851255	0.0828728	0.0797978	0.0383811	0.0684172	0.0775466	0.0701318	0.0855618	0	0.0654238	0.0663202	0.0506333	0.128747	0.0794191	0.0551057	0.0754258	0.0445475	0.113679
AGAP3	0.430761	0.424298	0.463949	0.359858	0.36877	0.410209	0.818303	0.557762	0.534819	0.514893	0.470771	0.383779	0.591087	0.538381	0.526687	0.37394	0.253038	0.479942	0.550822	0.476838	0.497617	0.49217	0.528334	0.444193	0.553325	0.4352	0.451019	0.373217	0.388358	0.354087	0.584741	0.609121	0.553837	0.541885	0.483912	0.398839	0.675471	0.56503	0	0.383031	0.442799	0.523871	0.484758	0.539383	0.654139	0.54646	0.556725	0.931265
GBX1	0	0.00261975	0.00567813	0.0093409	0.00512325	0.00597326	0	0	0.0033921	0	0	0	0	0	0.00235057	0	0	0	0.00352975	0	0	0	0	0	0	0	0	0.0114718	0.00368486	0	0	0	0	0	0	0.00477216	0	0	0	0.00418712	0	0	0	0	0	0	0	0.064118
ASB10	0	0	0	0	0	0	0	0	0	0	0	0	0	0	0	0	0	0	0	0.00275744	0.00324627	0	0	0	0	0	0	0	0	0	0	0	0.000988604	0	0	0	0.00145953	0	0	0	0	0	0	0	0	0	0	0
IQCA1L	0	0	0	0	0	0	0	0	0	0	0	0	0	0	0	0	0	0	0	0	0	0.00162349	0	0.00646901	0	0	0	0	0	0	0	0	0	0	0	0	0	0	0	0	0	0	0	0	0	0	0	0.00988735
ABCF2	0	0.00621024	0.0118474	0.00953212	0	0.00301239	0.0126352	0.00469329	0.00691765	0.00198424	0.00104881	0.000966198	0.00395571	0.0115854	0.00656659	0.00384061	0	0.0111815	0.0112465	0	0	0.00550283	0	0.00541424	0.0153439	0	0	0.00705282	0.00358268	0	0.0202243	0.00553277	0.00315422	0.00508842	0	0.0063445	0.00209163	0.00375924	0	0	0	0	0.00445579	0.00365973	0.0084655	0	0.0187022	0.00355883
CHPF2	0.034972	0.0344318	0.0500651	0.0453852	0.0332685	0.0494629	0.0711718	0.0532454	0.0796693	0.0247811	0.0292994	0.0446464	0.0367474	0.0648443	0.0557462	0.0550041	0	0.0599967	0.0841018	0.0275188	0.0511779	0.0391653	0.0225097	0.075633	0.0508501	0.0148347	0	0.0179324	0.0323885	0.023548	0.048211	0.0821573	0.0679149	0.0794052	0	0.017492	0.050683	0.031009	0	0.0539458	0.0402572	0.0193934	0.0365421	0.040267	0.029489	0.0776275	0.0370064	0.0350897
SMARCD3	0.167762	0.220247	0.287121	0.207859	0.202489	0.227557	0.41238	0.360196	0.247339	0.210383	0.142129	0.175705	0.161197	0.251835	0.367091	0.256136	0	0.261021	0.225246	0.20048	0.174753	0.294294	0.187689	0.292316	0.197681	0.195594	0	0.27235	0.221039	0.278387	0.235913	0.252093	0.295302	0.209617	0.191623	0.239644	0.388245	0.312906	0	0.231782	0.240764	0.182454	0.248393	0.220616	0.367003	0.419058	0.358442	0.278121
NUB1	0.0764666	0.167472	0.24123	0.144876	0.146797	0.186584	0.402042	0.234566	0.189972	0.177129	0.186084	0.15431	0.183199	0.170092	0.170791	0.1821	0.171116	0.151492	0.233546	0.124282	0.13165	0.302897	0.0859988	0.22075	0.206595	0.143468	0.330872	0.159498	0.213428	0.142667	0.139613	0.202574	0.226868	0.211421	0.0741159	0.161441	0.284425	0.254886	0	0.190505	0.193206	0.175114	0.224933	0.18793	0.204059	0.248143	0.192477	0.498418
WDR86	0.0222863	0.0138445	0.0213712	0.0452514	0.017774	0.00218237	0.00525692	0.0463684	0.0308342	0.00632796	0.0200481	0.0289681	0.0455444	0.0283442	0.0641192	0.0343289	0	0.0360235	0.0167664	0.0281202	0.0372611	0.0771996	0.0160641	0.00394797	0.0207161	0.0429376	0	0.0212108	0.020875	0.00567602	0.0173241	0.0473243	0.0266693	0.0149606	0.0277175	0.0230852	0.0282261	0.00216286	0	0.0682914	0.0170629	0.0244239	0.031925	0.00591899	0.00623572	0	0.0355527	0.036792
CRYGN	0	0	0	0	0	0.00239729	0	0	0.00164105	0	0	0	0	0	0	0	0	0	0	0	0	0.00165517	0	0	0	0	0	0	0	0	0	0	0.000977753	0	0	0	0	0	0	0	0	0	0	0	0.00296099	0	0	0
RHEB	0.230038	0.312188	0.361082	0.480283	0.424628	0.47941	0.567922	0.463731	0.479834	0.34372	0.41334	0.328074	0.41955	0.393232	0.330078	0.450546	0.228633	0.348739	0.585837	0.347203	0.40439	0.41558	0.306439	0.482608	0.492543	0.350822	0.120147	0.359858	0.420557	0.287071	0.222821	0.339665	0.357034	0.45005	0.244907	0.317564	0.446922	0.324039	0	0.273474	0.405914	0.180557	0.282015	0.383051	0.520732	0.460581	0.320058	0.494542
PRKAG2	0.375137	0.328363	0.409907	0.324811	0.277578	0.318973	0.392742	0.395965	0.44991	0.295714	0.291055	0.275978	0.288671	0.508386	0.3784	0.415958	0.227496	0.448661	0.341919	0.365333	0.343327	0.598915	0.364173	0.376033	0.30543	0.286509	0.120147	0.237863	0.382713	0.331897	0.322385	0.488165	0.442841	0.450202	0.227948	0.346916	0.368891	0.315238	0	0.443841	0.336602	0.311036	0.407504	0.386994	0.390766	0.404673	0.368908	0.406894
GALNTL5	0.0031083	0.0144812	0.0148068	0.0146565	0.0152623	0.00415522	0	0.00827395	0.00632749	0.00368415	0	0	0.00180876	0.00646833	0.00478946	0.0048471	0	0.0147636	0.00871924	0.0102585	0	0.00226382	0	0.00589024	0.00376803	0.00485605	0	0.00376504	0.00765184	0.00561577	0.011912	0.0172405	0.00320104	0.00692279	0	0.00313638	0.00667458	0.00456468	0	0.00752895	0.00257243	0.00532423	0.00397842	0.00907648	0.00521063	0	0.0063201	0.00739072
GALNT11	0.614189	0.758965	0.76663	0.803649	0.810293	0.792529	0.616135	0.764279	0.90477	0.76299	0.739529	0.696373	0.76552	0.883037	0.783531	0.798197	0.271606	0.965823	0.83411	0.802492	0.914711	0.849431	0.629894	0.876779	0.76478	0.631733	0.531826	0.637807	0.730419	0.773046	0.531991	0.847006	0.747807	0.851845	0.507749	0.803783	0.672069	0.610817	0	0.753489	0.855983	0.414882	0.647918	0.48182	0.630986	0.872946	0.87623	0.621304
KMT2C	0.979179	1.13044	1.09064	1.05856	1.06975	1.03037	1.24338	1.16995	1.05995	1.16404	1.06924	1.15427	0.965555	1.15046	1.08399	0.906111	0.739083	1.20205	1.05609	1.05317	1.14732	1.20718	0.910945	1.11087	1.10395	1.03922	0.717878	1.10246	1.16958	1.02467	0.915253	1.25037	1.08242	1.25813	1.04184	1.1551	1.15181	1.06603	0	1.13292	1.13668	0.870572	1.13154	1.00142	1.30802	1.31686	1.1175	1.45979
XRCC2	0.0151736	0.00600317	0.0162014	0.010931	0.0119446	0.0116586	0.0132128	0.00879636	0.013827	0.0122265	0	0.00392293	0.00471547	0.0256233	0.00919296	0.00929018	0	0.0234189	0.0169401	0.0122246	0.0139581	0.0162866	0	0	0.00435136	0.0299574	0	0.00465882	0.019116	0.00938946	0.0342147	0.0135504	0.00906738	0.0204611	0	0.0161906	0.0054182	0.00833921	0	0.00511711	0.0057054	0.00682664	0.0138991	0.0135532	0.00238102	0.00563855	0.0139224	0.010951
ACTR3B	0.333967	0.407896	0.474332	0.43393	0.451598	0.392007	0.348703	0.394412	0.503319	0.392665	0.310993	0.382852	0.431253	0.555645	0.387832	0.487149	0.242157	0.497019	0.474724	0.503256	0.522937	0.57879	0.308744	0.550483	0.395221	0.28454	0.380687	0.27994	0.359521	0.397439	0.337803	0.489997	0.366991	0.53376	0.289997	0.420532	0.398144	0.363722	0	0.384374	0.48213	0.313881	0.379205	0.373372	0.423849	0.542231	0.497928	0.542643
DPP6	2.92405	3.10296	3.20153	3.15018	3.18889	3.10112	2.9397	3.10079	3.08549	3.32737	3.29345	3.40774	3.29246	3.15159	3.21069	3.21568	2.76539	3.1299	3.1281	3.26245	3.19318	3.00998	3.50882	3.2496	3.12243	3.08228	2.99245	2.95676	2.92922	2.87589	3.10069	2.90833	3.18283	3.05758	3.23158	3.3738	3.09702	3.02999	0	3.26568	3.33146	3.18043	2.82493	3.11576	2.95491	3.34282	3.49219	3.11512
PAXIP1	0.132892	0.256239	0.232379	0.203474	0.157934	0.176274	0.204035	0.233755	0.236792	0.228891	0.219505	0.168444	0.18631	0.217878	0.215549	0.230363	0	0.257372	0.207695	0.158617	0.305026	0.325889	0.171089	0.339261	0.204479	0.196022	0	0.209196	0.189835	0.162553	0.0791639	0.255039	0.214587	0.20064	0.109342	0.229579	0.26061	0.17037	0	0.209478	0.286231	0.18889	0.209604	0.155032	0.269254	0.328649	0.197369	0.250618
HTR5A	0.0215392	0.0511098	0.0565298	0.037213	0.0469441	0.058481	0.172364	0.0715687	0.0533252	0.0387867	0.0391773	0.0230289	0.019606	0.0632975	0.0157784	0.0802376	0	0.0477569	0.0621387	0.0708324	0.0573186	0.0427569	0.0161096	0.08871	0.0446668	0.0263357	0	0.0752051	0.0415682	0.0422547	0.0370652	0.0669272	0.042292	0.0443771	0.0447634	0.0393628	0.0230662	0.0379727	0	0.031801	0.0267726	0.0285062	0.0593597	0.0171063	0.0541033	0.0837472	0.0147893	0.114809
INSIG1	0.226796	0.307292	0.12433	0.123265	0.0648713	0.122315	0.327821	0.155891	0.132489	0.139708	0.15122	0.0763324	0.0844361	0.0823407	0.164884	0.152894	0	0.144233	0.196111	0.0768062	0.144306	0.223807	0.0642557	0.131958	0.208868	0.062026	0	0.342076	0.35959	0.155162	0.209829	0.325763	0.182913	0.154996	0.0871773	0.0818265	0.149763	0.0748844	0	0.0595343	0.117157	0.146201	0.398507	0.106463	0.375106	0.664709	0.116118	0.39449
EN2	0	0	0	0	0	0	0	0	0	0	0	0	0	0	0	0	0	0	0	0	0	0	0	0	0	0	0	0	0	0	0	0	0	0	0	0	0	0	0	0	0	0	0	0	0	0	0	0
CNPY1	0.0329618	0.0110364	0.0170357	0.00877097	0.0215112	0.00588529	0	0.0260048	0.00546036	0	0.012931	0.005777	0.0157166	0.0117307	0.0152763	0.00440003	0	0.00433257	0.0114919	0.0115407	0.00651861	0.0567448	0.00743973	0.0287429	0.030766	0.0130666	0	0.0235289	0.0408079	0.00279592	0.0185206	0.0553098	0.0117558	0	0.00421189	0.0122273	0.00821505	0	0	0.0277624	0.00662733	0.0448366	0.0359089	0.00550345	0.00955878	0	0.00437673	0.0398968
RBM33	0.601588	0.652237	0.68428	0.609495	0.612874	0.60205	0.661446	0.71581	0.615675	0.596111	0.632838	0.585897	0.508664	0.678924	0.693297	0.648016	0.124268	0.685342	0.622178	0.647286	0.592541	0.753226	0.474335	0.669546	0.570382	0.458364	1.37126	0.590717	0.545031	0.679252	0.474595	0.742043	0.649836	0.702868	0.461031	0.734608	0.708419	0.535512	0	0.586165	0.570654	0.602057	0.670873	0.510662	0.677482	0.582881	0.778	0.810048
SHH	0.00569014	0.00409115	0.00790708	0.0105034	0.00559694	0.00765227	0.013309	0.00704314	0.0139676	0	0	0.00132691	0.00641121	0.0059752	0.0107443	0.00982257	0	0.00276812	0	0.00408078	0.00565013	0.00709845	0	0.00606797	0.00992724	0	0	0.00256801	0.00745609	0	0.0148611	0.0252128	0.00905474	0.00520144	0	0.00740529	0.00784141	0.00296377	0	0.0053622	0.00671088	0	0.0183818	0.0225948	0.0235846	0	0.00824682	0.0352927
RNF32	0.00640237	0.0098425	0.00493387	0.0150828	0.0143239	0.0123638	0.0109022	0.00969156	0.0252066	0.0137724	0.00566895	0.0179685	0.0135888	0.00913983	0.00984988	0.0143293	0	0.0318379	0.00725023	0.0175434	0.0277228	0.0265141	0.0239507	0.0290554	0.00979757	0.00531158	0	0.00500576	0.0296182	0.0193432	0	0.0214591	0.023756	0.0272354	0.0203846	0.0150063	0.0128891	0.00948591	0	0.0396273	0.00800266	0.00826517	0	0.0173987	0	0.0225076	0.0611327	0.0407585
LMBR1	0.571169	0.512377	0.716882	0.556464	0.61866	0.641835	0.492348	0.642972	0.629912	0.600493	0.468298	0.572007	0.50793	0.61211	0.572657	0.605316	0.223195	0.65887	0.585205	0.59166	0.651826	0.68653	0.458408	0.761071	0.659585	0.561374	0.451019	0.576559	0.583032	0.626405	0.371927	0.675735	0.614645	0.618337	0.459238	0.626419	0.576132	0.564356	0	0.55217	0.583774	0.54789	0.54908	0.537628	0.510146	0.689545	0.719793	0.825746
NOM1	0.0894993	0.167348	0.135835	0.140498	0.103691	0.0679577	0.143855	0.160864	0.149486	0.13585	0.0838944	0.073686	0.102204	0.228706	0.132105	0.115385	0	0.137058	0.132613	0.104388	0.147475	0.254514	0.11269	0.253939	0.101057	0.110938	0	0.0524531	0.109734	0.0555624	0.129459	0.129294	0.125627	0.196941	0.0533572	0.140405	0.136194	0.115135	0	0.145501	0.160383	0.0949217	0.158941	0.0832521	0.0820288	0.150425	0.23172	0.242496
MNX1	0	0.00647185	0.00838462	0	0.00583732	0	0.0036278	0	0.00631575	0	0.00309606	0.00561034	0	0.00604418	0	0.00323675	0	0.00559229	0.0157135	0.00312133	0	0.0264944	0.0085265	0.00810756	0	0.00564003	0	0.00506951	0.0114914	0	0	0.00570783	0	0	0.0106931	0	0.00566737	0	0	0.00490009	0	0.00425171	0	0	0.00419895	0	0	0.00286483
UBE3C	0.675559	0.695012	0.812139	0.719146	0.713779	0.607741	0.713542	0.803663	0.779913	0.779714	0.689457	0.693309	0.674918	0.826877	0.856943	0.787758	0.112438	0.861706	0.712154	0.807578	0.801192	0.918508	0.639839	0.880724	0.753854	0.639562	0.730375	0.646957	0.756339	0.589809	0.490059	0.966359	0.871212	0.971746	0.672658	0.8226	0.801376	0.747332	0	0.820618	0.698603	0.656823	0.814097	0.61023	0.632552	0.826855	0.775891	0.881878
DNAJB6	0.293438	0.339311	0.33669	0.371571	0.397773	0.409058	1.00082	0.460464	0.48175	0.347424	0.485548	0.306821	0.377904	0.419329	0.338754	0.374308	0.235973	0.215508	0.59115	0.286901	0.387862	0.445083	0.327206	0.539633	0.539392	0.483739	0.938535	0.405478	0.323739	0.244409	0.343011	0.327486	0.378681	0.464041	0.302154	0.363441	0.516783	0.461272	0	0.289467	0.320113	0.259798	0.246767	0.500264	0.527967	0.379698	0.311513	0.891617
PTPRN2	1.72096	1.93372	1.92713	1.66477	1.71049	1.51636	1.81004	2.10344	1.94084	1.90014	1.81711	1.94037	1.8219	1.90536	2.18675	1.86687	1.18764	2.0442	1.70273	1.83678	1.86538	2.15373	1.90306	2.09825	1.72651	1.64163	1.59491	1.64086	1.63309	1.73279	1.62342	1.95171	2.06074	1.97908	1.82746	2.01665	2.03717	1.93022	0	1.81654	2.00242	1.98924	1.79628	1.41241	1.74248	2.35973	2.30865	2.16314
NCAPG2	0.0742426	0.0743165	0.0516736	0.0413493	0.0548044	0.0466117	0.04039	0.0474931	0.0754291	0.0613083	0.0506546	0.0364514	0.0606676	0.0635268	0.0596749	0.0541559	0.10049	0.0382865	0.0511633	0.0488268	0.0520071	0.0463283	0.0499704	0.0693267	0.0257248	0.0670946	0	0.0451416	0.0492714	0.0718775	0.080472	0.0568938	0.0565058	0.0365089	0.0336014	0.0735679	0.0576736	0.0450445	0	0.0368756	0.0669772	0.0455642	0.073303	0.00441051	0.041994	0.0686308	0.0733618	0.0537206
ESYT2	0.469088	0.501114	0.636741	0.589123	0.687066	0.477486	0.569409	0.755937	0.7571	0.650663	0.453769	0.538447	0.560076	0.864309	0.599725	0.642732	0.132512	0.681521	0.631661	0.619898	0.707467	0.825633	0.51819	0.917497	0.518005	0.461877	0.65335	0.601304	0.65632	0.458252	0.413682	0.898135	0.636827	0.580969	0.493724	0.614213	0.679051	0.63294	0	0.578742	0.714137	0.530955	0.728029	0.419753	0.576912	0.624588	0.633338	0.821299
WDR60	0.892516	0.946073	0.884338	0.830276	0.635843	0.574919	0.556409	0.893293	0.828805	0.734683	0.688698	0.727312	0.679427	0.99696	0.989883	0.842264	0.287127	0.804549	0.700273	0.788674	0.812899	0.974512	0.904386	1.02866	0.649911	0.824968	0.387005	0.641033	0.775208	0.542767	0.684546	0.964254	0.844356	0.822055	0.928766	0.875423	0.911755	0.817834	0	0.810295	0.816312	0.586718	0.873786	0.420086	0.70979	0.726111	1.18398	0.879823
VIPR2	0.0363632	0.0336981	0.0359218	0.124801	0.0300514	0.0257161	0.0133659	0.0235477	0.0966287	0.0316037	0.0383677	0.0223952	0.0551173	0.0663655	0.171023	0.0267765	0.124268	0.0983168	0.0648124	0.0216153	0.09419	0.0762466	0.0213006	0.188724	0.0335246	0.0541556	0	0.0490085	0.0287946	0.0130018	0.017758	0.0291069	0.0580563	0.0282478	0.027541	0.0555458	0.0546669	0.0382141	0	0.0311453	0.116298	0.0112264	0.0201601	0.026666	0.0242492	0	0.0732429	0.00425928
PLCXD1	0.0285946	0.120161	0.0863661	0.0761006	0.104151	0.0517564	0.107397	0.136079	0.13311	0.0636999	0.0495183	0.0712657	0.0999198	0.147047	0.105536	0.152185	0.10049	0.0981125	0.0748731	0.0743409	0.0606615	0.0796058	0.0635307	0.0826285	0.0452303	0.0641758	0	0.088198	0.0956936	0.0328129	0.0956653	0.14036	0.113628	0.120915	0.076159	0.124342	0.136355	0.0274958	0	0.0490196	0.0882207	0.104545	0.0835676	0.0197809	0.0530766	0.085898	0.106344	0.141915
GTPBP6	0.0405935	0.0514655	0.0837606	0.113438	0.0791271	0.0610902	0.16614	0.16115	0.164732	0.0725743	0.0823926	0.0709659	0.0969582	0.193898	0.140578	0.19679	0.124268	0.11995	0.118917	0.0898782	0.082858	0.135548	0.0692659	0.0865848	0.0697571	0.0766719	0.451019	0.0673182	0.103831	0.0407874	0.0669174	0.221035	0.0990474	0.192065	0.0490841	0.098375	0.182726	0.0605858	0	0.109301	0.100096	0.0278821	0.115587	0.0861922	0.0799696	0.0758821	0.191567	0.156469
PPP2R3B	0.0286146	0.0388953	0.0349791	0.0861543	0.0714957	0.0803992	0.0865501	0.0626581	0.120624	0.053691	0.0541288	0.0452702	0.0603314	0.0600172	0.0509328	0.0893758	0	0.0866243	0.067533	0.0726411	0.0520738	0.073108	0.0548184	0.0735439	0.0389353	0.0387583	0	0.060517	0.131393	0.0666748	0.103789	0.0586347	0.0930935	0.0720144	0.0421556	0.0629327	0.0738247	0.024792	0	0.107538	0.0880341	0.028754	0.051725	0.0380434	0.0588715	0.033226	0.154028	0.0802053
SHOX	0	0.0024393	0.00355215	0	0.0125621	0	0	0	0.00351605	0.00656952	0	0.00496318	0	0.0182442	0	0.00518832	0	0.00170084	0	0.00167003	0	0.00392472	0	0.00781446	0.00495666	0	0	0	0.00695965	0.00595804	0	0	0.00401576	0	0	0.00155944	0.00162779	0.00237263	0	0	0	0	0.00836589	0	0.00197871	0.0134161	0.00476328	0.00922015
CRLF2	0	0.00382393	0.00630437	0.0127844	0.0117682	0	0.00554322	0.00469883	0.0131771	0.00777583	0	0	0.00360617	0.012283	0.00889945	0.0115367	0	0.0141474	0.0099541	0.00386032	0.0142481	0.0130946	0.00410731	0.0319595	0.00519849	0	0	0.00297841	0.0185674	0.00585485	0	0.0145517	0.00484184	0.013736	0	0.00245231	0.00627978	0	0	0.0105561	0.0253878	0	0.00273882	0.00752137	0.00700123	0.0126564	0.0205043	0.0152827
CSF2RA	0.0086942	0.0187981	0.0188317	0.0168823	0.0108423	0.0162238	0.0121447	0.0223838	0.0134691	0.0107016	0.0201021	0	0.00939634	0.0290509	0.0100164	0.00358267	0	0.00200744	0.0166785	0.00900911	0.00597697	0.010525	0.00472492	0.0118145	0.0153739	0.00804643	0	0.00249616	0.0169634	0.013074	0.0206347	0.0138954	0.0243864	0.00436609	0	0.00397562	0.00842689	0.00664519	0	0.00674512	0.0118431	0.0189333	0.0222688	0.00486351	0.0151487	0.00729953	0	0.0108989
IL3RA	0.0404415	0.0968296	0.182436	0.165248	0.167654	0.0909362	0.143084	0.137377	0.181424	0.0904345	0.0620293	0.0703655	0.0478542	0.421626	0.128194	0.168426	0	0.248548	0.166444	0.117788	0.201016	0.237759	0.0243594	0.203765	0.0380593	0.0453791	0	0.0994672	0.278365	0.123119	0.0498642	0.36043	0.110427	0.2111	0.0369823	0.10101	0.143604	0.0931503	0	0.166371	0.18629	0.0833997	0.292244	0.0189254	0.115662	0.199223	0.168724	0.138019
SLC25A6	0.0945113	0.115697	0.138283	0.158334	0.143955	0.136881	0.407682	0.179304	0.342533	0.106697	0.12709	0.079187	0.179299	0.307497	0.113024	0.243271	0.171116	0.120676	0.398465	0.107358	0.178129	0.185815	0.0611704	0.274203	0.209612	0.161058	0	0.107766	0.234522	0.0778511	0.14914	0.312767	0.153402	0.161597	0.101735	0.114424	0.232186	0.162384	0	0.110028	0.126925	0.0857141	0.145881	0.123707	0.174803	0.262812	0.0599693	0.159063
ASMTL	0.0693999	0.10305	0.0988503	0.134286	0.115073	0.0561869	0.139721	0.139622	0.170695	0.0609018	0.0980517	0.0955018	0.14176	0.159072	0.102727	0.216216	0	0.13439	0.134199	0.119031	0.145574	0.140548	0.0584639	0.0781506	0.114832	0.0791322	0	0.065465	0.154348	0.0624413	0.0333725	0.176006	0.113594	0.0940503	0.0163335	0.10829	0.137919	0.0909227	0	0.10482	0.132935	0.0399156	0.112992	0.0455845	0.037945	0.109728	0.164976	0.194753
P2RY8	0.0067396	0.00136465	0.0124479	0.0148571	0.0235828	0.00224415	0.00223311	0.00942301	0.00871693	0.00306755	0.00406331	0.0115301	0	0.00729768	0.00994345	0.0157161	0.124268	0.0168908	0.013047	0.0192533	0.00672194	0.0121333	0	0.0215444	0.00781498	0.00854851	0	0.0158631	0.0153761	0.0153411	0	0.0462859	0.0099078	0	0.0199147	0.001134	0.0104402	0.00964182	0	0	0.00848975	0.0172813	0.00793454	0	0.00998423	0.0106841	0.017054	0
AKAP17A	0.0528936	0.0583751	0.0702618	0.0886373	0.077884	0.0801391	0.117534	0.0971888	0.124004	0.040685	0.0711112	0.0496467	0.108857	0.264238	0.0818367	0.111978	0	0.105444	0.0855717	0.0699581	0.101854	0.097352	0.0386209	0.179181	0.0522073	0.0945226	0	0.0411813	0.0748739	0.0377153	0.0905288	0.143631	0.0645352	0.0538673	0.0308485	0.0618857	0.058175	0.0675284	0	0.0574384	0.0585654	0.0430547	0.0956084	0.0400911	0.0329765	0.0848599	0.116229	0.127347
ASMT	0.00719714	0.00407285	0.0113287	0.0142127	0.0159379	0.00906042	0.00959098	0.00452938	0.00783457	0.00787118	0.00619132	0.00180306	0.00418234	0.0194281	0.0100565	0.0147873	0	0.0120126	0.00578991	0.00394037	0.0229749	0.0053082	0.00368	0.00535317	0.00796725	0.00884411	0	0	0.0309911	0	0	0.0115225	0.0129492	0.00878018	0.0102134	0.00200488	0.0100937	0.00910659	0	0	0.0164582	0.0140698	0.00822129	0	0	0.00573469	0.0411147	0.0158588
DHRSX	0.32766	0.596059	0.50753	0.498529	0.47842	0.322172	0.524741	0.595405	0.531991	0.43275	0.521316	0.534618	0.433934	0.632784	0.545319	0.589272	0.419795	0.547253	0.369787	0.415097	0.380229	0.589639	0.575578	0.50232	0.402789	0.451011	0.200954	0.444838	0.499031	0.449553	0.37438	0.56582	0.664638	0.616263	0.475467	0.550974	0.599788	0.424729	0	0.559278	0.558002	0.353876	0.389873	0.309336	0.353918	0.381875	0.608627	0.859576
CD99	0.00526483	0.0165249	0.00943223	0.0171255	0.0119614	0.00827987	0.00711754	0.0204519	0.00282738	0	0.00656111	0.0109665	0.00151337	0.0187534	0.02004	0.00958093	0	0.00181553	0.00395276	0	0.0017933	0.00266639	0.0141908	0.0116109	0.00581943	0	0	0.00378623	0.0117171	0.0101892	0.0171514	0.00384011	0.0138436	0	0	0.00495526	0.00470737	0.00318913	0	0.00752895	0.0106288	0	0.00332597	0	0.00714092	0.00563855	0	0.0101645
XG	0.00816235	0	0.0136373	0.00335993	0.0157777	0	0	0.0140472	0.00357214	0.0128539	0.00431496	0	0.00628605	0.0315424	0	0.0126075	0	0.00499396	0.00547163	0.00324142	0.00698181	0.00749222	0.0112492	0	0.0051789	0.0101161	0	0.0097524	0.00770472	0.00278541	0	0.0051937	0.0051515	0.00575294	0	0.00855534	0.0117949	0.00337107	0	0.00475921	0.00268069	0	0.00611525	0	0.00441557	0.00649911	0.0172238	0.0124314
GYG2	0.00386155	0.0137249	0.013912	0.0149203	0.0154001	0.0202444	0.0100901	0.00502752	0.00762891	0.00289184	0.00986389	0.01125	0.00825238	0	0.00200964	0.011745	0	0.0149781	0.00825205	0.0131196	0.00366407	0.0173974	0.0049367	0.0576248	0.0146461	0.00679955	0	0.00271153	0.00704387	0.00855166	0.0121483	0.00487002	0.0188039	0	0.00806329	0.0231242	0.015479	0.012799	0	0.0134701	0.0397131	0	0.025361	0.0214947	0.0153815	0.00672587	0.00670525	0.0194775
ARSD	0.00597214	0.0244206	0.0201105	0.0201133	0.0101394	0.00887339	0.00166386	0.00941651	0.0132464	0.00652103	0.00392133	0.00430351	0.0115973	0.0227497	0.0308048	0.0408821	0	0.0143566	0.0074211	0.0111417	0.0143712	0.0151558	0.0074959	0.0206433	0.0180845	0.00297011	0	0.00805274	0.0197668	0.0112057	0.0249851	0.0106507	0.00429117	0	0.0140708	0.0160177	0.00280474	0	0	0.0165102	0.0216685	0	0.0494594	0	0.00462017	0	0.0113841	0.0120099
ARSE	0.0134738	0.00732122	0.00617247	0.00807169	0.00824234	0.0172349	0.00601373	0.0257964	0.0219147	0	0.0026273	0.00958961	0.00430539	0.0186675	0.00718175	0.0300293	0	0.0206511	0.0161103	0.00806733	0.0106666	0.0113574	0.00668729	0.0437713	0.0292047	0.0127169	0	0.0133438	0.0167487	0.019937	0.0094998	0	0.0108435	0.0105281	0.00483597	0.0129246	0.00817758	0.0114197	0	0.00252191	0.0301713	0.0128387	0.0037284	0.0041757	0	0.0162383	0.0278172	0.0156277
ARSH	0.00304766	0.00391625	0.00103571	0	0	0.00397296	0	0	0.00200165	0	0	0.00340135	0.0020646	0.00620252	0.00711124	0	0	0.00283157	0	0.00224928	0.00249872	0.00456025	0.0122776	0	0	0	0	0	0.00444279	0.00394225	0.0122064	0	0.0012188	0	0	0	0.0034114	0.0041066	0	0	0.00461656	0	0	0	0.00411026	0	0	0.00946353
ARSF	0.0175785	0.0350976	0.013897	0.027332	0.018175	0.0194281	0.0319163	0.0171171	0.0291527	0.0145646	0.02076	0.0229906	0.0252911	0.00502855	0.0206675	0.0063566	0	0.0240507	0.00329483	0.00861893	0.018614	0.0198655	0.0311802	0.0318944	0.0128256	0	0	0	0.0246227	0.00814008	0.00929527	0.0162737	0.00691789	0.0180801	0.00421189	0.0172849	0.00631241	0.00910552	0	0.0102363	0.0158039	0.0122833	0.00528283	0.00885603	0.00636275	0.0108454	0.0400515	0.00693682
MXRA5	0.00345094	0.0024318	0.00636827	0.00555663	0	0	0	0	0.00903682	0.00215113	0	0.00320074	0.0048251	0.00674923	0	0.0122075	0	0.00450472	0.00211627	0.0062269	0	0.0132778	0	0	0.00473129	0.00223297	0	0.00411312	0.00751508	0	0	0	0.00670922	0	0	0.00114193	0.0122411	0.00914378	0	0.0106176	0.00650632	0	0.0146106	0	0	0.00625281	0.00437673	0.00384823
PRKX	0.036691	0.0483126	0.0603013	0.0650842	0.0532952	0.043103	0.0538533	0.0360785	0.0466512	0.0435596	0.0372092	0.0415937	0.0396815	0.0670952	0.0434675	0.0677746	0	0.0390736	0.030936	0.0277335	0.0525013	0.0548164	0.0393269	0.0352945	0.0245474	0.0471273	0	0.035071	0.0514456	0.0479205	0.0272276	0.0516502	0.0436545	0.0496162	0.0284882	0.0553705	0.0674046	0.0355987	0	0.0713241	0.0675187	0.0231396	0.0284439	0.0102686	0.0578553	0.0709789	0.0694821	0.073855
NLGN4X	0.615787	0.771634	0.847158	0.686729	0.738302	0.819123	0.746112	0.742313	0.864973	0.932846	0.581154	0.723729	0.633183	0.670525	0.718171	0.690317	0.419319	0.769502	0.836019	0.798623	0.790228	0.695002	0.584953	0.763915	0.820647	0.672077	0.798517	0.787669	0.537281	0.804463	0.660059	0.728513	0.756919	0.793606	0.626231	0.791472	0.66296	0.702404	0	0.828116	0.70099	0.545781	0.702467	0.641776	0.720693	0.799861	0.740905	0.821603
VCX3A	0.00823128	0	0	0	0	0	0	0	0	0	0.00228427	0	0	0	0	0	0	0	0	0	0	0	0	0	0	0.0040019	0	0	0	0	0	0	0	0	0	0.00172315	0	0	0	0	0	0	0	0.00503898	0.00521063	0	0	0
PUDP	0.105337	0.0861802	0.163271	0.0747549	0.106418	0.139537	0.0582723	0.131734	0.127264	0.168279	0.0955188	0.0504281	0.121781	0.188419	0.0678174	0.0982845	0.102535	0.150308	0.156873	0.164182	0.157638	0.131032	0.112046	0.200867	0.115874	0.087637	0	0.111979	0.069037	0.11284	0.0879268	0.114662	0.114438	0.123484	0.0573128	0.100847	0.1117	0.0943243	0	0.0415977	0.132383	0.0484947	0.0862826	0.135976	0.0856338	0.0979569	0.0783602	0.0911697
STS	0.0939717	0.12404	0.11008	0.0642822	0.0727567	0.0906803	0.0785887	0.116427	0.111418	0.097117	0.105641	0.0688777	0.108037	0.137826	0.092096	0.144428	0.102535	0.101201	0.132932	0.122885	0.129871	0.109138	0.0649809	0.128694	0.112527	0.0823514	0	0.0779047	0.0881515	0.144976	0.124621	0.0315397	0.0948472	0.122246	0.0268254	0.0842801	0.0569094	0.105927	0	0.0644459	0.115158	0.0956322	0.0785142	0.0981049	0.102086	0.112331	0.110748	0.0340183
VCX	0.0031083	0	0	0	0	0	0	0	0	0	0.00246479	0	0	0	0	0	0	0	0.0022144	0.00307662	0.00228792	0	0	0	0	0	0	0	0	0	0	0	0.00255172	0	0	0	0.00118882	0	0	0	0	0	0	0	0	0	0	0
PNPLA4	0.016297	0.00612327	0.0266292	0.0325829	0.0215537	0.0663606	0.020686	0.0124864	0.0224787	0.0112292	0.0279687	0.0264701	0.0263966	0.0128374	0.0219385	0.0268241	0.0961213	0.0252569	0.0567453	0.0386611	0.038462	0.0480539	0	0.0499787	0.0350152	0.0188269	0	0.0304723	0.0267533	0.0323478	0.0344214	0.0181752	0.0382563	0.0371612	0.0202541	0.0300995	0.0126672	0.0160639	0	0.0218715	0.0217522	0.0072093	0.0231332	0.0229652	0.0275202	0.0130155	0.0113987	0.0131183
VCX3B	0	0	0	0	0.00212076	0	0	0.0020848	0.000972737	0	0	0	0.0042565	0.00646833	0	0	0	0	0	0.00279116	0	0.00156221	0	0	0	0	0	0	0	0	0.00431454	0.00375231	0	0	0	0.00172315	0	0	0	0	0	0	0	0.0055798	0	0	0	0
ANOS1	0.235471	0.445023	0.273068	0.328706	0.537165	0.460855	0.236291	0.2706	0.403227	0.415759	0.361528	0.272041	0.431558	0.585985	0.209815	0.375657	0.315988	0.373217	0.507761	0.3567	0.385621	0.440855	0.284079	0.445936	0.357523	0.386284	0	0.201124	0.430416	0.252515	0.214121	0.351585	0.269053	0.397134	0.240069	0.355355	0.261364	0.114879	0	0.34929	0.35659	0.29627	0.166032	0.252872	0.328221	0.248422	0.425525	0.132318
FAM9B	0.00309603	0.0158347	0.00605357	0.00913384	0.0125619	0	0.0064698	0	0.00315634	0.00149987	0	0	0	0	0.00540295	0.00421894	0	0.00636932	0	0.00340996	0	0.00148493	0	0.00571393	0.00399272	0.00897629	0	0.00501069	0.00197262	0	0	0.0108208	0.00304493	0	0	0.00213508	0.00271797	0	0	0	0.00659788	0	0.00776072	0	0	0	0	0.00256707
TBL1X	0.0272924	0.0559534	0.0741901	0.0516675	0.0357992	0.0696458	0.0364609	0.0499595	0.0476237	0.0488392	0.0485924	0.0673795	0.047601	0.0738837	0.0417826	0.0349573	0	0.0706153	0.0668845	0.0621097	0.0663021	0.019133	0.045786	0.0427027	0.0238037	0.0495631	0	0.0594037	0.0455222	0.0761823	0.0516502	0.0546236	0.0502238	0.0793037	0.0410146	0.0290279	0.0686823	0.0194544	0	0.0314701	0.0214103	0.0397208	0.0576643	0.0503747	0.0485425	0.0100128	0.0556287	0.0639286
GPR143	0.0111113	0	0.00422643	0.01171	0.00510882	0.00685125	0.00419462	0.00262432	0.00590244	0.00273154	0.00337978	0	0.00291571	0.00562536	0	0	0	0.00494297	0.00214646	0	0.00620796	0.00662862	0	0.005002	0.00478701	0.0172137	0	0	0.0100336	0	0.00434699	0	0	0	0	0.000957604	0	0.00197924	0	0	0.00242731	0	0	0	0	0	0	0.00407415
SHROOM2	0.0393068	0.0333733	0.0303096	0.0236267	0.0322112	0.0343602	0.0354548	0.0267302	0.0452881	0.0290683	0.0203992	0.0309995	0.0206373	0.0662794	0.0130766	0.0461758	0	0.0467378	0.0285037	0.037434	0.0156116	0.0381037	0	0.0542621	0.00927087	0.0264791	0	0.0171836	0.0515535	0.0303661	0.0681595	0.0600311	0.0231311	0.0331149	0.0120478	0.0249798	0.0440319	0.0187624	0	0.0327108	0.0206231	0.0323862	0.0132075	0.0220493	0.0309626	0.0110297	0.0387288	0.0100661
CLDN34	0	0	0	0	0	0	0	0	0	0	0	0	0	0	0	0	0	0	0	0	0	0	0	0	0	0	0	0	0	0	0.008663	0	0	0	0	0	0	0	0	0	0	0	0	0	0	0	0	0
WWC3	0.13977	0.140101	0.133123	0.141078	0.119025	0.126045	0.114604	0.130703	0.15295	0.0844987	0.12161	0.117043	0.125893	0.165655	0.123907	0.12878	0.10049	0.161073	0.122559	0.14716	0.179237	0.195032	0.131089	0.21921	0.126973	0.126503	0	0.079172	0.102256	0.154238	0.0734602	0.149924	0.144711	0.143851	0.100338	0.128537	0.137077	0.121028	0	0.131539	0.127545	0.0883672	0.105187	0.120497	0.155168	0.268205	0.158303	0.245545
CLCN4	0.346449	0.331923	0.427343	0.349822	0.395983	0.439468	0.537358	0.432351	0.592825	0.369853	0.497811	0.336173	0.389881	0.449387	0.369736	0.399838	0.433304	0.513708	0.661621	0.422408	0.395775	0.550833	0.257934	0.696427	0.518462	0.376961	0	0.278064	0.468634	0.338817	0.245216	0.585351	0.339669	0.387559	0.298233	0.37289	0.448717	0.317701	0	0.329891	0.428079	0.314424	0.312987	0.256443	0.410823	0.317202	0.290352	0.366695
MID1	0.207217	0.210375	0.247793	0.297528	0.257254	0.27208	0.553548	0.206772	0.230046	0.269939	0.258227	0.172837	0.278249	0.330262	0.216218	0.257832	0.189719	0.260543	0.335675	0.253826	0.182818	0.266245	0.194957	0.262414	0.312348	0.211333	0.120147	0.203117	0.261108	0.255767	0.180633	0.287591	0.270084	0.273859	0.270549	0.192176	0.23866	0.213815	0	0.286719	0.284074	0.189731	0.147012	0.325625	0.283821	0.261762	0.197531	0.192319
HCCS	0.0300886	0.017031	0.0145566	0.0177782	0.0211892	0.0429052	0.0285863	0.0461118	0.0438212	0.0205645	0.0229329	0.0108928	0.0190107	0.0465044	0.0186376	0.0284885	0	0.024057	0.0497587	0.0254757	0.0270102	0.0376571	0.00410731	0.0598406	0.0517398	0.0301179	0	0.047993	0.0390256	0.0191373	0.0325429	0.0312379	0.022478	0.0381786	0.0129809	0.0154024	0.0310307	0.00928211	0	0.0229097	0.0290043	0.0330679	0.022504	0.0236106	0.0251539	0.0318676	0.019315	0.0406711
ARHGAP6	0.221327	0.182228	0.180278	0.192606	0.151032	0.13996	0.13217	0.160771	0.200071	0.226448	0.0924527	0.151236	0.147761	0.12753	0.170499	0.186435	0.14413	0.198173	0.083402	0.121059	0.145325	0.185495	0.0931739	0.218797	0.136407	0.133051	0	0.209306	0.176716	0.1331	0.226779	0.208795	0.179253	0.228275	0.192616	0.207058	0.147905	0.171105	0	0.194324	0.115579	0.200152	0.15397	0.205655	0.167311	0.279347	0.250677	0.251334
MSL3	0.050714	0.0332772	0.0363969	0.0431176	0.0661122	0.110498	0.0947585	0.0584726	0.0768365	0.0452825	0.0625221	0.0571374	0.0581126	0.0496432	0.0355878	0.0249273	0	0.0353061	0.0713517	0.0564921	0.0466421	0.0448247	0.037059	0.0642387	0.0624753	0.0495647	0	0.0224775	0.0737974	0.0348077	0.0842627	0.056961	0.0356756	0.0258153	0.00563793	0.0520707	0.0398528	0.0282997	0	0.0488687	0.0267167	0.0173893	0.025206	0.0678828	0.073545	0.0340288	0.0219326	0.0602817
FRMPD4	1.78224	2.07692	2.28559	2.05886	2.05556	1.94591	2.20364	2.10553	2.10041	2.20298	1.8469	2.13449	2.01904	1.96771	2.09224	1.97879	1.73083	1.99242	1.88557	2.06638	2.09442	1.97283	1.98802	2.14651	2.10707	1.84923	2.72152	2.2646	1.92489	2.01269	2.00047	1.8903	2.10883	2.14964	2.11904	2.13662	2.05858	2.2098	0	2.0912	2.10925	2.11882	1.93185	2.1337	2.13666	2.38577	2.15091	2.26487
PRPS2	0.0692975	0.0521992	0.0805675	0.0616861	0.0761076	0.0905136	0.114583	0.111887	0.107567	0.0901746	0.0379085	0.0760069	0.0586893	0.100715	0.0777395	0.0315936	0	0.0447327	0.0787337	0.0445304	0.0741972	0.103276	0.0404974	0.0588612	0.0863782	0.0713581	0	0.0990255	0.0665473	0.0611533	0.0413416	0.101496	0.0597977	0.0545487	0.0577332	0.0530758	0.0551998	0.0784542	0	0.047474	0.0845294	0.0545694	0.0823121	0.058983	0.0885095	0.117903	0.103151	0.10563
TLR7	0	0.00246321	0.00100537	0.00533123	0	0.00377428	0	0.00225443	0.00278765	0	0	0	0	0	0	0	0	0.00300867	0	0	0	0	0	0	0	0	0	0	0	0	0	0	0	0	0	0	0	0	0	0	0	0	0	0	0	0	0.00513521	0.0115183
TLR8	0	0	0.000813065	0.00225706	0	0	0.00325755	0	0	0	0	0	0	0	0	0	0	0	0	0	0	0	0	0	0	0	0	0	0	0	0.00768271	0	0	0	0	0.000995704	0	0	0	0	0	0	0	0	0	0	0	0
TMSB4X	0.658195	0.410609	0.680432	0.812502	0.518979	0.767217	1.67466	1.11155	1.02439	0.68568	0.874402	0.755803	0.904742	0.78848	0.601245	0.809107	0.331882	0.63483	1.3553	0.534632	0.729315	0.802135	0.28366	0.901628	1.1965	0.695699	0.261924	0.567822	0.922007	0.424243	0.694813	1.06191	0.787841	0.660777	0.456411	0.442961	0.786172	0.992809	0	0.591328	0.607554	0.473091	0.763442	0.724541	1.04639	0.82146	0.476386	0.654011
FAM9C	0	0	0	0	0	0	0.00221062	0.00369924	0.00179227	0	0	0	0	0	0	0	0	0	0	0	0	0.00226859	0	0.00408415	0	0	0	0	0.00341931	0	0	0	0	0	0	0	0	0	0	0	0.00376843	0	0	0	0	0	0.00342364	0
EGFL6	0.0569327	0.0413566	0.0963612	0.0403526	0.0238255	0.0519415	0.285354	0.0865055	0.13821	0.0491538	0.0414325	0.0694142	0.0514846	0.0828885	0.0692849	0.0684185	0	0.0720928	0.0758686	0.0327906	0.0507374	0.0516414	0.0340347	0.107021	0.132307	0.0305941	0	0.0542165	0.028775	0.0487799	0.0400539	0.0971611	0.0673191	0.0869482	0.0586594	0.0594096	0.040068	0.0866896	0	0.0424125	0.0702737	0.0373318	0.0675253	0.0192769	0.0369081	0.0413118	0.0659826	0.0908954
TCEANC	0.0276439	0.0241173	0.0459223	0.016249	0.0299994	0.0246239	0.100132	0.0557946	0.0407906	0.0296195	0.0290046	0.04309	0.0421368	0.0720725	0.0345109	0.0431661	0	0.0352457	0.0377621	0.0244267	0.0330661	0.0354374	0.0493185	0.0554005	0.054927	0.0371717	0	0.0314333	0.0304343	0.0305024	0.0455928	0.0209189	0.03281	0.056979	0.0227946	0.0424518	0.0520793	0.0449743	0	0.0268506	0.0299623	0.0289474	0.0271551	0.0513942	0.0123766	0.039838	0.0346306	0.0658887
RAB9A	0.0844761	0.14472	0.140697	0.117105	0.108899	0.0955056	0.166665	0.130262	0.119357	0.125166	0.115359	0.0737521	0.105224	0.194181	0.0909163	0.112129	0	0.109011	0.135904	0.136102	0.143211	0.18514	0.0920624	0.163314	0.10247	0.0826073	0	0.0841591	0.0722331	0.10563	0.103618	0.200343	0.0836864	0.136374	0.0373187	0.102687	0.12648	0.114467	0	0.151739	0.173887	0.0876781	0.111527	0.0321318	0.171651	0.0725081	0.180218	0.103768
TRAPPC2	0.11693	0.147098	0.20456	0.180238	0.112201	0.19008	0.223325	0.201295	0.194418	0.129031	0.125141	0.135087	0.142423	0.296645	0.159417	0.150988	0	0.199888	0.185436	0.103307	0.195227	0.253557	0.0823171	0.255997	0.213217	0.11329	0	0.101603	0.203935	0.0818931	0.138683	0.242472	0.140399	0.202544	0.107285	0.121874	0.199512	0.193171	0	0.167506	0.143895	0.111315	0.187614	0.114456	0.229602	0.153646	0.14219	0.187623
OFD1	0.284017	0.344438	0.389712	0.295351	0.253465	0.306766	0.425098	0.291331	0.365848	0.322808	0.235018	0.206736	0.287253	0.403479	0.369666	0.397166	0	0.346262	0.300475	0.270775	0.316434	0.417369	0.240327	0.410252	0.270235	0.274708	0.659697	0.288333	0.286928	0.250587	0.212391	0.475355	0.380408	0.382397	0.303292	0.371898	0.402801	0.365635	0	0.336906	0.358061	0.137702	0.35636	0.285593	0.36769	0.324819	0.438005	0.610018
GPM6B	0.787098	0.968879	0.879858	1.00668	1.11796	1.00876	0.949494	0.961039	1.02643	0.974377	0.889186	0.911206	0.969183	0.833726	0.72011	0.818843	0.658033	0.950772	0.868575	0.847071	0.96046	0.999433	0.92305	1.15794	1.04168	0.794101	0.904119	0.91029	1.02479	0.96425	0.905324	1.0718	0.963109	1.04449	0.850078	0.952749	0.813815	0.91514	0	0.942358	0.934969	0.661154	0.881295	0.999391	0.870127	0.965623	0.996673	1.02617
GEMIN8	0.12348	0.102979	0.121447	0.113052	0.168374	0.152951	0.065734	0.122963	0.147624	0.0962813	0.115385	0.0938544	0.103836	0.0925519	0.0917131	0.0831071	0	0.103454	0.148095	0.130302	0.122244	0.157188	0.12048	0.165325	0.104261	0.0947255	0.120147	0.129314	0.11406	0.130055	0.181846	0.101186	0.112087	0.177892	0.0843378	0.120525	0.0802534	0.0867179	0	0.112282	0.125937	0.0568863	0.127775	0.102716	0.170032	0.138327	0.0693217	0.0872251
GLRA2	0.0495803	0.0683939	0.138935	0.143139	0.194741	0.0901218	0.195948	0.0832906	0.167923	0.102944	0.10602	0.0983342	0.0851147	0.149532	0.0404558	0.101313	0	0.0614162	0.0686997	0.115243	0.108447	0.105134	0.0700908	0.108731	0.158065	0.0782313	0.458742	0.075041	0.137406	0.118748	0.0778391	0.112557	0.103453	0.0878586	0.0950806	0.139918	0.0546602	0.105017	0	0.218931	0.107457	0.0628428	0.102502	0.0592657	0.121651	0.0320504	0.0947679	0.110433
FANCB	0.0384495	0.0372037	0.0307272	0.0393741	0.0350163	0.0035715	0.0163707	0.024213	0.0335595	0.0182656	0.0173712	0.00620035	0.0332619	0.045964	0.0228768	0.0363841	0.0685803	0.032526	0.029152	0.0174352	0.025563	0.0240657	0.0143574	0.0349743	0.0394968	0.0220483	0	0.00960075	0.0268587	0.0526561	0.0355973	0.0382897	0.0265208	0.0559666	0.0253977	0.0165836	0.0228343	0.0279933	0	0.0333494	0.0276148	0.0280824	0.0316498	0.0245177	0.0250903	0.0379361	0.0288802	0.0173931
MOSPD2	0.0915873	0.0913323	0.129564	0.100175	0.17345	0.103957	0.100451	0.100174	0.120771	0.122322	0.100221	0.105173	0.0837412	0.115154	0.0519973	0.0896341	0.10049	0.0992063	0.118229	0.129647	0.114208	0.148567	0.116913	0.13898	0.15426	0.135892	0	0.135309	0.0906115	0.110247	0.0630193	0.095713	0.103732	0.0894943	0.08778	0.110352	0.0939757	0.116874	0	0.0635858	0.0997491	0.0958407	0.142579	0.114261	0.132194	0.118333	0.0895735	0.0911035
ASB9	0	0.00422169	0.00132666	0	0.00235216	0	0	0	0.00238143	0	0.00251332	0	0	0	0	0	0	0	0	0	0	0	0.0118868	0.00541424	0	0.00232598	0	0	0.00959245	0.00314507	0	0	0.00123723	0	0	0	0	0	0	0	0.00275752	0.00826517	0	0	0.00321797	0	0	0
ASB11	0	0	0	0.00798368	0.0115151	0.0106398	0	0	0.00536689	0.003373	0.00164503	0.00743111	0.00179741	0.0126595	0	0	0	0.00294517	0.00220286	0.00280084	0.00296137	0.00108679	0	0.00408415	0	0	0	0	0.00812079	0	0	0.00368532	0	0.00515831	0	0.00402849	0	0.00370091	0	0	0	0	0.00597626	0	0.00378377	0	0	0.0052078
PIGA	0.00968953	0.00362073	0.0185214	0.0110571	0.0145107	0.0300355	0.0304076	0.024059	0.021157	0.0145046	0.0212759	0.0163934	0.0120164	0.0381439	0.00552335	0.0139976	0	0.0107847	0.0147923	0.0161764	0.0143089	0.0125399	0.00719872	0.0101915	0.0098967	0.00702746	0	0.0273135	0.00932228	0.0068848	0.0209345	0.0301931	0.00927066	0.00759589	0.0129224	0.0238079	0.0175313	0.021297	0	0.00493667	0.010879	0.0152668	0.0221502	0.0149718	0.0190802	0.015815	0.012262	0.0173337
VEGFD	0.0748647	0.0819571	0.105455	0.0978301	0.13979	0.0890449	0.0834137	0.120627	0.093503	0.116045	0.108101	0.0886288	0.102985	0.118547	0.0941377	0.116085	0	0.096872	0.0999497	0.0623197	0.0887962	0.111272	0.0571547	0.0642722	0.0973492	0.0968416	0	0.0994625	0.0630739	0.0423342	0.051163	0.110912	0.099453	0.0709764	0.0816985	0.0806986	0.0733783	0.105247	0	0.110516	0.100655	0.0586378	0.0921983	0.0941601	0.0751978	0.0543544	0.112426	0.129196
PIR	0.209706	0.279699	0.290102	0.27295	0.38826	0.227472	0.185306	0.27948	0.325919	0.237356	0.345473	0.287178	0.283261	0.256807	0.301292	0.217408	0.132512	0.213503	0.272399	0.32576	0.245654	0.325203	0.201316	0.429828	0.247787	0.396544	0.120147	0.134185	0.21811	0.168399	0.230367	0.295363	0.332859	0.325937	0.299906	0.320047	0.215975	0.250227	0	0.280228	0.283029	0.230672	0.308325	0.181375	0.108904	0.149299	0.329334	0.26801
BMX	0	0.0312365	0.0300999	0.0316138	0.0426415	0	0.0157712	0.0294409	0.0187304	0.00624714	0.0106343	0.00944194	0.0272162	0.0246667	0.0243119	0.0348403	0	0.0142143	0.0310284	0.0154677	0.0348128	0.0287943	0.00485114	0.025157	0.019863	0.0254194	0	0.0234044	0.0301949	0.0121326	0.00345192	0.0693046	0.0230589	0.0604128	0	0.0215743	0.0222463	0.0204899	0	0.0198843	0.0203182	0.00320601	0.0445813	0.013225	0.0135586	0.0196622	0.0299745	0.0672785
ACE2	0.00358449	0	0.00193198	0.0158482	0.00223742	0	0.00683339	0	0.00270949	0.00289184	0	0.0077002	0	0	0.00338186	0.00888541	0	0	0	0.00571909	0.0086594	0	0	0	0.00510893	0	0	0.00351233	0	0	0	0	0.0090645	0.00406941	0	0.00473708	0	0.0041066	0	0.0114015	0.00382001	0.00974208	0.00603409	0	0	0.0111102	0.00807747	0.00384823
CLTRN	0.0122178	0.0112816	0.00737734	0.00567483	0.00314268	0.00252911	0	0.00726254	0.00638141	0	0.00283262	0.0161893	0.00282526	0.0072617	0.0023085	0.00696958	0	0.0230608	0.0120815	0.00280084	0.00776585	0.00699342	0	0.020554	0.00241645	0.0095417	0	0.00381742	0.00696793	0.0108629	0	0.00937695	0.00416097	0.0224068	0	0.00854322	0	0	0	0	0.00474301	0	0.00368566	0	0.00285012	0.0308462	0.0109162	0.00783587
CA5B	0.403496	0.352828	0.378314	0.283184	0.242709	0.322206	0.209857	0.375631	0.35727	0.372886	0.288944	0.398776	0.294727	0.432221	0.453959	0.402723	0	0.416745	0.322508	0.365519	0.442113	0.479589	0.248346	0.450783	0.319637	0.34062	0.330872	0.178447	0.29658	0.258709	0.236766	0.474417	0.370664	0.432146	0.348123	0.394672	0.31028	0.270408	0	0.445168	0.348138	0.236999	0.327418	0.195302	0.251775	0.428915	0.392136	0.30593
ZRSR2	0.216996	0.158216	0.229093	0.141757	0.154234	0.222018	0.205259	0.22561	0.165996	0.169225	0.157	0.163519	0.162255	0.192707	0.20269	0.157855	0.227496	0.236131	0.22344	0.197368	0.225469	0.213937	0.197646	0.217118	0.200033	0.10652	0.200954	0.189303	0.180381	0.155792	0.215889	0.219558	0.148209	0.227947	0.117855	0.179883	0.220311	0.284486	0	0.160159	0.221163	0.119797	0.227906	0.239467	0.246547	0.162346	0.194808	0.143759
AP1S2	0.61832	0.641673	0.837374	1.02107	0.988065	1.13595	1.16015	0.914069	1.04671	0.881839	1.04636	0.767707	0.89966	0.931339	0.624141	0.932597	0.259426	1.00788	1.48019	0.883444	0.925024	0.949062	0.592354	1.10174	1.07273	0.705877	0.120147	0.657637	0.713604	0.798825	0.28859	0.738687	0.769542	0.923734	0.22806	0.817353	0.786972	0.677665	0	0.723856	0.950896	0.310924	0.740209	0.787639	0.953535	0.815435	0.677661	0.654955
GRPR	0.0542637	0.121724	0.110795	0.15546	0.128498	0.108267	0.0847119	0.0730878	0.108117	0.162781	0.1425	0.0917306	0.113672	0.0377832	0.0864617	0.0972715	0	0.112378	0.153949	0.0960727	0.142369	0.107125	0.118447	0.123432	0.139622	0.10765	0	0.0473858	0.0425352	0.0943089	0.0513308	0.0959044	0.0916101	0.108668	0.0506784	0.140248	0.129535	0.0829088	0	0.128719	0.116148	0.0641458	0.0228271	0.119426	0.0942659	0.133251	0.120089	0.0730049
MAGEB17	0.00280713	0.0132966	0.00593404	0.00677481	0.00595416	0.00856105	0.0158149	0.0125926	0.0118185	0.00711323	0.00880148	0.0102372	0.00236839	0.00725894	0.0174054	0.00384061	0.10049	0.0272739	0.00948025	0.0250633	0.00979808	0.00319465	0.0159022	0.00918945	0.00621281	0	0	0	0.00273158	0	0.00929527	0	0.0055478	0.00415118	0	0.0176904	0.00690433	0.0097479	0	0.00798376	0.00854005	0.00686242	0.00941474	0.0071674	0	0.0174104	0.0330607	0.00935142
CTPS2	0.214176	0.264166	0.250289	0.23664	0.222731	0.252231	0.257647	0.247002	0.250788	0.250576	0.22046	0.187058	0.224341	0.344707	0.276677	0.252605	0.267131	0.292174	0.253487	0.269556	0.263593	0.317098	0.220803	0.268498	0.228886	0.226755	0.442625	0.162494	0.285361	0.192547	0.117705	0.333276	0.277219	0.242715	0.145097	0.325613	0.248673	0.188428	0	0.277469	0.275882	0.24035	0.234886	0.131671	0.241363	0.178514	0.225106	0.367
S100G	0	0	0.00194133	0.00372365	0	0	0	0	0	0	0	0	0	0	0	0.00630345	0	0	0	0	0	0.00181578	0	0	0	0	0	0.00411312	0	0	0	0	0	0	0	0	0	0	0	0.00359957	0	0	0	0	0	0	0.00507859	0
SYAP1	0.146281	0.0777415	0.189832	0.179811	0.153876	0.167583	0.137066	0.180615	0.199993	0.150977	0.137083	0.0957034	0.196962	0.178968	0.135931	0.157694	0	0.164813	0.24562	0.200806	0.253829	0.198945	0.0604261	0.25523	0.184694	0.163764	0	0.0937714	0.138989	0.12426	0.143529	0.155842	0.137462	0.185786	0.102923	0.167643	0.152124	0.122748	0	0.117741	0.161704	0.111265	0.130056	0.13019	0.131607	0.142049	0.154367	0.202448
TXLNG	0.322869	0.356112	0.411091	0.305504	0.373681	0.366442	0.396472	0.360267	0.36402	0.372291	0.294842	0.294453	0.331988	0.43249	0.44069	0.385841	0.0685803	0.412723	0.416847	0.358487	0.33209	0.506605	0.231141	0.520195	0.326989	0.21086	0.578889	0.260167	0.460884	0.288612	0.307245	0.498825	0.384996	0.450243	0.26291	0.360682	0.40091	0.267687	0	0.443737	0.267905	0.293651	0.35343	0.382602	0.370719	0.401737	0.418713	0.535975
RBBP7	0.146872	0.128104	0.201879	0.159403	0.14853	0.162204	0.223532	0.199166	0.200557	0.158586	0.159537	0.133392	0.189988	0.307313	0.152825	0.179913	0.204346	0.202725	0.251731	0.14411	0.161185	0.212513	0.0659901	0.203826	0.208132	0.189884	0.330872	0.13339	0.156672	0.153616	0.0985114	0.267644	0.156265	0.186181	0.152171	0.141006	0.202369	0.152561	0	0.198223	0.170026	0.161968	0.248383	0.199247	0.220001	0.185689	0.151622	0.185181
REPS2	0.851031	0.901446	1.09445	0.940542	0.971078	1.00284	0.921901	1.07093	0.961664	1.04083	0.821633	0.892361	0.783261	1.00374	0.806365	0.99487	0.568053	0.8939	0.952898	0.899383	0.960367	1.27132	0.780884	1.09991	1.12727	0.859998	0.592797	0.955188	1.22349	0.954819	0.67041	1.13019	1.06324	1.16831	0.850278	0.963131	1.05995	0.898702	0	0.938274	0.984699	0.943583	1.08292	0.737849	1.09744	1.02365	1.01121	0.928088
NHS	0.98887	1.24507	1.32461	1.04941	1.27311	1.02724	1.14086	1.16109	1.26013	1.35807	1.13655	1.30743	1.05851	0.952345	1.20839	1.23761	0.463684	1.0332	1.09012	1.1888	1.14868	1.16685	1.27471	1.18859	1.21715	1.15012	0.941229	1.01385	0.992813	1.18819	0.994856	1.18222	1.24897	1.32807	1.11136	1.30524	1.06322	1.25266	0	1.23972	1.29787	0.952261	1.03472	1.06925	1.16623	1.31985	1.31848	1.37696
SCML1	0.178819	0.244476	0.18184	0.164465	0.169647	0.0869083	0.132069	0.190755	0.221587	0.127739	0.220346	0.106759	0.196452	0.330933	0.16149	0.309353	0	0.291745	0.169369	0.178906	0.229886	0.258574	0.0399598	0.284473	0.189723	0.117216	0	0.158886	0.191283	0.109352	0.0750821	0.363073	0.136256	0.10306	0.069195	0.170877	0.154757	0.147426	0	0.159035	0.224218	0.103672	0.369443	0.084059	0.180069	0.350878	0.103095	0.167824
RAI2	0.169057	0.150382	0.231698	0.104873	0.15419	0.156041	0.322292	0.159317	0.191982	0.175532	0.156487	0.199395	0.13133	0.0857269	0.154493	0.144173	0.10049	0.130392	0.18271	0.178779	0.13488	0.235547	0.111274	0.177912	0.168645	0.134555	0	0.114264	0.085607	0.188712	0.117282	0.1652	0.168528	0.196471	0.129682	0.177678	0.173277	0.15133	0	0.131635	0.203488	0.177327	0.146527	0.196431	0.216788	0.280322	0.327289	0.289913
BEND2	0	0	0	0.00766979	0	0	0	0.00474999	0.00407046	0.00339989	0	0.00391853	0	0.00620252	0.00204165	0	0	0	0.00242291	0	0.00737947	0.00196604	0	0.0070834	0	0	0	0	0.00681956	0	0	0	0.00370739	0	0	0.000931057	0	0.00431006	0	0.00368779	0	0	0	0.00760899	0	0	0	0.00618676
SCML2	0.118057	0.136752	0.21596	0.153665	0.111023	0.157979	0.246957	0.145985	0.165901	0.149894	0.110838	0.16744	0.119587	0.14332	0.14758	0.180267	0	0.18311	0.123605	0.169416	0.177398	0.206976	0.0908487	0.184649	0.148223	0.184448	0	0.164065	0.142698	0.158761	0.0835732	0.202395	0.149553	0.219198	0.0742844	0.133504	0.172955	0.15242	0	0.165521	0.200601	0.0922699	0.110327	0.121768	0.135072	0.115614	0.182218	0.222232
CDKL5	0.726651	0.839531	0.906683	0.754191	0.771297	0.841576	0.923679	0.889068	0.773435	0.944463	0.926633	0.850682	0.664637	0.857241	0.682736	0.818763	0	0.892637	0.902596	0.775254	0.798641	1.23042	0.728439	0.81729	0.884805	0.749037	0.823312	0.864262	1.06759	0.909824	0.764186	1.14306	1.00933	0.872357	0.691869	0.799524	0.982481	1.00885	0	0.8992	0.788331	0.851149	0.890173	0.811472	1.0349	1.16658	0.709488	0.803794
RS1	0	0.0115696	0.00544026	0.0107057	0.00842512	0.00299333	0.00540153	0	0.00586635	0	0	0	0.00997116	0	0	0.0196661	0	0.0123725	0.00272911	0.00375351	0	0.00510428	0.00840114	0	0.00142244	0	0	0.00381742	0.00673625	0	0	0.0139235	0.001007	0	0	0.00313206	0	0.00291965	0	0.00466391	0	0	0	0	0.0067386	0.0104864	0	0
PPEF1	0.0155413	0.065664	0.0461804	0.0632667	0.0617676	0.0587099	0.0175087	0.0395207	0.0611341	0.0944638	0.0178561	0.0300394	0.0492011	0.0749371	0.0413711	0.0620239	0	0.0387132	0.0316165	0.0278626	0.025054	0.0420006	0.0317755	0.0968567	0.0406252	0.0334083	0	0.0384236	0.0647718	0.0396973	0.0352868	0.0737812	0.0212973	0.0303047	0.00812974	0.0612987	0.0445964	0.0127554	0	0.0736193	0.045963	0.0173543	0.0508265	0.049286	0.0178725	0.040945	0.0219628	0.0493195
PHKA2	0.234883	0.193138	0.264433	0.181787	0.160155	0.197614	0.196544	0.268128	0.219761	0.231255	0.225223	0.270123	0.235046	0.429475	0.262465	0.200318	0	0.233217	0.180928	0.271491	0.220215	0.347872	0.179314	0.241422	0.286331	0.19415	0.730375	0.225571	0.169381	0.218004	0.208017	0.312909	0.278259	0.239833	0.192362	0.265047	0.245107	0.194149	0	0.2247	0.216529	0.181687	0.308283	0.203214	0.221685	0.355831	0.244448	0.294234
ADGRG2	0.00700599	0.0101556	0.0561817	0.0591121	0.0337642	0.0300595	0.0341162	0.0445028	0.0488833	0.00717294	0.0236845	0.0211019	0.0126363	0.0794462	0.00892384	0.0553544	0	0.0334902	0.0448784	0.0144761	0.0105588	0.101386	0.00645218	0.0449466	0.0167597	0.0156169	0	0.0207671	0.0701303	0.0282268	0.0134613	0.0650833	0.0219687	0.0317185	0	0.023898	0.035339	0.0214614	0	0	0.0403864	0.0436339	0.0416583	0	0.00853925	0.0745064	0.00437673	0.0120244
PDHA1	0.124603	0.125767	0.15863	0.16481	0.178109	0.184871	0.229327	0.235502	0.260047	0.168184	0.137268	0.113841	0.147291	0.213237	0.165229	0.203327	0	0.183821	0.263731	0.146137	0.170267	0.247164	0.191933	0.237417	0.173196	0.160249	0.120147	0.121426	0.196313	0.151085	0.113092	0.263571	0.192051	0.191706	0.0906964	0.170666	0.20159	0.217177	0	0.191698	0.202144	0.124908	0.171314	0.113793	0.163732	0.200032	0.131763	0.215708
MAP3K15	0.14493	0.121714	0.106131	0.116139	0.0586878	0.0751178	0.0205381	0.0192049	0.0202923	0.0121034	0.00565286	0.00929506	0.00972842	0.0357371	0.00786527	0.0272091	0	0.0222487	0.0340871	0.0190983	0.0321441	0.0226958	0.0076137	0.0359531	0.152085	0.143463	0.525105	0.0764162	0.103298	0.0688736	0.0111351	0.00839882	0.0158197	0.0167153	0	0.00556473	0.00938864	0.0031392	0	0.0161685	0.0243357	0.00719467	0.0297549	0.00760899	0.00441557	0	0.00529224	0.0292141
SH3KBP1	1.01905	0.97707	1.12381	0.979511	1.02218	0.89922	1.21538	1.03673	1.07434	0.999937	1.04936	0.982351	0.911841	1.01248	1.12936	1.1755	0.22039	1.13629	0.9847	1.06082	1.07203	1.09132	0.978313	1.02048	1.05873	0.934249	0.659697	0.837171	0.910213	1.01994	0.73122	1.03103	1.09779	1.14569	0.784584	0.997084	1.06919	0.887275	0	0.909369	1.1172	1.05494	1.00301	0.894727	1.16082	1.4014	1.16976	1.22435
BCLAF3	0.247534	0.34847	0.268671	0.223274	0.309744	0.261778	0.315484	0.362249	0.32292	0.294874	0.31962	0.295408	0.378014	0.334905	0.375708	0.338352	0.135678	0.386142	0.268866	0.299332	0.231718	0.380143	0.234584	0.324963	0.299258	0.271144	0	0.265949	0.243837	0.231187	0.324179	0.363105	0.340729	0.331512	0.387772	0.342448	0.324548	0.374523	0	0.333493	0.34723	0.224506	0.270431	0.283179	0.270161	0.416538	0.327452	0.417493
MAP7D2	0.484588	0.440103	0.555883	0.481954	0.440728	0.508809	0.568138	0.600511	0.556256	0.50547	0.641734	0.573812	0.488509	0.632291	0.538436	0.469353	0.255106	0.666098	0.634264	0.458642	0.55015	0.677265	0.504512	0.588086	0.486353	0.499669	0.703165	0.521577	0.481088	0.458264	0.408639	0.587454	0.534543	0.562959	0.369012	0.588523	0.486962	0.524539	0	0.493448	0.529881	0.488601	0.563915	0.552682	0.605413	0.64044	0.604998	0.53882
EIF1AX	0.393953	0.27434	0.459968	0.368961	0.357067	0.607696	0.708406	0.366477	0.447665	0.411447	0.508023	0.361802	0.379363	0.323791	0.253414	0.271721	0.169071	0.23636	0.712377	0.338923	0.383848	0.52347	0.259484	0.437927	0.67413	0.454232	0.500834	0.402678	0.536767	0.313127	0.217502	0.377871	0.327322	0.447806	0.161528	0.322231	0.289041	0.296602	0	0.434312	0.233077	0.240167	0.254588	0.381914	0.58663	0.400796	0.193897	0.379052
RPS6KA3	0.490725	0.563772	0.692991	0.707298	0.782264	0.776159	0.632962	0.644797	0.716673	0.773547	0.658467	0.60554	0.826918	0.626391	0.582947	0.614761	0.549289	0.572254	0.696012	0.558245	0.800223	0.79965	0.666902	0.935939	0.684077	0.530171	0.531826	0.491262	0.74678	0.595421	0.370508	0.687798	0.717619	0.638705	0.674908	0.675618	0.690657	0.62334	0	0.67549	0.854556	0.725845	0.573797	0.633937	0.663779	0.906168	0.687406	0.793504
CNKSR2	0.620964	0.586338	0.538193	0.520235	0.635899	0.56859	0.714172	0.553811	0.505114	0.606538	0.716336	0.537085	0.437404	0.455785	0.394608	0.464214	0.54885	0.42157	0.536455	0.429038	0.493547	0.469891	0.548856	0.497445	0.533811	0.585084	0.380687	0.609242	0.722401	0.607411	0.744196	0.521924	0.590837	0.546313	0.478427	0.412871	0.59849	0.575629	0	0.5884	0.502743	0.603451	0.527381	0.513624	0.575966	0.576613	0.329666	0.787151
KLHL34	0	0.00826337	0.00506008	0.0193933	0.0112668	0.00457096	0.00432975	0	0.0104015	0	0.00182169	0.00297672	0	0.0353916	0.00148938	0.00527186	0	0.00349188	0.0116898	0	0.00379418	0.0124678	0	0.0262842	0.00288707	0	0	0.00446659	0.0098028	0.0172978	0.00743826	0.00709799	0	0.0123237	0	0.00581767	0.00598363	0	0	0.00778187	0.00355715	0	0.00485581	0	0.00378737	0.0232367	0	0
SMPX	0	0	0	0.0020635	0.00444088	0	0.00254226	0.00306881	0.000895537	0.00378365	0	0	0.00418534	0	0	0	0	0	0.00269834	0.0029195	0.00362665	0	0	0	0	0	0	0	0	0.00265543	0.0114099	0	0	0	0	0	0	0	0	0.00486955	0	0	0	0	0	0	0	0.00329847
MBTPS2	0.189745	0.187186	0.241571	0.176412	0.175601	0.249043	0.17698	0.220476	0.252912	0.174771	0.194949	0.176172	0.235339	0.292072	0.163766	0.288276	0	0.262098	0.235751	0.174855	0.216939	0.299585	0.126288	0.249062	0.191221	0.183482	0.200954	0.118883	0.265159	0.154966	0.156289	0.220305	0.184829	0.230444	0.176782	0.195842	0.168183	0.122768	0	0.248838	0.229048	0.184581	0.214597	0.146618	0.153435	0.237347	0.140734	0.180233
SMS	0.23831	0.245369	0.273907	0.264468	0.256263	0.218415	0.371617	0.308539	0.352904	0.271983	0.20389	0.226202	0.256011	0.369444	0.230759	0.268494	0.124268	0.35432	0.366009	0.302965	0.2507	0.373442	0.163525	0.36553	0.26128	0.231101	0.330872	0.291726	0.213754	0.272527	0.222986	0.294001	0.303564	0.420131	0.0905697	0.244638	0.289273	0.231773	0	0.217454	0.314487	0.144398	0.24115	0.175937	0.264661	0.33275	0.261754	0.452606
PHEX	0.0409972	0.0225486	0.023566	0.028985	0.02896	0.0110204	0.0121734	0.0231534	0.0241942	0.0196454	0.012792	0.0148499	0.0121342	0.0439987	0.0316995	0.0107811	0	0.0268493	0.017624	0.00887212	0.0140258	0.0297178	0.00866214	0.0215051	0.0193189	0.0181993	0	0.00976312	0.0267544	0.0150127	0	0.0218039	0.0106741	0.00406941	0	0.0187118	0.0118249	0.031739	0	0.00783038	0.0102253	0.0113547	0.0523483	0	0.00784298	0.0235506	0.0161493	0.0671998
DDX53	0	0	0	0	0	0	0	0	0	0	0	0	0	0	0	0	0	0	0.00190418	0	0	0	0	0	0	0	0	0	0	0	0	0	0	0	0	0	0	0	0	0	0	0	0	0	0	0	0	0
PTCHD1	0.0655496	0.044078	0.108746	0.0667964	0.0672241	0.0852087	0.172126	0.106929	0.106117	0.10675	0.0509574	0.0538223	0.0710396	0.0955259	0.0798311	0.113391	0	0.0466409	0.0555412	0.0412367	0.099487	0.0725804	0.0597624	0.0978582	0.1158	0.0686573	0	0.0860241	0.038237	0.0750814	0.0935227	0.108111	0.0704051	0.0370942	0.0436473	0.0843992	0.0929045	0.167718	0	0.150111	0.0900803	0.0419106	0.0927415	0.0591867	0.0947565	0.279049	0.132151	0.0881283
PRDX4	0.0060407	0.0181752	0.0291101	0.0154767	0.0178695	0.0225438	0.0245517	0.0352285	0.0410957	0.00226004	0.0190402	0.0107758	0.00970711	0.076334	0.0165325	0.0540463	0	0.0190368	0.0288702	0.00539962	0.0132703	0.0238103	0.00742252	0.0339299	0.00885191	0.0203868	0	0.00870502	0.0278956	0.0106154	0.0265881	0.0414835	0.0202107	0.0202288	0.00830449	0.0104263	0.00683969	0.00970143	0	0.0309197	0.0258015	0.00918902	0.0273389	0.0155883	0.0165377	0.0357549	0.0219546	0.0200251
ACOT9	0.0974819	0.0896109	0.14688	0.0794999	0.103148	0.127019	0.0891686	0.0950162	0.129464	0.101319	0.128411	0.0823384	0.108775	0.180851	0.112333	0.152727	0.158916	0.162808	0.130276	0.0962719	0.171673	0.131348	0.0879188	0.167517	0.0580855	0.10441	0	0.0740536	0.0913563	0.0781379	0.0683577	0.145051	0.120236	0.145994	0.0577726	0.14977	0.127189	0.106187	0	0.0954742	0.136681	0.0528027	0.124348	0.0439306	0.118021	0.0902583	0.0941232	0.0798132
SAT1	0.368217	0.425229	0.489401	0.921058	0.596474	0.455333	0.647694	0.718076	0.740429	0.454071	0.418843	0.336738	0.631527	0.78293	0.623621	0.72421	0.10049	0.445438	0.616336	0.316365	0.54789	0.74701	0.410253	0.828763	0.387819	0.335555	0	0.450971	0.461308	0.457028	0.491291	0.759069	0.53054	0.642394	0.162404	0.452344	0.632876	0.668336	0	0.473304	0.639156	0.317571	0.589657	0.374798	0.417237	0.584391	0.601308	0.387143
APOO	0.386614	0.338131	0.463831	0.541834	0.449018	0.470913	0.690629	0.683767	0.730213	0.382207	0.302298	0.411655	0.518647	0.710807	0.464246	0.697865	0.341529	0.596552	0.652257	0.471713	0.528931	0.580852	0.360275	0.540915	0.433176	0.402954	0.523433	0.288841	0.597313	0.344796	0.560919	0.79535	0.516797	0.515385	0.378483	0.418341	0.524968	0.441735	0	0.392899	0.517994	0.328787	0.675624	0.319987	0.477657	0.560224	0.407218	0.469103
CXorf58	0.00741125	0	0.0143887	0.00809791	0.00607282	0	0.0021171	0.0202478	0.00415334	0.0021415	0.00328281	0.00146099	0.00693063	0.0178421	0	0.0133248	0	0.0107235	0.00656557	0.00402419	0.00228792	0.00820416	0.0174068	0.00399178	0.00561446	0.0071091	0	0	0.0181518	0	0	0.00840743	0.00616193	0.00781276	0.020202	0.00493229	0.00198746	0.00197924	0	0.0118625	0.00968314	0.00879122	0.00973679	0	0.00443051	0.0105175	0.00819406	0.00224095
KLHL15	0.0537501	0.058276	0.0897938	0.0812504	0.0592124	0.0869077	0.126533	0.0640249	0.08362	0.070847	0.0797906	0.044795	0.0812596	0.0524572	0.0822186	0.0619344	0	0.0542323	0.135173	0.0535595	0.055731	0.11708	0.0338585	0.070675	0.0760374	0.075292	0	0.0409878	0.0661592	0.0539217	0.0857862	0.0986663	0.0601366	0.0956781	0.0401011	0.0645206	0.0838639	0.120931	0	0.064317	0.0830907	0.0517433	0.049019	0.0715019	0.0796859	0.0634084	0.0340751	0.167719
EIF2S3	0.135673	0.157195	0.166706	0.122792	0.120951	0.205514	0.134518	0.132069	0.145669	0.165101	0.150578	0.106781	0.144086	0.162139	0.186747	0.123152	0	0.121809	0.217202	0.1851	0.162634	0.177972	0.131714	0.133597	0.169458	0.107266	0	0.111544	0.158403	0.105195	0.0945178	0.172281	0.102175	0.134621	0.103448	0.124255	0.129821	0.154223	0	0.11821	0.127478	0.0839169	0.107394	0.101979	0.172037	0.114837	0.110719	0.170627
ZFX	0.189975	0.19711	0.356457	0.155185	0.196235	0.30189	0.22602	0.194413	0.23701	0.287342	0.222715	0.169366	0.209041	0.225602	0.285245	0.206838	0.102535	0.31677	0.353754	0.312677	0.343428	0.284693	0.181482	0.344113	0.279279	0.185487	0.351839	0.226326	0.152036	0.306962	0.222038	0.212552	0.176903	0.226811	0.113389	0.223999	0.22378	0.267273	0	0.118726	0.223319	0.126112	0.226061	0.215777	0.245763	0.315414	0.196706	0.244949
PDK3	0.46474	0.458085	0.609314	0.455945	0.491476	0.480237	0.448088	0.607824	0.573791	0.563903	0.411675	0.496571	0.429774	0.656876	0.541502	0.646532	0.25905	0.635052	0.483269	0.407011	0.681744	0.839153	0.362168	0.653086	0.526324	0.469987	0.310902	0.491914	0.753401	0.465733	0.334511	0.869243	0.576879	0.500789	0.670467	0.559421	0.458695	0.379115	0	0.613324	0.612586	0.617463	0.732982	0.491358	0.57959	0.563347	0.448816	0.536021
PCYT1B	0.108438	0.163897	0.196972	0.146226	0.152406	0.15463	0.0967251	0.150747	0.202275	0.140781	0.122031	0.161145	0.0982595	0.0949065	0.254856	0.193532	0.176805	0.149765	0.152404	0.140353	0.161922	0.183078	0.136834	0.260707	0.177579	0.112837	0	0.135428	0.0878335	0.132975	0.0771935	0.133498	0.186513	0.197456	0.108855	0.133517	0.13765	0.211599	0	0.116061	0.187877	0.123039	0.140022	0.0987195	0.167016	0.209659	0.159433	0.0837805
POLA1	0.717371	0.800429	0.877452	0.794675	0.733261	0.820808	0.534355	0.758704	0.740663	0.743737	0.637677	0.869399	0.660733	0.673356	0.768612	0.759299	0.3466	0.908232	0.746034	0.885903	0.848153	0.937896	0.624774	0.800011	0.757218	0.810241	0.200954	0.787968	0.819643	0.633905	0.421243	0.872216	0.749196	0.641296	0.787618	0.784549	0.629678	0.685595	0	0.727997	0.792003	0.680344	0.757794	0.636904	0.689462	0.834603	0.705738	0.757054
ARX	0.311245	0.334169	0.406405	0.278456	0.263298	0.289676	0.380605	0.416132	0.452897	0.363352	0.400576	0.334075	0.35832	0.577728	0.438376	0.447291	0	0.408868	0.486562	0.316975	0.344161	0.423481	0.236885	0.37693	0.472636	0.355303	0.442625	0.250303	0.449113	0.207688	0.261365	0.446435	0.425558	0.379027	0.236186	0.321489	0.379406	0.354812	0	0.392344	0.365201	0.364068	0.351935	0.190424	0.319106	0.284609	0.359555	0.332684
DCAF8L2	0	0	0.00802176	0.0127503	0.0076517	0.00224415	0.00213731	0.00183191	0.00603344	0	0	0.00479852	0.00889779	0.01461	0.00321098	0	0	0.0150177	0.00167048	0.0117467	0.00294214	0.00227431	0	0	0.0029934	0	0	0	0.00170199	0.00279592	0	0.00777294	0.00390199	0.0100636	0.00830449	0.0039369	0.00626943	0.00426734	0	0	0.00268113	0	0.00966092	0	0	0.00550486	0.00661458	0.00821257
MAGEB10	0	0	0.001578	0.0019041	0.00412132	0.00368374	0	0	0.000847613	0	0	0	0	0	0.00391954	0	0	0	0	0	0	0	0	0	0	0	0	0	0.00338379	0	0	0	0	0	0	0	0	0	0	0	0	0	0.0030957	0	0	0	0	0.00340913
IL1RAPL1	3.98504	4.0572	3.98677	4.07636	4.03997	4.16025	3.82071	3.89557	3.86053	4.1385	4.11707	4.07143	3.91157	3.91332	3.84593	3.95618	4.04315	3.97598	3.97675	4.02057	4.07409	3.82789	4.15135	4.09258	4.09225	4.08813	4.12931	4.03389	3.86686	4.01856	3.93804	3.63666	3.86527	3.97731	4.08455	4.00222	3.91822	3.91003	0	4.05674	4.07759	4.04024	3.83586	4.09415	3.89724	4.13449	3.84225	3.86857
MAGEB2	0	0	0	0	0	0	0	0	0	0	0	0	0	0	0	0	0	0	0	0	0	0	0	0	0	0	0	0	0	0	0	0	0	0	0	0.00200488	0	0	0	0	0	0	0.00529885	0	0	0	0	0
MAGEB3	0	0	0	0	0	0	0	0.00292259	0	0	0	0	0	0	0	0.00529941	0	0	0	0	0	0.00170779	0	0	0.00735285	0.0060263	0	0	0	0.00360323	0	0	0	0	0	0	0	0	0	0	0	0	0	0	0	0	0.008109	0.00601366
NR0B1	0.00440769	0.00523578	0.012135	0.00202096	0.00565828	0	0.0115967	0	0.00272636	0	0.00764591	0	0.00489295	0.0152095	0.00508199	0.00658872	0	0.00644373	0.00486551	0.00452351	0.00184017	0	0	0.0133171	0.00429088	0	0	0	0.00245006	0	0.0109069	0	0.000793727	0.00860919	0	0.00215707	0.00412404	0	0	0	0.00740481	0	0	0	0.00313354	0	0.00636112	0.0263373
CXorf21	0	0	0.0022594	0	0	0.0082029	0	0	0.00214118	0	0	0.00255305	0	0	0.0133401	0	0	0	0.0018682	0	0	0.00335032	0	0	0.00277199	0	0	0	0.00301111	0.00304869	0	0	0	0	0	0	0	0.00266244	0	0	0.00434112	0	0.00385228	0	0	0	0	0
GK	0.299772	0.224162	0.271095	0.298542	0.230113	0.290364	0.204888	0.316645	0.293867	0.291354	0.215635	0.257372	0.237852	0.239916	0.302867	0.302	0.145672	0.262749	0.228193	0.268141	0.269706	0.376107	0.179825	0.320306	0.246984	0.262777	0.200954	0.247719	0.411573	0.188491	0.221945	0.396337	0.313712	0.324866	0.217112	0.263231	0.238788	0.233103	0	0.364062	0.287103	0.182768	0.241346	0.215555	0.289995	0.265147	0.25995	0.532984
TAB3	0.134671	0.141368	0.200444	0.163104	0.16511	0.141958	0.180378	0.156044	0.174915	0.19423	0.127574	0.176033	0.120294	0.147363	0.155045	0.144963	0.0993891	0.171137	0.165998	0.115676	0.175331	0.191357	0.110381	0.180793	0.237691	0.160803	0	0.165869	0.101588	0.176591	0.142089	0.164886	0.170162	0.197568	0.0831574	0.167746	0.148125	0.160207	0	0.166705	0.148806	0.0911877	0.135149	0.182179	0.181066	0.183703	0.174973	0.25902
DMD	1.49089	1.68871	1.77355	1.59842	1.42329	1.51492	1.64626	1.74758	1.63938	1.63232	1.23214	1.48607	1.59961	1.40038	1.57341	1.69922	1.44873	1.5594	1.33606	1.51176	1.71332	1.56701	1.34997	1.54497	1.84627	1.6702	1.41968	1.66576	1.5877	1.72501	1.66477	1.52202	1.52056	1.43081	1.68477	1.45963	1.50401	1.6864	0	1.75268	1.58309	1.4776	1.69458	1.55827	1.49693	1.2751	1.67826	1.63447
TMEM47	0.0605094	0.0587832	0.122825	0.081485	0.0812732	0.101807	0.220971	0.127536	0.133379	0.08391	0.0727499	0.106735	0.0551386	0.0855437	0.0610116	0.0749232	0.108225	0.0552341	0.0919195	0.0809303	0.0564088	0.086974	0.0353411	0.101467	0.138522	0.158348	0.120147	0.119482	0.130238	0.110852	0.10808	0.104135	0.105865	0.0901499	0.106688	0.0664741	0.0755939	0.104529	0	0.0774049	0.0637284	0.0609138	0.0894352	0.0962096	0.163868	0.0780495	0.0808841	0.146814
CFAP47	0.013421	0.00795303	0.0096489	0.0379214	0.0228175	0.0206753	0.0180055	0.0269118	0.0279868	0.00715298	0.0212685	0.0265184	0.0168305	0.0196203	0.00662359	0.0259484	0	0.0124582	0.0189298	0.00529614	0.0120498	0.0250231	0.0144131	0.0131426	0.00761186	0.00524338	0	0.0244879	0.0130648	0.024791	0.0053531	0.015989	0.021807	0.0227338	0.00516373	0.0168068	0.0145133	0.0131675	0	0.0108087	0.00580449	0.0121497	0.0312586	0	0.00815444	0.0175592	0.00922328	0.0204774
PRRG1	0	0	0	0	0	0	0	0	0	0	0	0	0	0	0	0	0	0	0	0	0.00260172	0	0	0	0	0	0	0	0	0	0	0.00507171	0	0.00386189	0	0	0	0	0	0	0	0	0	0	0	0	0	0
AF241726.2	0.341638	0.300625	0.446982	0.243994	0.297042	0.312216	0.261516	0.366677	0.310948	0.321934	0.173878	0.286062	0.261695	0.369441	0.335862	0.330816	0.205767	0.352338	0.230186	0.241752	0.323835	0.341464	0.16352	0.330152	0.28697	0.264348	0.120147	0.261794	0.243154	0.268749	0.275244	0.331507	0.268538	0.262611	0.311593	0.324559	0.274443	0.326074	0	0.244978	0.288362	0.266386	0.262673	0.181572	0.240787	0.253309	0.353951	0.388965
DYNLT3	0.0904214	0.0728764	0.103333	0.122011	0.0949865	0.167027	0.247799	0.14192	0.144935	0.121977	0.142667	0.0842668	0.138178	0.115325	0.0584804	0.144695	0	0.0934682	0.226839	0.0963927	0.130891	0.140999	0.089235	0.170317	0.175113	0.141965	0	0.0832712	0.141929	0.0886019	0.0994312	0.0969951	0.128131	0.0742851	0.0366146	0.0693261	0.0894669	0.0973497	0	0.0750147	0.0742462	0.0308619	0.0962301	0.108182	0.128793	0.100982	0.0736669	0.0555526
SRPX	0	0.00543407	0.00585286	0.00636517	0.0163831	0.0137068	0.00619463	0.00491383	0.00536002	0	0	0	0.00397363	0	0.00413329	0	0	0.00173318	0	0.00294958	0.00686249	0.00800045	0.00729317	0.00925804	0.00360369	0.00738021	0	0.00607996	0.00821776	0	0.00721999	0.00757735	0.00510635	0.005991	0	0	0	0.0177252	0	0	0.00489626	0.00603739	0.0114388	0.00486351	0	0	0	0.0171513
RPGR	0.189823	0.141975	0.171308	0.114497	0.0987182	0.171718	0.189667	0.147584	0.131677	0.157931	0.139906	0.125385	0.128836	0.107669	0.136178	0.0965465	0	0.117449	0.120825	0.116151	0.140326	0.173147	0.155346	0.0900765	0.172355	0.127991	0.523433	0.0841205	0.144848	0.170491	0.0807592	0.153333	0.12224	0.174597	0.0856808	0.141684	0.207494	0.117346	0	0.139452	0.129908	0.131226	0.161041	0.172935	0.15813	0.128923	0.0968742	0.275172
TSPAN7	0.425727	0.519331	0.544871	0.443376	0.505267	0.696608	1.27847	0.734002	0.638412	0.49891	0.689954	0.496482	0.76213	0.522964	0.396465	0.41959	0.484064	0.492746	0.749547	0.418553	0.513545	0.678654	0.275088	0.375371	0.763352	0.545276	0.380687	0.673884	0.55937	0.545723	0.650719	0.64602	0.656893	0.501505	0.312329	0.404527	0.672122	0.686608	0	0.569764	0.290045	0.445079	0.405918	0.425612	0.635135	0.595931	0.28119	0.661135
MID1IP1	0.0442119	0.0492158	0.0631169	0.0581879	0.0640913	0.0576293	0.203288	0.0580173	0.0657865	0.0530208	0.0537813	0.0468678	0.0738808	0.0307639	0.0433275	0.0679996	0	0.0369668	0.12842	0.0300587	0.041923	0.0876738	0.039052	0.0594175	0.0703924	0.0479443	0	0.0314816	0.0780657	0.0277487	0.0649927	0.0638815	0.0385166	0.0224355	0.0288316	0.0342291	0.0609327	0.0559299	0	0.0459498	0.0361172	0.0191235	0.0311649	0.0244246	0.0849682	0.115523	0.00947418	0.10884
BCOR	0.217224	0.259564	0.234802	0.18254	0.208645	0.181201	0.317086	0.238577	0.233265	0.186594	0.208727	0.179007	0.244426	0.218679	0.247711	0.233659	0.25715	0.293787	0.261886	0.212664	0.20505	0.300084	0.233573	0.266523	0.320681	0.333782	0.330872	0.200634	0.192252	0.197199	0.212445	0.163941	0.225504	0.207462	0.155357	0.206743	0.197337	0.228123	0	0.272739	0.230844	0.223002	0.239287	0.302403	0.291678	0.362506	0.229616	0.299149
ATP6AP2	0.25983	0.321013	0.360816	0.429382	0.38351	0.546403	0.660944	0.486375	0.573638	0.291464	0.327459	0.309637	0.361319	0.49668	0.189478	0.412921	0.26284	0.394691	0.667619	0.328548	0.508606	0.53023	0.0924325	0.471823	0.535242	0.358026	0	0.306071	0.491197	0.255735	0.235986	0.480964	0.35137	0.442105	0.142382	0.321283	0.369403	0.308729	0	0.302773	0.339268	0.20463	0.419508	0.219968	0.476463	0.47028	0.182411	0.270541
CXorf38	0.105885	0.0894498	0.135841	0.204029	0.165183	0.0935221	0.161403	0.117409	0.173064	0.130623	0.0684006	0.0588475	0.113556	0.227833	0.0593319	0.269718	0	0.126703	0.161076	0.14682	0.123505	0.191368	0.063976	0.248874	0.0666944	0.0770943	0	0.0860908	0.183253	0.06213	0.0876791	0.207301	0.116333	0.190054	0.0340472	0.0873935	0.111673	0.126047	0	0.121883	0.152303	0.153082	0.184705	0.0962116	0.0706777	0.215154	0.121201	0.138064
MED14	0.202007	0.182559	0.311075	0.258083	0.320437	0.273604	0.27869	0.286296	0.319385	0.259619	0.237611	0.248141	0.223803	0.302723	0.266346	0.394253	0	0.356372	0.260654	0.313008	0.339925	0.352343	0.177069	0.38041	0.241127	0.252631	0	0.242236	0.298846	0.257263	0.159505	0.349768	0.259509	0.413767	0.0664253	0.281233	0.274375	0.199931	0	0.325931	0.310212	0.195175	0.327718	0.170797	0.212264	0.344684	0.272643	0.329077
USP9X	0.615511	0.609959	0.660459	0.527951	0.527774	0.597625	0.61738	0.596808	0.600166	0.65141	0.529587	0.538066	0.510619	0.649498	0.537304	0.524044	0	0.684575	0.79492	0.617294	0.662229	0.777242	0.338875	0.604697	0.680161	0.557607	0	0.548202	0.639742	0.622725	0.379632	0.797966	0.536369	0.716436	0.520432	0.543415	0.610762	0.581628	0	0.577862	0.624793	0.484132	0.629488	0.605451	0.659631	0.701817	0.544509	0.70295
DDX3X	0.337424	0.275887	0.381788	0.360173	0.418712	0.504842	0.347731	0.344718	0.410956	0.329137	0.306598	0.286977	0.278088	0.363524	0.274552	0.267149	0	0.288151	0.626046	0.351399	0.434909	0.52923	0.248479	0.449151	0.359549	0.303475	0	0.26459	0.404581	0.264134	0.231085	0.342364	0.237074	0.362485	0.141848	0.299266	0.39749	0.34941	0	0.227856	0.281649	0.238762	0.307919	0.330598	0.428981	0.351106	0.232231	0.329175
NYX	0	0.00301937	0.00924084	0.00210747	0.00200297	0.00364892	0	0.00220264	0.00384654	0	0.00499803	0	0	0	0	0	0	0.0106246	0.00377899	0	0	0.00569236	0.00847491	0	0	0.00610489	0	0	0.00782616	0.00304436	0.00418993	0.0041689	0.002918	0.0242129	0	0.00066597	0.00359748	0	0	0	0	0	0.00242187	0	0	0	0	0.0225609
CASK	1.06446	1.10174	1.18921	1.06471	1.11517	1.17815	1.20777	1.16954	1.2168	1.24653	1.11632	1.12084	1.07529	1.14811	1.09476	1.17101	0.916021	1.16259	1.1068	1.05024	1.16215	1.25543	1.02913	1.27959	1.20485	1.06024	1.10399	0.955106	1.07432	1.07351	0.853921	1.23813	1.22415	1.24322	1.07667	1.2368	1.10825	1.08249	0	1.13695	1.25569	1.10916	1.06598	1.07285	1.09242	1.12716	1.24007	1.35162
GPR34	0	0.00449375	0.00882632	0.0163331	0.0156806	0.0151061	0.0134468	0.0142959	0.0179331	0.00684766	0.00678338	0.00251079	0	0.0384616	0.00357027	0.0131449	0	0.0107118	0.00851033	0.0129887	0.0194745	0.015002	0	0.00804003	0.00201038	0.00641428	0	0.0164982	0.0265752	0.00235014	0	0.0294641	0.0139346	0.0131114	0	0.00448728	0.0118292	0.00628827	0	0.0146212	0.0100886	0	0.0316016	0	0.00441557	0.0106863	0.00484541	0.00791713
GPR82	0	0.00617543	0.01449	0.0265013	0.0149332	0.00285308	0.0192275	0.0172464	0.0491613	0.00802182	0.00194489	0	0.00221812	0.0109652	0.0024671	0.0706661	0	0.0494473	0.0232212	0.011728	0.015634	0.0303014	0.00938282	0.0526041	0	0	0	0.00359954	0.0489363	0.00220207	0	0.0220078	0.00622041	0.0403077	0	0.00774279	0.0120117	0.00372177	0	0.0131386	0.0276119	0	0.055868	0	0	0.0386109	0.0089608	0.00859708
MAOA	0.118828	0.0891055	0.146769	0.0737903	0.0859573	0.0889505	0.121516	0.12256	0.139402	0.127405	0.0601162	0.110091	0.076301	0.0634498	0.073994	0.166498	0.108225	0.101606	0.139352	0.0955385	0.104156	0.152672	0.0561146	0.137282	0.141944	0.0958235	0	0.0580319	0.122134	0.0794025	0.0546012	0.127565	0.0957232	0.101609	0.0277988	0.0866567	0.0799182	0.122093	0	0.126345	0.115939	0.109494	0.111882	0.0612719	0.192271	0.0797581	0.120874	0.109314
MAOB	0.221508	0.20078	0.15753	0.140195	0.128607	0.214283	0.183874	0.182135	0.184853	0.14588	0.181989	0.124922	0.163693	0.127405	0.116465	0.127333	0.124268	0.109371	0.181764	0.136081	0.185155	0.201974	0.0777143	0.263545	0.241234	0.138912	0.642611	0.169404	0.172041	0.211485	0.204258	0.25202	0.19073	0.174737	0.212247	0.128627	0.142361	0.126222	0	0.134945	0.139766	0.167135	0.164857	0.0908506	0.132094	0.157448	0.110763	0.219262
NDP	0.00501969	0.00475614	0.00122265	0.00672146	0.0034969	0.00300013	0.00567287	0.0140179	0.00721654	0	0.00242083	0	0.00160704	0	0	0.00572201	0	0.00394606	0.00234302	0	0	0.00504684	0.00552026	0	0.00226296	0.01189	0	0	0.00590802	0.00587525	0.0100116	0.00405022	0.00625093	0.00415118	0.00840753	0	0.00286839	0.00781619	0	0.0069354	0.00302904	0	0	0.00880857	0.00313159	0	0	0.00333696
EFHC2	0.0127723	0.025219	0.0182343	0.0307195	0.022859	0.0140359	0.00978864	0.031964	0.0250139	0.0105852	0.016979	0.0163634	0.0215554	0.0332469	0.0118867	0	0	0.0133772	0.0215362	0.0103667	0.0148942	0.0275183	0.0091635	0.00589024	0.0122513	0.0156029	0	0.0257787	0.0166032	0.0372756	0.0481083	0.0195357	0.017382	0	0	0.00963469	0.00289053	0.0157607	0	0.0104341	0.0339219	0.0282075	0.0194955	0.0124194	0.00780007	0.021266	0	0.0298389
FUNDC1	0.0217016	0.0155925	0.059256	0.0564078	0.0360496	0.0793057	0.0925388	0.0819157	0.0671019	0.0453934	0.0509878	0.0343267	0.0535262	0.0177843	0.0605326	0.0499582	0	0.0382595	0.0922733	0.0279039	0.0629804	0.0533064	0.00899534	0.0824039	0.0825254	0.0279997	0	0.0593188	0.0566819	0.0402941	0.0633059	0.0474747	0.0387259	0.066663	0.0122596	0.0397559	0.0431374	0.0432653	0	0.0505055	0.0297953	0.0196033	0.0358788	0.0228901	0.0834086	0.0174628	0.035571	0.0124406
KDM6A	0.549516	0.559554	0.786169	0.586809	0.630746	0.742965	0.591483	0.581031	0.638974	0.695422	0.497815	0.505675	0.466524	0.593104	0.668232	0.552193	0.204259	0.708642	0.672487	0.749461	0.709427	0.871019	0.479917	0.78988	0.729054	0.403952	0.330872	0.608288	0.656288	0.659073	0.45405	0.688796	0.606139	0.666217	0.58668	0.612134	0.58418	0.593931	0	0.683918	0.665681	0.509678	0.786914	0.683524	0.761275	0.69246	0.741496	0.847568
KRBOX4	0.231542	0.133719	0.254298	0.196115	0.225564	0.231831	0.255217	0.270765	0.282184	0.20531	0.160033	0.181053	0.174077	0.259627	0.223106	0.247228	0.0685803	0.266792	0.248004	0.246191	0.260121	0.368349	0.118928	0.254364	0.181902	0.168439	0	0.173275	0.23477	0.209943	0.244799	0.253849	0.210105	0.275545	0.177028	0.224435	0.193713	0.186624	0	0.266062	0.240132	0.203663	0.213607	0.127798	0.226526	0.239624	0.287462	0.319232
ZNF674	0.0574974	0.0531738	0.121927	0.0756443	0.0889212	0.0575773	0.0959311	0.0900091	0.096491	0.0977362	0.0838791	0.0786932	0.0749112	0.0961001	0.084406	0.0733016	0	0.149244	0.102685	0.090071	0.118355	0.137152	0.0433877	0.099683	0.0659769	0.081422	0	0.0807321	0.106809	0.12822	0.0640631	0.112999	0.0663936	0.0901372	0.0267508	0.0817304	0.0804245	0.0731911	0	0.105355	0.0968901	0.0464401	0.107662	0.062698	0.098497	0.112689	0.097356	0.109391
CHST7	0.0222443	0.0187122	0.0268601	0.0272801	0.0208427	0.0161117	0.0618424	0.0350498	0.0455074	0.0160796	0.0314506	0.0453091	0.0125199	0.0308999	0.0435548	0.0607684	0	0.0486414	0.0221784	0.0286755	0.0150381	0.045804	0.0286761	0.0687964	0.0522188	0.0224686	0	0.0176225	0.0454348	0.0236135	0.0377333	0.0294886	0.0312504	0.0244193	0.00923851	0.0291811	0.031471	0.0304853	0	0.0363372	0.0364717	0.015664	0.0314968	0.0414457	0.0255197	0.0630671	0.0263377	0.0413976
SLC9A7	0.366185	0.406016	0.522168	0.33789	0.33207	0.345394	0.469589	0.481731	0.507086	0.435167	0.313436	0.363786	0.360766	0.531819	0.28977	0.491693	0.0993891	0.409779	0.448793	0.36184	0.421826	0.467234	0.362126	0.520672	0.465071	0.299962	0.120147	0.399042	0.398898	0.310345	0.32983	0.449262	0.35902	0.411041	0.354947	0.434161	0.37064	0.460668	0	0.489742	0.39576	0.280263	0.442288	0.276649	0.376985	0.405169	0.398396	0.405871
RP2	0.0345622	0.0675112	0.0731712	0.058574	0.0158978	0.0601147	0.0464045	0.0471193	0.0661599	0.0648181	0.0267637	0.0505486	0.0371884	0.0426822	0.0258424	0.0650473	0	0.0504739	0.0337092	0.0455341	0.036683	0.0546994	0.0315489	0.0648442	0.0359239	0.0579236	0	0.044269	0.031765	0.029808	0.0313085	0.0261645	0.0432658	0.0162457	0.0386908	0.0545295	0.0296653	0.0529252	0	0.043225	0.0524232	0.0239599	0.0214393	0.0418942	0.0675736	0.0342267	0.0581647	0.0303002
JADE3	0.18268	0.263643	0.300624	0.213106	0.165198	0.164999	0.162522	0.247388	0.265588	0.283118	0.158388	0.231109	0.273349	0.24672	0.266395	0.294611	0	0.209976	0.174162	0.220443	0.214529	0.275484	0.142129	0.273262	0.288681	0.211685	0.120147	0.217863	0.149289	0.22528	0.162493	0.266736	0.238232	0.145718	0.17879	0.267732	0.21837	0.209181	0	0.23899	0.235912	0.190791	0.266397	0.211563	0.270167	0.239454	0.234008	0.200316
RGN	0.0588053	0.0568502	0.0372662	0.0636364	0.0471853	0.067056	0.0764746	0.0634807	0.0947142	0.0435096	0.0471678	0.0396208	0.063101	0.0754816	0.0441364	0.0788744	0	0.0571136	0.0684133	0.061363	0.0479549	0.072819	0.0337228	0.0905211	0.03456	0.025472	0	0.071777	0.0461756	0.0785995	0.0053531	0.0326535	0.082266	0.0663282	0.0137745	0.0649015	0.064505	0.055878	0	0.0579211	0.0582592	0.0668658	0.0769944	0.0617006	0.0479319	0.0700451	0.0639731	0.0821237
NDUFB11	0.0771524	0.0728272	0.131955	0.20518	0.0710491	0.184688	0.459385	0.154669	0.185607	0.0732658	0.0822054	0.0686913	0.12223	0.226626	0.108922	0.211168	0	0.119597	0.283844	0.0501288	0.186786	0.135184	0.0618752	0.13071	0.242663	0.0735975	0.525105	0.112381	0.252195	0.0792726	0.144407	0.221944	0.099191	0.112714	0.0333988	0.0534704	0.135288	0.103456	0	0.134823	0.106735	0.0595286	0.194947	0.108718	0.151583	0.104313	0.0416698	0.151889
RBM10	0.207012	0.273453	0.232218	0.189575	0.269481	0.230435	0.297572	0.258084	0.284182	0.237525	0.189341	0.228166	0.241069	0.284485	0.31588	0.238658	0	0.276094	0.210012	0.258683	0.249509	0.256319	0.160212	0.257255	0.247038	0.210877	0.120147	0.138409	0.148532	0.164552	0.179369	0.245828	0.264062	0.278502	0.120709	0.231127	0.27982	0.24666	0	0.221584	0.295673	0.148376	0.24527	0.279917	0.243958	0.211762	0.32772	0.330239
UBA1	0.221805	0.246723	0.33742	0.27692	0.343599	0.302867	0.541361	0.325524	0.316129	0.208421	0.268435	0.260911	0.337138	0.297591	0.271559	0.261277	0	0.235181	0.508208	0.297102	0.324971	0.277567	0.105434	0.271701	0.369907	0.228428	0	0.234066	0.315388	0.31733	0.197573	0.342697	0.303527	0.28126	0.124574	0.210974	0.336125	0.293074	0	0.20093	0.248161	0.192869	0.247088	0.275166	0.339814	0.301115	0.276707	0.236346
CDK16	0.11853	0.111396	0.123134	0.0957594	0.12219	0.128172	0.249874	0.158906	0.145669	0.0752329	0.126258	0.0825761	0.184123	0.0870688	0.124249	0.108529	0	0.0853407	0.16213	0.155094	0.18055	0.092642	0.123776	0.105326	0.179029	0.125032	0.330872	0.0882851	0.0577744	0.0825888	0.108918	0.129994	0.140309	0.132784	0.043528	0.102671	0.14521	0.112203	0	0.0800575	0.062072	0.0908805	0.117402	0.222028	0.174544	0.13888	0.0606624	0.0776823
USP11	0.555084	0.657432	0.674126	0.692602	0.564731	0.780464	1.04541	0.744921	0.775815	0.650194	0.669339	0.528415	0.862749	0.886718	0.713272	0.67846	0	0.639024	1.05936	0.658366	0.763602	0.828495	0.359472	0.728743	0.886413	0.568901	0.500834	0.594674	0.784531	0.555951	0.647266	0.713439	0.675657	0.614298	0.333035	0.531348	0.665539	0.603098	0	0.427188	0.568676	0.567579	0.599503	0.505418	0.819314	0.716513	0.383076	0.730062
ZNF157	0.0405921	0.0694426	0.0601494	0.0432623	0.0774745	0.0246615	0.0312274	0.0257674	0.0333223	0.0637292	0.0197031	0.0616808	0.0373108	0.0678755	0.047281	0.111598	0.121139	0.0650561	0.0207937	0.0548884	0.0599413	0.0588111	0.0483806	0.0636201	0.0334748	0.0534544	0	0.0451306	0.0820279	0.0123658	0.0371528	0.0624398	0.0606793	0.024746	0.0774972	0.0579979	0.042699	0.0427533	0	0.0491833	0.0461779	0.0448681	0.0706761	0.0140711	0.0355387	0.0516187	0.0646546	0.0730628
ZNF41	0.114814	0.142727	0.172561	0.116275	0.123163	0.110159	0.114663	0.186384	0.171843	0.14799	0.134848	0.102042	0.13115	0.114058	0.224273	0.205106	0	0.134913	0.141408	0.167542	0.132769	0.180224	0.122348	0.194584	0.0968987	0.100204	0	0.0938118	0.110065	0.110776	0.110214	0.15862	0.122778	0.206861	0.0923146	0.176247	0.164017	0.157978	0	0.136197	0.185963	0.126734	0.110828	0.106709	0.121128	0.110776	0.158933	0.148089
ARAF	0.0104691	0.0440521	0.0733316	0.032601	0.0381871	0.0405671	0.041634	0.0485967	0.0616689	0.0129836	0.0353061	0.0165484	0.0493451	0.0606788	0.0530529	0.0524252	0	0.041543	0.0631023	0.0455457	0.0506187	0.0463688	0.0267084	0.0872411	0.0556997	0.0378682	0	0.0584035	0.0264804	0.0450843	0.0178748	0.0675379	0.0577368	0.0746233	0.0535855	0.0155542	0.0503209	0.0407232	0	0.0472429	0.0535369	0.0202694	0.0673569	0.0719981	0.0405617	0.061844	0.0329115	0.0201013
SYN1	0.430723	0.476999	0.446989	0.35513	0.351041	0.53859	1.07054	0.588805	0.502365	0.516137	0.667739	0.476433	0.776949	0.379322	0.331683	0.310555	0.350101	0.324279	0.758611	0.368479	0.455203	0.468952	0.432291	0.397368	0.815588	0.527525	0.747394	0.491757	0.480069	0.276621	0.60973	0.503865	0.507937	0.2942	0.253078	0.403655	0.455924	0.565557	0	0.451539	0.334173	0.402646	0.350225	0.545589	0.720428	0.539947	0.305836	0.646063
TIMP1	0	0	0.00567834	0.0204539	0.0123967	0.00342766	0.0103336	0.0100063	0.0135973	0.00262757	0.00787569	0.00165808	0.0151494	0.0143968	0	0	0	0.00257835	0.00900332	0	0	0.00532754	0.0168274	0.00603216	0.00675134	0.00267689	0	0	0.00479058	0	0.0109069	0.00743364	0.00904382	0.00505605	0	0.000869968	0.00726999	0	0	0.00584199	0	0.00879122	0.0229966	0	0.00394724	0.356464	0.00402556	0
CFP	0.0220535	0.0137701	0.00875254	0.0221955	0.0150229	0.00709972	0.0191572	0.0283035	0.0134993	0.0108742	0.0130692	0.00856045	0.0110045	0	0.0202772	0.0224124	0	0.0327501	0.0171702	0.0330283	0.017792	0.0322408	0	0.0397746	0.00727682	0.0137336	0	0.0158452	0.0170156	0.00922777	0.0348597	0.0382672	0.016672	0.0176185	0.00801259	0.0208899	0.0155122	0.0262401	0	0	0.0469253	0.00408215	0.0186082	0.0071306	0.00208499	0.0258341	0.0376846	0.0550229
ELK1	0.0716078	0.0612488	0.109113	0.0584611	0.0940461	0.0791854	0.111864	0.13892	0.108318	0.07153	0.090957	0.0670222	0.0892467	0.112101	0.0744639	0.0810034	0.171116	0.0905339	0.0843129	0.0844894	0.0971163	0.134961	0.115438	0.0960824	0.0958243	0.0977216	0	0.0900373	0.0874919	0.0631929	0.100193	0.250217	0.0883354	0.126662	0.0831729	0.123009	0.10398	0.102685	0	0.0875047	0.0921192	0.0861632	0.149218	0.0411991	0.118592	0.15029	0.103343	0.0797225
UXT	0.032323	0.0356033	0.0401684	0.0632236	0.0289389	0.0628415	0.0342203	0.0354586	0.0454108	0.0250424	0.0262949	0.0371718	0.0367576	0.0552689	0.0353997	0.0525103	0	0.0392304	0.029827	0.0432611	0.0601991	0.0231765	0.0142507	0.0176564	0.0194296	0.0203987	0	0.0308489	0.0448358	0.031191	0.0367737	0.0301275	0.020933	0.0366595	0.00816769	0.0309279	0.0385704	0.0386758	0	0.00723104	0.00870065	0.00540767	0.0439206	0.00904487	0.0133496	0.0230593	0.0294503	0.0279876
ZNF81	0.174899	0.156608	0.24081	0.233397	0.234722	0.238807	0.260006	0.228429	0.278076	0.288629	0.200206	0.193208	0.185015	0.320086	0.208612	0.248285	0.10049	0.233949	0.235995	0.273487	0.274756	0.269599	0.122814	0.351728	0.22366	0.159836	0.120147	0.187326	0.278436	0.144297	0.144801	0.291958	0.208431	0.30107	0.110284	0.26934	0.194979	0.16583	0	0.260428	0.255784	0.126147	0.206772	0.156936	0.13795	0.223399	0.256318	0.370595
ZNF182	0.0467586	0.0312181	0.0184076	0.0252752	0.0182882	0.0257819	0.0509229	0.0378612	0.0312504	0.0383159	0.0403963	0.035433	0.0315788	0.0356988	0.0529359	0.0424483	0	0.0431688	0.0461187	0.0269092	0.0341369	0.050502	0.0102123	0.0455565	0.0227055	0.0229316	0	0.0150954	0.0121194	0.0181733	0.0845116	0.0323945	0.051942	0.0370359	0.0212022	0.0545474	0.0539418	0.0416603	0	0.043523	0.0224751	0.0551603	0.0361034	0.027386	0.0528081	0.0330428	0.054743	0.0297867
ZNF630	0.0715949	0.100119	0.118693	0.10803	0.120148	0.110045	0.107535	0.11579	0.124996	0.133065	0.0869719	0.135483	0.124902	0.131442	0.146873	0.146544	0	0.13072	0.0896255	0.0634957	0.153368	0.172585	0.0939188	0.124576	0.0789383	0.107003	0.120147	0.16541	0.118337	0.123763	0.0423533	0.22902	0.115654	0.0605756	0.118427	0.118162	0.136418	0.122826	0	0.10821	0.10876	0.0481149	0.181337	0.0686902	0.118177	0.092296	0.120512	0.159087
SPACA5	0	0	0	0.0137807	0	0	0.00647632	0.00213235	0.00934835	0	0	0.00312583	0	0	0.00350393	0.00506933	0	0.00640315	0.00196536	0.00307662	0.00483193	0.0128734	0	0.0165094	0	0	0	0.0124956	0.00503061	0.00384637	0	0.00746431	0	0.0120838	0	0	0.00536818	0	0	0.00619585	0.00586118	0	0.00315678	0	0	0.00394197	0.00345323	0.0115591
SSX1	0	0	0	0	0	0	0	0	0	0	0	0	0	0	0	0	0	0	0	0	0	0	0	0	0	0	0	0	0	0.00246811	0	0	0	0	0	0	0	0	0	0	0	0	0.00408693	0	0	0	0	0
SLC38A5	0.00253229	0.00615145	0.00428266	0.00513459	0.0107822	0	0.0120452	0.00454247	0.00551072	0.00525432	0.00796449	0.00312248	0.00227511	0.011068	0.00608563	0	0	0	0.00959139	0.00289342	0.00544114	0.00286232	0	0.00536696	0.00483831	0.00290186	0	0.00726665	0.00278986	0.00230647	0	0.00409848	0.0131442	0.00344666	0	0.00538236	0	0.0041066	0	0	0.00234417	0	0.00890458	0.002614	0	0	0	0.0122115
FTSJ1	0.0214451	0.0400466	0.0533395	0.0316557	0.024265	0.00408096	0.0440267	0.0533507	0.0495705	0.0407963	0.0222702	0.0310171	0.0541849	0.0921323	0.0534917	0.0129525	0	0.0597797	0.0434577	0.0296055	0.0524223	0.0578121	0.0327989	0.0453617	0.0242345	0.00775802	0	0.0186551	0.019632	0.0282151	0.0300963	0.0702391	0.0329203	0.0506038	0.0267275	0.0459023	0.0333317	0.0495573	0	0.0231943	0.0336854	0.00353568	0.0307318	0.0114321	0.0370184	0.0242182	0.0523763	0.088978
PORCN	0.0391649	0.0857637	0.0821558	0.0741769	0.0523338	0.107513	0.0906967	0.106854	0.126121	0.0622499	0.0581041	0.0572948	0.0969464	0.107559	0.0612751	0.0976314	0.10049	0.0628925	0.156101	0.0867268	0.0606287	0.0894406	0.056668	0.0642075	0.119128	0.0455209	0	0.0631078	0.095831	0.0549962	0.0502096	0.103709	0.0828645	0.0839704	0.0130162	0.0483865	0.081861	0.0752698	0	0.0755761	0.0871631	0.0179967	0.0770415	0.0738937	0.106889	0.132727	0.0757882	0.0577308
EBP	0.0923441	0.181468	0.104067	0.103818	0.07922	0.112739	0.210042	0.107833	0.178198	0.0599554	0.0790223	0.0670458	0.102132	0.207436	0.169958	0.158196	0	0.193416	0.145812	0.11043	0.122296	0.157465	0.0851596	0.137852	0.103159	0.047445	0	0.15544	0.16055	0.110713	0.0811418	0.20731	0.101835	0.104361	0.027805	0.0836704	0.159865	0.0884376	0	0.0666278	0.142535	0.044723	0.202741	0.0715452	0.159659	0.27726	0.130473	0.176107
TBC1D25	0.0935983	0.0702984	0.106727	0.102451	0.117319	0.0895986	0.0959628	0.11669	0.124879	0.113707	0.0972437	0.103342	0.0791529	0.140737	0.103264	0.130252	0	0.100652	0.0954693	0.110226	0.109352	0.129432	0.0560682	0.138603	0.123776	0.0959464	0	0.0818661	0.123083	0.0900208	0.0787947	0.138265	0.135989	0.089034	0.0293084	0.130988	0.0978596	0.10724	0	0.0978062	0.0999452	0.0965972	0.0804444	0.0861679	0.111595	0.143604	0.122862	0.127465
RBM3	0.116569	0.0852206	0.0780656	0.130129	0.133972	0.137123	0.0538916	0.10616	0.165039	0.0688941	0.154946	0.106309	0.113403	0.269761	0.134761	0.140321	0	0.119558	0.148746	0.110949	0.164874	0.124467	0.0609965	0.154304	0.0908976	0.0946042	0.120147	0.0548846	0.0662039	0.118281	0.0443397	0.14366	0.066669	0.0788311	0.0492497	0.0830762	0.0388634	0.0486673	0	0.0702842	0.141345	0.0274823	0.126014	0.0199425	0.0648933	0.0745591	0.0881261	0.0669069
WDR13	0.0731197	0.0899134	0.132121	0.102746	0.121622	0.114714	0.142918	0.111421	0.144741	0.106626	0.0923862	0.0891142	0.0976055	0.157404	0.149278	0.126428	0.154615	0.116801	0.161701	0.151029	0.143617	0.136353	0.0932594	0.155808	0.113043	0.120863	0	0.115164	0.0880676	0.0699562	0.16742	0.162501	0.144704	0.136187	0.0399632	0.0929219	0.124496	0.122573	0	0.0736189	0.108018	0.0414046	0.107425	0.0826344	0.135866	0.126786	0.0941531	0.14366
WAS	0.00651521	0.00991401	0.0142785	0.0159598	0.00814514	0.00417376	0.00452707	0.0169473	0.0208396	0.00478027	0.00537371	0.0107492	0.00302283	0.0166073	0.0230168	0.015622	0	0.0226983	0.0128	0.0115631	0.0178244	0.0125839	0.0121733	0.00916087	0.0105647	0.0147997	0	0.00823817	0.0211633	0.0160708	0.0111439	0.0208031	0.0125252	0.0218195	0.0186149	0.0112069	0.0181516	0	0	0.00537303	0.0399473	0.00494442	0.0206201	0.0145148	0.014476	0	0.0469143	0.0265747
SUV39H1	0.0136325	0.00778019	0.00860006	0.0144451	0.00727195	0.00221377	0.013265	0.0130625	0.00821355	0.00964006	0.0111093	0.00830023	0.0221987	0	0.00820846	0.0187749	0	0.00845312	0.0184031	0.00793799	0.0149443	0.0122809	0.00293303	0.00920466	0.0204496	0.00995484	0	0.0173314	0.0196762	0.0189675	0.00676583	0.0137865	0.0101931	0.0232603	0	0.00982929	0.0013653	0	0	0	0.0077493	0.00540767	0.0141531	0.00711479	0.0160526	0.0163718	0.024288	0.0177186
GLOD5	0	0	0.00187583	0.00756106	0.00295722	0	0	0	0.00382098	0.00269098	0	0	0	0.0111145	0.010297	0.00317448	0	0	0.00697213	0.00502357	0.00161054	0.00517779	0	0.013471	0.00202016	0.00448894	0	0	0.00325	0	0	0.0146689	0.00140953	0.0054609	0	0.00427234	0.00265286	0	0	0	0.00425104	0	0	0	0	0	0	0.00570549
GATA1	0	0	0.00191986	0.00621629	0	0	0	0	0	0	0.00197543	0	0	0	0	0	0	0.00380066	0	0.00382983	0.00260172	0.002775	0	0	0	0	0	0	0.00388683	0	0	0.00553277	0	0	0	0	0	0	0	0	0.0027182	0	0	0	0	0	0	0
HDAC6	0.173876	0.187618	0.205663	0.180313	0.150433	0.167366	0.238362	0.216768	0.225463	0.14096	0.123398	0.129296	0.174005	0.264219	0.291843	0.236318	0	0.225678	0.233508	0.212457	0.253491	0.243229	0.117003	0.246095	0.190945	0.153858	0.261924	0.18413	0.178176	0.17166	0.135319	0.297378	0.184948	0.213346	0.0947687	0.179874	0.231318	0.198249	0	0.183797	0.203943	0.131356	0.22472	0.145018	0.175774	0.163286	0.209928	0.124711
ERAS	0.0072145	0.00265387	0.0111802	0.0114476	0.0128197	0.0224179	0.0596529	0.0274277	0.0232885	0.0089211	0.00848884	0.00376697	0.0130342	0.0136062	0.0124271	0.0109931	0	0.011968	0.0308628	0.00218377	0.0193745	0.0189072	0	0.00558809	0.0212507	0.0110409	0	0.0116787	0.0151312	0.0180988	0.0276686	0.014302	0.0203705	0.0206709	0	0.00619849	0.0285596	0.0100227	0	0.0184365	0.00674122	0	0.0222994	0.0147231	0.0175829	0.00429567	0.0111008	0.0478656
PCSK1N	0.481378	0.438289	0.868487	0.693815	0.547366	0.635021	2.03551	0.96263	1.09042	0.586237	0.49178	0.454666	0.722514	1.02766	0.474973	0.871541	0.524585	0.652337	1.30845	0.420798	0.689924	1.02031	0.284257	0.885972	0.840574	0.437265	0.322478	0.548016	0.992528	0.56771	0.648566	1.20169	0.686528	0.77839	0.241326	0.376362	1.03123	0.832201	0	0.59825	0.474336	0.594496	1.04726	0.669102	1.00397	1.07415	0.307823	0.799479
TIMM17B	0.0343402	0.0293951	0.0521942	0.0588589	0.0388094	0.0576717	0.128353	0.0624103	0.0768947	0.0149588	0.0618089	0.0344494	0.0606109	0.0678873	0.0582961	0.0943038	0	0.0480031	0.135915	0.0468108	0.0790436	0.0460334	0.0131667	0.0501414	0.0902207	0.0304738	0	0.0334711	0.107789	0.0248268	0.0222711	0.0609843	0.0468406	0.0246208	0.00468749	0.0339322	0.0573853	0.0164447	0	0.0662522	0.0385918	0.0472781	0.0517097	0.030271	0.0662481	0.0481383	0.0366804	0.0268039
PQBP1	0.0505106	0.0269666	0.0389268	0.0483789	0.0232518	0.0429954	0.04874	0.073255	0.0602301	0.0284399	0.0400746	0.00707882	0.0433035	0.102285	0.0951247	0.0611535	0.205767	0.0767035	0.0640813	0.0409447	0.0574539	0.0264948	0.0280502	0.0740737	0.0464527	0.0301782	0	0.0447298	0.0489747	0.0277608	0.096162	0.0889986	0.0446611	0.0183823	0.0340351	0.0394732	0.0531485	0.0555943	0	0.0229788	0.0597991	0.0318049	0.0345489	0.0372107	0.0431991	0.0259903	0.0250749	0.0312318
SLC35A2	0.0129045	0.0181036	0.0445511	0.0119485	0.0269992	0.0390274	0.0492065	0.0186863	0.0357583	0.0194154	0.0235258	0.0218765	0.0354621	0.0404544	0.0445595	0.0299992	0	0.0309555	0.0366565	0.0307293	0.0442302	0.0327974	0.0177009	0.0619217	0.0210777	0.017233	0	0.0164882	0.00671735	0.0105149	0.0171022	0.0473362	0.0286006	0.0200388	0.00607669	0.0298768	0.0168616	0.0212594	0	0.0181458	0.02053	0.00616897	0.0328444	0.0440415	0.0277405	0.0317469	0.04507	0.0302807
PIM2	0.0124501	0.00123261	0.0227256	0.00955495	0.00311545	0.00720408	0.0312333	0.0131996	0.0124966	0.0145156	0.0176656	0.0159551	0.0152361	0.0135183	0.00716341	0.00857114	0	0.0100862	0.0113639	0.00909985	0.0176605	0.0111938	0.0160715	0.00562469	0.02739	0.0242787	0	0.0253253	0.00834	0.0130665	0	0.0242645	0.0130739	0.0302494	0	0.0101028	0.00629065	0.00414749	0	0.0252838	0.00573531	0	0.0145471	0.0179857	0.0377762	0.0349443	0.00299663	0.0151629
OTUD5	0.114764	0.171906	0.185446	0.150702	0.19152	0.197404	0.330008	0.195479	0.261851	0.171777	0.190077	0.0855874	0.187761	0.192724	0.192305	0.198222	0.221629	0.162917	0.233388	0.16128	0.253762	0.290867	0.130781	0.265978	0.180266	0.150632	0.120147	0.114656	0.124659	0.128081	0.14247	0.219762	0.196759	0.164318	0.0967816	0.18723	0.169193	0.189257	0	0.180586	0.174151	0.148808	0.228708	0.136587	0.206682	0.3018	0.25052	0.301452
KCND1	0	0.0145563	0.00756788	0.00650861	0.0147898	0.011568	0.0113233	0.0161377	0.00813416	0.0048406	0.00900144	0.00492126	0.00901811	0.00512058	0.0265895	0.0294927	0	0.0102447	0.0161559	0.00756478	0.014496	0.00538443	0.00928677	0.0082726	0.0122913	0	0	0	0.00785619	0.0104154	0.00434699	0.0083554	0.00644393	0.00406941	0.018657	0.0109714	0.0165183	0.0176486	0	0.0153364	0.0211369	0.0066456	0.00517063	0.00998616	0.0209111	0	0.0176294	0.0298983
GRIPAP1	0.296569	0.325912	0.396235	0.295999	0.353988	0.212347	0.449944	0.428363	0.531826	0.282029	0.296224	0.290889	0.367375	0.555964	0.587332	0.471051	0.275103	0.457669	0.388316	0.444958	0.441784	0.491484	0.382972	0.552038	0.32115	0.335897	0	0.21544	0.309014	0.205718	0.28427	0.602889	0.423365	0.353389	0.271228	0.375648	0.398749	0.306169	0	0.396117	0.449569	0.288571	0.412446	0.351879	0.367683	0.55419	0.615397	0.424021
TFE3	0.0452793	0.0613002	0.0744167	0.0686808	0.0517693	0.0729311	0.103052	0.0721473	0.0905452	0.0546662	0.0597862	0.0388115	0.0802456	0.0511863	0.0363026	0.0539277	0	0.0667369	0.0968393	0.0902563	0.0829754	0.0760311	0.0187502	0.0828371	0.0832158	0.068428	0	0.0428589	0.0746313	0.0545302	0.0596502	0.0925135	0.0725819	0.0568638	0.0167397	0.046383	0.0855033	0.0411686	0	0.0768478	0.0469462	0.0280818	0.0883842	0.0512388	0.0464878	0.0749049	0.0806632	0.115046
CCDC120	0.0353115	0.0346852	0.0580082	0.0552235	0.0663374	0.071423	0.101069	0.0630521	0.0971564	0.0509421	0.0630984	0.0309487	0.0525152	0.110828	0.0925748	0.080027	0	0.0899968	0.0606415	0.0389446	0.0687142	0.104173	0.0619426	0.0472572	0.040109	0.0628167	0	0.0504758	0.0620606	0.0420459	0.0678016	0.0627651	0.0714896	0.0477885	0.0213259	0.0713699	0.0612472	0.0505516	0	0.0725848	0.0831141	0.0552825	0.0682008	0.0694709	0.0762219	0.0658009	0.109081	0.0661057
PRAF2	0.0382726	0.0480656	0.0742072	0.0677646	0.0696418	0.111462	0.122837	0.083108	0.114344	0.039473	0.0736419	0.0524228	0.0690168	0.0899542	0.0724505	0.111621	0.0961213	0.074146	0.180283	0.0734634	0.0460261	0.0632916	0.0319408	0.0641441	0.115662	0.0441411	0	0.0267133	0.0868646	0.0681886	0.0504062	0.0772987	0.0585963	0.0392463	0.0176423	0.0259915	0.0696166	0.0320012	0	0.0348013	0.0565328	0.0304774	0.0630352	0.0723645	0.150151	0.0423736	0.00794651	0.0835343
WDR45	0.150611	0.0963474	0.107408	0.115368	0.0678029	0.0581709	0.203278	0.1239	0.126274	0.0792093	0.0772101	0.0908697	0.0723622	0.144552	0.123915	0.0831783	0.135157	0.127981	0.13979	0.0870276	0.10297	0.125792	0.102864	0.100893	0.10567	0.106408	0.330872	0.0698466	0.172397	0.0601677	0.150747	0.126209	0.108571	0.093229	0.0642265	0.0890778	0.117434	0.0829473	0	0.0448173	0.0926766	0.148031	0.15209	0.0835732	0.110064	0.123331	0.0700528	0.306381
GPKOW	0.0278366	0.0422082	0.0359733	0.0411358	0.0474865	0.0176578	0.0566862	0.04661	0.0564949	0.0272778	0.0185805	0.0220423	0.0434145	0.0618064	0.0669313	0.0503052	0	0.0366856	0.0585364	0.0252514	0.0448719	0.0335778	0.0108192	0.0365793	0.0392282	0.0217636	0	0.0313472	0.0360258	0.0275214	0.0393221	0.0517621	0.0396551	0.0171527	0.021691	0.0338087	0.0513083	0.0325576	0	0.0438857	0.0422291	0.0331406	0.0922142	0.0245529	0.0401599	0.02247	0.0639327	0.0547903
MAGIX	0.0120431	0.0137596	0.0236354	0.0122033	0.00694189	0.00750798	0.0247744	0.00616419	0.0198926	0.0123532	0.00727004	0.0157451	0.014302	0.0182672	0.0207184	0.0125232	0	0.0233251	0.0196656	0.0242717	0.0167105	0.00712882	0.00565532	0.026044	0.0054168	0.00124479	0	0.00991723	0.0104497	0.00535406	0	0.0140272	0.0123008	0.00508842	0	0.00337417	0.0471486	0.00805682	0	0.0101266	0.0155755	0	0.00770469	0.0108792	0.018722	0.0258008	0.0122263	0.0192288
PLP2	0.00855489	0.00422169	0.00655222	0.00682194	0.00492565	0.00560371	0.0126112	0.0125669	0.00788719	0.00462531	0.00496898	0.00366998	0	0.0166465	0.00272597	0.00940129	0	0.00843644	0.0107834	0.00944524	0.00334629	0.00194354	0	0.00918422	0	0.00124479	0	0	0.00625066	0.0111311	0	0.00960993	0.00858747	0.0141984	0.00857517	0	0.00527869	0.0120747	0	0.00469928	0.00439693	0	0.00649594	0	0	0.00675291	0.00377183	0.0130043
PRICKLE3	0	0	0.00376626	0.00266767	0.00456923	0	0.00256018	0.00567964	0.00638484	0	0	0.00652254	0	0	0.00710602	0	0	0.00508445	0	0.00630458	0.00289777	0	0.0100398	0	0.0047585	0	0	0	0.00235466	0.00246811	0	0.00793272	0.00550394	0.00573285	0	0	0.00276237	0	0	0.00572634	0.00170172	0	0.0100619	0	0.00297627	0	0	0.0397137
SYP	0.574711	0.631982	0.889686	0.890546	0.868954	0.876134	1.26452	1.00626	1.2589	0.696459	0.791725	0.629775	0.975189	1.29675	0.989275	1.06276	0.356169	1.12174	1.23894	0.88911	1.08006	1.02463	0.809766	1.18292	0.830594	0.708491	0.720667	0.592468	0.906286	0.630573	0.883976	1.10892	0.826504	0.807847	0.329849	0.787327	1.04896	0.938358	0	0.884607	0.974923	0.666099	0.870827	0.759306	0.895924	1.07351	0.923702	0.747464
CACNA1F	0	0.00345793	0.00112266	0.00135885	0.0144407	0	0.004694	0.00255664	0.00903679	0	0	0.00179241	0.00857014	0.0072617	0.0137592	0	0	0.00287437	0.00407549	0	0.00299935	0.00536846	0	0.00562469	0.00927558	0.00334924	0	0.00422839	0.00895973	0.006853	0.0117796	0.00450378	0.00571249	0	0.00984421	0.0017693	0	0	0	0	0	0	0	0	0.00274555	0	0	0.00206471
CCDC22	0.0281284	0.0225839	0.0321524	0.0351951	0.044543	0.0378323	0.0326875	0.0387748	0.0518039	0.0409974	0.0275803	0.0306656	0.0478374	0.0382338	0.058971	0.0638744	0	0.0448822	0.0433915	0.0311271	0.0366244	0.0527369	0.0314162	0.0912525	0.0400852	0.0372831	0	0.00720041	0.032433	0.046297	0.0111851	0.0372181	0.048406	0.0529535	0.0208344	0.0543918	0.032397	0.0273248	0	0.019124	0.0433271	0.00557071	0.0407344	0.0215948	0.0319779	0.0446401	0.0531016	0.028635
FOXP3	0	0	0.002318	0.00504623	0.00245297	0	0.0025241	0.00832171	0.00149168	0.00495442	0	0.00530031	0	0.00627549	0.00725272	0	0	0.00294517	0	0	0.00664025	0	0	0.00622416	0.00265749	0.00632627	0	0	0.00599494	0	0	0	0.00367676	0	0	0.00360233	0.0013935	0	0	0	0	0.0053861	0	0.0068505	0.00567461	0	0	0.0167199
PPP1R3F	0.0935817	0.117034	0.129329	0.0866985	0.0625043	0.0696047	0.212936	0.159306	0.174994	0.0897568	0.0905392	0.0794659	0.0860063	0.175552	0.0881226	0.110602	0.332827	0.120427	0.188649	0.130983	0.104622	0.174695	0.0800128	0.141378	0.112206	0.0904694	0	0.119559	0.121128	0.0887522	0.0985103	0.237832	0.123693	0.114322	0.0177944	0.133698	0.149353	0.122738	0	0.0572742	0.133569	0.0629883	0.116187	0.0432779	0.112944	0.154409	0.140562	0.198908
GAGE10	0.00254524	0	0.00140464	0.00389739	0	0.00391586	0.0395412	0.00575151	0.0106082	0.00290002	0.00532987	0.0032078	0.00446069	0	0.00638483	0.00341933	0.142863	0	0.00466499	0	0	0.00905333	0.00436762	0	0.00369884	0.00211411	0	0	0.00200065	0	0.0107228	0.00409848	0.0122567	0.00712483	0	0.00230843	0.00926037	0.0303372	0	0.0136205	0.00186043	0.00419768	0.00622569	0.01864	0.00281639	0.0228736	0	0.214386
USP27X	0.0144003	0.0146615	0.0244546	0.0142922	0.0306493	0.00339794	0.0769652	0.0230851	0.0677141	0.0319889	0.0231937	0.0116846	0.0391163	0.0282029	0.0222561	0.0367355	0	0.0173472	0.043057	0.0131655	0.0273882	0.0494583	0.00802173	0.0249318	0.0359805	0.0301991	0	0.0142742	0.0270778	0.0147298	0.0308933	0.0233205	0.0266702	0.0256939	0.00742276	0.0165238	0.0261784	0.00816861	0	0.0286032	0.0136112	0.00971914	0.00281207	0.00504535	0.0416475	0.0408978	0.0137279	0.0641865
CLCN5	0.0370162	0.0203872	0.0458243	0.0452588	0.0394551	0.0517627	0.0107005	0.0234654	0.032077	0.0387161	0.0428548	0.0362913	0.0282422	0.0677805	0.0302728	0.0673462	0	0.0636896	0.0438261	0.0715847	0.0388112	0.0327302	0.0458607	0.0582808	0.0551053	0.0523699	0	0.0276537	0.048706	0.0358676	0.0202083	0.0478268	0.0365568	0.0348042	0.0133395	0.0537606	0.026863	0.0288405	0	0.033692	0.0588077	0.0286592	0.00868702	0.014304	0.0472063	0.0323102	0.0408786	0.0537869
CCNB3	0.0198181	0.00370034	0.00660787	0.00452625	0.00806225	0	0.00223311	0	0.00419947	0	0	0.00348103	0	0	0.00886084	0	0	0.00771772	0.00703168	0	0	0.00735613	0	0.00839254	0.00616698	0	0	0	0.00741074	0.00805533	0	0.0132184	0.00144899	0.00401933	0	0.00142495	0.00152288	0.00556894	0	0.00778187	0.0144551	0	0.00400412	0	0	0	0.0062012	0.00422724
DGKK	0.00244313	0	0.00218858	0.00332734	0.0168427	0.00484079	0.00958749	0.00200763	0.0333006	0.00215113	0.00300798	0.00897169	0	0.00620252	0.00573372	0.0185023	0	0.00423975	0.0145006	0.00333795	0.00811088	0.0226048	0.0143766	0.0320686	0.00347525	0.00558914	0	0	0.0133887	0.0114975	0.0125704	0.00511583	0.00325193	0.022805	0	0.00397222	0.0136888	0.00390479	0	0.00428461	0.0121022	0	0.0120403	0.00581833	0.0109374	0.00643414	0.0123437	0.00795487
SHROOM4	0.032593	0.00518849	0.0266599	0.0239993	0.0234764	0.00647563	0.0076315	0.0086841	0.0190361	0.00884884	0.00864512	0.0109745	0.00523896	0.0205568	0.0153839	0.00410344	0	0.0175392	0.0059473	0.00480431	0.0116732	0.0165426	0.0250864	0.005002	0.0115322	0.027908	0	0.0198407	0.0304611	0.0200267	0.0200374	0.0340533	0.0148423	0.0145881	0.0186211	0.0166555	0.00713815	0.0159139	0	0.00314085	0.0119979	0.00803472	0.015517	0.0316458	0.00495238	0.0151251	0.0518556	0.0268122
NUDT10	0.0120186	0.0217837	0.0247876	0.0179013	0.0119578	0.0131047	0.0409163	0.0429865	0.0149205	0.0117645	0.0153166	0.00505848	0.0111306	0	0.00665454	0.0205568	0	0.00912234	0.030915	0.00909847	0.0172557	0.0189245	0.00462731	0.0328084	0.0203474	0.00751478	0	0.00394893	0.0177722	0.0295536	0.0408707	0.0301433	0.0163595	0.0412231	0.0224436	0.00872616	0.0230417	0.0178821	0	0.0123675	0.0159833	0.0162499	0.0127027	0	0.0390681	0.0243976	0.0154152	0.0130898
NUDT11	0.0360786	0.0291255	0.0384419	0.0334381	0.0352932	0.0509688	0.0604002	0.0552227	0.0553007	0.035211	0.0348275	0.0451749	0.0522595	0.0265966	0.0093483	0.0244233	0.0685803	0.0195229	0.0518463	0.023697	0.0262079	0.0434154	0.029077	0.0320827	0.0628808	0.062444	0.380687	0.0377327	0.0318248	0.0384042	0.0241478	0.0416297	0.0457722	0.0232451	0.0134558	0.0147611	0.0240931	0.0314338	0	0.0530276	0.00912812	0.0316841	0.0186055	0.00821388	0.090597	0.0379249	0.00513521	0.0464686
CENPVL3	0	0.00404337	0.00324101	0.00378937	0	0	0	0.0025543	0.00410989	0	0	0	0	0.00646129	0	0	0	0	0.00238051	0	0.00300242	0.00149054	0	0	0.00800612	0	0	0	0	0	0	0	0.000951574	0	0.00742276	0	0	0	0	0	0.0049217	0.00450001	0.00412711	0	0.004311	0	0	0
GSPT2	0.0278678	0.028825	0.0282953	0.0392468	0.0435067	0.0467472	0.0863639	0.0722149	0.084095	0.0443595	0.0372183	0.0286844	0.0696635	0.0740003	0.0240079	0.084058	0	0.0242956	0.105659	0.0400701	0.0570703	0.0737498	0.0074959	0.0894534	0.0823099	0.0156578	0	0.0461587	0.0562307	0.0183482	0.0289072	0.0541829	0.0544128	0.062477	0.025611	0.029451	0.0768614	0.0355528	0	0.026858	0.0339185	0.018993	0.0403038	0.0200099	0.0461752	0.0474	0.0102745	0.0552048
MAGED1	0.638498	0.667012	0.783017	0.759677	0.671315	0.696047	0.871681	0.796821	0.728385	0.713756	0.624777	0.576479	0.662713	0.695276	0.655829	0.68688	0.331769	0.626794	0.822861	0.698461	0.743007	0.772421	0.477429	0.690121	0.848218	0.631837	0.310902	0.777784	0.74006	0.680461	0.616544	0.726157	0.751113	0.84593	0.552287	0.633295	0.723708	0.705393	0	0.780128	0.749264	0.535672	0.682896	0.741303	0.860439	0.769816	0.636001	0.910486
SSX7	0	0	0	0.00168095	0.00177924	0	0	0	0	0	0	0	0	0	0	0	0	0	0	0	0	0	0	0	0	0	0	0	0	0	0	0	0	0	0	0	0	0	0	0	0	0	0	0	0	0	0	0
SSX2B	0.00621307	0.00345793	0.00215552	0.0094564	0.00804699	0	0	0	0	0.00130751	0.00815174	0.0144976	0.00590086	0	0.0237801	0	0	0.00831296	0.00498922	0	0.00636132	0.00464122	0.00380139	0.00781446	0.00252802	0	0	0	0.0144918	0.00257777	0	0	0	0	0	0.00578229	0	0.00296377	0	0.0108315	0.00434271	0	0	0	0.00208499	0.00563855	0	0
FAM156B	0	0.00354323	0	0.00575238	0	0	0	0	0	0	0	0.0018792	0	0	0	0	0	0	0	0.00254739	0.00722501	0	0	0.00776959	0	0	0	0.00319187	0	0	0	0.00534733	0	0	0	0	0	0	0	0	0.00351932	0	0	0	0	0	0	0
FAM156A	0.0616798	0.0884992	0.132863	0.0740993	0.082074	0.0827239	0.0742304	0.116339	0.117908	0.0864726	0.0686997	0.0621968	0.0501687	0.064798	0.118087	0.145186	0.236706	0.0798002	0.0927887	0.0762221	0.0821953	0.141604	0.0582184	0.106759	0.0601928	0.0525274	0	0.109611	0.067835	0.0910296	0.13258	0.106854	0.100344	0.102036	0.0745745	0.0986933	0.0934936	0.104255	0	0.0887133	0.0810971	0.104271	0.108157	0.0902407	0.0579741	0.142918	0.100046	0.143682
GPR173	0.150351	0.119699	0.152402	0.0768177	0.115279	0.145037	0.134127	0.15686	0.189661	0.125535	0.129058	0.11381	0.116055	0.263535	0.140681	0.170373	0.135482	0.166532	0.167787	0.187678	0.121737	0.208136	0.139404	0.194985	0.104055	0.116333	0	0.0647619	0.118224	0.100372	0.0662384	0.198911	0.13094	0.162273	0.0896566	0.13601	0.127712	0.103437	0	0.11878	0.162473	0.0663459	0.148543	0.092868	0.144758	0.169839	0.218661	0.189884
TSPYL2	0.564642	0.66578	0.581037	0.654505	0.678365	0.614364	1.10285	0.754017	0.851316	0.571568	0.610714	0.619284	0.853568	0.907714	0.867183	0.691981	0.164702	0.687121	0.832773	0.750118	0.852626	0.773057	0.514917	0.802426	0.664543	0.561087	0.120147	0.629062	0.742824	0.74191	0.681955	0.911582	0.859182	0.535881	0.423138	0.683916	0.767808	0.851144	0	0.485294	0.667775	0.501312	0.933422	0.708428	0.699879	0.618157	0.86295	0.812174
KANTR	0.743606	0.702323	0.889743	0.496247	0.581637	0.62011	0.853285	0.909283	0.85655	0.84265	0.946409	0.785001	0.824931	0.816386	0.779548	0.90419	0.462917	0.852254	0.643773	0.735647	0.693868	0.969352	0.712684	0.857002	0.613701	0.703674	1.29037	0.606818	0.63087	0.659584	0.783173	0.915181	0.954885	0.915037	0.724405	0.832479	0.846452	0.871621	0	0.800536	0.822555	0.840283	0.765095	0.679893	0.712611	0.714392	0.779219	0.898086
KDM5C	0.197561	0.175277	0.194988	0.12457	0.152771	0.196935	0.20005	0.239495	0.184036	0.176905	0.228898	0.143008	0.218611	0.133617	0.277759	0.19527	0	0.252953	0.249442	0.22571	0.274837	0.263369	0.185935	0.259131	0.241571	0.167617	0	0.09633	0.170107	0.228747	0.224358	0.15384	0.182646	0.14813	0.1791	0.225501	0.163998	0.171323	0	0.152618	0.145083	0.163558	0.178316	0.204826	0.26259	0.298809	0.185664	0.237812
IQSEC2	0.294228	0.288066	0.326169	0.271837	0.31946	0.230694	0.271694	0.336132	0.356633	0.246977	0.264498	0.247826	0.219516	0.429807	0.341094	0.275706	0.112438	0.377312	0.301061	0.29253	0.318523	0.454274	0.256673	0.335697	0.265903	0.246467	0.261924	0.184984	0.324961	0.229934	0.124148	0.335955	0.370119	0.378451	0.288603	0.35998	0.325666	0.325997	0	0.319519	0.308716	0.305529	0.352656	0.183356	0.316087	0.433195	0.382472	0.363723
SMC1A	0.151031	0.102823	0.152148	0.103939	0.127613	0.134049	0.243203	0.186146	0.188222	0.175193	0.149005	0.150888	0.127446	0.241217	0.16487	0.142448	0.366058	0.131463	0.16688	0.125551	0.203849	0.211138	0.121426	0.216097	0.141169	0.148369	0.322478	0.115164	0.0848669	0.114203	0.135518	0.133741	0.149947	0.197092	0.127444	0.166731	0.207186	0.209972	0	0.182274	0.137154	0.124089	0.112913	0.115603	0.158316	0.234766	0.22017	0.255527
RIBC1	0	0.00195251	0.00603114	0.0183796	0.00553811	0	0.0023442	0.00415895	0.00355341	0.00309657	0.00158225	0	0.00123062	0.0188285	0.00161596	0	0	0.00368536	0.00926844	0	0.00335655	0.00210335	0	0.0042969	0	0.00521829	0	0.0023738	0.00235466	0	0	0.0030505	0.00499031	0	0	0.00881958	0.00774298	0	0	0	0	0	0	0	0	0.00639943	0	0.01174
HSD17B10	0.0234404	0.00932124	0.0318174	0.036502	0.0120709	0.0196353	0.0630027	0.0279036	0.0372938	0.019099	0.0164337	0.00536134	0.0167707	0.049301	0.0275603	0.0592003	0	0.0465842	0.0435565	0.0204205	0.0149063	0.0294541	0	0.063103	0.0148562	0.00274194	0	0	0.0197174	0.0152154	0.0232901	0.0674799	0.0284656	0.0117675	0	0.00839915	0.0192679	0.0432383	0	0.0201972	0.0265671	0.0108708	0.0350004	0.014449	0.0171429	0.00604506	0.0149981	0.0368321
HUWE1	0.377008	0.495375	0.655988	0.550234	0.623969	0.606737	0.647575	0.631508	0.630752	0.558113	0.55372	0.513063	0.482604	0.668442	0.544725	0.601735	0.521135	0.626654	0.622275	0.537308	0.615689	0.742574	0.350015	0.763971	0.610676	0.374758	0.120147	0.493354	0.557413	0.556029	0.419753	0.626168	0.581837	0.62578	0.326084	0.537198	0.597336	0.460987	0	0.597263	0.514533	0.338972	0.520351	0.422955	0.580858	0.612618	0.582523	0.564504
PHF8	0.157998	0.195006	0.195885	0.20792	0.172751	0.164413	0.295224	0.211071	0.264702	0.168002	0.156185	0.175081	0.179551	0.242616	0.223225	0.150654	0.135157	0.265528	0.183089	0.196439	0.173016	0.250314	0.125541	0.24572	0.198294	0.102137	0.120147	0.182037	0.175939	0.138759	0.136924	0.217569	0.180922	0.27383	0.0587958	0.232934	0.253438	0.153117	0	0.213886	0.198445	0.110279	0.14967	0.188717	0.191305	0.228489	0.258903	0.362822
FAM120C	0.170084	0.167672	0.264008	0.202362	0.185163	0.201807	0.180856	0.233158	0.202591	0.225376	0.193356	0.255969	0.181473	0.280132	0.189281	0.206889	0	0.205867	0.232198	0.195469	0.230453	0.253303	0.143805	0.270144	0.172493	0.144631	0.120147	0.147214	0.164556	0.14717	0.123873	0.2436	0.22017	0.187419	0.119417	0.229665	0.161659	0.216126	0	0.171114	0.213688	0.0920338	0.138463	0.1135	0.195583	0.284779	0.271953	0.240885
WNK3	0.191946	0.207973	0.290468	0.252966	0.209428	0.255242	0.331165	0.337886	0.323827	0.255668	0.263203	0.284054	0.229849	0.291295	0.284131	0.29845	0	0.223319	0.271791	0.268151	0.296404	0.360372	0.191744	0.382048	0.234726	0.232722	0	0.238393	0.266382	0.240497	0.184896	0.235729	0.253172	0.241116	0.279755	0.329876	0.285104	0.317815	0	0.280135	0.334832	0.16321	0.240445	0.165815	0.251762	0.263061	0.304614	0.351748
TSR2	0.0507762	0.0385209	0.0803007	0.0675791	0.0295341	0.0459144	0.147946	0.097227	0.10108	0.0558397	0.0926731	0.0566283	0.0843714	0.0939057	0.0338856	0.0728054	0	0.0530979	0.178778	0.0366298	0.0835146	0.0942324	0.0351113	0.130559	0.0588367	0.0800349	0	0.0239599	0.0786377	0.0335896	0.0467955	0.0897362	0.0676451	0.0608227	0.0539593	0.0377021	0.0817337	0.0710149	0	0.04956	0.0418759	0.0268607	0.0557532	0.0167004	0.0693261	0.0898993	0.0522905	0.112861
FGD1	0.145763	0.160719	0.195754	0.184257	0.20171	0.155604	0.207777	0.215357	0.243346	0.189523	0.201649	0.174641	0.203035	0.271883	0.200075	0.192672	0.0993891	0.220978	0.188101	0.19131	0.206004	0.253741	0.155246	0.262504	0.1514	0.195534	0	0.169811	0.189264	0.127031	0.184765	0.234752	0.222884	0.226651	0.104259	0.215917	0.248911	0.200625	0	0.206484	0.22409	0.192394	0.227111	0.168325	0.181631	0.244911	0.316111	0.203782
GNL3L	0.0213223	0.0420032	0.0560492	0.027956	0.017365	0.0197999	0.0352291	0.0388514	0.0441884	0.0405828	0.0233272	0.0135911	0.0456188	0.0840767	0.0465084	0.0388097	0	0.0593698	0.0197497	0.0326277	0.0198709	0.0505357	0.0600528	0.034044	0.010474	0.0567908	0	0.0242089	0.0560966	0.0168767	0.0291888	0.0456855	0.0307741	0.0474428	0.0207339	0.0534978	0.0484231	0.0309258	0	0.0128462	0.034523	0.0355566	0.0454117	0.0287804	0.0210152	0.0226932	0.0373247	0.0842686
ITIH6	0.00493269	0.00741179	0.00279624	0.00990034	0	0.00377239	0	0.00688738	0.00450437	0.00820766	0	0.00211475	0.00566899	0	0	0.0114907	0	0.0107931	0.00220127	0.00264497	0.0032827	0.00736064	0	0.0039757	0	0.00116748	0	0.0056202	0.00552606	0.00290508	0	0.0154278	0.00835207	0.0111194	0	0.00960848	0.00617325	0.00315184	0	0	0.011454	0	0	0.0041757	0	0	0	0.00355738
MAGED2	0.0631322	0.0648426	0.122662	0.130856	0.0923863	0.150698	0.170054	0.173176	0.188033	0.100669	0.085761	0.0762054	0.0905396	0.235847	0.111474	0.107331	0	0.122127	0.2311	0.0787373	0.126908	0.124619	0.0618867	0.142823	0.108763	0.0727747	0	0.0781151	0.127043	0.0725002	0.0914486	0.199721	0.0866276	0.0845879	0.0478033	0.0678218	0.100937	0.114762	0	0.0669484	0.0837085	0.0462556	0.102313	0.0902169	0.108845	0.0687556	0.0651951	0.0736133
TRO	0.107227	0.153023	0.153822	0.13099	0.117336	0.141832	0.2247	0.202102	0.200991	0.0704046	0.122967	0.0861599	0.182285	0.172453	0.220235	0.140421	0.10049	0.142411	0.143422	0.161794	0.146496	0.146776	0.0552248	0.131321	0.168668	0.183057	0.380687	0.0926301	0.128037	0.116945	0.15489	0.208398	0.188698	0.126537	0.0673209	0.144989	0.187236	0.183566	0	0.158168	0.129513	0.0467024	0.180693	0.154733	0.1457	0.0871171	0.212523	0.179759
PFKFB1	0.0141911	0.0143635	0.00788998	0.0189915	0.0137816	0.010204	0.0142012	0.0173173	0.00996161	0.00542903	0.013216	0.00768447	0.00572075	0.019273	0.0116356	0.0110757	0.132512	0.0114037	0.0123758	0.016707	0.0120234	0.0202808	0.0042266	0.0295999	0.0166228	0.0078771	0	0.0116705	0.023796	0.0179261	0.00931064	0.025736	0.00561404	0.00848279	0.0159937	0.0115835	0	0.0125665	0	0.0145093	0.0189766	0.0318256	0.00540845	0	0.00196445	0.0227123	0.039008	0.0198141
APEX2	0.00838911	0.013772	0.00991317	0.0152852	0.00646831	0.00723733	0.0270606	0.00769744	0.0250512	0.0161788	0.00608887	0.015725	0.0136098	0.00587427	0.0183542	0.0118245	0	0.00926723	0.0137138	0.00700859	0.017362	0.0180408	0.00919342	0.0130098	0.0107338	0.0134443	0	0.00827308	0.0114236	0.00289014	0.00557051	0.0231974	0.00921535	0	0	0.00118001	0.00697334	0.00269614	0	0.0123675	0.00908775	0	0	0.0136962	0.0171948	0.00457311	0.00778828	0.0161932
ALAS2	0.00378846	0	0	0.00260674	0	0	0	0	0.0025869	0	0.00226724	0	0	0	0	0	0	0	0	0	0	0	0	0	0	0	0	0	0	0	0	0	0.00346496	0	0	0	0	0	0	0	0	0	0	0	0	0	0	0.00914502
PAGE2B	0	0	0	0	0	0	0	0	0.000931585	0	0	0	0	0	0	0	0	0	0	0	0	0	0	0	0	0	0	0	0	0	0	0	0	0	0	0	0.00253173	0	0	0	0	0	0	0	0	0	0	0.00606584
FAM104B	0.0280056	0.0231041	0.0379775	0.06359	0.0286087	0.041054	0.0743864	0.066065	0.0417547	0.0447992	0.039664	0.0453675	0.0626589	0.0356614	0.0104114	0.0112157	0	0.0429506	0.0652836	0.0313459	0.0460772	0.0386897	0.034971	0.05505	0.0611757	0.0421522	0	0.0424751	0.0271546	0.040296	0.028553	0.0372286	0.0505593	0.045432	0.00468749	0.0347981	0.048097	0.0458185	0	0.055736	0.0418796	0.0157375	0.0324243	0.0602671	0.0463022	0.0733442	0.00439559	0.02532
MTRNR2L10	0.0840755	0.14484	0.0586087	0.0190378	0.0355535	0.0728984	0	0	0	0	0.0101722	0.00580317	0.00397274	0	0	0	0	0.00235634	0.00326811	0	0	0.00222866	0	0.0070834	0.169689	0.125269	0	0.0134572	0.0222878	0.0214498	0	0	0	0	0	0.00408183	0	0.012803	0	0	0	0	0	0	0	0	0	0.00960034
MAGEH1	0.0463717	0.100689	0.0677159	0.116327	0.110182	0.116471	0.298053	0.140599	0.28774	0.0705847	0.0720252	0.0576564	0.117471	0.206111	0.0666321	0.155572	0	0.150242	0.206162	0.0760337	0.143492	0.130559	0.04219	0.230196	0.144069	0.0651038	0	0.129069	0.14836	0.0444055	0.230051	0.199153	0.0991397	0.202348	0.0265642	0.0990481	0.168183	0.0733333	0	0.163014	0.105201	0.0597251	0.152157	0.0897591	0.102808	0.105117	0.114196	0.180394
USP51	0.0843514	0.0392574	0.0660619	0.0312407	0.0637876	0.0490033	0.0939163	0.0490102	0.0751941	0.0377964	0.0558973	0.0615513	0.0799447	0.0491861	0.0420452	0.0326388	0	0.038335	0.0732781	0.030235	0.0500202	0.0812176	0.0292096	0.0668808	0.0700125	0.0963145	0	0.0533489	0.0586475	0.0258488	0.0208114	0.0890014	0.0444926	0.0520183	0.00939098	0.056909	0.0602613	0.0456	0	0.0311512	0.0535603	0.0607752	0.0416517	0.02965	0.0468541	0.042127	0.0437556	0.176249
RRAGB	0.14747	0.200758	0.277099	0.286078	0.256576	0.236858	0.386536	0.313617	0.335221	0.217376	0.192243	0.158267	0.217585	0.330445	0.194141	0.363591	0.25905	0.292828	0.281789	0.226515	0.285732	0.373284	0.105279	0.352757	0.234464	0.1502	0.120147	0.180699	0.326856	0.182229	0.106449	0.359708	0.301084	0.382626	0.122774	0.187967	0.30171	0.233109	0	0.227702	0.310364	0.214456	0.283869	0.175505	0.251269	0.305222	0.254681	0.368872
KLF8	0.0078642	0.00998511	0.0183812	0.0141402	0.021769	0.0120564	0.00455986	0.0104226	0.0154775	0.0138053	0.0106401	0.0122239	0.0110197	0.0215794	0	0.0373005	0	0.0155463	0.0184105	0.0114498	0.00357896	0.0111104	0	0.00831746	0.0278917	0.0118265	0	0.0131526	0.0191934	0.041992	0.020191	0.0203798	0.0115144	0.0152076	0.00617143	0.0105083	0.00381492	0	0	0.00252191	0.0200248	0.0288697	0	0.0245282	0.00336066	0.00717678	0.00758172	0.0102607
UBQLN2	0.135184	0.126616	0.140919	0.0900659	0.0920097	0.261146	0.425258	0.166931	0.145419	0.188972	0.279131	0.153165	0.240935	0.119812	0.0714991	0.0563696	0.109646	0.0590661	0.307408	0.0942753	0.10943	0.189892	0.111932	0.151235	0.335318	0.197405	0.330872	0.153382	0.158929	0.0952413	0.123761	0.192635	0.152646	0.118842	0.0373227	0.106854	0.162388	0.19069	0	0.167414	0.0722826	0.0903494	0.0701767	0.225601	0.286788	0.113443	0.0653126	0.164585
NBDY	0.140049	0.179728	0.353194	0.199483	0.182046	0.131784	0.426498	0.228808	0.259219	0.211273	0.203566	0.193562	0.228428	0.271834	0.184437	0.289693	0.135678	0.254598	0.256469	0.188957	0.224178	0.329784	0.299287	0.309797	0.191363	0.210032	0	0.218679	0.202934	0.161079	0.189866	0.2375	0.259262	0.296707	0.160757	0.239978	0.305901	0.236081	0	0.338473	0.359002	0.139425	0.238249	0.295831	0.26089	0.267228	0.254312	0.531715
SPIN3	0.387564	0.248016	0.391325	0.420882	0.350757	0.329982	0.433436	0.344238	0.355252	0.323071	0.322245	0.359469	0.260473	0.397799	0.346345	0.273066	0.102535	0.36305	0.373872	0.33631	0.370517	0.514596	0.192915	0.403233	0.347102	0.291354	0.261924	0.272273	0.377264	0.374926	0.297296	0.433716	0.378418	0.460677	0.347853	0.358249	0.416612	0.301081	0	0.375962	0.311173	0.358151	0.256436	0.207817	0.257879	0.427067	0.282537	0.635884
SPIN2B	0.0180799	0.0165777	0.0251948	0.0430721	0.0329168	0.0292617	0.0383095	0.0507982	0.0587676	0.0123444	0.0228962	0.0101349	0.0292773	0.103132	0.0396165	0.0715627	0	0.0416313	0.067911	0.0300204	0.0401539	0.0561083	0.0082534	0.0630843	0.0275481	0.0280658	0	0.0208788	0.0648972	0.0160018	0.020549	0.0152825	0.0163693	0.0391662	0.0210559	0.00807477	0.0227035	0.0293016	0	0.020163	0.0393901	0.0185574	0.0437257	0.0378851	0.0287145	0.00946862	0.0322554	0.0133607
SPIN2A	0	0.00489068	0.001406	0.00225822	0.0021035	0	0.0025241	0	0	0	0.0044569	0	0	0	0	0	0	0.00681574	0.00392166	0.00313024	0	0	0	0.00589024	0	0	0	0.00559833	0.00332467	0.00829173	0	0	0.00305611	0.00738762	0	0.00367144	0	0	0	0	0.00378561	0	0.00559719	0	0	0	0.00513521	0
FAAH2	0.354319	0.364252	0.334671	0.294197	0.223064	0.242176	0.290155	0.283927	0.308895	0.316586	0.312137	0.360766	0.30546	0.337752	0.27271	0.240589	0.384215	0.32157	0.217145	0.269882	0.230235	0.416132	0.24438	0.271314	0.242672	0.30769	0.120147	0.268208	0.317992	0.33607	0.36616	0.308718	0.373766	0.339945	0.363779	0.303893	0.374498	0.311166	0	0.304612	0.325425	0.2708	0.266675	0.214945	0.291475	0.241774	0.39931	0.24656
ZXDB	0.0271299	0.0217768	0.0318735	0.021396	0.0334557	0.0391181	0.0849935	0.0246734	0.0447018	0.0234491	0.0600808	0.0455095	0.0309611	0.0265487	0.0107298	0.0258133	0.0685803	0.0300714	0.05293	0.0204023	0.0260576	0.0609498	0.0167791	0.0603102	0.0334236	0.0400801	0	0.0296733	0.0344699	0.0185849	0.0178071	0.0473726	0.0293272	0.0488645	0.0246695	0.0250306	0.0485596	0.0398755	0	0.0398708	0.012587	0.0223941	0.0103169	0.0188704	0.0607167	0.035997	0.0183536	0.0556981
NLRP2B	0	0.00239225	0.00119172	0	0	0	0	0.00262432	0.00253066	0	0	0	0	0	0.00662359	0	0	0.00244258	0	0	0.00161054	0.00544852	0	0.00604345	0	0	0	0.00297841	0	0	0.00956482	0.00538118	0.00222622	0	0	0.00361777	0.0143025	0	0	0	0	0	0	0	0	0	0.0052908	0.0141459
ZXDA	0.0119389	0.0251821	0.00571221	0.00190087	0.0125384	0.0234698	0.00519027	0.0188032	0.0160903	0.0115069	0.0280229	0.0252506	0.00806285	0.0417178	0.0140871	0.0151147	0	0.0128556	0.0128058	0.0250501	0.016141	0.0179011	0.0222113	0.0442003	0.0119795	0.0213102	0	0.00256801	0.0114324	0.00257599	0	0.0205052	0.0105945	0.020878	0	0.0169535	0.0213119	0.0107375	0	0.0215918	0.0274457	0	0.0139581	0.0041757	0.0114038	0.0127034	0	0.0214776
SPIN4	0.0370013	0.0294886	0.0224089	0.0308322	0.0382034	0.049311	0.0526631	0.0374535	0.0365024	0.0225972	0.0484862	0.0266824	0.0787523	0.0310706	0.0206846	0.023622	0	0.0248566	0.03102	0.0269886	0.0367262	0.0265665	0.0343619	0.0110166	0.0457684	0.0346566	0	0.0379523	0.0496504	0.0218739	0.0239617	0.0214153	0.0313363	0.0133592	0.0102706	0.0408944	0.0104303	0.0398476	0	0.0136636	0.0224768	0.0461837	0.0131348	0.0227511	0.0295873	0.0384302	0.060744	0.0266313
ARHGEF9	0.545138	0.686558	0.782645	0.725675	0.778656	0.764495	0.875302	0.823239	0.875691	0.800579	0.706534	0.609364	0.630071	0.792741	0.76395	0.711235	0.380545	0.723224	0.831696	0.689945	0.732654	0.941263	0.516756	0.931548	0.769551	0.602766	0.818607	0.700396	0.8762	0.701481	0.501384	0.943386	0.804138	0.871731	0.577737	0.753603	0.729167	0.728982	0	0.715434	0.786826	0.648989	0.879656	0.595474	0.838044	1.09308	0.780664	0.96122
AMER1	0.0289823	0.0183673	0.0150103	0.0203549	0.0243943	0.0146086	0.0212071	0.0151741	0.0356799	0.00274098	0.0161929	0.0253314	0.0123657	0.0064505	0.0369622	0.00652586	0	0.0112362	0.0143207	0.00494963	0.0128415	0.03126	0.0231527	0.0516524	0.0334571	0.0106808	0	0.00917035	0.0344455	0.0269001	0.00579842	0.0389149	0.0121046	0.0183254	0.022866	0.0368666	0.019341	0	0	0.0395048	0.0191279	0.0120622	0.0165307	0.0167917	0.023817	0.0108888	0.00776667	0.0596413
ASB12	0.00778435	0	0	0	0	0	0	0.00341796	0.0043979	0	0.00244874	0	0	0	0	0	0	0	0.00187401	0.00305163	0.00782645	0.00203416	0.00488016	0	0	0	0	0	0	0	0	0	0.00284897	0	0	0	0	0	0	0	0	0	0	0	0	0	0.00737041	0
MTMR8	0.109486	0.0928768	0.121067	0.0960825	0.0907578	0.104137	0.0649639	0.0991531	0.121751	0.119439	0.148395	0.141584	0.0991666	0.0916695	0.114917	0.121101	0	0.0655981	0.0969939	0.118574	0.0939096	0.0990692	0.117142	0.123707	0.0931717	0.125054	0	0.110919	0.101186	0.148255	0.0993586	0.0777971	0.146575	0.106959	0.0582886	0.125888	0.118777	0.101987	0	0.133011	0.102019	0.0903145	0.124748	0.112102	0.076888	0.12435	0.11399	0.101286
ZC4H2	0.369593	0.352087	0.367335	0.292121	0.351458	0.323039	0.300237	0.344156	0.362752	0.4302	0.389589	0.393689	0.446897	0.268708	0.386862	0.270037	0.479815	0.347746	0.34447	0.373329	0.326882	0.31609	0.361582	0.423972	0.363145	0.310417	0.200954	0.357639	0.235032	0.331377	0.306105	0.260823	0.422598	0.432539	0.336657	0.402793	0.41823	0.374717	0	0.406502	0.3567	0.343601	0.267149	0.378502	0.38476	0.326164	0.486433	0.481677
ZC3H12B	0.285765	0.300117	0.394051	0.283346	0.250397	0.3283	0.289975	0.414718	0.313623	0.304972	0.333568	0.353246	0.321776	0.255327	0.459062	0.257952	0.109646	0.331929	0.30087	0.304572	0.414877	0.406897	0.274867	0.328701	0.257678	0.303584	0.120147	0.244559	0.274748	0.32199	0.365478	0.289287	0.365145	0.338776	0.240689	0.39336	0.332229	0.346778	0	0.384729	0.354502	0.343612	0.314534	0.202727	0.22914	0.368286	0.381938	0.402478
LAS1L	0.140762	0.166798	0.176381	0.177159	0.189753	0.159538	0.198595	0.224819	0.220546	0.147538	0.0882535	0.135262	0.169034	0.226347	0.298702	0.21	0	0.251072	0.158511	0.184472	0.20262	0.251413	0.0663215	0.237871	0.157375	0.154815	0	0.159814	0.174522	0.162144	0.107094	0.262844	0.190872	0.140617	0.0788358	0.216506	0.215043	0.132221	0	0.184062	0.175985	0.131783	0.198697	0.0927281	0.132189	0.231131	0.282385	0.157796
MSN	0.0305635	0.021003	0.0395735	0.0332966	0.0264298	0.0184758	0.0105279	0.0264951	0.01988	0.0251405	0.0183879	0.00790991	0.02676	0.0426662	0.0406853	0.0160868	0	0.0335886	0.020433	0.0169931	0.017815	0.0325099	0.0248799	0.0327458	0.0173132	0.0189417	0	0.0100576	0.0578116	0.0430661	0.0324479	0.0204764	0.0373608	0.0358542	0.0155658	0.0401082	0.0277044	0.0263951	0	0.00934374	0.0273033	0.0212578	0.0392481	0	0.0284461	0.0311395	0.0221676	0.0436269
VSIG4	0	0.00323969	0.00286721	0.0013802	0.00249184	0	0.0043921	0	0.00330965	0	0	0	0.00239108	0	0.00485432	0	0	0	0	0	0	0.00117648	0.00702363	0	0	0	0	0	0.00199096	0	0.0228154	0.0051937	0.0107622	0	0	0	0.00357795	0	0	0.00486323	0.00263265	0.0136982	0	0	0	0	0	0
HEPH	0	0.0104406	0.00107048	0.00970096	0.00904533	0	0	0.00467902	0.00376213	0.00488764	0.00335039	0	0	0	0.0103389	0	0	0.0025028	0	0.00923471	0	0.00218952	0.00840114	0.0216245	0.0068021	0	0	0.00844567	0.0046916	0.00903278	0	0	0.00823306	0.00763968	0.00826422	0.00666067	0.00613722	0.0174014	0	0	0.00933236	0	0	0.0174191	0.00397653	0	0	0.00848735
EDA2R	0	0	0	0	0	0	0	0	0.000962438	0	0.00195501	0	0	0	0	0	0	0	0	0	0	0	0.00978603	0	0	0	0	0	0	0	0	0	0	0.0110954	0	0	0	0.00327178	0	0	0	0	0	0	0	0	0	0
AR	0.0165574	0.0261464	0.0696487	0.0562123	0.0223717	0.0461797	0.0768369	0.0429772	0.0615871	0.0566117	0.0266794	0.031577	0.0193639	0.0363136	0.0564714	0.0243128	0	0.0303971	0.0261456	0.0365174	0.0401746	0.0389292	0.0103137	0.0914233	0.0505691	0.0358751	0	0.0476531	0.0196017	0.0313588	0.0233573	0.0328836	0.0300326	0.0452211	0.0934761	0.0342332	0.0209842	0.0500831	0	0.0759926	0.0520935	0.0286839	0.0115426	0.0153541	0.0452933	0.041004	0.0412471	0.0807846
OPHN1	0.895839	1.02151	1.08115	0.878894	0.840881	0.816333	0.826115	0.861338	0.949122	0.988747	1.04225	0.889193	0.607378	0.898316	0.986515	0.821328	0.762852	1.04373	0.88135	0.971835	0.888739	1.17239	0.870899	0.959728	0.919966	0.821547	0.46845	0.977931	0.887811	1.08749	0.747428	0.918716	0.979657	0.870232	0.859531	0.921516	0.924776	0.923369	0	0.798112	0.887474	0.789925	1.08541	0.735374	1.00666	1.11434	0.90358	0.692844
YIPF6	0.178076	0.11878	0.19038	0.177169	0.167547	0.25657	0.191569	0.181362	0.241658	0.13191	0.178635	0.144263	0.167333	0.258911	0.119659	0.214393	0	0.157317	0.281549	0.162097	0.202304	0.213844	0.0852011	0.224501	0.186462	0.12212	0	0.12866	0.167696	0.161933	0.0917541	0.231312	0.145476	0.191506	0.108468	0.126929	0.130822	0.141271	0	0.121357	0.191239	0.10354	0.139967	0.103946	0.160739	0.174382	0.15998	0.134031
STARD8	0.0166016	0.0103906	0.0189924	0.0213759	0.00775959	0.0127218	0.0115005	0.0179319	0.0159513	0.0120167	0.0203412	0	0.00550085	0.0459011	0.0129424	0.0162347	0	0.0121102	0.0287025	0.0145598	0.0162239	0.0507765	0.0240997	0.0236283	0.0132228	0.0101309	0	0.011699	0.0150668	0.0217977	0.014827	0.0215222	0.0193612	0.00963585	0	0.0135532	0.0280979	0.0071164	0	0.0424145	0.00944926	0.0129015	0.0275114	0	0.00854105	0.0161733	0	0.0165814
EFNB1	0.00754907	0.00485628	0.00666296	0.0110846	0.00463515	0.0088369	0.0246473	0.00497626	0.00703267	0.00333092	0.00562018	0.00665613	0.00416	0.0195608	0.00665656	0.013389	0	0.00463646	0.0179087	0.0115034	0.00507926	0.00852781	0.00771445	0	0.0180125	0	0	0	0.00824068	0.0107826	0.00937273	0.018883	0.00526086	0.00860919	0	0.00952593	0.00389506	0.0165216	0	0	0.0082115	0	0	0	0.010613	0.00985597	0.00551304	0.0158054
PJA1	0.0801364	0.0983379	0.066656	0.0620158	0.0484698	0.138652	0.182406	0.127893	0.102808	0.0813757	0.100291	0.093152	0.0795777	0.0469031	0.0291375	0.075675	0.112438	0.0622058	0.13513	0.0744192	0.0654838	0.0838168	0.0347623	0.049295	0.130575	0.113629	0	0.0665235	0.0703261	0.0480279	0.0564153	0.108823	0.0594259	0.0426649	0.0591158	0.0752633	0.0695308	0.0975974	0	0.0697721	0.0396767	0.0490347	0.038365	0.119069	0.142457	0.109562	0.0189076	0.151624
FAM155B	0.00441597	0.0135141	0.0216808	0.0143632	0.0113726	0.0216716	0.0231011	0.0143028	0.014296	0.00718182	0.00965069	0.00991861	0.0333996	0	0.00762212	0	0	0.00291142	0.00768001	0.0211616	0.00706626	0.00595356	0.0249899	0.0516135	0.0125196	0.00500482	0	0.00495445	0.0116975	0.0208639	0	0.0105752	0.013401	0.0312793	0	0.0097663	0.0120849	0.0026607	0	0.0370843	0.0119257	0.0136982	0.0148241	0.0159121	0.00932825	0.0100593	0.00972562	0.0306548
EDA	0.110664	0.208433	0.187354	0.179193	0.133742	0.152291	0.132029	0.1611	0.152091	0.176147	0.209587	0.136784	0.176337	0.161857	0.115452	0.0855645	0	0.222149	0.147754	0.190327	0.144426	0.188263	0.182544	0.257665	0.158031	0.189589	0	0.123495	0.194187	0.241978	0.0749014	0.144816	0.192453	0.150511	0.178855	0.192856	0.149933	0.126373	0	0.25194	0.299244	0.187385	0.147861	0.0932697	0.155714	0.0880743	0.165879	0.238692
AWAT2	0	0	0	0	0.00265887	0	0	0	0	0	0.00182169	0	0	0.00630775	0	0	0	0	0	0.00333606	0.00295247	0.00278445	0	0.00541424	0	0	0	0	0.002302	0	0	0.00409848	0	0	0	0	0	0	0	0	0.00321584	0	0	0	0	0	0	0.00362992
OTUD6A	0	0	0	0	0	0.00372109	0	0	0	0	0	0	0	0	0	0	0	0	0	0.002809	0	0	0	0.00394797	0	0	0	0	0	0	0	0	0	0	0	0	0	0	0	0	0	0	0	0	0	0	0	0
IGBP1	0.170555	0.150623	0.187185	0.14979	0.185221	0.120736	0.188073	0.226355	0.207263	0.166315	0.12677	0.130875	0.225546	0.239577	0.206456	0.150658	0.124268	0.171954	0.2147	0.136168	0.189831	0.188002	0.107975	0.288684	0.121956	0.113076	0	0.134178	0.15016	0.111813	0.206519	0.226751	0.189857	0.185172	0.095317	0.194879	0.149036	0.165444	0	0.216971	0.159278	0.0718371	0.19929	0.0726039	0.119838	0.123322	0.22432	0.19503
DGAT2L6	0	0.00355637	0.00172483	0.0133682	0.0106981	0.0174282	0.00518632	0.00638317	0.0105574	0.00233963	0	0	0	0	0.00442999	0.0105311	0	0.00403963	0.00359139	0	0.00696269	0.0151661	0	0.0215879	0	0	0	0	0.00900065	0	0	0.00807309	0.00392366	0.00480259	0	0.00864615	0.00359886	0	0	0.00751006	0.0169355	0	0.0199571	0	0.00855149	0	0	0.00754203
AWAT1	0	0	0.0016056	0	0	0.00528744	0.00183465	0.00644112	0.00530396	0	0	0	0	0.011629	0	0.0126793	0	0	0	0	0.00199782	0.00501924	0	0.0113427	0	0	0	0	0.00280261	0	0	0.00415307	0	0.00770091	0	0	0.00187454	0	0	0	0	0	0.00489076	0	0	0	0	0.00356443
ARR3	0	0	0.00377816	0.00401508	0.00435535	0	0.00347258	0	0.00326679	0	0	0.00223713	0	0.00562536	0	0	0	0.00613015	0.00687819	0.00184214	0	0.00263738	0	0	0	0	0	0.00413362	0.00231202	0.0037453	0	0	0	0	0	0	0	0	0	0	0.00357719	0	0.00242187	0	0	0	0	0.00329847
PDZD11	0.00627728	0.0115623	0.0263112	0.0151041	0.0270491	0.0141023	0.0925552	0.0433732	0.0475652	0.0346879	0.0388144	0.0295591	0.0297324	0.0501612	0.0386252	0.0409708	0	0.0372633	0.0683133	0.0177942	0.0303986	0.0384229	0.0318665	0.0643304	0.0412603	0.0247378	0.322478	0.0183289	0.0217805	0.0129096	0	0.029364	0.0239397	0.0126411	0.0325902	0.01507	0.018888	0.0323527	0	0.0366604	0.027293	0.0141046	0.0352668	0.00952553	0.0335383	0.0278631	0.00865498	0.0244493
KIF4A	0.00656199	0.0155985	0.015355	0.0373837	0.0545647	0.0270607	0.0185735	0.0217139	0.0241102	0.00233838	0.00605527	0	0.0168881	0	0.0175588	0.0228621	0	0.0229607	0.0191988	0.0120144	0.00501555	0.020131	0.0124362	0.0281274	0.00945464	0.00456563	0	0.0041266	0.0507211	0.0210557	0	0.0248442	0.0180652	0.0193647	0.0367161	0.00933185	0.0132404	0.0159342	0	0.00909127	0.0210988	0.0113418	0.00675729	0.00935565	0.00729183	0.0198959	0.024885	0.0250543
GDPD2	0.00319584	0	0.00341856	0.00211449	0.00260214	0	0	0	0.00238117	0	0	0.0016111	0	0	0	0	0	0	0	0	0.00359483	0	0	0	0	0	0	0.00946256	0	0.00359756	0	0	0.0011271	0	0	0	0	0	0	0	0	0	0	0	0	0	0	0
DLG3	0.244048	0.175374	0.280804	0.214811	0.318579	0.247179	0.29337	0.343402	0.313328	0.321733	0.287198	0.316507	0.266474	0.325522	0.343242	0.229646	0	0.288193	0.374091	0.262939	0.346819	0.368197	0.154224	0.285502	0.38593	0.224397	0.200954	0.170063	0.26401	0.200507	0.17111	0.365687	0.267994	0.303245	0.125191	0.296482	0.330068	0.293389	0	0.354292	0.329038	0.171047	0.137651	0.229648	0.339039	0.354925	0.361945	0.494491
TEX11	0.0309964	0.0397913	0.0328766	0.0364413	0.0425923	0.0262375	0.018647	0.0193375	0.0237165	0.0125321	0.0132752	0.0224798	0.016767	0.034761	0.0299154	0.00504821	0	0.018649	0.0293709	0.025806	0.00916053	0.0285912	0.00519385	0.0424378	0.0255876	0.00917286	0	0.0134976	0.0240441	0.0255022	0.0414867	0.0290156	0.0226477	0.0312924	0	0.014192	0.0242968	0.0186562	0	0.0195288	0.0148576	0	0.0391667	0.0135727	0.0207642	0.00675291	0.0179493	0.0455618
SLC7A3	0.0160089	0.0294736	0.028132	0.0399697	0.023596	0.0191084	0.0617663	0.0393721	0.0455158	0.0130885	0.0236056	0.0109853	0.0292084	0.0149218	0.0638868	0.0149819	0	0.0315922	0.033707	0.0332806	0.0376151	0.021998	0.00764297	0.0582867	0.0539939	0.0237916	0	0.0220872	0.0492631	0.023129	0	0.0604585	0.0293718	0.00531204	0	0.0185813	0.017774	0.0239877	0	0.0408092	0.0256849	0	0.0121423	0.00572504	0.0343596	0.0118439	0.0348169	0.0163947
SNX12	0.0281631	0.0377566	0.0660915	0.0720265	0.0551108	0.0586866	0.135123	0.0649123	0.0995728	0.0666003	0.0702706	0.082607	0.0670646	0.0735724	0.0650118	0.0282827	0	0.0497835	0.143617	0.040672	0.042526	0.0794912	0.0649617	0.047482	0.109009	0.0227901	0	0.0825331	0.0816314	0.0423149	0.0785893	0.0439482	0.0671888	0.0541186	0	0.0588988	0.0634321	0.0502088	0	0.09543	0.0420878	0.00537252	0.0723465	0.0432008	0.0965701	0.0740743	0.0152002	0.0653165
FOXO4	0.0112815	0.00442017	0.00602725	0.00333027	0.00595441	0.0187837	0.0419092	0.0193213	0.00480029	0.00765035	0.0153339	0.0023307	0.013706	0.00717131	0.0140813	0	0	0.00724722	0.0105358	0.00726021	0.00882736	0.00594652	0.00493	0	0.00926039	0.00425171	0	0.0122031	0.00489937	0.00960298	0.0100447	0.0255877	0.0136857	0.0093095	0	0.0104299	0.0242054	0.0146033	0	0	0.00177172	0	0	0.00467752	0.0190867	0.0109934	0	0.0135339
AL590764.2	0	0.00374423	0	0	0.00202787	0	0	0	0	0	0	0	0.00143718	0.00814168	0	0	0	0	0.00258729	0	0	0.00312317	0	0	0	0	0	0	0	0	0	0	0	0	0	0	0	0	0	0	0	0	0	0	0	0	0	0.00312748
MED12	0.0461328	0.0474611	0.0578095	0.0280931	0.044679	0.0567695	0.098609	0.074044	0.0542567	0.0391579	0.0510127	0.0284023	0.0597109	0.0881555	0.0615979	0.0350249	0	0.0594791	0.0639619	0.045296	0.024394	0.0567475	0.0297474	0.0437172	0.0640037	0.0459648	0	0.0172942	0.0327157	0.034256	0.0600647	0.0984946	0.0457766	0.0875706	0.0417125	0.0465085	0.0731854	0.0542378	0	0.025552	0.0419283	0.0544343	0.0432308	0.022114	0.0459225	0.0198069	0.038513	0.0246268
NLGN3	0.124307	0.13011	0.151642	0.114291	0.128651	0.0901665	0.102854	0.192128	0.189299	0.115336	0.140782	0.103035	0.155473	0.193194	0.167193	0.112726	0	0.178234	0.146287	0.176133	0.166774	0.187869	0.146796	0.181721	0.157594	0.0851884	0	0.0684721	0.0808425	0.1205	0.157716	0.188483	0.149311	0.106471	0.0578688	0.157872	0.0964167	0.109202	0	0.117086	0.147512	0.0482759	0.130043	0.106015	0.127346	0.118718	0.16478	0.0919899
GJB1	0	0.00388643	0.00476112	0.00323966	0.00582635	0.00603185	0.0110046	0.0123119	0.00350997	0.0148026	0	0	0.00359233	0.00729768	0	0.0143042	0	0.00452557	0.00554465	0.00123982	0.0019173	0.00797759	0.00860102	0.00535317	0.00533104	0.00703921	0	0	0.0031642	0.00672406	0	0	0.000983752	0	0	0	0.00500565	0	0	0	0	0.0076497	0.00189261	0	0.0132234	0.0130442	0	0.00398108
ZMYM3	0.220201	0.201336	0.249833	0.125645	0.158897	0.23922	0.3339	0.248198	0.17967	0.146931	0.21565	0.138628	0.199945	0.148403	0.136273	0.0880263	0.0961213	0.126624	0.299728	0.156695	0.134276	0.182763	0.10269	0.116157	0.260998	0.184347	0	0.31453	0.194016	0.254493	0.143292	0.196836	0.25299	0.179198	0.0687645	0.112946	0.221321	0.277716	0	0.192865	0.101285	0.178698	0.163333	0.176329	0.264493	0.154368	0.158054	0.209804
NONO	0.171344	0.124773	0.181765	0.162566	0.15816	0.267851	0.318404	0.174228	0.177482	0.186351	0.245491	0.169407	0.217513	0.187552	0.0861546	0.162724	0	0.123522	0.264398	0.134015	0.136897	0.234247	0.0615119	0.197054	0.229724	0.146303	0	0.161122	0.205621	0.134894	0.24086	0.253601	0.178924	0.16238	0.0540679	0.144754	0.172068	0.167169	0	0.196386	0.129303	0.17313	0.14534	0.146534	0.20315	0.119512	0.0860854	0.289063
ITGB1BP2	0.0027113	0.00466496	0.00169982	0	0	0	0	0.00215218	0	0.00333092	0.00306261	0	0	0	0.00193979	0	0	0	0.00277208	0.00305163	0	0.00471954	0	0	0.00360923	0.00290186	0	0	0	0	0	0	0.00185901	0	0	0.00512694	0.00912673	0	0	0.00790949	0	0	0	0	0	0	0	0
TAF1	0.503584	0.457666	0.553698	0.397391	0.402253	0.402806	0.408468	0.522679	0.515563	0.44116	0.426629	0.402294	0.373919	0.659102	0.550164	0.485672	0.154615	0.599791	0.477008	0.50176	0.592306	0.65527	0.351312	0.577403	0.407393	0.331769	0.200954	0.403933	0.472385	0.453269	0.301714	0.555006	0.483727	0.628789	0.403996	0.569981	0.441982	0.425639	0	0.484874	0.503916	0.367332	0.532265	0.417394	0.389133	0.505935	0.649927	0.69897
OGT	0.472777	0.426482	0.59261	0.702131	0.689852	0.636188	0.85704	0.655055	0.676267	0.515034	0.493973	0.442852	0.49714	0.700327	0.544204	0.744714	0.266262	0.628214	0.6529	0.590063	0.575146	0.685458	0.361513	0.655255	0.477908	0.469784	0.46845	0.706264	0.749751	0.584333	0.575809	0.834734	0.579153	0.722164	0.305648	0.565344	0.628218	0.575907	0	0.448785	0.608596	0.453822	0.624317	0.663597	0.634069	0.927502	0.532326	0.585174
GCNA	0.0732993	0.0749137	0.192428	0.156304	0.136795	0.103757	0.418136	0.135502	0.173419	0.194048	0.101862	0.0959954	0.0986322	0.162954	0.133168	0.132816	0.0685803	0.180619	0.141943	0.143404	0.178697	0.236722	0.138751	0.165551	0.155124	0.123075	0.261924	0.155828	0.108551	0.129231	0.135576	0.199182	0.183556	0.225747	0.0719206	0.200686	0.2575	0.173616	0	0.170441	0.181074	0.0960155	0.134944	0.187349	0.208991	0.205737	0.253635	0.520392
BX276092.9	0	0	0.00274539	0	0.00357606	0	0.00257236	0	0.00323662	0.00253901	0	0.010417	0	0	0	0	0	0	0	0	0	0	0	0	0	0	0	0	0	0	0.0137602	0.00413545	0.000795032	0	0	0	0	0	0	0.0138637	0	0	0	0	0	0	0	0
NHSL2	0.0886296	0.0996358	0.161969	0.127711	0.128529	0.116967	0.180319	0.165251	0.175939	0.111855	0.132403	0.137856	0.116532	0.113534	0.116206	0.156419	0.154615	0.203806	0.121571	0.128735	0.132534	0.178067	0.115706	0.153869	0.11126	0.105163	0	0.111534	0.0942452	0.140663	0.0951388	0.158698	0.140844	0.174083	0.0903288	0.154132	0.109236	0.112102	0	0.147911	0.133217	0.0897165	0.113229	0.123682	0.138882	0.133974	0.209344	0.24698
RTL5	0.0231723	0.0528821	0.0489564	0.0399216	0.03943	0.0536968	0.0649725	0.0617056	0.0497851	0.0203335	0.0268949	0.0336452	0.059748	0.0490954	0.046161	0.0248557	0.108225	0.051562	0.0661743	0.0466109	0.053286	0.0790169	0.0179844	0.07981	0.0512441	0.021719	0	0.0540851	0.0306518	0.0359148	0.0263304	0.0451766	0.0385106	0.0136067	0.0189097	0.0302587	0.0306749	0.0142964	0	0.0374141	0.0384928	0.00532423	0.0207245	0.015323	0.0524992	0.066877	0.0347907	0.0689264
PIN4	0.259715	0.2013	0.3485	0.233269	0.197926	0.224659	0.214502	0.233894	0.192635	0.153837	0.138768	0.176255	0.237256	0.335636	0.225855	0.284751	0.296839	0.285351	0.182429	0.189449	0.255601	0.358011	0.222343	0.326311	0.197927	0.166724	0.120147	0.164686	0.274535	0.169541	0.189941	0.296312	0.216352	0.278786	0.246432	0.201726	0.186174	0.209374	0	0.194117	0.209857	0.22772	0.258376	0.106961	0.134333	0.258533	0.214373	0.22605
ERCC6L	0	0.011654	0.0149195	0.0148866	0.0232297	0.00436567	0.00213235	0.00686901	0.0116497	0	0.00509363	0.0036725	0	0.0139416	0.00202135	0.00634282	0	0.0101005	0.010888	0.0164888	0	0.0236263	0	0.0222534	0.00750301	0	0	0.0221882	0.038279	0.00394225	0	0.0332391	0.00477706	0.0153635	0	0.00702813	0.0078537	0.00687361	0	0.0176217	0.00990983	0	0.0317392	0	0.0158639	0.00583933	0.0302871	0.00543281
RPS4X	0.0847393	0.109047	0.105159	0.218812	0.131061	0.180517	0.275707	0.246674	0.281113	0.0835431	0.113117	0.0920367	0.194886	0.174449	0.120739	0.202812	0.102535	0.179931	0.261386	0.0875907	0.151334	0.171544	0.0730293	0.209388	0.147492	0.115397	0	0.114689	0.19795	0.118809	0.121593	0.209784	0.136483	0.173186	0.0581931	0.0680673	0.224042	0.192243	0	0.117512	0.130751	0.0704532	0.163782	0.060222	0.0911337	0.0995696	0.0399626	0.151633
CITED1	0.00280713	0.00562746	0.00566844	0.00992758	0.00292691	0.00301074	0.0096481	0.00626753	0.0177512	0.00515391	0.00257545	0.00428959	0.00995647	0.0143189	0.00723145	0	0	0.00462122	0.0196496	0.0148676	0.0115301	0	0	0.0200612	0.00225252	0	0	0	0.0106038	0.00705735	0.00542773	0.0126067	0.00942617	0	0.0163275	0.0174384	0.00596395	0.00528983	0	0.00846428	0.00564068	0.0111826	0.0126809	0.014549	0.00790625	0.0404376	0	0.0130907
HDAC8	1.14784	1.07677	1.23005	0.866512	0.90923	0.903978	0.893995	1.06514	1.09089	1.13058	0.997372	1.18851	1.15147	1.224	1.19759	1.08629	0.814245	1.27528	1.02368	1.08568	1.13538	1.15113	1.13185	1.22483	1.11254	1.12058	1.14843	0.860275	0.8516	0.926104	0.990604	1.16462	1.19106	1.11548	0.931412	1.23201	1.02939	0.964183	0	1.03846	1.09789	1.14515	1.05387	0.950649	0.863245	1.25245	1.21648	1.03921
PHKA1	0.0243377	0.0499274	0.0306106	0.0261779	0.0285644	0.0193654	0.0211648	0.0273735	0.0181273	0.02653	0.00939188	0.0167127	0.0168768	0.0137297	0.0393069	0.0512119	0	0.0400365	0.0264947	0.0211712	0.0370722	0.0148246	0.0121828	0.063564	0.0193099	0.00642625	0	0.0357626	0.0255379	0.0206251	0.00784302	0.0221796	0.0232909	0.0446391	0.0256111	0.0288241	0.00914023	0.0286656	0	0.0301896	0.03433	0.018451	0.00934748	0.0128119	0.0298512	0.0439504	0.0243371	0.0222606
DMRTC1B	0.00253344	0.019173	0.0118282	0.00945119	0.0163119	0.00258053	0.00467774	0.0116985	0.0112328	0.015629	0.0111104	0.0155034	0.00793128	0.0128818	0.0207303	0.0311526	0	0.0157877	0.00559399	0.00845039	0.00265854	0.0283754	0.00513213	0	0.00605536	0.00463684	0	0.00892263	0.0197739	0	0.00717432	0.0161443	0.0108392	0.00995621	0.0134558	0.00911722	0	0.00804131	0	0.0191914	0.0136391	0.0066456	0.0193463	0.00874234	0.00216618	0.0167919	0.0373409	0.0240769
DMRTC1	0.00928795	0.0140456	0.00650064	0.00362672	0.00251685	0.00234527	0.00197484	0.0119024	0.00492041	0.00336102	0.00786715	0.00954632	0.00190379	0.00448772	0.0135371	0.00563936	0	0.0147192	0.00474277	0	0.0154699	0.0122169	0	0.0199969	0.00810775	0.00667782	0	0	0.00470202	0.00260711	0	0	0.00232391	0.0133778	0	0.00703958	0.00425426	0.00197924	0	0.0142026	0	0.00599459	0.00397842	0	0	0.00535502	0.0117498	0.0112331
PABPC1L2B	0.00712019	0.00563397	0.010484	0.00360312	0.00713914	0.00252911	0.0253558	0.0190571	0.0213491	0.0132778	0.0303055	0.0274835	0.0160068	0.0124502	0.015261	0.0240146	0	0	0.0168564	0.0128894	0.014721	0.0150952	0.00493	0.0254568	0.0220263	0.00232776	0	0.0330592	0.0159748	0.0140653	0.0135278	0.034809	0.0164929	0.0150016	0	0.0173574	0.0264562	0	0	0.0265857	0.0142192	0.011372	0.0214441	0.0161852	0.0207801	0.017964	0.0108982	0.0381516
PABPC1L2A	0.0075767	0.0167481	0.00715154	0.00682275	0.0263988	0.00436567	0.0220498	0.0133588	0.0156707	0.0137842	0.0159027	0.0197595	0.0138683	0.0124296	0.0126899	0.0150381	0	0.0142191	0.00969491	0.0245097	0.0184677	0.0114302	0	0.0269758	0.0154267	0.00539962	0	0.0138209	0.0150624	0.00575567	0	0.0184636	0.00691274	0.0280153	0.00742276	0.0107002	0.00666867	0.00254538	0	0.0166804	0.0107702	0.0149108	0.0169067	0.010955	0.010861	0	0.00966754	0.054345
NAP1L2	0.20125	0.134367	0.212389	0.16445	0.217402	0.439374	0.596866	0.213331	0.245126	0.277242	0.400959	0.217633	0.370459	0.114699	0.127631	0.137752	0.10049	0.120964	0.400228	0.144415	0.13218	0.277194	0.134585	0.112587	0.463275	0.34028	0.322478	0.30658	0.273882	0.156709	0.192136	0.207561	0.227123	0.205905	0.167208	0.156944	0.253879	0.207251	0	0.234508	0.104278	0.126965	0.0984789	0.251397	0.335967	0.340797	0.128103	0.424797
CHIC1	0.397391	0.470129	0.482713	0.505113	0.485938	0.577955	0.411168	0.461457	0.446657	0.476302	0.477137	0.413386	0.436258	0.473529	0.426342	0.452612	0.22039	0.470989	0.426472	0.50993	0.429956	0.567123	0.332068	0.5438	0.450551	0.386996	0.330872	0.534267	0.549251	0.447948	0.316853	0.51299	0.511541	0.465694	0.362038	0.513379	0.380745	0.42553	0	0.485569	0.451881	0.464474	0.407944	0.365623	0.499453	0.480523	0.506246	0.458322
SLC16A2	0.209624	0.236556	0.328985	0.278542	0.302004	0.347956	0.175546	0.25606	0.36672	0.331028	0.236662	0.251097	0.250299	0.30353	0.284248	0.348685	0.3165	0.377869	0.272913	0.31956	0.329447	0.383264	0.241655	0.429036	0.262398	0.244872	0.531826	0.188416	0.241212	0.225901	0.13146	0.329198	0.285839	0.359474	0.227921	0.304752	0.277318	0.187575	0	0.262062	0.329674	0.136103	0.17229	0.196265	0.235048	0.38376	0.422748	0.287099
RLIM	0.177538	0.0892898	0.156562	0.135606	0.141249	0.295852	0.208272	0.177051	0.170273	0.160884	0.217947	0.192371	0.14448	0.127183	0.0811084	0.162415	0.356693	0.102833	0.321463	0.111851	0.124688	0.176033	0.139658	0.121346	0.260043	0.16531	0.120147	0.155454	0.206984	0.113607	0.105269	0.171477	0.141343	0.12191	0.103394	0.13662	0.101409	0.13845	0	0.149583	0.111914	0.0697322	0.0727856	0.145405	0.240473	0.171969	0.0259033	0.237299
NEXMIF	1.00902	0.838348	0.929689	0.783071	0.798317	0.738998	0.649647	0.926599	0.875901	1.01059	0.989434	0.911435	0.843508	0.765313	0.972587	0.844604	0.547783	0.808593	0.808373	0.79761	0.842096	1.04068	0.788266	0.883044	0.94437	0.852785	0.682711	0.750595	0.794491	0.746065	0.77181	0.981064	0.804033	0.878162	0.78708	0.951861	0.848045	0.741563	0	0.914403	0.930189	0.802192	0.712387	0.660857	0.828784	0.796589	0.944998	1.00702
ABCB7	0.220626	0.164944	0.274401	0.227217	0.283702	0.266211	0.255749	0.222952	0.252128	0.199589	0.234166	0.157713	0.202473	0.313373	0.172694	0.320808	0	0.246143	0.267547	0.198915	0.224828	0.289825	0.162532	0.258615	0.240126	0.197757	0	0.215896	0.278411	0.208932	0.125689	0.309939	0.257501	0.264832	0.144484	0.193744	0.293218	0.179668	0	0.221334	0.270307	0.174797	0.289931	0.163951	0.159752	0.252352	0.223072	0.239275
UPRT	0.0939326	0.0819813	0.0565941	0.0758489	0.0983533	0.135056	0.0873073	0.0902291	0.0687061	0.0683516	0.0699043	0.0712788	0.0782566	0.0605431	0.0587573	0.0537429	0	0.0546228	0.114104	0.0518409	0.0953613	0.106412	0.0898564	0.080458	0.0759832	0.0676594	0	0.0840363	0.0843591	0.0883855	0.0351112	0.068023	0.0704984	0.07275	0.0709215	0.0904689	0.115539	0.0703903	0	0.0679975	0.0486413	0.0349597	0.0622246	0.0893721	0.0760084	0.060322	0.0563398	0.205255
ZDHHC15	0.167344	0.148472	0.187361	0.128401	0.116118	0.109387	0.120242	0.143061	0.150189	0.126087	0.133561	0.130577	0.113558	0.180885	0.117931	0.157406	0.222083	0.175501	0.134117	0.145692	0.138463	0.183726	0.0918359	0.154995	0.122911	0.135516	0	0.124292	0.169659	0.139634	0.0448666	0.149014	0.121194	0.164561	0.124376	0.115893	0.0997883	0.0893792	0	0.102156	0.14765	0.14904	0.166277	0.108497	0.11272	0.174469	0.152041	0.138785
MAGEE2	0.00798784	0.00557277	0.0135557	0	0	0.00874193	0.0256281	0.00406027	0.0069538	0.00416672	0.0103544	0.00255305	0.0115682	0	0.00244099	0	0	0	0.00685091	0	0.00628489	0.00784347	0.00379809	0.0158625	0.0113081	0.00422113	0	0.00437781	0.00706702	0.00705421	0.0144457	0.0154183	0.00525439	0.0181911	0.00923851	0	0.00559175	0.0031392	0	0	0.00848303	0	0	0.00450215	0	0	0	0.0182343
PBDC1	0.01775	0.0306344	0.013431	0.0202493	0.00934389	0.0122396	0.0426407	0.0290516	0.0348139	0.018106	0.0134802	0.0107835	0.0204627	0.0308464	0.0243377	0.019618	0	0.0289258	0.0225014	0.0149909	0.0251007	0.00822999	0.00756254	0.0317159	0.0307124	0.0111465	0	0.0220904	0.0090748	0.00290508	0.0121483	0.0272507	0.0208566	0.0121825	0.0253808	0.013997	0.0451161	0.0285482	0	0.0127581	0.0126581	0.0164813	0	0.00845435	0.0202071	0.00656503	0.0160614	0.0504833
MAGEE1	0.0905993	0.0906267	0.0957888	0.0865898	0.0804728	0.121754	0.209372	0.143042	0.186164	0.0848458	0.172818	0.100923	0.143946	0.0768973	0.0745134	0.118692	0.135157	0.0990467	0.199669	0.0699704	0.134197	0.114819	0.0220119	0.143906	0.141382	0.0836697	0	0.0756065	0.0987423	0.0528546	0.0887999	0.124401	0.0950169	0.0600334	0.0362174	0.0993898	0.13536	0.133801	0	0.122653	0.0765592	0.0544949	0.0898088	0.0385015	0.155584	0.120875	0.0560085	0.127467
FGF16	0	0	0	0.00135885	0	0	0	0	0	0	0	0	0	0	0	0	0	0.00244258	0	0	0	0	0	0	0	0	0	0	0.00235466	0.00388849	0	0.00437432	0.00115748	0	0	0.00201902	0	0	0	0	0	0	0	0	0	0	0	0
ATRX	1.56983	1.50438	1.50279	1.37127	1.41215	1.60579	1.59673	1.43295	1.41262	1.45029	1.51516	1.53455	1.50064	1.37184	1.35981	1.32825	0.552026	1.40419	1.51071	1.30611	1.43885	1.55261	1.24212	1.43491	1.60745	1.5658	1.38056	1.43988	1.54341	1.44131	1.34445	1.53254	1.40464	1.43869	1.40999	1.46876	1.5447	1.49022	0	1.41686	1.32882	1.35426	1.45402	1.22769	1.40655	1.35681	1.2963	1.45563
MAGT1	0.0589389	0.0522706	0.0700893	0.0829971	0.105046	0.102427	0.0596313	0.0922337	0.112073	0.0834937	0.0463566	0.086696	0.0830981	0.101401	0.0770245	0.106014	0	0.0888963	0.0560995	0.063014	0.0677044	0.121652	0.0375095	0.132806	0.0689248	0.0377151	0	0.039862	0.10737	0.0604246	0.0494295	0.0900562	0.0559365	0.0727282	0.0344452	0.100479	0.0661059	0.0482128	0	0.106971	0.067911	0.0556408	0.0500454	0.020488	0.0716777	0.129053	0.0610908	0.0924887
COX7B	0.140447	0.100804	0.104118	0.204851	0.15943	0.164462	0.275137	0.12459	0.17875	0.0943363	0.134643	0.0893831	0.127546	0.23294	0.0814277	0.131096	0	0.101863	0.282257	0.0876957	0.150197	0.158798	0.0946416	0.1291	0.225443	0.120741	0.120147	0.163064	0.268189	0.127775	0.0854385	0.216673	0.121629	0.186278	0.0818475	0.0881861	0.134334	0.126581	0	0.100504	0.126197	0.0661168	0.187704	0.0643462	0.124341	0.124161	0.0771265	0.0753786
ATP7A	0	0	0	0	0	0	0	0	0.00233391	0	0	0	0	0.00659384	0	0	0	0	0	0	0	0	0	0	0	0	0	0	0	0	0	0	0	0	0	0	0	0	0	0	0	0	0	0	0	0	0	0
PGK1	0.230981	0.232817	0.24372	0.310621	0.297241	0.443082	0.609309	0.340181	0.377383	0.206913	0.263835	0.225241	0.293171	0.374393	0.267004	0.198096	0.0685803	0.207561	0.43332	0.303479	0.38395	0.367109	0.180829	0.32411	0.376226	0.259282	0	0.250707	0.409791	0.173507	0.254475	0.334317	0.259294	0.239921	0.242856	0.223731	0.254282	0.178131	0	0.133679	0.243143	0.15315	0.24824	0.279306	0.338316	0.247064	0.151309	0.439992
PGAM4	0	0	0	0	0	0	0	0	0	0.00548222	0	0	0	0	0	0	0	0	0.00199099	0	0	0	0	0.00566125	0	0	0	0	0	0	0	0	0	0	0	0	0	0	0	0	0.00345849	0	0	0	0	0	0	0
TAF9B	0.0378191	0.0258446	0.0609831	0.0371785	0.0210151	0.0719456	0.047141	0.0664187	0.0692066	0.0496181	0.0419704	0.0386194	0.0423951	0.0332719	0.0230107	0.0191809	0	0.0269926	0.0722327	0.0440104	0.0192202	0.0401864	0.0333396	0.0326467	0.0782592	0.0341859	0	0.0330531	0.0549409	0.0139772	0.0206151	0.0504005	0.0366562	0.0311691	0.0154861	0.02005	0.0287313	0.0325853	0	0.0335695	0.043277	0.0345401	0.0424551	0.0181389	0.0559253	0.0525603	0.00872762	0.0283865
CYSLTR1	0.00745502	0	0.000828059	0.00433215	0.0023117	0	0	0	0.00663671	0.0016087	0.00104881	0	0	0.0300056	0.00468754	0.00251829	0	0	0.00162966	0	0	0	0	0.0070834	0	0	0	0	0.00752747	0.00408542	0	0	0.00117967	0	0	0.00323737	0.00307976	0.00370091	0	0	0.00274258	0	0	0	0.00420611	0.00604506	0.00803515	0.0200263
LPAR4	0	0	0.0012181	0.00162982	0	0	0	0	0	0	0	0	0	0	0	0	0	0	0	0	0	0	0	0.00758107	0	0	0	0	0	0	0	0	0	0	0	0	0	0.00669859	0	0	0	0	0	0	0	0	0	0.00678997
P2RY10	0	0	0	0	0	0	0	0	0	0	0	0	0	0	0	0	0	0	0	0	0	0	0	0	0	0	0	0	0.00298996	0	0	0	0	0	0	0	0	0	0	0	0	0	0	0	0	0	0	0
GPR174	0	0	0	0	0	0	0	0	0	0	0	0	0	0	0	0	0	0	0	0	0	0	0	0	0	0	0	0	0	0	0	0	0	0	0	0	0	0	0	0	0	0	0	0	0	0	0	0
ITM2A	0.0108568	0.00957844	0.00855458	0.0533654	0.02366	0.0639398	0.0373023	0.00785947	0.0154037	0.0069065	0.0129035	0.00825545	0.0293427	0.0132618	0.00420574	0.0338185	0	0.0147675	0.039118	0.0125012	0.014319	0.0270484	0.0154222	0.0420064	0.0125142	0.0181416	0	0.0244742	0.0372906	0.00718935	0.00345192	0.0187905	0.0197441	0.0199227	0.0189596	0.00964857	0.0172798	0	0	0.0129837	0.0265486	0	0.00525636	0.00854408	0.0119991	0.00759315	0.00675061	0.00793885
TBX22	0	0	0	0	0	0	0	0.00195183	0	0	0	0	0	0	0	0	0	0	0	0	0	0	0	0	0	0	0	0	0	0	0	0	0	0	0	0	0.0012405	0	0	0	0	0	0	0	0	0	0	0
TENT5D	0.00668583	0.00530754	0.00923263	0.0114595	0.00963994	0.00805958	0.0125349	0.0203983	0.0121555	0.00483388	0.00453768	0.00240583	0.00899645	0	0.0047471	0.0190969	0	0.0151124	0.00485581	0.0054353	0.0110871	0.0148367	0.00251575	0.0239737	0.00639717	0.00729402	0	0	0.0135719	0.00974915	0.0117395	0.0122224	0.00116464	0	0	0.00819606	0.0125737	0.00273119	0	0.0138637	0.00216532	0	0.0103482	0.0118781	0	0.00664485	0.0103724	0.00699298
BRWD3	0.359863	0.369928	0.415074	0.354532	0.386815	0.458135	0.434483	0.437282	0.391765	0.424496	0.414564	0.416278	0.325272	0.4439	0.416612	0.397203	0.383328	0.450059	0.459793	0.430211	0.423262	0.538398	0.265213	0.472528	0.341256	0.354002	0.200954	0.253815	0.449837	0.333498	0.262261	0.472103	0.375644	0.421279	0.30334	0.3948	0.455317	0.387124	0	0.5568	0.455218	0.223478	0.405164	0.312189	0.434454	0.363359	0.429928	0.547004
HMGN5	0.2351	0.170538	0.198686	0.167006	0.174685	0.176967	0.0735109	0.177925	0.145633	0.155789	0.152842	0.205591	0.13119	0.1713	0.17424	0.214941	0.102535	0.142252	0.190756	0.172075	0.220174	0.203437	0.0966896	0.162818	0.116079	0.191756	0.645252	0.12938	0.294897	0.142108	0.129725	0.279086	0.134624	0.101976	0.247443	0.12752	0.113495	0.0787398	0	0.161267	0.154541	0.198538	0.211036	0.0661534	0.0813165	0.127349	0.196556	0.383584
SH3BGRL	0.761363	0.683264	0.790504	0.591225	0.526321	0.578368	0.886838	0.746708	0.647723	0.773187	0.802514	0.7058	0.852173	0.616688	0.720038	0.648261	0.486546	0.578645	0.646402	0.478656	0.616336	0.770176	0.670403	0.746067	0.697344	0.713682	1.16688	0.670664	0.606471	0.735724	0.800932	0.580791	0.750742	0.722323	0.679587	0.767512	0.801515	0.898646	0	0.738858	0.617017	0.870528	0.565772	0.635274	0.862634	0.592867	0.706578	0.76633
POU3F4	0.0465433	0.0857962	0.10004	0.0665803	0.0585974	0.0982058	0.177852	0.111121	0.114584	0.11057	0.171063	0.102377	0.120691	0.0696928	0.0291232	0.0231926	0	0.051312	0.179597	0.0769355	0.0656521	0.151645	0.060239	0.111367	0.059979	0.041961	0	0.0919903	0.103846	0.0610936	0.0726149	0.0863064	0.11138	0.149765	0.0515296	0.0809943	0.137917	0.0711059	0	0.112785	0.0494722	0.0902732	0.0860565	0.0787497	0.0931172	0.187467	0.0580292	0.125292
CYLC1	0	0	0	0.00353216	0	0	0.00283682	0	0	0.00436084	0.00232628	0	0	0	0	0	0	0.00390437	0	0.012473	0.00514843	0	0	0.0130436	0.00216493	0	0	0	0.00338379	0	0	0	0.00108946	0.0126408	0	0.00173093	0.00725812	0	0	0	0.00461504	0	0	0	0	0	0.00437673	0
RPS6KA6	0.380162	0.497955	0.596275	0.464905	0.546199	0.558038	0.575721	0.504217	0.482548	0.527596	0.515572	0.387993	0.424337	0.380882	0.365177	0.454398	0.109646	0.380119	0.489837	0.450576	0.564666	0.55167	0.384675	0.503011	0.519061	0.483681	0.730375	0.509295	0.478563	0.540823	0.367915	0.454719	0.534428	0.615258	0.353203	0.507573	0.624412	0.532709	0	0.415228	0.467268	0.371988	0.439985	0.444586	0.600113	0.434746	0.46799	0.551016
HDX	0.444173	0.510663	0.376921	0.406442	0.435748	0.443496	0.547549	0.343358	0.396609	0.527541	0.465458	0.474731	0.452909	0.346991	0.391166	0.483669	0.331948	0.349318	0.374508	0.354774	0.492274	0.397261	0.340561	0.422628	0.387118	0.425716	0.767692	0.385886	0.316013	0.311067	0.288104	0.339689	0.392471	0.533037	0.336075	0.453017	0.515795	0.592537	0	0.403956	0.453561	0.339374	0.322309	0.352336	0.408877	0.373378	0.474155	0.375757
APOOL	0.15757	0.152688	0.234981	0.191691	0.205547	0.238308	0.221268	0.178388	0.240251	0.209715	0.180989	0.134613	0.208005	0.160222	0.169417	0.147573	0	0.187346	0.264806	0.192017	0.168393	0.249146	0.122979	0.200232	0.214746	0.136763	0.322478	0.195352	0.212654	0.214768	0.129464	0.199705	0.196765	0.2644	0.113882	0.15857	0.190899	0.188469	0	0.220067	0.15142	0.152731	0.18494	0.193642	0.209969	0.243332	0.171445	0.159083
SATL1	0.0545218	0.030892	0.0421678	0.0526775	0.0682243	0.02918	0.0328016	0.0548776	0.0589556	0.0744774	0.0403581	0.0191654	0.0429408	0.0227767	0.0404904	0.0543517	0.108225	0.0435963	0.0641482	0.0376063	0.0618539	0.0369164	0.0396131	0.0796173	0.0150523	0.022702	0.200954	0.0284451	0.0403359	0.0302957	0.0302548	0.0397555	0.0305365	0.0705244	0.05122	0.0330227	0.0228111	0.0519642	0	0.0346599	0.06914	0.0525086	0.0368059	0.0179254	0.0400077	0.0379864	0.0543505	0.0496428
ZNF711	0.18286	0.13055	0.162792	0.172257	0.21917	0.214987	0.140154	0.148771	0.210991	0.169806	0.202608	0.141899	0.212088	0.141517	0.119698	0.128621	0	0.127715	0.233477	0.136421	0.195563	0.17225	0.0836394	0.177262	0.161407	0.180007	0	0.22612	0.16003	0.163257	0.0994692	0.144423	0.132345	0.155566	0.103683	0.143326	0.128369	0.152875	0	0.171671	0.15214	0.069056	0.103486	0.110282	0.203005	0.155034	0.073026	0.136098
POF1B	0.0134768	0	0.00871222	0.0110268	0.00775908	0.00476742	0	0	0.00165087	0	0.00451448	0.00254136	0	0.0123429	0	0.0198248	0	0.0126663	0.0117191	0.00514773	0	0.0239388	0	0	0.00232733	0	0	0.0023738	0.0291525	0.0036366	0	0.0155006	0.00155283	0	0	0.00461634	0.00136046	0.00296377	0	0.00466391	0.00519133	0	0.0197451	0	0.00441557	0.0167323	0	0.00420674
CHM	0.488847	0.524573	0.682928	0.634442	0.616767	0.68395	0.524152	0.533213	0.580528	0.587975	0.569384	0.480975	0.430482	0.588446	0.499786	0.552034	0.246666	0.585235	0.691595	0.65813	0.61074	0.732708	0.389138	0.643155	0.602974	0.532331	0.46845	0.531353	0.75201	0.548577	0.396088	0.65351	0.524553	0.639603	0.422799	0.560422	0.479538	0.398626	0	0.555515	0.534329	0.453877	0.553043	0.44999	0.522285	0.720493	0.553069	0.555701
DACH2	0.0433111	0.0307573	0.0610552	0.0674567	0.058195	0.0316552	0.0222064	0.0542376	0.057438	0.033548	0.022983	0.0218293	0.0530467	0.0690518	0.0295766	0.0626253	0	0.0392962	0.0305283	0.0270144	0.0644827	0.0500392	0.0323563	0.0777054	0.0479651	0.0454044	0.120147	0.0441675	0.0505265	0.0305456	0.0211971	0.0790295	0.0252067	0.0483075	0.0227922	0.030683	0.0407251	0.0211383	0	0.0327732	0.0365717	0.0281018	0.0381274	0.0256211	0.0166533	0.0331407	0.0588651	0.0323645
KLHL4	0.180886	0.119249	0.140672	0.0958693	0.122002	0.129236	0.0517938	0.0937364	0.0760335	0.129104	0.233055	0.0182659	0.0446503	0.0303381	0.0882054	0.068606	0	0.0370353	0.113289	0.112509	0.0624579	0.0722083	0.0900284	0.127541	0.152219	0.0867773	0	0.075168	0.082668	0.0846645	0.0867921	0.0966392	0.0609531	0.0759125	0.178009	0.243823	0.064874	0.074825	0	0.152777	0.135653	0.0917071	0.0971356	0.0337709	0.0960417	0.0592001	0.0995129	0.162775
PABPC5	0	0.0264937	0.0196504	0.00781621	0.0176131	0.0187366	0.0148951	0.0175503	0.0142159	0.00741999	0.0122923	0.0095939	0.00882333	0.00798083	0.0145378	0	0	0.0122221	0.012948	0.0186935	0.00949846	0.0384973	0	0.0333572	0.0124643	0.0134878	0	0.0175934	0.0199193	0.0126673	0.00577862	0.0309011	0.0126371	0.0484698	0	0.00967311	0.0117428	0.0201751	0	0.025549	0.0126922	0.0195667	0.0229931	0.00849932	0.0076454	0.0249845	0.00482318	0.0198389
PCDH11X	0.16439	0.215033	0.22729	0.224324	0.174661	0.184731	0.370654	0.288205	0.217096	0.203202	0.209675	0.129608	0.163813	0.0876827	0.334006	0.174592	0.33142	0.150971	0.168417	0.288212	0.228073	0.167446	0.150271	0.207692	0.240021	0.236044	0.330872	0.225176	0.26915	0.154514	0.184274	0.247545	0.192716	0.15662	0.169104	0.303142	0.239441	0.307435	0	0.296285	0.216163	0.190584	0.203794	0.0891076	0.173112	0.163999	0.429839	0.337507
NAP1L3	0.497215	0.273708	0.37348	0.334613	0.341945	0.704504	1.17425	0.505673	0.446728	0.663956	0.896938	0.567483	0.661542	0.31953	0.215269	0.232095	0.223657	0.236173	0.812736	0.282249	0.382409	0.585164	0.335002	0.401055	1.06083	0.64917	0.500834	0.4698	0.426382	0.262938	0.490866	0.411545	0.481651	0.342548	0.323537	0.357155	0.450075	0.581644	0	0.431263	0.214158	0.249219	0.214587	0.631705	0.909751	0.244722	0.140148	0.655418
FAM133A	0.146285	0.170346	0.204324	0.153447	0.152192	0.145186	0.176204	0.108466	0.112297	0.175911	0.12859	0.133327	0.137207	0.120941	0.0966078	0.120976	0	0.10417	0.147473	0.139312	0.21057	0.117157	0.0597627	0.13965	0.168122	0.11436	0.120147	0.112973	0.153121	0.17231	0.12201	0.142948	0.137255	0.148066	0.114291	0.113789	0.0934834	0.0992103	0	0.156637	0.137646	0.0612983	0.143166	0.083974	0.0777314	0.0634749	0.11676	0.16056
DIAPH2	1.10044	1.19398	1.25269	1.14886	1.11645	1.03358	0.982306	1.06646	1.16048	1.28294	1.03975	1.1631	1.01247	1.14492	0.908382	1.06435	0.613257	1.12089	1.11166	1.05656	1.12754	1.13782	1.06321	1.18879	1.21715	1.08443	1.05693	1.14478	1.20834	1.19031	1.20014	1.2501	1.11899	1.27596	1.10478	1.06053	1.05747	1.17375	0	1.31569	1.16737	1.10398	1.24992	1.03641	1.14694	0.80852	1.08044	0.870841
PCDH19	0.271746	0.333476	0.365868	0.307768	0.26817	0.265809	0.479388	0.380346	0.383862	0.312107	0.240974	0.322804	0.300723	0.21876	0.352059	0.297856	0.265192	0.184134	0.300375	0.246782	0.323356	0.317825	0.167729	0.359614	0.422553	0.333961	0.380687	0.321983	0.38631	0.344105	0.207321	0.381449	0.28105	0.286484	0.318858	0.301578	0.246441	0.288445	0	0.35989	0.338766	0.274739	0.33113	0.181461	0.308907	0.259768	0.429383	0.41456
TNMD	0	0	0	0.00228664	0	0	0	0	0	0	0	0	0	0	0	0.00400757	0	0	0.00376851	0	0	0	0	0	0	0	0	0	0	0	0	0	0	0	0	0	0	0	0	0	0	0.00918902	0	0	0	0	0	0
TSPAN6	0	0	0.00637714	0	0.00489368	0	0.0120199	0.00231016	0.00970886	0	0.00624075	0.000966198	0	0.0119936	0.00185313	0.0168034	0	0.00271002	0.00553209	0.00908954	0.00721701	0.0014156	0	0.0134479	0.00571122	0.00985178	0	0.0027684	0.00581026	0.00674386	0	0.0117162	0	0	0	0.00502161	0.00446395	0.00275995	0	0.00554604	0	0	0.009124	0.00317986	0	0	0	0
SRPX2	0	0	0	0.00274625	0.00446259	0	0	0	0	0	0	0	0	0	0	0	0	0	0	0	0.00237366	0.00316939	0	0	0.00271335	0	0	0	0.00346613	0.00345899	0	0	0.00128747	0	0	0	0	0	0	0	0	0	0	0	0	0	0	0
SYTL4	0.00575745	0.00929999	0.00609406	0.00593124	0.00907463	0.00300013	0.00197484	0.00906085	0.00396751	0.00215113	0.00384109	0	0.00278746	0.00717131	0.00599245	0	0	0.00319342	0.0162226	0.00684947	0.00644783	0.00620258	0.00649795	0	0.00955744	0	0	0.00689403	0.00676545	0.00239228	0.00968523	0.0105466	0.00672688	0.0155152	0.0085583	0.000653233	0.0055472	0	0	0	0	0	0.00460338	0	0.00418959	0.0130313	0	0.00867325
CSTF2	0.0197704	0.0313084	0.0665067	0.0548122	0.0247698	0.0511692	0.0739642	0.0800174	0.0751843	0.0398414	0.0481494	0.0229061	0.0379542	0.136331	0.063674	0.080477	0	0.0612024	0.0407613	0.037625	0.0440891	0.077661	0.0374245	0.0554987	0.0537704	0.0188269	0	0.0194415	0.0545516	0.0447631	0.0768727	0.108691	0.0456262	0.0661901	0.0316687	0.0482583	0.0985242	0.0286364	0	0.0842531	0.0604744	0.0185457	0.0804199	0.0284068	0.0300207	0.074376	0.0522891	0.0430108
NOX1	0.00903647	0.0210619	0.00815621	0.00644182	0.00235216	0.00337354	0.00449362	0.00588137	0.0161562	0.00455179	0	0.0113239	0.00250196	0.00584463	0.00763627	0.00466151	0	0.00198886	0.00465787	0.00445876	0.00379709	0.0130108	0.0164354	0.00589024	0.00232733	0.0122437	0	0.0146361	0.00720102	0.00265543	0	0.0234131	0	0.00718665	0	0.00278647	0.00279375	0	0	0	0	0.00824389	0.0216449	0.00835382	0.00197871	0	0.00928487	0.0131855
XKRX	0.0389074	0.040825	0.0247391	0.0254644	0.0263082	0.0182285	0.00816594	0.0246966	0.0181943	0.014728	0.0368905	0.0247195	0.0163276	0	0.038855	0.0585757	0	0.0329778	0.0128524	0.0102041	0.0420405	0.0573769	0.0277401	0.0347325	0.0171797	0.0285194	0	0.0488372	0.036933	0.0282708	0.0203968	0.0759686	0.0121019	0.0282488	0.0153309	0.0210574	0.0231882	0.00961219	0	0.0462468	0.0148752	0.0465162	0.0787933	0.0186789	0.0102854	0.0133978	0.0246233	0.038682
ARL13A	0.00305217	0.00473005	0.00221184	0.00433148	0.00484047	0.00322917	0.00581784	0.0036942	0.0095475	0.00149987	0	0.00518468	0	0	0.00225073	0	0	0.0107275	0.00239426	0	0.00836556	0.00142937	0	0.00606797	0.00142244	0	0	0	0.00535741	0	0	0.00976161	0.0063157	0.0100073	0	0	0	0	0	0	0.0130049	0	0.0106795	0	0	0	0.00403284	0.00339023
TRMT2B	0.0510507	0.122884	0.121879	0.0730789	0.12503	0.10724	0.0418919	0.121983	0.134227	0.0897286	0.0632201	0.0848075	0.0855452	0.205305	0.174791	0.146443	0.112438	0.14098	0.0934148	0.114424	0.120408	0.176343	0.0783004	0.168971	0.0998772	0.0793115	0	0.0805146	0.130823	0.0863269	0.0530251	0.178333	0.126532	0.121907	0.0490867	0.0987615	0.0969013	0.0754483	0	0.137421	0.112234	0.0623804	0.10691	0.0640417	0.0987551	0.140513	0.108684	0.0962502
TMEM35A	0.139384	0.210889	0.182836	0.158236	0.140393	0.266992	0.37553	0.224668	0.253713	0.127568	0.185504	0.136329	0.140386	0.195692	0.16529	0.162019	0	0.119961	0.286439	0.209204	0.186189	0.200878	0.0843791	0.190691	0.264999	0.145015	0.711559	0.208066	0.262925	0.108878	0.146836	0.242527	0.134772	0.161503	0.0701271	0.12712	0.19927	0.145341	0	0.11324	0.136194	0.118261	0.161771	0.131676	0.259501	0.372805	0.101954	0.19859
CENPI	0.0197409	0.0467382	0.0201355	0.0198159	0.0302027	0.0217928	0.030684	0.0103015	0.0200651	0.00948432	0.0150845	0.0096807	0.0222635	0.0619316	0.0235274	0.0226949	0	0.0362707	0.0108917	0.0125396	0.0141254	0.0162306	0.00977435	0.0231917	0.0402884	0.0121082	0	0.0357953	0.0276836	0.0383682	0.0162154	0.0384912	0.0292841	0.0192681	0.00614812	0.0300282	0.00593964	0.0192207	0	0.0161915	0.0306093	0.0222278	0.0840366	0	0.0213537	0.131324	0.00760043	0.0249187
DRP2	0.143527	0.130864	0.126441	0.0913165	0.15542	0.075096	0.0962382	0.163413	0.176933	0.0768356	0.110413	0.0596157	0.147613	0.245526	0.106767	0.173565	0.124268	0.149731	0.109985	0.0925578	0.13612	0.150157	0.0715724	0.2232	0.0699797	0.0928434	0	0.0650531	0.146735	0.0743328	0.136215	0.198645	0.100486	0.182535	0.0539025	0.1473	0.154419	0.0875842	0	0.0968247	0.134405	0.104661	0.122969	0.0523563	0.160808	0.095698	0.105947	0.0433083
TAF7L	0.0164544	0.00485628	0.0218576	0.0264038	0.0248136	0.0125074	0.0309365	0.0248582	0.0225776	0.00596147	0.0114446	0.0125175	0.0114769	0.0377917	0.00874396	0.0215632	0.112438	0.0236471	0.0255966	0.0186577	0.0361413	0.0312438	0.0217028	0.0396319	0.0138746	0.00344341	0	0.00873195	0.0276931	0.0344257	0	0.0377492	0.0142762	0.0260146	0	0.00728425	0.0114799	0.0299857	0	0.0108414	0.0359834	0	0.0198934	0.0116176	0.00604187	0.00574606	0.00437673	0.0041592
TIMM8A	0.00267336	0.00139881	0.014759	0.0216668	0.0208344	0.00660847	0.0175233	0.0197529	0.0325313	0.00772317	0.0126897	0.00631734	0.0163755	0.0205694	0.0136511	0.0293271	0	0.0145183	0.017517	0.0105084	0.0232862	0.0407652	0.016251	0.0345429	0.00470645	0.0138151	0	0.00975461	0.0277256	0.00283072	0	0.011633	0.00977764	0.0258446	0	0.0109888	0.0144026	0	0	0.0237657	0.0161651	0.0118237	0.0231018	0	0.0142588	0	0.0229634	0.010402
BTK	0	0.0116955	0.00505152	0.0043561	0.00287654	0	0.0075803	0.00260783	0.00366329	0	0	0	0	0	0	0	0	0.00349995	0.00633122	0.00352689	0	0.00531237	0	0	0.00258447	0.00334924	0	0.00194491	0.0058144	0.0030318	0	0	0.0011562	0	0	0.0080202	0	0.0136339	0	0	0	0.00510823	0.00472195	0.00553499	0	0	0.00461151	0.0115171
RPL36A	0	0	0	0	0	0	0	0	0	0	0	0	0	0	0	0	0	0	0	0	0	0	0	0	0	0	0	0	0.00178985	0	0	0	0	0	0	0	0	0.00513717	0	0	0	0	0	0	0	0	0	0
RPL36A-HNRNPH2	0.0138116	0.0232835	0.00377056	0.0155346	0.0132192	0.00791015	0.0139511	0.00319867	0.00612784	0.00196712	0.00215323	0.00132691	0	0.0108243	0.00640854	0.00460411	0	0.0120864	0	0.00192899	0.00459673	0.00596156	0.00360195	0.00399178	0	0	0.380687	0.00488191	0.00943082	0.00893356	0	0.00415307	0.00680169	0.0133725	0	0.00207716	0.00881812	0.0067412	0	0.0080881	0.00563644	0	0	0	0.00374182	0	0.00905811	0.00880775
GLA	0.00279248	0.0147309	0.0167997	0.0304861	0.0116166	0.0143088	0.0274454	0.0258076	0.0333779	0.00674733	0.021929	0.0177787	0.0218706	0.0888838	0.0184084	0.0626346	0.112438	0.0283182	0.0302054	0.0319886	0.0242122	0.0236452	0	0.0322727	0.0273976	0.0208483	0	0.00806988	0.0109633	0.018713	0	0.00861809	0.0209204	0.025474	0.00421189	0.0103944	0.0331874	0.0285474	0	0.0270689	0.0330315	0	0.0273139	0.0179105	0.0163332	0.00737099	0.0301329	0.0164734
HNRNPH2	0.126581	0.0716923	0.0911718	0.119434	0.0839045	0.205776	0.340455	0.129888	0.153849	0.170031	0.2785	0.190465	0.291967	0.124504	0.072945	0.124289	0.0961213	0.0764779	0.310894	0.0935966	0.0803447	0.144065	0.153752	0.10091	0.286563	0.171786	0	0.123314	0.115298	0.0999855	0.157685	0.0934675	0.139294	0.148756	0.0628209	0.0557069	0.129078	0.18508	0	0.0826844	0.0676685	0.091204	0.0825322	0.113274	0.209481	0.146318	0.0357864	0.110766
ARMCX4	0.456441	0.52548	0.560935	0.547186	0.389099	0.440074	0.423223	0.62974	0.575507	0.554667	0.507491	0.600364	0.549984	0.661681	0.594063	0.581915	0	0.589821	0.473908	0.483992	0.476354	0.745848	0.471793	0.593908	0.413648	0.541066	0	0.486888	0.500097	0.411082	0.47864	0.748247	0.548024	0.677522	0.447322	0.646018	0.51698	0.506194	0	0.542614	0.653834	0.469598	0.459725	0.389133	0.345521	0.695009	0.659882	0.93321
ARMCX1	0.0709393	0.0871156	0.0769226	0.0804124	0.0872163	0.0793223	0.101763	0.0984901	0.12101	0.0773047	0.0691238	0.0701056	0.109115	0.108902	0.0986829	0.116425	0.142863	0.0936866	0.120046	0.0807108	0.0796377	0.108474	0.0989377	0.0723875	0.0942889	0.054104	0.322478	0.0753391	0.116715	0.0417761	0.129935	0.086472	0.0941827	0.0625083	0.0230304	0.0716968	0.0830453	0.0272163	0	0.0692282	0.0825232	0.0598991	0.116481	0.0646463	0.0949285	0.101963	0.0560515	0.0550962
ARMCX6	0.0311909	0.0151033	0.0205771	0.0287361	0.0189322	0.0284457	0.0548113	0.0249331	0.042765	0.0165993	0.00854591	0.0165412	0.0281173	0.0362296	0.0398363	0.0314909	0	0.0370555	0.0439454	0.0318257	0.0373001	0.0243175	0.0314324	0.0129329	0.0246239	0.0478996	0	0.0189625	0.0304615	0.0290932	0.00784302	0.0361812	0.0333895	0.0150645	0.0222803	0.0238249	0.0209287	0.0157886	0	0.0444937	0.0293989	0.00559354	0.0406246	0.0167195	0.0216582	0.0371319	0.0583137	0.077059
ARMCX3	0.154546	0.152184	0.204929	0.349627	0.253661	0.322659	0.212028	0.274424	0.418628	0.161695	0.286931	0.137988	0.226558	0.357593	0.170887	0.33084	0	0.290343	0.380369	0.2342	0.270446	0.282034	0.138652	0.281987	0.275074	0.160658	0.120147	0.165498	0.292421	0.147991	0.0923041	0.278097	0.186002	0.225734	0.108601	0.186112	0.168452	0.171744	0	0.224847	0.247298	0.103548	0.247795	0.155863	0.167702	0.24628	0.144354	0.21296
ARMCX2	0.106281	0.104681	0.121741	0.127949	0.117757	0.139459	0.152558	0.119388	0.15482	0.10704	0.0848966	0.0749652	0.091878	0.0695039	0.0691938	0.0850174	0	0.0870808	0.131798	0.120831	0.102566	0.118104	0.0587715	0.137847	0.114974	0.102038	0	0.0951146	0.0766208	0.0768953	0.11732	0.121913	0.0988429	0.0874454	0.0502735	0.0649137	0.0904998	0.15145	0	0.106182	0.102866	0.0629687	0.0587178	0.101145	0.158363	0.0635686	0.0775397	0.102404
NXF5	0.0150093	0.0281787	0.0313776	0.00798745	0.0176717	0.00735763	0.0116891	0.00936097	0.0107616	0.0359848	0.0237859	0.0177273	0.0277338	0.0576124	0.0214253	0.0089381	0	0.0306449	0.0221455	0.0221551	0.0120394	0.0608479	0.031579	0.0122336	0.015622	0.0197361	0	0.00866069	0.0215198	0.0290826	0.0321514	0.0395554	0.0267	0.0356741	0.0094064	0.0221751	0.0170263	0.0200164	0	0.0360293	0.0305714	0.0125374	0.0411372	0	0.00625644	0.0108454	0.0209363	0.0474032
ZMAT1	0.4675	0.394667	0.36923	0.343595	0.314406	0.300018	0.293162	0.419942	0.301038	0.354954	0.394051	0.413801	0.418666	0.229764	0.354539	0.230667	0.108225	0.260848	0.323323	0.309756	0.273023	0.345783	0.426503	0.366058	0.378731	0.430897	0.200954	0.281489	0.258056	0.367859	0.309881	0.267182	0.306237	0.393885	0.363906	0.404069	0.28528	0.409679	0	0.28031	0.339341	0.252327	0.212077	0.376728	0.235327	0.1773	0.28772	0.338678
TCEAL2	0.205158	0.183634	0.287599	0.344756	0.232698	0.299071	0.504756	0.352911	0.442867	0.267574	0.303939	0.242672	0.300459	0.388225	0.193406	0.402533	0	0.240737	0.591579	0.177932	0.311808	0.368455	0.221216	0.493896	0.374681	0.176222	0	0.168849	0.409104	0.120984	0.191554	0.344261	0.209506	0.316618	0.178673	0.198816	0.288214	0.234019	0	0.269925	0.22157	0.274033	0.346965	0.170079	0.306477	0.340749	0.158288	0.37257
TCEAL6	0.0785003	0.0981291	0.110455	0.120082	0.0912949	0.0951684	0.212933	0.131315	0.137182	0.0613367	0.109278	0.0589185	0.0935303	0.165384	0.101871	0.100217	0	0.106365	0.231708	0.074599	0.105763	0.122614	0.0664893	0.0874286	0.164154	0.0483112	0	0.0515463	0.114284	0.113469	0.10877	0.132826	0.0978145	0.0988794	0.0490618	0.0753108	0.118206	0.0648336	0	0.0815317	0.0794205	0.0532302	0.125321	0.145165	0.111723	0.14456	0.092007	0.153277
BEX5	0.0870301	0.0658489	0.105293	0.183996	0.157734	0.101584	0.197134	0.181401	0.242265	0.0744771	0.143935	0.0713496	0.14277	0.172056	0.0608359	0.146137	0	0.0795497	0.284528	0.0985023	0.154286	0.104332	0.0613048	0.167579	0.178645	0.0547126	0	0.0717276	0.131838	0.0391239	0.0998728	0.0981898	0.0881143	0.105821	0.0375029	0.04916	0.0823257	0.0998173	0	0.0726995	0.101806	0.0748021	0.0874434	0.0991524	0.0957243	0.108221	0.0853806	0.0981331
NXF2	0	0	0	0	0	0	0.0051952	0	0.00133946	0	0	0.00580317	0.00333987	0	0	0.0062788	0	0	0	0.00219723	0	0	0	0	0	0	0	0	0.0031718	0	0	0	0	0.0082074	0	0	0	0	0	0	0	0	0	0	0.00238102	0	0	0
AC235565.2	0	0	0	0.00456752	0.00384903	0.00716645	0	0	0.000920988	0	0	0.00241898	0	0	0	0	0	0.00266156	0	0	0	0	0	0	0.00434931	0	0	0	0.00179121	0.00782996	0	0	0	0	0	0	0	0	0	0	0	0	0	0	0	0	0	0
TMSB15A	0	0	0	0	0	0	0	0	0	0	0	0	0	0	0	0	0	0	0	0	0	0	0	0	0	0	0	0	0	0	0	0	0	0	0	0	0	0	0	0	0	0	0.00352674	0	0	0	0	0
ARMCX5	0.0531393	0.0485825	0.0856008	0.102956	0.0854344	0.0700113	0.0308387	0.0892986	0.119564	0.060185	0.0871691	0.0950949	0.0719962	0.180404	0.0777041	0.0777474	0	0.109465	0.0753192	0.075233	0.0785362	0.135332	0.0416117	0.132578	0.0630732	0.0524146	0	0.0430471	0.0797758	0.0411817	0.0384408	0.11518	0.0586349	0.0807439	0.0748646	0.0564511	0.0462477	0.0285213	0	0.0985961	0.068318	0.0319776	0.0891557	0.0100407	0.0451786	0.0798825	0.0511027	0.0844766
GPRASP1	0.402822	0.394291	0.449577	0.532955	0.60507	0.549546	0.626051	0.514847	0.747526	0.367822	0.430483	0.326078	0.498506	0.652946	0.454409	0.479912	0	0.613999	0.667182	0.583807	0.628849	0.621192	0.304684	0.675503	0.463195	0.400128	0.120147	0.397006	0.552376	0.373636	0.339539	0.648807	0.443644	0.498809	0.261918	0.60768	0.45245	0.390445	0	0.33228	0.48429	0.237113	0.532549	0.344074	0.481311	0.481357	0.677655	0.55942
GPRASP2	0.109888	0.0888909	0.173904	0.205696	0.209032	0.207821	0.225606	0.194683	0.306375	0.178222	0.127655	0.0999305	0.172783	0.218887	0.140183	0.156766	0.198656	0.178235	0.267674	0.138808	0.196503	0.178493	0.0559951	0.199178	0.192054	0.22093	0	0.162751	0.244577	0.161827	0.119982	0.170019	0.131695	0.143015	0.031476	0.149092	0.17297	0.103389	0	0.113423	0.142778	0.0582375	0.105515	0.0950197	0.118148	0.0993208	0.115697	0.251797
BHLHB9	0.269456	0.22064	0.284715	0.178302	0.190982	0.220081	0.561591	0.271718	0.268997	0.291992	0.346528	0.257258	0.232192	0.30072	0.276871	0.137842	0.267131	0.265792	0.293096	0.231466	0.270916	0.433531	0.301331	0.313729	0.274582	0.290836	0.120147	0.197418	0.199229	0.19216	0.206725	0.319836	0.295425	0.378198	0.251219	0.262421	0.418458	0.473321	0	0.242582	0.282671	0.469363	0.190466	0.282705	0.351931	0.374681	0.243948	0.373059
RAB40AL	0	0	0	0	0.00330132	0	0	0.00480585	0	0	0	0	0	0	0	0	0	0	0	0	0	0	0	0	0	0	0	0.00466988	0	0	0	0	0	0	0	0	0	0	0	0	0.0105811	0	0	0	0	0	0	0.00409584
BEX1	0.274789	0.28101	0.323622	0.587425	0.445268	0.453865	0.776679	0.529045	0.689198	0.269921	0.349893	0.268711	0.444734	0.599452	0.265589	0.493133	0.0685803	0.328819	0.963194	0.372544	0.536924	0.478942	0.26548	0.619032	0.593062	0.316661	0.380687	0.346464	0.581629	0.252428	0.331227	0.502953	0.436764	0.338184	0.190456	0.275753	0.428147	0.391112	0	0.333559	0.335791	0.210946	0.463099	0.321231	0.552841	0.594942	0.214985	0.333741
NXF3	0.00240671	0.00350306	0.00158743	0	0.00226149	0	0.00205139	0.00262432	0.000882605	0	0	0	0	0.00659384	0	0	0	0	0	0	0.0017933	0.00146781	0	0	0	0	0	0	0.00619585	0.0040635	0	0	0.00280544	0	0	0	0	0	0	0	0.00524015	0	0	0	0	0	0	0.0032586
BEX4	0.249094	0.250551	0.388692	0.462246	0.418169	0.484376	0.753104	0.450936	0.689072	0.291857	0.511353	0.354052	0.420605	0.74187	0.250281	0.60394	0.0993891	0.410441	0.898088	0.271457	0.513044	0.626633	0.16582	0.60856	0.505797	0.293501	0.120147	0.280672	0.574293	0.247716	0.212064	0.562783	0.342769	0.367482	0.135076	0.231048	0.351489	0.285668	0	0.298737	0.369648	0.135201	0.46689	0.18422	0.44111	0.453574	0.212739	0.333575
TCEAL8	0.0380245	0.0426591	0.0656781	0.108187	0.0823224	0.118903	0.179007	0.106026	0.125204	0.0494659	0.0650542	0.0600569	0.112738	0.13618	0.0377811	0.0878759	0.102535	0.0824067	0.203905	0.0614919	0.105957	0.0948604	0.0352779	0.0828081	0.132001	0.0519373	0	0.0418137	0.101634	0.0394553	0.0405076	0.11349	0.0568565	0.0669816	0.0581178	0.04796	0.0708165	0.0660712	0	0.0661719	0.0477178	0.0367804	0.0480672	0.0100553	0.079377	0.0592085	0.0541559	0.0382875
TCEAL5	0.0693882	0.0710067	0.0853859	0.129816	0.0955454	0.0907467	0.164123	0.104728	0.157687	0.102097	0.1349	0.0897972	0.156277	0.11394	0.0984343	0.11813	0	0.0582632	0.215545	0.0793419	0.0987588	0.122397	0.0953475	0.164355	0.118396	0.0755381	0	0.0508986	0.0963378	0.0570483	0.121999	0.139576	0.0757317	0.0610438	0.00830449	0.0934886	0.114685	0.0501166	0	0.0987763	0.0868714	0.0672751	0.0994371	0.0598248	0.112381	0.111423	0.058523	0.110493
BEX2	0.25289	0.241665	0.418786	0.515373	0.40597	0.427267	0.694443	0.489529	0.634853	0.209815	0.406526	0.218873	0.401951	0.783199	0.330928	0.65006	0.0993891	0.465652	0.826948	0.318895	0.505988	0.531339	0.202747	0.603544	0.507368	0.251582	0.322478	0.268318	0.5959	0.165823	0.247349	0.736549	0.359729	0.45087	0.148889	0.261293	0.433626	0.297669	0	0.323031	0.437413	0.152298	0.508261	0.251809	0.495045	0.418261	0.331134	0.430562
TCEAL7	0.0857783	0.0695675	0.122486	0.236318	0.132632	0.21938	0.292433	0.15825	0.242663	0.11616	0.13086	0.0886651	0.149027	0.217392	0.0553405	0.253391	0.135482	0.157712	0.275784	0.0666465	0.164174	0.132322	0.0449847	0.219081	0.172169	0.115689	0.120147	0.0934351	0.166392	0.0706099	0.12543	0.199618	0.105433	0.116931	0.0303404	0.0987597	0.156437	0.116659	0	0.0788402	0.174789	0.0441192	0.0630354	0.0868383	0.196363	0.0603193	0.0983042	0.123286
TCEAL9	0.0414546	0.0389337	0.0472157	0.0843745	0.0648916	0.0515979	0.336404	0.0870128	0.108154	0.0252707	0.0695383	0.0500651	0.0822016	0.0981854	0.0319693	0.0842222	0	0.0432819	0.1029	0.0604476	0.0530292	0.0752094	0.0593534	0.0957464	0.0673576	0.0944496	0	0.0118586	0.0511918	0.0250203	0.101151	0.0546107	0.0627674	0.0509205	0.0637428	0.0310412	0.0906381	0.0483335	0	0.0383379	0.0385664	0.0245423	0.0402024	0.0608732	0.054915	0.0419115	0.0479536	0.21907
BEX3	0.362186	0.379521	0.497844	0.755783	0.691155	0.593918	1.04763	0.699587	0.916462	0.399763	0.479276	0.302542	0.585125	0.990489	0.390878	0.782457	0.640453	0.707092	1.15028	0.484041	0.683791	0.696427	0.238473	0.836451	0.661592	0.313195	0.261924	0.386156	0.791608	0.27257	0.528221	0.865013	0.444676	0.60604	0.121863	0.336804	0.683743	0.52937	0	0.38265	0.594559	0.244955	0.70108	0.369668	0.743945	0.587456	0.350938	0.642874
RAB40A	0.085409	0.0589701	0.065338	0.0488554	0.0764067	0.0272608	0.0318395	0.0652849	0.0556102	0.0503653	0.0339213	0.0468957	0.0678493	0.059172	0.0821947	0.03094	0	0.0582061	0.0553789	0.0550072	0.0632907	0.0693798	0.0281019	0.0488031	0.0609219	0.0578056	0	0.043544	0.0398251	0.0524031	0.0360981	0.0567641	0.0507629	0.0544173	0.0223228	0.0640526	0.0538366	0.0288211	0	0.041898	0.0430861	0.0773742	0.0327272	0.0488757	0.0515176	0.0919042	0.0166282	0.0492238
TCEAL4	0.180678	0.152107	0.235758	0.267024	0.241789	0.158384	0.344027	0.279075	0.294613	0.16786	0.198461	0.157483	0.301439	0.390912	0.209482	0.247559	0.124268	0.241067	0.494777	0.18567	0.299108	0.286075	0.198784	0.299608	0.24408	0.133295	0.120147	0.175601	0.290309	0.167941	0.227087	0.326546	0.222107	0.272141	0.0891849	0.178296	0.278081	0.251192	0	0.176722	0.229242	0.15963	0.312871	0.233018	0.238185	0.277992	0.151169	0.264113
TCEAL3	0.149524	0.125895	0.107673	0.171841	0.0954647	0.127056	0.255305	0.193266	0.203969	0.169882	0.222293	0.129924	0.192896	0.265401	0.120059	0.19941	0.38089	0.184537	0.348278	0.105134	0.184736	0.262349	0.0881387	0.219308	0.195672	0.177849	0	0.101975	0.156638	0.0974437	0.0821521	0.150452	0.140577	0.234358	0.0807914	0.112977	0.173868	0.146925	0	0.136673	0.155051	0.0759061	0.181826	0.104202	0.19328	0.242157	0.134066	0.212036
TCEAL1	0.063618	0.0647833	0.125556	0.144109	0.105039	0.154192	0.335743	0.149114	0.201031	0.0837794	0.135459	0.0761911	0.0927196	0.228427	0.0990101	0.195216	0	0.0666871	0.200963	0.0763032	0.118053	0.154619	0.109056	0.182866	0.194953	0.107416	0.120147	0.0603683	0.14896	0.10148	0.141802	0.196449	0.101822	0.156724	0.107828	0.0853025	0.239414	0.133218	0	0.123067	0.106024	0.0675067	0.103689	0.0795265	0.126959	0.104959	0.0807194	0.156948
MORF4L2	0.507557	0.508646	0.674753	0.703743	0.755481	0.720147	0.96148	0.646026	0.707937	0.547002	0.619893	0.542603	0.623323	0.73165	0.455988	0.592468	0.192849	0.559331	0.751243	0.547002	0.595105	0.613347	0.415557	0.765613	0.750315	0.495882	0.442625	0.590688	0.696968	0.479326	0.403363	0.61757	0.511842	0.722298	0.233161	0.449347	0.571902	0.55418	0	0.492548	0.55015	0.371499	0.544639	0.681165	0.73426	0.504948	0.438443	0.612894
GLRA4	0.00967338	0.00760055	0.0102905	0	0.00111312	0.00602786	0.0125277	0.0088894	0.00651462	0.00553998	0.00705206	0.00177404	0.00823399	0.0136205	0.0106192	0	0	0.00245546	0.00230207	0.00211053	0.0021738	0.0222744	0.00798876	0.00758107	0	0.00469291	0	0.00874693	0.0100918	0.00239555	0	0.0309716	0.0126702	0.00573285	0.0132524	0.00117912	0.0126215	0.0278948	0	0.00728912	0.00645198	0	0.017315	0.0107004	0	0.0261193	0.0120561	0.0213687
TMEM31	0	0	0.00383293	0.00511139	0	0.00349998	0.00859089	0	0.00626019	0	0.00217547	0	0	0.0188235	0.00567817	0.00602785	0	0.00217668	0.00853956	0.00204558	0	0.00782767	0	0.00521003	0	0	0	0	0.00211279	0.00339413	0	0.00979689	0.00273952	0.0117036	0	0	0.00371065	0.00655569	0	0	0.00355795	0	0	0	0	0	0.00441103	0.00507715
PLP1	0.328845	0.364422	0.20304	0.410146	0.363065	0.380854	0.397755	0.346763	0.26161	0.12422	0.184434	0.201241	0.205335	0.120716	0.274375	0.132038	0.376776	0.0938157	0.156111	0.165819	0.209986	0.280467	0.52246	0.339678	0.285108	0.285157	0.703165	0.459338	0.447425	0.438028	0.521333	0.346172	0.300932	0.140913	0.23923	0.14111	0.206217	0.271426	0	0.0941634	0.0816337	0.188152	0.24549	0.249196	0.132776	0.31072	0.259884	0.271866
RAB9B	0.181843	0.200905	0.262404	0.177891	0.20649	0.279409	0.229631	0.237363	0.213699	0.189446	0.181509	0.166365	0.179316	0.292198	0.155682	0.222562	0.243382	0.167852	0.226524	0.157091	0.170118	0.274659	0.192564	0.291206	0.227831	0.204817	1.04854	0.223492	0.174339	0.197571	0.195554	0.191992	0.21976	0.220144	0.219521	0.220007	0.174946	0.20739	0	0.202635	0.208864	0.181049	0.206869	0.214503	0.261826	0.212874	0.149599	0.284815
TMSB15B	0.0275961	0.0242374	0.0138208	0.00891757	0.0293693	0.0121816	0.0168969	0.0407468	0.0181761	0.0155497	0.0279895	0.0240352	0.014089	0.0206723	0.0172608	0.0299697	0	0.0256325	0.0128043	0.0164663	0.0140748	0.0174433	0.019126	0.0308572	0.0252519	0.0120045	0	0.00236	0.0173337	0.0199053	0.0373217	0.0254139	0.017307	0.0199927	0.00721085	0.0265143	0.0230698	0.0319689	0	0.00915612	0.0151957	0.0274204	0.0151638	0.0235558	0.0152657	0.012687	0.0599606	0.0487808
H2BFM	0.00400604	0.00622425	0	0.0025057	0	0	0	0	0	0	0	0	0	0	0.0061296	0	0	0.00179918	0.0019559	0	0	0.00153567	0	0	0.00250095	0	0	0	0.00210491	0.00738575	0	0	0.00155283	0.00386189	0	0	0	0	0	0	0	0	0	0	0	0	0	0.00359995
SLC25A53	0.114076	0.0993464	0.13153	0.111989	0.108551	0.0831022	0.253766	0.150125	0.128783	0.135965	0.109067	0.103019	0.111505	0.0643532	0.1126	0.084065	0	0.104978	0.151817	0.118649	0.105021	0.134136	0.0885562	0.15492	0.119512	0.099948	0	0.104262	0.143288	0.102223	0.0608448	0.0979462	0.12858	0.200361	0.0327052	0.156602	0.152615	0.099622	0	0.163649	0.1626	0.105598	0.101551	0.084102	0.111319	0.0979915	0.168108	0.305601
ZCCHC18	0.0242145	0.0101212	0.0234216	0.0138365	0.00930288	0.0112655	0.0246711	0.0101902	0.0194815	0.0107618	0.0112083	0.00353898	0.0115975	0.0238194	0.0023085	0.0370404	0	0.0298517	0.0117303	0.0107717	0.0131331	0.0166343	0.00668729	0.0159296	0.0146724	0.0405154	0	0.0192236	0.0306208	0.00796336	0.0170141	0.00892674	0.0149432	0.0120298	0	0.00573565	0.0140192	0.0223872	0	0	0.0175724	0	0.0285708	0.0145185	0.0172963	0.00724534	0.0186007	0.00924596
FAM199X	0.176226	0.162904	0.20442	0.181911	0.238918	0.271893	0.305205	0.227924	0.178847	0.19561	0.228352	0.180587	0.198358	0.132442	0.10698	0.155763	0	0.159295	0.233598	0.14341	0.153377	0.209308	0.101141	0.152595	0.245374	0.18433	0.322478	0.230742	0.202918	0.205373	0.0869719	0.146267	0.175997	0.201564	0.0942502	0.17377	0.161683	0.188856	0	0.1215	0.138598	0.116036	0.126717	0.218322	0.195541	0.12528	0.135011	0.313308
IL1RAPL2	0.236605	0.430569	0.572696	0.642492	0.56488	0.409659	0.515111	0.508057	0.676954	0.503269	0.376752	0.453787	0.47363	0.561702	0.220114	0.673221	0.565767	0.281148	0.389743	0.585516	0.363861	0.41389	0.600796	0.543519	0.525991	0.538034	0	0.244726	0.412221	0.641412	0.431998	0.515673	0.359029	0.302009	0.313922	0.523015	0.320319	0.36087	0	0.460365	0.594245	0.219178	0.316887	0.450658	0.256314	0.549371	0.735744	0.247175
NRK	0.0130547	0.0115288	0.00521739	0.0184168	0	0.0102658	0.00545461	0.0203675	0.0092222	0	0.00375393	0.00425324	0	0	0.00748827	0.0195649	0	0.011276	0	0.0069656	0.0162667	0.0116692	0	0.0113448	0.0078434	0.00385065	0	0.00922113	0.00947909	0	0	0.00455687	0.00204668	0.0155709	0	0.0150805	0.00326535	0.00520074	0	0	0.0153734	0	0.00189084	0.0182441	0.00223733	0	0	0.0057381
RNF128	0.114338	0.0889411	0.0838149	0.089606	0.0976319	0.107816	0.117352	0.150284	0.115851	0.127161	0.0659797	0.0895894	0.123127	0.118904	0.0768553	0.087038	0	0.0725554	0.0758253	0.0788608	0.0894611	0.110629	0.0372245	0.106844	0.0873797	0.128329	0.200954	0.0694367	0.101017	0.130338	0.167271	0.115674	0.120277	0.100695	0.071564	0.0733231	0.117103	0.134839	0	0.127626	0.0994307	0.051941	0.120165	0.054043	0.124395	0.112546	0.0932371	0.143287
TBC1D8B	0.0319508	0.0444742	0.0492433	0.0766533	0.0732464	0.0815788	0.0502527	0.0618789	0.0783307	0.0684699	0.0318212	0.0281774	0.0563671	0.0410989	0.0353554	0.0523421	0	0.0304283	0.0619387	0.0377513	0.05014	0.0467672	0.0151894	0.0595594	0.0580548	0.0481532	0	0.0623597	0.0570507	0.0465263	0	0.0695772	0.0439391	0.0764031	0.0205269	0.0483449	0.0643642	0.0417552	0	0.0952038	0.0568537	0.0212585	0.0430902	0.0471155	0.0933775	0.0320872	0.0400626	0.0507126
MORC4	0.127256	0.106036	0.18081	0.153487	0.163874	0.134741	0.217554	0.134149	0.148543	0.15436	0.173217	0.106551	0.0949448	0.195266	0.128881	0.131071	0	0.179833	0.143993	0.160063	0.166345	0.238451	0.0882031	0.182868	0.14412	0.140793	0	0.130962	0.190067	0.134915	0.107597	0.171109	0.135215	0.177713	0.112832	0.132587	0.155156	0.140317	0	0.222573	0.157279	0.137539	0.166283	0.12194	0.10069	0.14501	0.138824	1.12019
CLDN2	0.00351324	0.00599377	0.00627711	0.00593203	0.0138189	0.0101428	0.00375535	0.00653897	0.00301119	0	0.00204081	0	0	0.0140968	0.00445606	0.0200612	0	0.00462256	0.00320134	0.00254265	0.00622816	0.0109598	0	0	0	0	0	0.00319187	0.00726846	0.00802256	0.00827002	0.0276288	0.000972502	0.0268685	0	0.00141224	0	0.00275995	0	0.00282236	0	0	0.00961721	0	0	0.00457311	0.00461151	0.0400832
RBM41	0.360819	0.311599	0.438375	0.249296	0.282752	0.286981	0.367975	0.288483	0.3297	0.373086	0.378973	0.293395	0.315953	0.210674	0.298725	0.32448	0.19551	0.207937	0.350728	0.269814	0.335537	0.417006	0.275786	0.356481	0.360691	0.316527	0	0.288163	0.263845	0.351172	0.25468	0.272316	0.3489	0.514429	0.394535	0.331072	0.359672	0.352592	0	0.42922	0.3252	0.27075	0.320393	0.376091	0.454306	0.320377	0.386765	0.425499
NUP62CL	0	0.00195251	0.0054756	0.00991678	0.00749139	0.00278889	0	0.00339711	0.00515808	0	0.00213453	0	0	0.0060707	0.00617823	0.00641984	0	0.00383442	0	0.00393861	0	0.00337715	0.00445743	0	0	0	0	0	0.00961002	0.00288305	0	0.0103665	0.00128786	0	0	0	0.00619152	0	0	0.0080881	0.00276576	0	0	0	0.00263904	0	0	0.00891776
PIH1D3	0	0	0	0.0020189	0.00267422	0	0	0	0	0.00339811	0	0	0	0	0	0	0	0	0	0	0.00264882	0.00153567	0	0	0	0	0	0	0	0	0	0	0	0.00528206	0	0.001134	0.00188091	0	0	0	0	0	0.00597976	0	0	0	0	0
FRMPD3	0.186425	0.259782	0.34085	0.267713	0.202923	0.205227	0.263462	0.379103	0.341913	0.203118	0.251276	0.265633	0.269894	0.358623	0.307441	0.320904	0.135482	0.433607	0.274354	0.330364	0.330304	0.349943	0.251877	0.351932	0.226833	0.17508	0.200954	0.17043	0.215243	0.166974	0.182606	0.323258	0.320789	0.290977	0.245762	0.270897	0.31977	0.250671	0	0.280588	0.316552	0.212332	0.22753	0.241055	0.224141	0.391352	0.328575	0.300754
PRPS1	0.0697728	0.0780671	0.109463	0.108548	0.066499	0.164437	0.292528	0.141522	0.122975	0.0868446	0.118807	0.0796763	0.111542	0.105716	0.0786574	0.0926518	0	0.0916107	0.251915	0.0944907	0.0718451	0.121942	0.0866917	0.0806816	0.207281	0.0834575	0	0.0778546	0.124296	0.0462819	0.0569573	0.0969087	0.120907	0.0910723	0.0383141	0.0655848	0.096508	0.100008	0	0.0574671	0.0542385	0.0370922	0.0622511	0.130121	0.1641	0.116928	0.0355279	0.10212
TSC22D3	0.0801726	0.07727	0.098292	0.10406	0.0705614	0.151649	0.344021	0.176137	0.166196	0.0983397	0.0972449	0.0557232	0.104021	0.102044	0.0695109	0.0653001	0.0685803	0.0704479	0.243534	0.0862753	0.0917624	0.153567	0.0804117	0.122874	0.137057	0.116027	0	0.093726	0.132199	0.0941855	0.118573	0.11656	0.135645	0.079846	0.0662684	0.058109	0.12819	0.155317	0	0.0501648	0.0542858	0.0306468	0.136582	0.15476	0.164647	0.0927568	0.0590982	0.190355
NCBP2L	0	0	0.00431364	0.00223817	0.0028376	0.00314305	0	0	0.00226257	0	0	0	0	0	0	0	0	0	0	0	0	0	0	0	0	0.00349865	0	0.0062471	0	0	0	0	0.00131367	0	0	0	0	0.00318913	0	0	0	0	0	0	0	0	0	0
MID2	0.146352	0.164035	0.225491	0.125396	0.144648	0.151648	0.165548	0.213471	0.155057	0.172595	0.154077	0.147277	0.152929	0.0987536	0.119073	0.15324	0	0.138836	0.197898	0.183065	0.136469	0.168129	0.123579	0.194746	0.192286	0.209515	0.120147	0.177849	0.131678	0.173131	0.128046	0.149803	0.219544	0.201937	0.122508	0.191487	0.178864	0.189758	0	0.224096	0.16039	0.101118	0.118559	0.127905	0.208082	0.127127	0.166522	0.293865
VSIG1	0.00897285	0.0130646	0.00362789	0.0203194	0.0101612	0.0102913	0.00165235	0.00727635	0.00293968	0	0.0159438	0.00132691	0.0130966	0.0139863	0.0115201	0.0221191	0	0.0198589	0.0105152	0.0374973	0.00761315	0.0122725	0	0.00565707	0	0.0100863	0	0.00333723	0.00887484	0.00683625	0.00956482	0.0168262	0.0137248	0	0.00800527	0.0159563	0.00306242	0	0	0	0.00634717	0	0.00408693	0.00463781	0	0	0.0165585	0.00826658
PSMD10	0.0763198	0.0415454	0.0565664	0.038277	0.0529619	0.105989	0.208617	0.0831618	0.0559503	0.0841422	0.138788	0.077053	0.114988	0.0200159	0.0205772	0.0374435	0	0.00966889	0.118185	0.0363501	0.0419786	0.0680263	0.0621102	0.0388184	0.171683	0.103783	0	0.0688335	0.0737435	0.0356604	0.0612254	0.049678	0.0545388	0.0554622	0.0228246	0.0476005	0.033344	0.0862664	0	0.0665967	0.0125874	0.0392654	0.0221259	0.0856144	0.155725	0.0216501	0.0288093	0.159933
ATG4A	0.0806519	0.0838848	0.0595564	0.0607655	0.0422584	0.0671693	0.0746044	0.0502811	0.0897249	0.0759425	0.0619329	0.0652029	0.0603541	0.0996081	0.0626364	0.0791513	0	0.0347024	0.0739054	0.0933296	0.0643311	0.0725849	0.0165794	0.0733883	0.0535769	0.0587927	0	0.1211	0.0607155	0.0636956	0.0573057	0.0746305	0.082692	0.0856314	0.0500582	0.0513398	0.0787256	0.0330478	0	0.0688234	0.0594129	0.00459479	0.0579274	0.0452348	0.0634997	0.0997077	0.0612905	0.147861
COL4A6	0.0167065	0.0109439	0.00428111	0.0150366	0.00741844	0.00871519	0	0.00489966	0.00653468	0.0038395	0.00838622	0	0	0.0153094	0	0.00379919	0	0.00652267	0.00188936	0.00927135	0	0.00330101	0.00445743	0.010924	0.00990701	0.00274194	0	0.00249616	0.0130128	0.0043457	0	0	0.00262903	0.0053517	0	0.00150623	0.00156255	0.00285107	0	0.00872485	0	0	0	0	0.00314455	0	0.00847594	0.0041592
COL4A5	0.0602137	0.0317243	0.0327812	0.0262341	0.0300998	0.0297068	0.0153041	0.0235836	0.020341	0.0128931	0.0126332	0.0016111	0.0176486	0.0269703	0.0285568	0.00940447	0	0.014294	0.0170215	0.0240471	0.0185338	0.0265442	0.0487267	0.0168391	0.0323855	0.0359426	0	0.0321468	0.0496675	0.0462014	0.0698372	0.016778	0.0330703	0.020059	0.0359813	0.0153008	0.030654	0.019371	0	0.00834124	0.0108002	0.0104631	0.0488945	0.0324845	0.0167804	0.0225251	0.0143214	0.0279832
AL035425.2	0.0146066	0.0107837	0.00598732	0.0123188	0.00755235	0.0131443	0.00450669	0.00445787	0.0178491	0.0175775	0.0024722	0.0104003	0.00715237	0.00779124	0.00897232	0.024658	0	0.00693423	0.00788499	0.0416787	0.00216251	0.00866313	0.00338333	0.0136678	0.00442598	0	0	0.0088478	0.00530636	0.0325538	0.0176693	0.0196984	0.0122841	0.00679923	0	0.0117168	0.0058538	0.0148212	0	0.0257535	0.0138334	0.00518803	0.0121991	0	0.00590472	0.0170568	0	0.00554427
IRS4	0	0	0	0	0	0	0	0	0.00468692	0	0.00150565	0	0.00397274	0	0	0	0	0	0.00198484	0	0	0.00370593	0	0.00749532	0	0	0	0	0.00289802	0	0.00772306	0	0	0	0	0.00157491	0.0013935	0	0	0	0.00248258	0	0	0	0	0	0	0.00867931
GUCY2F	0.00709017	0.00379636	0.00218437	0	0.00794163	0	0	0.0057809	0.00176429	0	0	0.00191598	0	0.0139557	0.00369878	0	0	0.0061478	0	0.00228755	0.00167949	0	0	0.00649853	0.00271335	0	0	0	0.00583383	0	0	0	0.00143891	0	0	0.00380687	0.00527554	0.00534268	0	0	0.00268069	0	0.00564246	0	0.00359902	0	0.00305885	0.00638269
NXT2	0	0	0.0027342	0	0.00464514	0.00319885	0.00493008	0	0.00423718	0.00564251	0	0.00414427	0.00143841	0	0	0	0	0	0.00607632	0	0.00289777	0.00392098	0	0	0.00767641	0.00822215	0	0	0	0	0.0106763	0	0.000647044	0.00480259	0	0.00251614	0.00162779	0	0	0	0.00576193	0.00320601	0	0	0.00482364	0	0	0.0132616
KCNE5	0	0	0	0	0	0	0	0	0.00199063	0	0	0	0	0	0	0	0	0	0	0	0	0	0	0	0	0	0	0	0	0.00345899	0	0	0	0	0	0.000900902	0.00245764	0	0	0.0051614	0	0	0	0	0	0	0	0
ACSL4	0.485065	0.537065	0.581208	0.525502	0.516786	0.415317	0.583364	0.585207	0.534496	0.522231	0.505147	0.449176	0.51353	0.486801	0.464766	0.507455	0.335037	0.463308	0.546808	0.551315	0.526602	0.568041	0.377634	0.473297	0.562873	0.582249	1.00519	0.555293	0.575054	0.51449	0.331832	0.616952	0.536906	0.452673	0.409621	0.505262	0.466387	0.484289	0	0.538231	0.527795	0.343921	0.512509	0.503159	0.597599	0.516771	0.532667	0.751436
TMEM164	0.39676	0.422676	0.508404	0.473926	0.513454	0.443748	0.404228	0.490014	0.541061	0.50518	0.387166	0.396198	0.422779	0.447246	0.441231	0.447744	0.267237	0.435557	0.432579	0.521657	0.528129	0.50321	0.439928	0.515436	0.404406	0.306613	0.581641	0.468201	0.370766	0.484742	0.233733	0.458651	0.498748	0.56772	0.312149	0.537903	0.452162	0.391828	0	0.452549	0.555826	0.219026	0.416997	0.39396	0.391123	0.538488	0.582925	0.43764
AMMECR1	1.16329	1.16366	1.25543	1.1093	1.05797	1.03602	1.18947	1.10455	1.1459	1.27762	1.20786	1.20209	1.08789	1.02127	1.07238	1.08874	0.841622	1.08502	1.02977	1.03267	1.11275	1.1939	1.18894	1.20634	1.20628	1.08045	0.351839	1.24389	0.997764	1.22333	1.07209	1.05342	1.13787	1.17742	1.01042	1.15634	1.1429	1.1839	0	1.05888	1.22126	1.07236	0.96276	1.00601	1.05217	1.18333	1.08331	1.1209
RTL9	0.0208571	0.0125919	0.0645449	0.231126	0.110388	0.0482209	0.0459465	0.0582998	0.117475	0.0485258	0.0412884	0.0228537	0.0134047	0.0360072	0.0318013	0.154481	0	0.08696	0.0632207	0.0357503	0.08203	0.117232	0.00957521	0.119472	0.0145481	0.0127241	0	0.0448509	0.168321	0.096025	0.0188833	0.0966146	0.0280416	0.173369	0.00806329	0.0466116	0.0382148	0.0221212	0	0.0313483	0.0645365	0.0264152	0.0896975	0.0102387	0.0387405	0.149245	0.0514509	0.0630515
CHRDL1	0.281127	0.405305	0.479319	0.268976	0.269587	0.296702	0.590211	0.422523	0.414313	0.332178	0.297744	0.329623	0.292474	0.279825	0.282919	0.282861	0.394742	0.299775	0.418414	0.321654	0.30926	0.439322	0.28928	0.303716	0.444369	0.314259	0.120147	0.332988	0.311779	0.380317	0.226743	0.457463	0.391294	0.321213	0.228372	0.293334	0.355592	0.455553	0	0.287304	0.337052	0.297884	0.375002	0.289389	0.350064	0.5155	0.317308	0.312932
PAK3	1.68505	1.71596	1.78811	1.56142	1.73547	1.73874	1.69206	1.74542	1.68094	1.70404	1.69515	1.7804	1.67912	1.59723	1.61223	1.47502	1.76172	1.70577	1.70104	1.71067	1.75049	1.89784	1.57904	1.64183	1.8251	1.8191	1.84084	1.72139	1.76467	1.70546	1.61974	1.83726	1.71492	1.68885	1.85339	1.70913	1.63438	1.72717	0	1.71783	1.64236	1.82085	1.69747	1.76597	1.65298	1.62788	1.64659	1.5329
CAPN6	0	0	0	0	0	0	0.00331622	0	0	0.00226004	0	0.00481081	0	0.0119077	0	0	0	0	0	0	0	0	0	0	0.00360341	0	0	0.0038996	0	0.00611284	0	0	0	0	0	0	0.00159521	0	0	0	0.00253732	0	0	0	0.00510509	0	0	0.0114171
DCX	0.528292	0.594221	0.744348	0.584861	0.537602	0.724759	0.554309	0.651348	0.676314	0.67336	0.632581	0.617347	0.520276	0.509945	0.639741	0.533386	0.0961213	0.596181	0.568702	0.608678	0.690955	0.687189	0.425389	0.607394	0.748988	0.539825	0.351839	0.652314	0.567487	0.676647	0.392744	0.538499	0.629265	0.652613	0.49718	0.576204	0.591533	0.565393	0	0.534783	0.623757	0.526869	0.495868	0.54235	0.686242	0.561794	0.565138	0.539631
ALG13	0.345432	0.430872	0.446018	0.373525	0.457596	0.458827	0.487672	0.438415	0.413015	0.424918	0.400863	0.350773	0.363278	0.480698	0.351969	0.474647	0	0.395263	0.402544	0.410781	0.515396	0.504211	0.27941	0.502104	0.51844	0.43042	0.831706	0.426212	0.406279	0.317277	0.294616	0.53485	0.394686	0.485455	0.248164	0.431928	0.440369	0.400356	0	0.315094	0.448582	0.26197	0.386248	0.427909	0.438834	0.460637	0.339498	0.403528
TRPC5	0.617193	0.4944	0.538595	0.53374	0.500834	0.697506	0.851371	0.572251	0.584453	0.610461	0.578093	0.495732	0.668709	0.571344	0.539217	0.483433	0.306598	0.530127	0.491732	0.562494	0.542307	0.422868	0.674422	0.667878	0.628552	0.515069	0.691589	0.477642	0.305688	0.48968	0.601981	0.500003	0.612668	0.642214	0.626912	0.702426	0.634882	0.565486	0	0.665495	0.620841	0.522464	0.516735	0.637052	0.525447	0.605247	0.630183	0.652267
TRPC5OS	0.00309603	0	0.0196548	0.0329375	0.0153528	0	0.015277	0.0099111	0.0474602	0.00469914	0.00205452	0.00667257	0.00626572	0.0243012	0.00255382	0.0714129	0.0961213	0.0233183	0.0211111	0.00374189	0.00912121	0.0216741	0	0.0597159	0.00731832	0.0122809	0	0.0158163	0.0162152	0.00998165	0	0.0283587	0.00300643	0.0444129	0	0.0122365	0.0108944	0.00448702	0	0	0.0180268	0.0142973	0.0295463	0	0	0.0305177	0.0231492	0.00229547
LHFPL1	0	0.0030293	0.00465686	0	0	0	0	0.00166342	0.00913974	0.0017042	0	0	0.00858284	0.00630775	0	0	0	0.00321133	0	0.00528473	0.0110601	0.0064594	0	0.00385149	0	0.00844364	0	0	0	0	0	0.00778552	0.00268942	0	0.0143013	0.00302934	0.00154443	0	0	0	0	0	0	0	0.00439629	0.00866148	0	0
AMOT	0.0245064	0.0351845	0.0313307	0.0183294	0.0237562	0.0484871	0.0195157	0.0265552	0.0210323	0.0307073	0.0309816	0.0213449	0.0278756	0.00869882	0.0366692	0.0171951	0	0.0269734	0.0279396	0.01981	0.0213271	0.0380845	0.0159844	0.0243044	0.0594892	0.0394597	0.525105	0.0447735	0.0613104	0.0292793	0.0192693	0.0416392	0.0255153	0.0309608	0.00677264	0.0399366	0.0121442	0.0233233	0	0.0263187	0.0331211	0.0126341	0.0236592	0.0314339	0.0255622	0.0180017	0.045511	0.00857157
HTR2C	0.0235534	0.00815978	0.0208946	0.0477772	0.0194804	0.011112	0.0215293	0.0300124	0.0260392	0.00839993	0.0232207	0.0175765	0.0272058	0.0319968	0.0484333	0.0176863	0	0.0259038	0.0150799	0.0116403	0.00164163	0.0153084	0.0342165	0.0235781	0.0153701	0.0222828	0	0.0246186	0.0316772	0.0396308	0.0375193	0.0391098	0.0269292	0.00905503	0.0205477	0.0062326	0.0137968	0.0171493	0	0.0436724	0.0219898	0.04301	0.017341	0.0175214	0.0239373	0.0253415	0.0363385	0.022661
IL13RA2	0.00277822	0	0	0.00245067	0.00550583	0	0.00164256	0.00426777	0.0095748	0	0	0	0	0.00565277	0	0.00479253	0	0.0025028	0	0	0.00444362	0.00117648	0	0.00606797	0	0	0	0	0.00508742	0	0.00401166	0.00809663	0.000956706	0	0	0	0.00527312	0	0	0	0	0	0.00467795	0	0	0	0	0
LRCH2	0.187387	0.318625	0.304086	0.272973	0.249035	0.30559	0.31386	0.275608	0.260964	0.254779	0.233227	0.196496	0.178167	0.202689	0.206281	0.198235	0.10049	0.199948	0.251489	0.281032	0.254259	0.3452	0.0991724	0.317334	0.299488	0.229815	0.330872	0.294552	0.306957	0.212963	0.131008	0.287791	0.260508	0.228267	0.230028	0.232458	0.241968	0.185687	0	0.323568	0.295822	0.251324	0.189405	0.196018	0.348973	0.320021	0.163029	0.283024
LUZP4	0	0	0	0	0.00299972	0	0.00192674	0	0	0	0	0	0	0	0	0	0	0	0	0	0	0.00222866	0	0	0.00513409	0	0	0	0.00196836	0	0	0	0	0	0	0	0.00305943	0	0	0.00569759	0	0	0	0	0	0	0.00377183	0
PLS3	0.159282	0.193257	0.266056	0.193139	0.19104	0.139611	0.253813	0.199033	0.184358	0.106513	0.202537	0.299746	0.196456	0.135874	0.169633	0.21957	0	0.199552	0.143639	0.138885	0.162061	0.264762	0.147049	0.242364	0.258345	0.180064	0	0.206315	0.230527	0.227483	0.092017	0.198909	0.254324	0.153243	0.152015	0.155386	0.163141	0.28428	0	0.125676	0.2828	0.127064	0.274289	0.130229	0.143333	0.248647	0.254497	0.233591
KLHL13	0.0366018	0.0793764	0.092473	0.0902755	0.0339173	0.0855275	0.0569691	0.0718674	0.0684343	0.0508651	0.0763367	0.0274019	0.0788219	0.0830257	0.0577525	0.0472265	0	0.0809685	0.0912836	0.0945528	0.064516	0.0589145	0.0794957	0.0654604	0.0236252	0.0727727	0	0.0638052	0.047983	0.0866336	0.0341765	0.0793908	0.0672727	0.0691786	0.069853	0.0436912	0.0555138	0.0559867	0	0.0910695	0.0847587	0.0257696	0.051589	0.0236652	0.0344675	0.0489885	0.0442912	0.0757578
WDR44	0.242319	0.328361	0.326569	0.296071	0.309244	0.317358	0.287174	0.339706	0.336238	0.30119	0.24994	0.258752	0.32991	0.488878	0.38366	0.369443	0.33625	0.343172	0.285968	0.346833	0.314026	0.403335	0.244527	0.456511	0.336916	0.268641	0	0.255021	0.37982	0.214812	0.238642	0.389706	0.315168	0.301693	0.214212	0.357048	0.355813	0.30179	0	0.32675	0.354762	0.271611	0.372413	0.222944	0.278407	0.414009	0.300134	0.356939
DOCK11	0.183847	0.149058	0.267787	0.190364	0.161589	0.128432	0.139467	0.274623	0.204315	0.127722	0.107162	0.190266	0.121335	0.127686	0.254144	0.208104	0	0.166653	0.1686	0.204089	0.219863	0.271106	0.0692233	0.231643	0.21199	0.194135	0	0.0305892	0.212124	0.176203	0.102513	0.276843	0.285997	0.168389	0.159606	0.211393	0.193375	0.156651	0	0.237194	0.195884	0.161391	0.231107	0.0939045	0.231495	0.166919	0.219278	0.219025
IL13RA1	0.03032	0.0316183	0.0716536	0.112069	0.0569163	0.0684624	0.0598247	0.0512714	0.112733	0.0503721	0.0479697	0.0670959	0.0614285	0.0449212	0.0940488	0.0723973	0	0.0555978	0.0599215	0.0783363	0.0962109	0.0668797	0.0102942	0.0971216	0.0690279	0.0434081	0	0.0210018	0.0267095	0.0537902	0.0299818	0.0770052	0.0546832	0.0288515	0.0516949	0.0567949	0.0463238	0.0830191	0	0.0450997	0.0698718	0.0198867	0.0371731	0.0372181	0.0592485	0.0284046	0.0992135	0.0347629
ZCCHC12	0.0506373	0.0230714	0.0486983	0.0616032	0.056157	0.0628034	0.14303	0.105506	0.0732795	0.0218188	0.0400756	0.0347924	0.0614383	0.061969	0.038454	0.120088	0.116188	0.0336706	0.128883	0.0404365	0.0540215	0.0588623	0.0241804	0.0640386	0.0852399	0.0455289	0	0.0454349	0.0470824	0.0209114	0.0485558	0.0886666	0.0703314	0.0440239	0.00923851	0.0338136	0.0450028	0.0515515	0	0.0480756	0.0285845	0.0176535	0.0594688	0.0174633	0.0784318	0.0233175	0.0183759	0.0576309
LONRF3	0.204073	0.108977	0.153744	0.09247	0.0971964	0.0889178	0.232747	0.185656	0.134567	0.195456	0.22109	0.176776	0.151954	0.210095	0.143939	0.105996	0.102535	0.116619	0.135909	0.0963103	0.118141	0.245544	0.163783	0.135194	0.150048	0.139824	0	0.125278	0.171825	0.129509	0.143338	0.211865	0.205982	0.323848	0.184015	0.206444	0.273376	0.259632	0	0.150992	0.147805	0.247758	0.126592	0.158771	0.197985	0.143123	0.209193	0.302694
KIAA1210	0.00267336	0	0.00332972	0.00840794	0.00651941	0	0	0	0.00222184	0	0	0	0	0.0056075	0	0	0	0	0	0	0	0.00710801	0	0.00558809	0	0	0	0.0137571	0.0026932	0.00520402	0	0	0	0	0	0	0.00353371	0.00612362	0	0	0	0	0.00242187	0.00433571	0	0	0.00482318	0.00398526
PGRMC1	0.451078	0.403123	0.486687	0.502834	0.436546	0.716081	0.913537	0.709004	0.718777	0.434594	0.674275	0.384863	0.559255	0.71387	0.327199	0.572029	0	0.488601	0.9557	0.360046	0.446796	0.67055	0.318913	0.650545	0.806669	0.473508	0	0.536453	0.672303	0.502176	0.399701	0.718777	0.531259	0.516758	0.150146	0.378049	0.501496	0.496667	0	0.489729	0.367014	0.253409	0.51514	0.405863	0.623578	0.84878	0.237964	0.374732
SLC25A43	0.12664	0.0991065	0.173342	0.169472	0.102188	0.151254	0.0713487	0.169836	0.173625	0.136066	0.157871	0.220206	0.121141	0.243482	0.213447	0.188099	0	0.214045	0.140826	0.183839	0.185529	0.141554	0.102177	0.268913	0.0950049	0.136859	0	0.106865	0.126549	0.114034	0.11631	0.200387	0.208383	0.176902	0.162104	0.181976	0.0884976	0.110389	0	0.122832	0.200193	0.0825597	0.173495	0.0912734	0.0951487	0.10369	0.250326	0.0904297
SLC25A5	0.0703674	0.076076	0.0970082	0.136385	0.0759135	0.134359	0.225284	0.140429	0.200543	0.0749906	0.0949	0.0366557	0.176224	0.203367	0.0661864	0.136848	0	0.106847	0.313128	0.0720298	0.151794	0.143515	0.0394872	0.205081	0.136349	0.0446491	0	0.0764851	0.169725	0.0701263	0.12851	0.154301	0.0904053	0.140639	0.0318584	0.0602483	0.170047	0.0698543	0	0.084877	0.102848	0.0281411	0.0882308	0.077853	0.158566	0.0815484	0.0214721	0.0834071
CXorf56	0.0425955	0.058166	0.112229	0.115546	0.0858307	0.0670552	0.10505	0.146375	0.113178	0.0900764	0.0763991	0.063747	0.113827	0.0877462	0.102404	0.0594578	0	0.119718	0.136878	0.0704824	0.120112	0.0891933	0.043072	0.118304	0.110533	0.0830777	0	0.0510818	0.108414	0.0684725	0.0632178	0.148388	0.0754571	0.0660267	0.0339441	0.0770157	0.0753391	0.0678376	0	0.0818038	0.105648	0.0566133	0.104989	0.0762887	0.0698893	0.0848281	0.0423713	0.0461648
UBE2A	0.0530182	0.0735018	0.0953131	0.111604	0.0839907	0.095541	0.14439	0.112297	0.109808	0.087696	0.0766485	0.0657341	0.0779018	0.123809	0.0606113	0.129425	0	0.0958008	0.110515	0.0391355	0.0942758	0.0994097	0.0471314	0.0981399	0.118561	0.0602952	0	0.0798458	0.0908645	0.0574026	0.065871	0.0779723	0.0907586	0.110375	0.0274526	0.0652024	0.0652697	0.0558186	0	0.0688193	0.0676744	0.0286755	0.0325332	0.109361	0.108756	0.105501	0.0476542	0.0611243
NKRF	0.144966	0.109401	0.148278	0.184156	0.177653	0.187813	0.269822	0.139032	0.217444	0.131696	0.131357	0.117072	0.170902	0.186278	0.124572	0.147041	0	0.159789	0.207079	0.143966	0.173856	0.211881	0.0878505	0.168911	0.199821	0.164227	0	0.159406	0.169024	0.134066	0.0814055	0.199212	0.139336	0.18263	0.0818256	0.162274	0.120202	0.247977	0	0.124321	0.170999	0.099497	0.109403	0.126695	0.225756	0.139024	0.093467	0.313836
SOWAHD	0	0	0	0	0	0	0.00475038	0	0.00143678	0	0	0	0	0	0	0	0	0	0.00394134	0	0	0	0	0	0	0	0	0	0	0	0	0	0	0	0	0	0	0	0	0	0	0	0	0	0	0	0	0
RPL39	0.0152944	0.00994495	0.017602	0.0316455	0.00629445	0.00319885	0.043626	0.0195462	0.022348	0	0.013884	0.00425411	0.00405459	0.0261538	0.0155906	0.0274353	0	0.00349995	0.018591	0.00413373	0.0107607	0.0161192	0	0.00779946	0.00374339	0.00979331	0	0.0292063	0.0253259	0.0153599	0.00950787	0.0296663	0.00888128	0.00625537	0.00685753	0.00282033	0.0127626	0.00266244	0	0.0204903	0.00547457	0.0129615	0	0.00435949	0.0203065	0.00604506	0.00355144	0.00927184
UPF3B	0.262675	0.404315	0.339822	0.301033	0.283843	0.289401	0.22553	0.301769	0.42466	0.228175	0.210133	0.209706	0.269066	0.52124	0.344472	0.331975	0.244803	0.370774	0.295986	0.300237	0.339453	0.463929	0.282632	0.508105	0.243107	0.280398	0	0.212521	0.244751	0.336222	0.202033	0.421919	0.306435	0.298705	0.163058	0.309732	0.265434	0.254232	0	0.314091	0.339807	0.191252	0.36987	0.174239	0.237066	0.384056	0.337113	0.310696
RNF113A	0.00223348	0.0165347	0.0158616	0.0171542	0.0145773	0.0337828	0.0477955	0.0395724	0.0339225	0.0149774	0.026243	0.0228508	0.0357558	0.00517149	0.0294998	0.00470912	0	0.00926375	0.0303862	0.0209357	0.014934	0.0300212	0	0.025228	0.0140868	0.0103884	0	0.0246416	0.0156159	0.0352554	0.0239533	0.0206105	0.0166987	0.0236099	0.00994246	0.0247876	0.0397707	0.0225446	0	0	0.0281472	0.00987492	0.0247271	0	0.0351072	0.00563855	0.00903057	0.0122998
NDUFA1	0.100019	0.115012	0.134115	0.218218	0.150739	0.222198	0.214428	0.117312	0.149756	0.026521	0.0708409	0.0528552	0.0746969	0.134525	0.0794776	0.0988082	0.109646	0.0598538	0.244148	0.0804238	0.150949	0.107305	0.0292487	0.15591	0.117232	0.0889011	0	0.134822	0.230011	0.109054	0.0908167	0.206835	0.080632	0.131113	0.0282221	0.046117	0.158196	0.102543	0	0.0499536	0.0773442	0.0862638	0.122071	0.0650877	0.123812	0.111794	0.0535761	0.072969
AKAP14	0.00620008	0.00539774	0.0239621	0.00884505	0.0103141	0.00390976	0.0159058	0.00550934	0.0115702	0.00453649	0	0.00326599	0.00125455	0	0.00668524	0.0156439	0	0.00590936	0.0102512	0.00841889	0.0119567	0.010741	0.00829699	0.00605599	0.00208651	0.0144727	0	0.00604342	0.0208671	0.00880547	0.0111851	0.0068384	0.00478685	0.0116994	0	0.014138	0.0155187	0.00904433	0	0.0037077	0.00612805	0	0.0195595	0.0138248	0.00624766	0.00675291	0.00529224	0.0382748
NKAP	0.109554	0.0571906	0.0986642	0.102102	0.112042	0.0788867	0.118733	0.129626	0.126406	0.0696623	0.120995	0.0705166	0.0680555	0.240365	0.0878118	0.301101	0	0.0859015	0.128635	0.104899	0.221528	0.133492	0.0843878	0.0995389	0.088577	0.111612	0	0.118898	0.110528	0.0707572	0.0932642	0.116747	0.107808	0.0739913	0.0583192	0.0906394	0.142898	0.0909412	0	0.0936964	0.0913291	0.0629342	0.145459	0.0566788	0.131442	0.137586	0.0676556	0.104782
RHOXF1	0.0407848	0.0315226	0.00289758	0.0276482	0.00606737	0.0249238	0.0310135	0.0242757	0.0236057	0.00738255	0.023018	0.027055	0	0.0355838	0.0555147	0.0109003	0	0.0386151	0.0296544	0.0333554	0.0285438	0.00975218	0.024693	0.0174335	0.00962394	0.025027	0	0.0300327	0.0321994	0.0491388	0.0236196	0.0180249	0.0340037	0	0.0384307	0.0229921	0.0192278	0.00426734	0	0.0151369	0.025323	0.0205586	0.0401488	0.0101724	0.0363972	0	0.0149542	0.0340812
ZBTB33	0.0325291	0.0162748	0.0433097	0.0263297	0.0446439	0.0778976	0.0929529	0.0569726	0.0537622	0.0551027	0.0745716	0.0298338	0.0564098	0.0228344	0.0150684	0.0426278	0	0.0338191	0.0663217	0.043636	0.0341688	0.056814	0.0216888	0.0220001	0.104275	0.0393578	0	0.0695812	0.0452707	0.00678622	0.0100025	0.0312848	0.0361208	0.0498645	0.0537376	0.03995	0.0523521	0.0755272	0	0.0492239	0.0295452	0.0227856	0.0285711	0.0403244	0.0981254	0.0226937	0.0096901	0.087301
TMEM255A	0.219933	0.15806	0.376995	0.0896628	0.171937	0.207824	0.428552	0.340147	0.183391	0.129052	0.0536414	0.184381	0.128656	0.120247	0.244745	0.129191	0	0.25304	0.187387	0.179352	0.145118	0.292019	0.0260533	0.214878	0.294621	0.205726	0	0.229949	0.250338	0.279983	0.125442	0.334606	0.252534	0.229882	0.231529	0.236494	0.218892	0.450303	0	0.21944	0.146367	0.225292	0.269465	0.124875	0.295805	0.0982898	0.22466	0.308453
ATP1B4	0	0	0.00267456	0	0	0	0	0.00247782	0	0	0.00197294	0	0	0	0	0	0	0	0.00200574	0	0	0	0	0	0	0	0	0	0	0	0	0	0	0	0	0	0	0	0	0	0	0	0	0	0	0	0	0.00613036
LAMP2	0.237787	0.216946	0.245435	0.280363	0.284459	0.236551	0.276438	0.256687	0.299295	0.237805	0.23338	0.163154	0.168806	0.345802	0.242024	0.305422	0	0.262571	0.283089	0.270965	0.247499	0.37399	0.0978309	0.287687	0.248347	0.189629	0	0.272436	0.337709	0.251245	0.13796	0.342258	0.245921	0.338248	0.0979412	0.224599	0.273378	0.176412	0	0.263975	0.206686	0.126312	0.286749	0.222201	0.266121	0.216942	0.177811	0.228064
CUL4B	0.136292	0.133796	0.187927	0.154018	0.132865	0.218765	0.223336	0.203968	0.191331	0.147693	0.192798	0.176905	0.201364	0.194364	0.166065	0.127604	0.116188	0.146729	0.226487	0.215377	0.174441	0.226139	0.0970343	0.198737	0.242778	0.182735	0.330872	0.130267	0.189406	0.182213	0.137316	0.146256	0.165545	0.209375	0.102246	0.16666	0.200593	0.146126	0	0.18109	0.169846	0.0649415	0.164	0.159055	0.161757	0.200881	0.12582	0.178417
MCTS1	0.15078	0.176713	0.219837	0.242984	0.208866	0.198148	0.138225	0.196719	0.304055	0.190871	0.169549	0.145331	0.173586	0.345313	0.171761	0.274304	0	0.231065	0.211343	0.151033	0.176659	0.246263	0.117347	0.251234	0.226758	0.191998	0.120147	0.137847	0.238083	0.146083	0.155849	0.252211	0.152681	0.233589	0.150183	0.218372	0.185537	0.124208	0	0.1693	0.134283	0.10862	0.223693	0.192778	0.172677	0.289648	0.166956	0.186594
C1GALT1C1	0.0172905	0.0185498	0.0272622	0.0488224	0.0410391	0.0530399	0.0566104	0.0554093	0.0564539	0.0188815	0.0245346	0.0389843	0.02007	0.0526256	0.0302263	0.0635145	0	0.0297413	0.0809155	0.0342199	0.0222451	0.0627053	0.0269179	0.0251111	0.0229833	0.0267575	0	0.0320198	0.0437706	0.0144708	0.0166084	0.0337636	0.0219096	0.0576955	0.0355094	0.0206858	0.0486533	0.0248485	0	0.0282583	0.0292407	0.0448177	0.0598636	0.0175544	0.0542609	0.0206458	0.0105698	0.00614811
GLUD2	0.00406922	0.0126386	0.00441792	0	0	0	0.00515978	0.0055226	0.00160145	0.00180611	0	0	0	0	0	0	0	0.00919647	0	0	0.00323307	0.00431603	0	0.00558809	0.00185022	0	0	0	0	0.00282516	0.00431454	0	0.00144899	0.0101463	0	0	0.00907595	0	0	0	0.00430732	0	0	0	0.00263904	0.00552665	0	0
GRIA3	1.39442	1.36714	1.50966	1.31301	1.46785	1.42903	1.458	1.56116	1.55452	1.51037	1.49126	1.52792	1.47074	1.36627	1.34979	1.38233	1.1652	1.39272	1.36798	1.41661	1.45645	1.48303	1.28072	1.28171	1.53077	1.40865	2.04109	1.33879	1.24398	1.49623	1.39276	1.22271	1.4034	1.47363	1.43338	1.52042	1.44525	1.35144	0	1.36634	1.3423	1.25179	1.2536	1.33205	1.51973	2.19328	1.47054	1.20027
THOC2	0.657326	0.653482	0.650387	0.49278	0.576134	0.530478	0.537576	0.587373	0.522527	0.512032	0.523923	0.459762	0.424347	0.515098	0.538246	0.591554	0.161373	0.568849	0.517818	0.496038	0.572367	0.695881	0.373519	0.580707	0.631611	0.607278	0.757637	0.564745	0.688876	0.612294	0.424757	0.70157	0.541218	0.695081	0.357728	0.507909	0.559961	0.470083	0	0.597047	0.507459	0.338656	0.590174	0.403407	0.538678	0.685445	0.521953	0.599827
XIAP	0.297681	0.355353	0.464434	0.364672	0.343619	0.540172	0.510733	0.408215	0.373925	0.429443	0.499956	0.413591	0.406209	0.443198	0.374165	0.400352	0.10049	0.367382	0.552449	0.369117	0.413374	0.413521	0.288484	0.479482	0.470784	0.396528	0.120147	0.268228	0.376972	0.3544	0.225659	0.443728	0.412435	0.379552	0.186743	0.36087	0.399216	0.402066	0	0.467219	0.332226	0.284415	0.306804	0.355798	0.519017	0.359114	0.31572	0.398803
STAG2	0.375088	0.368964	0.513667	0.489217	0.513576	0.456087	0.4956	0.472233	0.464356	0.453372	0.43141	0.430175	0.3704	0.484538	0.414011	0.405462	0.226803	0.490864	0.501474	0.510976	0.423346	0.553704	0.235019	0.462128	0.426756	0.379878	0.458742	0.456939	0.574792	0.453853	0.369608	0.459011	0.439468	0.553496	0.287252	0.468815	0.472543	0.437957	0	0.405128	0.442078	0.271076	0.466224	0.449896	0.444779	0.471843	0.411006	0.550665
TENM1	0.813878	0.76102	1.01787	0.754674	0.647202	0.942805	0.875063	0.813127	0.928134	0.849309	0.813835	1.00083	0.65429	0.627016	0.576688	0.80155	0.40048	0.699017	0.561603	0.651602	0.804877	0.841624	0.618883	0.791077	1.05524	0.758041	0.790928	0.84033	0.853802	0.891421	0.6888	0.598312	1.18877	0.745649	0.857301	0.699263	0.616453	0.891152	0	0.796624	0.814907	0.89072	0.762095	0.552451	0.950813	0.901818	0.855925	0.662379
TEX13C	0	0	0.0019259	0	0.00276708	0	0	0	0	0	0	0	0	0	0	0	0	0.00287898	0.000980745	0	0	0.00211365	0	0	0	0	0	0	0	0.00437231	0	0.00405022	0.00312181	0	0	0	0	0	0	0	0	0	0	0	0.00208499	0	0	0
DCAF12L2	0.0113289	0.00136465	0	0.0116282	0.0120152	0.0157565	0.0146306	0.00603826	0.00686642	0	0.00739138	0.00198757	0.00822165	0.00646833	0.00666424	0.00460411	0	0	0.00763388	0.00700989	0.0124158	0.00701911	0.00462731	0	0.00342187	0.0123973	0	0	0.00655818	0	0	0.0122842	0.00406081	0.00366669	0	0.00257307	0.00450997	0.00269614	0	0	0.00321584	0	0.00316273	0.0071306	0.00367388	0	0	0.00926316
ACTRT1	0	0	0	0	0	0	0	0	0	0	0	0	0	0	0	0	0	0	0	0	0	0	0	0	0	0	0	0	0	0	0	0	0	0	0	0	0	0	0	0	0	0	0	0	0	0	0	0
SMARCA1	0.380954	0.293844	0.357063	0.255302	0.26629	0.33241	0.419951	0.329621	0.283854	0.277271	0.311462	0.434575	0.210285	0.338181	0.206584	0.304827	0.368485	0.305644	0.330178	0.300309	0.364939	0.483199	0.231282	0.315117	0.398793	0.332139	0	0.318586	0.430068	0.284182	0.125212	0.395064	0.279235	0.298303	0.269574	0.284482	0.315075	0.281348	0	0.323369	0.275102	0.250929	0.388402	0.239701	0.215045	0.306869	0.36193	0.38372
OCRL	0.147499	0.154936	0.227933	0.162949	0.175335	0.279132	0.293438	0.212918	0.220663	0.208861	0.269956	0.236502	0.245952	0.133323	0.15308	0.162181	0	0.1362	0.330746	0.224087	0.145279	0.233126	0.179989	0.239207	0.278235	0.238989	0	0.182798	0.268347	0.120619	0.158089	0.220824	0.230824	0.183277	0.157412	0.219909	0.207858	0.158326	0	0.140209	0.148568	0.163502	0.152008	0.188979	0.273703	0.166507	0.168569	0.186736
APLN	0	0	0	0	0	0	0.00257679	0	0.000903683	0	0	0	0	0	0	0	0	0	0	0	0	0.00185869	0	0	0	0	0	0	0	0	0	0	0	0	0	0	0	0	0	0.00389352	0	0	0	0	0	0	0	0
XPNPEP2	0.00388665	0	0.00188819	0.00161363	0.00236682	0	0.00352143	0	0.00657865	0.00339989	0.00661301	0	0.00153559	0	0	0.00554573	0	0	0.0051416	0.00689215	0.00449018	0.00464122	0	0	0.00181093	0	0.322478	0.00585407	0.0080208	0.00304436	0.00350644	0.00308608	0.0045071	0	0	0.00553305	0	0	0	0.00897226	0	0	0	0	0	0	0	0.00247316
SASH3	0	0	0.00583241	0.00197128	0.00558619	0.00332725	0	0.001863	0.00362352	0.00209962	0	0.0019415	0	0	0.00558203	0.0058039	0	0.00189928	0.00506582	0	0.00852369	0.00494309	0.0214585	0	0	0	0	0.00311228	0.00428502	0.00437231	0.019707	0.01535	0.000983982	0.00480259	0	0.00487783	0.00473102	0	0	0	0	0.00419768	0	0	0.00281639	0	0.00502271	0
ZDHHC9	0.0712185	0.142163	0.100178	0.116093	0.118901	0.0924763	0.126349	0.093924	0.155248	0.0936904	0.0659107	0.0544387	0.0895592	0.101921	0.124451	0.105114	0	0.116786	0.085111	0.107453	0.127118	0.129294	0.0857111	0.109547	0.133483	0.0977516	0	0.14265	0.119772	0.0731593	0.0257603	0.161926	0.101373	0.0981506	0.103488	0.0710594	0.0986018	0.0721684	0	0.0895467	0.0819769	0.0516588	0.0998334	0.0641149	0.119638	0.111374	0.0992319	0.113955
UTP14A	0.0274728	0.052935	0.0883694	0.0675138	0.0781899	0.0577249	0.0371888	0.0538062	0.0978863	0.0608196	0.0925747	0.104794	0.0832049	0.18543	0.11433	0.130801	0	0.132622	0.123079	0.0929638	0.0991216	0.122352	0.0987554	0.0944279	0.0749841	0.0506505	0	0.0429581	0.0797409	0.0558987	0.0383629	0.15305	0.0716851	0.0407565	0.0266729	0.102626	0.0647179	0.0600837	0	0.0677769	0.111481	0.0498792	0.0846881	0.0353819	0.0523035	0.0804098	0.0901848	0.0801667
BCORL1	0.0493127	0.0348601	0.0755661	0.0385106	0.044436	0.0478541	0.0726511	0.0595797	0.0698119	0.0624073	0.0740268	0.0735429	0.0407441	0.0279837	0.0696882	0.0674587	0	0.0857586	0.0689199	0.0727256	0.0663716	0.110601	0.0361409	0.0698684	0.0758957	0.0609226	0	0.0475577	0.0655921	0.043519	0.039099	0.179089	0.072741	0.0431379	0.0452924	0.0761524	0.0396399	0.0425359	0	0.104696	0.0634362	0.0252507	0.038784	0.0200083	0.0979555	0.0508921	0.0898231	0.0609014
ELF4	0	0	0.00619749	0.00192719	0.0136705	0.0068659	0.00181399	0	0.00450931	0.00289184	0	0	0.00314288	0	0	0.0100438	0	0.00662049	0.00187313	0.00670972	0	0.00298427	0	0	0.00776146	0	0	0	0	0	0	0.00884425	0.00151724	0	0	0.00195956	0.0066888	0	0	0	0.00273818	0	0.00340425	0	0	0	0	0.00392537
AIFM1	0.0762963	0.0745137	0.10396	0.0875775	0.0655982	0.0827361	0.0752161	0.069941	0.0948637	0.0652078	0.0671681	0.067379	0.0975518	0.119045	0.0639322	0.0573746	0.116188	0.08074	0.0882166	0.102744	0.104984	0.105816	0.0306098	0.0868753	0.0726572	0.053452	0	0.0455151	0.0988128	0.0375714	0.0531548	0.115108	0.0881027	0.0975618	0.0811816	0.0733452	0.0827085	0.0671036	0	0.0868394	0.106698	0.0635997	0.0728715	0.0699191	0.10277	0.137393	0.0576747	0.124286
RAB33A	0.0271236	0.0181339	0.0201606	0.0269729	0.0207306	0.0204389	0.0404208	0.0332445	0.049997	0.00484153	0	0.0310829	0.0337049	0.0312999	0.0339244	0.0600996	0	0.0169056	0.0349049	0.0291316	0.0306529	0.0467925	0	0.0427178	0.0135261	0.0294355	0	0.0192638	0.0454234	0.0189294	0.0357604	0.0550554	0.0257193	0.00573285	0.0177063	0.0217024	0.0324657	0.0379464	0	0.034177	0.0350823	0.0430781	0.0631567	0.0152189	0.0370984	0.0837138	0.0197281	0.0404725
ZNF280C	0.0922108	0.0968969	0.117378	0.106715	0.0683765	0.103632	0.0600676	0.129336	0.107964	0.0911113	0.0740815	0.0806427	0.082065	0.124607	0.112641	0.123211	0.10049	0.117271	0.127621	0.113132	0.118774	0.142094	0.0291062	0.0623432	0.113579	0.0970664	0	0.0983742	0.106541	0.0912196	0.0301371	0.117446	0.0967197	0.152245	0.123124	0.0940173	0.0719495	0.0722791	0	0.177735	0.0895454	0.118521	0.0624811	0.074295	0.0662574	0.139717	0.109695	0.101366
SLC25A14	0.0899697	0.0316363	0.0881889	0.079381	0.101818	0.0950043	0.0955106	0.0859569	0.0978905	0.064625	0.0512545	0.0570941	0.0748131	0.107235	0.046336	0.0791822	0	0.0897881	0.11235	0.0681386	0.107711	0.123088	0.048616	0.0717245	0.0990403	0.0495028	0	0.0623124	0.0866731	0.055302	0.0921376	0.142455	0.0710583	0.10825	0	0.0463002	0.0791749	0.0656389	0	0.0934935	0.0781421	0.0497595	0.0574507	0.0525149	0.0797955	0.0951396	0.0456919	0.102667
RBMX2	0.0652128	0.11451	0.0946552	0.0599812	0.0708768	0.071506	0.0629182	0.127671	0.12453	0.0719722	0.0583024	0.0705646	0.143096	0.1086	0.165159	0.0756547	0	0.106458	0.108995	0.0903852	0.0913791	0.110791	0.0666207	0.105778	0.115826	0.0473342	0	0.072081	0.0721946	0.0374845	0.0642663	0.116403	0.0842783	0.0777309	0.0381302	0.072115	0.0658583	0.0677443	0	0.0511272	0.11596	0.0674566	0.0703849	0.0935916	0.082347	0.0505646	0.0951193	0.0531009
ENOX2	0.127617	0.101416	0.15864	0.112357	0.137144	0.183849	0.0522162	0.163079	0.134977	0.160254	0.163731	0.12591	0.141516	0.168042	0.145893	0.167338	0	0.142017	0.155099	0.160458	0.117403	0.168402	0.121985	0.0739415	0.116338	0.132986	0	0.158486	0.162175	0.113262	0.0468989	0.155066	0.113188	0.071784	0.123068	0.128789	0.0632176	0.0738572	0	0.124114	0.109666	0.147704	0.119265	0.0833233	0.0484618	0.128851	0.229992	0.262332
ARHGAP36	0	0	0	0	0	0	0	0	0	0	0	0	0	0	0	0	0	0	0	0	0.00202841	0	0	0	0	0	0	0	0	0	0	0	0	0	0.00964297	0	0	0	0	0	0	0	0	0	0	0	0	0
IGSF1	0.00952521	0.00354323	0.0165083	0.0218793	0.0142763	0.0122399	0.00877605	0.012214	0.00965261	0.00576522	0.0157724	0.0175749	0.013931	0.00627549	0.02767	0.00976912	0	0.00170084	0.0217292	0	0.0156205	0.0140062	0.00541738	0.00908616	0.00796517	0.00846665	0	0.00630458	0.02273	0.0223	0.010255	0.0210985	0.00681087	0.0158808	0	0.011257	0.0137154	0.0081081	0	0	0.0149633	0	0.0284931	0	0.00367557	0.0180476	0.0331081	0.0119244
STK26	0	0	0	0.00530914	0.00379927	0.00224415	0.00250868	0.00701408	0.00172718	0	0.0120532	0.00500759	0.00652829	0	0.00279501	0	0	0.00432749	0.00334673	0.00423389	0	0.00615468	0	0.00541424	0.00633324	0.00546061	0	0	0.00751355	0.00262945	0	0	0.00443861	0.00344666	0	0.00350552	0.00874695	0	0	0.010866	0.00470709	0.0134533	0	0.00549649	0	0	0	0.00351702
FRMD7	0	0	0	0.00176464	0.0018595	0	0	0	0	0	0	0	0.00151337	0	0	0	0	0	0.00421345	0	0	0	0	0	0	0	0	0	0	0	0	0	0	0.00526549	0	0.00143206	0	0.00390479	0	0	0	0	0	0	0.00441358	0	0	0
RAP2C	0.0280397	0.0276853	0.0166968	0.0384886	0.0251615	0.0249327	0.0241839	0.0382774	0.0331321	0.0204063	0.0438205	0.03163	0.0310031	0.0244731	0.0121554	0.0208182	0	0.0101359	0.0410325	0.0137983	0.0293648	0.0204885	0.0204567	0.0221538	0.0405018	0.0332584	0	0.042821	0.0246059	0.0230756	0.0141628	0.0409318	0.0296184	0.0220068	0.0520592	0.0195231	0.0268345	0.0180339	0	0.0317088	0.0153687	0.00707883	0.0251107	0.0477479	0.0243507	0.0274432	0.0193096	0.010206
MBNL3	0.11998	0.131588	0.106011	0.066743	0.0699682	0.0528489	0.00200721	0.0132628	0.0133822	0.00233963	0.00885002	0	0	0	0	0.0288681	0	0.0106748	0.0101748	0.0122623	0	0.00886025	0	0.0315483	0.140417	0.113166	0.322478	0.0384492	0.0893591	0.0254534	0.00725521	0.00312396	0.0032034	0.00679923	0	0.00386261	0.00185737	0.00372177	0	0	0.00216532	0	0	0	0	0	0	0
HS6ST2	0.234534	0.198897	0.257069	0.230319	0.251991	0.237625	0.151991	0.233655	0.292962	0.29964	0.224754	0.199793	0.22026	0.210328	0.200039	0.277178	0.135482	0.312797	0.245798	0.294143	0.236133	0.289211	0.176702	0.288628	0.267749	0.289679	0	0.284601	0.288412	0.259959	0.103733	0.212333	0.288464	0.336043	0.142248	0.321601	0.205599	0.163259	0	0.318578	0.265098	0.206552	0.179786	0.141899	0.274745	0.38381	0.30469	0.213362
USP26	0.00246422	0	0.00509872	0.00374991	0.00560955	0	0.00189265	0	0.00486048	0	0.00287078	0	0	0	0	0	0	0	0	0	0.00571399	0	0	0	0.00202185	0.00225684	0	0	0.00696697	0	0	0	0.00290019	0.0081408	0	0	0.00679811	0.00817611	0	0	0	0.00950306	0	0.00413357	0	0	0	0
GPC4	0.0929154	0.0398437	0.0303332	0.0146285	0.0252379	0.045462	0.0287407	0.023424	0.0222983	0.0108156	0.0151323	0.0135235	0.00565518	0.00531353	0.013055	0.0391609	0	0.00653619	0.0145851	0.0156715	0.0109734	0.0111125	0.0177567	0.023079	0.0584829	0.0472882	0	0.0216044	0.0397959	0.032715	0	0.0206265	0.0172226	0	0.0178253	0.0211744	0.0134394	0.0232311	0	0.0243938	0.0243652	0.0229776	0.0185364	0.00404019	0.00736512	0.00925866	0.0165047	0.0202855
GPC3	0.00546458	0.0147873	0.0335787	0.0291095	0.0296019	0.0116728	0.00860472	0.0347988	0.00891485	0.00645806	0.0098934	0.0168585	0.0101602	0.0171358	0.0146642	0.0162193	0	0.034737	0.00865587	0.0227012	0.0180818	0.0273265	0.00766753	0.0332399	0.0230566	0.0254108	0	0.00842062	0.0494893	0.0156833	0.00739646	0.0228246	0.00925837	0.0148484	0.00721085	0.00433355	0.00560674	0.00989181	0	0	0.0171141	0.0141266	0.0309306	0.0041757	0	0.0232457	0.023222	0.0449335
CCDC160	0	0	0	0	0	0	0.00314973	0	0	0	0	0	0	0	0	0	0	0	0	0	0.00231474	0	0	0.00521291	0.00228579	0	0	0	0.00237935	0	0	0	0.00200277	0	0.0148218	0	0.001662	0	0	0.00314085	0	0	0	0	0	0.011126	0	0
PHF6	0.124635	0.125356	0.183643	0.162885	0.153702	0.168358	0.228428	0.169785	0.175073	0.163202	0.183301	0.121613	0.119209	0.137648	0.0910205	0.154753	0.102535	0.130057	0.177679	0.137334	0.154202	0.16396	0.0442383	0.175142	0.169391	0.13447	0.200954	0.19917	0.16954	0.145269	0.116147	0.140307	0.165944	0.160867	0.0543688	0.140166	0.117866	0.192251	0	0.153245	0.169328	0.118902	0.131121	0.111963	0.118986	0.150691	0.102047	0.177291
HPRT1	0.494382	0.470731	0.603649	0.498124	0.479716	0.550126	0.953792	0.59829	0.53609	0.552621	0.499553	0.374948	0.494141	0.553548	0.568777	0.456168	0.394293	0.448912	0.478218	0.437763	0.48429	0.686524	0.41015	0.57851	0.558282	0.509912	0.200954	0.498857	0.560006	0.488463	0.531487	0.557896	0.600641	0.57665	0.474687	0.515972	0.680557	0.495609	0	0.469867	0.538018	0.532094	0.381548	0.752305	0.644733	0.742476	0.527989	0.954982
PLAC1	0.00452832	0.00260467	0.0185341	0.0329381	0.0292235	0.00708169	0.00892611	0.0105099	0.0112125	0.0102419	0.00509707	0.00829027	0.0133063	0.00659384	0.00452681	0.0207377	0	0.0125063	0.0194333	0.00523711	0.00882288	0.0216189	0.00436762	0.0242679	0.0190738	0.0316206	0	0.012515	0.0244156	0.0156111	0	0.0402406	0.00577829	0.0115004	0.00505932	0.0022243	0.00865938	0.00799208	0	0.00554604	0.024261	0.00721043	0.00976865	0	0.00196653	0.0212641	0	0.0587131
FAM122B	0.0542427	0.0453382	0.0878907	0.0777355	0.0774847	0.0915845	0.0908758	0.111595	0.103592	0.0436966	0.0801699	0.067625	0.0987931	0.0799542	0.0608224	0.0802713	0	0.0492721	0.138144	0.0725652	0.0919508	0.0872101	0.0750778	0.0571889	0.104098	0.0550101	0	0.0702301	0.0764522	0.0669891	0.0787914	0.0679716	0.072522	0.0723356	0.0670145	0.0426653	0.0514694	0.0677399	0	0.081872	0.0746483	0.0242435	0.0828918	0.0506646	0.0959587	0.0865557	0.0467464	0.0770835
FAM122C	0.0456537	0.0626915	0.0692342	0.0940375	0.0909051	0.0351412	0.0395705	0.0848957	0.10238	0.0503844	0.0591241	0.0616244	0.0529185	0.107802	0.0972895	0.103755	0	0.0526434	0.0712606	0.0767112	0.100085	0.0516765	0.068887	0.107443	0.0570326	0.0700776	0	0.0751776	0.0935939	0.0697426	0.0424361	0.073773	0.0708408	0.0963739	0.0599269	0.0582023	0.0531303	0.0553433	0	0.0990132	0.0890083	0.0369875	0.0780066	0.0615975	0.0721711	0.0353849	0.0854568	0.058422
MOSPD1	0.0869913	0.0377863	0.0488889	0.0769104	0.0748411	0.0496343	0.0583522	0.086699	0.0772581	0.0544762	0.0801143	0.0473556	0.0676166	0.0322267	0.0328007	0.0825735	0	0.0529857	0.0764577	0.0520735	0.0466398	0.0642135	0.0475658	0.0332674	0.0686964	0.0422353	0	0.070794	0.0609236	0.0314717	0.0218154	0.0847183	0.0354685	0.0849409	0.00505932	0.0607296	0.0732794	0.0644652	0	0.0377475	0.0468412	0.0218702	0.0679694	0.0528103	0.075151	0.0798506	0.060549	0.0788539
SMIM10	0.00358449	0	0.00166332	0	0	0	0.00746714	0	0.00315263	0	0	0	0	0.00679872	0	0.00458107	0	0	0	0	0	0.00272527	0	0.00768141	0.00349712	0	0	0	0	0	0.0127343	0	0	0	0	0	0.00182559	0	0	0.0131856	0.00232185	0	0.00397842	0	0	0.0051541	0	0
RTL8B	0.00480523	0.0126398	0.00375786	0.00455653	0	0.00393305	0.0310283	0.00935266	0.0110932	0	0.00833941	0.016111	0.00390761	0	0.00276178	0.0063934	0	0	0.0183018	0.00782607	0.0116889	0.0175969	0	0	0.0134274	0.0237169	0	0.00435578	0.011676	0.0095642	0	0.00554678	0.00367849	0	0	0	0.0104557	0.00314449	0	0.00434543	0.00634511	0.00377864	0	0.00553499	0.00681201	0.0210741	0	0.0232103
RTL8C	0.22111	0.191193	0.213935	0.240071	0.173703	0.271331	0.475307	0.264041	0.267244	0.176355	0.286674	0.19879	0.294442	0.299039	0.121122	0.186147	0.0685803	0.133831	0.427917	0.114467	0.235865	0.22576	0.151232	0.218979	0.381422	0.241048	0	0.206333	0.239304	0.151853	0.230275	0.250062	0.234302	0.122754	0.0486774	0.158228	0.229823	0.153292	0	0.230921	0.143046	0.124173	0.124856	0.199558	0.34321	0.232366	0.0604521	0.203362
RTL8A	0.0427068	0.0432805	0.0847495	0.0817306	0.0704096	0.104046	0.190335	0.105478	0.0913395	0.0606308	0.0915542	0.0326709	0.13567	0.0617355	0.0266687	0.0640783	0	0.050412	0.220821	0.0357751	0.0814485	0.117957	0.0267884	0.0709271	0.139219	0.0840765	0	0.0653058	0.0919783	0.0581378	0.0412474	0.0974869	0.0715834	0.0825929	0.0280543	0.0199997	0.107862	0.0732767	0	0.0767058	0.0590066	0.0292444	0.0806468	0.041429	0.128162	0.0657106	0	0.0794759
SMIM10L2B	0.0848581	0.108348	0.102135	0.0627478	0.0992447	0.153192	0.115452	0.11409	0.14125	0.080021	0.165069	0.0910513	0.131748	0.1275	0.108104	0.0708094	0.116188	0.0967783	0.22385	0.124627	0.105283	0.112993	0.0827272	0.117956	0.172059	0.154991	0	0.100582	0.0953197	0.0684379	0.123753	0.125224	0.124096	0.0778966	0.0422099	0.0797895	0.0750162	0.0936532	0	0.0918403	0.0581517	0.0706374	0.100116	0.0979862	0.118978	0.10395	0.0852971	0.0637505
CT55	0.00605582	0.0108006	0.00895701	0.00748051	0	0.00967574	0	0.00211203	0.000887231	0	0	0	0	0.0072617	0.00987958	0.0136668	0	0.00539506	0.00562755	0.00611321	0	0	0	0	0.00259745	0.00582697	0	0	0.0114274	0.0034761	0	0.00397703	0.0092958	0	0.0166916	0.00769983	0.00201437	0.00758058	0	0.0151977	0.0035991	0	0.00834737	0	0	0	0	0.00501537
ZNF75D	0.310899	0.223274	0.170849	0.121355	0.180036	0.171177	0.169716	0.170632	0.179671	0.237345	0.232917	0.172596	0.216691	0.221619	0.224591	0.187073	0.328006	0.234814	0.17634	0.164656	0.186012	0.345197	0.148217	0.247825	0.150292	0.250524	0.120147	0.170651	0.111301	0.179686	0.152513	0.280344	0.181539	0.185272	0.287044	0.226828	0.17923	0.198715	0	0.248945	0.205796	0.102865	0.169127	0.125332	0.183065	0.217046	0.221997	0.204955
ZNF449	0.0916255	0.0741754	0.0745084	0.0396824	0.0609175	0.0595965	0.02746	0.0634332	0.0725424	0.0410149	0.0762792	0.0417974	0.0943878	0.0907969	0.130154	0.0754646	0.135157	0.135454	0.0850261	0.0793388	0.117135	0.0859294	0.0402832	0.131503	0.053367	0.0423442	0	0.0366937	0.0541972	0.0625707	0.0655817	0.131855	0.0587723	0.0770763	0.0576899	0.058004	0.0324136	0.0381612	0	0.0786075	0.089135	0.0856441	0.107923	0.024652	0.0516944	0.0298229	0.0228399	0.102459
SMIM10L2A	0.0892849	0.0662001	0.100819	0.0789543	0.0640179	0.0952793	0.0916336	0.0648455	0.102707	0.0565117	0.140468	0.0783737	0.116474	0.043104	0.0858355	0.0683874	0	0.0383456	0.113266	0.0784328	0.0593084	0.105398	0.0495596	0.047808	0.100062	0.0623978	0	0.0415486	0.0649772	0.0473646	0.155759	0.0964098	0.0647744	0.061108	0.0273498	0.0599068	0.0535562	0.0640528	0	0.0917951	0.0413103	0.0236734	0.0755622	0.0445732	0.0682222	0.0777638	0.0573195	0.0814871
INTS6L	0.114384	0.19957	0.131054	0.142232	0.172509	0.124662	0.111292	0.12994	0.178163	0.109469	0.148235	0.144579	0.14068	0.188072	0.130271	0.141501	0	0.182033	0.158361	0.125039	0.143842	0.215022	0.163556	0.12822	0.12891	0.149067	0	0.121038	0.12592	0.180885	0.131557	0.258938	0.126602	0.172806	0.0839862	0.113591	0.0890051	0.0998589	0	0.179733	0.121205	0.0617267	0.208706	0.120904	0.100371	0.0900315	0.136441	0.197188
SAGE1	0	0	0.0017556	0.00205968	0.00446674	0	0	0.00200763	0	0	0	0	0	0	0	0.00506933	0	0	0	0	0	0	0	0	0	0	0	0	0	0	0	0	0.00171984	0	0	0	0	0	0	0	0	0	0	0	0	0	0	0.00206471
MMGT1	0.041213	0.047707	0.0166528	0.0550204	0.0515303	0.0739971	0.0472849	0.0609347	0.0650949	0.0422298	0.0369495	0.0451297	0.0460715	0.0647389	0.0254755	0.0345895	0.124268	0.0560609	0.12839	0.0354148	0.0639882	0.0602489	0.022562	0.0498756	0.0535708	0.0356678	0	0.0429464	0.0594969	0.0375615	0.0386386	0.0494365	0.0439921	0.090959	0.0204597	0.0377669	0.0470758	0.0409107	0	0.0504373	0.038749	0.0138777	0.0160147	0.0452311	0.0589753	0.0538855	0.0329079	0.0534784
SLC9A6	0.44241	0.396677	0.410717	0.306821	0.391059	0.714006	0.54527	0.41447	0.416493	0.324365	0.453696	0.367245	0.452166	0.324848	0.277373	0.302986	0	0.319054	0.49684	0.435441	0.358616	0.517155	0.244542	0.284703	0.499847	0.489761	0.730375	0.450812	0.492803	0.401096	0.345605	0.544428	0.45286	0.367867	0.18478	0.398765	0.26324	0.345254	0	0.367628	0.273203	0.357864	0.3599	0.34501	0.516989	0.43499	0.271001	0.391159
FHL1	0.298961	0.354677	0.415459	0.462727	0.48371	0.444191	0.68181	0.464514	0.509539	0.393822	0.372635	0.332888	0.373871	0.610358	0.318166	0.486476	0.102535	0.446048	0.55636	0.340786	0.462895	0.54065	0.263063	0.48304	0.505463	0.300844	0.442625	0.412259	0.44481	0.419919	0.260398	0.633129	0.417055	0.400888	0.202023	0.348347	0.429048	0.340898	0	0.421347	0.397064	0.290788	0.467376	0.308871	0.59006	0.447412	0.406655	0.55851
MAP7D3	0.00148356	0.0111528	0.0105927	0.00917858	0.00229913	0.00812721	0.00914579	0.00246454	0.0153624	0.00820926	0.00760806	0	0.00229684	0.012301	0.0113835	0	0	0.00244258	0.0057291	0.00759812	0.02081	0.00382932	0	0	0.00879151	0	0	0.0197941	0.00274117	0.0102823	0.0172661	0.00908779	0.0047171	0	0	0.00106321	0.00850508	0.0146622	0	0.00438244	0.0047387	0	0.00595359	0.00430761	0.00546009	0	0.00555151	0.00753717
ADGRG4	0.00794527	0.00323969	0	0.00446558	0.00363207	0.00595216	0	0.00157232	0.00148416	0	0	0	0	0	0	0	0	0	0.00204075	0	0	0.0056351	0	0	0	0.00524588	0	0	0.0106066	0	0	0.00407668	0	0.00766311	0	0.00137063	0	0	0	0	0	0	0	0	0	0	0.0107799	0.00756256
HTATSF1	0.0822529	0.0961202	0.133585	0.0818175	0.0589456	0.103011	0.224309	0.115945	0.0949688	0.0952329	0.151951	0.120685	0.150437	0.147071	0.0708588	0.0721591	0.0685803	0.0779668	0.218174	0.0780106	0.101576	0.191054	0.0794585	0.13881	0.188542	0.171913	0	0.149739	0.141231	0.0827515	0.152295	0.155562	0.113709	0.109905	0.0735445	0.0743927	0.11268	0.0859986	0	0.0623683	0.0714462	0.0709744	0.0781603	0.0929173	0.201554	0.0825821	0.0594895	0.167469
VGLL1	0.00407258	0	0	0	0.00254364	0.00645399	0	0	0.00105301	0	0	0	0	0	0	0	0	0	0	0	0	0	0	0	0	0	0	0	0	0	0	0	0	0	0	0	0	0	0	0	0	0	0	0	0	0	0	0
ARHGEF6	0.18946	0.149414	0.23362	0.247256	0.21425	0.206192	0.196426	0.222549	0.239627	0.216147	0.325899	0.219221	0.252385	0.317142	0.229651	0.21569	0	0.237458	0.289915	0.295055	0.211787	0.302774	0.144557	0.292339	0.233414	0.198955	0.659697	0.204995	0.268746	0.235356	0.154221	0.225284	0.22928	0.209735	0.167618	0.188189	0.23802	0.174123	0	0.18078	0.241334	0.165351	0.145254	0.154653	0.216105	0.193044	0.307885	0.187424
RBMX	0.390093	0.373531	0.529449	0.603224	0.526376	0.46583	0.418853	0.496559	0.655337	0.43084	0.354899	0.392939	0.353028	0.608712	0.416996	0.619265	0	0.484515	0.597267	0.431223	0.576891	0.531129	0.305947	0.778101	0.380659	0.319108	0.120147	0.470307	0.466555	0.381943	0.347157	0.551426	0.407287	0.604536	0.251419	0.453765	0.463079	0.359042	0	0.452252	0.540957	0.265573	0.547156	0.320837	0.435347	0.436221	0.537866	0.439487
ZIC3	0	0	0	0	0	0	0	0	0	0	0	0	0	0	0	0	0	0	0	0	0	0	0	0	0	0	0	0	0	0	0	0	0	0	0	0.00171448	0	0	0	0	0	0	0	0	0	0	0	0
FGF13	3.07703	3.23294	3.16099	3.28562	3.22372	3.3427	2.85445	3.19796	3.10243	3.30879	3.34218	3.15047	3.28358	2.9738	3.30233	3.03437	2.73144	3.10044	3.17931	3.19166	3.20229	3.05934	3.20476	3.26064	3.26316	3.25501	3.35775	3.19171	2.99817	3.13987	2.98171	3.01272	3.21107	3.02624	3.3338	3.33148	3.13766	2.9462	0	3.30706	3.29605	3.22115	2.94635	2.91641	3.07416	2.94264	3.22525	2.99945
F9	0	0	0	0	0.00170585	0	0.00170843	0	0	0	0	0	0	0	0	0	0	0	0	0	0	0.00210814	0	0	0	0	0	0	0	0	0	0.00381236	0	0	0	0	0	0	0	0	0.00370218	0	0	0	0	0	0.00555642	0
MCF2	0.275483	0.282839	0.338081	0.323007	0.368712	0.355399	0.574489	0.249239	0.312387	0.312557	0.293879	0.216635	0.272688	0.230384	0.30958	0.199161	0.0685803	0.290714	0.322748	0.3223	0.337306	0.320682	0.178498	0.306469	0.312699	0.298755	0	0.344007	0.344521	0.248941	0.155258	0.32537	0.273977	0.336134	0.175274	0.248769	0.347478	0.316375	0	0.266129	0.228881	0.235313	0.289344	0.271522	0.396257	0.220297	0.227179	0.525748
ATP11C	0.608287	0.780071	0.85749	0.798943	0.771995	0.856816	0.764548	0.76213	0.804105	0.82365	0.799651	0.761475	0.564874	0.621784	0.651184	0.697295	0.121139	0.622645	0.776198	0.759067	0.798052	0.890506	0.628152	0.880483	0.809526	0.766296	0.730375	0.918881	0.833362	0.690601	0.48502	0.768486	0.80389	1.00657	0.585837	0.755782	0.845247	0.686464	0	0.903112	0.75226	0.611992	0.664456	0.664669	0.977436	0.693108	0.855776	0.779913
SOX3	0	0	0	0	0	0	0	0	0	0	0	0	0	0	0	0	0	0	0	0	0	0	0	0	0	0	0	0	0	0	0	0	0	0	0	0	0	0	0	0	0	0	0	0	0	0	0	0
CDR1	0.00421908	0.00757209	0.0347926	0.0384122	0.033332	0.0524643	0.0484956	0.0191805	0.024609	0.012191	0.0131164	0.0192082	0.0090953	0.0156046	0.00199354	0.00407043	0	0.00886945	0.022228	0.00639613	0.0188177	0.0331537	0	0.0189977	0.0118226	0.00874579	0	0.0288436	0.0436079	0.0157836	0	0.0272843	0.0105895	0.0525889	0.028057	0.0253925	0.00477412	0.00365019	0	0.0134452	0.0239991	0.018034	0.0338646	0.00550275	0.00628589	0.0459932	0.0210765	0.0149371
LDOC1	0.0500263	0.0613667	0.0958939	0.0884238	0.0784445	0.130209	0.238266	0.1189	0.129095	0.0942602	0.141332	0.0510267	0.155935	0.108357	0.0350078	0.0992024	0	0.0855632	0.230085	0.0492788	0.0989627	0.111557	0.0562247	0.110458	0.142492	0.0681297	0.322478	0.0856163	0.107763	0.0511793	0.0399642	0.0990591	0.0848401	0.0626213	0	0.0491753	0.106002	0.157284	0	0.124778	0.0809393	0.0445445	0.0480015	0.0752076	0.157156	0.112423	0.04636	0.104489
MAGEC3	0.220498	0.0065932	0.149653	0.0805367	0.101733	0.0922289	0.0622519	0.103079	0.100981	0.18839	0.170306	0.162048	0.121371	0.123126	0.0830243	0.102709	0	0.122198	0.127866	0.063064	0.124378	0.2252	0.118017	0.040445	0.052815	0.122717	0	0.086438	0.0954438	0.0901195	0.119609	0.101045	0.0033165	0.145727	0.235482	0.0975603	0.00471515	0.149421	0	0.0952867	0.138689	0.259356	0.134552	0.148905	0.124199	0.113048	0.146586	0.0672562
MAGEC1	0	0	0	0	0	0.00625917	0.0020822	0	0	0	0	0	0	0	0	0	0	0	0	0	0	0	0	0	0	0	0	0	0	0	0	0	0	0.00515473	0	0	0	0	0	0	0	0	0.00358995	0	0.00415827	0	0	0
SPANXN3	0	0	0	0	0	0	0.00349982	0	0	0	0.00220184	0	0	0.00722267	0.00641398	0	0	0	0	0	0	0.0041144	0	0	0	0.00469291	0	0	0	0	0	0.00424622	0	0	0	0	0	0	0	0	0	0	0	0	0	0	0	0
SLITRK4	0.389794	0.377869	0.401572	0.349999	0.34894	0.445975	0.530598	0.252567	0.379846	0.317822	0.404028	0.26914	0.317018	0.310686	0.133829	0.219698	0.446218	0.232403	0.426688	0.295235	0.354424	0.410529	0.267833	0.21787	0.467339	0.36022	0.523433	0.321926	0.443892	0.328147	0.22302	0.376953	0.339654	0.403895	0.179842	0.341585	0.31522	0.326307	0	0.415562	0.259197	0.227142	0.280826	0.322759	0.398166	0.4605	0.191307	0.374097
SLITRK2	0.059085	0.0380238	0.0572586	0.07741	0.0772192	0.0558416	0.112573	0.0548351	0.081142	0.0434572	0.0221776	0.0581297	0.0475947	0.038456	0.0481752	0.0509277	0	0.0638397	0.0426287	0.0549403	0.0603216	0.0480086	0.0302574	0.0527409	0.0546483	0.0770463	0	0.0260801	0.0767509	0.0685142	0.0333356	0.0917395	0.0502786	0.0499395	0.0180044	0.025097	0.0450984	0.0355711	0	0.026044	0.0463535	0.0304213	0.064407	0.0680392	0.0498649	0.035124	0.0612434	0.0745742
FMR1	0.207831	0.21385	0.255119	0.197306	0.264276	0.318015	0.274912	0.225542	0.229451	0.259039	0.275365	0.244783	0.233487	0.228267	0.149358	0.178206	0.243707	0.183656	0.234703	0.187523	0.235646	0.304058	0.172592	0.228743	0.287367	0.210357	0.46845	0.21213	0.277211	0.192676	0.148864	0.207329	0.227625	0.271329	0.127884	0.188822	0.229613	0.246859	0	0.150023	0.210754	0.153364	0.266764	0.2064	0.229555	0.233362	0.172159	0.340655
FMR1NB	0	0.0034371	0.00132383	0.0051519	0.0149121	0	0.00454911	0.00778791	0.00977785	0.00675914	0.0129391	0.00871824	0	0.00691176	0.00376634	0.00812815	0	0	0	0.0121718	0.00265854	0.00418586	0.00482691	0.0146643	0.010413	0	0	0.0125709	0.0102067	0.0141455	0.00955664	0	0.00287618	0.00617972	0	0.00831894	0.0030133	0.0123204	0	0.0100177	0	0.00518803	0	0	0	0.00603052	0	0.00655232
AFF2	0.61522	0.568752	0.806501	0.724318	0.727751	0.795955	0.723713	0.787242	0.657396	0.840535	0.566941	0.746981	0.666346	0.543671	0.525776	0.716581	0.666181	0.488587	0.72218	0.757748	0.780196	0.602295	0.688368	0.751205	0.824432	0.748844	0.310902	0.644698	0.572461	0.718242	0.626995	0.432257	0.560391	0.718356	0.765608	0.698713	0.68602	0.701824	0	0.754697	0.545524	0.637131	0.575033	0.874682	0.656102	0.791351	0.810267	0.956863
IDS	0.993396	0.964383	1.16438	1.1451	1.16308	1.39911	1.74367	1.24856	1.20489	0.95088	1.20093	0.923568	1.13058	0.895533	0.645853	0.822458	0.597545	0.798035	1.49886	0.931916	0.99932	1.09294	0.500648	0.881879	1.45511	1.1265	0.997459	1.26737	1.30443	1.10799	0.810463	1.21439	1.04799	1.03363	0.444079	0.803727	1.00026	1.0747	0	0.856486	0.763501	0.697536	0.823772	0.925943	1.42317	1.07201	0.579553	1.08005
AC244197.3	0	0	0.00203814	0	0	0	0	0.00235937	0	0.00451533	0	0	0	0	0	0	0	0	0	0	0	0	0	0	0	0	0	0	0	0	0	0	0.00154772	0	0	0.00405969	0.00295458	0	0	0	0	0	0	0	0.00377874	0	0	0.0032687
CXorf40A	0	0	0.00109556	0.0045632	0	0.0135533	0.00484247	0.0093122	0.00460707	0.00653301	0.00250303	0	0.00587357	0.00620252	0.0072909	0	0	0	0.00885812	0.002809	0.00859988	0.00842446	0	0.00394797	0.00164551	0.00561156	0	0	0	0.0108466	0	0.0162462	0.00203697	0	0	0.00578964	0.00780803	0.0189835	0	0.0043872	0.00878623	0.00854908	0	0	0	0	0	0
TMEM185A	0.0754891	0.0433168	0.0574914	0.0426155	0.0299915	0.0640427	0.0666002	0.0834373	0.0663653	0.0366	0.0315288	0.0359964	0.0350916	0.0695046	0.0512811	0.056283	0.121139	0.0281694	0.0380814	0.0519477	0.0386266	0.0668513	0.0198675	0.0799802	0.0246962	0.0198548	0	0.0459018	0.0498673	0.053118	0.0718035	0.0436054	0.0389067	0.0729287	0.0487423	0.0440532	0.0464401	0.0357676	0	0.0545446	0.0465381	0.0170852	0.0373165	0.0323117	0.040549	0.0346192	0.0481548	0.074088
MAGEA11	0	0	0	0.00178134	0	0	0	0	0	0	0	0	0	0	0	0	0	0	0	0	0	0	0	0	0	0	0	0	0.00311359	0	0	0	0	0	0	0	0.00214808	0	0	0	0	0	0	0	0	0	0	0
HSFX1	0	0	0	0	0	0	0	0	0	0	0	0	0	0	0	0	0	0	0	0	0	0	0.00831932	0	0	0	0	0	0	0	0	0	0	0.00437037	0	0	0	0	0	0	0	0	0	0	0	0	0	0
CXorf40B	0	0	0	0.0085176	0.00267422	0.00521132	0.0131314	0.00732063	0.00608877	0.0129803	0.00108871	0.0103078	0	0.013417	0.00729915	0.0131925	0	0.0150897	0.0104005	0.00637042	0.00628181	0.0247382	0	0.0132904	0	0.00685497	0	0.00444829	0.00462092	0	0	0.0155566	0.00868746	0	0	0.0057489	0.00112548	0.00854689	0	0	0	0.00450167	0.012077	0	0.00470876	0.00865133	0.00797198	0.0104386
MAMLD1	0.404167	0.302878	0.388196	0.297489	0.289658	0.285867	0.264064	0.361792	0.395955	0.356958	0.316729	0.395643	0.33398	0.350534	0.436892	0.354635	0.124268	0.536962	0.296223	0.435843	0.32937	0.529043	0.281167	0.333089	0.285287	0.33875	0	0.349592	0.26201	0.344422	0.308551	0.379686	0.416919	0.391667	0.423791	0.425574	0.253698	0.343178	0	0.37245	0.343442	0.236769	0.294181	0.36308	0.341023	0.837404	0.419452	0.315885
MTM1	0.207733	0.301471	0.405398	0.258259	0.313599	0.35079	0.23151	0.311081	0.355468	0.302684	0.237154	0.24228	0.304232	0.311248	0.317677	0.338428	0.198656	0.299659	0.349375	0.305712	0.364211	0.404236	0.192469	0.296737	0.267808	0.230248	0.200954	0.263256	0.317841	0.260217	0.222054	0.368798	0.315711	0.42828	0.209837	0.300758	0.300617	0.289382	0	0.423702	0.365889	0.316676	0.345004	0.216759	0.299224	0.35205	0.303266	0.385437
MTMR1	0.534331	0.445176	0.46935	0.36521	0.364656	0.429509	0.363865	0.49384	0.520014	0.461814	0.46678	0.498309	0.439624	0.566144	0.483602	0.527566	0.171116	0.525664	0.465732	0.432812	0.514797	0.545855	0.43363	0.518358	0.437379	0.426993	0.854305	0.454931	0.319827	0.385852	0.325943	0.561021	0.467201	0.454115	0.4275	0.49332	0.416833	0.491167	0	0.497116	0.468087	0.399339	0.460441	0.305354	0.305985	0.516376	0.632789	0.432463
CD99L2	0.325866	0.451258	0.622594	0.514469	0.512462	0.474334	0.669674	0.630266	0.775377	0.49167	0.416051	0.432057	0.49033	0.62277	0.564924	0.75892	0.169071	0.599966	0.647427	0.541162	0.680231	0.679881	0.31615	0.727688	0.514772	0.42932	0.120147	0.363659	0.574144	0.466687	0.366595	0.822239	0.51095	0.616599	0.343122	0.566142	0.588936	0.418486	0	0.487361	0.576458	0.304749	0.574693	0.333549	0.594285	0.59166	0.63052	0.4123
HMGB3	0.0557186	0.0197147	0.0425972	0.0440571	0.0378268	0.074691	0.145767	0.0612631	0.103702	0.0450472	0.045216	0.0464608	0.0673739	0.0963509	0.015421	0.0640542	0.0685803	0.0361018	0.105287	0.0460344	0.0810364	0.0534305	0.0560818	0.0511917	0.142024	0.0550653	0	0.0353513	0.0798771	0.0169506	0.035925	0.0720281	0.0461592	0.0255871	0.0227468	0.0341091	0.0622517	0.0582111	0	0.0300885	0.0265595	0.0520826	0.0421495	0.0414044	0.0674706	0.0543774	0.00619309	0.0341927
VMA21	0.109573	0.149023	0.151687	0.168536	0.144981	0.316396	0.242032	0.183657	0.215953	0.189698	0.291375	0.192896	0.222097	0.126897	0.126614	0.148891	0.108225	0.107375	0.221008	0.14437	0.161522	0.174536	0.132472	0.206044	0.228519	0.259017	0	0.153342	0.168864	0.155803	0.114468	0.117052	0.171255	0.166361	0.0475156	0.159432	0.0872374	0.107977	0	0.108424	0.12558	0.0346922	0.0957453	0.178459	0.282064	0.183404	0.057877	0.177273
PASD1	0.00655182	0	0	0.00445795	0	0.00268441	0.00175823	0.00219842	0.00377156	0.00171245	0	0	0	0	0.00284804	0.0053948	0	0.00208189	0.00482752	0.00378383	0.00174413	0.00200923	0	0	0	0	0	0.00570254	0.00222903	0.0089121	0	0.00643299	0.00326909	0	0.0206854	0.00249848	0.00142406	0.00365019	0	0	0.00359829	0	0.00997646	0	0	0.0174112	0	0.0174877
PRRG3	0.0620388	0.0892764	0.138517	0.0814993	0.1064	0.0791982	0.135408	0.120371	0.15616	0.0972065	0.117407	0.0691356	0.0890997	0.142392	0.123599	0.130472	0.142863	0.156092	0.119165	0.121314	0.137755	0.19378	0.0619998	0.23001	0.108515	0.0718582	0.200954	0.10038	0.164878	0.0898269	0.0183153	0.172358	0.105401	0.176531	0.0420868	0.117178	0.093211	0.0776832	0	0.0986008	0.142758	0.0856196	0.135562	0.0860841	0.0986859	0.13766	0.103738	0.117881
FATE1	0	0	0.00110882	0	0.00215988	0	0	0	0.00318632	0	0	0	0	0	0	0	0	0.00383676	0.00143513	0	0.0033588	0	0	0	0	0.004429	0	0	0	0	0	0	0	0.0104672	0	0	0.00116402	0	0	0	0	0	0	0	0	0	0	0.00339023
GABRE	0	0	0	0	0.00219063	0	0	0	0	0	0	0	0.00224257	0	0	0	0	0	0	0	0	0	0	0	0	0	0	0	0	0	0	0	0	0	0	0	0	0	0	0	0	0	0	0	0	0	0	0
MAGEA10	0	0	0.00138047	0	0	0	0.00569764	0	0.000787068	0	0	0	0	0	0	0	0	0	0	0	0	0	0	0	0	0	0	0	0	0	0	0	0.0014264	0	0	0	0	0	0	0	0	0	0	0	0	0	0	0
GABRA3	0.168008	0.233413	0.358747	0.284183	0.236763	0.244501	0.33766	0.324274	0.346579	0.287379	0.174089	0.245502	0.204134	0.19916	0.301396	0.299374	0.243707	0.255053	0.298411	0.272878	0.282107	0.248633	0.192531	0.29348	0.360492	0.236823	0.588597	0.223018	0.215496	0.271996	0.170263	0.317667	0.325479	0.339247	0.22107	0.231086	0.221114	0.28209	0	0.311051	0.231037	0.23179	0.251029	0.201296	0.24269	0.255461	0.32545	0.273819
GABRQ	0	0	0	0.00296592	0	0	0	0	0.00231007	0	0	0	0.0097254	0.00685995	0.00610799	0	0	0.00188817	0.00276049	0	0.0024628	0	0.00539555	0.0137027	0.00232878	0	0	0	0.00258009	0	0	0	0.00140953	0	0	0.00534216	0.00236493	0	0	0	0.00164231	0	0	0	0	0	0	0
CETN2	0.0525447	0.0179746	0.0414336	0.0529392	0.053912	0.0434259	0.0974039	0.0557705	0.0386977	0.0608256	0.0371654	0.0197959	0.0613475	0.0303838	0.0257654	0.0147258	0	0.0079089	0.073773	0.0414312	0.0341727	0.0288419	0.0281156	0.0345887	0.0622027	0.0410894	0	0.0295011	0.0467401	0.029417	0.0517151	0.048244	0.0396094	0.0295704	0.0515385	0.0147541	0.0123968	0.0137956	0	0.0361957	0.00547572	0.022363	0.0140669	0.0492782	0.0718558	0.0648563	0.0293849	0.0343647
NSDHL	0.0330334	0.0284813	0.0258364	0.0192231	0.0270664	0.0140231	0.0577741	0.0461059	0.0363002	0.0148532	0.022905	0.00941462	0.0384757	0.0420368	0.0227311	0.0329339	0	0.0337946	0.0251223	0.0229594	0.0340036	0.0681376	0	0.031827	0.0438552	0.0156526	0	0.0572047	0.0401513	0.0330689	0.0364068	0.0722544	0.0378778	0.0512302	0.0228283	0.0269533	0.0216389	0.0167153	0	0.0320505	0.0233548	0.0213268	0.0460971	0.0148863	0.0287177	0.122316	0.0261084	0.0587039
ZNF185	0.0120056	0.0195377	0.0202971	0.0100233	0.0219876	0.0172827	0.0121185	0.0206534	0.0292465	0.0235899	0.0132953	0.0212418	0.020252	0.0434021	0.0386752	0.0216837	0	0.0290524	0.026843	0.0268088	0.0340862	0.0442042	0.0103347	0.0354287	0.0162315	0.00361681	0	0.0122489	0.0168983	0.023506	0.0153178	0.0463602	0.0314862	0.0254155	0.0109234	0.0366478	0.0218546	0.0130138	0	0.00352032	0.017937	0.0415133	0.0189287	0.00548609	0.0180335	0.0641083	0.0175895	0.021494
PNMA5	0.0159146	0.00576364	0	0.0121122	0.007871	0.00260616	0.0145583	0.00641518	0.0112611	0	0	0.00198566	0	0.0204609	0	0.0101373	0	0	0.00621646	0.0107852	0.00733069	0.0014156	0.0131831	0.00604345	0.00558071	0.00478473	0	0.00703235	0.00350773	0.00394225	0.0122064	0	0.0123481	0.00822701	0	0.00395047	0.00634053	0.00337013	0	0.0142521	0	0.00740677	0.00906724	0.0120807	0	0	0	0.0025788
PNMA3	0.280055	0.318759	0.268531	0.213066	0.245751	0.316159	0.145373	0.397185	0.426956	0.215327	0.240212	0.302781	0.350318	0.343728	0.476842	0.336201	0	0.403462	0.339243	0.362011	0.282485	0.317153	0.14982	0.323141	0.327468	0.35676	0	0.10364	0.235164	0.256868	0.238749	0.385954	0.329745	0.127112	0.0638588	0.306608	0.213062	0.216556	0	0.167199	0.28403	0.163044	0.255558	0.201769	0.257427	0.159524	0.402114	0.0996337
PNMA6A	0.0709793	0.0997003	0.0966981	0.0981457	0.0874124	0.17184	0.153849	0.130743	0.191882	0.0948946	0.128631	0.115862	0.162468	0.176527	0.0577868	0.130258	0	0.0656615	0.26627	0.118374	0.145889	0.13211	0.0459333	0.0828955	0.203518	0.0858873	0	0.087222	0.115238	0.107318	0.0760377	0.100966	0.117728	0.115736	0.045506	0.0765345	0.094799	0.0607477	0	0.0733009	0.0884965	0.0387122	0.124369	0.081483	0.186982	0.106223	0.0483522	0.052011
PNMA6F	0.0311554	0.0144455	0.017086	0.00899688	0.00217308	0	0.00890494	0	0.00554263	0	0	0.0125175	0	0	0.0048418	0	0	0	0.00451653	0.00274341	0.0446434	0	0.00378198	0	0.00645486	0.00742794	0	0.0653408	0.00564772	0.00437389	0.00371291	0.010441	0.00486255	0.0366657	0	0.00391067	0.00326678	0	0	0.0309758	0.0146421	0	0.0187874	0.0125349	0.00825068	0.0051541	0	0.0431492
ZNF275	0.049131	0.0971611	0.0751148	0.111375	0.0759936	0.0816034	0.106296	0.0733095	0.0738762	0.0682656	0.0582095	0.0537498	0.0764771	0.0583754	0.0290374	0.0552612	0	0.0278193	0.115141	0.0819447	0.0608058	0.0724349	0.0453485	0.0105632	0.0795222	0.0909228	0	0.0745182	0.0709678	0.0369348	0.0267031	0.0441579	0.0508386	0.080039	0.0315015	0.0637065	0.0427258	0.0264647	0	0.0892601	0.0424994	0.0451464	0.0306098	0.0739437	0.0755174	0.0798602	0.0256879	0.19808
ZFP92	0.00975017	0.0214965	0.0248291	0.0185475	0.0253944	0.0125767	0.0310441	0.0211146	0.0199973	0.0171895	0.0150842	0.0146408	0.0169006	0.0110458	0.0125475	0.00886511	0	0.0269816	0.0362453	0.0305901	0.0170473	0.0288999	0.012097	0.0318612	0.0294244	0.0135824	0	0.00494742	0.0196789	0.0263525	0.024027	0.00308608	0.0165401	0.0053517	0	0.0312313	0.0113726	0.0174768	0	0.03395	0.0134619	0	0.0101881	0.0266505	0.0135422	0.0388342	0.0274395	0.0330846
TREX2	0	0.00258417	0.00178856	0.00518654	0	0	0	0	0	0	0	0	0	0	0	0	0	0	0.00426186	0	0	0	0	0	0	0	0	0	0	0	0	0	0	0	0	0	0	0	0	0	0	0	0	0	0	0	0	0
HAUS7	0.00354507	0	0.00372824	0.00478299	0.00809263	0	0.00620889	0.00241361	0.00100773	0	0.00511345	0	0	0	0.0104478	0	0.132512	0.00308807	0.00506455	0.00327415	0.00216199	0.00126168	0	0.00566125	0.00360923	0	0	0	0	0	0	0	0.000956706	0	0	0.0041374	0.00577159	0.00275995	0	0	0.00574255	0	0	0	0	0	0.00668765	0.0105548
BGN	0	0.00281145	0.00644577	0	0	0.00885264	0.0154431	0.0160926	0.00416281	0.0031144	0.00202667	0.0035152	0.0054985	0.00650103	0	0.00522409	0	0	0.00641902	0	0	0.00592455	0	0.018207	0.012118	0.00507938	0	0	0.00630925	0.00296548	0	0.00488211	0.00832876	0	0.00816769	0.00378162	0.0016494	0.00838987	0	0	0.00367466	0.00931893	0	0.00441051	0.0132633	0	0	0
ATP2B3	0.178509	0.18372	0.265538	0.241957	0.203797	0.298474	0.373448	0.320737	0.338188	0.285434	0.249629	0.26047	0.266888	0.315805	0.303841	0.280162	0.109646	0.272165	0.331839	0.218122	0.28402	0.404526	0.161638	0.289661	0.25254	0.239903	0.330872	0.190713	0.235261	0.182052	0.133663	0.271581	0.278296	0.239099	0.111285	0.26466	0.260194	0.205088	0	0.178667	0.274894	0.209368	0.202827	0.242704	0.211977	0.34151	0.315085	0.304582
CCNQ	0.0504954	0.0497861	0.042379	0.0455635	0.0569809	0.0821335	0.0872644	0.0617958	0.0978779	0.0296484	0.0187103	0.0253581	0.0880387	0.0835515	0.051109	0.037964	0	0.0631332	0.0628447	0.0298035	0.0816372	0.0923811	0.0155771	0.0628101	0.0569622	0.0525715	0	0.0282486	0.0615024	0.0391162	0.0416273	0.0570092	0.0677779	0.0555301	0.0290678	0.0391715	0.0599017	0.0409209	0	0.0365551	0.0515013	0.0585418	0.0679682	0.0228715	0.050636	0.090688	0.0266605	0.0442542
DUSP9	0.0301115	0.0123371	0.0164815	0.00690193	0.0172121	0.0273315	0.0148638	0.0316867	0.0188297	0.00853823	0.00994999	0.015554	0.00731062	0.0061532	0.022666	0.0135638	0	0.0281976	0.0312237	0.0126897	0.0491749	0.0412309	0.00740279	0.0767786	0.0078564	0.00225684	0	0.0136175	0.0101867	0.0215412	0.018546	0.0187225	0.0151302	0.00336547	0	0.0190271	0.00699946	0.0120028	0	0.00414006	0	0.0405242	0.0246385	0.00684381	0.0292565	0.0126899	0.0202447	0.019424
[truncated: 3,810,572 more chars]
