## Supplementary material for "Single-cell dissection of schizophrenia reveals neurodevelopmental-synaptic axis and transcriptional resilience": TableS7ak_Pseudobulk_mean_In-VIP (part 1 of 3)

### Sheet: Sheet1
Gene	CON1	CON2	CON3	CON4	CON5	CON6	CON7	CON8	CON9	CON10	CON11	CON12	CON13	CON14	CON15	CON16	CON17	CON18	CON19	CON20	CON21	CON22	CON23	CON24	SZ1	SZ2	SZ3	SZ4	SZ5	SZ6	SZ7	SZ8	SZ9	SZ10	SZ11	SZ12	SZ13	SZ14	SZ15	SZ16	SZ17	SZ18	SZ19	SZ20	SZ21	SZ22	SZ23	SZ24
SAMD11	0	0	0.000803185	0	0.00334294	0.00175751	0.00203199	0.00647868	0.00440192	0	0.00424748	0.00146852	0.0020329	0	0.0125265	0.00279531	0	0.00936964	0.00277874	0.00110159	0.00440553	0.001895	0	0	0	0	0	0.00414325	0.00398203	0	0	0.00440737	0.00131981	0.00275911	0	0	0.00295668	0	0	0.00571605	0.00151071	0	0	0.00274908	0.00443745	0	0	0
NOC2L	0.0479904	0.0921153	0.108792	0.0862586	0.0776631	0.0525055	0.147957	0.131292	0.171308	0.085388	0.107479	0.0664458	0.113261	0.17922	0.0753217	0.144623	0	0.0959843	0.129047	0.0973174	0.10656	0.0971577	0.0853019	0.140533	0.141425	0.0819842	0.223758	0.0575726	0.0811987	0.0807915	0.118141	0.0983319	0.0811347	0.118624	0.0350779	0.0826492	0.13591	0.0738503	0	0.119072	0.114129	0.0658087	0.107684	0.0690454	0.0809189	0.0809548	0.0983627	0
KLHL17	0.0382792	0.0241163	0.0340827	0.0344355	0.0275781	0.0273255	0.0357531	0.061789	0.055826	0.0453123	0.0193523	0.0121797	0.0291362	0.0501161	0.027619	0.0388932	0.247684	0.0456467	0.0376202	0.0438507	0.0425087	0.0407088	0.0267246	0.0220227	0.0306415	0.0418525	0	0.0303564	0.0352456	0.0313611	0.0438457	0.0399395	0.0374411	0.024963	0.0361395	0.0459964	0.0613429	0.0326836	0	0.0245599	0.0291537	0.0287449	0.0163101	0.0374193	0.079631	0.0326652	0.0411036	0.0408478
PLEKHN1	0	0	0	0	0	0	0.00219375	0	0.00183478	0	0	0	0.00261959	0	0	0	0	0.00693649	0.0012954	0.00292633	0	0.00528809	0	0.00234088	0	0	0	0	0.00281411	0	0	0.00310673	0.00144157	0	0	0.00170262	0	0	0	0	0	0	0	0	0	0	0.00333855	0
PERM1	0	0	0	0	0	0	0	0	0	0	0	0.00279509	0	0	0	0	0	0	0	0	0	0	0.00328388	0	0	0	0	0	0	0	0	0	0	0	0	0.000687692	0	0	0	0.00278453	0	0	0	0	0	0.00798327	0	0
HES4	0.0718554	0.0749328	0.0892347	0.196181	0.144858	0.0762105	0.150754	0.174198	0.283418	0.0577162	0.131549	0.0938461	0.135935	0.22036	0.139465	0.238218	0	0.225309	0.18302	0.143631	0.155111	0.154279	0.056337	0.161748	0.0628118	0.0792335	0	0.0529733	0.116121	0.0578573	0.0734708	0.188912	0.0977949	0.115656	0.0466483	0.0759804	0.0900768	0.0716013	0	0.135695	0.185415	0.108313	0.117097	0.12407	0.0521733	0.0478024	0.131893	0
ISG15	0.0298528	0.00786474	0.0184621	0.0501904	0.0399776	0.021625	0.0515287	0.0318647	0.0503546	0.0242057	0.0388855	0.0193814	0.0355447	0.0288188	0.0419404	0.0434632	0	0.0445748	0.0544671	0.0258241	0.0535928	0.0209699	0.0156824	0.0296492	0.0383359	0.0338242	0	0.00859997	0.0191772	0.0170032	0.0263374	0.0238664	0.0314943	0.0166645	0.0135938	0.032463	0.0206449	0.0103455	0	0.0313584	0.0530519	0.0293988	0.0212919	0.0385139	0.0241007	0.0309259	0.0243843	0.0656701
AGRN	0.0602393	0.0453376	0.0476702	0.0414552	0.0412879	0.0506488	0.0659423	0.0584897	0.0901871	0.0410929	0.0454415	0.0295265	0.0459809	0.0333208	0.0908489	0.0461621	0.132339	0.0636134	0.0535406	0.068326	0.0486201	0.0360363	0.0407045	0.0424847	0.0350387	0.0786862	0	0.0445379	0.0385733	0.0330413	0.0681347	0.0689756	0.0669336	0.0359488	0.0315369	0.0471683	0.0373428	0.0432781	0	0.0583789	0.0640154	0.0321293	0.0545318	0.0431351	0.0722279	0.0146508	0.085398	0
C1orf159	0.206272	0.229036	0.228439	0.205611	0.178419	0.164171	0.224041	0.257133	0.195711	0.152173	0.232862	0.180366	0.125968	0.183963	0.369018	0.224735	0.258258	0.235258	0.196264	0.253578	0.21156	0.215415	0.226616	0.168283	0.173516	0.212888	0.360888	0.102084	0.140676	0.127764	0.157358	0.233636	0.191854	0.226284	0.240856	0.222328	0.181281	0.202652	0	0.212173	0.203956	0.183677	0.190136	0.107283	0.183274	0.225648	0.345778	0.0865469
TTLL10	0.00404452	0.00277984	0.000779223	0.000995738	0.00166151	0.0022033	0	0	0.00151731	0	0.0011436	0	0.00151586	0	0	0	0	0.00319548	0	0.00143801	0.00136306	0	0	0	0	0	0	0	0.0013667	0	0	0.00320492	0	0.00290538	0	0	0.00149063	0	0	0	0	0	0	0	0	0.00397732	0.00146003	0
TNFRSF18	0.00171579	0	0.00364724	0	0.00240844	0	0	0.0046049	0.0037627	0	0.00080985	0	0.00119596	0	0.00351036	0.00236049	0	0.00226501	0	0.00267105	0.00241246	0.00418749	0	0	0.00223214	0	0	0.00719471	0	0.00591506	0	0.00179299	0.0037135	0	0	0.000956226	0.00583426	0.00154352	0	0.00808663	0.00151113	0	0	0.0071641	0	0.00440378	0.00526374	0
TNFRSF4	0.00217256	0	0.00184247	0	0.00143878	0.00268749	0.00443666	0.00842705	0.00568332	0	0.000610686	0	0.00685509	0.00773929	0	0	0	0.00583624	0	0.00203665	0.00172954	0.00096247	0	0	0	0	0	0	0.00236521	0.00245489	0.00527453	0.00426097	0	0.00140123	0	0	0	0	0	0	0.00201107	0	0.00396972	0	0	0.00653576	0	0
SDF4	0.208446	0.214918	0.330705	0.285401	0.248343	0.22354	0.311085	0.32375	0.279133	0.233904	0.154835	0.140563	0.214838	0.284316	0.351624	0.357121	0	0.225653	0.296265	0.271119	0.2126	0.316466	0.154692	0.369678	0.200677	0.19211	0.223758	0.230309	0.242051	0.289267	0.24091	0.329227	0.26	0.244595	0.0906631	0.176465	0.242176	0.197635	0	0.236165	0.242746	0.140908	0.198977	0.194136	0.253656	0.200455	0.279706	0.185963
B3GALT6	0.0322512	0.0113968	0.0443509	0.0421411	0.0340643	0.027828	0.0318504	0.0588134	0.0859833	0.0275587	0.0521665	0.0242102	0.0414151	0.117188	0.0401807	0.059995	0	0.0708176	0.0751262	0.0507988	0.0486015	0.0419371	0.0357809	0.0761235	0.046862	0.0371877	0	0.0174833	0.0219219	0.0185734	0.0372797	0.0530925	0.0230214	0.0346146	0.0185606	0.0151186	0.060789	0.0544649	0	0.036559	0.064093	0.00555053	0.0575118	0.0513181	0.0347848	0.0477831	0.0297297	0.277147
C1QTNF12	0.00464085	0.00611689	0.00866896	0.00535288	0.00755105	0.012208	0.00817862	0.00167728	0.011759	0	0.00132749	0	0.00209521	0.00588176	0.00848653	0.0102905	0	0.00571505	0.00191702	0.00325821	0.00339459	0.00125693	0.00300313	0.00338228	0.00817939	0	0.299423	0.0103149	0.00835242	0	0.00558492	0.0124857	0.00204906	0.00267307	0	0.0018275	0.00163263	0	0	0	0.00138719	0.00382007	0.00868907	0.00752742	0.00246076	0	0	0
UBE2J2	0.104533	0.109397	0.155055	0.136417	0.131858	0.125287	0.180801	0.145798	0.195096	0.103802	0.126778	0.0831421	0.136259	0.141932	0.15975	0.148496	0.188724	0.136442	0.145711	0.132726	0.142372	0.162652	0.0899493	0.155455	0.144523	0.0839215	0	0.123031	0.106453	0.0944937	0.136327	0.195876	0.143008	0.155415	0.0793371	0.115846	0.194434	0.154144	0	0.149346	0.134796	0.119976	0.195858	0.153494	0.167628	0.112608	0.163054	0.29258
SCNN1D	0.0600458	0.0414201	0.0385015	0.0302974	0.0392128	0.0343714	0.0556124	0.0448245	0.0497653	0.0360105	0.023844	0.0240069	0.0543733	0.0389515	0.0553886	0.0700885	0.115345	0.0554154	0.0269526	0.0521598	0.038779	0.0286645	0.0340146	0.0539906	0.0446564	0.0280207	0.110631	0.0195069	0.0397568	0.030026	0.0669956	0.0693386	0.0712476	0.0318089	0.0152157	0.0420565	0.0302596	0.0386187	0	0.00755402	0.0451487	0.0297658	0.0158367	0.0290762	0.0443601	0	0.0402459	0
ACAP3	0.322759	0.383269	0.314778	0.310059	0.356398	0.329191	0.37123	0.44079	0.404452	0.239052	0.32915	0.29669	0.358955	0.405774	0.62206	0.312414	0.290213	0.361853	0.295729	0.438893	0.374536	0.35696	0.319512	0.335696	0.346194	0.332709	0.705936	0.314208	0.250282	0.327301	0.491831	0.459848	0.561094	0.365065	0.197359	0.358495	0.408017	0.290853	0.573683	0.338224	0.398648	0.371616	0.312177	0.355325	0.465624	0.410635	0.435634	0.103215
PUSL1	0.0229735	0.0224635	0.020084	0.0160548	0.0165586	0.0220548	0.0101366	0.0101601	0.02253	0.0136557	0.0125683	0.00741905	0.0104721	0.0231412	0.0407147	0.0177395	0	0.0194846	0.0122696	0.0132578	0.0179046	0.013167	0.00785132	0.0261624	0.0143734	0.0205947	0.155217	0.0210085	0.0181914	0.0171393	0.0109042	0.0234499	0.0118141	0.00888181	0.00620519	0.00941323	0.0172331	0.0168178	0	0.0116861	0.0264287	0	0.00505049	0.0247662	0	0.0448016	0.0167908	0.110489
INTS11	0.176977	0.145955	0.194371	0.17828	0.170342	0.156628	0.273505	0.19007	0.228046	0.199578	0.141783	0.118321	0.190523	0.260538	0.232656	0.237525	0	0.196784	0.219234	0.177013	0.188492	0.230519	0.119753	0.162158	0.181116	0.172607	0	0.188188	0.162426	0.235341	0.187702	0.292569	0.186309	0.185851	0.112646	0.193968	0.23304	0.162396	0	0.235426	0.184091	0.134178	0.281208	0.204558	0.208486	0.199576	0.205396	0.293423
CPTP	0.0314376	0.0150952	0.0217716	0.0266276	0.0238777	0.0227166	0.0312864	0.0342802	0.0428183	0.022655	0.0529856	0.00969995	0.0417292	0.0583829	0.0189892	0.035535	0.117594	0.0249561	0.0439072	0.0407731	0.0373289	0.0230845	0.020715	0.0553232	0.0249719	0.028479	0	0.0186401	0.0269263	0.0113152	0.0204438	0.0470481	0.0350506	0.0172039	0.00863543	0.0186428	0.0370824	0.0170828	0	0.0247399	0.0302243	0.00343496	0.0243297	0.0279967	0.0318748	0.038925	0.0197053	0.0865469
TAS1R3	0	0	0	0	0	0.00471535	0.00729974	0	0	0	0.000849797	0	0	0	0.0022877	0	0	0	0.00553444	0.00411176	0.0013566	0.0031426	0	0.00492677	0.00326917	0	0	0.0046476	0	0	0.00652949	0.00251639	0	0.00351035	0	0	0.00689989	0	0	0.00494246	0	0	0	0	0	0	0.00262975	0
DVL1	0.07061	0.0729554	0.102711	0.0904035	0.092992	0.0752599	0.165951	0.104037	0.149714	0.0647021	0.084641	0.0557295	0.112057	0.229154	0.125656	0.0918247	0	0.0828397	0.11383	0.104734	0.087344	0.0630112	0.0563378	0.0695091	0.0930215	0.0673755	0	0.091209	0.0971275	0.0878473	0.107642	0.171873	0.100471	0.0588028	0.0306008	0.0477204	0.126342	0.130808	0	0.107288	0.107309	0.0670298	0.118045	0.0605626	0.0727401	0.0873138	0.107495	0
MXRA8	0.00843115	0.0031049	0	0.00985606	0.00940289	0	0.00242085	0.00196095	0.00706853	0.00408305	0.00446723	0.00156357	0.010381	0.00778827	0.00572174	0.00667732	0	0.00722375	0.00238787	0.0135526	0.00233582	0.0082393	0.00188211	0.0155172	0	0.00857334	0	0	0.00217302	0.0080932	0.00395892	0.0124713	0.00156923	0.00363798	0	0	0.00590841	0	0	0	0.000831519	0.0057534	0	0	0.00673944	0	0.00383715	0
AURKAIP1	0.0587241	0.0302314	0.0646349	0.0806949	0.0739705	0.0788458	0.149047	0.0832758	0.11478	0.0533808	0.109248	0.0618899	0.0884846	0.120439	0.108412	0.0951094	0.127235	0.0474741	0.125891	0.0594488	0.0816834	0.0776616	0.0412774	0.128819	0.0448306	0.0981088	0	0.0508123	0.0684417	0.0600889	0.0649576	0.103209	0.0757824	0.0826901	0.019062	0.0514165	0.0757694	0.0662711	0	0.0875891	0.096587	0.0246049	0.0620432	0.0547868	0.0436927	0.0356757	0.0405504	0.0902423
CCNL2	0.179737	0.2279	0.295573	0.325055	0.284116	0.218278	0.341813	0.341989	0.343732	0.245528	0.318263	0.201817	0.289953	0.443558	0.364779	0.382055	0.0758001	0.38232	0.320745	0.295813	0.309942	0.285427	0.219878	0.31107	0.265658	0.259953	0.245509	0.222713	0.294181	0.226541	0.287386	0.42849	0.265843	0.271084	0.203363	0.25199	0.288307	0.230338	0	0.265646	0.302224	0.219762	0.339146	0.19121	0.237406	0.301156	0.362778	0
MRPL20	0.0923726	0.0618608	0.100021	0.13969	0.124612	0.0904681	0.155225	0.138633	0.14882	0.0795036	0.139105	0.0612188	0.132404	0.132813	0.119058	0.141479	0.166778	0.138623	0.218288	0.111021	0.12958	0.136639	0.0991243	0.138311	0.117584	0.0727612	0	0.0921293	0.135664	0.0842237	0.120431	0.160466	0.124642	0.0948334	0.0557232	0.10405	0.118401	0.0975104	0	0.112633	0.121679	0.0621798	0.112448	0.0821516	0.0745004	0.21616	0.0985881	0.193457
ANKRD65	0.01069	0.00373608	0.0144686	0.0168003	0.0159334	0.0280467	0.0164278	0.024944	0.0255085	0.00808331	0.0166876	0.00604999	0.00545757	0.0181547	0.00856185	0.00379021	0	0.0225177	0.0190554	0.0140778	0.0092614	0.024395	0.00373798	0.0425744	0.0112673	0.010969	0	0.0125643	0.0054224	0.0157502	0.00328481	0.0199109	0.00840283	0.00853385	0	0.00741492	0.0106722	0.01041	0	0.0123693	0.0163877	0.0180133	0.0125886	0.00648009	0.00922158	0	0.00679582	0
TMEM88B	0	0	0	0	0	0	0	0	0.000837342	0	0	0	0	0	0	0	0	0	0	0	0	0	0	0	0	0	0	0	0	0	0	0	0	0	0	0	0	0	0	0	0	0	0	0	0	0	0	0
VWA1	0.0180297	0.00929713	0.0146506	0.0289601	0.0185567	0.0462994	0.0151987	0.0409323	0.032987	0.0120465	0.0217109	0.00921111	0.0250048	0.0486759	0.0302834	0.00706141	0.128535	0.0140485	0.0214289	0.0261002	0.0233122	0.029587	0.00367611	0.0449406	0.0245888	0.00732187	0	0.0238166	0.0130504	0.0185438	0.0410313	0.0215899	0.0240266	0.0252077	0	0.0109452	0.01039	0.0165955	0	0.044504	0.0196987	0.0167415	0.0144959	0.0182229	0.014261	0.0250614	0.0170115	0
ATAD3C	0.00339802	0.0056281	0.00587453	0.00824113	0.0152167	0.00549454	0.0255425	0.0174601	0.00628115	0.00787188	0.00217716	0.00156854	0.0083499	0.0068991	0.0101087	0.00437289	0	0.00808633	0.0112265	0.00238598	0.010469	0.0181083	0.0113108	0	0.00479266	0.00824703	0	0.00692224	0.00874062	0.00820692	0.0147062	0.0195201	0.0172909	0.00544405	0	0.011329	0.0110419	0.0205498	0	0.00355235	0.0040408	0.00418469	0.00183363	0	0.0176373	0.0135896	0	0.0623672
ATAD3B	0.0953342	0.119346	0.11069	0.099717	0.0838687	0.0706563	0.0813267	0.117871	0.174484	0.0611848	0.0545568	0.0711875	0.114185	0.123747	0.164328	0.172042	0	0.0754694	0.0914178	0.110251	0.118345	0.106314	0.0598379	0.119976	0.082168	0.0773354	0.450338	0.0893566	0.0644545	0.0686119	0.111485	0.151288	0.118543	0.11841	0.0388996	0.103861	0.0814075	0.0706446	0	0.0590526	0.120968	0.0675318	0.066229	0.108269	0.0693097	0.108234	0.15232	0.230605
ATAD3A	0.0624964	0.0846006	0.0601625	0.0745922	0.0561788	0.0534552	0.0601992	0.0743764	0.0789851	0.079538	0.0600723	0.0299805	0.0641944	0.135257	0.0911682	0.101795	0	0.0784779	0.0744253	0.0720034	0.0980986	0.065881	0.0490906	0.101371	0.0512309	0.0662698	0	0.0199751	0.0642261	0.0395745	0.0693891	0.0810878	0.0545037	0.0717364	0	0.0588994	0.0586946	0.0632577	0	0.0819142	0.0865128	0.0451121	0.0612884	0.106578	0.0905556	0.0324827	0.114605	0
TMEM240	0.00585172	0.0105659	0.00515888	0.0231208	0.0163917	0.00311066	0.0255162	0.0215796	0.0306798	0.00581293	0.00321067	0.00745545	0.0185323	0.0427467	0.00337778	0.0160456	0	0.0187241	0.0270378	0.0163844	0.00493153	0.0228946	0.0101831	0.0207019	0.00786727	0.00374702	0	0.00723464	0.0406677	0.0177106	0.016516	0.0549111	0.0146042	0.0141141	0.0113952	0.00867659	0.0223891	0.0125615	0	0.0131852	0.01883	0.0151671	0.0267818	0.0156785	0.0058856	0.0245276	0.00791344	0
SSU72	0.152309	0.126415	0.149598	0.157674	0.133275	0.184989	0.326039	0.215787	0.262921	0.110894	0.194297	0.101737	0.193878	0.267437	0.180239	0.24806	0.207406	0.184902	0.276398	0.152647	0.182453	0.183296	0.0873399	0.233328	0.168536	0.0971791	0.223758	0.146196	0.125704	0.134322	0.173847	0.266445	0.183886	0.156249	0.0764132	0.159954	0.201002	0.13911	0	0.100241	0.170205	0.111512	0.144168	0.120047	0.147172	0.187385	0.161255	0.105636
FNDC10	0.0867151	0.0533626	0.0835815	0.065918	0.0785569	0.0499839	0.010695	0.0720947	0.114628	0.0381167	0.055861	0.0355316	0.0983316	0.130085	0.0647978	0.0965479	0	0.0710645	0.127728	0.0776911	0.0821304	0.0740784	0.0709148	0.104238	0.0617289	0.0876642	0.188793	0.0347274	0.0509703	0.0408603	0.0721654	0.0670388	0.0368432	0.0522719	0.0763849	0.0498226	0.0376867	0.0432092	0.573683	0.0218547	0.0520636	0.0360443	0.073116	0.0366935	0.0401154	0.0327614	0.0522333	0
MIB2	0.131647	0.164552	0.126111	0.104753	0.119533	0.0888872	0.114139	0.237496	0.178639	0.115478	0.155396	0.0952315	0.197714	0.186388	0.23418	0.120418	0	0.14932	0.160647	0.149576	0.169108	0.203214	0.119811	0.152586	0.12856	0.177742	0.110631	0.140119	0.100893	0.0887452	0.219391	0.206383	0.246855	0.124341	0.1223	0.135675	0.126473	0.144136	0	0.0940982	0.140909	0.0786677	0.116216	0.0740486	0.0681225	0.08513	0.134674	0.1388
MMP23B	0.0138009	0.0412269	0.0116983	0.0224276	0.027491	0.0122163	0.0409634	0.0391764	0.0197296	0.034052	0.0153292	0.018249	0.0227424	0.0330899	0.024547	0.00877419	0	0.0171296	0.0280839	0.0253943	0.0183586	0.022787	0.0146823	0.00900917	0.0209746	0.0206113	0	0.0254147	0.0175807	0.0119538	0.0209001	0.0152996	0.0393578	0.0347077	0.0151404	0.0191883	0.031684	0.037047	0.531656	0.0162039	0.0137088	0.017642	0.00961286	0.0355534	0.038233	0.0520908	0.0186752	0
CDK11B	0.0951273	0.129842	0.139912	0.109944	0.0975851	0.077792	0.133662	0.150579	0.141719	0.0651074	0.121804	0.0866188	0.134827	0.186405	0.201342	0.131218	0	0.203054	0.145843	0.0728005	0.0752504	0.16345	0.110935	0.120268	0.0665276	0.106552	0	0.0734089	0.107329	0.0821484	0.138768	0.179619	0.125049	0.101587	0.0626289	0.183136	0.142928	0.0897591	0	0.14907	0.125201	0.087966	0.0901268	0.0684942	0.095896	0.158871	0.13055	0.0995147
SLC35E2B	0.070014	0.0441626	0.084186	0.0880468	0.0782267	0.0813922	0.0986772	0.108419	0.155501	0.106947	0.138217	0.0973124	0.0875731	0.182527	0.117251	0.172686	0	0.15843	0.119064	0.0829902	0.111792	0.179437	0.112024	0.170955	0.126074	0.0689332	0	0.0524755	0.0771966	0.0804707	0.0666115	0.191192	0.0971089	0.132039	0.0653035	0.110114	0.131907	0.0829949	0	0.0970657	0.136858	0.119229	0.133525	0.0799671	0.102575	0.175888	0.177486	0.206033
CDK11A	0.0652497	0.0269364	0.110895	0.0682324	0.0442474	0.0130858	0.0652724	0.0529515	0.080031	0.03881	0.0611324	0.0504733	0.0964981	0.118356	0.10288	0.0838637	0	0.0980957	0.0390596	0.0425883	0.0276856	0.099513	0.0549407	0.0239407	0.0170825	0.0606704	0.110631	0.0342375	0.0712873	0.033469	0.0700503	0.092113	0.0561112	0.0717319	0.0295638	0.140619	0.0949356	0.0821716	0.586186	0.0687559	0.071019	0.0629124	0.0384332	0.0432224	0.00956983	0.0533345	0.0593314	0.152217
SLC35E2A	0.0850181	0.0467171	0.123818	0.142627	0.122649	0.0938722	0.103318	0.138129	0.148575	0.0535901	0.101158	0.0950003	0.101812	0.14591	0.109439	0.142651	0	0.147015	0.107089	0.0580921	0.0965543	0.148208	0.102532	0.0404102	0.0319454	0.112102	0	0.0599176	0.131051	0.0923517	0.14359	0.17617	0.118668	0.10796	0.0694045	0.151188	0.137227	0.123391	0	0.143068	0.174383	0.0876328	0.112854	0.0422615	0.0707606	0.112843	0.144451	0.417795
NADK	0.0669789	0.0660364	0.0740952	0.0709314	0.10245	0.074631	0.131975	0.112896	0.119074	0.0569331	0.0735157	0.0708622	0.066708	0.114887	0.107501	0.0937968	0	0.0973186	0.132472	0.0944798	0.0922805	0.112975	0.0692454	0.0856296	0.0627105	0.0493024	0	0.0343406	0.0376478	0.0734213	0.0605899	0.102095	0.075115	0.0625387	0.0517413	0.0906766	0.128697	0.0697985	0	0.104097	0.0698069	0.0443687	0.0404316	0.0460193	0.0818455	0.0644554	0.107729	0.19676
GNB1	0.580753	0.561889	0.738356	0.66629	0.69426	0.6836	0.995087	0.759063	0.836492	0.726903	0.786195	0.659465	0.660147	0.856767	0.781192	0.79205	0.706884	0.72546	0.820624	0.779428	0.804334	0.865616	0.697948	0.880795	0.872806	0.661033	0.43905	0.452342	0.798588	0.522244	0.700678	0.870578	0.636637	0.748391	0.491609	0.663409	0.840177	0.717809	1.10534	0.664134	0.811954	0.640178	0.715961	0.616135	0.647312	0.781345	0.819024	0.673819
CALML6	0	0	0	0	0.00253986	0.00107312	0.00314342	0	0.00392649	0	0	0.00286542	0	0.00457974	0	0	0	0	0.00249407	0.0012365	0	0	0.00250535	0	0	0	0	0	0	0.00203975	0	0.0028347	0.00240442	0.00157617	0	0.00058454	0	0.00369976	0	0	0.0016193	0	0	0	0	0	0.00146313	0
TMEM52	0.00196762	0	0.000942144	0.00421361	0	0.00556303	0.00318355	0.0120929	0.00289189	0	0.000759892	0.00277183	0	0.00512528	0	0.004125	0	0.00785737	0.00642531	0.00356083	0	0	0	0.00234088	0.0042332	0	0	0	0.00289404	0.00323163	0	0.0014751	0.00692642	0.00345265	0	0.00536625	0.00119868	0	0	0.00150078	0.00246494	0	0.0103839	0	0.00211473	0	0	0
CFAP74	0.0146326	0.0185988	0.00802626	0.0278887	0.0260479	0.0105045	0.0207517	0.0118096	0.0240565	0.00498415	0.0073857	0.01781	0.0131436	0.0351093	0.020611	0.00899286	0	0.0142667	0.0160262	0.0129549	0.0119164	0.0109892	0.00736349	0.013168	0.00764958	0.00946799	0	0.00720307	0.0142688	0.00729287	0.0240944	0.0169417	0.00730716	0.0193874	0.0165578	0.0104804	0.00809413	0.00973471	0	0.00788393	0.00961199	0.0116588	0	0.0133986	0	0.00714518	0.0132957	0.13109
GABRD	0.0558679	0.0608268	0.0441535	0.0443428	0.0534353	0.0519927	0.115264	0.110322	0.0813888	0.0225363	0.0342275	0.0382153	0.0613464	0.0201084	0.0548889	0.0385195	0.212164	0.0368838	0.0352544	0.0658981	0.0460116	0.0247998	0.0564415	0.0427988	0.0629512	0.038601	0	0.0623383	0.0531572	0.0771556	0.0802061	0.0823004	0.0976177	0.0354391	0.0529785	0.0204468	0.0463607	0.0306869	0	0.0313332	0.0218437	0.0429561	0.0348605	0.0534926	0.0660467	0.0372624	0.0348229	0
PRKCZ	0.29522	0.32559	0.30877	0.270979	0.296556	0.301651	0.459708	0.42611	0.439297	0.28388	0.351362	0.283628	0.338499	0.418531	0.522697	0.385592	0.270025	0.364564	0.383013	0.360653	0.35927	0.506881	0.321051	0.521357	0.332943	0.221125	0.518879	0.21787	0.325122	0.270395	0.289184	0.491969	0.382168	0.409432	0.222802	0.442994	0.435411	0.306055	0.586186	0.400726	0.410414	0.246458	0.352785	0.305886	0.335763	0.557834	0.50916	0.646489
FAAP20	0.0469989	0.0436305	0.0895179	0.0909646	0.0630606	0.0647405	0.10875	0.086876	0.124797	0.0501633	0.0618021	0.0550153	0.0866978	0.131741	0.0802844	0.0703354	0	0.102766	0.109513	0.0973105	0.0919703	0.0635344	0.0389402	0.163481	0.0554417	0.0674646	0.400726	0.0554981	0.0566466	0.0565358	0.0765469	0.0789998	0.0788617	0.0947906	0.0451636	0.0914248	0.119887	0.052977	0	0.0820863	0.111842	0.0389129	0.0864684	0.0806654	0.0470589	0.101691	0.0798755	0
SKI	0.197878	0.216007	0.274959	0.255074	0.268573	0.244633	0.424456	0.325885	0.371919	0.315667	0.322899	0.232671	0.244774	0.287274	0.338476	0.349605	0.342081	0.327264	0.276241	0.345799	0.35866	0.458379	0.34303	0.460671	0.212612	0.232199	0.110631	0.195628	0.255551	0.210339	0.27564	0.370209	0.248118	0.377899	0.228525	0.423549	0.382589	0.270735	0	0.326862	0.416783	0.19989	0.311325	0.273277	0.326609	0.546928	0.523302	0.835096
MORN1	0.0509141	0.0637523	0.0790715	0.0694899	0.0712973	0.0468908	0.0321644	0.0711839	0.111376	0.0482538	0.0509006	0.0632757	0.0878904	0.0941823	0.0893039	0.114008	0	0.119576	0.0676503	0.0612131	0.037887	0.103866	0.0641017	0.157165	0.0382946	0.0632548	0.188793	0.0460501	0.0683945	0.0601896	0.0721276	0.0751136	0.0819903	0.0630034	0.0141105	0.0805468	0.0453367	0.0356352	0	0.0476574	0.0895156	0.0417928	0.0744542	0.0369414	0.0396637	0.0682209	0.0968764	0.0408478
RER1	0.111531	0.072777	0.104733	0.125787	0.122217	0.104523	0.213258	0.161571	0.185356	0.0558644	0.121314	0.0715284	0.109603	0.188878	0.0711324	0.110469	0	0.147918	0.174134	0.1367	0.16359	0.186489	0.0773549	0.240391	0.121129	0.0717735	0.155217	0.0831877	0.11188	0.122103	0.106969	0.186046	0.12411	0.126668	0.0780469	0.113116	0.126515	0.105699	0	0.134758	0.145572	0.0599763	0.137496	0.110112	0.0960819	0.180373	0.138396	0.21997
PEX10	0.0298437	0.0414708	0.0432349	0.043181	0.0367971	0.0141351	0.031316	0.0581102	0.0828387	0.0330544	0.0408551	0.0211426	0.0520234	0.101005	0.0754685	0.0607336	0	0.0916451	0.0509259	0.0411887	0.0461123	0.0442957	0.0151257	0.0929319	0.0370706	0.0251283	0	0.0239817	0.0323464	0.0150694	0.0239534	0.0538575	0.0336818	0.067492	0.0312784	0.044633	0.0455978	0.0241257	0	0.0179036	0.0586415	0.0367473	0.0815312	0.00922745	0.0195528	0.0455148	0.0842194	0.0623672
PLCH2	0.0524711	0.0491321	0.105999	0.0794553	0.0936557	0.0904279	0.111763	0.0868979	0.0792489	0.0568633	0.0855767	0.0689201	0.0757178	0.0598284	0.0997601	0.101652	0	0.0975949	0.0682796	0.0885295	0.0839672	0.113084	0.0532792	0.104467	0.0634826	0.0595291	0	0.0472263	0.0436807	0.0847521	0.0378871	0.0639738	0.0697895	0.074724	0.0450377	0.0676072	0.104061	0.0859931	0	0.0605443	0.136557	0.0408056	0.0701273	0.0515701	0.0729836	0.112216	0.14178	0.110489
PANK4	0.0193808	0.0223094	0.0323755	0.021632	0.0117199	0.00856638	0.0691294	0.07832	0.0527331	0.0168534	0.0307347	0.0108156	0.027334	0.0262441	0.107348	0.0604115	0	0.0333401	0.0420049	0.0402242	0.0425548	0.0410204	0.00627279	0.0418821	0.0386667	0.0199055	0.155217	0.015675	0.0341117	0.0213658	0.0167274	0.0586531	0.0445477	0.0239619	0.0031553	0.0156847	0.0502118	0.0604812	0	0.022933	0.0610978	0.05287	0.0301786	0.0209079	0.040632	0.0523533	0.0359847	0.286419
HES5	0.0106544	0.00192247	0	0.00224153	0.00150921	0	0.0082954	0	0.00148615	0.00129382	0.00132001	0	0	0.00325693	0	0	0	0.00368284	0	0.00178959	0	0.00259085	0.00217957	0	0.00205969	0	0	0	0	0.00314875	0.00574111	0.00432273	0.00939009	0	0	0	0.00365865	0	0	0	0.00234824	0	0	0.00387122	0	0	0	0
TNFRSF14	0.00405651	0.00682502	0.00348816	0.00416808	0.00394327	0.00685066	0.0121095	0.00563925	0.00602733	0.00667253	0.00283668	0	0	0.00408231	0	0.00577239	0	0.00231016	0.00368819	0.00621958	0.00366929	0.00422845	0.00357083	0.00327088	0	0.00260228	0	0.0136008	0.00917528	0.00459421	0.0259188	0.00941575	0.02077	0.00333049	0	0.00179305	0.00320084	0.00521674	0	0	0.00305998	0.0053395	0.00953083	0.00387122	0	0	0.00333504	0
MMEL1	0	0	0.0013496	0.0024721	0.00105247	0.00182821	0	0	0.00286087	0	0	0.00145791	0.00126571	0	0	0.00175804	0	0	0	0.00192644	0.00433363	0	0	0	0	0	0	0.00725161	0	0	0	0	0	0.00227897	0	0	0.00139585	0.00662297	0	0	0.00387055	0	0	0.00646325	0	0	0.00142701	0
TTC34	0.0182886	0.00955961	0.00448394	0.0109249	0.00760889	0.0152214	0.00639937	0.0086302	0.0164818	0.00338373	0.00801772	0.0213625	0.0172864	0.0121962	0.00732569	0.00976877	0	0.0215282	0.0127043	0.0122434	0.0137113	0.00984571	0.0105416	0.0136181	0.00706009	0.0170342	0.188793	0.0100169	0.00321346	0.00647734	0.00625222	0.00875077	0.0159611	0.00528262	0.0210834	0.0203939	0.00689231	0.00702853	0	0.00809991	0.0139817	0.00545551	0.00330055	0.0156046	0.00807745	0.0108775	0.0129558	0
PRDM16	0.0104097	0.00603071	0.00524944	0.0093531	0.011965	0.0123917	0.0117913	0.00683374	0.0110953	0.00259943	0.0154764	0.0105861	0.00306391	0.00420087	0.0269891	0.00638102	0	0.0133985	0.0123371	0.00781289	0.0123836	0.0116079	0.0113447	0.00343546	0.00171134	0.0038488	0	0	0.0079428	0.00247494	0.00304554	0.0178404	0.00626927	0.0109577	0	0.00742023	0.0146015	0.011374	0	0.00575244	0.0029747	0	0.0104804	0.00568896	0.00725719	0.00418215	0.0035117	0.0408478
ARHGEF16	0	0.00414672	0.00276093	0	0.00267073	0	0	0	0.0040726	0	0.0010401	0.00102378	0	0	0	0.00232116	0	0.00545699	0.00350541	0.000980242	0	0	0	0	0	0	0	0	0	0.00281806	0	0.00311103	0	0.00335719	0	0.00164861	0.00245071	0	0	0	0.00464964	0	0.00621324	0	0	0	0	0
MEGF6	0.00993437	0.00690031	0.0119494	0.00644021	0.0081939	0.00717659	0.00592742	0.024537	0.0176786	0.00410354	0.0143254	0.0142696	0.0148211	0.0166685	0.0158365	0.0117068	0	0.0205844	0.014014	0.00884073	0.0174397	0.0182032	0.00450839	0.0343574	0.00639219	0.0129332	0.188793	0.00529111	0.0202164	0.0045491	0	0.0203259	0.00977037	0.0120052	0	0.00710699	0.00841367	0.0095701	0	0.00438657	0.00874038	0.0222871	0.0252602	0	0.00783197	0.0127767	0.00823705	0.249272
TPRG1L	0.0714215	0.0625849	0.0644842	0.0890799	0.094061	0.0778687	0.181369	0.119129	0.114718	0.0528323	0.0758539	0.0400231	0.10704	0.115672	0.0483355	0.0864863	0.24388	0.0620645	0.154542	0.0650525	0.0849292	0.0919058	0.0759884	0.112932	0.11325	0.0838321	0.155217	0.0515524	0.0962043	0.0507316	0.0556659	0.0949913	0.0714884	0.0494436	0.0287222	0.0361496	0.0887268	0.0511524	0.586186	0.0571772	0.0562022	0.0253683	0.0882484	0.108501	0.0792532	0.0287175	0.0585644	0.15261
WRAP73	0.0140459	0.0504541	0.0411326	0.0394862	0.043753	0.0453322	0.0594764	0.0681647	0.0728183	0.0398376	0.0398938	0.0323986	0.0340585	0.0706358	0.0583466	0.0589017	0	0.0636637	0.0598505	0.0539133	0.0609406	0.0610568	0.0307024	0.071364	0.0447902	0.0174594	0	0.00938462	0.0595606	0.0304651	0.032159	0.0638186	0.0439153	0.04728	0.0031553	0.0217208	0.0612209	0.0320015	0	0.040934	0.0520982	0.0280828	0.0359976	0.0128089	0.01868	0.0153923	0.0471882	0
TP73	0	0	0.00277176	0.00118814	0.00783274	0.00291008	0	0	0.00139725	0	0	0.000957858	0	0	0	0.00430834	0	0	0	0	0	0.00440705	0	0.00512246	0.00483352	0	0	0.0159423	0.0077086	0.00270371	0	0	0.00355026	0.00176681	0	0	0.00220188	0	0	0	0.00200633	0	0	0	0	0	0.00260174	0
CCDC27	0	0.00399831	0.00228189	0	0.00165493	0	0	0	0.00232487	0.0023215	0.00214883	0	0	0	0.0109477	0	0	0	0.000960565	0.00229425	0	0.00175443	0	0.00407025	0	0	0	0.00395363	0.0023099	0	0	0	0	0	0	0	0	0	0	0.00340867	0	0	0.0054944	0	0	0.0130921	0.00164826	0
SMIM1	0	0	0	0	0.00114457	0	0	0	0.00118854	0	0	0	0	0	0	0	0	0	0.00241978	0	0	0	0.00322678	0.00492677	0	0	0	0	0	0	0	0	0.00351269	0.00339918	0	0.000708946	0	0	0	0	0	0	0	0	0	0	0	0
LRRC47	0.0314895	0.0557542	0.069287	0.097206	0.0770341	0.0758687	0.144046	0.131102	0.145318	0.10124	0.0983275	0.0487765	0.0905445	0.0908223	0.0826278	0.0959843	0	0.100201	0.135937	0.077258	0.10958	0.0792926	0.0544211	0.128997	0.105589	0.0778471	0	0.0416384	0.0992656	0.0672334	0.0692748	0.12428	0.0633843	0.0836668	0.0252684	0.07112	0.0997275	0.053801	0	0.0916495	0.128897	0.0369453	0.069016	0.0868505	0.028354	0.0837336	0.0893596	0
CEP104	0.141222	0.119989	0.17856	0.135503	0.130954	0.135378	0.206548	0.223889	0.225596	0.207915	0.215636	0.128728	0.169984	0.370246	0.25896	0.256569	0.31116	0.232762	0.178436	0.21854	0.182717	0.279623	0.203199	0.285687	0.165775	0.125477	0.754825	0.118563	0.138536	0.125442	0.136085	0.23483	0.159492	0.187211	0.151184	0.246256	0.219331	0.231763	0.531656	0.212826	0.23978	0.134434	0.197996	0.153114	0.167125	0.202014	0.237237	0.441676
DFFB	0.0834344	0.104592	0.124126	0.11201	0.0884002	0.103073	0.177134	0.111388	0.134422	0.115473	0.0864094	0.0484503	0.117271	0.1636	0.0946758	0.125696	0	0.143382	0.122833	0.139311	0.0798375	0.108747	0.114609	0.198256	0.122156	0.05193	0	0.0825795	0.093806	0.0765698	0.104226	0.160054	0.0928914	0.134571	0.0777921	0.12927	0.146592	0.147413	0	0.103512	0.120084	0.0854636	0.0858427	0.0690769	0.123635	0.102008	0.158526	0.395542
C1orf174	0.0167445	0.0246322	0.0297197	0.0189384	0.0192717	0.0213868	0.0346679	0.0354427	0.0457541	0.0246133	0.0285859	0.0189037	0.0428472	0.0814753	0.0434058	0.0379623	0	0.016529	0.0617601	0.0356566	0.0374204	0.0307416	0.0214634	0.0425984	0.0381502	0.0198147	0	0.014952	0.0454293	0.0173232	0.0189875	0.0601922	0.0240694	0.0244844	0.0154117	0.0250066	0.020685	0.0284022	0	0.019794	0.0485418	0.0212501	0.0396788	0.00727852	0.0269268	0.0157449	0.0297297	0
AJAP1	0.119344	0.285439	0.20578	0.217135	0.200093	0.216703	0.266862	0.286599	0.286908	0.38964	0.297729	0.23737	0.249473	0.300167	0.392879	0.277322	0	0.272042	0.231111	0.258763	0.275297	0.376069	0.302465	0.338646	0.239476	0.216189	0.37585	0.168852	0.134009	0.165681	0.227635	0.229959	0.224416	0.2718	0.129597	0.310344	0.295405	0.230282	0.531656	0.211017	0.34981	0.174775	0.180272	0.203514	0.220433	0.318143	0.368683	0.293327
NPHP4	0.149926	0.214437	0.217684	0.196779	0.223636	0.127892	0.219174	0.221235	0.275745	0.263525	0.262275	0.21961	0.210699	0.350972	0.32528	0.330516	0.224237	0.30695	0.200646	0.203927	0.276158	0.332465	0.269773	0.345061	0.166865	0.146724	0	0.123086	0.202113	0.135107	0.142189	0.315065	0.205558	0.235789	0.16662	0.305308	0.275286	0.236058	0	0.247384	0.306704	0.22786	0.196595	0.0847216	0.177843	0.502472	0.362036	0
KCNAB2	0.218366	0.242512	0.301518	0.284543	0.2477	0.234765	0.285261	0.342568	0.359201	0.304496	0.345925	0.310703	0.305189	0.448256	0.454338	0.370389	0.218213	0.404129	0.318995	0.3172	0.293967	0.504781	0.31448	0.400333	0.269212	0.235777	0	0.135285	0.204415	0.172947	0.27996	0.390377	0.296992	0.284802	0.176176	0.394571	0.338932	0.219025	0	0.355518	0.37571	0.246261	0.261548	0.208176	0.331803	0.610802	0.426638	0.450003
CHD5	0.81426	0.793417	0.714238	0.577139	0.607723	0.593762	0.614126	0.61672	0.636771	0.455457	0.621266	0.554712	0.706117	0.53548	0.78998	0.546054	0.254191	0.539409	0.525123	0.656583	0.508148	0.714813	0.572388	0.622838	0.681126	0.728179	0.922494	0.50694	0.527749	0.540408	0.719143	0.582599	0.694647	0.529432	0.536035	0.741976	0.512466	0.612695	1.15987	0.454762	0.557615	0.635807	0.560307	0.58599	0.649144	0.756226	0.814657	0.986316
RPL22	0.106756	0.0802629	0.118668	0.166698	0.138747	0.112994	0.165435	0.162954	0.177893	0.115114	0.134086	0.0827138	0.118071	0.159209	0.105076	0.15016	0.127419	0.150282	0.195252	0.136323	0.124103	0.170371	0.114934	0.183803	0.123334	0.0812967	0.155217	0.0956552	0.11903	0.114133	0.111546	0.160514	0.125888	0.112634	0.0835783	0.117589	0.141894	0.122818	0	0.114357	0.183653	0.0800936	0.165627	0.0700732	0.133766	0.174385	0.131235	0.161882
RNF207	0.0486938	0.0489951	0.0847329	0.068944	0.0819036	0.0840041	0.057492	0.107824	0.120166	0.0744349	0.0796567	0.0537963	0.0878479	0.130872	0.0642149	0.0862709	0	0.10488	0.0750815	0.110162	0.0867358	0.0749253	0.0602954	0.083576	0.0641459	0.0650628	0.188793	0.0372512	0.0644709	0.0564746	0.0648529	0.0849489	0.0699466	0.0890563	0.0592283	0.0896801	0.0856483	0.0916585	0	0.0754615	0.112306	0.0684064	0.100219	0.0742734	0.0555023	0.0322834	0.085319	0.20273
ICMT	0.0498009	0.0247475	0.0627371	0.0663565	0.0725145	0.0744821	0.0858308	0.0645019	0.109094	0.0317411	0.0833002	0.0334682	0.0724295	0.0779545	0.0586231	0.110672	0.0968185	0.0787412	0.0843854	0.0475397	0.0966993	0.08007	0.0287659	0.103905	0.0610977	0.0504712	0	0.0342254	0.0362781	0.0450763	0.0527108	0.110001	0.0530857	0.0585316	0.0218097	0.0465225	0.0999615	0.0473258	0	0.0361641	0.075984	0.0479035	0.0777412	0.0333311	0.0462967	0.0989491	0.061372	0.239156
GPR153	0.0280982	0.0251168	0.0259104	0.0248143	0.0496798	0.0154017	0.0344154	0.0377048	0.0357153	0.0147016	0.0374878	0.0237189	0.0155096	0.051797	0.0335902	0.036062	0	0.0839255	0.0328582	0.0394539	0.04105	0.0342783	0.0220304	0.0619127	0.0241765	0.0418963	0	0.00505682	0.0210475	0.0246168	0.0270895	0.0313886	0.0274174	0.0324879	0.0100227	0.0163776	0.0133598	0.0332471	0	0.0190021	0.0319332	0.0154955	0.0223197	0.0397929	0.0290246	0.112271	0.0404326	0.0995147
ACOT7	0.272408	0.201764	0.304427	0.323259	0.24127	0.243019	0.456779	0.457162	0.445003	0.298199	0.308588	0.281839	0.397301	0.35274	0.328782	0.370471	0.16444	0.381178	0.400405	0.322864	0.317848	0.404128	0.281688	0.375582	0.313833	0.257528	0.110631	0.183355	0.197755	0.230605	0.453305	0.38117	0.361955	0.325936	0.238601	0.369084	0.380597	0.342119	0.586186	0.261841	0.377002	0.179259	0.322538	0.392138	0.301457	0.389695	0.476778	0.673588
HES2	0.00139289	0.00542379	0.00569	0.00203208	0.00271895	0.0053763	0	0.00304999	0.00460119	0.00173576	0.0019993	0	0.00437447	0	0.0101607	0	0	0.00336265	0.000817907	0	0.00148298	0.00636179	0.00208831	0	0.00301883	0	0	0	0.00284169	0.00507459	0	0.0021356	0.0020576	0.00112391	0	0.00305697	0.00137618	0	0	0	0.00261022	0	0	0	0	0.00936899	0.00139157	0.0995147
ESPN	0.00125782	0.00556996	0.00820789	0.00513061	0.00528612	0.00552488	0.00649817	0	0.00387987	0.00124293	0.00132309	0.00228167	0.00308581	0.00482426	0.00371333	0.00406193	0	0.00310577	0.00132649	0.00331711	0.000981477	0	0	0.00306611	0.00367018	0.00623359	0	0	0.00392022	0.00737127	0.0315813	0.0021256	0.0071569	0.00854244	0	0.000990399	0	0.00188471	0	0	0.00623555	0	0.00621324	0.00623044	0	0	0.0109669	0
TNFRSF25	0.241599	0.268877	0.271213	0.275715	0.333227	0.230981	0.351487	0.257513	0.310012	0.211846	0.214485	0.201312	0.194825	0.342763	0.364121	0.248978	0.249553	0.328064	0.278496	0.333532	0.33455	0.311559	0.116257	0.251165	0.215406	0.270638	0.265848	0.20764	0.267161	0.377569	0.243998	0.377925	0.28453	0.327673	0.0678146	0.240672	0.316213	0.290816	0	0.192722	0.226169	0.268762	0.418862	0.181955	0.329179	0.348154	0.353061	0.103215
PLEKHG5	0.132521	0.093361	0.118666	0.109306	0.120966	0.113988	0.0747925	0.158269	0.183528	0.114283	0.115915	0.101947	0.114183	0.267045	0.215755	0.209313	0	0.244718	0.139719	0.174549	0.163944	0.170498	0.138266	0.205039	0.0852881	0.0848751	0	0.041302	0.108606	0.113908	0.0930793	0.160519	0.142039	0.0916517	0.0819407	0.160376	0.127412	0.12168	0	0.0792935	0.179127	0.0748645	0.178843	0.0528505	0.0851116	0.265583	0.229854	0.0656701
NOL9	0.115695	0.118379	0.139392	0.12775	0.136227	0.0929374	0.12705	0.162294	0.205491	0.109752	0.122803	0.109001	0.157244	0.267408	0.143092	0.186525	0	0.235664	0.179191	0.226215	0.190016	0.206215	0.120832	0.222049	0.12242	0.117262	0.110631	0.0550165	0.102933	0.0955606	0.122258	0.229518	0.121615	0.14427	0.0885295	0.188082	0.137448	0.151734	0	0.130291	0.20206	0.096551	0.120333	0.044017	0.163958	0.123989	0.171143	0.106518
TAS1R1	0.00445056	0.0100366	0.00568366	0.011463	0.0071256	0.00811103	0.00408818	0.00349559	0.00610164	0.00457431	0.00210242	0.00458197	0.000567786	0.0317715	0.00477033	0.0156361	0.115345	0.0172012	0.00614464	0.0105285	0.00536747	0.0110704	0	0.00279629	0.0069325	0	0	0.00395363	0.0157255	0.00826552	0.0056719	0.0106874	0.0046285	0.0177754	0	0.00902391	0.00572165	0.00284927	0	0.00556171	0.00784962	0.0144578	0.0102878	0.00805718	0.00524148	0	0.00805952	0
ZBTB48	0.0383767	0.0577727	0.0456279	0.0632739	0.0691696	0.0436614	0.0329237	0.120278	0.136773	0.065404	0.0598539	0.0375349	0.0773537	0.170884	0.117306	0.1576	0.127235	0.116108	0.0570416	0.0758664	0.0547931	0.0785804	0.0478335	0.163188	0.0180735	0.0317791	0	0.0275446	0.0498531	0.0554662	0.0595035	0.100916	0.0491092	0.054057	0.0369412	0.072922	0.0662919	0.0608551	0	0.0626356	0.121231	0.0508854	0.0739542	0.0342253	0.0388976	0.048199	0.133114	0
KLHL21	0.0774759	0.0500853	0.136464	0.0818598	0.106798	0.0762698	0.211683	0.134384	0.144086	0.081512	0.103354	0.0709841	0.0867523	0.154563	0.085306	0.0808715	0.166778	0.108798	0.147553	0.0799555	0.11465	0.156367	0.0988632	0.164022	0.124728	0.0955427	0	0.0833551	0.0827234	0.0822834	0.0854801	0.153199	0.0852713	0.102219	0.0677881	0.0757101	0.159005	0.0911537	0	0.0681791	0.113358	0.0778438	0.105085	0.0541993	0.146996	0.1637	0.103842	0.0623672
PHF13	0.0287714	0.0363495	0.0570403	0.0326802	0.028009	0.0474145	0.0646969	0.0546303	0.0529543	0.0183003	0.0446858	0.0188422	0.0278191	0.0339628	0.0175494	0.0439528	0	0.0291541	0.0856387	0.0310093	0.0532654	0.0648065	0.0303778	0.00800054	0.0677724	0.0140915	0	0.0172466	0.0277137	0.0309105	0.00375758	0.0605618	0.0362221	0.0363393	0.0031553	0.0194031	0.0591148	0.0232799	0.586186	0.0288883	0.0365754	0.023306	0.0530822	0.0340311	0.0555804	0.0905287	0.0437291	0
THAP3	0.0368846	0.020633	0.0477918	0.045737	0.0269191	0.0275159	0.0832722	0.0345475	0.0658472	0.033509	0.0316338	0.0342012	0.0516853	0.0739858	0.0734726	0.0656501	0	0.048954	0.0704291	0.0463908	0.0410585	0.049452	0.0173454	0.0513414	0.0434303	0.0226979	0	0.0151282	0.0546897	0.0311215	0.0378809	0.0633875	0.0472837	0.042042	0.0220111	0.0639066	0.060732	0.0654114	0	0.0552398	0.0547168	0.0392153	0.0273511	0.0364165	0.0405926	0.0179511	0.031948	0.0902423
DNAJC11	0.232199	0.22003	0.285584	0.220837	0.223138	0.185082	0.149922	0.285783	0.316518	0.222628	0.240593	0.266408	0.266549	0.504042	0.337431	0.33369	0.218152	0.387711	0.251743	0.293786	0.34937	0.350115	0.241382	0.273495	0.191921	0.254549	0.295121	0.131591	0.24056	0.143299	0.209557	0.421675	0.261011	0.265329	0.179083	0.277229	0.225507	0.182792	0	0.232349	0.318661	0.171808	0.240967	0.11479	0.196318	0.24919	0.277065	0.13109
CAMTA1	1.71631	1.62308	1.75958	1.63617	1.7113	1.68345	1.68429	1.6706	1.70991	1.80645	1.93787	1.69961	1.73704	1.88423	1.94417	1.72955	1.56873	1.94037	1.75181	1.78977	1.76375	2.00521	1.62277	1.82206	1.73662	1.84451	1.59818	1.35412	1.57043	1.56494	1.54799	1.72739	1.65959	1.84019	1.49	1.90342	1.78555	1.67755	2.41012	1.75726	1.82848	1.59009	1.58885	1.40103	1.71854	2.01477	1.93093	1.50237
VAMP3	0.0512343	0.0260742	0.0505688	0.0666645	0.0675192	0.0691402	0.0867607	0.0799061	0.0698494	0.0684006	0.0486099	0.0325158	0.0639208	0.0980598	0.0405385	0.0891944	0	0.0915037	0.0881952	0.0481936	0.0854986	0.0706493	0.0256689	0.0767436	0.0591433	0.0296924	0	0.0252473	0.038229	0.0644153	0.027009	0.0889638	0.041469	0.0603165	0.0653157	0.0542526	0.0749824	0.0439833	0	0.0402598	0.0990757	0.0581479	0.0554555	0.0444592	0.0566907	0.0265006	0.0847546	0.0725755
PER3	0.517595	0.412434	0.493222	0.339814	0.455782	0.469279	0.629901	0.566047	0.550826	0.48968	0.466568	0.513615	0.493464	0.599086	0.599478	0.431538	0.300386	0.527442	0.363996	0.337079	0.592249	0.697177	0.376518	0.77379	0.330657	0.413077	0.629509	0.398104	0.464945	0.390229	0.416223	0.698989	0.445895	0.542858	0.457125	0.565918	0.562733	0.470233	0.586186	0.406539	0.404048	0.458939	0.628676	0.312759	0.526294	0.369873	0.387855	0.751093
UTS2	0.00185625	0	0.000759335	0.00122646	0.00691903	0	0.00826993	0.00239084	0.00703275	0.00209006	0.000928959	0	0.000978677	0	0	0.00613272	0	0.00192913	0.00105782	0.00163842	0.0119032	0	0	0.00985172	0.00288988	0	0	0	0.00376229	0	0.00671164	0.00876267	0.00173107	0.00667329	0	0.00332889	0	0.00521674	0	0	0.0034788	0.00652823	0.00418202	0	0	0	0.00812968	0
TNFRSF9	0	0	0.00196593	0.00848448	0.00135787	0	0	0.00291666	0.00224904	0	0.00400756	0.00128425	0.0028959	0	0	0	0	0.00192913	0.00119091	0.00170408	0.00349953	0.00171077	0	0	0	0.00260867	0	0	0.00182459	0	0.0048819	0	0.00382111	0	0	0	0.00230783	0	0	0	0.00232821	0	0	0	0	0.00526578	0	0
PARK7	0.12631	0.104384	0.113287	0.170209	0.134051	0.144091	0.259296	0.226334	0.238175	0.101313	0.191807	0.12664	0.15879	0.271168	0.202688	0.183415	0.228182	0.148606	0.269272	0.124046	0.165414	0.186216	0.119904	0.222879	0.16776	0.0935193	0.566032	0.0840525	0.184585	0.095341	0.12572	0.213335	0.157988	0.153352	0.0712096	0.108877	0.1565	0.115062	0	0.148533	0.167114	0.0712652	0.206958	0.158643	0.0883918	0.109584	0.142422	0.29254
ERRFI1	0.10769	0.0853991	0.129524	0.0948183	0.124731	0.120467	0.160931	0.132824	0.133941	0.113716	0.111195	0.0684295	0.0883718	0.11209	0.0974938	0.130087	0.110588	0.11394	0.122937	0.105817	0.0933091	0.155342	0.0624825	0.176697	0.0926337	0.0915619	0	0.0598916	0.0775324	0.0795437	0.113746	0.103402	0.0764393	0.113258	0.0735808	0.102144	0.126369	0.0872128	0	0.102863	0.113435	0.0834561	0.111728	0.0382114	0.134641	0.110469	0.106589	0.210786
SLC45A1	0.0505231	0.0570833	0.0947725	0.0999258	0.0912798	0.0517622	0.0765396	0.0880904	0.115249	0.0660704	0.0873275	0.0526909	0.0879157	0.0950246	0.123405	0.11907	0	0.0813916	0.116284	0.0860069	0.101735	0.100143	0.0817649	0.118373	0.0712243	0.102408	0	0.0200223	0.072201	0.0558103	0.0546933	0.120658	0.0588489	0.0876204	0.0466063	0.07476	0.0826709	0.0559338	0	0.0684774	0.130591	0.0586811	0.121318	0.0655589	0.0416231	0.0933618	0.0946551	0
RERE	1.27674	1.28042	1.48787	1.3613	1.42918	1.32677	1.42147	1.42677	1.42797	1.39557	1.41538	1.23101	1.27334	1.33607	1.4237	1.44423	1.06454	1.40746	1.35615	1.50985	1.42087	1.56843	1.2949	1.44398	1.38374	1.20951	1.16476	1.21671	1.45	1.37767	1.23402	1.47632	1.35493	1.48393	1.03992	1.49145	1.49291	1.47799	0.787206	1.34896	1.41334	1.25629	1.4976	1.23248	1.4155	1.56273	1.65257	1.00672
ENO1	0.181287	0.146863	0.153629	0.178601	0.169522	0.1717	0.328623	0.329391	0.317005	0.147323	0.175951	0.132566	0.251622	0.224517	0.231898	0.200161	0	0.165745	0.384236	0.182988	0.219135	0.251917	0.142211	0.240748	0.252066	0.167473	0	0.125308	0.147709	0.15111	0.316748	0.250649	0.241437	0.156932	0.085931	0.17053	0.225946	0.166257	0	0.173318	0.222844	0.152486	0.215094	0.202908	0.237729	0.258106	0.156047	0.207483
CA6	0.00212828	0	0.0039096	0.00644629	0.00578926	0.00587433	0.00170937	0	0.00118855	0.00145707	0	0.00440084	0.00480401	0	0.00200048	0	0	0.0042778	0.00332238	0	0	0.00667799	0	0.002682	0.00195078	0.00145891	0	0	0.00453252	0.00230405	0	0.00310759	0.00155754	0.00112391	0	0.00703365	0.00115069	0.00232168	0	0.00403935	0	0	0	0	0	0	0.00228052	0
SLC2A7	0.00199714	0	0	0.00423394	0.0037227	0	0.00244068	0	0.00247203	0	0	0.00419978	0	0	0	0	0	0.00151053	0	0.000946138	0	0	0	0	0.0035417	0.00157389	0	0.00450584	0.00982086	0.00446477	0	0	0	0.004122	0	0.00102686	0	0	0	0	0	0	0	0	0	0.00302832	0	0
SLC2A5	0.00497462	0.00116771	0.00511934	0.0118125	0.0110575	0.0054751	0.0176482	0.0236436	0.0136364	0.000957099	0.00569507	0.00955961	0.00488007	0.0180554	0.00982662	0.00731689	0	0.0167813	0.00581559	0.00625932	0.00952483	0.0122417	0.0267756	0.0143677	0.0049164	0.00708131	0	0.0169504	0.00817963	0.0121148	0.00890337	0.0140402	0.0127093	0.0113408	0	0.00272121	0.0122093	0.00599011	0	0.00272048	0.00652902	0.0179555	0.00545714	0.00854461	0.00491936	0.0204675	0.00634382	0
GPR157	0.00679041	0.00206676	0.00927823	0.0083256	0.00761626	0.00972593	0.00810328	0.0151817	0.0096244	0.0149486	0.00869308	0.00504635	0.0118829	0.0120719	0.0332983	0.0157694	0	0.0179015	0.0168561	0.0238008	0.0144186	0.0133905	0.0167391	0.0131267	0	0.00424303	0	0	0.00812795	0.00622432	0.0105697	0.0180972	0.00366979	0.0203014	0.026611	0.00517087	0.00873983	0.0100338	0	0.00749397	0.00774288	0.00693164	0.00332384	0	0.0121031	0.0172177	0.0250095	0
H6PD	0.0758192	0.0758309	0.0633483	0.0787166	0.049204	0.0805122	0.0832711	0.106767	0.0893743	0.063155	0.0832702	0.0804758	0.0626949	0.103928	0.0717227	0.104517	0	0.117464	0.057618	0.0959038	0.082297	0.129509	0.0646159	0.11423	0.0583933	0.0372015	0	0.0217089	0.0505138	0.0640413	0.108956	0.0678839	0.0934451	0.0981935	0.0680127	0.114571	0.0825997	0.0696161	0	0.0594837	0.104939	0.0771154	0.0631001	0.0528658	0.0550814	0.0715951	0.153524	0.0725755
SPSB1	0.0153634	0.0233207	0.0188807	0.0111098	0.0397364	0.0139321	0.0210269	0.0390239	0.0397626	0.0282008	0.035983	0.0127624	0.0282257	0.0275411	0.0233452	0.0557454	0	0.0845848	0.0250046	0.0265534	0.0165708	0.038407	0.0246514	0.0349097	0.0191543	0.0232657	0	0.00611794	0.0303469	0.0128931	0.0280661	0.053143	0.0279067	0.0444552	0	0.0380202	0.042335	0.0394006	0	0.036121	0.0357775	0.0162053	0.0170754	0.0167964	0.0234087	0.054879	0.0716245	0
SLC25A33	0.0832661	0.112635	0.140214	0.155808	0.14061	0.125088	0.116983	0.13509	0.19432	0.169929	0.124076	0.100681	0.121368	0.201845	0.227807	0.178271	0	0.177841	0.14179	0.145325	0.211439	0.184999	0.163431	0.227997	0.116772	0.136108	0.437315	0.0536334	0.0927806	0.113967	0.0759903	0.173524	0.0952178	0.130127	0.102615	0.165247	0.135933	0.120398	0	0.12881	0.173701	0.0858232	0.139727	0.122998	0.127988	0.147491	0.189817	0.378324
TMEM201	0.0504997	0.0452967	0.0562728	0.0384192	0.0328859	0.0234964	0.0430307	0.0535219	0.0546597	0.0316497	0.0517029	0.0279125	0.0542002	0.0655743	0.0392084	0.0502661	0.14149	0.0452652	0.049969	0.0586934	0.0522325	0.0669217	0.034953	0.0429076	0.0523774	0.0383852	0.110631	0.0368375	0.0374098	0.0346324	0.0468015	0.0672184	0.0280149	0.0539163	0.010959	0.0475304	0.0530897	0.0500194	0	0.0626158	0.0432651	0.0471987	0.0607332	0.0139915	0.0320555	0.0465329	0.0372423	0.0408478
PIK3CD	0.0458948	0.036039	0.0575912	0.0503875	0.0522236	0.0482902	0.0554345	0.0665823	0.0685865	0.0714553	0.0461053	0.0485499	0.0450956	0.0388481	0.0730501	0.0573809	0	0.0686704	0.0461263	0.0778452	0.0221317	0.0760995	0.0605007	0.117397	0.0236093	0.0432241	0	0.0246898	0.0692924	0.0534747	0.0345361	0.100633	0.0609012	0.0391602	0.034928	0.0583455	0.0513235	0.070113	0	0.0426803	0.0555172	0.059314	0.0792478	0.016665	0.0251743	0.0599592	0.09388	0.144553
CLSTN1	0.64292	0.639382	0.763302	0.772107	0.737021	0.754072	1.14734	0.893539	0.960504	0.668821	0.750539	0.548865	0.680227	0.841261	0.679006	0.792934	0.522465	0.727542	0.958856	0.804664	0.786387	0.792442	0.565563	0.869636	0.758145	0.606916	0.900743	0.577928	0.773488	0.759528	0.776007	1.02946	0.730599	0.82777	0.341864	0.689651	0.999328	0.737601	0.586186	0.713878	0.764894	0.542926	0.971183	0.605496	0.729909	0.778988	0.727774	0.566455
CTNNBIP1	0.174562	0.124069	0.178568	0.143417	0.16011	0.122806	0.0974082	0.162908	0.191509	0.156525	0.155026	0.144079	0.161988	0.233884	0.192613	0.201753	0.303142	0.223872	0.183984	0.202477	0.138057	0.212937	0.162765	0.199087	0.119457	0.144624	0.223758	0.103584	0.179774	0.128315	0.149425	0.177868	0.169318	0.164276	0.174093	0.18689	0.150145	0.155936	0	0.103151	0.226594	0.119537	0.184728	0.0969422	0.134288	0.285828	0.220256	0
LZIC	0.0743784	0.0785551	0.0991865	0.104455	0.100742	0.0891274	0.0924069	0.148567	0.129934	0.140522	0.0934293	0.0684465	0.0777737	0.139065	0.0490319	0.131944	0	0.0825474	0.0991848	0.0917807	0.109984	0.1071	0.0980325	0.168945	0.0563713	0.0751945	0.223758	0.0443555	0.0854247	0.077373	0.0605193	0.144979	0.0595945	0.141517	0.0487078	0.0774915	0.123173	0.0993307	0	0.0666951	0.136949	0.0655521	0.115181	0.0845114	0.0688165	0.0648478	0.103883	0.0623672
NMNAT1	0.0459858	0.0665265	0.0713161	0.0630897	0.0644873	0.0279644	0.039741	0.083063	0.106093	0.0663954	0.0498266	0.0617678	0.0523762	0.0883614	0.108502	0.113323	0.127235	0.0828563	0.071329	0.0549815	0.0681916	0.0669814	0.0851325	0.0664135	0.0526728	0.0527593	0	0.0375625	0.0528455	0.0385481	0.0670923	0.0660054	0.0560028	0.0939471	0.0293269	0.0995951	0.0923061	0.0907035	0	0.0627609	0.0901477	0.0412234	0.06058	0.0339539	0.0654891	0.0616979	0.107758	0.23776
RBP7	0.00769598	0	0.00321027	0.0109978	0.00896261	0.0024382	0.00657029	0.00161071	0.00497935	0	0.00210674	0	0.00282219	0.0134166	0.0231324	0	0	0.00500634	0.00201626	0.00392114	0.00448715	0.00796733	0.00339028	0	0.00260534	0.00332545	0	0	0.00399284	0.00856046	0.00551865	0.00544904	0.00180276	0.00831343	0	0.00649048	0.00298596	0.00165708	0	0	0	0.00306216	0	0.01419	0	0.00522184	0.00634673	0.0656701
UBE4B	0.571303	0.517166	0.604755	0.497823	0.573529	0.532399	0.526839	0.622801	0.61562	0.637866	0.63236	0.548463	0.578348	0.770534	0.68935	0.640264	0.263889	0.707626	0.537934	0.653219	0.544327	0.78637	0.611412	0.618576	0.567358	0.494964	0.405752	0.491411	0.576895	0.529215	0.548764	0.667497	0.648712	0.67039	0.467074	0.721881	0.666822	0.615781	0	0.582722	0.639729	0.707985	0.780261	0.45141	0.706606	0.78997	0.744387	0.587246
KIF1B	1.26	1.22736	1.35929	1.31763	1.28991	1.27905	1.2599	1.32809	1.3983	1.19522	1.39011	1.25404	1.33863	1.57862	1.40744	1.42264	0.676899	1.47566	1.33837	1.5184	1.39041	1.50251	1.21387	1.47793	1.33301	1.18434	1.10661	1.08688	1.34852	1.15506	1.06117	1.53027	1.31463	1.34932	1.10312	1.40279	1.46559	1.22843	1.31886	1.33827	1.46645	1.22291	1.39652	1.07975	1.34275	1.42168	1.43415	1.50074
PGD	0.0561661	0.0798719	0.0810059	0.07972	0.0474852	0.0539595	0.121425	0.0890201	0.103987	0.0718749	0.0865021	0.0728708	0.0595434	0.105079	0.0452698	0.071855	0.110588	0.106396	0.10743	0.0743124	0.0924313	0.103151	0.052138	0.0928218	0.0927744	0.0803141	0	0.0724321	0.0740379	0.0491978	0.0596275	0.073419	0.0629766	0.0887714	0.0203812	0.0474214	0.118031	0.0825701	0	0.0741851	0.0709597	0.0720388	0.10211	0.0686273	0.0484047	0.0637941	0.0613142	0
CENPS-CORT	0.012466	0.0104426	0.0180455	0.00431741	0.0102605	0.00430039	0.0152743	0.00847893	0.0131479	0.00687466	0.00380925	0.0104619	0.00399147	0.016471	0.00736168	0.00705065	0	0.0113538	0.0110729	0.00679012	0.00406536	0.0211852	0.0131629	0.00229513	0.00535355	0.0157084	0.155217	0	0.0139229	0.00394427	0.00974787	0.0223584	0.00695741	0.0149292	0.00774488	0.00733511	0.0238479	0.0180902	0	0.0212677	0.00494062	0.00542942	0	0	0.00721271	0	0.00977946	0
DFFA	0.096947	0.0782973	0.12002	0.110937	0.0961143	0.0963287	0.285807	0.138167	0.140952	0.120846	0.138102	0.106881	0.12114	0.111619	0.141049	0.132255	0.228182	0.12598	0.120715	0.11033	0.125975	0.191837	0.166795	0.151842	0.12505	0.0932132	0	0.0859642	0.0732165	0.0635044	0.138951	0.131321	0.107004	0.14582	0.0829019	0.165692	0.144592	0.150057	0	0.144889	0.138233	0.0785755	0.103195	0.14095	0.113992	0.0728945	0.15125	0.195878
PEX14	0.171593	0.189665	0.300042	0.280986	0.229056	0.231406	0.241742	0.296363	0.312106	0.220261	0.257709	0.251742	0.205821	0.38683	0.314336	0.364756	0.127419	0.311251	0.279598	0.283501	0.295923	0.366758	0.21221	0.272617	0.216836	0.208616	0	0.20746	0.21098	0.21563	0.191207	0.307632	0.241813	0.276287	0.0903721	0.284025	0.282591	0.257309	1.44338	0.20651	0.342058	0.22968	0.254209	0.174631	0.180164	0.259029	0.323892	0.442862
CASZ1	0.00134341	0.00461943	0.00333312	0.00479952	0.00752937	0.00316055	0.0038772	0.00506664	0.00490947	0.00496314	0.00679318	0	0.0010843	0	0	0.00332034	0	0.00442385	0.00305134	0.0048497	0.00488877	0.00251117	0.00159055	0.0125058	0.00357264	0.0044605	0	0	0.0102572	0.00707298	0.00380149	0.00398541	0.00296244	0.00178136	0	0.00427447	0.00560311	0	0	0	0.00787943	0.0028023	0.00531599	0.00714672	0	0	0.0108916	0
C1orf127	0.00387384	0	0.00153702	0.00312575	0.00283208	0	0	0.0039046	0.000707029	0	0	0	0	0	0	0.00386201	0	0	0	0.00290947	0	0.00106082	0	0	0.00141028	0	0	0	0.0105394	0.00546299	0	0	0	0.00163887	0	0.00226036	0.00130794	0	0	0	0.00409737	0	0	0	0	0	0.00150281	0
TARDBP	0	0	0.000623465	0	0.00294114	0	0	0.00441727	0.000704623	0	0.00353725	0.00107629	0.00199748	0	0	0	0	0	0.00210559	0.000980242	0.00653586	0	0.00292769	0.00222615	0	0	0	0	0	0	0.00591727	0.00305852	0.00547566	0.00152514	0	0.00502475	0	0.00165708	0	0	0.000565369	0	0	0.00555284	0	0	0	0
MASP2	0.0146574	0.00461758	0.0234791	0.0464453	0.0386932	0.02758	0.0159328	0.03573	0.0689882	0.0205273	0.0146805	0.00683523	0.0135372	0.092583	0.0025353	0.131737	0	0.0749385	0.0543158	0.030616	0.0521429	0.0381185	0.00223636	0.0594511	0.0112218	0	0	0.00688545	0.0484712	0.0282818	0	0.0720127	0.00793121	0.0678208	0	0.0182505	0.0194191	0.00795371	0	0.036348	0.0410626	0.0136236	0.0704827	0	0.00402926	0.019255	0.0425997	0
SRM	0.0996466	0.099699	0.164589	0.178155	0.159406	0.125111	0.182784	0.194014	0.291163	0.0908315	0.189299	0.102911	0.163252	0.353567	0.117463	0.319356	0	0.220388	0.255225	0.141669	0.215217	0.157031	0.0718703	0.285633	0.211931	0.129487	0	0.0731324	0.137575	0.110013	0.121957	0.214756	0.146782	0.17273	0.06269	0.132578	0.203057	0.155152	0	0.113259	0.236878	0.0697642	0.165251	0.139337	0.16853	0.151343	0.173354	0.103215
EXOSC10	0.139509	0.124399	0.126638	0.104685	0.133782	0.115827	0.0975745	0.126558	0.149666	0.155453	0.143811	0.171562	0.165517	0.233596	0.224277	0.183052	0.209584	0.222255	0.105252	0.159976	0.152994	0.209512	0.0899382	0.119573	0.117189	0.12528	0	0.0813514	0.125925	0.0604856	0.115595	0.209011	0.123381	0.140498	0.120625	0.183565	0.147725	0.126807	0	0.114134	0.166464	0.133487	0.130572	0.087867	0.0733729	0.108387	0.192452	0
MTOR	0.289423	0.337722	0.363679	0.309739	0.31895	0.29206	0.2694	0.353006	0.408957	0.301172	0.340075	0.269554	0.331747	0.435115	0.355091	0.408065	0.132339	0.40927	0.320458	0.414801	0.410777	0.436836	0.311767	0.370918	0.295126	0.31091	0.110631	0.164982	0.29682	0.252714	0.25685	0.375694	0.311022	0.40465	0.194695	0.397709	0.382474	0.319779	0	0.28184	0.400165	0.288034	0.277676	0.188485	0.261767	0.366617	0.450953	0.0656701
ANGPTL7	0.0010818	0.0048866	0.0110317	0.00336357	0.00316962	0.00565004	0.0157417	0.0071948	0.0132844	0.00159728	0.00755488	0.00428722	0.00352353	0.0134691	0	0.00288728	0	0.0136667	0.00247745	0.0082573	0.00676515	0.00274504	0	0.00556372	0.00731057	0.00518239	0	0.00452268	0.010485	0.00499028	0.0057114	0.0194035	0	0.0175694	0	0.00692067	0.0100083	0.00721561	0	0	0.00259392	0.0106758	0.00662042	0	0.0080273	0	0.00480182	0
UBIAD1	0.0324344	0.0656462	0.0344772	0.0328373	0.0295307	0.031302	0.0308974	0.0599398	0.064819	0.0468502	0.0414808	0.0281332	0.0344511	0.0706024	0.0645333	0.0622652	0	0.0546152	0.0494924	0.0559447	0.068922	0.052967	0.052672	0.0612738	0.0331353	0.0242666	0	0.023515	0.0160958	0.0178979	0.0502378	0.0640829	0.0318207	0.053727	0.0384942	0.0733604	0.0475409	0.0280611	0	0.0325479	0.0878184	0.0167715	0.048862	0.0057323	0.0487782	0.0241943	0.0595866	0
DISP3	0.0336785	0.0231599	0.0466778	0.0522067	0.0546652	0.0375015	0.0600959	0.050626	0.0464184	0.0496896	0.0607636	0.0345669	0.032523	0.031089	0.0608161	0.0750609	0.15207	0.0791113	0.0502748	0.0793699	0.0400836	0.0442704	0.0285339	0.0313095	0.0504799	0.0401424	0	0.0182597	0.0286377	0.0348833	0.0336289	0.0325553	0.0417185	0.036064	0.0180194	0.0470413	0.0645824	0.0497036	0	0.033618	0.0302872	0.0235806	0.021067	0.0401055	0.0881428	0.0548574	0.0789823	0
FBXO2	0.0904965	0.0848255	0.0964196	0.109669	0.0926629	0.0753591	0.204033	0.134443	0.185004	0.0842383	0.128647	0.07748	0.117681	0.147696	0.0715449	0.132841	0.214412	0.0976096	0.150405	0.0840024	0.103195	0.116658	0.0699521	0.117405	0.122932	0.0266854	0.155217	0.0693186	0.113195	0.086879	0.158366	0.176152	0.134888	0.0631903	0.0537765	0.0765578	0.136574	0.102508	0	0.0965256	0.0881628	0.122186	0.115473	0.0826354	0.0916538	0.0813	0.0749899	0.110489
FBXO44	0.231593	0.222394	0.250936	0.240389	0.259666	0.221681	0.321953	0.335605	0.416439	0.147513	0.211843	0.142019	0.287733	0.426189	0.25049	0.409294	0.166778	0.238901	0.354379	0.281548	0.258997	0.242385	0.165233	0.301053	0.244635	0.215988	0.110631	0.205021	0.247901	0.216203	0.279829	0.392106	0.245163	0.191778	0.112809	0.180928	0.31782	0.247707	0	0.19779	0.294426	0.200701	0.351256	0.145853	0.290089	0.196527	0.227851	0.0623672
FBXO6	0.0284454	0.00926604	0.0162201	0.0237312	0.0158711	0.0125038	0.0174208	0.0387901	0.0419121	0.00918299	0.0304997	0.011108	0.0320904	0.0688461	0.0316155	0.043195	0	0.0564937	0.0426426	0.0292253	0.0325642	0.0338286	0.0235105	0.0616311	0.016902	0.00852597	0	0.0102781	0.0318717	0.0232877	0.00638048	0.0363471	0.0291504	0.0216158	0.011529	0.021894	0.0294596	0.0223956	0	0.0185955	0.0346165	0.0226811	0.0314598	0.00178304	0.0155196	0.042953	0.039714	0
MAD2L2	0.0355061	0.00707896	0.0307567	0.0238762	0.02269	0.00882907	0.0238845	0.0271311	0.051595	0.0248852	0.0307851	0.0106175	0.0363598	0.0426597	0.0224772	0.0234987	0.0758001	0.0254421	0.0357593	0.0398151	0.0304118	0.0373718	0.0247083	0.0344933	0.0244991	0.015545	0	0.0214724	0.03477	0.0230201	0.0099559	0.0416514	0.0193587	0.0219679	0.00521569	0.0203724	0.0486403	0.00601335	0	0.0232954	0.0276802	0.0154383	0.0371799	0.0314991	0.00433496	0.0262754	0.0353942	0
DRAXIN	0.0218249	0.0175234	0.0239714	0.0168199	0.0159462	0.0204006	0.0049332	0.0107605	0.0323307	0.0161424	0.0221877	0.0176446	0.0231439	0.0505951	0.0268453	0.0359199	0	0.0398119	0.0285968	0.0285205	0.0307577	0.0279312	0.0110281	0.0218524	0.0131598	0.0176202	0	0.0209135	0.0246428	0.0452527	0.02636	0.015609	0.0155723	0.0197961	0	0.0217619	0.0292745	0.0142653	0	0.0230245	0.0292799	0.0320713	0.0438694	0.0103758	0.00903933	0.0186073	0.0296975	0
AGTRAP	0.00502819	0.00269088	0.001125	0.00227933	0.00265454	0.0016313	0	0.00664711	0.00211788	0	0.00187989	0.00451354	0	0	0.00428039	0	0	0	0.00564955	0.00435192	0.00276796	0.00309492	0	0	0	0.00911058	0	0	0.00167043	0	0	0.00448232	0.00454962	0	0	0.00342792	0.00470982	0	0	0	0.00127719	0	0.00248778	0	0.00859399	0.00355759	0.00633061	0
C1orf167	0.00382293	0.00090355	0.00828666	0.0087752	0.00272464	0.00238315	0.00152025	0.0100714	0.00182975	0.00685853	0.00167294	0.0015455	0.00144831	0.0132667	0.00946026	0.0124228	0	0.0054665	0.00649303	0.00260599	0.00597437	0.00765004	0	0.00359812	0.00212942	0	0	0.00321831	0.00682789	0	0.0111669	0.00933687	0.00271731	0.00132115	0.00671671	0.00163417	0.00501604	0	0	0	0.007418	0	0	0	0.00327782	0.00517864	0.00387676	0
MTHFR	0.166552	0.18006	0.150661	0.153587	0.157453	0.127019	0.206869	0.223877	0.178285	0.130427	0.190461	0.133704	0.209735	0.249471	0.297022	0.1723	0.112924	0.217155	0.161808	0.210279	0.198609	0.228921	0.193742	0.209484	0.119565	0.139394	0.188793	0.13032	0.17572	0.154887	0.191213	0.215169	0.188535	0.164954	0.185847	0.186669	0.14622	0.200282	0	0.167959	0.207246	0.176589	0.165836	0.134039	0.132501	0.182972	0.210208	0.105636
CLCN6	0.0570037	0.0559907	0.0885823	0.0607581	0.0722086	0.0726771	0.113234	0.089329	0.117388	0.102962	0.120616	0.0638156	0.0844886	0.229001	0.145043	0.153565	0.132339	0.170685	0.0755583	0.106335	0.0863843	0.128169	0.0657013	0.16118	0.0529495	0.0676876	0	0.045136	0.113056	0.0664226	0.0838668	0.127961	0.0977479	0.121533	0.0446821	0.14404	0.111969	0.150651	0	0.107602	0.136042	0.0997464	0.12466	0.0441774	0.0514208	0.103497	0.136692	0.148914
NPPA	0.00476414	0.00211661	0.00451932	0.00479988	0.00411862	0	0.00170937	0.00629166	0.00454146	0.000957099	0.00300493	0.00111583	0.00274711	0	0.00694478	0.00352352	0	0.00652547	0.0021297	0.00421224	0.00177277	0.00096247	0.0054117	0.00303492	0	0.00432525	0	0.00768484	0.00217949	0.008911	0	0	0	0	0	0.00186026	0.00343852	0	0	0	0.00189351	0	0.00701662	0	0.00537255	0	0.00148695	0
NPPB	0.00235725	0	0	0.00173437	0	0	0	0	0.000843239	0	0	0	0	0	0	0	0	0	0	0.000913015	0.00211263	0.00439949	0	0	0	0	0	0	0	0	0	0	0	0	0	0	0	0	0	0	0	0	0.00637889	0	0	0	0	0
KIAA2013	0.0745045	0.0453407	0.0875163	0.0718552	0.0779393	0.0432586	0.0845527	0.0988939	0.112085	0.0418048	0.0608006	0.0485276	0.0567468	0.0913874	0.0683078	0.0746618	0	0.103637	0.102901	0.0845074	0.0653391	0.0810427	0.0854166	0.0720364	0.0797151	0.0485158	0	0.0479671	0.0894189	0.0601916	0.0545973	0.105018	0.0556687	0.0575297	0.0385843	0.064516	0.0776645	0.0489982	0	0.0718662	0.0924349	0.045558	0.0634713	0.0371104	0.0393196	0.0631093	0.0573529	0
PLOD1	0.0540931	0.0732321	0.0676896	0.0798065	0.050398	0.0940813	0.252256	0.0953783	0.0893631	0.0756095	0.0624944	0.061402	0.0674006	0.0850703	0.0743709	0.0685969	0.232468	0.0648146	0.0739873	0.0758264	0.0693153	0.0756738	0.0625595	0.0782069	0.0684851	0.0695678	0	0.0435648	0.0681646	0.0568494	0.0899499	0.0720598	0.106675	0.0950036	0.0765234	0.0975683	0.119718	0.101951	0	0.0696343	0.0779346	0.0542539	0.0585289	0.0963782	0.099376	0.0977167	0.0866145	0.134943
MFN2	0.10751	0.118622	0.142223	0.152434	0.165817	0.127936	0.24362	0.217795	0.196377	0.144599	0.172596	0.112378	0.174967	0.179928	0.206734	0.143144	0	0.15258	0.201341	0.152541	0.164963	0.196318	0.109541	0.189666	0.142123	0.113601	0.155217	0.0859305	0.120395	0.110805	0.11826	0.217475	0.119188	0.110818	0.0816726	0.150972	0.197748	0.115189	0	0.134201	0.152454	0.0742364	0.149084	0.0603194	0.119842	0.157846	0.165535	0.291395
MIIP	0.0276709	0.0208378	0.0293542	0.0549517	0.0411035	0.033507	0.0527317	0.0428089	0.0794978	0.0303131	0.0380396	0.0250903	0.0538139	0.108038	0.0700833	0.0594263	0	0.0692888	0.0527599	0.0526503	0.0421216	0.0302958	0.0521487	0.0859864	0.0457241	0.0358179	0	0.0182335	0.0372915	0.0262505	0.0197728	0.0777963	0.0356103	0.0350863	0.00645011	0.036795	0.0343103	0.03818	0	0.0621668	0.0543342	0.0219956	0.0405235	0.0586188	0.0426732	0.0433941	0.0617928	0
TNFRSF8	0.00400341	0.00626768	0.0113965	0.0049976	0.00861819	0.00322036	0.00703436	0.00582622	0.00409782	0.0017473	0.00168578	0.00175779	0.00182398	0.0044885	0	0.00953836	0	0.00166184	0.00456518	0.00400999	0.0098817	0.00330321	0	0.00645074	0	0.00346508	0	0	0.00927688	0.00213366	0.0127162	0.00131387	0.00547765	0.00131655	0.0117953	0.00464768	0.0100789	0.0128708	0	0.00150078	0	0.00197141	0	0	0	0.00485344	0.00549715	0
TNFRSF1B	0.00115038	0.00396069	0	0.00212011	0.00111304	0	0.00216851	0	0.00109066	0.00155051	0.000745748	0.00230294	0	0	0.00277351	0.00326799	0	0.00135407	0	0.00663348	0	0.000751275	0.00776812	0	0.00641591	0.00260638	0	0	0.0126266	0.00785601	0	0.00470916	0.00130545	0	0	0	0.00378269	0	0	0	0.00301024	0.00824104	0	0	0.00524148	0	0	0
VPS13D	0.692724	0.715046	0.735074	0.59776	0.611895	0.621879	0.635286	0.701852	0.726629	0.687976	0.717988	0.68104	0.645323	0.78807	0.712782	0.749022	0.195814	0.761874	0.700079	0.740388	0.710495	0.789511	0.636297	0.861798	0.66376	0.668565	0.658866	0.490086	0.708858	0.572239	0.563017	0.921686	0.716643	0.69499	0.560621	0.803715	0.708658	0.617032	0.586186	0.777923	0.694838	0.700125	0.689302	0.495767	0.596692	0.757487	0.788926	0.849611
DHRS3	0.0150575	0.00623431	0.0113578	0.00589249	0.0185841	0.0105402	0.0114505	0.0108379	0.0137746	0.00238899	0.0147681	0.000912764	0.00971896	0.00912855	0.0478222	0.0139188	0	0.00696486	0.00295297	0.00632061	0.0122316	0.0213379	0.019888	0.0119312	0.00613181	0.00290018	0	0.00945064	0.016483	0.0108212	0.00698237	0.00593972	0.00618505	0.00499454	0.0172247	0.0101825	0.00527002	0.00706523	0	0.0125835	0.0140257	0	0.00534294	0.0153162	0	0.0115745	0.00892263	0.0902423
AADACL4	0	0.00317974	0	0	0.00137944	0	0	0.00239597	0	0	0	0	0	0.00450045	0	0.00347156	0	0	0	0.0011779	0	0	0	0	0	0	0	0	0	0	0	0	0	0	0	0.00149381	0	0	0	0.0041744	0	0	0	0	0	0	0	0
AADACL3	0	0	0	0.00249931	0.000843834	0	0	0	0.00066701	0	0	0	0	0	0	0	0	0	0	0	0	0	0.00152472	0	0	0	0	0	0.00389819	0.00190213	0	0	0	0.00160095	0	0	0	0.00265785	0	0	0	0	0	0	0	0	0	0
C1orf158	0	0	0	0.00109239	0	0	0	0	0	0	0	0	0.000926296	0	0	0	0	0	0	0	0.00245365	0	0.0063683	0	0	0	0	0.00557624	0.00503783	0	0	0	0	0	0	0	0	0	0	0	0	0.00560027	0	0	0	0	0	0
PRAMEF20	0	0	0	0	0	0	0	0	0	0.00371397	0	0	0	0	0	0	0	0.00175086	0	0	0.00166597	0	0	0	0	0	0	0	0	0	0	0.00344016	0	0	0	0.00124634	0	0	0	0	0	0	0	0	0	0	0.0013963	0
LRRC38	0.005422	0	0.00495833	0.00561574	0.00260237	0.00127021	0	0	0.00410739	0	0.00292226	0	0.00507395	0.00442124	0.00713143	0.00467353	0	0.00683084	0	0.00138284	0.00383862	0.00185314	0	0.0234013	0.00622761	0	0	0.00667325	0.00733653	0.00391843	0.0097745	0.010372	0	0.00209432	0.00620519	0	0.00492635	0	0	0.00276428	0.00569842	0	0	0	0	0.0106225	0	0
PDPN	0.00873494	0	0.00453294	0.0151692	0.0147527	0.00298267	0.0100394	0.00360945	0.00433708	0.00258703	0.00841624	0.00484656	0.00179243	0.0323849	0.0129012	0	0	0.00371306	0.00163477	0.010441	0.00127249	0.000751275	0.00919648	0.0164151	0	0.0106729	0	0.00992317	0.0112814	0.00475042	0.0100208	0.00796955	0.00945681	0.0025279	0.0140645	0.00226224	0.00447748	0.00571327	0	0.00333217	0.00351192	0	0.0149344	0	0	0.00423352	0.00839958	0
PRDM2	0.340193	0.465249	0.503935	0.506904	0.477876	0.439072	0.531124	0.543465	0.629466	0.439996	0.583493	0.383558	0.460736	0.592173	0.512564	0.609932	0.26743	0.476165	0.531489	0.542031	0.562789	0.586583	0.423173	0.596991	0.436029	0.364094	0.110631	0.41779	0.503941	0.45755	0.337104	0.646662	0.449355	0.581399	0.267819	0.509286	0.52182	0.416092	0	0.591406	0.542696	0.392729	0.447737	0.329039	0.375973	0.585221	0.581513	0.832907
KAZN	3.23524	3.21659	3.22293	3.10326	3.18034	3.04904	2.91379	3.18999	3.17714	3.34629	3.21294	3.34437	3.26485	3.2688	3.48875	3.2929	2.7745	3.36619	3.0157	3.35343	3.25921	3.29232	3.40194	3.3505	3.09985	3.1869	3.2405	3.08029	3.03048	3.06041	3.1257	3.14764	3.31429	3.28042	3.46406	3.50693	3.20963	3.20836	2.88253	3.29442	3.32796	3.20479	3.04693	3.11233	3.16316	3.25711	3.55545	2.90505
TMEM51	0.177317	0.111573	0.17758	0.108812	0.0994634	0.137803	0.260512	0.158343	0.18974	0.1683	0.180752	0.166419	0.14498	0.228645	0.135153	0.154799	0.111741	0.157217	0.152978	0.137232	0.177252	0.182724	0.251532	0.213043	0.110242	0.211953	0	0.0840903	0.0755078	0.0919057	0.145906	0.118059	0.100156	0.152416	0.20143	0.178975	0.171617	0.183055	0	0.104411	0.182954	0.118403	0.0816445	0.158998	0.149694	0.145542	0.215928	0.0902423
FHAD1	0.0393713	0.0269159	0.0581908	0.0449885	0.0261979	0.0413169	0.0536337	0.0582157	0.0259115	0.0300689	0.044796	0.0121927	0.0670394	0.0525977	0.0514174	0.0646872	0	0.0550015	0.0304149	0.0384869	0.0537292	0.0332275	0.0158113	0.0613569	0.0316703	0.0354976	0	0.0362575	0.0376244	0.0309674	0.0190859	0.0351244	0.0310291	0.041396	0.0397834	0.021616	0.0404974	0.0145563	0	0.0382568	0.040528	0.0354954	0.0366395	0.0427956	0.0086066	0.0131088	0.079718	0.0408478
EFHD2	0.0550183	0.0430514	0.0661031	0.0650885	0.0643751	0.0624578	0.135508	0.0814272	0.0894367	0.0363405	0.0726575	0.0583616	0.051623	0.101735	0.0470857	0.0716087	0	0.070561	0.0757119	0.0792703	0.0878294	0.0589276	0.0540304	0.102587	0.081508	0.0855825	0	0.0592084	0.0619737	0.0533608	0.0753471	0.0771835	0.0481042	0.0550091	0.020658	0.0513769	0.0652286	0.0614684	0	0.0578712	0.0814643	0.0540189	0.0581441	0.0567841	0.0740887	0.152538	0.0765835	0.0995147
CTRC	0.00451822	0	0.00215062	0	0.003327	0	0	0.00101077	0.000494657	0	0	0	0.00184168	0	0	0.00619181	0	0.00160309	0	0	0	0	0	0	0	0	0	0	0.00332287	0.00236949	0	0.00843806	0	0	0	0.00081338	0.00111639	0	0	0	0	0	0	0	0	0	0	0
CELA2A	0.0319931	0.0165207	0.0476442	0.0181175	0.00900654	0.0690755	0.00434399	0.00170743	0.000693339	0	0	0	0	0	0	0	0	0.00169099	0	0.00144112	0.0013566	0.00659569	0	0.00887284	0.0384337	0.0561373	0.110631	0.0125585	0.0194609	0.0193028	0.00474914	0.0185437	0.00421401	0	0	0	0.00181644	0	0	0	0.00470099	0	0.00298622	0	0	0.00418215	0.00194253	0
CELA2B	0.00488929	0.00252364	0.011275	0.0367165	0.0356807	0.011159	0.0123158	0.011775	0.0280907	0.00535947	0.0044131	0.00311404	0.00327137	0.0300744	0.00660823	0.0194343	0	0.0336336	0.0125949	0.0104471	0.00738181	0.0154215	0.00135685	0.0690485	0.00214084	0.00300348	0	0	0.0329599	0.0209153	0.00304554	0.0681713	0.00128797	0.017897	0.0101954	0.00551711	0.0148671	0	0	0.012524	0.027064	0.00564577	0.0111385	0	0	0.0295702	0.0237954	0
CASP9	0.0608318	0.0631114	0.0885594	0.0906198	0.0711902	0.0738255	0.0796908	0.0727058	0.111712	0.0908731	0.0860013	0.0744776	0.0884817	0.0773265	0.099507	0.0894305	0	0.12506	0.0639204	0.0842429	0.11464	0.130529	0.075863	0.0949852	0.0769841	0.0586458	0.155217	0.0499956	0.0686084	0.0718589	0.0449054	0.0892511	0.0730905	0.0752837	0.026295	0.0973432	0.0813055	0.0873343	0	0.10914	0.109644	0.0202163	0.0733968	0.0898461	0.0838803	0.124209	0.157076	0.106518
DNAJC16	0.148099	0.151347	0.179605	0.227387	0.173117	0.209571	0.140661	0.205435	0.246618	0.15891	0.215318	0.14913	0.189484	0.226796	0.178391	0.221441	0	0.210976	0.212077	0.206504	0.192815	0.212375	0.153542	0.240012	0.21214	0.160663	0.110631	0.169003	0.217385	0.16934	0.141453	0.232602	0.163045	0.17671	0.143521	0.209097	0.164307	0.118983	0	0.159059	0.172883	0.0908632	0.214054	0.12672	0.142379	0.232685	0.200645	0.200613
AGMAT	0.00294221	0.0068926	0.00912118	0.00852995	0.00623167	0.0018626	0.00272679	0.0165321	0.0179948	0	0.0041716	0.0037736	0.0104768	0.0289532	0.00555714	0.029465	0	0.00985194	0.0102455	0.0148264	0.0152418	0.0117419	0.00445085	0.0111215	0	0.0196911	0	0.00195859	0.00677873	0.00742627	0.00835916	0.0134096	0.0155908	0.00891762	0	0.00825446	0.00707882	0.00883229	0	0.00468788	0.0129279	0.0048654	0.0189769	0	0.014323	0	0.0220535	0
DDI2	0.132424	0.0925761	0.165552	0.131607	0.154167	0.163971	0.111274	0.18595	0.201799	0.145199	0.183329	0.152205	0.148472	0.212505	0.124337	0.198648	0	0.174019	0.160877	0.169232	0.192124	0.285152	0.142793	0.203886	0.195921	0.127481	0.110631	0.134292	0.119759	0.114069	0.112654	0.251345	0.132588	0.149548	0.117112	0.17444	0.154211	0.124431	0.531656	0.161685	0.186063	0.175704	0.210748	0.0822558	0.132812	0.203234	0.209623	0.134943
PLEKHM2	0.163778	0.148956	0.223114	0.168442	0.187807	0.162309	0.195295	0.233296	0.258194	0.21468	0.194654	0.139069	0.192902	0.301517	0.210183	0.25772	0.128535	0.229253	0.21583	0.199023	0.193655	0.321758	0.209054	0.284475	0.16329	0.130293	0	0.142954	0.187852	0.159989	0.212666	0.304362	0.200563	0.226179	0.114534	0.214386	0.241903	0.227784	0	0.241277	0.285744	0.216321	0.226035	0.179579	0.206941	0.333669	0.295511	0.0985214
SLC25A34	0.0255529	0.0443059	0.046574	0.019722	0.0300026	0.0409318	0.0205931	0.0552287	0.0214769	0.0331091	0.0125022	0.0135714	0.0364106	0.0544777	0.026206	0.0149927	0	0.02443	0.0124433	0.0257888	0.0171335	0.030013	0.00416476	0.023105	0.0176069	0.0180531	0	0.0650628	0.0202255	0.0119655	0.0250532	0.0282222	0.0269147	0.0185037	0	0.0285188	0.0264851	0.015801	0.531656	0.0378368	0.0215206	0.0152769	0.00662042	0.0432763	0.0384178	0.0220518	0.02919	0
TMEM82	0	0	0	0.00108374	0	0	0	0	0.000535214	0.00229026	0.00064826	0	0	0	0	0	0	0.0030459	0	0	0	0	0	0	0	0.00300348	0	0	0.00167635	0	0	0.00263777	0.00259602	0	0	0	0	0	0	0	0	0	0	0	0	0	0.00142444	0
FBLIM1	0.0135144	0.0189698	0.020846	0.0237419	0.0174286	0.012508	0.0045638	0.0203932	0.0254107	0.0149575	0.0230999	0.0133555	0.0169663	0.0507062	0.0545296	0.0351928	0	0.0589518	0.0171189	0.0328341	0.021701	0.033679	0.0128474	0.0433711	0.00574886	0.0135299	0	0.011778	0.0110224	0.0158084	0	0.0215119	0.0203331	0.0131647	0	0.0205007	0.0226827	0.00534024	0	0.0175568	0.026417	0.0148688	0.0294289	0.00350063	0.046219	0.0427554	0.0370991	0.0656701
UQCRHL	0.0182643	0.0190066	0.0174257	0.029708	0.0163062	0.0141494	0.0371634	0.0375683	0.0403389	0.01184	0.0304064	0.0117643	0.00996726	0.0343942	0.0404666	0.0348345	0	0.0330201	0.0388484	0.00934287	0.0278241	0.0184088	0.0187603	0.0228612	0.0113256	0.0219145	0	0.0141546	0.0378506	0.0152191	0.0156012	0.0222497	0.0155703	0.0258673	0	0.0203939	0.0317493	0.0310329	0.586186	0.00751796	0.0217152	0.0293437	0.00622308	0.00642685	0.0130103	0.0194629	0.0114529	0
SPEN	0.449966	0.544448	0.528794	0.413625	0.427669	0.430354	0.673186	0.527857	0.565011	0.54724	0.496889	0.457647	0.463774	0.555943	0.569466	0.496707	0.575408	0.45819	0.571746	0.483527	0.500208	0.561449	0.457642	0.584306	0.548061	0.455577	0.483416	0.273182	0.367922	0.368901	0.455792	0.54959	0.431116	0.537557	0.21894	0.525823	0.545823	0.472838	0	0.531242	0.544812	0.366011	0.460658	0.425055	0.454091	0.61845	0.560691	0.610621
ZBTB17	0.0576489	0.0516292	0.0591843	0.0566882	0.0457221	0.0473354	0.0589307	0.060927	0.0905987	0.0745568	0.0600573	0.0501688	0.069119	0.113721	0.101873	0.089561	0	0.0899489	0.0721353	0.0641965	0.0442827	0.0498054	0.0700607	0.115579	0.0504403	0.0398592	0	0.068347	0.0561256	0.0355965	0.0472576	0.0714798	0.0586748	0.0630263	0.0455149	0.0673058	0.0802011	0.0338839	0	0.0344745	0.0773834	0.0504359	0.0508234	0.0388763	0.0552433	0.0782301	0.0686537	0
SRARP	0	0	0.000454923	0	0.00108704	0	0	0	0	0	0	0	0.00111791	0.00325693	0	0	0	0	0	0.000980242	0	0	0.00431356	0.00387428	0	0	0	0	0.00324972	0	0	0	0	0	0	0	0	0	0	0	0	0	0	0	0	0	0	0
HSPB7	0	0	0.00946858	0.00339711	0.0073595	0.00227266	0.0114679	0.00667182	0.00329445	0.00720485	0.00705712	0.00248493	0.00732891	0	0	0.00863565	0	0	0.00877499	0.00421649	0.0185368	0.005356	0.0188038	0	0.010243	0.00336524	0	0	0	0	0.00458889	0.002915	0.0091275	0	0	0.00226036	0.00464878	0	0	0	0.0112487	0.00145879	0	0.0135245	0.00261586	0	0.00354805	0
CLCNKA	0	0	0.00103923	0	0	0	0	0.00533811	0.000822808	0.00234574	0	0	0.00109844	0	0	0.00526964	0	0.00149153	0	0	0	0	0	0	0	0	0	0	0	0	0	0	0	0.00106143	0	0.000687692	0	0	0	0.00228287	0.00127886	0	0	0	0	0	0.00343212	0
CLCNKB	0	0	0	0.00124912	0	0	0	0	0.00240431	0	0.00122228	0.00121635	0	0	0	0	0	0	0.00177957	0	0	0	0	0	0	0	0	0	0	0.00190983	0	0	0.000868288	0.00106143	0	0	0.0014549	0	0	0.00228287	0	0	0	0	0	0	0	0
FAM131C	0.0515752	0.033792	0.0705289	0.0906519	0.0724262	0.045059	0.0763009	0.0695182	0.11121	0.0589044	0.101764	0.055675	0.120358	0.156564	0.0894082	0.115478	0.110588	0.084775	0.125248	0.0788325	0.093601	0.0726092	0.0399518	0.183456	0.0853147	0.0564686	0	0.0293774	0.056557	0.0295911	0.0517639	0.116921	0.0739981	0.0660765	0.0430408	0.0770202	0.109634	0.081167	0	0.0819224	0.144476	0.0364615	0.0624632	0.0684999	0.0286639	0.0693234	0.0780434	0.0408478
EPHA2	0	0	0.00352515	0	0.00388338	0.00228122	0.00350276	0.0020499	0.00383034	0.00181693	0.00226449	0.00241071	0.0020569	0.00687435	0	0	0	0.00900281	0.00260324	0.00286929	0.00161989	0	0.00237227	0	0	0	0	0	0.00178833	0	0	0.00421638	0.00170702	0.00284255	0	0.0029408	0.00103985	0	0	0.00258737	0.00386289	0.00457742	0	0.00405347	0	0	0.00767732	0
ARHGEF19	0	0	0	0.00135234	0.00121452	0	0.00177828	0	0.00128299	0.00120101	0	0.00169176	0	0	0	0	0	0	0	0	0	0	0	0	0	0	0	0	0.00183506	0	0	0	0	0	0	0	0.00102039	0	0	0	0	0	0.00446913	0	0	0	0.00171875	0.0408478
CPLANE2	0.00124511	0.00272165	0.00403012	0.0043737	0.00339453	0	0.003024	0.00154349	0.00770368	0	0.00456	0	0.00525137	0.00586928	0.00829317	0.0034212	0	0.00577172	0.0015037	0.00388512	0.00180716	0.00254701	0	0.00758882	0.00205969	0	0	0	0.0042001	0	0.0104734	0.0116042	0	0.00505335	0	0.00190144	0.00191105	0.00621328	0	0.00226981	0.00721467	0	0.00494487	0	0	0	0.0062585	0
FBXO42	0.413566	0.490195	0.555675	0.454486	0.468975	0.433739	0.574386	0.589452	0.574945	0.556627	0.492233	0.451416	0.455917	0.526786	0.468167	0.601503	0.489895	0.52939	0.50384	0.603445	0.573201	0.6038	0.534466	0.57249	0.530649	0.436916	0	0.493113	0.463606	0.460643	0.487516	0.563221	0.580156	0.535543	0.498827	0.580023	0.578265	0.602613	0.531656	0.515668	0.649924	0.501694	0.563854	0.49346	0.53785	0.492564	0.612668	0.537567
SZRD1	0.0568128	0.068388	0.0701894	0.0754028	0.0602139	0.0596825	0.0756297	0.100541	0.100937	0.093284	0.0640041	0.0737059	0.0681968	0.0931053	0.0513787	0.110482	0.0758001	0.0652536	0.0853187	0.0670947	0.0767395	0.0760819	0.0620133	0.0845451	0.0653743	0.0600375	0.223758	0.0438185	0.0365108	0.0456342	0.0398677	0.0673949	0.0577075	0.107265	0.0466245	0.0609973	0.0913701	0.0546822	0	0.0648744	0.0827615	0.0409804	0.0539593	0.0555707	0.024608	0.0773092	0.0965096	0.148914
SPATA21	0.00329299	0.0121999	0.0194549	0.0238095	0.0208432	0.015694	0.00727983	0.00982002	0.0239531	0.0121353	0.00643752	0.00881256	0.00673036	0.0447092	0.00386221	0.0439404	0	0.0133953	0.0144589	0.00287936	0.0160746	0.00264657	0.0093398	0.0221473	0.00691271	0.0150252	0	0.0105721	0.0182696	0.0157712	0.00748546	0.0492223	0.0108818	0.00616575	0.0110522	0.0161238	0.00791534	0.0114446	0	0.0111659	0.0177674	0.01067	0.0533973	0.0163941	0.0103121	0	0.0148922	0.0725755
NECAP2	0.00948838	0.0436584	0.0503438	0.0592915	0.0655625	0.0408266	0.102367	0.0851098	0.0881859	0.0241497	0.0511162	0.0345483	0.0571833	0.117698	0.0488315	0.0842834	0	0.0826813	0.0614686	0.0612422	0.0767406	0.0867177	0.00903571	0.0855347	0.0153097	0.02273	0.223758	0.0113527	0.088907	0.0536233	0.0352713	0.0947077	0.040226	0.0677765	0.0319489	0.0863021	0.0536528	0.0562434	0	0.0824796	0.0756945	0.0119658	0.0964834	0.0210511	0.0259586	0.0341113	0.0890907	0.339514
NBPF1	0.14309	0.143823	0.265205	0.164823	0.162388	0.113144	0.284311	0.11699	0.237947	0.215358	0.179626	0.106951	0.14756	0.161228	0.252959	0.175359	0.256836	0.142353	0.131689	0.192236	0.138253	0.263894	0.141556	0.226089	0.162098	0.221431	0	0.0738441	0.143861	0.125112	0.237486	0.200604	0.0941844	0.208771	0.120516	0.248281	0.305295	0.231266	0	0.250404	0.223336	0.178164	0.226198	0.184172	0.243716	0.155744	0.274055	0.17209
CROCC	0.272345	0.355254	0.41052	0.434416	0.425686	0.327914	0.319402	0.36817	0.424881	0.438296	0.346374	0.413482	0.330625	0.515683	0.450647	0.400715	0	0.310579	0.271838	0.404967	0.315952	0.328273	0.402356	0.506053	0.348551	0.379262	0.155217	0.307344	0.336685	0.261944	0.288206	0.39579	0.277419	0.446075	0.318446	0.435641	0.389355	0.347048	0	0.313679	0.441155	0.247914	0.295671	0.239005	0.313789	0.552444	0.527413	0.608623
ATP13A2	0.263654	0.330596	0.421001	0.358662	0.380594	0.290695	0.421964	0.477593	0.628167	0.304554	0.396525	0.344007	0.438056	0.754605	0.43521	0.570284	0.453427	0.502002	0.531608	0.536602	0.525525	0.546514	0.317899	0.556278	0.386942	0.276837	0.794552	0.166706	0.351958	0.232487	0.270544	0.666867	0.312877	0.481938	0.219753	0.424209	0.528772	0.438969	0	0.41419	0.535647	0.347151	0.504425	0.292111	0.306111	0.520518	0.504576	0.165185
SDHB	0.130293	0.134988	0.200575	0.198583	0.16939	0.134087	0.165908	0.218145	0.219717	0.166041	0.155315	0.123884	0.178317	0.276933	0.174613	0.259388	0.0968185	0.239575	0.204774	0.166141	0.251098	0.240478	0.160311	0.239629	0.168169	0.161711	0.41255	0.127066	0.138853	0.113045	0.166951	0.262419	0.179131	0.168087	0.203188	0.208365	0.193665	0.169974	0	0.178689	0.242669	0.146681	0.168372	0.118566	0.104777	0.182652	0.230877	0.261548
PADI2	0.0304598	0.0390106	0.0278331	0.0273753	0.0149604	0.0276367	0.015894	0.0208819	0.0258479	0.0139528	0.0191784	0.0398296	0.0334449	0.041258	0.0352768	0.0333409	0	0.0512467	0.0137458	0.0386774	0.020285	0.0315454	0.0422893	0.0301393	0.0318931	0.0236489	0	0.0260119	0.0268168	0.0214176	0.0194474	0.035517	0.0273744	0.0241442	0	0.0200144	0.0228999	0.0229961	0	0.0269354	0.0203005	0.0199904	0.0417278	0.00305144	0	0.01547	0.0146808	0
PADI1	0	0.00366747	0.0010172	0.00207677	0.00119501	0	0.00490771	0	0.000436752	0	0.00108661	0	0	0	0	0.00323535	0	0	0	0	0	0	0	0	0.00250571	0	0	0	0.00292108	0	0.00419085	0	0	0.00421319	0	0	0.000930489	0	0	0	0.00164095	0	0	0	0	0	0	0
PADI3	0	0	0	0.00118784	0.00113475	0.00245941	0.00199598	0	0.000411252	0.00113415	0	0	0.000998879	0	0	0.00224711	0	0.00270837	0.00111961	0.00306741	0	0.00198912	0	0	0	0	0	0	0	0	0	0.00311103	0	0	0	0.000779494	0.00130433	0	0	0	0	0	0	0	0	0	0.00146313	0
PADI4	0.00948438	0.00551195	0.0101347	0.0129796	0.00524354	0	0.00376242	0.00214401	0.00370425	0	0.00365781	0.0057085	0.00228613	0.00377793	0.011536	0.00981526	0	0.00589657	0.00576357	0.00333556	0.0023184	0.0144418	0.00293392	0.0185159	0.0122074	0.00945049	0	0	0.00864532	0.00843533	0.00167098	0.00320493	0.0055464	0.00669243	0	0.00318781	0.00478237	0	0	0	0.0149876	0	0	0	0	0.00302832	0.0111906	0
PADI6	0.00107131	0	0.00407931	0.00513346	0.00317717	0	0	0	0.000552119	0	0	0	0	0	0	0	0	0.00218277	0.00145613	0	0	0	0	0.00462508	0	0	0	0	0	0.00178698	0	0	0.00128797	0	0	0.00127572	0	0	0	0	0	0	0	0	0	0	0	0
RCC2	0.0297743	0.0483356	0.0609831	0.0448684	0.0545443	0.0407046	0.181756	0.0723412	0.0742397	0.0653202	0.0477512	0.0448683	0.0457228	0.0598476	0.0373826	0.0594621	0.127235	0.059121	0.057351	0.0447132	0.0319991	0.0562186	0.050413	0.0525091	0.0432832	0.035176	0	0.0555969	0.0636519	0.0517614	0.045469	0.0648351	0.0613248	0.0394631	0.0643117	0.0411013	0.0818919	0.0462734	0	0.0471706	0.0626108	0.0319129	0.0596347	0.0543569	0.0871644	0.0766734	0.0398128	0
ARHGEF10L	0.115494	0.157121	0.18244	0.125434	0.141941	0.126942	0.114581	0.250792	0.233989	0.206833	0.192082	0.19474	0.177905	0.26187	0.246839	0.244991	0.325777	0.286882	0.153957	0.256872	0.202225	0.262014	0.1603	0.263865	0.14057	0.13561	0.110631	0.0782478	0.161237	0.0909641	0.137325	0.291674	0.16504	0.179005	0.124273	0.242793	0.173968	0.165943	0	0.139731	0.258716	0.177455	0.174915	0.103831	0.144223	0.332993	0.339132	0
ACTL8	0	0	0	0.00109176	0.00128483	0	0.00181933	0	0.00152737	0	0	0	0.0015957	0	0	0	0	0	0	0.00124576	0	0	0	0	0	0	0	0	0.00535789	0	0	0	0.000876234	0	0	0	0	0	0	0	0.00242894	0	0	0	0.00466567	0	0.00173582	0
IGSF21	0.339803	0.352187	0.340461	0.377806	0.352567	0.322881	0.365578	0.447203	0.467426	0.384913	0.41838	0.362435	0.359272	0.512612	0.565109	0.484125	0.112924	0.609103	0.396573	0.528245	0.343355	0.493532	0.495525	0.503618	0.415436	0.446979	0.332639	0.31061	0.310999	0.319854	0.447909	0.387781	0.437626	0.472805	0.264882	0.46023	0.416205	0.362591	0	0.418555	0.473718	0.361964	0.375194	0.242413	0.341764	0.660924	0.728346	0.426477
KLHDC7A	0	0	0	0	0	0.00203021	0	0	0	0	0	0	0	0	0	0	0	0	0	0	0	0	0	0	0	0	0	0	0	0	0	0	0	0	0	0	0	0	0	0	0	0	0	0	0	0	0	0
PAX7	0.0013573	0.0075329	0.00802271	0.00623391	0.0130531	0.00842969	0.0126441	0.0108797	0.0100455	0.00452715	0.00953786	0.00990901	0.0049121	0.0457578	0.00380823	0.0226796	0	0.0156234	0.0144306	0.0124647	0.0136939	0.00774224	0.00319476	0.00393445	0.0146507	0.00722416	0	0.00414325	0.013474	0.00523135	0.00589752	0.0125362	0.010183	0.00705074	0.00682738	0.0134165	0.00797725	0.0189928	0	0.015082	0.0134329	0.00145879	0.0321301	0.00475785	0.0172089	0.0164886	0.0176887	0
IFFO2	0.0591974	0.0258274	0.0320914	0.0180957	0.0242022	0.0145328	0.0195279	0.0502824	0.0774831	0.0439949	0.0343141	0.0346385	0.0411819	0.0629192	0.0843558	0.0765085	0.115345	0.0588028	0.0588167	0.0403	0.0519572	0.0911873	0.0502041	0.104712	0.0232328	0.0178331	0.155217	0.0327846	0.0355559	0.0252134	0.0287137	0.0985169	0.0373828	0.0297946	0.0257445	0.074074	0.0589527	0.0500144	0	0.0711046	0.0669515	0.0375785	0.0380601	0.0395772	0.0492727	0.0539217	0.0993713	0.0656701
UBR4	0.351176	0.348417	0.352656	0.352333	0.34312	0.334583	0.462536	0.402365	0.405238	0.37625	0.395168	0.358	0.376795	0.420319	0.343321	0.420693	0.174796	0.401553	0.392721	0.423057	0.449132	0.48365	0.333736	0.497426	0.376348	0.270708	0.405752	0.302621	0.346286	0.25722	0.24055	0.523504	0.363516	0.454145	0.167819	0.438281	0.460855	0.304175	0	0.352798	0.419252	0.334659	0.297059	0.286631	0.3619	0.437704	0.482356	0.408822
EMC1	0.054666	0.0597383	0.100591	0.110248	0.0930387	0.0944405	0.124024	0.138819	0.129046	0.0674047	0.111669	0.0819971	0.0967028	0.111352	0.0758501	0.0833271	0	0.121596	0.114925	0.0996784	0.12323	0.12874	0.0414803	0.163101	0.124698	0.0452783	0.155217	0.0690267	0.102442	0.0873649	0.0338772	0.145214	0.0882822	0.109538	0.036358	0.100802	0.100409	0.100531	0	0.0730073	0.0863791	0.0365599	0.100421	0.0675593	0.0751322	0.113232	0.129421	0.106518
MRTO4	0.0362809	0.0406253	0.0537057	0.0657447	0.0428086	0.0388868	0.0500684	0.0787674	0.0840054	0.0307823	0.0556052	0.0316524	0.084312	0.107487	0.0565576	0.0662646	0	0.0714357	0.0769636	0.0536158	0.0677068	0.0733959	0.0340832	0.110707	0.0583416	0.0262518	0	0.0372641	0.0486643	0.0343604	0.0448135	0.0686432	0.0458514	0.0663317	0.0234784	0.0619803	0.0626318	0.0637899	0	0.0585617	0.061716	0.03757	0.042679	0.0553814	0.0546243	0.0425191	0.062875	0.0623672
AKR7A3	0.00221119	0.00155495	0.00624363	0.00940726	0.00400839	0.00658389	0.00179764	0.0041904	0.00634179	0.00940545	0.00846754	0.012459	0.00608527	0	0.00910735	0.00300724	0	0.0145498	0.00126556	0.00487867	0.0113518	0.00533468	0.0020609	0.0055599	0.00527435	0.00410476	0	0.00698117	0.00420084	0.00203002	0.00828814	0.0125201	0.00779617	0.00574024	0	0.00349525	0.00433658	0.0104556	0	0.00631065	0.0103791	0.0137161	0.0129224	0.00630014	0.0105075	0.0202157	0.00385167	0
AKR7A2	0.0253003	0.0484342	0.0387137	0.0327267	0.0354359	0.0458602	0.0424861	0.0542622	0.0670452	0.031257	0.0435769	0.0339977	0.0570548	0.107579	0.042864	0.0665248	0	0.0778199	0.055665	0.0550265	0.0777716	0.049481	0.0421255	0.0596719	0.0304122	0.0296641	0	0.0474184	0.0401799	0.033085	0.0560502	0.0787606	0.0435249	0.0501401	0.0172153	0.0608236	0.0536907	0.0346275	0	0.0398223	0.061674	0.0582519	0.0752242	0.0288003	0.0567154	0.10483	0.0569605	0.186062
CAPZB	0.402181	0.361395	0.551857	0.468109	0.458752	0.456201	0.711025	0.686315	0.661967	0.533161	0.57991	0.560204	0.598984	0.611336	0.537333	0.602339	0.285149	0.611389	0.550424	0.583418	0.575779	0.758114	0.626691	0.616209	0.506246	0.472085	0.250258	0.422789	0.505327	0.415918	0.476702	0.705819	0.644812	0.612131	0.563845	0.583374	0.734247	0.69637	0	0.589642	0.548283	0.602858	0.601949	0.506482	0.557359	0.632801	0.749511	0.733378
NBL1	0.21281	0.179545	0.283897	0.278037	0.234009	0.262163	0.4038	0.346811	0.40184	0.166514	0.304526	0.183019	0.335254	0.38839	0.115241	0.312031	0.193394	0.278827	0.537595	0.353214	0.373989	0.25985	0.219567	0.384174	0.387392	0.255184	0	0.174313	0.259942	0.178977	0.197457	0.351734	0.160859	0.248115	0.0951542	0.183926	0.346059	0.175292	0	0.200498	0.249924	0.201801	0.342754	0.339933	0.28998	0.128502	0.198253	0.3597
HTR6	0.00254683	0	0.000936878	0.00484638	0.00453031	0	0.00370737	0.00638397	0.00609213	0.00259517	0.00245998	0.00426629	0.00145022	0.00714913	0.00661232	0.0102123	0	0.00362038	0.00377648	0.00591838	0.00389382	0.00255112	0.00633818	0	0.00304073	0.00534025	0	0	0.0032254	0.00166691	0.00188894	0.00245258	0	0	0.00620519	0.00683296	0.00368666	0	0	0	0.00395538	0	0	0.00165141	0	0	0.00139726	0
TMCO4	0.0117771	0.0108576	0.0149872	0.0246413	0.0183763	0.00567025	0.0075911	0.0206968	0.0290755	0.00569258	0.01407	0.00722269	0.00883901	0.0402161	0.0345946	0.0302313	0	0.0223077	0.0201601	0.00988001	0.017725	0.016906	0.00258673	0.0276878	0.0136441	0.00416326	0	0.0149124	0.0234822	0.0199148	0.0154315	0.0346335	0.0068363	0.0167749	0.0143371	0.00584064	0.0153955	0.00167954	0	0.0170165	0.0289053	0.00660288	0.0310613	0.0163547	0.0107494	0.0181431	0.0379018	0
OTUD3	0.175731	0.21378	0.198134	0.171574	0.196825	0.199097	0.243586	0.208978	0.275245	0.15382	0.204041	0.149499	0.156091	0.24317	0.191044	0.258716	0	0.244305	0.221856	0.207422	0.194972	0.356893	0.133388	0.244039	0.202996	0.161737	0.405752	0.166413	0.268636	0.180591	0.14174	0.446916	0.163772	0.203885	0.0969554	0.182391	0.219491	0.131492	0	0.184463	0.219392	0.12509	0.187078	0.125137	0.219067	0.220072	0.246777	0.186905
PLA2G5	0	0.00413568	0.00339281	0.00411316	0.00190744	0	0.00163598	0.00257936	0.000586518	0	0.000822667	0	0	0	0	0.00296525	0	0.00791713	0	0.00161816	0	0.00349741	0.00267985	0	0.00418884	0	0	0	0.00916469	0	0	0.00736546	0.00170702	0	0	0.000891221	0	0	0	0	0.00139208	0	0.00330216	0	0	0	0	0
PLA2G2D	0	0	0.00324888	0.00255129	0.000764544	0.00136339	0	0	0	0	0	0	0	0	0	0	0	0	0	0	0	0.00245366	0	0	0	0	0	0	0.00190728	0	0	0.00205637	0.00251747	0	0	0	0	0	0	0	0	0	0	0	0	0	0	0
PLA2G2F	0	0	0	0	0	0	0	0	0	0	0	0	0	0	0	0	0	0	0	0	0	0	0	0	0	0	0	0	0	0	0	0	0	0	0	0	0.00106378	0	0	0	0.00130739	0	0.00472664	0	0	0	0	0
PLA2G2C	0.00116437	0.00423774	0.00172838	0.0030371	0.00406556	0.00137666	0	0.00608318	0.00267654	0.00378048	0.00151303	0.00286749	0.00447492	0.00683794	0.00388022	0	0	0.00347322	0.00314564	0.00426092	0.0101371	0.0088348	0.00968505	0.00924799	0.00289567	0	0	0	0.00268084	0.0031168	0.00568457	0.00862377	0	0.00302181	0.00739861	0.0024245	0	0.00219363	0	0.00192766	0.00594423	0	0	0	0	0	0.00499407	0
UBXN10	0.0335663	0.0337361	0.0212015	0.020496	0.0129331	0.013926	0.0241872	0.0345519	0.0394949	0.0239849	0.0441016	0.0421342	0.016896	0.0458647	0.0305782	0.0270554	0	0.0250155	0.0383	0.01288	0.0366907	0.0366199	0.0111954	0.0337765	0.0104048	0.0116054	0	0.00922879	0.0328365	0.0116949	0.0187417	0.0416376	0.020336	0.0341453	0.0265556	0.0301879	0.0190626	0.0302852	0.531656	0.0337458	0.0371197	0.0149581	0.0236674	0.0282456	0.0278159	0.0264173	0.0131218	0.0623672
VWA5B1	0.0276051	0.0182122	0.0780933	0.0844123	0.0783234	0.00680214	0.0291955	0.0784792	0.0462546	0.0385773	0.0290754	0.0137334	0.0372571	0.0758131	0.0256234	0.0201839	0	0.0607513	0.0425433	0.0436954	0.0541883	0.0481555	0.054255	0.111214	0.0388782	0.0235039	0	0.0244464	0.032675	0.0318492	0.0204755	0.0776512	0.0286061	0.0352332	0.0229098	0.0659558	0.0822984	0.0331777	0	0.0441914	0.103434	0.0273616	0.0532505	0.0486727	0.0329591	0.0634608	0.104245	0
CAMK2N1	0.487486	0.490746	0.524526	0.907907	0.758575	0.715752	1.27207	0.729521	1.08724	0.571903	0.898876	0.558359	0.762012	0.942817	0.712897	0.992539	0.403136	0.741581	1.03392	0.55307	0.701769	0.862701	0.551559	1.20346	0.859868	0.623804	0.342275	0.519064	0.704183	0.386911	0.552895	0.843329	0.485931	0.640024	0.311765	0.580092	0.813976	0.612701	0.586186	0.647777	0.874295	0.401437	0.465803	0.549062	0.838805	0.842835	0.712683	0.479781
MUL1	0.0484936	0.0320314	0.0370832	0.0517616	0.0608816	0.0461561	0.04252	0.0559585	0.076907	0.0412843	0.0448584	0.025649	0.0551599	0.0499531	0.0167315	0.0770453	0.323917	0.0642631	0.0680055	0.076031	0.0604264	0.037388	0.040083	0.0620306	0.0580529	0.0352984	0	0.0148484	0.0460505	0.0208437	0.026486	0.0548795	0.0266759	0.034869	0.033729	0.0348516	0.0552135	0.0283645	0	0.0325517	0.0361358	0.0303567	0.0416992	0.0566374	0.0373251	0.0550888	0.04296	0.155912
FAM43B	0.0208348	0.0449149	0.0480843	0.0508258	0.0464829	0.0590352	0.118567	0.0583705	0.0977907	0.040071	0.0567404	0.0551296	0.0711242	0.069062	0.0323864	0.0725392	0	0.0171697	0.103455	0.0491488	0.0535702	0.0759451	0.042307	0.094291	0.111265	0.0416598	0	0.041893	0.0595375	0.0401688	0.0593555	0.0690127	0.0483161	0.0514978	0.0510953	0.0426921	0.0902223	0.0561201	0	0.0485207	0.0531851	0.0331424	0.0331887	0.0319833	0.078956	0.0529573	0.0392257	0.0902423
CDA	0.00525076	0	0.00221098	0.00483802	0.00549871	0.00656556	0.00449538	0	0.00329127	0	0.00348003	0	0.00380594	0.00486046	0.00351008	0	0	0.00606502	0.00438146	0.00362333	0.00319494	0.00240445	0.00353451	0.00924109	0	0	0	0	0.00275086	0.00373362	0.00300519	0.00428578	0.0072777	0.00651309	0.011253	0.000697737	0.00243628	0.00179245	0	0.00581181	0.006566	0	0.00375008	0	0	0	0.00403523	0.0656701
PINK1	0.152977	0.119798	0.167668	0.175598	0.14529	0.170219	0.33371	0.221039	0.283699	0.165998	0.213501	0.127342	0.210161	0.296562	0.160412	0.249737	0	0.185742	0.333553	0.148855	0.190587	0.210513	0.0887774	0.231626	0.185924	0.161017	0	0.147956	0.164317	0.0986745	0.181167	0.280682	0.16977	0.165428	0.109388	0.176115	0.224494	0.0993057	0	0.199429	0.187034	0.149359	0.217957	0.117392	0.161263	0.12906	0.159174	0.157602
DDOST	0.0356623	0.0483904	0.0553095	0.0633186	0.0572264	0.0379945	0.0633201	0.0862004	0.122475	0.0453953	0.0712596	0.0277372	0.0396097	0.159702	0.075436	0.103339	0	0.0893827	0.078561	0.0936589	0.0639872	0.0908563	0.0278876	0.0872801	0.0602016	0.0310146	0	0.0206328	0.0446428	0.0526289	0.0455526	0.107076	0.0477473	0.0689808	0.0169656	0.0665281	0.0770252	0.0407546	0	0.0451166	0.0806525	0.0461734	0.074537	0.0479495	0.0294855	0.0429442	0.0819494	0.0408478
KIF17	0.0418556	0.0297907	0.0328203	0.0310887	0.0420339	0.0217539	0.0267528	0.0460843	0.0389273	0.0145156	0.0224185	0.0200945	0.0334274	0.0491751	0.0315642	0.0350184	0.0989959	0.0592897	0.0307414	0.0441479	0.0334929	0.0571853	0.0235095	0.0813735	0.043972	0.0217769	0	0.00937618	0.0281047	0.027985	0.0180371	0.0637107	0.0407928	0.0196477	0.045543	0.0502972	0.0231042	0.0134243	0	0.049526	0.0390933	0.0307173	0.0174181	0.00827562	0.0270138	0.0265383	0.0499334	0
SH2D5	0.0536065	0.0386799	0.0315876	0.0776491	0.0744722	0.052795	0.0668924	0.089984	0.0866596	0.0488858	0.0320701	0.0286261	0.0474868	0.0752389	0.050778	0.0583752	0	0.0695533	0.0710836	0.0791281	0.07587	0.0738127	0.0245373	0.0740874	0.0579479	0.067465	0	0.0387469	0.0831359	0.022162	0.0390446	0.0867312	0.0382684	0.0371959	0.0238293	0.0348641	0.0472839	0.0171965	0	0.0535489	0.0660569	0.0367444	0.0904518	0.0664072	0.0517901	0.0416566	0.0716002	0.265185
HP1BP3	0.517244	0.465632	0.562969	0.567155	0.499627	0.516645	0.765495	0.616271	0.604868	0.579139	0.593392	0.454708	0.500594	0.599392	0.562069	0.472932	0.469518	0.449007	0.618965	0.552506	0.525651	0.631838	0.470632	0.497681	0.600409	0.485062	0.780301	0.448238	0.442976	0.543507	0.49294	0.593461	0.522707	0.567975	0.330221	0.498818	0.685786	0.621021	0	0.511646	0.518115	0.364158	0.65335	0.53987	0.599758	0.597804	0.539374	0.65077
EIF4G3	1.45072	1.5413	1.65493	1.60444	1.6267	1.56911	1.50241	1.51219	1.57429	1.54309	1.66361	1.57024	1.55493	1.72233	1.69282	1.65438	1.39933	1.66509	1.61086	1.67651	1.64347	1.5748	1.4375	1.60684	1.6848	1.52926	1.73774	1.38116	1.61069	1.43541	1.40599	1.64169	1.5364	1.65797	1.36583	1.64045	1.58625	1.51647	0.586186	1.47909	1.65806	1.50462	1.61581	1.45257	1.45589	1.62696	1.7118	1.51532
ECE1	0.216104	0.14081	0.26313	0.202436	0.200206	0.158264	0.255137	0.306166	0.28286	0.226476	0.230613	0.252427	0.263956	0.34425	0.377609	0.335396	0.217291	0.286509	0.232948	0.305367	0.254117	0.420267	0.281567	0.307832	0.178297	0.143647	0	0.188641	0.159685	0.188599	0.285486	0.296288	0.229121	0.272662	0.224541	0.283653	0.292242	0.283375	0.586186	0.29228	0.304025	0.226686	0.281092	0.159716	0.243821	0.362305	0.335722	0.285656
NBPF3	0.104308	0.0775836	0.119092	0.0710229	0.0973823	0.100092	0.108986	0.139549	0.105745	0.102769	0.116216	0.0889645	0.0902287	0.101961	0.108739	0.0961501	0.132339	0.0865718	0.0822969	0.0952689	0.0624378	0.140559	0.103811	0.0736323	0.110299	0.103998	0.223758	0.0733711	0.0841323	0.0694891	0.0645623	0.107839	0.0473786	0.115153	0.0922779	0.0998663	0.13554	0.118191	0.586186	0.106507	0.0793652	0.0618363	0.0802376	0.077008	0.0790293	0.105473	0.119512	0
ALPL	0.00107131	0.00506991	0.00408076	0.00359793	0.00969428	0.00257786	0.00430045	0.00932611	0.00947448	0.00865714	0.00101708	0.00128425	0	0.0051326	0	0.00284534	0	0	0.00418961	0.00142563	0.000985443	0.00495401	0.00421366	0	0.00323243	0.00260638	0	0.00322226	0.0128047	0	0	0.00486475	0.00142135	0.00214323	0	0	0.00457853	0	0	0.00209795	0.0027778	0	0.00647688	0	0.00226614	0	0.00273489	0
RAP1GAP	0.272686	0.324623	0.387651	0.371865	0.324471	0.322493	0.43165	0.411005	0.442597	0.229572	0.383237	0.214732	0.392215	0.584456	0.40019	0.48127	0.318564	0.423797	0.408502	0.441529	0.439677	0.377198	0.278738	0.37187	0.275289	0.23354	0.405752	0.262693	0.299711	0.33682	0.369857	0.520287	0.422217	0.352271	0.176135	0.354246	0.435695	0.283558	0.586186	0.262158	0.431609	0.313801	0.40034	0.192342	0.240475	0.468876	0.485402	0.193065
USP48	0.504124	0.485243	0.490013	0.463983	0.438717	0.460665	0.479639	0.547099	0.502898	0.563712	0.49885	0.529042	0.494161	0.61118	0.55606	0.583116	0.228269	0.513605	0.459722	0.533518	0.529275	0.57413	0.401714	0.566706	0.468983	0.479022	0.705401	0.353359	0.569005	0.396425	0.427671	0.703878	0.471546	0.526894	0.384765	0.546362	0.521612	0.451018	0	0.407564	0.517533	0.472399	0.451913	0.432088	0.442231	0.590097	0.523938	0.735838
LDLRAD2	0.00236597	0	0.00319286	0.00286764	0.00757573	0	0	0.00442697	0.000813506	0	0.000534925	0.00681744	0.00144845	0	0.0068352	0.00384266	0	0.00230407	0	0	0.00337884	0	0.00632059	0.00584161	0.00352393	0	0	0.00620677	0	0	0	0.00240883	0	0	0	0.00706744	0.00271901	0	0	0	0.000633189	0	0	0	0	0	0	0
HSPG2	0.00422979	0.00887552	0.0258063	0.0221755	0.023702	0.0173807	0.0116945	0.0393764	0.021682	0.012209	0.0122943	0.007074	0.00754029	0.0235498	0.016863	0.0233392	0	0.0376365	0.0195433	0.0255066	0.0193222	0.0370462	0.00212529	0.0193938	0.0126975	0.00575736	0	0.00686864	0.0172133	0.0105657	0.0154027	0.013371	0.00838017	0.0273141	0.0328037	0.0187703	0.0168939	0.0195252	0	0.0217879	0.0150668	0.018421	0.0040648	0.00611662	0.00782456	0.0195498	0.02618	0
CELA3B	0.0061465	0.00396504	0.00498148	0.00739461	0.00352045	0.00978526	0	0.00400446	0.00298258	0	0.00145326	0.00172044	0.00150604	0	0	0.00278431	0	0	0.00337553	0	0.00361895	0.00154135	0	0.00834214	0	0	0	0	0.00410888	0.00397583	0.00738829	0.00285974	0.00223747	0.0020555	0	0	0.00220184	0.00417976	0	0	0.00101967	0	0	0	0	0	0.00140197	0
CELA3A	0	0.00472391	0.0026802	0.00277666	0.00493615	0.00159923	0.0016923	0	0.000692567	0	0.000514215	0	0	0.00487125	0	0	0	0	0	0	0	0.00258207	0	0	0.00176566	0	0	0	0.00623765	0.00152082	0.00399326	0.00234855	0	0	0	0.00198122	0.00181477	0	0	0	0.00394945	0.00485039	0	0	0	0.00398193	0	0
CDC42	0.21609	0.324577	0.275898	0.378777	0.36544	0.320419	0.332823	0.367222	0.442661	0.277723	0.376428	0.219868	0.300518	0.396745	0.234958	0.419424	0.549715	0.324033	0.427363	0.324948	0.38603	0.35179	0.195422	0.464862	0.375018	0.263377	0.678398	0.314746	0.34143	0.274717	0.301429	0.338449	0.239388	0.287219	0.195478	0.306042	0.344623	0.282718	0	0.271463	0.388768	0.197147	0.317891	0.239	0.313247	0.329397	0.286577	0.295393
WNT4	0.0659726	0.0264421	0.048843	0.0379963	0.0509232	0.0377835	0.0377596	0.0739247	0.126991	0.0420243	0.059154	0.0370946	0.071948	0.183276	0.0842936	0.116385	0	0.133775	0.11538	0.089053	0.0687338	0.115435	0.05939	0.108907	0.0434693	0.048687	0	0.019864	0.0250373	0.0367904	0.0337247	0.0596546	0.0337866	0.103784	0.0170076	0.0608978	0.0874824	0.0830726	0	0.066884	0.0804302	0.0200705	0.0721501	0.0246682	0.0253528	0.0847809	0.115202	0
ZBTB40	0.0716253	0.111186	0.107779	0.076199	0.109694	0.101278	0.181129	0.123163	0.150059	0.140078	0.157133	0.0966744	0.0997252	0.140021	0.109664	0.111186	0	0.114885	0.137893	0.11784	0.108652	0.111274	0.0649898	0.135925	0.0889494	0.0640154	0	0.0679451	0.0798619	0.0856876	0.0747079	0.106565	0.0896387	0.150972	0.0198589	0.135784	0.20197	0.11222	0	0.150842	0.123976	0.0867737	0.094311	0.0572911	0.106836	0.115942	0.16561	0.0995147
EPHA8	0.0131895	0.00528256	0.0162352	0.00848532	0.0105234	0.00963561	0.00799341	0.00721207	0.0105425	0.00346398	0.00834186	0.0018969	0.0108902	0.0088024	0.0161278	0.010516	0	0.0235362	0.0175245	0.0161108	0.0194685	0.0105108	0.00602238	0.00931551	0.0180222	0.00594674	0	0.0092463	0.00364255	0.00579706	0.00388931	0.0168511	0.00625565	0.00933251	0	0.00719734	0.00816957	0.00628052	0	0.00673118	0.00429052	0.0136018	0	0.0040158	0.00445266	0.0109496	0.00957973	0.186905
C1QA	0	0.00118243	0	0.00521789	0.00129636	0	0.0218371	0.0137959	0.00929858	0.00501229	0.00241316	0.00165638	0.00355311	0	0	0.00509771	0	0	0	0.00203061	0	0	0.0128727	0.00457974	0	0	0	0.0126487	0	0.00411845	0.0250663	0.0131066	0.0240658	0.00606507	0	0.000818688	0	0.00946317	0	0	0	0	0	0.00642685	0	0	0.00171701	0.0408478
C1QC	0.00152686	0	0.000535831	0.00110273	0.00146894	0	0.0144283	0.0019374	0.00743012	0	0.000505133	0.00220676	0.00557384	0.00877411	0	0.00333203	0	0.00193228	0.00180373	0.00428299	0	0.00221063	0.0082585	0	0	0.00658328	0	0	0.00164882	0.0023573	0.00423265	0.0119756	0.0203907	0	0	0	0.00399028	0.00534236	0	0	0.0080536	0	0.0054268	0	0	0	0.00518052	0
C1QB	0	0	0.00252724	0.00434739	0.00558023	0.00488704	0.0375964	0.0408476	0.020981	0.00536396	0.00147665	0	0.00666894	0.00594709	0.0116157	0	0	0.00635553	0.00453021	0.00236847	0.00433246	0.0104693	0.0250155	0.00410642	0.00518965	0.00677844	0.188793	0.00759324	0.0119666	0.0190434	0.0576412	0.0360718	0.0349701	0.00558764	0	0.00213207	0.0126609	0.0282618	0	0	0.00127719	0.0289429	0.010419	0	0.00226614	0.0147775	0.00315065	0
EPHB2	0.158151	0.12594	0.248218	0.204518	0.213209	0.120397	0.184339	0.230103	0.289714	0.281614	0.231223	0.172937	0.307191	0.292743	0.293911	0.270269	0.244035	0.258259	0.178212	0.254766	0.20903	0.225617	0.307733	0.334482	0.153672	0.100251	0.334388	0.0944235	0.113912	0.170386	0.262793	0.21074	0.161519	0.257646	0.194686	0.312619	0.244603	0.158011	0	0.243224	0.357533	0.10069	0.192667	0.110228	0.162945	0.267499	0.439235	0.501431
LACTBL1	0	0	0.00215493	0.00124628	0	0	0	0	0	0	0.00106733	0	0	0	0	0	0	0	0	0	0	0	0	0	0	0	0	0	0.00251512	0	0	0	0	0	0	0	0.00130997	0.00253216	0	0	0	0	0	0	0	0	0	0
TEX46	0	0.00612299	0.00478483	0.00691501	0.00750408	0.00678923	0.00314342	0.010092	0.00551536	0	0.00146526	0.000873526	0.00186255	0	0.0121025	0.00329538	0	0.00966107	0.00484265	0.00116642	0.00675353	0	0	0	0	0.00420367	0	0.0107754	0.00181852	0	0	0	0.00938771	0.00248598	0	0.00562243	0.0143046	0.00826957	0	0.00629777	0.00344193	0.0126896	0.00646076	0	0.00481036	0.0114933	0.00502183	0
KDM1A	0.287736	0.321493	0.327214	0.307687	0.336378	0.298653	0.302601	0.397	0.342402	0.320903	0.291849	0.271516	0.277252	0.359388	0.321815	0.294695	0.132339	0.35397	0.39009	0.363129	0.386453	0.460018	0.245088	0.381631	0.305269	0.284622	0.342275	0.215153	0.489552	0.276357	0.193644	0.412991	0.280319	0.322073	0.207306	0.325083	0.349493	0.245911	0	0.270794	0.351875	0.243915	0.428393	0.209137	0.305475	0.284449	0.327965	0.468572
LUZP1	0.33349	0.37522	0.397069	0.371802	0.367593	0.369852	0.352341	0.396357	0.453448	0.412465	0.377444	0.345611	0.388761	0.603861	0.52213	0.51307	0.127235	0.433042	0.379749	0.401692	0.439162	0.508034	0.401967	0.478567	0.358319	0.350019	0.110631	0.255407	0.3461	0.319832	0.285287	0.501603	0.383717	0.458454	0.324669	0.51605	0.409475	0.353731	0	0.382129	0.423192	0.334204	0.384852	0.319342	0.318925	0.353266	0.495027	0.456524
HTR1D	0.00223541	0	0	0	0	0	0	0	0.00296409	0	0	0	0	0	0	0	0	0.00209503	0	0	0	0	0	0	0	0	0	0	0	0	0	0	0	0	0	0	0	0	0	0	0	0	0	0	0	0	0	0
HNRNPR	0.237824	0.244807	0.299994	0.298007	0.281997	0.267305	0.376669	0.312967	0.29161	0.249461	0.344798	0.185975	0.233474	0.366761	0.321993	0.263775	0.172619	0.319643	0.352282	0.249807	0.322574	0.384754	0.206921	0.394695	0.313156	0.242121	0.41255	0.221259	0.308922	0.229596	0.203568	0.319802	0.249367	0.27351	0.168674	0.292142	0.300591	0.248131	0	0.305318	0.286027	0.248379	0.322479	0.269944	0.300661	0.355808	0.332442	0.540602
ZNF436	0.0186793	0.0265732	0.0323933	0.0288815	0.0199296	0.0243935	0.0570346	0.00527564	0.0201668	0.0134104	0.0304129	0.00249756	0.0204057	0.0149012	0.0368823	0.0353965	0	0.0129942	0.0468247	0.0230256	0.0202311	0.0217307	0.0106465	0.0244121	0.0753379	0.0412431	0.110631	0.0330883	0.0194497	0.0293619	0.00533328	0.0116136	0.0164326	0.0182398	0.00925948	0.0149511	0.0234281	0.0289275	0	0.0232652	0.0144171	0.0101066	0.00937897	0.0213952	0.038216	0.0169796	0.0135566	0.21828
TCEA3	0.0282616	0.016171	0.0492087	0.0345863	0.0318263	0.0082436	0.0744056	0.0244966	0.0316245	0.0170336	0.022325	0.0294977	0.0339582	0.0561485	0.0637679	0.0535485	0	0.0507425	0.0456742	0.0461879	0.0289988	0.049282	0.0178661	0.0518108	0.0408576	0.0392845	0.155217	0.0339944	0.0376154	0.027628	0.0243903	0.0450185	0.0563422	0.0338206	0.029026	0.0286103	0.0319862	0.0339224	0	0.0271398	0.0372855	0.0368896	0.0625919	0.0588358	0.062121	0.046831	0.0465941	0.0902423
ASAP3	0.0462662	0.0285314	0.0643348	0.069919	0.0645315	0.042015	0.104096	0.0835728	0.0794951	0.0522421	0.0880643	0.0452631	0.0707689	0.104804	0.0741759	0.093236	0	0.107326	0.0712562	0.0948081	0.0309672	0.0969262	0.0397545	0.0751013	0.0475437	0.0820815	0.188793	0.0426927	0.0804812	0.0426793	0.0781565	0.0953957	0.0470846	0.104494	0.072572	0.0857253	0.0948077	0.060125	0	0.128807	0.0616359	0.0503428	0.0980123	0.0741603	0.0298446	0.0837744	0.128404	0.0656701
E2F2	0	0.00269088	0	0.000853973	0.00108448	0	0	0.00227285	0.000958526	0	0	0	0	0	0	0	0	0	0	0	0	0	0	0	0	0	0	0	0.000948211	0.0021435	0	0	0	0	0	0	0	0	0	0	0	0	0	0	0	0	0.00147083	0
ID3	0	0	0.000782433	0.00122969	0.00371252	0	0.00659338	0.00219693	0.00163614	0	0	0	0.000684871	0	0	0.00251982	0	0.00227797	0	0	0	0	0	0	0.00333007	0	0	0.00582399	0.00841719	0.00206316	0	0	0	0	0	0	0.00109505	0.00441103	0	0	0	0	0	0.00854547	0	0	0	0
RPL11	0.10996	0.120654	0.118249	0.256901	0.19278	0.154139	0.313523	0.309283	0.262541	0.104571	0.151166	0.093344	0.160699	0.375465	0.116335	0.262705	0	0.224085	0.342329	0.12747	0.208613	0.19388	0.0811559	0.372393	0.166998	0.0923608	0	0.0987666	0.178215	0.128715	0.133834	0.267771	0.127691	0.17564	0.0352982	0.0954047	0.236496	0.132333	0	0.168612	0.18524	0.0928877	0.277641	0.0865883	0.120459	0.140761	0.124186	0.236726
ELOA	0.0504441	0.0685822	0.0738503	0.0659971	0.0751867	0.0625942	0.160142	0.0994922	0.0953877	0.0840753	0.085286	0.0774289	0.10832	0.0677983	0.0680584	0.127477	0.115345	0.0735272	0.0916585	0.0830025	0.0773503	0.116308	0.0930224	0.105031	0.0814421	0.059414	0	0.0819137	0.0755887	0.0742782	0.10483	0.121712	0.0847726	0.0809377	0.0908441	0.0767008	0.11642	0.100908	0	0.0830442	0.094402	0.0783135	0.059555	0.0377795	0.0694421	0.0977103	0.0952343	0
PITHD1	0.125349	0.123476	0.124463	0.163124	0.153891	0.146963	0.298751	0.201015	0.213603	0.0807874	0.163434	0.0707877	0.110797	0.261345	0.102203	0.171936	0.449347	0.155965	0.27565	0.119424	0.135872	0.145756	0.0885749	0.206364	0.1787	0.100137	0.188793	0.136209	0.182324	0.148785	0.161678	0.232546	0.150108	0.124625	0.0769969	0.107095	0.182129	0.146781	0	0.107244	0.13613	0.079322	0.246757	0.0796335	0.134551	0.115087	0.123355	0.128037
LYPLA2	0.0304727	0.0257549	0.0478357	0.0644759	0.0445284	0.0541516	0.073559	0.0384906	0.0659093	0.0298625	0.0609232	0.0165398	0.0602422	0.0466191	0.0451053	0.0547006	0	0.0481068	0.0766798	0.0439218	0.0460495	0.0451538	0.0179769	0.0543539	0.0692663	0.0437558	0	0.0168638	0.0315628	0.0341322	0.0542278	0.0551828	0.0451252	0.0491469	0.0164516	0.042423	0.052209	0.0368142	0	0.018212	0.0384565	0.0232147	0.029215	0.0455029	0.0590137	0.00782361	0.0447708	0.0408478
GALE	0.0344289	0.0504751	0.0704796	0.0667495	0.0637536	0.0532158	0.0345696	0.0949077	0.10222	0.050909	0.0671292	0.039292	0.078916	0.157618	0.11905	0.0845741	0.111741	0.0913305	0.0799668	0.0671036	0.0650864	0.0853779	0.041954	0.0997417	0.0569084	0.0583506	0	0.033799	0.0643228	0.0595682	0.105689	0.126449	0.0585216	0.0847748	0.0333514	0.0591396	0.0832216	0.0971392	0	0.104123	0.119282	0.0585178	0.0913679	0.0569154	0.0179406	0.0964082	0.120868	0
HMGCL	0.0424826	0.0632754	0.0479757	0.0624663	0.0632256	0.0333356	0.0498953	0.073165	0.0796885	0.0548034	0.0673623	0.044707	0.0578036	0.119615	0.114977	0.0925244	0	0.116423	0.0548515	0.0782691	0.0685673	0.130197	0.0510654	0.0633888	0.0653714	0.0644495	0	0.0588465	0.0547585	0.0506806	0.0280871	0.107438	0.0544627	0.0617971	0.0289508	0.0658316	0.0505619	0.0544869	0	0.053828	0.07345	0.0345989	0.111695	0.0222004	0.04821	0.143335	0.0763245	0.22149
FUCA1	0.0388475	0.0270904	0.0598738	0.0430578	0.0449508	0.0266655	0.0225569	0.0270146	0.0558601	0.0407449	0.048009	0.0319856	0.0217354	0.0714848	0.0438495	0.0515911	0	0.0593296	0.0493761	0.0321872	0.0404551	0.0618991	0.033962	0.0672707	0.0419504	0.0264525	0	0.042245	0.0471042	0.0184749	0.053765	0.0765399	0.024033	0.0373845	0	0.0253825	0.0386745	0.0385759	0	0.0332573	0.0371834	0.0475615	0.0478327	0.0192939	0.0396795	0.012316	0.0459891	0
CNR2	0.00628563	0	0.0067008	0.00899537	0.00354693	0	0.00628161	0.00235272	0.0020467	0	0.00358318	0.00226087	0.00104999	0.00383177	0.00717656	0.00301572	0	0.00449682	0.00307286	0.00590929	0.00208108	0.00363686	0	0.00791166	0	0.00272826	0	0	0.0179086	0.0053261	0	0.00345459	0.00295926	0.00114484	0	0.00218481	0.00603476	0	0	0.00391875	0.00869608	0.00500302	0	0	0.00547325	0.0277264	0.00939448	0
PNRC2	0.0385605	0.0205537	0.037128	0.0346541	0.0487287	0.0292744	0.0793813	0.0499012	0.0635113	0.0300526	0.058328	0.0240549	0.0482845	0.0446313	0.0393186	0.0227191	0	0.0189101	0.0487205	0.0274224	0.0315512	0.0248414	0.0321367	0.0363624	0.0293681	0.0403845	0	0.0226205	0.0209808	0.0389598	0.0175918	0.0343052	0.0291838	0.0444358	0.0117953	0.0397568	0.0588989	0.051311	0	0.0452919	0.0447542	0.0246346	0.0101267	0.0348853	0.0411867	0.051689	0.0280156	0
SRSF10	0.269413	0.223017	0.283056	0.342399	0.298699	0.268244	0.393093	0.366653	0.407372	0.224415	0.299555	0.228781	0.263753	0.450169	0.296872	0.375619	0.117594	0.402908	0.369167	0.275494	0.301409	0.415403	0.155705	0.436565	0.297572	0.259872	0.188793	0.200209	0.32258	0.277671	0.21705	0.47782	0.227827	0.301405	0.247375	0.233761	0.358632	0.299306	0	0.270752	0.357822	0.237764	0.509754	0.150519	0.24166	0.281121	0.334225	0.551428
MYOM3	0	0	0.00139467	0.00124628	0.00110655	0.00121272	0	0	0.0019241	0	0.000772567	0	0	0.00804909	0	0.00423874	0	0	0.00570203	0	0.00365251	0.00361211	0.00375213	0	0	0.0034353	0	0	0.00675797	0	0	0	0.00164905	0.00498789	0	0.00282943	0.00129341	0	0	0	0.0019731	0	0	0	0	0	0	0
IL22RA1	0	0	0.00343087	0	0	0	0.00203497	0.00238161	0	0	0.00118654	0	0	0	0.00313471	0.00768735	0	0	0	0	0	0	0	0	0	0	0	0	0	0.0011231	0	0	0	0	0	0	0	0	0	0.00222078	0.00196093	0	0	0	0	0	0	0
IFNLR1	0.0571936	0.0503263	0.0535876	0.0398638	0.0301227	0.0282585	0.0325251	0.0436965	0.0334198	0.0474543	0.0463445	0.0325272	0.0660772	0.107047	0.0643711	0.0749472	0	0.045444	0.0356481	0.0557162	0.0639509	0.0672229	0.068934	0.0714988	0.0224026	0.0305035	0.334388	0.0349816	0.0441706	0.0593329	0.0427141	0.055462	0.056122	0.0391632	0.0237775	0.058761	0.0558834	0.0381327	0	0.0570514	0.0294073	0.0317994	0.0624489	0.0262478	0.0296407	0.0310808	0.0534785	0
GRHL3	0	0	0.00225178	0.00309738	0	0	0	0	0.00234071	0	0	0	0.00199928	0.0111771	0	0	0	0	0.000848049	0.00340282	0.00253586	0	0	0	0	0	0	0.00434589	0.00202271	0	0	0	0.00191645	0	0	0.00168576	0	0	0	0	0	0	0	0	0	0	0	0
STPG1	0.0482597	0.0621204	0.0899037	0.0679448	0.0740751	0.0865153	0.100173	0.0820957	0.0905743	0.0959737	0.0847583	0.0414661	0.075788	0.122775	0.111581	0.0979196	0.0968185	0.0740296	0.0922047	0.0618966	0.0598474	0.0950065	0.0754219	0.115975	0.0810004	0.0603539	0	0.0671413	0.0442182	0.0545619	0.0561101	0.0691592	0.0634708	0.076773	0.0198581	0.0566942	0.106258	0.053818	0	0.0560441	0.0889475	0.0871365	0.0556459	0.0131711	0.0797758	0.060875	0.104528	0
NIPAL3	0.114495	0.152382	0.174398	0.214446	0.21822	0.150988	0.229716	0.152402	0.262597	0.20717	0.19568	0.124598	0.154692	0.242161	0.158283	0.246744	0.127419	0.242574	0.200738	0.186487	0.203261	0.306262	0.105087	0.219238	0.164378	0.130769	0	0.0938651	0.165017	0.161502	0.138519	0.237816	0.196343	0.264857	0.18557	0.216133	0.25686	0.187035	0	0.173335	0.222586	0.172449	0.191865	0.137629	0.163865	0.193221	0.234098	0.489061
RCAN3	0.0252876	0.026344	0.0641895	0.0772373	0.0672425	0.0325883	0.039661	0.0290066	0.0636481	0.0454485	0.0431606	0.0293503	0.031138	0.0885162	0.0488204	0.055252	0	0.0510621	0.0493123	0.0561196	0.0479873	0.0500549	0.0392917	0.080206	0.0409944	0.0308482	0.155217	0.0519186	0.0357336	0.0298822	0.00276234	0.0235411	0.0279971	0.0287901	0	0.0345978	0.0381925	0.0442297	0	0.0471528	0.0592986	0.00681252	0.0174021	0.04919	0.051288	0.0473295	0.0510944	0
NCMAP	0.00139897	0.0152669	0.0111101	0.00967006	0.0116377	0	0.00395769	0.00596998	0.00331748	0.00481479	0.00605942	0.00415779	0.00203904	0.0200241	0.00919643	0.00883951	0	0.0150025	0.0115543	0.0018717	0.00359567	0.00936401	0.00276231	0.0135285	0.00173514	0.00336524	0	0	0.0121496	0.00848805	0.00405415	0.0154752	0.00800075	0.00753632	0.00620519	0.00856888	0.00325748	0.0139161	0	0.00264887	0.00771795	0.00624745	0.0140611	0	0	0.00909324	0.00238782	0.0656701
SRRM1	0.309732	0.449036	0.368666	0.31619	0.350332	0.318587	0.304487	0.365133	0.357368	0.345825	0.40852	0.335256	0.37432	0.439234	0.409445	0.266292	0.209742	0.257855	0.377994	0.379082	0.350896	0.384812	0.33503	0.393982	0.299653	0.327976	0.34401	0.352792	0.365908	0.294508	0.325461	0.42358	0.411708	0.291279	0.17366	0.391567	0.315896	0.339	0.586186	0.340001	0.301116	0.274164	0.385889	0.179078	0.314382	0.353535	0.331552	0.489572
CLIC4	0.0134094	0.0154899	0.0254799	0.0259465	0.0325262	0.0277314	0.0161199	0.0115034	0.0172864	0.0117101	0.0143806	0.0261641	0.0115952	0.0288532	0.00769504	0.0120175	0	0.00957175	0.0125597	0.0128007	0.0148644	0.0155248	0.0104039	0.0319472	0.0254778	0.0348063	0	0.0237457	0.02952	0.0155	0.0254929	0.0274981	0.0337451	0.0102573	0.00750847	0.0155407	0.0133098	0.032115	0	0.00636956	0.00582907	0.0102981	0.0171543	0.0127817	0.0161071	0.01328	0.0148937	0
RUNX3	0	0.00090355	0.00108283	0	0	0	0	0	0.000846219	0	0	0.00393059	0	0	0	0	0	0	0	0	0	0	0	0.00410061	0	0	0	0	0	0.00224785	0	0	0	0	0	0	0	0	0	0	0	0	0	0	0	0	0	0
SYF2	0.0444306	0.0532799	0.0748943	0.0954294	0.0655457	0.0616521	0.113684	0.0989374	0.140988	0.0423812	0.0787991	0.0419787	0.0788064	0.140767	0.0497421	0.121209	0	0.0957651	0.112664	0.0537675	0.0851769	0.117654	0.0493835	0.146278	0.114821	0.0743918	0.188793	0.0493005	0.0752835	0.039371	0.0756363	0.0931	0.0684918	0.0737091	0.0487502	0.0671465	0.0805588	0.0455562	0	0.0863681	0.105363	0.0543222	0.134698	0.0258787	0.0802275	0.0731496	0.0672744	0.0656701
RSRP1	0.496881	0.602996	0.578235	0.756553	0.643326	0.542312	0.49535	0.750266	0.860173	0.528748	0.532606	0.403292	0.547	0.787909	0.734869	0.822239	0.547662	0.741322	0.607726	0.54796	0.523271	0.806417	0.484598	0.862346	0.519264	0.432454	0.223758	0.561245	0.639268	0.613135	0.792215	0.893799	0.547636	0.703238	0.420024	0.633482	0.634666	0.654077	1.10534	0.589285	0.771452	0.491301	0.624793	0.397618	0.49642	0.52563	0.823097	0.976433
RHD	0.00825568	0.0206497	0.00462765	0.117747	0.0469951	0.0241606	0.0123618	0.0138178	0.113091	0.00523888	0.0198714	0.00959375	0.00552273	0.0452595	0.0272682	0.057849	0	0.0624808	0.0413041	0.0147661	0.0041974	0.10387	0.00546765	0.0498269	0.00147367	0.00229444	0	0.0198287	0.103286	0.0508499	0.0131495	0.162131	0.0155192	0.075595	0	0.0145919	0.0262891	0.0138512	0	0	0.0616561	0.0150397	0.0780714	0.00702594	0.0363486	0	0.0489444	0.106518
TMEM50A	0.134965	0.136775	0.173011	0.15255	0.180368	0.137071	0.206292	0.170138	0.230571	0.125085	0.155864	0.0979614	0.167921	0.189319	0.104548	0.218262	0	0.179669	0.221853	0.128402	0.13284	0.133799	0.0785166	0.181284	0.170929	0.108501	0	0.0904228	0.202252	0.139496	0.0925764	0.230021	0.107938	0.176677	0.131614	0.14192	0.177313	0.14493	0	0.136477	0.157653	0.149338	0.211142	0.0908526	0.12538	0.130544	0.130088	0.330883
RHCE	0.0196628	0.0159867	0.0158404	0.0161072	0.0169573	0.00354361	0.0308555	0.0131382	0.0299313	0.0214075	0.0127014	0.00715249	0.00664898	0.0290296	0.0206012	0.0178354	0	0.0235656	0.0213574	0.0183944	0.0231679	0.0168157	0.0117729	0.0401554	0.00391274	0.0108844	0	0.0180453	0.0195552	0.0113588	0.0199894	0.0194629	0.0129654	0.0187338	0.0179226	0.0156303	0.00441584	0.00592025	0	0.0198577	0.0194245	0.012146	0.0221794	0.00552906	0	0.0535588	0.0121949	0
MACO1	0.452698	0.447972	0.496245	0.415141	0.417092	0.444529	0.515723	0.537751	0.513276	0.423152	0.479591	0.450203	0.419596	0.580882	0.536973	0.486549	0.455566	0.523609	0.43607	0.461014	0.521077	0.6058	0.395469	0.553287	0.477073	0.351909	0.188793	0.336292	0.433132	0.433096	0.301595	0.495511	0.456074	0.5126	0.45941	0.524259	0.55627	0.436589	0	0.434328	0.459896	0.418102	0.417136	0.42665	0.462017	0.492469	0.563411	0.295393
LDLRAP1	0.00800303	0.00563519	0.0114629	0.00967699	0.00637559	0.00734226	0.0132908	0.0103874	0.0076708	0.00709201	0.00789732	0.00736373	0.00960054	0.0234214	0.00720779	0.00554737	0	0.0016337	0.00919078	0.00392697	0.0119248	0.0181837	0.0120609	0.00492677	0.00569641	0	0	0.00741396	0.00432336	0.0130996	0.0150408	0.0127378	0.00764059	0.00439188	0	0.00890602	0.013197	0.0103471	0	0.0199266	0.00207192	0.0112114	0	0	0.00622579	0	0.0139501	0
MAN1C1	0.339975	0.324916	0.426714	0.330346	0.368475	0.351642	0.490237	0.511578	0.454338	0.369219	0.412011	0.345186	0.385052	0.448607	0.468173	0.39831	0	0.538912	0.357288	0.393518	0.35931	0.595685	0.443748	0.489947	0.389001	0.380985	0.339912	0.362403	0.38824	0.318854	0.496833	0.586795	0.473656	0.521276	0.385237	0.451167	0.534916	0.514249	0.531656	0.388295	0.459619	0.460718	0.405884	0.293108	0.550766	0.583818	0.534817	0.701603
SELENON	0.0165464	0.0061954	0.0239971	0.0217715	0.0178219	0.00898521	0.0249468	0.0391706	0.0341944	0.0131579	0.0277821	0.0192357	0.0129403	0.0785195	0.0169068	0.0404904	0	0.0387992	0.0244852	0.0244887	0.0304885	0.0565316	0.0141005	0.059117	0.0272346	0.0179581	0	0.00372245	0.018252	0.0139245	0.0243229	0.046984	0.0130359	0.0320112	0.0279655	0.0382322	0.0314441	0.0209286	0	0.0209508	0.0431425	0.00234166	0.0386228	0.00684626	0.0102823	0.0417725	0.0273527	0
AL020996.2	0	0.00242408	0.0024587	0.00267049	0	0	0	0	0.00342991	0	0.00361637	0.00145515	0.00151765	0	0	0	0	0.00188098	0	0.00273198	0.00255032	0.00178968	0	0.00364363	0.000944372	0	0	0	0.0038454	0	0	0.00437971	0.00297415	0.00342114	0	0.00945843	0.00160225	0.00167954	0	0	0.000974873	0	0	0	0	0.00850809	0.00307646	0
MTFR1L	0.0577166	0.0616391	0.103426	0.112789	0.102473	0.120878	0.139073	0.156876	0.149711	0.0677638	0.127756	0.0830518	0.118936	0.143183	0.110047	0.123269	0	0.0830158	0.125754	0.110711	0.132869	0.10768	0.100099	0.133131	0.106376	0.0854254	0	0.0461211	0.115955	0.106569	0.108833	0.162088	0.106972	0.0824063	0.0821178	0.110157	0.0914164	0.104071	0	0.0640361	0.110753	0.0714876	0.0891366	0.0710502	0.108555	0.145851	0.0825003	0.0623672
AUNIP	0	0.0116553	0.00775969	0.0106203	0.0078913	0.0123499	0.0135398	0.0221261	0.0207816	0.00735275	0.0100403	0.00650136	0.00486259	0.0329623	0.0104392	0.0151764	0	0.00543341	0.00927291	0.00762865	0.0124622	0.0236037	0.0020248	0.018432	0	0.00248701	0	0	0.0130489	0.00927879	0.0067795	0.0204499	0.00910197	0.0151376	0.0124225	0.00839121	0.0105805	0.00769219	0	0.00889009	0.00700832	0.0044782	0.0366722	0	0.00531248	0.0126834	0.0219544	0
PAQR7	0.0380172	0.0363884	0.0277569	0.0489278	0.0393115	0.0263737	0.0151599	0.0258441	0.0509476	0.0262646	0.0281347	0.0382736	0.0388893	0.0860573	0.0301679	0.0720184	0	0.0535708	0.060278	0.0707542	0.06641	0.0482353	0.0154585	0.0516501	0.0255303	0.0392295	0.110631	0.049801	0.0445938	0.026697	0.0158679	0.0603958	0.0306716	0.0247986	0.0120677	0.0351879	0.0259843	0.0154541	0	0.0343958	0.0454151	0.0103314	0.0414302	0.0127854	0.0287912	0.0599111	0.0520995	0
STMN1	0.32635	0.329072	0.242324	0.374027	0.343741	0.385257	0.554852	0.447173	0.419748	0.199464	0.319743	0.308071	0.390912	0.388435	0.34712	0.289634	0.502865	0.270291	0.480458	0.251608	0.347005	0.336898	0.274474	0.320804	0.312766	0.318763	0.265848	0.37234	0.415172	0.335928	0.464355	0.410032	0.391132	0.231264	0.190125	0.192038	0.316206	0.330879	0	0.219394	0.258558	0.275441	0.394674	0.330344	0.363413	0.340237	0.16875	0.434071
PAFAH2	0.0175554	0.0198751	0.0248244	0.0321118	0.0287044	0.0239745	0.0334393	0.0316178	0.0367523	0.0457823	0.0268147	0.0168944	0.0189956	0.0542317	0.0508048	0.0337278	0.127235	0.0316938	0.0339549	0.0450389	0.0255986	0.0572465	0.0183355	0.0653129	0.0174852	0.0192455	0	0.0140274	0.0285516	0.0260589	0.0162007	0.0254414	0.024854	0.0325174	0.041761	0.0505356	0.0376918	0.0298519	0	0.0318243	0.0378264	0.0232444	0.0739852	0.0226758	0.0163885	0.0398005	0.0707828	0
EXTL1	0.0334313	0.0328037	0.0182426	0.0217855	0.0228018	0.0137982	0.0619	0.0438187	0.0362932	0.0270699	0.0207906	0.0227887	0.0167724	0.0357023	0.0212439	0.026449	0	0.0209637	0.0287254	0.030243	0.0431582	0.0177974	0.0194128	0.0252715	0.0168808	0.0273793	0	0.0215329	0.0272628	0.0203031	0.0367116	0.0429984	0.0507648	0.0182387	0.0775989	0.0313622	0.0191071	0.0301358	0	0.0188506	0.0251208	0.0172849	0.030574	0.0335058	0.037553	0.00955129	0.0337805	0
SLC30A2	0	0	0.0018558	0.00609445	0.00290773	0.00207141	0	0.00231674	0.000710088	0	0	0	0	0	0	0.00648794	0	0.00623509	0.00188168	0.000721839	0.00248434	0	0	0.00909131	0	0	0	0.00387212	0.00169655	0	0	0.0126652	0	0.00308812	0	0.000586153	0	0.00490076	0	0	0.00284152	0	0.00628917	0	0	0	0.00342961	0
TRIM63	0	0.00285247	0.00616424	0.0025142	0.00617602	0.0106665	0.00949541	0.00599641	0.00501295	0.00288397	0.00558369	0.00710245	0.0113908	0.00547955	0.00733398	0.0058709	0	0.00500835	0.00341819	0.00708561	0.0117551	0.0077827	0.00771856	0.0117126	0.00216505	0	0	0	0.00921551	0.00523096	0.00188894	0.00427786	0.00651441	0.000990581	0	0.00516208	0.00282062	0.00447387	0	0.00790868	0.0101236	0.0032507	0.00931969	0.0049769	0	0	0.00382411	0
PDIK1L	0.0838116	0.0740133	0.089896	0.0755203	0.0929873	0.0772066	0.14474	0.11354	0.143103	0.0577707	0.124463	0.0888433	0.0851487	0.121848	0.0477307	0.0927701	0.129724	0.0866181	0.134802	0.0742605	0.0832647	0.100704	0.0559714	0.108273	0.0908564	0.0565258	0	0.0484634	0.0885851	0.0930414	0.0661221	0.0781695	0.0645191	0.0845365	0.0662888	0.110885	0.122547	0.130261	0	0.0801968	0.107995	0.0406535	0.0936113	0.098361	0.0774074	0.0856982	0.0926058	0.0725755
FAM110D	0	0.00697573	0.00260295	0.00943445	0.00278817	0	0.0051475	0	0.0108422	0	0.00588072	0	0.00348204	0	0.011183	0.0107906	0	0.00547577	0.00872847	0.00733366	0.00901055	0.00195682	0	0.0146998	0.00484025	0	0	0	0.00874676	0.00199291	0.00329653	0.00504627	0.00428258	0.00833534	0	0	0.00792905	0	0	0	0.0108155	0	0.00537167	0	0.0021436	0	0.00627283	0
C1orf232	0	0	0	0	0.00203573	0.00155355	0	0	0	0	0.000806633	0	0.00140027	0	0	0	0	0	0	0	0.00196022	0	0	0.00393639	0.00318348	0	0	0	0	0	0	0	0	0.00343443	0	0	0	0.00266414	0	0	0	0	0	0	0	0	0	0
AL391650.1	0	0	0	0	0	0	0	0	0	0	0	0	0	0	0	0	0	0	0.00183535	0	0	0	0	0	0	0	0	0	0	0	0	0	0	0	0	0	0.00108666	0	0	0	0	0	0	0	0	0	0	0
ZNF593	0.00657213	0.0302638	0.00932517	0.0260641	0.0209921	0.0346622	0.0298811	0.0170853	0.0340542	0.0105094	0.0151028	0.000933973	0.0200429	0.0262565	0	0.0372542	0	0.0271668	0.0303923	0.0146259	0.0145521	0.0259895	0.00346574	0.0263063	0.0340621	0.00938155	0	0.017698	0.0224468	0.0103304	0.0105658	0.0138571	0.0137626	0.0150398	0.00731276	0.00822776	0.0105773	0.0250901	0	0.00384425	0.00641934	0.00601013	0.0170429	0.0151408	0.00999669	0.0382953	0.00895753	0
CNKSR1	0.0173596	0.0118126	0.0339871	0.0338427	0.0344403	0.017072	0.0591917	0.0337702	0.041141	0.022285	0.0369021	0.015929	0.0493663	0.0330828	0.0578251	0.0338291	0	0.0339701	0.0359515	0.0509069	0.0323983	0.0234504	0.0278676	0.0212881	0.025496	0.0174992	0	0.0127913	0.0246793	0.0325714	0.0202345	0.0371095	0.0313948	0.0613009	0.0132505	0.0296355	0.0417407	0.0302246	0	0.0258549	0.0506408	0.0236451	0.0165299	0.0366893	0.0255223	0.0687239	0.0350159	0.0408478
CATSPER4	0	0	0.000973562	0.00282072	0	0.00159123	0.00174748	0.00499283	0.00376387	0	0.00124547	0	0.00141648	0	0	0	0	0	0	0	0.00205493	0.00418682	0	0	0.00810072	0	0	0	0.00237635	0.00264822	0	0.00225325	0.00208371	0.00428921	0	0.00416369	0.00137618	0.00211793	0	0	0	0	0	0.00852482	0	0	0.00224279	0
CEP85	0.0541788	0.0636001	0.0656247	0.0686519	0.0695878	0.0595766	0.0452783	0.0910326	0.0971119	0.0793236	0.071018	0.0505316	0.0694832	0.0707981	0.0868796	0.111877	0	0.110465	0.0831445	0.0543112	0.0839406	0.0959197	0.0676104	0.0794909	0.0608315	0.0638139	0.295121	0.0272067	0.0504269	0.0729907	0.0751725	0.0715422	0.0470741	0.0750757	0.0666118	0.075346	0.0730301	0.0404631	0.531656	0.0750733	0.0766534	0.0268226	0.0437909	0.0451014	0.0641629	0.0533691	0.135545	0.0995147
SH3BGRL3	0.0512173	0.0401835	0.0497956	0.0673325	0.0553614	0.0623462	0.125222	0.0815331	0.11033	0.0575395	0.0986291	0.0439388	0.0758595	0.102638	0.033564	0.0641928	0	0.0713246	0.118289	0.0260917	0.0530518	0.0646583	0.0284122	0.0955023	0.0975414	0.0440892	0	0.0337856	0.0680512	0.0368137	0.0623178	0.0532735	0.0434244	0.0489327	0.0311878	0.0207287	0.070285	0.0761816	0	0.0867963	0.0495695	0.0609865	0.0513448	0.0647879	0.0673214	0.0819569	0.0391113	0
UBXN11	0.020376	0.026722	0.0401509	0.0544756	0.0515954	0.0649422	0.0262906	0.0591621	0.0625662	0.0350349	0.0372444	0.0252414	0.047392	0.120888	0.0557256	0.0740405	0	0.0569096	0.0574396	0.0474226	0.0398383	0.0537162	0.00715664	0.0591173	0.0266057	0.0317505	0	0.0177705	0.0525487	0.0312247	0.0405986	0.0469604	0.0457231	0.0421316	0.0272157	0.0416462	0.0303639	0.0365323	0	0.0350339	0.0676065	0.0096577	0.0403152	0.0429681	0.0192461	0.0488936	0.045393	0
CD52	0	0	0.00165946	0.00441667	0.000939577	0	0.00354161	0.00155889	0.000688242	0	0.0032313	0	0	0	0	0	0	0	0.00337764	0	0	0.00163036	0	0.00512246	0	0	0	0	0	0	0	0	0	0.00207998	0	0	0.00332481	0	0	0	0	0	0	0	0	0	0	0
CRYBG2	0	0	0.00181824	0.00962022	0.00690425	0	0.00325154	0	0.00137931	0.00153969	0.00467008	0	0	0.00497498	0	0.00153914	0	0.00631989	0.00274552	0.00154101	0.00136306	0	0	0	0.00106551	0.00162603	0	0	0.0050448	0.0116261	0	0.00188981	0	0	0	0.00145534	0.00279448	0.00437649	0	0	0.00147513	0	0.005283	0	0.00462161	0	0.00147969	0
ZNF683	0	0	0	0.00107941	0	0	0	0	0.00058057	0	0	0	0	0	0	0	0	0	0	0	0	0	0	0	0	0	0	0	0	0	0.0054634	0	0	0	0	0	0	0	0	0	0	0	0	0	0	0	0	0
LIN28A	0	0.0016373	0	0.00118364	0.00118895	0.00132926	0	0	0.00136644	0	0	0.0032117	0	0	0.00200048	0	0	0	0.00178512	0	0	0.00159091	0	0.00554767	0	0	0	0	0.00154341	0.00179736	0	0	0	0.00289895	0	0	0.00192994	0	0	0	0.00196093	0.00565762	0	0	0	0	0	0
DHDDS	0.0945517	0.0893963	0.101764	0.094878	0.109058	0.0717997	0.0981285	0.117617	0.161001	0.0849916	0.106365	0.105236	0.0937728	0.262622	0.122885	0.186174	0	0.193883	0.104837	0.113513	0.135623	0.132895	0.078235	0.177825	0.0876935	0.0642059	0	0.0630005	0.0800425	0.0762854	0.100138	0.161829	0.0891263	0.137928	0.0490097	0.129898	0.0951594	0.0936002	0	0.104544	0.152957	0.0745906	0.142011	0.0902864	0.0671914	0.100316	0.202579	0.0865469
HMGN2	0.15155	0.0889243	0.115611	0.141968	0.13822	0.184045	0.13011	0.136289	0.209265	0.100888	0.137083	0.1078	0.137462	0.219222	0.0704853	0.242725	0	0.201588	0.272283	0.163477	0.166859	0.160615	0.0608949	0.22362	0.163494	0.196882	0	0.108444	0.168544	0.122256	0.108522	0.140073	0.134731	0.143192	0.0795756	0.106002	0.0930834	0.108878	0	0.0666268	0.15764	0.0824822	0.211516	0.120729	0.161808	0.187457	0.122401	0.0865469
RPS6KA1	0.0154675	0.0117813	0.0176183	0.00987377	0.0153391	0.0165762	0.0150879	0.034973	0.0243226	0.0220762	0.0134649	0.0171019	0.00917832	0.0104987	0.0315492	0.0199826	0	0.014435	0.0129204	0.0164269	0.00441194	0.0218172	0.0193095	0.0174023	0.0155202	0.0133032	0	0	0.00607403	0.00985859	0.00823016	0.0392215	0.0161355	0.0126389	0.00596749	0.0132697	0.0244666	0.0192653	0	0.0136918	0.022405	0.00915293	0.0135252	0	0.00837092	0.0138654	0.0314968	0
ARID1A	0.385035	0.348436	0.478378	0.39617	0.42614	0.351172	0.418274	0.467518	0.507409	0.464827	0.450876	0.379622	0.444016	0.537944	0.542288	0.496109	0.372228	0.446727	0.441886	0.561636	0.444069	0.510029	0.419853	0.469488	0.438567	0.394605	0.524703	0.303217	0.331587	0.364248	0.360809	0.501607	0.322896	0.449373	0.301854	0.506155	0.458729	0.403464	1.11784	0.477381	0.454755	0.254659	0.368522	0.30176	0.356868	0.50753	0.565051	0.13109
PIGV	0.00700097	0.0173747	0.015412	0.0246202	0.0202157	0.0160165	0.0297249	0.0334159	0.026006	0.00778316	0.0231613	0.0100026	0.00855066	0.0404022	0.0124529	0.0226436	0	0.017027	0.0159435	0.0224085	0.0206598	0.00864504	0.0137498	0.0320389	0.0081524	0.0156386	0	0.0176698	0.0206667	0.0224742	0.0170966	0.0226427	0.0222284	0.0110274	0.0212959	0.0196128	0.0189865	0.0166446	0	0.0200459	0.020998	0.00672733	0.0155997	0.0118414	0.0153675	0.00850809	0.0281397	0.0725755
ZDHHC18	0.110434	0.0655487	0.122063	0.117458	0.0968425	0.0795928	0.249125	0.136198	0.157687	0.109194	0.122407	0.0793712	0.0998022	0.260884	0.114582	0.144077	0	0.14366	0.140816	0.117211	0.121745	0.154132	0.0648044	0.154088	0.0771428	0.0946749	0	0.055873	0.111931	0.112275	0.114899	0.16227	0.113787	0.130011	0.0613419	0.116377	0.181952	0.11561	0	0.10208	0.157049	0.0980991	0.124611	0.0885733	0.103739	0.18029	0.154852	0.15261
SFN	0	0	0	0	0	0	0.00612467	0.0031801	0	0	0	0.00241042	0	0	0	0	0	0	0	0.00127055	0.00189658	0	0	0	0	0	0	0	0.00175823	0	0	0	0	0	0	0.000958698	0.000905826	0.00283734	0	0	0	0	0	0	0	0	0.00196681	0
GPN2	0.0588923	0.0683662	0.067541	0.06687	0.0557055	0.0433998	0.0758507	0.0641831	0.089057	0.0578566	0.0711443	0.0603466	0.0620647	0.0947401	0.0939416	0.0615916	0	0.0690087	0.0739322	0.0700716	0.0818454	0.0898033	0.0553375	0.0680298	0.0656915	0.029291	0	0.0690953	0.0298973	0.0376723	0.0359191	0.0896352	0.0461004	0.0712684	0.067102	0.0867012	0.0674751	0.068044	0	0.0634943	0.0718181	0.0169421	0.0919123	0.043394	0.0393937	0.078543	0.106301	0.103215
GPATCH3	0.0183106	0.0190425	0.0285198	0.023054	0.0249414	0.0130932	0.0221044	0.0226188	0.0430888	0.0182941	0.0235582	0.0134806	0.0188697	0.0569504	0.0195893	0.0302337	0	0.0353251	0.0392637	0.0348824	0.0322635	0.0234025	0.0207384	0.0372431	0.031389	0.00605841	0	0	0.0177187	0.0140554	0.026491	0.0246659	0.0186573	0.0211255	0.0102433	0.0374437	0.0199164	0.0152428	0	0.00828775	0.0491108	0.0153097	0.0498884	0.0146958	0.0241004	0.0319834	0.0207644	0
NUDC	0.117314	0.0939627	0.134385	0.167693	0.131064	0.126504	0.389443	0.189801	0.206372	0.14434	0.158422	0.0995906	0.158454	0.181452	0.149888	0.17979	0.14149	0.157031	0.22591	0.12944	0.154137	0.214355	0.16289	0.215152	0.147297	0.126689	0.187058	0.0789072	0.140385	0.0889762	0.143232	0.197506	0.130771	0.183357	0.109358	0.100329	0.216748	0.143903	0	0.152565	0.173303	0.114299	0.107657	0.127987	0.141594	0.190581	0.17413	0.248429
KDF1	0	0	0.00637455	0.00399516	0.00266804	0	0.00209753	0	0.00442892	0	0	0	0.00388149	0	0	0.0028783	0	0	0	0	0	0.00439479	0	0.0017774	0.00199432	0	0	0	0	0.00238183	0	0	0	0	0	0	0	0	0	0	0.00251159	0	0	0	0	0	0.00170435	0
TRNP1	0.0518588	0.0370065	0.0704321	0.067946	0.0499791	0.0413773	0.106795	0.0901151	0.106645	0.0716773	0.0857514	0.0466096	0.0895913	0.120185	0.0905788	0.111785	0.0909778	0.092762	0.104094	0.0566349	0.0740583	0.0982033	0.0577224	0.0994776	0.0799561	0.0650154	0	0.0178692	0.0686429	0.0342702	0.0407906	0.132145	0.0656887	0.073279	0.0316949	0.0659037	0.098764	0.0620108	0	0.0952826	0.0744957	0.0255597	0.065636	0.0540757	0.0495756	0.0574031	0.0641544	0
TENT5B	0	0.00229614	0.00165877	0.00113858	0.0015235	0	0	0.00249476	0.00123401	0	0.00157241	0	0	0.00761697	0	0	0	0.00406399	0.00311657	0.00184156	0.00200783	0	0	0	0	0	0	0	0.00433954	0.00177607	0	0.0225128	0.00156647	0.00354175	0	0.00133459	0.00123018	0.00216197	0	0.00384425	0	0	0.00384802	0	0	0.00734056	0	0
SLC9A1	0.142604	0.136832	0.168287	0.130743	0.129488	0.127588	0.118637	0.160707	0.209859	0.122425	0.208872	0.116779	0.155314	0.176771	0.208527	0.239031	0.0989959	0.215897	0.168039	0.206036	0.195727	0.201183	0.148042	0.178201	0.10592	0.1409	0	0.0825199	0.107673	0.121882	0.114443	0.199734	0.138787	0.178975	0.0734175	0.189331	0.179556	0.154579	0	0.132111	0.231275	0.143012	0.0936904	0.108161	0.126769	0.238853	0.220931	0.140058
WDTC1	0.17851	0.157081	0.193663	0.174698	0.189532	0.174657	0.163438	0.212395	0.234419	0.214508	0.162165	0.172091	0.15111	0.197621	0.187247	0.215408	0.407685	0.175431	0.217942	0.179137	0.203865	0.236933	0.15692	0.2417	0.175903	0.135948	0	0.120444	0.175224	0.134944	0.125916	0.247059	0.132537	0.178616	0.180735	0.228102	0.200827	0.166451	0	0.184645	0.189552	0.141827	0.19468	0.177776	0.193087	0.183652	0.238886	0.200613
TMEM222	0.174318	0.109702	0.174694	0.139604	0.114554	0.144899	0.208314	0.168923	0.235388	0.143377	0.144871	0.116277	0.184611	0.213491	0.170974	0.231265	0.132339	0.178666	0.212747	0.154571	0.180677	0.110609	0.110266	0.208688	0.149346	0.129674	0.250258	0.0762284	0.133894	0.114086	0.168829	0.20351	0.141886	0.178321	0.070695	0.125445	0.166507	0.160698	1.10534	0.171813	0.185568	0.126712	0.11459	0.170562	0.129228	0.16047	0.155515	0.225511
SYTL1	0.00283519	0.001327	0.0045055	0.0083551	0.00502421	0.00370809	0.0064503	0	0.00563055	0.00229026	0.00402815	0	0	0.0138707	0.00407986	0.00669278	0	0.00481404	0.01083	0.00419056	0.00349203	0.00361102	0.00453563	0.00637554	0.00745116	0	0	0	0.00182459	0	0.0046894	0.00747943	0.00658717	0	0	0.00186895	0.00240022	0	0	0.0019149	0.00505606	0	0.0174246	0.0071583	0.00567877	0.00811609	0	0
MAP3K6	0.0468856	0.0163587	0.0196828	0.0186249	0.0115388	0.0339234	0.0118099	0.0380089	0.0263451	0.0305472	0.0161868	0.0131077	0.036475	0.0121367	0.0145681	0.0143406	0	0.030596	0.0280198	0.0233623	0.0128198	0.0341171	0.0185158	0.00492677	0.0302795	0.00846532	0	0.0210857	0.0185137	0.0230046	0.0256528	0.0180967	0.0392344	0.029432	0.0386277	0.0210347	0.0156256	0.00993996	0	0.0313638	0.0194788	0.0398257	0.0155524	0.0167073	0.0110812	0.0107163	0.0326425	0
FCN3	0.00211226	0	0.00325041	0.00264313	0.00118441	0	0	0	0.00186139	0	0.000848243	0	0.000522034	0	0	0	0	0	0.00230387	0	0	0.00220543	0	0	0	0	0	0	0	0	0	0	0	0	0	0.00128732	0	0	0	0	0.0021502	0	0	0	0	0	0	0
CD164L2	0	0	0.00209425	0.00124912	0.00203671	0.00174143	0.00165867	0.00149393	0.000583898	0	0	0	0	0	0	0.00279531	0	0	0	0	0.00145402	0	0	0	0	0	0	0	0.00196899	0	0	0	0	0.00239661	0	0.00336085	0.000882978	0	0	0	0	0	0	0	0	0	0	0
GPR3	0.0108787	0.00851704	0.0105347	0.01563	0.0295492	0.0132817	0.0111758	0.00893753	0.0462268	0.0267881	0.0100045	0.0166716	0.0569712	0.0267131	0.00812694	0.00915358	0	0.00517686	0.023436	0.00739259	0.0383388	0.0144863	0.0151706	0.0277323	0.0175742	0.0149298	0	0.00420926	0.0017876	0.00703446	0.0171722	0.00728555	0.0135715	0.00450199	0.019945	0.0177591	0.00970857	0.00389583	0	0.00435881	0.0423715	0	0.0174302	0.0260021	0.0206268	0	0.0169501	0
WASF2	0.111689	0.108844	0.129938	0.119031	0.124956	0.100618	0.157726	0.151283	0.143917	0.133898	0.122938	0.136127	0.135303	0.164861	0.144733	0.117219	0.115345	0.130354	0.120937	0.114345	0.103865	0.144078	0.168068	0.161467	0.130735	0.127119	0.223758	0.101161	0.100723	0.125152	0.121498	0.176599	0.135142	0.185225	0.0764291	0.12833	0.183078	0.156869	0	0.116546	0.128241	0.1032	0.180032	0.0679075	0.148458	0.144647	0.165582	0.171306
AHDC1	0.254916	0.217987	0.265914	0.173738	0.193235	0.220495	0.3971	0.290116	0.332767	0.26465	0.304371	0.227457	0.31671	0.32172	0.385341	0.29496	0.112924	0.329368	0.294355	0.359291	0.258601	0.376046	0.257961	0.329832	0.234986	0.246627	0.187058	0.130387	0.175184	0.171432	0.316448	0.324582	0.255204	0.278406	0.0942529	0.288064	0.330598	0.30216	0	0.251729	0.301189	0.203921	0.277252	0.181737	0.278535	0.502971	0.410414	0.0865469
FGR	0	0.00230594	0.00139253	0.00274478	0.00180271	0.00259631	0	0	0.000833216	0.00142041	0	0.00208374	0.00147507	0	0	0	0	0.00263656	0	0.00114489	0.00313351	0.00306144	0	0	0	0	0	0.00258692	0.00183249	0	0	0	0	0	0	0.00124738	0.00294716	0	0	0	0.0027356	0.00189355	0.00510594	0	0	0.00546274	0.00162533	0
IFI6	0.06275	0.0450292	0.067254	0.106609	0.0807999	0.0781716	0.203462	0.118603	0.127815	0.0428911	0.0834494	0.0416176	0.102596	0.162388	0.0550549	0.143895	0	0.14334	0.133057	0.0717115	0.0901369	0.118643	0.0506084	0.147981	0.0973977	0.0354886	0	0.0188466	0.0742297	0.0448245	0.0905557	0.12617	0.0738058	0.0753129	0.0291424	0.0215255	0.0626521	0.0434576	0	0.118544	0.100664	0.042021	0.161994	0.0584342	0.0457427	0.0529955	0.0622488	0.140363
FAM76A	0.0949473	0.104502	0.110453	0.163181	0.147153	0.119661	0.0791175	0.110955	0.142949	0.111137	0.131139	0.12403	0.101805	0.197206	0.108074	0.183655	0.223511	0.13993	0.1432	0.153274	0.186223	0.140747	0.092892	0.236838	0.0933316	0.090287	0	0.0863802	0.113731	0.0844364	0.0959416	0.122265	0.0993507	0.1431	0.0924142	0.142925	0.12547	0.114056	0	0.144916	0.178152	0.0622833	0.175115	0.0436245	0.0867821	0.0833094	0.136046	0.127395
STX12	0.272943	0.266547	0.370448	0.318698	0.310931	0.357499	0.307564	0.374694	0.416091	0.283156	0.337319	0.289369	0.281674	0.420786	0.311334	0.390481	0.127235	0.411909	0.359453	0.305664	0.380007	0.453977	0.287504	0.394016	0.359064	0.279837	0.299423	0.265324	0.353117	0.222401	0.26514	0.460873	0.299412	0.388105	0.317351	0.356915	0.422312	0.322747	0	0.402216	0.374495	0.264517	0.375548	0.179678	0.278999	0.331314	0.342754	0.185963
PPP1R8	0.0496783	0.0445111	0.0604155	0.0429042	0.0601785	0.0664689	0.0799201	0.0963301	0.0901226	0.0487792	0.0837219	0.0652567	0.0532965	0.0845486	0.0648818	0.0870565	0	0.0855209	0.0744292	0.0633236	0.07035	0.101846	0.0692251	0.0869469	0.0772032	0.02564	0	0.0385586	0.0427877	0.0542057	0.0659574	0.083425	0.056619	0.0676915	0.0124176	0.0940471	0.0707037	0.0645647	0	0.0610212	0.0430143	0.0204324	0.0645352	0.052619	0.076905	0.0741726	0.0582713	0
THEMIS2	0	0.00408316	0.00941935	0.00308492	0.00540465	0.00757881	0	0	0.00606083	0	0.00281945	0	0.00798036	0.0099594	0	0.00383653	0	0.00368016	0.00328984	0.00188144	0.0079085	0.00206543	0	0.0148358	0	0	0	0	0.0044013	0.00256321	0.00789714	0.0131091	0.0087238	0.00122685	0	0.00526335	0.00142278	0	0	0.00689573	0.00404883	0.00264394	0.00496177	0	0	0	0.00357821	0
RPA2	0.0819967	0.0448624	0.0696863	0.0616247	0.0695367	0.0595614	0.109218	0.0740279	0.0773325	0.0514069	0.0603081	0.0390471	0.0478346	0.0756106	0.100935	0.0832424	0	0.0472338	0.0865471	0.059895	0.0651902	0.100284	0.0414656	0.109629	0.0410717	0.0447605	0	0.0619141	0.055621	0.0484029	0.0888455	0.10426	0.0489217	0.0712185	0.023212	0.0701921	0.0773712	0.0643332	0	0.0893815	0.0522376	0.0517722	0.0610621	0.0320228	0.090317	0.0691979	0.0599617	0.0725755
SMPDL3B	0	0	0.000915376	0.00235818	0.00214718	0.0038226	0.00168255	0.00168273	0.000997916	0.00202147	0	0	0	0.00783776	0.00346323	0.00398143	0	0.00289005	0	0.00157654	0.00144682	0.0011662	0	0	0.0016252	0	0	0.0046476	0	0	0.0066074	0.0021569	0	0	0	0.00372342	0	0.00430845	0	0.00522031	0	0	0.00582863	0	0	0	0	0
XKR8	0.0111683	0.00306615	0.0107839	0.0184396	0.00925827	0.00649229	0.0157408	0.0144394	0.0220652	0.0110688	0.00981497	0.013086	0.0123223	0.014988	0.00810321	0.0169562	0	0.0162831	0.028076	0.0264864	0.0179528	0.0114669	0.0222425	0.0366273	0.00699268	0.0191113	0	0.00356926	0.0051993	0.00810585	0.0126384	0.0191227	0.0146958	0.0192727	0	0.00897837	0.0214576	0.0162166	0	0.0228195	0.0181271	0	0.0279498	0.0381467	0	0	0.0141333	0
EYA3	0.337315	0.30133	0.345988	0.351542	0.347829	0.318154	0.364936	0.370567	0.361197	0.306211	0.342556	0.249957	0.240297	0.381704	0.298762	0.424944	0	0.375397	0.321835	0.329272	0.362986	0.393773	0.286478	0.347573	0.333755	0.323328	0.155217	0.281808	0.273052	0.327973	0.240745	0.314381	0.291102	0.378047	0.214407	0.36318	0.318892	0.414242	0.573683	0.369834	0.350088	0.235218	0.2682	0.267962	0.287847	0.344731	0.377569	0.225185
PTAFR	0.00671677	0.00448083	0.00545908	0.0143886	0.00884756	0.00917573	0.00169695	0.00518163	0.00725182	0.00115505	0.00488396	0.00230294	0	0.00833964	0.00232784	0	0	0.00835928	0.00690397	0.00541215	0.0127929	0.0105461	0.004669	0.00515712	0	0.0113764	0	0.00356926	0.0112901	0.00361617	0.00496592	0.00958002	0.00528972	0.00499772	0.0128665	0.00154179	0.00553018	0.0032775	0	0.00363206	0.0133587	0.00431788	0.00612379	0	0.00198767	0	0.00641896	0
DNAJC8	0.109322	0.108052	0.115335	0.114483	0.0790473	0.1234	0.169748	0.132183	0.187367	0.0945472	0.133622	0.090206	0.121517	0.172548	0.0750141	0.143901	0	0.11216	0.153299	0.141051	0.147229	0.135918	0.0749415	0.144219	0.172864	0.0844149	0	0.0809204	0.0901511	0.0645339	0.0996512	0.144426	0.0864459	0.111638	0.0770673	0.0819605	0.110124	0.11639	0	0.110318	0.137313	0.0828378	0.174585	0.0796692	0.108048	0.0820813	0.0834835	0
ATP5IF1	0.206074	0.162253	0.23152	0.424565	0.349848	0.252151	0.403012	0.37165	0.383909	0.159166	0.294611	0.15859	0.236598	0.423305	0.229735	0.287064	0	0.28975	0.377966	0.167688	0.244871	0.228279	0.13234	0.308137	0.334625	0.144792	0	0.297274	0.424876	0.232874	0.283376	0.336184	0.224404	0.239869	0.0324869	0.179	0.240117	0.211243	0	0.189695	0.298098	0.128181	0.377673	0.172492	0.185004	0.15572	0.237394	0.287278
SESN2	0.0557863	0.0691865	0.066851	0.053314	0.05625	0.0273651	0.168586	0.0570206	0.102074	0.048449	0.0688082	0.052782	0.0662876	0.0911835	0.0482245	0.0836368	0.127235	0.0506768	0.0654991	0.0825452	0.0485683	0.0758521	0.0793663	0.130398	0.0602739	0.0436968	0	0.019272	0.0692192	0.0273341	0.0279116	0.0744249	0.0424376	0.0519232	0.00744702	0.0742828	0.0800017	0.0567034	0	0.0471175	0.0977435	0.0336285	0.0412059	0.0699741	0.0563112	0.060797	0.112824	0.315639
MED18	0.00236496	0.00277809	0.00655403	0.0092108	0.00615968	0.0116713	0.016238	0.00619682	0.0114872	0.00441557	0.00883179	0.00554948	0.0148173	0	0	0.0163665	0	0.0047396	0.00193887	0.00280016	0.00918975	0.00240963	0.00431151	0.0232297	0.00114515	0.00201416	0	0.0168604	0.00483914	0.00233926	0.0209369	0.0102748	0.0022465	0.0134532	0	0.00371147	0.00607396	0.0126237	0	0.00276428	0.00827259	0	0.0106548	0.00743299	0.00313441	0	0.00946737	0
PHACTR4	0.411947	0.507816	0.584332	0.479222	0.533947	0.471822	0.409482	0.537497	0.598815	0.465503	0.490974	0.540784	0.474117	0.61533	0.584955	0.626681	0.110588	0.542221	0.470237	0.57075	0.528746	0.664888	0.434305	0.639629	0.435529	0.55882	0.682187	0.347739	0.423319	0.455832	0.431031	0.592564	0.45454	0.529028	0.445415	0.547285	0.560184	0.485065	0.586186	0.476911	0.567184	0.416069	0.352374	0.37822	0.502806	0.506738	0.669303	0.338671
RCC1	0.0661036	0.0574378	0.101297	0.112236	0.0950686	0.0970914	0.186839	0.135792	0.14054	0.094462	0.0785326	0.0815045	0.105066	0.122984	0.0900732	0.122962	0.0968185	0.0883156	0.139605	0.090453	0.0813989	0.0842175	0.101095	0.137041	0.0861568	0.078717	0.110631	0.0896875	0.140952	0.0749633	0.0832845	0.132347	0.0857922	0.110975	0.0586241	0.0815262	0.123536	0.0764895	0	0.0727903	0.100815	0.0634658	0.0594241	0.129242	0.0730981	0.0916042	0.108645	0.379573
TRNAU1AP	0.24622	0.235668	0.306789	0.225663	0.242844	0.157445	0.2465	0.280588	0.321491	0.252846	0.212929	0.242546	0.256309	0.414401	0.334813	0.39481	0.691975	0.314993	0.272897	0.248653	0.336666	0.353878	0.260709	0.350414	0.24133	0.240139	0.188793	0.167105	0.237191	0.183199	0.292866	0.378506	0.32757	0.330629	0.225972	0.293409	0.369528	0.287276	0	0.347266	0.381702	0.215306	0.329089	0.174975	0.302521	0.273787	0.319648	0.15261
TAF12	0.0641098	0.0436037	0.0850692	0.0878344	0.0807104	0.063645	0.0740303	0.0733039	0.0813976	0.0691123	0.0623654	0.0308877	0.0461923	0.109455	0.0891295	0.112292	0.0909778	0.0834863	0.0800713	0.0860399	0.0652451	0.0854576	0.0612645	0.0794456	0.0763733	0.0580318	0	0.043804	0.0514268	0.0576511	0.0508083	0.0796605	0.0788864	0.121213	0.0289795	0.067714	0.0899028	0.0898359	0	0.0820218	0.0815569	0.0430965	0.0369693	0.0720384	0.0529965	0.0347838	0.0966964	0.331177
RAB42	0	0	0.00154991	0.00323142	0.0035036	0	0	0	0.00262604	0	0	0	0	0.00572773	0	0	0	0	0.00255742	0	0.00199561	0.002109	0	0	0	0	0	0	0.00229818	0	0	0.00166853	0.00331718	0.0020519	0	0	0	0	0	0	0.00262924	0	0	0	0	0.00397732	0.00279851	0
GMEB1	0.0624491	0.143095	0.0769134	0.0716935	0.0616429	0.0591787	0.072943	0.0574521	0.0811544	0.079695	0.0678981	0.0635022	0.0645104	0.0792039	0.0838035	0.0796503	0	0.0836658	0.0947407	0.0769306	0.0573485	0.0790932	0.0898266	0.0703793	0.0626505	0.0504388	0	0.0363073	0.0653939	0.0591399	0.0725217	0.0927428	0.0676182	0.0614628	0.0554842	0.0673294	0.0853107	0.0600214	0	0.0837708	0.0704181	0.0536169	0.0655297	0.0480308	0.0300542	0.071771	0.0852984	0.0623672
YTHDF2	0.184645	0.1426	0.125498	0.145449	0.117314	0.139541	0.217397	0.141612	0.166906	0.115354	0.154729	0.146194	0.162003	0.160422	0.129444	0.100634	0.115345	0.131805	0.171451	0.128106	0.130092	0.196293	0.133077	0.184478	0.166067	0.191988	0	0.184241	0.111857	0.141067	0.0969456	0.170053	0.110584	0.142553	0.126215	0.171372	0.148743	0.143252	0	0.135989	0.105557	0.0934319	0.114889	0.148314	0.0835159	0.109992	0.154215	0.251633
OPRD1	0.00912358	0.00780171	0.0133205	0.011498	0.0108765	0.0121598	0.031427	0.0180994	0.0150638	0.00389025	0.0082077	0.00885008	0.00908373	0.0311274	0.0181032	0.0166589	0	0.00519715	0.0116392	0.00626141	0.00679221	0.00864939	0.0136036	0.0122204	0.022358	0.00408895	0	0.00544602	0.0182768	0.0130636	0.0229025	0.033752	0.0238267	0.011029	0.008143	0.00574162	0.0105858	0.020371	0	0	0.00878659	0.010368	0.00379668	0	0.0219554	0.0136867	0.0137921	0.0623672
EPB41	0.0775821	0.0341234	0.0572176	0.0773254	0.0672446	0.0860228	0.0742964	0.0638702	0.074243	0.0436015	0.0477697	0.0550609	0.0419674	0.0931508	0.0529206	0.0877675	0	0.0604927	0.053069	0.0531727	0.0548562	0.0657988	0.0631704	0.0738554	0.0454488	0.0549641	0	0.0586816	0.119172	0.0573571	0.106215	0.104013	0.0920563	0.0450562	0.0584459	0.0329595	0.0653266	0.0603227	0	0.0507596	0.0575067	0.0398778	0.144366	0.0516514	0.0333171	0.0311541	0.0555038	0.0623672
TMEM200B	0	0	0	0	0.00114484	0	0	0	0	0	0	0	0	0	0	0	0	0	0	0	0	0	0	0	0	0	0	0.00487762	0	0	0	0	0	0	0	0	0	0	0	0	0	0	0	0	0	0	0	0
SRSF4	0.294712	0.352297	0.332234	0.334753	0.343657	0.279952	0.412972	0.39483	0.434664	0.350903	0.447142	0.400622	0.440357	0.602927	0.476531	0.492903	0.421674	0.450373	0.379977	0.422576	0.454574	0.343647	0.388117	0.48687	0.379379	0.347826	0.448068	0.239987	0.218113	0.20389	0.309832	0.359267	0.327508	0.339466	0.363032	0.45132	0.392019	0.364522	0.586186	0.275497	0.427069	0.389132	0.393367	0.327891	0.291062	0.403905	0.43608	0.657021
MECR	0.0582784	0.0512984	0.098253	0.0881216	0.0991872	0.0569337	0.0810488	0.0895039	0.142404	0.0701779	0.0810578	0.0738882	0.0924643	0.159549	0.088914	0.120128	0	0.128606	0.0686452	0.0991098	0.108185	0.108695	0.104316	0.120824	0.0609934	0.0274568	0	0.052352	0.043706	0.0397936	0.0337382	0.0880693	0.0687231	0.109574	0.0599676	0.121486	0.0599338	0.0728973	0	0.0613987	0.143505	0.0444158	0.108136	0.0347829	0.0443401	0.106323	0.156887	0.185963
PTPRU	0.0368121	0.0400928	0.0427007	0.0404891	0.0342266	0.0292138	0.0383034	0.0624696	0.0319867	0.0495055	0.0330812	0.0156637	0.0375585	0.0395276	0.0353072	0.0264079	0.229335	0.0385355	0.0365622	0.0574343	0.0403307	0.055968	0.0306373	0.0283006	0.0291514	0.0272888	0	0.0621454	0.0360848	0.0447896	0.0404401	0.0316722	0.0759488	0.0511587	0	0.0368062	0.0646043	0.0613364	0	0.03227	0.0365381	0.0374112	0.0616765	0.0440789	0.0189841	0.0274149	0.0390564	0.0865469
MATN1	0.00381119	0	0.00349678	0.0016012	0.00473977	0	0	0.00196387	0.00336258	0.00178555	0.00205462	0	0	0.00385114	0	0	0	0	0.0121643	0.00206987	0	0	0	0	0	0	0	0	0	0	0	0	0.0022578	0	0	0	0.00185743	0	0	0	0	0	0	0	0.00372175	0	0	0
LAPTM5	0.00113472	0.00331481	0.00209621	0.00692844	0.00416878	0.00141869	0.00260613	0.0110128	0.00485387	0	0.00403312	0	0.002933	0.00697835	0.00418469	0	0	0.00622971	0.0015284	0	0.00201919	0.00206543	0.00275779	0	0	0.00458208	0	0.00768484	0.00258906	0.00495802	0.0100403	0.0104207	0.0097133	0	0	0	0.00108455	0.0120541	0	0	0.00331588	0	0.00248778	0	0	0	0.00406542	0
SDC3	0.096406	0.062791	0.093148	0.0536492	0.0691016	0.0481214	0.0932552	0.105151	0.135426	0.0678383	0.0708985	0.0385618	0.0521936	0.0907843	0.0615245	0.0973865	0	0.0801628	0.0895292	0.0540348	0.0720066	0.140243	0.0264988	0.0676195	0.116516	0.0554434	0	0.0667196	0.0693577	0.0900986	0.0209527	0.102942	0.0650845	0.0753456	0.07724	0.0615793	0.089114	0.113252	0	0.101305	0.0906169	0.0295403	0.12907	0.0373611	0.0603629	0.157331	0.0844056	0.0656701
PUM1	0.576226	0.586987	0.700096	0.57613	0.657454	0.661585	0.717761	0.681861	0.703813	0.643075	0.710812	0.536985	0.60653	0.748769	0.611609	0.66362	0.498241	0.681138	0.714981	0.654171	0.681146	0.743676	0.553966	0.674794	0.773727	0.71421	0.88302	0.563764	0.61993	0.607811	0.543233	0.731291	0.622144	0.690416	0.421871	0.631791	0.679975	0.655128	1.11784	0.585301	0.638172	0.507763	0.599479	0.598255	0.682953	0.624819	0.71913	0.269827
NKAIN1	0.154112	0.0875334	0.141776	0.130345	0.09852	0.0976823	0.0902039	0.192667	0.158649	0.128698	0.162804	0.158163	0.159558	0.250052	0.140607	0.152981	0.268699	0.175569	0.159151	0.194543	0.131097	0.17778	0.28336	0.168218	0.14245	0.11293	0.155217	0.0803467	0.126883	0.0768302	0.0955233	0.208413	0.162377	0.127255	0.273582	0.180408	0.138562	0.204097	0.573683	0.129748	0.187337	0.156082	0.137567	0.13987	0.136497	0.353827	0.242147	0.138246
SNRNP40	0.143945	0.129865	0.161058	0.122466	0.178213	0.139314	0.13984	0.178244	0.219977	0.165274	0.161088	0.138547	0.165477	0.288416	0.218894	0.214437	0.375099	0.259199	0.163395	0.190153	0.161729	0.23822	0.121129	0.205302	0.151854	0.135877	0	0.101728	0.185183	0.143248	0.126907	0.240226	0.111983	0.192389	0.101449	0.155944	0.170459	0.0875886	0.586186	0.190308	0.201456	0.157912	0.19218	0.0889923	0.140186	0.150921	0.184787	0.242459
ZCCHC17	0.234928	0.22916	0.283765	0.267962	0.255116	0.246222	0.269665	0.232249	0.361641	0.233158	0.30711	0.250207	0.217455	0.394344	0.245098	0.361068	0	0.313432	0.327355	0.310031	0.321352	0.377872	0.190793	0.322441	0.262222	0.209363	0.711761	0.148318	0.286698	0.216022	0.151564	0.382841	0.229832	0.259075	0.249582	0.263378	0.253888	0.188109	0	0.259565	0.334096	0.191137	0.30703	0.225303	0.197678	0.364601	0.352336	0.296452
FABP3	0.0313687	0.0298092	0.0275666	0.0623104	0.0331175	0.049408	0.0782269	0.07679	0.0794543	0.0447692	0.0689574	0.0478316	0.0553869	0.0971608	0.0531481	0.0828926	0.14149	0.0805364	0.0888128	0.0559275	0.0653184	0.0703654	0.04839	0.0857232	0.0413171	0.0319755	0	0.0278912	0.0698265	0.0263668	0.0201423	0.0576018	0.0430104	0.0481697	0.0209479	0.0442638	0.0648314	0.0339652	0	0.0606838	0.0488705	0.0126005	0.039117	0.137814	0.107022	0.108543	0.043696	0.0865469
SERINC2	0.00188087	0.00467052	0.00374672	0.00454942	0	0.00456947	0	0.00391443	0.00446583	0.00147884	0.00358208	0.00321789	0.00676114	0.00457974	0	0.00231542	0	0.00825412	0.00336324	0.00538612	0.0029147	0.00715902	0.0052324	0.00277742	0.00730791	0	0	0	0.005606	0.00305829	0.0052193	0.00884821	0.00196894	0.00346087	0.00826716	0.0122117	0.00140024	0.0170844	0	0.00896475	0.00845933	0	0	0	0.00349666	0	0.0184082	0
TINAGL1	0	0	0.000454424	0.00257812	0	0	0	0	0	0	0	0	0.00314616	0	0	0	0	0	0	0	0	0	0	0	0	0	0	0	0	0	0	0.00211918	0	0	0	0	0	0	0	0	0	0	0	0	0	0	0	0
HCRTR1	0.00297322	0	0.0026902	0.0145794	0.00507242	0.00294905	0.00207472	0.00238161	0.00755346	0.0108298	0.00416209	0.0016461	0.00856945	0.0101083	0.00501125	0.0156352	0	0.0139186	0.0018793	0.00355399	0.00109361	0.00087545	0	0.0017774	0.00695826	0	0	0	0	0.00362536	0.00478875	0.00791268	0.00269683	0	0	0.00363044	0.00200492	0	0	0.00264887	0.00747984	0	0	0.00623044	0	0	0.00206469	0
PEF1	0.0422527	0.0447005	0.0457	0.0486309	0.0393433	0.0418608	0.0962617	0.0568187	0.0601319	0.0354097	0.0702834	0.0401347	0.0733168	0.0696311	0.0487899	0.0488751	0	0.0415428	0.103164	0.0288577	0.0492438	0.0418878	0.0420636	0.0489328	0.0850066	0.0476309	0	0.0167315	0.0297153	0.0308393	0.0456917	0.0452873	0.0367935	0.0427014	0.0186904	0.0308546	0.0431183	0.0320321	0	0.0712416	0.0205822	0.0476548	0.0556338	0.0507294	0.0200965	0.0511896	0.0377918	0.337251
COL16A1	0.0164758	0.0327864	0.024069	0.0338566	0.0337411	0.0222601	0.0171431	0.0292311	0.0454828	0.0139957	0.013787	0.025026	0.0295755	0.0767925	0.0686573	0.0254165	0	0.0187893	0.0222622	0.0272162	0.0407254	0.0240151	0.0164304	0.038647	0.0470237	0.0324855	0	0.0178407	0.0229603	0.0278348	0.0588559	0.0404727	0.0349414	0.0266145	0.0188472	0.0264119	0.0330863	0.0600337	0	0.0185648	0.0323476	0.0468001	0.0730339	0.0181995	0.0534886	0.0531559	0.0352568	0
ADGRB2	0.0543463	0.130099	0.0739864	0.0658978	0.0796736	0.0585625	0.144409	0.107265	0.141619	0.0528193	0.0674795	0.0577637	0.0834991	0.121108	0.0890939	0.111774	0.107565	0.0837683	0.0622212	0.0862029	0.0807243	0.0780769	0.057898	0.0713664	0.0767611	0.0829362	0	0.0308615	0.0697263	0.0795285	0.162297	0.113359	0.151524	0.071594	0.0401523	0.0592056	0.057812	0.0942939	0.573683	0.0399797	0.0744155	0.0350937	0.0968338	0.100179	0.0740666	0.0862428	0.0856601	0
SPOCD1	0	0	0.00248837	0.00365265	0	0	0	0.00202759	0.00119757	0	0	0.00174568	0	0.00301059	0	0	0	0.0018379	0	0.00107081	0.000714241	0	0.00495525	0	0	0.00598113	0	0	0.00389038	0	0	0.00178777	0	0.0029429	0	0.00095809	0.00325459	0	0	0	0	0	0	0	0	0	0	0
PTP4A2	0.0434298	0.0146964	0.0529837	0.0460099	0.0497262	0.0409886	0.0492247	0.0481213	0.0400113	0.0401949	0.047154	0.027331	0.0251903	0.0497818	0.0298259	0.0269039	0	0.0384077	0.0395676	0.0292759	0.0375579	0.0500443	0.0322457	0.0321149	0.032896	0.0477221	0.155217	0.0618353	0.0520989	0.0349314	0.0237116	0.0313092	0.0460514	0.0709289	0.0245977	0.0427206	0.0610691	0.054206	0	0.0531053	0.0518445	0.0384596	0.060616	0.0405665	0.0561828	0.0371645	0.048888	0.0656701
KHDRBS1	0.297478	0.306859	0.332238	0.26163	0.310352	0.333983	0.59344	0.346963	0.376581	0.311184	0.395382	0.275167	0.324353	0.342896	0.372324	0.320417	0.112924	0.275991	0.424483	0.301822	0.360315	0.398902	0.312107	0.397536	0.423625	0.339431	0.37585	0.241424	0.31328	0.241848	0.244974	0.335937	0.313356	0.332193	0.260871	0.327801	0.348521	0.324624	0	0.251849	0.336132	0.219595	0.269193	0.34173	0.380914	0.336153	0.354132	0.634601
TMEM39B	0.128544	0.105878	0.136317	0.112331	0.112507	0.0972323	0.122216	0.155644	0.154882	0.129503	0.119405	0.137786	0.113599	0.180096	0.209967	0.195126	0	0.172528	0.153795	0.146347	0.140354	0.12706	0.0947417	0.132801	0.150847	0.105808	0	0.130318	0.067127	0.127519	0.158163	0.127305	0.130558	0.144929	0.106205	0.123905	0.141151	0.117786	0	0.0909282	0.134207	0.0708003	0.0575943	0.135348	0.107407	0.172695	0.173467	0.217637
KPNA6	0.298619	0.330838	0.455869	0.451907	0.404652	0.400562	0.5396	0.555345	0.557538	0.386011	0.461857	0.380811	0.425833	0.566615	0.467724	0.503895	0.115345	0.481525	0.598447	0.504334	0.519658	0.500368	0.422293	0.5171	0.478745	0.325779	0	0.246779	0.478018	0.360494	0.388524	0.598548	0.431447	0.467866	0.313397	0.455013	0.565238	0.437594	0.573683	0.475357	0.566676	0.334934	0.513627	0.37434	0.415296	0.513377	0.475071	0.422778
TXLNA	0.0779054	0.0496809	0.124006	0.103895	0.11478	0.125572	0.195007	0.155446	0.176615	0.103834	0.123464	0.0810194	0.11171	0.149151	0.106321	0.102801	0.115345	0.173602	0.130512	0.121764	0.13387	0.160761	0.081119	0.131446	0.129381	0.0952299	0	0.0540227	0.0763532	0.0945081	0.0731916	0.107952	0.0822167	0.130064	0.0663074	0.0945125	0.151196	0.087091	0.787206	0.0875156	0.148133	0.0496285	0.0565685	0.0846886	0.111677	0.144804	0.136026	0
CCDC28B	0.0362376	0.0125999	0.0387857	0.0430042	0.0373476	0.0225444	0.0619027	0.0437868	0.0664079	0.0419397	0.0480414	0.0218377	0.0413152	0.0541148	0.0187204	0.0719643	0	0.0625476	0.0502153	0.0340866	0.0540212	0.0385351	0.0140533	0.0475478	0.0356809	0.0125709	0	0.00452268	0.0401038	0.0303173	0.0414074	0.0407489	0.0317913	0.0404799	0.00833313	0.045181	0.0427557	0.0148894	0	0.0265788	0.0413112	0.0190582	0.0399679	0.0475942	0.0240749	0.0182816	0.039651	0
IQCC	0.0156244	0.0182093	0.0107957	0.013939	0.0110521	0.00842279	0.0253648	0.0208143	0.012887	0.00462204	0.00743258	0.00341653	0.00373094	0.00935785	0.007509	0.0193489	0	0.0121056	0.0119958	0.00801319	0.00942509	0.00494232	0.00577446	0.0162106	0.00367326	0.0123074	0.110631	0	0.00856975	0.007575	0.00959575	0.0134386	0.0051214	0.0122684	0.00411205	0.0101575	0.0133014	0.0153057	0	0.00631863	0.0197017	0	0.0176766	0.0110126	0.0143237	0.00714466	0.0162969	0.0623672
DCDC2B	0.00111785	0.00167621	0.0196225	0.0227705	0.0114754	0.0115563	0.00725996	0.00992054	0.0185564	0.00426621	0.0075628	0.019611	0.00587424	0.0584375	0.00865415	0.0343004	0	0.0284236	0.0138262	0.0255792	0.018825	0.0322961	0.00170609	0.0419934	0.00414404	0	0	0	0.0245483	0.0100413	0	0.0335818	0.00520475	0.0139716	0	0.0119002	0.00996275	0	0	0.00639839	0.0202612	0.00418681	0.043698	0.00623044	0	0.0268714	0.0268585	0
TMEM234	0.0239269	0.028675	0.0215247	0.0243809	0.0188339	0.0190802	0.0458258	0.0347332	0.0390438	0.0147291	0.0140856	0.0193112	0.0265776	0.0647068	0.0105384	0.0480581	0	0.042592	0.0458058	0.0126428	0.0344983	0.0269094	0.0114664	0.0306571	0.0230338	0.01268	0	0.0145732	0.0238019	0.0180918	0.0367656	0.0350159	0.0364096	0.039361	0.020044	0.043686	0.0284218	0.0239708	0	0.0180287	0.0372579	0.00973326	0.0473941	0.0197658	0.00519425	0.0229728	0.0242002	0
EIF3I	0.0408775	0.0418195	0.0410991	0.0500564	0.037283	0.0406077	0.127976	0.0967962	0.100874	0.047166	0.0768708	0.0339643	0.0625365	0.094578	0.0728818	0.0551691	0.110588	0.0644115	0.107781	0.0602387	0.0769563	0.0782437	0.0608143	0.0984095	0.0761801	0.0564795	0.223758	0.0172551	0.0657124	0.0427229	0.0534485	0.0725497	0.0706971	0.0613015	0.056965	0.030591	0.064369	0.0240869	0.531656	0.0441227	0.0558984	0.0353949	0.0651694	0.0347063	0.0382668	0.0489146	0.047272	0.103215
FAM167B	0.00436784	0.00665526	0.00119905	0.00330799	0.00434859	0.00113795	0.00517233	0.00236314	0.00129315	0.00317867	0.00130827	0.00290404	0.00118592	0	0.00733525	0.00406574	0	0	0.00274534	0.0014268	0.00180004	0.00393741	0.00557677	0	0.00700196	0.00360945	0	0	0	0.00399723	0	0.00384428	0.00214632	0	0	0	0.00157556	0.00682801	0	0	0.0014992	0	0.0140886	0	0	0	0	0
LCK	0.00159224	0.00570942	0.00570216	0.0153685	0.00556931	0.00349609	0.00148759	0	0.00164002	0.00847676	0	0.00264528	0.00143468	0	0	0.0117341	0	0	0.00166251	0	0.00457835	0	0	0.00341931	0.00318348	0.0107907	0	0	0.013764	0.00651235	0	0.00698406	0	0	0	0.00419127	0.00184089	0	0	0	0	0	0	0	0.00327782	0	0.00102446	0
HDAC1	0.085504	0.0725244	0.102896	0.0971589	0.114173	0.105495	0.0886693	0.123076	0.126304	0.0727342	0.113649	0.121017	0.107416	0.166693	0.0641506	0.134682	0	0.116513	0.104213	0.145389	0.140663	0.170181	0.0638761	0.121142	0.122571	0.0966162	0	0.0398305	0.132797	0.0987937	0.0759589	0.135987	0.101043	0.11127	0.0861811	0.0992082	0.110345	0.128224	0	0.149331	0.142997	0.0865212	0.142189	0.0643332	0.106286	0.101158	0.135601	0
MARCKSL1	0.158016	0.141951	0.206198	0.248427	0.196338	0.223979	0.485236	0.403779	0.436579	0.208744	0.418684	0.134115	0.299648	0.295665	0.154393	0.284607	0.148678	0.170658	0.601269	0.199945	0.274492	0.288795	0.111675	0.413888	0.340152	0.217816	0.334388	0.104462	0.199629	0.144024	0.192354	0.239532	0.118275	0.254819	0.0445288	0.163388	0.344	0.244329	0.586186	0.366225	0.285983	0.118463	0.211783	0.17461	0.231762	0.314733	0.184203	0.210714
TSSK3	0.0312387	0.012868	0.039347	0.0245278	0.0210182	0.0220093	0.028874	0.0323549	0.0245285	0.0201504	0.0206127	0.0323868	0.0379539	0.0220825	0.0255299	0.0325922	0	0.0370819	0.0304566	0.0199303	0.0237501	0.0586166	0.0197693	0.027041	0.0184667	0.0233861	0	0.0328622	0.0310451	0.0313698	0.0381361	0.0341292	0.0352247	0.0335384	0.0261897	0.0251326	0.0219255	0.0262656	0	0.0373797	0.0306596	0.0444696	0.0290341	0.0165889	0.0151306	0.058994	0.0101398	0
FAM229A	0.0305709	0.0306086	0.0298719	0.0154196	0.0310929	0.0275877	0.071692	0.0215703	0.0278995	0.0135495	0.0279845	0.0228658	0.0210566	0.0175186	0.0315755	0.0171044	0.0968185	0.037638	0.0259947	0.0109741	0.0257759	0.0255759	0.0130056	0.0330012	0.021877	0.0130505	0	0.0477542	0.0110217	0.0694511	0.0498273	0.0519902	0.0268333	0.0375916	0.0213495	0.0227754	0.0799067	0.0459009	0	0.0278211	0.0195154	0.0314255	0.0414238	0.0406282	0.020111	0.0356881	0.0123908	0
BSDC1	0.302802	0.316985	0.306389	0.235681	0.235733	0.197233	0.435087	0.42516	0.388919	0.255909	0.370662	0.307879	0.334641	0.405385	0.35917	0.292533	0.0989959	0.338369	0.344945	0.322469	0.281041	0.447107	0.31593	0.375894	0.364118	0.362945	0.334388	0.199869	0.228745	0.247238	0.386191	0.410728	0.382809	0.356356	0.215093	0.368342	0.48427	0.382369	0	0.350113	0.374829	0.255566	0.388166	0.306994	0.386162	0.346322	0.360476	0.388943
AL033529.1	0.0295101	0.0317539	0.0460473	0.0469947	0.0331497	0.0322801	0.167494	0.0389873	0.03615	0.0245769	0.0389836	0.041771	0.0444311	0.0682343	0.0484305	0.0269389	0.249933	0.0311002	0.0515597	0.0340278	0.0357576	0.0639461	0.0364686	0.0729039	0.0304269	0.0289877	0	0.0336776	0.0476684	0.0289618	0.0286753	0.0514542	0.0262475	0.042569	0.0575618	0.0476012	0.0564638	0.0729146	0	0.08549	0.0557574	0.0474344	0.0484202	0.0106403	0.0519589	0.0357868	0.0462407	0.263098
ZBTB8A	0.0169233	0.0285689	0.0391505	0.0517547	0.0369441	0.0342018	0.0503483	0.0630138	0.0670219	0.0246314	0.0487164	0.0295678	0.03209	0.0699487	0.010906	0.0557064	0	0.0599444	0.0683844	0.0242146	0.0403982	0.092859	0.0298631	0.0876838	0.0355801	0.00845118	0	0.0268818	0.0425116	0.0383248	0.0339659	0.0787523	0.0234191	0.0569261	0.00863543	0.0243397	0.0491451	0.0171474	0	0.0494683	0.0479632	0.032921	0.0609252	0.0294865	0.013076	0.0560489	0.0400081	0
ZBTB8OS	0.523626	0.52225	0.58757	0.542685	0.561224	0.457839	0.530643	0.51161	0.537122	0.585879	0.439603	0.537155	0.493223	0.669084	0.620716	0.602587	0.957373	0.599578	0.483109	0.61784	0.598566	0.641819	0.488925	0.485932	0.476411	0.514116	0.794761	0.507981	0.555737	0.493049	0.549743	0.70722	0.633182	0.627748	0.542058	0.569891	0.554175	0.469775	0	0.479168	0.576278	0.410336	0.610651	0.49341	0.550628	0.517955	0.650461	0.61853
RBBP4	0.247071	0.231474	0.266893	0.293413	0.278592	0.224719	0.349822	0.289775	0.410895	0.299328	0.316732	0.214486	0.282652	0.359643	0.30548	0.374495	0.0758001	0.350674	0.363503	0.284974	0.34265	0.375143	0.197884	0.394573	0.318272	0.188455	0	0.199277	0.314556	0.251678	0.248697	0.340883	0.257496	0.336145	0.214511	0.304671	0.305483	0.247582	0	0.221639	0.35514	0.224145	0.346294	0.265646	0.23955	0.305492	0.328349	0.369405
SYNC	0.0654018	0.0422603	0.0944164	0.235515	0.180038	0.108117	0.111784	0.0824873	0.163385	0.0535985	0.0874327	0.0581698	0.0622262	0.141419	0.0722136	0.124054	0	0.106589	0.151366	0.0775244	0.119018	0.134563	0.0281064	0.210995	0.0849882	0.0142534	0.187058	0.0732264	0.179546	0.143693	0.0302351	0.114088	0.0541336	0.123923	0.0104543	0.0784102	0.0806764	0.0813644	0	0.0550639	0.110168	0.0447281	0.103175	0.0367279	0.0602087	0.0993736	0.083337	0.0902423
KIAA1522	0.046047	0.0355443	0.0419828	0.0399676	0.0227523	0.0269651	0.0845219	0.0575957	0.0808273	0.0216504	0.0423884	0.0247635	0.0455167	0.102035	0.0532494	0.0666252	0.388292	0.0820713	0.0569052	0.0464716	0.0582162	0.0785522	0.0310218	0.0516349	0.0487421	0.0256424	0.299423	0.0493446	0.0357902	0.035645	0.0674371	0.100447	0.0448528	0.045757	0.0306576	0.0456887	0.0836666	0.0549758	0	0.074169	0.0621119	0.029498	0.061168	0.0485798	0.0370406	0.0661456	0.0605795	0.0902423
YARS	0.219371	0.201588	0.232885	0.219954	0.255611	0.220461	0.514655	0.258726	0.274461	0.225668	0.266894	0.179817	0.219811	0.39091	0.269114	0.308912	0	0.289135	0.284282	0.233539	0.316451	0.322218	0.192656	0.306921	0.171562	0.229059	0.245509	0.165055	0.222516	0.152196	0.218839	0.331167	0.197442	0.259901	0.182149	0.293946	0.245311	0.203309	0	0.222295	0.255953	0.1933	0.234941	0.181308	0.19648	0.230487	0.273717	0.161882
S100PBP	0.168778	0.168134	0.251872	0.243662	0.234144	0.260695	0.255141	0.221337	0.289257	0.274898	0.257436	0.21925	0.219332	0.328506	0.216108	0.296821	0.0909778	0.277676	0.210619	0.261187	0.259763	0.292651	0.165263	0.251773	0.244808	0.188519	0	0.191834	0.259169	0.191934	0.178742	0.33578	0.174211	0.293264	0.132896	0.257746	0.287962	0.21854	0	0.288536	0.308047	0.186049	0.312998	0.183846	0.225083	0.189412	0.32736	0.456784
FNDC5	0.0958857	0.0357055	0.0803566	0.124483	0.08914	0.0974514	0.0881735	0.131532	0.177592	0.096699	0.135438	0.0512983	0.108634	0.197034	0.153993	0.17793	0	0.196552	0.157512	0.127023	0.14427	0.118834	0.0619633	0.249976	0.0771998	0.0518969	0	0.0258531	0.0781031	0.0855719	0.0806188	0.170744	0.0899087	0.12708	0.0447564	0.0802063	0.181063	0.0999151	0.573683	0.0727434	0.130673	0.0754084	0.144133	0.0287714	0.07373	0.0764562	0.177554	0
HPCA	0.0820056	0.0955226	0.120436	0.138286	0.116089	0.166213	0.420374	0.209121	0.238904	0.126254	0.278876	0.120142	0.241306	0.22871	0.162232	0.145033	0.256684	0.129681	0.335715	0.123092	0.191433	0.192945	0.0872158	0.242459	0.23058	0.145476	0	0.135332	0.10694	0.0994075	0.145338	0.177733	0.160279	0.143598	0.0723091	0.0670952	0.165282	0.216571	0	0.120345	0.0991222	0.100783	0.147722	0.1701	0.197666	0.146558	0.0796426	0.0408478
TMEM54	0.0248436	0.0129223	0.0260239	0.0580461	0.0354411	0.0205977	0.0442942	0.0568554	0.0733496	0.0126418	0.0329454	0.017654	0.0338226	0.0376443	0.0307523	0.0772815	0	0.0630957	0.103595	0.0437779	0.0409347	0.0251081	0.0282148	0.09152	0.0302147	0.0315163	0	0.0160916	0.0478726	0.0155871	0.0754613	0.07886	0.036194	0.0315203	0	0.0228708	0.0591061	0.0518969	0	0.0710334	0.0498487	0.0170826	0.0163155	0.0459346	0.0412647	0.0274124	0.0297	0
RNF19B	0.0624884	0.0581593	0.0691884	0.0916806	0.0896373	0.0566063	0.0461722	0.058546	0.0998016	0.0600246	0.066766	0.0808281	0.0616017	0.0579582	0.102654	0.0954316	0.107565	0.0700333	0.0817396	0.0916437	0.0614181	0.0831583	0.0747773	0.10542	0.0593124	0.0772378	0.110631	0.0302365	0.0606081	0.0594199	0.0702936	0.0865127	0.0543509	0.0923424	0.0234198	0.119673	0.0801111	0.0592736	0	0.0492202	0.0907486	0.0334997	0.0589016	0.0700844	0.0307644	0.0894668	0.088783	0
AK2	0.0724827	0.0930174	0.113513	0.108568	0.140181	0.098907	0.119287	0.161366	0.166902	0.0948303	0.133745	0.0787218	0.117609	0.207022	0.13795	0.17201	0	0.16912	0.128273	0.145803	0.120809	0.154962	0.0748019	0.212433	0.0882378	0.0789993	0	0.0672454	0.100085	0.0651312	0.09812	0.14229	0.111718	0.0982486	0.0437457	0.114771	0.114565	0.107333	0	0.0890773	0.143102	0.0873055	0.130902	0.055891	0.12087	0.158801	0.154813	0.192183
AZIN2	0.103008	0.0922636	0.1697	0.129305	0.147909	0.122949	0.205898	0.0933698	0.144547	0.159587	0.148985	0.0983683	0.111485	0.11643	0.103557	0.195358	0.282123	0.180153	0.132798	0.170075	0.156766	0.18427	0.103142	0.178555	0.134711	0.129883	0.155217	0.127877	0.0972841	0.0935294	0.138959	0.163328	0.106242	0.148407	0.102535	0.137389	0.168469	0.128191	0.586186	0.106468	0.164381	0.127017	0.111362	0.114197	0.206555	0.142737	0.213116	0.152217
TRIM62	0.136655	0.116603	0.13102	0.127823	0.10287	0.14064	0.103521	0.175616	0.210473	0.125856	0.183786	0.121741	0.146957	0.243333	0.148947	0.171915	0.110588	0.224871	0.15339	0.143559	0.132213	0.243089	0.139011	0.178155	0.125764	0.118905	0	0.0497863	0.124963	0.0855929	0.109263	0.1904	0.125087	0.0956942	0.153854	0.141906	0.153626	0.156491	0.586186	0.166517	0.163041	0.112338	0.110363	0.0488795	0.0988976	0.163147	0.265809	0
ZNF362	0.172707	0.169269	0.217343	0.12495	0.147255	0.145112	0.173403	0.183735	0.219462	0.15421	0.191338	0.126792	0.137926	0.17563	0.211753	0.242616	0.107565	0.193566	0.215772	0.207787	0.212284	0.211222	0.164219	0.189134	0.190885	0.133177	0.527685	0.150752	0.162867	0.142634	0.121177	0.207859	0.172583	0.242372	0.108494	0.179392	0.207955	0.186384	0	0.233496	0.190205	0.171584	0.126415	0.153669	0.171512	0.230666	0.242402	0.188764
A3GALT2	0.0113577	0.00192247	0.0103256	0.00874601	0.00744931	0.00479608	0.00572686	0	0.00712812	0.0013159	0.00621575	0.00343633	0.012424	0.0147528	0.023634	0.00206607	0	0.0175233	0.00899136	0.0140451	0.021236	0.008894	0.00962155	0.00234088	0.00388744	0.00542173	0	0	0.00280738	0.00644055	0.0210441	0.00884837	0.00237643	0.0107686	0.0090817	0.00695672	0.00180966	0	0	0.00209795	0.00750458	0	0.0105727	0.00854547	0	0.00638606	0.00718267	0
PHC2	0.371285	0.340989	0.432956	0.400921	0.354796	0.360248	0.355535	0.472856	0.503541	0.455926	0.455741	0.42558	0.395372	0.450189	0.454599	0.442732	0.30913	0.429549	0.457844	0.453687	0.48728	0.504767	0.40185	0.559603	0.383181	0.409624	0.584646	0.326035	0.27948	0.287322	0.341906	0.518801	0.332746	0.514467	0.253783	0.492516	0.432812	0.376696	1.15987	0.423493	0.522463	0.342294	0.494969	0.292518	0.412664	0.4695	0.571928	0.354694
ZSCAN20	0.0139166	0.00147125	0.0149152	0.0118772	0.00648635	0.019871	0.0141764	0.0178874	0.0161884	0.0125788	0.00958554	0.0150076	0.0209441	0.0309302	0.0145671	0.0134473	0	0.0128859	0.015985	0.00699117	0.0135773	0.0166019	0.0026442	0.00706751	0.00372946	0.0106446	0	0.0201783	0.010735	0.0128599	0.00807405	0.00814477	0.00839103	0.0198808	0.0249913	0.0155061	0.00761099	0.0131056	0	0.00777868	0.0188051	0.00407745	0	0.0132992	0.0227767	0.0272555	0.019902	0
CSMD2	0.721481	0.671407	0.743201	0.652272	0.654349	0.7028	0.991775	0.775911	0.77105	0.766768	0.893174	0.863214	0.705623	0.815442	0.86215	0.731674	0.759315	0.7952	0.687566	0.711439	0.66133	0.951208	0.850703	0.735278	0.788798	0.604865	1.30114	0.637551	0.621164	0.688347	0.659539	0.662543	0.777944	0.887117	0.606676	0.836661	0.879927	0.720289	0	1.01428	0.837226	0.690825	0.628518	0.748532	0.798255	1.29573	0.985791	0.61348
C1orf94	0.00433	0	0.00297476	0.00588516	0.000917648	0.00403784	0	0	0.00629346	0.00899567	0.00283642	0.0040417	0.00595415	0.0115748	0.00388022	0.00300049	0	0.0056959	0.00844906	0.00436631	0.00395726	0.00459661	0	0.00414757	0.00646697	0.00632261	0	0	0.00538465	0.00166691	0.00411455	0.00796323	0.00503828	0.00504382	0.00682738	0.00367838	0.00209584	0	0	0	0.001521	0.00720986	0.00862327	0.00305144	0.00237265	0.0105828	0.00101162	0
SMIM12	0.15042	0.172006	0.189014	0.209133	0.170525	0.221558	0.275296	0.279277	0.254885	0.198652	0.158286	0.143198	0.150652	0.255135	0.28215	0.201539	0.129724	0.278177	0.213482	0.214134	0.232372	0.311847	0.155072	0.230127	0.169392	0.148819	0.110631	0.15001	0.1777	0.138842	0.165926	0.297172	0.173227	0.183058	0.120513	0.220403	0.188888	0.148464	0.586186	0.229508	0.230514	0.0875269	0.200267	0.161781	0.131142	0.199211	0.270458	0.679402
GJB5	0	0	0	0.0033515	0.00106788	0	0	0	0.000420105	0	0	0	0	0	0	0	0	0	0.00193484	0	0	0	0	0	0	0.00474345	0	0	0	0	0	0	0.00323589	0	0	0.000885048	0	0	0	0	0	0	0	0	0	0	0	0
GJB4	0	0	0.00133779	0	0	0	0	0.00139328	0	0	0	0	0	0	0	0	0	0	0	0	0	0	0	0	0	0	0	0	0	0	0	0	0	0	0	0	0	0	0	0	0	0	0	0	0	0	0	0
GJB3	0	0	0	0	0	0	0	0	0	0	0.00161008	0	0	0.00447267	0	0	0	0	0	0	0	0.00198912	0	0	0	0	0	0	0	0	0	0	0	0	0	0	0.00114644	0	0	0	0	0	0	0.00875276	0	0	0	0
GJA4	0	0	0	0	0	0.00160136	0	0	0	0	0	0	0	0	0	0	0	0	0	0	0	0	0	0	0	0	0	0	0	0	0	0	0	0	0	0	0.00077117	0	0	0	0	0	0	0	0	0	0	0
DLGAP3	0.298017	0.294269	0.394722	0.335307	0.321988	0.277321	0.379589	0.419391	0.460722	0.40334	0.461892	0.389522	0.342363	0.44939	0.492729	0.465407	0.0758001	0.486528	0.383579	0.502401	0.342229	0.560539	0.397122	0.422041	0.408785	0.307979	0.378975	0.210518	0.264486	0.311727	0.314091	0.383002	0.352684	0.378063	0.403544	0.499767	0.416085	0.333583	0	0.359013	0.472326	0.239419	0.3515	0.351429	0.28144	0.605402	0.634426	0.395544
AC114490.3	0.0394611	0.0161894	0.0259339	0.0219445	0.0257904	0.0301955	0.00474711	0.0395241	0.0373003	0.0308342	0.0344479	0.0193937	0.0265486	0.0578868	0.0211778	0.03273	0.128535	0.0541048	0.0196262	0.0292968	0.04059	0.0477371	0.0141539	0.068782	0.0211559	0.0182308	0	0.0317216	0.0464326	0.0379063	0.03482	0.0914397	0.0258334	0.0136994	0.0177833	0.0355813	0.0283369	0.0057158	0	0.0261436	0.0481763	0.0300904	0.0946653	0	0.00620745	0.0187014	0.0210723	0
AC114490.2	0	0.00262029	0.0011082	0	0	0	0.00151949	0	0	0	0	0.00080574	0	0	0	0	0	0	0	0	0	0	0	0	0	0	0	0	0	0	0	0	0	0	0	0	0	0	0	0	0	0	0	0	0	0	0	0.0995147
ZMYM6	0	0	0	0.0011419	0.00123359	0.00140052	0.00127258	0	0	0	0.00288488	0	0.00244215	0.0106131	0	0	0	0.0020289	0.00104356	0	0	0	0.00165752	0.00326855	0	0	0	0	0	0	0	0	0	0.00487906	0	0.00221756	0	0	0	0	0	0	0	0	0.00648224	0	0	0
ZMYM1	0.0988614	0.0956373	0.0888766	0.10769	0.088909	0.0938738	0.0724147	0.0996057	0.0816682	0.102132	0.0742407	0.0644257	0.0641295	0.0765668	0.0676462	0.100869	0	0.0816335	0.0862744	0.0998724	0.0863945	0.0995084	0.081463	0.110502	0.096586	0.0552603	0	0.0698323	0.0823554	0.0617179	0.066007	0.0784734	0.0905318	0.134171	0.0726148	0.1205	0.126712	0.102087	0	0.0925976	0.0751176	0.0541406	0.0903093	0.072771	0.0845559	0.0724206	0.115692	0.0408478
SFPQ	0.517542	0.651466	0.740616	0.681953	0.692229	0.693896	0.753663	0.827801	0.737218	0.673718	0.759041	0.564077	0.639807	0.79842	0.750589	0.660506	0.327336	0.66691	0.759772	0.737036	0.777083	0.664745	0.560185	0.792073	0.658596	0.578286	0.777227	0.581813	0.535275	0.679192	0.448018	0.621161	0.592111	0.728556	0.417338	0.795574	0.597097	0.580997	0.573683	0.562512	0.735882	0.377246	0.526385	0.623096	0.591875	0.802712	0.754497	0.730235
ZMYM4	0.645219	0.693962	0.696207	0.638525	0.694486	0.69116	0.776251	0.710298	0.709791	0.698795	0.705786	0.587931	0.597039	0.80857	0.699434	0.747344	0.733556	0.687611	0.78526	0.738566	0.746024	0.710962	0.608505	0.724832	0.781011	0.570678	0.495767	0.536135	0.628939	0.602864	0.59898	0.701853	0.585953	0.777988	0.430335	0.7141	0.782477	0.666865	1.10534	0.660961	0.703255	0.504892	0.630545	0.61589	0.710793	0.574957	0.705231	0.667868
KIAA0319L	0.506585	0.46463	0.54718	0.474875	0.498399	0.466332	0.358919	0.627453	0.585524	0.446135	0.578955	0.468401	0.502439	0.742895	0.517061	0.625034	0.127235	0.670499	0.554804	0.591285	0.553526	0.689704	0.501018	0.628881	0.46105	0.420551	0.705936	0.30191	0.478017	0.417682	0.357501	0.624992	0.457493	0.479008	0.388334	0.67599	0.489941	0.473412	0	0.505259	0.601715	0.476523	0.679004	0.301857	0.306917	0.669707	0.668136	0.20901
NCDN	0.204465	0.163419	0.197727	0.148597	0.178848	0.222693	0.534612	0.313683	0.303029	0.241395	0.305562	0.16685	0.342482	0.227037	0.223015	0.164462	0.0968185	0.151037	0.399071	0.226446	0.254583	0.214758	0.190933	0.228469	0.25471	0.191402	0	0.20163	0.164481	0.159353	0.408772	0.316357	0.318388	0.211248	0.146313	0.172988	0.341966	0.317901	0	0.175693	0.146661	0.176403	0.194267	0.333398	0.408746	0.230709	0.206354	0.313515
TFAP2E	0.126461	0.102448	0.106851	0.0962803	0.0735892	0.0730805	0.121021	0.116811	0.134053	0.0810298	0.0683975	0.0710317	0.0684365	0.223063	0.204399	0.166485	0	0.190329	0.0878194	0.141072	0.111356	0.200327	0.0741503	0.139972	0.0735566	0.058703	0	0.0448007	0.0894648	0.0653033	0.088829	0.227948	0.116701	0.102255	0.0758796	0.125928	0.132922	0.088662	0	0.106339	0.112139	0.119045	0.165489	0.0163651	0.0557072	0.11915	0.14271	0.0865469
PSMB2	0.127913	0.127245	0.155968	0.15547	0.129408	0.157681	0.156304	0.181611	0.168292	0.144401	0.172909	0.121029	0.130637	0.122122	0.148924	0.134192	0.110588	0.147427	0.183345	0.150323	0.156165	0.178877	0.102951	0.163094	0.223847	0.135836	0.63686	0.0959453	0.192473	0.106219	0.125696	0.207315	0.128181	0.128494	0.0636953	0.113439	0.124819	0.136945	0	0.134855	0.15538	0.115916	0.209641	0.083847	0.11842	0.121008	0.143764	0.254434
C1orf216	0.0679159	0.0687287	0.0699603	0.105655	0.0841582	0.0793575	0.170055	0.129408	0.182142	0.0796755	0.102437	0.0532758	0.10529	0.148682	0.0713817	0.153448	0	0.118012	0.149211	0.0879324	0.124801	0.110001	0.0758413	0.163044	0.101571	0.0626145	0	0.0907059	0.0882005	0.0610083	0.125281	0.143841	0.101593	0.0844819	0.0326001	0.089258	0.128601	0.0857813	0	0.10081	0.116063	0.0577969	0.138281	0.0678601	0.067763	0.0906461	0.0883618	0.127395
CLSPN	0.00918215	0.00513134	0.00773309	0.0150789	0.0117716	0.00327974	0.00708333	0.00803787	0.0147999	0.00366934	0.00737422	0.0137763	0.00347539	0.0253149	0.0254482	0.0197918	0	0.0168546	0.0162337	0.00346924	0.00848166	0.00497099	0	0.0134692	0.0132871	0.00634626	0	0.0192276	0.0137896	0.00825819	0.0029891	0.0181171	0.00326216	0.0174768	0.0107839	0.0126263	0.0133186	0.00868146	0	0	0.0150793	0.00350307	0.0248054	0.0130133	0	0.00377717	0.00503361	0
AGO4	0.523276	0.44275	0.519803	0.526674	0.545112	0.503887	0.314647	0.536698	0.631783	0.391289	0.496017	0.440805	0.469648	0.685563	0.561703	0.655083	0.203035	0.677446	0.533038	0.588046	0.561186	0.611948	0.362617	0.663862	0.408218	0.389455	0.711761	0.315993	0.546223	0.406028	0.354879	0.741257	0.463655	0.561728	0.368577	0.580774	0.499511	0.413238	0	0.463265	0.628562	0.368739	0.68889	0.313925	0.415088	0.390157	0.592053	0.495848
AGO1	0.274618	0.217651	0.303684	0.25979	0.271969	0.23019	0.261002	0.279657	0.323712	0.244775	0.295296	0.210134	0.234273	0.274394	0.298899	0.281925	0.15207	0.350724	0.257105	0.369412	0.331805	0.382572	0.157124	0.363869	0.194679	0.18793	0.245509	0.121771	0.226828	0.237025	0.20574	0.301824	0.248906	0.27855	0.152456	0.324799	0.274604	0.164559	0	0.228945	0.305471	0.214813	0.250655	0.207568	0.236374	0.380809	0.371362	0.255432
AGO3	0.574919	0.607794	0.712751	0.638727	0.661832	0.597475	0.824126	0.613741	0.742724	0.666269	0.72647	0.653992	0.589175	0.795461	0.746207	0.698976	0.533367	0.781197	0.68172	0.686127	0.726028	0.760145	0.619148	0.82162	0.675901	0.634003	0.518879	0.588213	0.618671	0.610646	0.537247	0.742457	0.629846	0.728189	0.502264	0.703023	0.748468	0.645029	0.586186	0.671174	0.747616	0.587491	0.705903	0.54958	0.580516	0.713476	0.760086	0.737618
TEKT2	0.00220308	0.0130559	0.00447757	0.00835998	0.00112392	0	0.00357721	0	0.00532344	0.00241271	0.00399428	0	0.00235239	0	0	0.00976811	0	0.00231291	0.00479342	0.00433206	0.0085233	0.00129858	0	0.00300493	0	0.00873163	0	0.0229365	0.00728959	0.0107443	0	0.016624	0.00588231	0.00938893	0.00708663	0	0.00466968	0.00605985	0	0.00306302	0.00518369	0.00886412	0.00490187	0.00811774	0	0	0.00414683	0
ADPRHL2	0.0533161	0.0685702	0.0561301	0.0511757	0.0525476	0.0451675	0.105969	0.0797633	0.0803304	0.0615581	0.0605831	0.0541537	0.0672079	0.0648859	0.0618043	0.0799421	0.107565	0.0643243	0.0979497	0.0692468	0.0521534	0.0649039	0.0655628	0.104967	0.08118	0.0467421	0	0.046214	0.04045	0.0720975	0.0884536	0.0584339	0.0556072	0.0679465	0.0420556	0.0478263	0.0691317	0.0818726	0	0.101769	0.0477857	0.02725	0.0672574	0.0706259	0.0655541	0.0604084	0.0552097	0
COL8A2	0.00511132	0	0.00902372	0.0106226	0.00565957	0.00532679	0.00303194	0	0.0048744	0.00212036	0.00194512	0.000971077	0.00116687	0.0153451	0.00337778	0.0121849	0	0.0131474	0.0110567	0.00491553	0.00498637	0.0185536	0.00382349	0.00957784	0	0.00265649	0	0	0.0100395	0.00683357	0.00532778	0.00188981	0.00202047	0.0161136	0	0.000597556	0.00828378	0.00491745	0	0.0127796	0.0150812	0.00374329	0.00776734	0.00459424	0	0.0115761	0.00540274	0
TRAPPC3	0.0759254	0.0505183	0.104733	0.121035	0.10622	0.0937213	0.119177	0.160182	0.165194	0.0920117	0.121632	0.0636651	0.110718	0.143502	0.0958742	0.116318	0.115345	0.104151	0.129517	0.0898041	0.150844	0.127346	0.0457394	0.133369	0.12961	0.076597	0	0.0572533	0.126029	0.0978045	0.083325	0.181144	0.0758807	0.114104	0.0784985	0.0713912	0.115481	0.0838782	0.531656	0.0948412	0.134467	0.0549812	0.149931	0.0812832	0.0849899	0.0863309	0.0767118	0
MAP7D1	0.14259	0.182467	0.212281	0.190682	0.192516	0.210663	0.258138	0.247934	0.255264	0.14723	0.200418	0.137586	0.183609	0.287576	0.206922	0.1472	0.0758001	0.187532	0.268039	0.220978	0.239011	0.152413	0.143402	0.23533	0.210256	0.135549	0.360888	0.103962	0.115827	0.178778	0.177781	0.239881	0.158439	0.218163	0.101738	0.177224	0.28814	0.185843	0	0.213699	0.189495	0.122609	0.127041	0.158784	0.182855	0.184023	0.281201	0.145116
THRAP3	0.292433	0.320257	0.324105	0.354594	0.360294	0.305699	0.332561	0.308492	0.428876	0.301382	0.372133	0.264429	0.284963	0.505915	0.403909	0.410494	0.214412	0.365916	0.471845	0.382309	0.415929	0.385316	0.313589	0.445336	0.304834	0.292646	0	0.271755	0.316707	0.233588	0.261043	0.401441	0.295545	0.381581	0.215378	0.385454	0.392026	0.290271	0	0.335566	0.411367	0.290763	0.411445	0.247926	0.291034	0.45121	0.447388	0.0408478
SH3D21	0.0089195	0.00665614	0.0129123	0.0181533	0.00574798	0.00631633	0.00956921	0.0130184	0.0143199	0.0105582	0.0125491	0	0.0126291	0.0129452	0.0248582	0.00302871	0	0.0139071	0.00628921	0.0175103	0.0110985	0.0146621	0.018039	0.0233696	0.0193039	0.0115277	0.299423	0.0065956	0.0144704	0.00559266	0.00710143	0.0215955	0.00889865	0.0190694	0.00442389	0.00797278	0.0178011	0.00837332	0	0.0161693	0.0196771	0	0.0162505	0.00594511	0.00390348	0.0128397	0.0200061	0.0408478
EVA1B	0	0	0	0.00186311	0	0.00259631	0.00248588	0.00300275	0.000482052	0	0	0	0	0	0	0	0	0	0	0	0	0	0.00323848	0	0	0	0	0	0	0	0	0	0	0	0	0	0	0	0	0	0	0	0	0	0	0	0	0
STK40	0.0973161	0.112441	0.1304	0.142074	0.122109	0.0858919	0.149593	0.14206	0.196094	0.153171	0.122339	0.118102	0.164442	0.224674	0.192108	0.199252	0	0.168194	0.0893545	0.120007	0.151192	0.11186	0.141946	0.226132	0.108357	0.0738455	0.469266	0.0778627	0.0948804	0.0832535	0.0935173	0.169711	0.0860754	0.13526	0.0408691	0.189696	0.152798	0.15231	0	0.140055	0.23863	0.0815452	0.0982369	0.0952107	0.108564	0.194536	0.220402	0.255427
LSM10	0.0382959	0.0238189	0.0446814	0.0787349	0.0558899	0.0350717	0.0681494	0.0596863	0.0913354	0.0558158	0.0569052	0.0129626	0.0552579	0.109116	0.027749	0.0721019	0.112924	0.0544542	0.0973449	0.0312725	0.0886491	0.046196	0.0214938	0.0956522	0.0408064	0.016987	0	0.0214799	0.0610189	0.0157988	0.0658138	0.0614269	0.0353138	0.0572716	0.0188175	0.0357275	0.05471	0.0257324	0	0.0498542	0.0605334	0.0323523	0.0379553	0.0390268	0.0388738	0.0707614	0.0307572	0.0865469
OSCP1	0.0465209	0.0310889	0.0608452	0.0529941	0.0653174	0.0263683	0.0408468	0.057506	0.0790244	0.056239	0.0567689	0.0393968	0.0566224	0.11681	0.0388015	0.0538493	0	0.0578966	0.0732432	0.0631246	0.0709109	0.0603433	0.0518408	0.0629151	0.058759	0.0434496	0	0.036633	0.0296233	0.0307565	0.0741932	0.087385	0.0719919	0.0692332	0.0221616	0.0566669	0.064378	0.0429685	0	0.0646315	0.073039	0.0449349	0.0719809	0.0332338	0.0415442	0.0594607	0.0666939	0
MRPS15	0.0272008	0.0254773	0.036886	0.0516766	0.0458086	0.0438633	0.065131	0.045421	0.0792529	0.0245216	0.0411564	0.0401053	0.0414039	0.128332	0.0399795	0.0526576	0	0.0573053	0.0782804	0.0339781	0.0817264	0.0608296	0.0400836	0.0947015	0.0300652	0.0336936	0	0.0399474	0.0435366	0.0315346	0.0532757	0.0685512	0.0494428	0.0477605	0.0498439	0.0530735	0.0751156	0.0397615	0	0.0596436	0.0723875	0.0484527	0.0520942	0.0330911	0.0262924	0.0416727	0.0547891	0
CSF3R	0.00315404	0	0	0.00331211	0.0041204	0	0	0.010114	0.00156105	0	0.000368432	0	0.00350816	0.0126068	0	0	0	0	0.00271899	0	0	0.00311575	0	0	0	0	0	0	0.010469	0	0.0102962	0.00919422	0.00292045	0.00208456	0.00645219	0.00183891	0.00184869	0	0	0.00350445	0	0.00349254	0	0.00511245	0	0	0.00674157	0
GRIK3	0.0639134	0.0557684	0.0573602	0.0483833	0.102784	0.064218	0.0498224	0.0802821	0.0844268	0.131108	0.0565159	0.0652171	0.0493511	0.0795773	0.0902703	0.0741256	0	0.109047	0.0561948	0.104487	0.0698479	0.0577946	0.0705886	0.192544	0.0354297	0.0667452	0.245509	0.0506868	0.0447537	0.102907	0.0975238	0.0830941	0.0805644	0.156298	0.0556897	0.095975	0.0594932	0.0734181	0	0.106067	0.0966922	0.0598971	0.095427	0.0725303	0.0814386	0.142558	0.132459	0.186905
ZC3H12A	0	0	0	0	0	0	0	0.00330495	0	0.00124293	0	0	0	0	0	0	0	0	0	0	0	0	0	0	0	0	0	0	0	0	0	0	0	0	0	0	0	0	0	0	0	0	0	0	0	0	0	0
MEAF6	0.110642	0.12764	0.149706	0.185226	0.153905	0.139216	0.263329	0.175033	0.21393	0.124655	0.188443	0.152031	0.150825	0.231028	0.142417	0.119149	0.132339	0.138335	0.240556	0.15086	0.168676	0.175145	0.10697	0.184638	0.166045	0.119839	0.34401	0.140704	0.217342	0.130904	0.118948	0.227734	0.147244	0.152509	0.0626735	0.124668	0.141152	0.145803	0	0.10939	0.176026	0.0824218	0.144928	0.147779	0.167976	0.171983	0.159876	0
SNIP1	0.0267791	0.0434385	0.0302292	0.046841	0.0435781	0.0316867	0.0707891	0.0638221	0.0607941	0.0329391	0.0371425	0.0216923	0.0430903	0.054252	0.0453302	0.0511152	0	0.0678049	0.0636913	0.0341636	0.0448584	0.0810628	0.0438036	0.0503419	0.0340963	0.0169719	0	0.0315305	0.032285	0.0413739	0.0314205	0.0732298	0.0168301	0.040612	0.0194372	0.0650351	0.0464249	0.0217677	0	0.0512493	0.0545189	0.0235054	0.0192338	0.0320021	0.0339678	0.0289278	0.0327886	0
DNALI1	0.0466601	0.0251049	0.0495999	0.0346208	0.0340435	0.0367027	0.0251096	0.0620158	0.0363821	0.0218815	0.0252029	0.0191837	0.0220182	0.0712968	0.0339483	0.0509757	0	0.0215765	0.0524324	0.0543396	0.0352713	0.0619976	0.0325202	0.0420895	0.0233388	0.0152683	0	0.0262055	0.0194323	0.0448698	0.0161155	0.0377742	0.0300233	0.0459344	0.0161253	0.0358783	0.035992	0.0256946	0	0.036436	0.0426881	0.0307207	0.0341178	0.00863499	0	0.0278895	0.0286513	0.0623672
GNL2	0.0287251	0.0319995	0.0344174	0.0398108	0.034699	0.0224138	0.0178003	0.0368831	0.0444083	0.0299666	0.0347442	0.0313889	0.0294607	0.0351682	0.0330864	0.030443	0	0.0452231	0.0459292	0.0271838	0.0333618	0.0474231	0.0286352	0.048619	0.0170113	0.0529691	0	0.0291104	0.0315195	0.0245414	0.0143898	0.032791	0.0248454	0.0422499	0.0129063	0.0349598	0.0431191	0.0253803	0	0.0205992	0.0375596	0.0121715	0	0.0290768	0.0155956	0.0499942	0.0472557	0
RSPO1	0.00200157	0	0.00134298	0.00433813	0.00108013	0.00232937	0	0.00130688	0.00154087	0.00936225	0.00163134	0	0	0	0.0022877	0.00194853	0	0	0.00194241	0	0	0.00181797	0	0	0.00298544	0	0	0	0.000948211	0.00356848	0	0.00273664	0	0	0	0	0.0012673	0	0	0.00413516	0	0.00145879	0	0	0	0	0	0
C1orf109	0.0455607	0.0296316	0.0435983	0.033011	0.0354042	0.0369468	0.0601588	0.0597875	0.0603769	0.0392359	0.0408926	0.0308266	0.0231415	0.12894	0.0542188	0.0408467	0.127235	0.07261	0.0768142	0.0320635	0.041182	0.0543486	0.0161104	0.0326064	0.0570561	0.0368333	0	0.0175299	0.0213476	0.0201477	0.0188825	0.0401012	0.0325096	0.0363234	0.020099	0.0330317	0.054427	0.0220802	0	0.029577	0.045272	0.013966	0.0608723	0.0254075	0.0435398	0.0434122	0.0299812	0
CDCA8	0.00778983	0	0.00600834	0.0177389	0.00715771	0.00681868	0.0120306	0.0120226	0.012995	0.00650463	0.0104063	0.00317857	0	0.0186752	0.0230655	0.013638	0	0.0216794	0.00792848	0.00450296	0.0150373	0.0148585	0.00772322	0.00892221	0.0113351	0.016766	0	0	0.0122812	0.0128806	0.00873554	0.00642512	0.00436173	0.0132836	0	0.00893336	0.00928269	0.00362349	0	0.00986315	0.0135832	0	0.0131891	0.00501309	0.0110555	0.00989362	0.0242082	0
EPHA10	0.143291	0.13503	0.171502	0.21405	0.168275	0.120397	0.134793	0.201213	0.234769	0.184566	0.206773	0.139193	0.158384	0.238929	0.206791	0.256342	0.111741	0.223907	0.18573	0.23015	0.201651	0.276521	0.131706	0.231194	0.157455	0.170106	0.489605	0.149774	0.204066	0.17283	0.12054	0.273663	0.14144	0.235893	0.108547	0.216981	0.210924	0.1328	0	0.212018	0.226768	0.138051	0.270358	0.122849	0.184317	0.26854	0.288796	0.0408478
MANEAL	0.0359362	0.0366725	0.0798	0.0745017	0.0828993	0.0463328	0.0801631	0.083915	0.141177	0.0500974	0.073929	0.0443128	0.0826515	0.125796	0.0406961	0.102371	0	0.076242	0.0943278	0.0696572	0.0905728	0.084363	0.0593242	0.112664	0.0738929	0.0477637	0	0.0206319	0.0780827	0.0447093	0.0413122	0.118645	0.050116	0.0652882	0.00963958	0.0636662	0.0753491	0.0534597	0.586186	0.0506909	0.114112	0.0232347	0.0951164	0.0799902	0.057344	0.0346379	0.0730462	0
YRDC	0.0136523	0.0149216	0.0324479	0.0260028	0.0213696	0.0361191	0.0380908	0.031038	0.0390918	0.0248864	0.0299895	0.0160148	0.0307975	0.0386029	0.0147267	0.0323834	0	0.0194017	0.0336078	0.0243968	0.0163569	0.0297851	0.0117245	0.0836425	0.038773	0.00601956	0	0.020639	0.0287673	0.00519894	0.00725905	0.0308727	0.0258697	0.0155221	0	0.0247668	0.0266145	0.0181353	0	0.0203032	0.0305862	0.00503756	0.0229076	0.0290432	0.0270275	0.0228151	0.0257423	0
C1orf122	0.0613809	0.0581584	0.121962	0.227673	0.163506	0.0773868	0.190056	0.158766	0.300427	0.0856155	0.122243	0.0669374	0.132497	0.262033	0.0910592	0.234586	0	0.172614	0.291924	0.108634	0.158554	0.136089	0.0849184	0.236987	0.112039	0.0824927	0	0.0624792	0.219558	0.0709198	0.0679766	0.197692	0.0833216	0.133068	0.0527513	0.0647762	0.125817	0.0775485	0	0.101521	0.207199	0.0747571	0.155921	0.0996993	0.0534762	0.0951164	0.111197	0.0902423
MTF1	0.112842	0.106562	0.119294	0.113687	0.112437	0.0941154	0.185534	0.125008	0.130601	0.110678	0.111158	0.0954562	0.120121	0.106099	0.104782	0.12853	0	0.136688	0.081806	0.0996765	0.0886888	0.115323	0.0752943	0.0985139	0.0844014	0.0691646	0	0.0823447	0.0752398	0.0889958	0.0732768	0.109471	0.0803052	0.117769	0.0777095	0.122651	0.118113	0.113769	0	0.09578	0.133734	0.0686141	0.112509	0.074078	0.0728239	0.0966442	0.122498	0
INPP5B	0.255467	0.291138	0.377466	0.287877	0.263644	0.242793	0.224595	0.298128	0.352676	0.237007	0.287336	0.234649	0.228658	0.407659	0.412113	0.408944	0.0909778	0.454258	0.296728	0.380924	0.357799	0.380719	0.209211	0.425759	0.224201	0.264259	0.405752	0.167156	0.288951	0.185128	0.247254	0.503858	0.363113	0.309459	0.272047	0.347717	0.298827	0.233512	0	0.284553	0.425443	0.326658	0.335462	0.113651	0.188815	0.348841	0.471569	0.34769
SF3A3	0.0749154	0.0840194	0.107031	0.105124	0.0943525	0.0826545	0.0953425	0.148523	0.15177	0.0954131	0.131642	0.0805612	0.0906302	0.193427	0.104464	0.113795	0	0.118932	0.15135	0.104638	0.114769	0.15226	0.0874461	0.122117	0.078997	0.0873866	0	0.0721335	0.117165	0.0845257	0.0592589	0.151197	0.0851319	0.150602	0.0513865	0.106686	0.110143	0.0827396	0	0.117387	0.147518	0.0858461	0.0999745	0.0864939	0.0642555	0.0816419	0.131347	0.238273
FHL3	0.00564836	0.00125	0.00510471	0.0108734	0.00622681	0.00298451	0	0.011372	0.00537604	0.0113829	0.00611824	0.00625264	0.0010094	0.0147129	0	0.00777151	0	0.00600535	0.015147	0.00723337	0.00907438	0.00524125	0.00599346	0.0123879	0.00877836	0.0143394	0	0.00640153	0.0018651	0	0.00652426	0.011756	0.00292491	0.00153322	0.0100227	0.0107074	0.00970967	0	0	0.00963527	0.0113395	0	0.00637758	0	0.00372175	0	0.00171102	0.140058
UTP11	0.0217	0.0660148	0.044092	0.0261427	0.0374124	0.0375922	0.0463102	0.0369268	0.0521852	0.0351873	0.0550604	0.0243981	0.0361709	0.0594763	0.0349224	0.0402209	0	0.0250139	0.065372	0.0327421	0.0357886	0.0589058	0.0309279	0.0615913	0.0558066	0.0416563	0	0.0115665	0.0355285	0.0451495	0.0367985	0.0327843	0.0338627	0.0274068	0	0.0308062	0.0406454	0.0347503	0	0.0268175	0.0360484	0.0190998	0.0410476	0.0292908	0.055693	0.0241673	0.0382862	0
POU3F1	0.0107181	0.00695164	0.0049563	0.00429757	0.00207799	0.00263335	0.0118384	0.019408	0.00426069	0.00479989	0.00791732	0.00799313	0.00183365	0.016227	0.00380856	0.009206	0	0.00589749	0.0115661	0.0026436	0.00210049	0.0368889	0.0118864	0.0131335	0.00410182	0.00480605	0	0.00682591	0.00988674	0.00396548	0.0183744	0.0122039	0.00786765	0.0041971	0	0.00537483	0.00152426	0.00769219	0	0	0.00131869	0	0.0118733	0	0.0168801	0	0.00434196	0
RRAGC	0.048039	0.0440453	0.0596745	0.0505511	0.070198	0.0760503	0.112503	0.0760369	0.0933904	0.0493532	0.0842278	0.0374764	0.04467	0.0805036	0.0473255	0.0913067	0	0.0691754	0.101886	0.0558793	0.0824817	0.0881358	0.0395387	0.0829662	0.083748	0.082463	0	0.0179148	0.0426903	0.0315555	0.026523	0.11057	0.0418429	0.058726	0.0203106	0.0585189	0.09322	0.0630224	0	0.0568558	0.065127	0.0295203	0.0391902	0.0514516	0.0398711	0.0965729	0.0686602	0.110489
MYCBP	0	0.00263616	0	0.00268779	0.00425783	0	0.00353727	0	0.000488747	0.00209006	0.00249095	0.00152247	0	0	0	0.00342341	0	0.00195871	0	0.0045082	0.00162157	0	0	0	0.00261311	0	0	0	0.00743595	0.00368999	0.00359592	0	0	0	0	0	0.000909225	0.00181482	0	0	0.00102341	0	0	0.0040061	0	0	0	0
AL139260.3	0	0	0	0.010008	0.00297488	0.00378034	0	0.00230019	0.000700088	0	0	0	0	0.00599295	0	0	0	0.00111714	0	0	0.00259583	0.00582374	0	0.00576577	0	0	0	0	0.0082629	0.00263009	0	0.0014751	0	0	0	0.00081338	0.00130433	0	0	0	0.00098558	0	0	0	0	0	0.00167029	0
RHBDL2	0.0354059	0.0348352	0.114715	0.165951	0.127901	0.0738081	0.0867512	0.0781874	0.181815	0.0480347	0.0548165	0.0563714	0.0345123	0.259031	0.065946	0.136032	0.127235	0.143609	0.138799	0.0798535	0.105047	0.180122	0.0157213	0.242544	0.0633174	0.0408062	0	0.0540001	0.149854	0.103143	0.0449588	0.237113	0.0389706	0.179106	0	0.0500987	0.131176	0.056672	0	0.0556333	0.103159	0.0602465	0.188341	0.0064251	0.0498077	0.125817	0.113509	0.15261
AKIRIN1	0.110435	0.11124	0.163975	0.233627	0.193745	0.105871	0.260011	0.176262	0.280737	0.1648	0.181697	0.15292	0.186819	0.208299	0.136357	0.2128	0	0.137552	0.242511	0.17057	0.189857	0.217853	0.124474	0.257428	0.150786	0.134165	0.187058	0.106724	0.124801	0.0992592	0.102297	0.255326	0.156203	0.145319	0.0861118	0.193124	0.173449	0.15672	0	0.140066	0.264581	0.129738	0.12776	0.0645796	0.121952	0.156809	0.204671	0.193065
NDUFS5	0.128801	0.15865	0.14205	0.247904	0.170939	0.143842	0.307424	0.162248	0.21394	0.0967452	0.173533	0.082738	0.171679	0.18943	0.118769	0.199717	0.117594	0.0889948	0.250635	0.131922	0.155106	0.146522	0.105677	0.159051	0.183887	0.0979144	0	0.164695	0.216457	0.159333	0.174674	0.194345	0.211661	0.153266	0.0519654	0.0924946	0.143292	0.124709	0	0.110424	0.104925	0.107514	0.103174	0.13604	0.114251	0.223805	0.125045	0.259127
MACF1	1.30409	1.36579	1.47391	1.34708	1.3458	1.28569	1.47208	1.40782	1.44489	1.44149	1.42066	1.3603	1.42743	1.55731	1.57239	1.58594	1.2244	1.57698	1.33674	1.62165	1.40706	1.49237	1.43941	1.48147	1.40651	1.37601	1.18489	1.17198	1.31087	1.3036	1.32956	1.56365	1.43332	1.43494	1.30234	1.57811	1.53269	1.39685	1.48374	1.40214	1.59226	1.3278	1.47762	1.29768	1.19768	1.58971	1.73789	1.54026
BMP8A	0.058837	0.0259322	0.0323855	0.0237237	0.0111027	0.0132557	0.0260499	0.0236256	0.0285477	0.0177375	0.0434328	0.028164	0.0166813	0.0561011	0.0392789	0.042727	0.0758001	0.0745255	0.0231412	0.0602039	0.028271	0.0809082	0.0289022	0.03055	0.013361	0.0408568	0	0.0129297	0.0171741	0.0164619	0.0131881	0.0230519	0.0302884	0.0428551	0.0225774	0.0299744	0.0325195	0.0109457	0	0.0229995	0.0356911	0.0295092	0.0615985	0.00665019	0.0173091	0.0350681	0.0374152	0.110489
PABPC4	0.0551194	0.0543327	0.0562126	0.0650811	0.0725835	0.074044	0.109407	0.0827046	0.09565	0.0584299	0.0794512	0.045785	0.0752798	0.0916178	0.0304379	0.0862329	0	0.0568681	0.102346	0.0664361	0.0894728	0.100616	0.0540088	0.119168	0.0822988	0.0954653	0	0.0671616	0.0882423	0.0704533	0.0823906	0.0935846	0.0655748	0.0654579	0.0354664	0.0697798	0.0833179	0.0676013	0	0.0744369	0.078033	0.0375395	0.0841462	0.0550325	0.107216	0.0995085	0.0444291	0.192183
HEYL	0.0029355	0.00115794	0	0.00109849	0	0.000731686	0	0.00137862	0.00203455	0.00212188	0.0025208	0	0.000998879	0.00708903	0	0	0	0.00537192	0.00279074	0.00225125	0	0	0	0.00268469	0	0	0	0	0.00524114	0.00200198	0	0.00188981	0.00137911	0.00175741	0	0	0.00105045	0	0	0	0.00301332	0.0035577	0.00746115	0.00418226	0	0.00355759	0.00197596	0
NT5C1A	0.00318985	0	0.0023719	0.0103824	0.0092661	0.00806974	0.0165794	0.0142815	0.0163267	0.00869594	0.0140089	0.00692947	0.00684839	0.0241656	0.00981066	0.0278576	0	0.0110171	0.00795923	0.020212	0.0105096	0.0344736	0.0175854	0.0385904	0.00686789	0.00638122	0	0	0.0150183	0.00633229	0.00631936	0.0108456	0.0107507	0.00819352	0	0.0262677	0.0124471	0.00593353	0	0.00312868	0.0087143	0.0203354	0.0257021	0.0192996	0.00445757	0.0283526	0.0241251	0.0408478
HPCAL4	0.148621	0.118277	0.171467	0.141211	0.158219	0.186148	0.299745	0.209894	0.218318	0.156491	0.201186	0.129932	0.157796	0.172092	0.107298	0.149258	0	0.137149	0.2949	0.175973	0.171502	0.227581	0.139766	0.19332	0.225056	0.113828	0	0.106959	0.141814	0.145061	0.176887	0.19809	0.121368	0.161358	0.0579578	0.153225	0.191974	0.163526	0	0.114028	0.147472	0.125387	0.138675	0.189475	0.201858	0.16473	0.136045	0.414111
PPIE	0.155058	0.118898	0.129985	0.14652	0.151804	0.135739	0.183851	0.118654	0.140546	0.133701	0.129695	0.108213	0.160471	0.144945	0.166339	0.118661	0	0.177307	0.147424	0.183121	0.138598	0.21154	0.126223	0.146444	0.108144	0.147651	0.265848	0.118037	0.16225	0.183778	0.152392	0.144968	0.171089	0.139691	0.124432	0.192706	0.139454	0.162792	0	0.16023	0.156866	0.10055	0.161126	0.18376	0.204588	0.138161	0.181324	0.408458
BMP8B	0.00219071	0.00615435	0.00680526	0.00433714	0.00358973	0.00157003	0.00619265	0.0061861	0.0054237	0.00146524	0.00176813	0.00150252	0.00335524	0.00553925	0.00285289	0.00359278	0	0.00317172	0.00780376	0.00505389	0.010197	0	0.00445864	0.0139059	0.00745116	0.00182911	0	0.00454485	0	0.0107378	0	0.007269	0	0.0031665	0	0.00393436	0.00710372	0	0	0.00683049	0.00233742	0.0053395	0.00394586	0	0.00335636	0.00955047	0.00830182	0
TRIT1	0.155404	0.123549	0.166174	0.150571	0.167372	0.141416	0.205714	0.196867	0.213624	0.0963196	0.160919	0.149404	0.175393	0.171014	0.165556	0.25323	0	0.177996	0.169569	0.182473	0.169536	0.190297	0.120666	0.193714	0.179001	0.193494	0.155217	0.159839	0.129978	0.127157	0.140587	0.228886	0.133918	0.161365	0.0753535	0.191233	0.192066	0.138695	0	0.160666	0.219999	0.0982921	0.170805	0.114485	0.149129	0.159502	0.186542	0.0656701
MYCL	0.00280102	0	0.000783965	0.00419423	0.00320907	0.00485721	0	0.00660107	0.0035036	0	0.00112136	0.00215049	0.0020329	0	0	0	0	0.00161244	0.00574203	0.00156352	0	0.00423806	0	0.00498766	0	0.0034353	0	0	0.00325136	0.00247539	0.00535764	0.00467765	0.0020797	0.00399426	0	0.00201245	0.00175223	0	0	0.00517337	0.00160744	0	0	0	0.003917	0	0	0
MFSD2A	0	0.00731807	0.00477204	0.00826848	0.00569102	0.00643863	0.0137196	0.00701998	0.0113779	0.00905733	0.00668673	0.00339301	0.00452031	0	0.00987149	0.0109254	0	0.0017659	0.00509613	0.00296807	0.00835123	0.0173056	0.00438356	0	0.0101705	0.00685873	0	0.0114399	0.00132582	0.00653223	0	0.00241466	0.00415221	0.00749597	0	0.00309419	0.00780909	0.0101549	0	0.0139989	0.0110416	0	0.010278	0	0.00362452	0.0206621	0.00660701	0
CAP1	0.101547	0.112063	0.102646	0.103523	0.106217	0.0937031	0.121332	0.121067	0.114171	0.0791142	0.133198	0.074739	0.0913758	0.11956	0.0947755	0.121364	0.110588	0.0619493	0.135747	0.0723833	0.114948	0.0985687	0.0917391	0.103774	0.133141	0.108897	0.342275	0.111356	0.0803997	0.101162	0.101936	0.117004	0.0981565	0.0939167	0.0411052	0.0959088	0.106824	0.0822108	0	0.112042	0.0853789	0.0869026	0.0895357	0.0923112	0.0728269	0.0795698	0.0769987	0.227552
PPT1	0.122084	0.161208	0.184596	0.16845	0.199888	0.153451	0.177167	0.224309	0.260553	0.124562	0.211913	0.107923	0.154864	0.345006	0.180686	0.258613	0.0968185	0.214712	0.265109	0.151794	0.20633	0.213036	0.0816397	0.231927	0.155787	0.13416	0	0.105865	0.162732	0.144902	0.101996	0.230238	0.173905	0.173616	0.104586	0.168359	0.191404	0.164804	0	0.163698	0.171638	0.109077	0.221277	0.134378	0.10836	0.106226	0.138333	0
RLF	0.542648	0.50582	0.515858	0.464176	0.517551	0.532305	0.437334	0.642549	0.618945	0.556535	0.499761	0.610069	0.491795	0.577895	0.641488	0.59468	0.66662	0.554003	0.558935	0.552677	0.623857	0.624947	0.520365	0.603499	0.535629	0.458339	0.531067	0.367951	0.496917	0.464041	0.474171	0.673169	0.456543	0.534596	0.507565	0.637743	0.51067	0.451184	0	0.511319	0.622541	0.384331	0.56285	0.331985	0.578679	0.641525	0.612756	0.794395
TMCO2	0.0033589	0	0.0018575	0	0.0022899	0.000731686	0.00318355	0.0036407	0.000892761	0	0.00238259	0.00138324	0	0	0	0.00204487	0	0	0	0	0	0	0	0.00534149	0	0	0	0	0.0021452	0.00314991	0	0.00590608	0	0.00325949	0	0.0047742	0.00175145	0	0	0	0	0.00617069	0	0	0.00261586	0.00582568	0.00575597	0
ZMPSTE24	0.0541996	0.0712685	0.0718073	0.0956581	0.0970081	0.0683605	0.107859	0.0753313	0.110131	0.102387	0.074319	0.0404748	0.0841019	0.119244	0.10163	0.109062	0	0.0978103	0.0987272	0.0575017	0.100976	0.0460593	0.0717801	0.0835768	0.070386	0.0669682	0	0.0515148	0.0549541	0.0604514	0.0935574	0.0885441	0.0828234	0.0926912	0.0481159	0.0799358	0.0714563	0.0330078	0	0.0636155	0.0686711	0.0135414	0.069539	0.0588413	0.0578303	0.0761934	0.0761593	0.103215
COL9A2	0	0.0113542	0	0.00541068	0.00418711	0.00488044	0.00951972	0.00912635	0.00427458	0	0.00463254	0.00394	0.00266221	0	0.00567567	0.00319683	0	0.0058256	0.00288296	0.00428447	0.00179091	0	0.00687063	0.00255879	0.0146943	0	0	0.0104212	0.00262437	0.00173566	0	0.0081873	0.0145149	0.0025535	0.00645219	0.000958698	0.00559085	0	0	0.0032109	0	0.00676813	0.0054332	0	0.00591532	0	0.00158803	0
SMAP2	0.231554	0.209195	0.236479	0.219094	0.240171	0.274301	0.330471	0.25172	0.280487	0.224107	0.291233	0.220334	0.241855	0.24836	0.218664	0.257708	0.0758001	0.245411	0.274432	0.197432	0.241432	0.332074	0.18179	0.280628	0.190491	0.226206	0	0.178893	0.247063	0.216031	0.266789	0.242252	0.219445	0.272509	0.179248	0.287205	0.266828	0.206033	0	0.257365	0.229673	0.21927	0.181335	0.174671	0.170334	0.337842	0.271719	0.161882
ZFP69B	0.0357864	0.0276048	0.0327471	0.0413406	0.0294718	0.0233126	0.0726557	0.0383699	0.0432312	0.0329285	0.0391195	0.031718	0.0319698	0.0426017	0.0217215	0.0523096	0	0.0473333	0.0248254	0.0275496	0.0493217	0.0808593	0.0213924	0.0511349	0.0233536	0.0222906	0	0.0243437	0.0348161	0.0267218	0.0306064	0.0251794	0.0263505	0.0293395	0.0430645	0.0366857	0.0379792	0.0277681	0	0.0247097	0.040365	0.0088273	0.0477831	0	0.0376459	0.0500189	0.0372517	0
ZFP69	0.00877263	0.0117886	0.0199419	0.0259893	0.0265098	0.0194875	0.017341	0.0181973	0.0275949	0.0263399	0.0232416	0.00364414	0.0151736	0.0316305	0.00513519	0.0374262	0	0.016854	0.0182498	0.0191027	0.0264	0.0445678	0.0174339	0.0225752	0.0232205	0.0191701	0	0.00345343	0.0151169	0.015429	0.0142392	0.0268102	0.0121073	0.0210509	0.00766836	0.0124731	0.0189317	0.00619195	0	0.0206094	0.0171564	0.00567353	0.0116722	0.00934429	0.00862852	0.00418215	0.0299329	0.0995147
EXO5	0.0146959	0.00432263	0.0104881	0.0150168	0.0160038	0.00862809	0.0176039	0.0110272	0.0191342	0.0047676	0.0120459	0.0069677	0.0198162	0.0535989	0	0.02548	0	0.0079899	0.012158	0.00689058	0.00309117	0.0201924	0.00712752	0.0139195	0.00171134	0.0105614	0.155217	0	0.00878592	0.0077354	0.010556	0.0205466	0.0105163	0.0148173	0.00458958	0.0154264	0.0139954	0.0106497	0	0.00490916	0.0102568	0.00985255	0.0116619	0.0119076	0.0108505	0.0179597	0.015032	0.0902423
ZNF684	0.0199294	0.0219675	0.0220308	0.0229085	0.0283001	0.0204872	0.0162339	0.0324747	0.0405792	0.0165932	0.0346525	0.0185135	0.0242798	0.0782885	0.0399626	0.0408734	0	0.0230881	0.0341298	0.0270963	0.0340159	0.0479316	0.0217361	0.0471745	0.0391885	0.0202953	0	0.0233141	0.0292777	0.0235454	0.0193164	0.0410431	0.0175483	0.0427631	0.0414858	0.0212843	0.0344499	0.0162738	0	0.0524992	0.0437213	0.014322	0.0118995	0.0195056	0.0304399	0.0258304	0.0338914	0
RIMS3	0.163868	0.108647	0.168929	0.155221	0.184312	0.134507	0.247866	0.185467	0.212526	0.134636	0.159303	0.0934533	0.153813	0.174367	0.12218	0.154953	0.180856	0.161327	0.171448	0.154118	0.150273	0.186325	0.118817	0.179887	0.234388	0.134135	0	0.111075	0.157444	0.130653	0.221948	0.230197	0.161233	0.191174	0.0659664	0.130481	0.207397	0.109477	0	0.108294	0.130194	0.0668947	0.135047	0.133945	0.14794	0.115971	0.188011	0.414457
NFYC	0.209689	0.223074	0.246339	0.193001	0.222007	0.202908	0.310121	0.29867	0.231897	0.219288	0.260084	0.190923	0.214655	0.231271	0.270916	0.252444	0	0.213204	0.232573	0.228584	0.235972	0.203031	0.198496	0.23334	0.205082	0.234095	0.245509	0.127943	0.181942	0.215889	0.177255	0.22452	0.206621	0.295042	0.202945	0.235896	0.258117	0.186212	0	0.193469	0.242072	0.199719	0.200423	0.22861	0.262791	0.229603	0.268565	0.134943
KCNQ4	0.0407215	0.0347678	0.0571319	0.0503787	0.0589844	0.0464939	0.0301986	0.0753792	0.0813675	0.0300026	0.0282138	0.0301561	0.0553603	0.0938345	0.0640476	0.0783163	0	0.0804789	0.0613463	0.0637244	0.0622424	0.0607243	0.0482967	0.0444147	0.0425367	0.0249653	0	0.0293984	0.0448025	0.058322	0.0380346	0.0864299	0.0584506	0.0644518	0.00634225	0.0482919	0.0734962	0.0674001	0	0.0748629	0.0574055	0.0423878	0.0547306	0.0256312	0.0423331	0.079554	0.0626187	0.162818
CITED4	0.0138864	0.00834501	0.0134765	0.0178986	0.00733843	0.0139316	0.0267775	0.038099	0.0213007	0.016598	0.0143303	0.0150673	0.0244511	0.029023	0.0025353	0.0126776	0	0.0183937	0.0389824	0.0223743	0.00567998	0.0362872	0.00830854	0.0311526	0.0108228	0.00981856	0	0.00850835	0.021121	0.00296479	0.0102016	0.0412036	0.0128915	0.00684796	0.0188301	0.00876132	0.00940099	0.0306444	0	0.0156095	0.0150942	0.0225547	0.0196058	0.0231417	0.0196124	0.00423352	0.00225729	0
CTPS1	0.0866032	0.0873201	0.117866	0.100658	0.0873002	0.0924425	0.119373	0.0766718	0.108984	0.103899	0.111805	0.0970957	0.118367	0.156523	0.0982495	0.0977197	0	0.103358	0.101796	0.0967661	0.0943374	0.116832	0.0525579	0.104646	0.0929165	0.0640374	0.155217	0.0555317	0.0963142	0.0766296	0.0865338	0.160567	0.0933621	0.101605	0.0394769	0.126337	0.142044	0.0864015	0	0.0929967	0.11834	0.0558441	0.0770997	0.0714029	0.0936873	0.0912476	0.0999771	0
SLFNL1	0.00700222	0.00778889	0.0194131	0.0205695	0.0191004	0.00729163	0.0501725	0.0311306	0.0327539	0.0220239	0.021431	0.00263796	0.00924448	0.0712175	0.0237358	0.0251512	0.0758001	0.038273	0.0224411	0.011881	0.0193771	0.0229966	0.0161712	0.0470246	0.00638805	0.00599389	0	0.0149037	0.00830597	0.0108914	0.00709802	0.0509335	0.0136888	0.0253362	0	0.020213	0.0417869	0.0432138	0	0.0269435	0.0440738	0.0201474	0.0268464	0.0419916	0.0148611	0.0223384	0.0475358	0.193065
SCMH1	1.2247	1.14198	1.26254	1.09022	1.04687	1.02656	0.741001	1.11626	1.18029	1.29215	1.19868	1.21344	1.189	1.27786	1.19347	1.26239	0.992126	1.30043	1.16026	1.21927	1.13068	1.36475	1.18652	1.27118	1.29679	1.17728	1.07275	0.992205	1.15122	1.04274	1.06273	1.28409	1.16482	1.25593	1.10856	1.29164	1.19503	1.15819	1.10534	1.20314	1.23347	1.32241	1.14767	0.937116	1.10071	1.35028	1.33162	1.36126
FOXO6	0.0134474	0.00331481	0.0134771	0.00377308	0.0138203	0.0118861	0.0162462	0.0175558	0.0317526	0.0117173	0.0217516	0.00728879	0.0129916	0.00384939	0.019014	0.0275719	0.0909778	0.0173677	0.0214682	0.0161609	0.016573	0.04179	0.0222717	0.0404521	0.0129061	0.0185149	0	0.0230886	0.00623279	0.00310184	0.016093	0.0190294	0.0143356	0.0131557	0.00708663	0.0115117	0.0217804	0.0139651	0	0.0183194	0.0155527	0.0214064	0.0124585	0.00493622	0	0.0639283	0.0306358	0
HIVEP3	1.223	1.1985	1.30998	1.04192	1.20501	1.07038	1.24408	1.3462	1.43237	1.37529	1.31747	1.2808	1.29808	1.34013	1.54681	1.32065	1.28115	1.53854	1.19461	1.43694	1.24902	1.47854	1.29496	1.48241	1.14616	1.22253	0.821124	0.965161	0.952733	1.19759	1.29775	1.32115	1.28714	1.53045	1.15779	1.49636	1.40944	1.42597	1.4356	1.45614	1.37788	1.36826	1.2605	0.95979	1.31542	1.52459	1.73804	1.02501
FOXJ3	0.541068	0.584767	0.613661	0.60257	0.628388	0.601116	0.551555	0.653446	0.643644	0.621148	0.637308	0.585022	0.532701	0.730109	0.584675	0.695838	0.195814	0.671174	0.658434	0.657449	0.607929	0.736945	0.4761	0.67706	0.723365	0.508041	0.45464	0.508455	0.690041	0.561265	0.472723	0.739509	0.582452	0.57282	0.458163	0.633564	0.558607	0.590853	0	0.579829	0.596292	0.523259	0.621087	0.503633	0.617383	0.743002	0.731775	0.497882
RIMKLA	0.140239	0.119224	0.202236	0.201016	0.178491	0.156318	0.179795	0.235125	0.275368	0.161693	0.257779	0.185273	0.161273	0.215444	0.214694	0.215283	0.117594	0.198106	0.216557	0.2063	0.198142	0.221571	0.169076	0.224153	0.170394	0.15154	0.155217	0.0678571	0.149166	0.160619	0.0987021	0.216363	0.14602	0.219522	0.0909139	0.224873	0.188315	0.16678	0.531656	0.22105	0.251555	0.0934036	0.21593	0.158768	0.171911	0.210871	0.248513	0.180906
ZMYND12	0.00535091	0.0113085	0.0149823	0.00492268	0.0136047	0.013531	0.00387395	0.0124586	0.0131041	0.00733957	0.008853	0	0.0123229	0.0252952	0.0110694	0.00635555	0	0.00543411	0.00753116	0.00787938	0.00815694	0.0126116	0.00546302	0.0194663	0.0221309	0.0126945	0	0.00335298	0.0178277	0.00614195	0.00517561	0.0141136	0.00904659	0.0188069	0.0195599	0.0141599	0.0111807	0.00646593	0	0.0134799	0.0130495	0.00628146	0.0182565	0.0045799	0.0113634	0	0.00972914	0.3647
PPCS	0.0429859	0.0558861	0.0335045	0.0426523	0.0354568	0.042251	0.0498751	0.0484332	0.0613377	0.039176	0.0535077	0.0343558	0.0338449	0.115331	0.0419957	0.0522038	0.0909778	0.044617	0.0602897	0.0439318	0.0418171	0.0516195	0.0186516	0.0662769	0.0263742	0.0357661	0	0.047569	0.0215009	0.0281808	0.0505311	0.0491747	0.0445344	0.0490295	0.034097	0.0469403	0.0392907	0.0337672	0.573683	0.025402	0.0498059	0.0277988	0.0332823	0.0266391	0.0497819	0.0185649	0.0435808	0.155912
CCDC30	0.335702	0.326905	0.419765	0.29564	0.367038	0.251351	0.405483	0.365753	0.34449	0.467053	0.346732	0.385244	0.336754	0.379497	0.460068	0.364512	0.239122	0.453987	0.334434	0.326403	0.361247	0.425876	0.368252	0.526392	0.406492	0.41144	0.940342	0.292634	0.252455	0.346393	0.342126	0.347853	0.397706	0.435066	0.274588	0.437332	0.40018	0.392799	0	0.322516	0.334269	0.40824	0.359472	0.388586	0.310598	0.343025	0.42175	0.752962
PPIH	0.0451821	0.0446809	0.0542817	0.0505126	0.0530004	0.0506349	0.0614554	0.0497856	0.0648173	0.0486036	0.0610332	0.036136	0.0587771	0.0773076	0.0564024	0.0528538	0	0.0876359	0.049066	0.0440412	0.0520324	0.0677778	0.037677	0.0501575	0.0410251	0.0450076	0	0.0528606	0.0355157	0.0585656	0.0229312	0.0494065	0.0468785	0.0378002	0.0878603	0.0459235	0.0240139	0.0330516	0.531656	0.0408642	0.0539428	0.0311381	0.0486222	0.0483556	0.0185937	0.0400677	0.0687554	0.396908
YBX1	0.140162	0.12266	0.144254	0.159084	0.140831	0.139007	0.332331	0.202904	0.226951	0.159538	0.232366	0.120708	0.162913	0.248984	0.162521	0.185342	0	0.174242	0.313701	0.138131	0.172698	0.214118	0.0855871	0.298609	0.185692	0.125492	0	0.115934	0.108684	0.129953	0.102155	0.179476	0.126846	0.15119	0.0654089	0.154752	0.198617	0.171394	0	0.183393	0.214699	0.109	0.18523	0.202217	0.148217	0.175223	0.138315	0.24652
CLDN19	0	0	0	0	0.000981483	0	0	0	0.00199343	0	0	0	0	0	0	0	0	0	0	0	0	0	0	0	0	0	0	0	0.00179639	0	0	0	0	0	0	0	0.00197274	0	0	0	0	0	0.00810757	0	0	0	0	0
P3H1	0.0928193	0.0615078	0.0628873	0.0457498	0.0630714	0.0674691	0.0875672	0.0655119	0.0964717	0.0570138	0.0636274	0.0531601	0.0941366	0.149077	0.0943033	0.0859293	0	0.103261	0.0784404	0.0632281	0.0796176	0.0994884	0.0656929	0.0967201	0.055518	0.0349208	0	0.0830588	0.0735179	0.0781185	0.0725884	0.141198	0.0735309	0.0866186	0.0518289	0.0715446	0.100919	0.0583686	0	0.0757925	0.107655	0.052388	0.0872927	0.0387981	0.121661	0.0624956	0.0901838	0.0902423
AC098484.3	0.0120629	0.0172306	0.0107537	0.0131717	0.0154999	0.011971	0.02017	0.0133281	0.0212251	0.0110924	0.0165144	0.00869198	0.0170303	0.00545895	0.00339351	0.013159	0	0.00988106	0.0201735	0.026697	0.0132979	0.0162497	0.0117079	0.0202639	0.00947002	0.00883326	0	0.0111474	0.00898932	0.0173909	0.0047736	0.0171676	0.0142922	0.0133914	0.00671671	0.0167058	0.0146321	0.00801947	0	0.0162971	0.00246533	0.0250943	0.00516704	0.00383432	0.0046706	0.01449	0.0201724	0.0408478
TMEM269	0.00958345	0.00696098	0.00664629	0.0104204	0.00282155	0.00985493	0.00752281	0.00187052	0.0057292	0.00127275	0.00251136	0.00300378	0	0.00498383	0.00371824	0.00884804	0	0.00194754	0.0115448	0.00274237	0.0040867	0.0042945	0	0.00411863	0.00670238	0.0162017	0	0.00401704	0.0101402	0.00785709	0	0.0111833	0.00444791	0.00329047	0.00773677	0.00274887	0.00807088	0.00231748	0	0.0112398	0.00307612	0.0161591	0.0048705	0	0.00530537	0.00397732	0.00624481	0
SVBP	0.025576	0.0120015	0.0366164	0.056349	0.0322793	0.0318278	0.0845436	0.0951729	0.0718158	0.0320537	0.0574426	0.0406436	0.0371641	0.0994007	0.0363224	0.0475247	0	0.0707226	0.0685858	0.0368454	0.0523658	0.0425026	0.0296963	0.0538203	0.0456104	0.0397471	0	0.0277988	0.0511372	0.0384392	0.052629	0.0669287	0.0413999	0.0291493	0.0413445	0.0376247	0.0524922	0.0686119	0	0.0386841	0.038718	0.0247077	0.0604385	0.0134512	0.0193889	0.0202431	0.0559546	0
ERMAP	0.00604861	0.0244777	0.0195453	0.0285071	0.0157239	0.0107213	0.0259651	0.00984994	0.0260669	0.0156158	0.0214261	0.0136181	0.018212	0.027171	0.052756	0.0356771	0	0.0290476	0.0285478	0.0419664	0.0196134	0.0197002	0.0159742	0.0443672	0.0147646	0.0255572	0	0.0257398	0.0206731	0.0266848	0.0264552	0.0392137	0.0309739	0.0282829	0.0290381	0.0175259	0.0369459	0.0226792	0	0.0123112	0.0309343	0.0423093	0.0359254	0.00720061	0.0100533	0.0435709	0.0240053	0
ZNF691	0.0171604	0.0129233	0.0150215	0.00717348	0.0143929	0.00901559	0.0175853	0.00597957	0.0177112	0.0197402	0.0107319	0.00577184	0.0176405	0.0138256	0.024195	0.0173982	0	0.0111857	0.0132171	0.0141288	0.0154639	0.0135692	0.00971298	0.00328716	0.0164399	0.0143287	0	0.00335298	0.0054439	0.0196463	0.00252517	0.0146317	0.0142284	0.0113372	0.00794352	0.0149154	0.00596553	0.00644873	0	0.0129996	0.0142319	0	0.00942418	0.00427325	0.0098749	0.0166967	0.0061263	0.0623672
SLC2A1	0.0398703	0.0157939	0.028387	0.0328015	0.0338682	0.0540723	0.0321576	0.044206	0.0648199	0.0221476	0.03842	0.0235208	0.0376789	0.0414654	0.02561	0.0545477	0	0.0402401	0.0602101	0.0561145	0.0379509	0.0527687	0.0342825	0.0332911	0.045149	0.0316966	0	0.0253553	0.0269327	0.0335846	0.0315478	0.0529668	0.0225014	0.0222195	0.0109327	0.0201792	0.0306489	0.00885786	0.7735	0.0296165	0.047788	0.00907615	0.0322199	0.0111459	0.0516728	0.0671896	0.0357044	0
FAM183A	0	0	0.00104413	0	0	0	0	0	0	0	0	0	0	0	0	0	0	0	0	0	0	0	0	0	0	0.00226798	0	0	0	0	0	0	0	0	0	0	0	0	0	0	0	0	0	0	0	0	0	0
EBNA1BP2	0.025754	0.0514462	0.0188605	0.0530174	0.0344433	0.044868	0.0319396	0.0492614	0.0527209	0.00838775	0.0362142	0.0275031	0.0441869	0.0382601	0.0242505	0.0335765	0.0758001	0.0306784	0.0535588	0.0266675	0.0260552	0.0298645	0.0166609	0.0653691	0.04353	0.0266123	0.339912	0.0285592	0.0505039	0.0423683	0.0394696	0.0455704	0.0413932	0.03579	0.0666608	0.0371971	0.0421917	0.0139597	0	0.0269096	0.054551	0.0187425	0.0320393	0.0223246	0.0178691	0.038797	0.0405248	0.145116
CFAP57	0.0043279	0	0.0115085	0.0155273	0.0118487	0.0135397	0.0111396	0.0103075	0.0164605	0.00508084	0.00911971	0	0.00767722	0.012451	0	0.0158038	0	0.0151134	0.0133809	0.00550217	0.00914286	0.0144608	0.0112513	0.0333751	0.00973072	0.0117334	0	0	0.0123521	0.00367684	0.00916256	0.0250728	0.00450392	0.0132175	0.0237767	0.005911	0.00839372	0.00712254	0	0.0142432	0.0151462	0	0.0118853	0.00565426	0.0164064	0.00697204	0.0105634	0.0623672
TMEM125	0	0	0.00492126	0.0124683	0.00601081	0.00775684	0.0084246	0.0114969	0.00660787	0	0.00304568	0.00558697	0.00857995	0.00919979	0.0104473	0.00631866	0	0.00751071	0.00200482	0.000551141	0.00769663	0.00574995	0.00483067	0	0.00369814	0	0	0.00487762	0.00147511	0.00574774	0.0109334	0.00690037	0.00201362	0.0105089	0	0.00266279	0.00248409	0.00520474	0.531656	0.00395141	0.00872927	0.0115709	0.00621324	0.00547688	0.00613407	0	0.00453028	0.0656701
TIE1	0	0	0.0017562	0.0025527	0.00342937	0.00202624	0.00193797	0.0037802	0.00394969	0	0.000848298	0	0.00191917	0	0	0.00873371	0	0.00153537	0.00142741	0	0.00129473	0.00192728	0	0	0	0	0	0.00450584	0.0014717	0.000972277	0	0.0044109	0.00148384	0.00160095	0	0.00472681	0	0	0	0.00360557	0.00295186	0.00589669	0	0.00341644	0.00679503	0	0.00393139	0
MPL	0.00309101	0	0	0.00346465	0.00115458	0.00331449	0	0.00183867	0.00504663	0.00209006	0.000768098	0	0.00230093	0.00450045	0	0.00392786	0	0.00391975	0.00389236	0.00390278	0.00230463	0.00428331	0.00466122	0.00304979	0.00550624	0	0	0	0.00130152	0.00213366	0.00956488	0.00228133	0.00136601	0	0	0.00310195	0	0.00828988	0	0.00304343	0	0.00223302	0	0	0	0.0251936	0.00610365	0
CDC20	0	0.00277984	0.00181301	0.00218368	0.000809303	0.00344547	0	0.00191333	0.000912888	0.00421462	0	0	0	0	0	0	0	0	0.000889988	0.00141441	0.00357101	0	0	0	0	0	0	0.00332052	0	0.00300811	0	0	0.00107372	0	0	0.00226036	0.00150441	0	0	0	0.00130739	0	0	0	0	0	0	0
ELOVL1	0.0368404	0.0235414	0.0214075	0.0249592	0.0224946	0.0168079	0.033387	0.0271854	0.0353462	0.0224881	0.0133021	0.0193073	0.0199261	0.03262	0.0348042	0.0144157	0	0.0292966	0.0303865	0.0162153	0.0263208	0.0344046	0.0213725	0.0184933	0.0228993	0.0441444	0	0.0213394	0.0155522	0.0332328	0.00523933	0.0315331	0.0208717	0.0274547	0.0213179	0.016954	0.0302901	0.0227734	0	0.0113866	0.0273195	0.0147545	0.022306	0.0140823	0.0254877	0.0361495	0.00733969	0
MED8	0.0308003	0.0467309	0.0389054	0.0535773	0.0542293	0.0382538	0.0668345	0.0668332	0.0823214	0.0399222	0.0499143	0.0299491	0.0380519	0.108206	0.0686113	0.0933842	0.127419	0.0552656	0.053396	0.0760373	0.0557865	0.0854633	0.0374333	0.104481	0.0421345	0.0452319	0.188793	0.0174188	0.0266166	0.0449355	0.0263119	0.0673239	0.0351043	0.0706063	0	0.0560223	0.0495248	0.0290168	0	0.0395029	0.077526	0.0106604	0.05568	0.0451097	0.0294061	0.0398269	0.0641079	0.0656701
SZT2	0.213568	0.148021	0.188923	0.136678	0.110439	0.10945	0.0935632	0.181321	0.177718	0.135292	0.14807	0.122037	0.134238	0.217734	0.20046	0.184139	0.0968185	0.240785	0.149598	0.194162	0.162523	0.228566	0.121518	0.194019	0.150687	0.140717	0	0.0883129	0.102983	0.143259	0.166053	0.203452	0.199088	0.136374	0.0916099	0.202204	0.159532	0.129794	0	0.134606	0.15141	0.129491	0.119743	0.0713783	0.09778	0.208783	0.216963	0.227753
HYI	0.0168687	0.0222671	0.0193066	0.0366835	0.0224544	0.0268018	0.0563649	0.0432672	0.04262	0.0234829	0.0218575	0.0164514	0.0302235	0.0414675	0.0440151	0.0390989	0	0.0444286	0.0234819	0.0263947	0.0263467	0.0356792	0.0209282	0.0365521	0.0373934	0.0256794	0	0.0216934	0.0295495	0.0272334	0.0554479	0.0409164	0.0422084	0.0142949	0.0475166	0.0174871	0.0347896	0.00294617	0	0.0245958	0.0389799	0.0216556	0.0468917	0.00914889	0.0265598	0.0174871	0.0236163	0
PTPRF	0.229033	0.173572	0.258323	0.228673	0.211714	0.202253	0.345586	0.277554	0.341207	0.217132	0.254774	0.2057	0.244818	0.296841	0.210565	0.290594	0.132339	0.246703	0.268318	0.272832	0.230495	0.338881	0.244097	0.290084	0.246635	0.202979	0.662808	0.115333	0.230952	0.183545	0.256185	0.275272	0.223412	0.258648	0.223816	0.265213	0.325076	0.223966	0	0.292775	0.2709	0.185238	0.183364	0.241575	0.193123	0.394552	0.267431	0.381627
AL451062.3	0	0	0.00149146	0	0	0	0	0.00217024	0.00201394	0	0	0	0.00109274	0.0044711	0	0	0	0	0	0.00138284	0	0.001895	0	0	0	0	0	0	0	0	0	0	0.00108016	0	0	0	0	0.00307211	0	0	0.000565369	0	0	0	0	0	0	0
ST3GAL3	0.0498186	0.0453431	0.0347647	0.0480352	0.0398219	0.0505992	0.0339299	0.0279122	0.0514102	0.0210092	0.0303568	0.0263527	0.0371245	0.0295248	0.0331045	0.0473484	0.14149	0.0225923	0.0557792	0.0496069	0.0364274	0.0322618	0.0274399	0.0360923	0.0486054	0.0418312	0	0.0159845	0.0433346	0.048186	0.0352953	0.0553434	0.0405947	0.0140092	0.0254704	0.0202245	0.0471788	0.0170343	0	0.0360937	0.0279054	0.0111553	0.0309316	0.033493	0.030149	0.0463088	0.0122186	0.0656701
ARTN	0.00473331	0.0102769	0.0117884	0.00227563	0.0037369	0.0084772	0.00524286	0.0224506	0.00534407	0.00241417	0.00266533	0.00434488	0.00572599	0.0043363	0.00625354	0.0048738	0	0.00534299	0.0174205	0.00482294	0.00718217	0.00661698	0	0.0090553	0.00270994	0.0060996	0	0.00289862	0.00341043	0.00191345	0.0178024	0.00778865	0.0092903	0.00837742	0	0.00455346	0.00723425	0.015536	0	0.0174821	0.00337843	0.00849126	0.0140207	0	0.00974979	0.011565	0.00939541	0
IPO13	0.0481929	0.0644196	0.0590672	0.0507981	0.0609515	0.0766871	0.0878188	0.0625698	0.0722457	0.0312494	0.0464475	0.0446442	0.0613084	0.124048	0.0626077	0.0608167	0	0.0650907	0.0819775	0.0807727	0.0574026	0.0591049	0.0249509	0.0736895	0.0379248	0.0695053	0.155217	0.0505697	0.0423849	0.0771313	0.0212076	0.0807063	0.0604796	0.0244142	0.011529	0.042999	0.0444107	0.0672683	0	0.0632762	0.0553849	0.0280255	0.0462891	0.0868496	0.07511	0.0579298	0.068214	0
DPH2	0.0251671	0.027063	0.0504142	0.0398535	0.0309235	0.0252711	0.0287073	0.0404358	0.0513567	0.0260309	0.0221491	0.013279	0.0297975	0.0350339	0.0543386	0.0386977	0	0.0332637	0.0433778	0.0278643	0.0347486	0.039765	0.00463207	0.056412	0.0278508	0.0277503	0	0.0271184	0.00752623	0.0226186	0.0290879	0.0449486	0.0153206	0.0111349	0.00521569	0.0236825	0.0175905	0.0125157	0	0.026722	0.0354717	0.0217095	0.0187055	0.0125883	0.028288	0.00423352	0.0307232	0.0902423
ATP6V0B	0.270237	0.163054	0.205084	0.367675	0.314868	0.245861	0.54757	0.416122	0.442251	0.170146	0.266843	0.149052	0.280863	0.485544	0.203256	0.350285	0.224237	0.318579	0.463746	0.261022	0.330335	0.246334	0.224904	0.407676	0.241748	0.20758	0	0.311333	0.368296	0.197669	0.420227	0.468839	0.326161	0.264184	0.083248	0.142069	0.333483	0.240124	0.586186	0.242168	0.258083	0.165685	0.466451	0.295013	0.198075	0.213752	0.160872	0.0656701
B4GALT2	0.0677669	0.0730659	0.0892729	0.0850235	0.0544511	0.0723331	0.100752	0.0780853	0.10758	0.0674116	0.111379	0.0558311	0.0771893	0.0531775	0.0722637	0.0907898	0	0.054519	0.0860046	0.102794	0.101394	0.115056	0.0704174	0.0838101	0.0911186	0.0847976	0	0.0579633	0.0599673	0.0888419	0.0929902	0.116633	0.0738341	0.0724704	0.0395049	0.0535617	0.100794	0.0952982	0.586186	0.103657	0.0853681	0.0745436	0.0803805	0.0636032	0.0534459	0.084302	0.0923321	0.0623672
CCDC24	0.0763687	0.0729957	0.0707142	0.0739938	0.067694	0.0434922	0.0468079	0.134435	0.142014	0.0442203	0.0761284	0.0553766	0.0836713	0.205075	0.11411	0.126966	0.0909778	0.107162	0.0993364	0.0964603	0.0892521	0.183671	0.082401	0.157457	0.0537464	0.0730028	0	0.0308232	0.0842365	0.0714549	0.121295	0.0975718	0.109345	0.0956857	0.0398045	0.0874835	0.0790423	0.0743674	0	0.084717	0.101348	0.0987727	0.0936236	0.0589787	0.0679272	0.0297101	0.0881519	0.127395
SLC6A9	0.0138954	0.0153774	0.0174177	0.0235141	0.0166376	0.0175101	0.0174274	0.0169424	0.0392939	0.0111656	0.0189885	0.00708058	0.0255909	0.0089332	0.0326547	0.0180658	0	0.0281422	0.0286793	0.0255854	0.0251496	0.0395187	0.0105446	0.032194	0.0195007	0.00977892	0	0.0046174	0.0232628	0.0117235	0.0135599	0.0419057	0.0331969	0.0236718	0.0101881	0.0155839	0.0386527	0.0101899	0	0.0258385	0.0356762	0.0144186	0.0129648	0	0.00477283	0.0291796	0.0223251	0.0408478
KLF17	0	0	0	0.00132787	0	0.00162031	0	0	0.00142346	0	0	0	0	0	0	0.00265791	0	0	0	0	0	0.00377497	0	0.00279629	0.0017983	0	0	0	0.0018145	0	0	0	0	0	0	0	0.00106638	0	0	0	0.00179099	0	0	0	0	0	0.00164826	0
DMAP1	0.139803	0.0941919	0.107805	0.0555931	0.0716942	0.0787621	0.183944	0.168316	0.11582	0.06814	0.113542	0.0708224	0.106416	0.13608	0.153119	0.100396	0	0.114437	0.132537	0.101693	0.110741	0.092309	0.106341	0.102246	0.102739	0.113156	0	0.0654764	0.0367175	0.073097	0.0806542	0.111332	0.106025	0.097008	0.086456	0.0860003	0.14174	0.133985	0	0.0950878	0.0732465	0.0357476	0.0863149	0.109402	0.142859	0.0476783	0.0940503	0.15261
ERI3	0.279212	0.334578	0.354171	0.34161	0.310106	0.302694	0.409404	0.43841	0.39982	0.353754	0.398378	0.268796	0.300201	0.342305	0.312321	0.305716	0.272272	0.34965	0.384856	0.392633	0.338337	0.445778	0.335874	0.375848	0.335968	0.311873	0.245509	0.319068	0.264657	0.299528	0.258663	0.422278	0.292889	0.434986	0.222351	0.474138	0.42766	0.299636	0	0.298795	0.39117	0.288269	0.308599	0.367702	0.316931	0.474151	0.473866	0.444004
RNF220	0.154261	0.157004	0.168325	0.194692	0.169836	0.169616	0.247383	0.239034	0.224406	0.110085	0.215542	0.166915	0.201811	0.175982	0.178413	0.123367	0.136471	0.122131	0.225428	0.167621	0.171828	0.204324	0.179754	0.188199	0.252189	0.15768	0.223758	0.163828	0.199762	0.151576	0.186125	0.150241	0.12794	0.161368	0.095484	0.15837	0.170304	0.152881	0	0.104571	0.101088	0.08237	0.0833626	0.117321	0.175558	0.173612	0.13241	0.303985
TMEM53	0.0386647	0.0580847	0.0545256	0.0366639	0.0610336	0.0305123	0.0480326	0.0439549	0.0626662	0.0428344	0.0642298	0.0465778	0.036892	0.0999157	0.059737	0.0772854	0	0.0785764	0.0739843	0.0489077	0.0705617	0.106787	0.0791844	0.0534946	0.0623232	0.0804178	0	0.0259286	0.049216	0.0535424	0.0455747	0.083962	0.0560008	0.0839853	0.0135611	0.0586937	0.0542331	0.0366837	0	0.0254228	0.0663038	0.0268038	0.0659282	0.025384	0.0542041	0.110347	0.0974605	0
ARMH1	0.112121	0.112061	0.126968	0.0821099	0.0790332	0.0903772	0.101978	0.12383	0.135783	0.113877	0.101302	0.11002	0.108344	0.0925309	0.218622	0.129756	0.470457	0.117305	0.0833115	0.0997101	0.130025	0.188324	0.136285	0.157437	0.114855	0.0812848	0.155217	0.09392	0.0859844	0.0859998	0.13398	0.138643	0.136425	0.123523	0.159871	0.124265	0.128374	0.104204	0	0.0631521	0.102565	0.112992	0.137695	0.0717657	0.076252	0.135835	0.125514	0.160889
KIF2C	0.0143602	0.0117838	0.0148105	0.0283297	0.0210602	0.00835144	0.0339094	0.00651411	0.00886488	0.0187609	0.0136731	0.00655908	0.0010276	0.0251148	0.00819499	0.0219379	0	0.0076888	0.0109405	0.0147694	0.0035659	0.0273048	0.0064185	0.0325388	0.0176392	0.0164797	0	0.00523284	0.0199359	0.0115757	0.00972799	0.0142507	0.0126361	0.0253493	0.00442389	0.00410167	0.0242238	0.0125922	0	0.00423002	0.012747	0.0083828	0.0243404	0	0.0193092	0.0249632	0.0177655	0.105636
RPS8	0.17989	0.119223	0.14016	0.296108	0.210509	0.199144	0.283648	0.262782	0.297766	0.14005	0.17089	0.0854584	0.165159	0.461946	0.206498	0.306893	0.128535	0.290793	0.375359	0.174928	0.227586	0.241532	0.139897	0.322616	0.218768	0.168798	0	0.1218	0.226219	0.156869	0.156259	0.272539	0.149219	0.201962	0.0778314	0.133882	0.280156	0.165238	0	0.210484	0.223742	0.0769383	0.249604	0.0739142	0.066225	0.287591	0.135866	0.160889
BEST4	0.0152523	0.0113414	0.0202946	0.0406979	0.0229089	0.0293756	0.00957434	0.0279651	0.0496466	0.0101956	0.0215572	0.00303907	0.0249934	0.0285565	0.0188171	0.0371651	0	0.0561664	0.0247609	0.0322077	0.0325063	0.0134116	0.0205236	0.0515021	0.0223532	0.016969	0	0.020295	0.0329085	0.0194968	0.00886964	0.0531683	0.00782067	0.0124738	0.0114753	0.0349192	0.0197509	0.00371058	0	0.0317709	0.0435578	0.0161116	0.0173494	0.012682	0.0155359	0.0532394	0.0320257	0.0902423
PLK3	0.0136832	0.0237694	0.0291743	0.0385929	0.0428829	0.0109726	0.0183622	0.0449947	0.0740809	0.0399731	0.0245037	0.0206383	0.0465309	0.0113333	0.0393701	0.0418614	0	0.0238112	0.0417488	0.0302116	0.0363221	0.0169732	0.0291558	0.123977	0.0274234	0.00901798	0	0.0104257	0.0181869	0.00558636	0.00740708	0.0368433	0.0191779	0.0193197	0.0137629	0.0232275	0.0262729	0.0141441	0	0.0487001	0.0633363	0	0.051465	0.0242536	0.0256129	0.0574284	0.035365	0
BTBD19	0.0010818	0	0.00357544	0.0114067	0.00437639	0	0.00472291	0.0194151	0.00847433	0.00556493	0.00437675	0.00473055	0.00233564	0.00900648	0.0184994	0.00548088	0	0.0135649	0.00259631	0.00177672	0.00200783	0	0	0.0192008	0.0119977	0	0	0	0.000948211	0.0101455	0.00748546	0.0233041	0.00230474	0.00837037	0	0.00319393	0.00773208	0.0109555	0	0.0050773	0	0	0.00551348	0	0	0	0.00482565	0
PTCH2	0.133777	0.177465	0.222297	0.194533	0.183548	0.130435	0.184413	0.229611	0.343894	0.194954	0.185609	0.141648	0.217332	0.470497	0.276485	0.354143	0.218152	0.350455	0.229305	0.28259	0.23394	0.277816	0.198019	0.413515	0.132133	0.156922	0.110631	0.0808769	0.165804	0.157522	0.214659	0.317748	0.167097	0.249599	0.120682	0.216601	0.322771	0.237927	0.531656	0.257488	0.372632	0.137142	0.231321	0.104667	0.130815	0.270135	0.30906	0.145116
EIF2B3	0.30753	0.214292	0.316913	0.277358	0.275721	0.227766	0.254296	0.287405	0.326246	0.316418	0.273063	0.281058	0.245895	0.352127	0.288022	0.325167	0.323049	0.336234	0.283061	0.342104	0.295238	0.316201	0.289025	0.402741	0.238865	0.235821	0.566032	0.179278	0.212316	0.234314	0.231261	0.299113	0.290506	0.375668	0.237279	0.352695	0.331091	0.30984	0	0.309075	0.308138	0.239258	0.15993	0.221204	0.221975	0.254621	0.38972	0.13109
HECTD3	0.045485	0.0304408	0.0334197	0.0446013	0.0437503	0.0549799	0.0253564	0.0315012	0.0642368	0.0327316	0.041938	0.0171475	0.0396319	0.0839535	0.0525201	0.0629607	0	0.0738697	0.0579606	0.0522226	0.0613536	0.0434515	0.0227239	0.0334033	0.0373736	0.0483332	0	0.0284557	0.0494497	0.0310372	0.0464694	0.0626595	0.0371895	0.0281864	0	0.0437432	0.0377572	0.0239929	0	0.0265042	0.0572656	0.0132767	0.0862948	0.0355243	0.0523148	0.0127479	0.0624402	0
UROD	0.035706	0.056592	0.0290864	0.0513688	0.0352365	0.0430363	0.0501647	0.0493717	0.0622456	0.0180306	0.0397065	0.0238006	0.0503635	0.0436009	0.0455518	0.0422073	0	0.0412228	0.0504759	0.0256037	0.0449224	0.0173944	0.0318741	0.0511306	0.0465121	0.0507907	0	0.030087	0.0345197	0.0449862	0.0684552	0.0495602	0.0615685	0.0298571	0.0143994	0.0331828	0.0265406	0.0217941	0	0.025921	0.0558477	0.0198176	0.0236641	0.00913224	0.0188425	0.0351959	0.0191818	0
ZSWIM5	0.727234	0.731225	0.92199	0.747792	0.884906	0.749822	0.79084	0.787121	0.872388	0.858163	0.850305	0.734025	0.818958	0.828315	0.756097	0.790806	0.300959	0.769856	0.737061	0.873944	0.790662	0.859265	0.814946	0.859074	0.746265	0.658373	0.299423	0.731863	0.651289	0.740246	0.725254	0.771674	0.72382	0.919104	0.768927	0.900763	0.865004	0.861672	0	0.782956	0.834465	0.675176	0.573252	0.668682	0.726872	0.881465	1.05379	0.843209
HPDL	0	0	0	0	0.00071545	0.0016313	0	0	0.000585108	0	0.000795577	0	0	0.00459635	0	0	0	0.00286648	0	0	0	0	0	0	0	0	0	0	0	0	0	0.00385462	0	0	0	0	0.00184793	0	0	0	0.00170041	0	0	0	0	0	0	0
MUTYH	0.0464063	0.0505265	0.0674559	0.0649157	0.0512781	0.046715	0.0349541	0.0751941	0.0995024	0.0599492	0.0494497	0.0378117	0.0509614	0.149226	0.0815353	0.0680498	0	0.0927454	0.0496833	0.0594264	0.0554527	0.077437	0.0243402	0.0805272	0.0352812	0.0567926	0	0.0445263	0.0631082	0.0493467	0.0374341	0.112142	0.0567852	0.0718823	0.00739861	0.0482791	0.0627235	0.0597163	0	0.0509363	0.0893538	0.0500292	0.0813562	0.0370689	0.0223598	0.0575505	0.0760933	0.0408478
TOE1	0.0199806	0.0284636	0.0241207	0.0153092	0.0257798	0.0154577	0.0350131	0.0171981	0.040525	0.0346121	0.0236232	0.0180948	0.0173975	0.0331927	0.0314181	0.0419064	0	0.0121543	0.0379067	0.0204643	0.037054	0.0263808	0.014118	0.0528559	0.0256488	0.0335681	0	0.0253028	0.0126502	0.00929783	0.0267277	0.0254464	0.0248611	0.023241	0.0264805	0.0339786	0.0222329	0.015897	0	0.0248206	0.0244024	0.0085591	0.037874	0.0150285	0.0087356	0.0258557	0.0311299	0
TESK2	0.0992537	0.0924081	0.0865839	0.104619	0.104683	0.0580172	0.0710439	0.0708266	0.0779288	0.0820146	0.0532738	0.0856207	0.0682281	0.0940812	0.0655102	0.0826124	0	0.0873184	0.0686452	0.087869	0.0640387	0.113049	0.0775997	0.0517595	0.0646504	0.078345	0	0.0827353	0.0957137	0.066068	0.0702747	0.10216	0.128354	0.0855349	0.0544946	0.0732803	0.114815	0.0865086	0	0.0712695	0.0686535	0.0392886	0.0876081	0.0546951	0.0768305	0.070164	0.0946758	0.499724
CCDC163	0.00660322	0.00200386	0.00821366	0.012788	0.0107829	0.0081182	0.00151469	0	0.00230303	0	0	0.00184381	0	0	0.0118478	0	0	0	0.00610312	0	0.00952707	0	0	0.00704318	0.00503977	0.00668809	0	0.0032219	0.00111884	0.00146933	0.00605588	0.0021256	0.00326582	0.00702408	0	0	0.00956532	0.0108097	0	0.00728945	0.000651481	0	0.0189111	0.0050908	0	0	0.00278589	0.0656701
MMACHC	0.0147277	0.0102397	0.0236217	0.0223007	0.0136451	0.0125054	0.0324961	0.0229689	0.0370961	0.0250682	0.0250657	0.0134289	0.0225026	0.0334042	0.026648	0.0375573	0.0758001	0.0431681	0.0338243	0.020144	0.0325319	0.0264485	0.0233785	0.0303796	0.0108688	0.0179829	0	0.0203654	0.0174413	0.0127612	0	0.0394388	0.0131422	0.0281698	0	0.0280068	0.0244141	0.0201725	0	0.0304551	0.0343904	0.0174737	0.0228041	0.0282747	0.0245423	0.0253262	0.0595705	0
PRDX1	0.113021	0.100991	0.125275	0.165372	0.105845	0.138004	0.374254	0.202767	0.185697	0.124655	0.149716	0.0738317	0.142035	0.187187	0.120958	0.141814	0.253674	0.0645483	0.245275	0.107488	0.0894323	0.1307	0.0664277	0.158391	0.159452	0.095156	0	0.12439	0.184579	0.110479	0.144155	0.172737	0.158253	0.124403	0.111369	0.0697033	0.164834	0.160563	0.531656	0.125689	0.122054	0.0758124	0.199322	0.177602	0.102425	0.0754247	0.102535	0.27082
AKR1A1	0.0329954	0.0202966	0.0583849	0.0543739	0.046621	0.0297048	0.034097	0.068975	0.0694239	0.027262	0.0379592	0.0318701	0.0399151	0.107929	0.0725542	0.103194	0	0.104082	0.068909	0.0403503	0.0450029	0.0844941	0.0310125	0.073799	0.0423046	0.0435767	0.155217	0.0377975	0.0438318	0.0247664	0.0290841	0.0413564	0.0629636	0.0528077	0.0401072	0.0449378	0.0562155	0.0275719	0	0.0446218	0.0632108	0.0389364	0.0781254	0.0166336	0.0269962	0.0721518	0.0611627	0
NASP	0.250641	0.303155	0.298479	0.292744	0.28547	0.245873	0.218628	0.304021	0.420598	0.262115	0.233752	0.242641	0.293884	0.412224	0.388924	0.371756	0.115345	0.341106	0.303792	0.325291	0.345436	0.432561	0.237358	0.487611	0.241837	0.25433	0	0.130724	0.245136	0.23378	0.174304	0.313816	0.276833	0.299023	0.197956	0.385468	0.261093	0.247262	0.586186	0.28035	0.387629	0.125073	0.27773	0.193227	0.196912	0.255837	0.411941	0.365616
CCDC17	0.00478023	0	0	0	0	0	0.00198138	0.00526859	0	0	0.0010745	0.00166747	0	0	0	0	0	0	0	0	0	0	0	0	0	0	0	0	0.0049567	0.00239347	0	0.00240707	0.0037937	0.00121581	0	0	0	0	0	0	0	0	0.00333299	0	0	0	0	0
GPBP1L1	0.257897	0.264945	0.327017	0.268925	0.267226	0.245938	0.316511	0.283357	0.319417	0.311721	0.30469	0.267302	0.288567	0.275698	0.328684	0.294642	0.533501	0.250594	0.299445	0.266196	0.288376	0.337121	0.26357	0.327397	0.243591	0.301891	0.187058	0.159553	0.224227	0.250923	0.258611	0.283648	0.264283	0.383043	0.178664	0.333947	0.366711	0.385045	0	0.293421	0.307022	0.232101	0.228409	0.278648	0.318882	0.237955	0.279994	0.374464
TMEM69	0.0533957	0.0212313	0.0691155	0.0722361	0.0523618	0.0530204	0.0660781	0.0924349	0.0826532	0.0500238	0.0531819	0.0497447	0.0553465	0.0518059	0.0440597	0.0841524	0	0.0572237	0.0822572	0.0689681	0.0667602	0.0722609	0.0691414	0.068859	0.0391286	0.0704989	0	0.0410702	0.0473417	0.0554399	0.0574422	0.0539935	0.0569857	0.0857824	0.0352675	0.0607478	0.0865129	0.0580941	0	0.0582256	0.0595687	0.0267478	0.0558865	0.036109	0.0599541	0.0587095	0.0778722	0.0408478
IPP	0.0589344	0.0881062	0.0645042	0.0737049	0.0662426	0.0759642	0.0578504	0.0813956	0.0797055	0.0322812	0.0772266	0.0661051	0.0632817	0.106349	0.0765816	0.0823061	0	0.0760819	0.0718063	0.0615924	0.0800518	0.0956131	0.0683768	0.132654	0.0730263	0.0458968	0	0.0499733	0.107718	0.0350614	0.0127383	0.0874063	0.0654427	0.0706348	0.0353508	0.0827761	0.0671411	0.0248548	0	0.0845727	0.0657098	0.0654337	0.0798659	0.0415204	0.0266683	0.100742	0.0722018	0.0623672
MAST2	0.382102	0.461088	0.546052	0.512959	0.50458	0.456893	0.480433	0.491319	0.568945	0.570077	0.500802	0.452711	0.418717	0.467726	0.497057	0.502916	0.419517	0.497095	0.492509	0.45871	0.54633	0.502479	0.361875	0.565304	0.485519	0.365807	0.661073	0.342045	0.421842	0.370071	0.369017	0.566201	0.527101	0.606967	0.404549	0.578756	0.573464	0.529473	0	0.501334	0.613953	0.380412	0.404524	0.432021	0.476302	0.557491	0.704731	0.750886
PIK3R3	0.0532885	0.0322498	0.0364823	0.0312419	0.0410824	0.0241815	0.0630339	0.047532	0.0490343	0.0346121	0.0569168	0.0322214	0.045978	0.0507106	0.0369272	0.0208116	0	0.0583629	0.0633207	0.0255497	0.039234	0.0434681	0.026058	0.0702491	0.0440347	0.0374588	0	0.00862246	0.0191288	0.0347296	0.0121181	0.0338502	0.0211321	0.0452752	0.0277039	0.0221679	0.0537495	0.0528279	0	0.0189339	0.0319195	0.0300746	0.0143762	0.0255616	0.0180038	0.0401862	0.0396535	0
AL358075.4	0	0.0023991	0.00188128	0.00860524	0.00985563	0	0.0106924	0.006525	0.00641445	0	0.00472727	0.000912764	0.00146472	0.0154529	0.00718214	0.00379421	0	0.00247918	0.00618313	0.00875819	0	0.0221105	0.00630217	0.00421339	0	0.00123822	0	0.00313732	0.00664374	0.00384171	0.00412334	0.00646385	0.00850191	0.00450522	0.015043	0.00356639	0.00666283	0.00709758	0	0.00340727	0.00352101	0.00627987	0.0053583	0.0040158	0	0	0.00167029	0.0656701
TSPAN1	0.00104609	0	0.00177939	0	0.00371394	0	0.0245137	0.00614471	0.00528275	0.00356926	0.00116881	0	0.00556728	0.00872987	0	0.00410228	0	0.00434379	0.00575497	0.00217896	0.00663764	0.00683015	0.00541214	0.0226754	0	0.00907515	0	0	0.00164697	0.00530856	0	0.00338882	0.00157662	0.01206	0	0.00432897	0.011683	0.0160242	0	0	0.00302229	0	0	0.00395411	0	0.00782361	0	0
POMGNT1	0.0985518	0.0786652	0.143562	0.194511	0.168074	0.131918	0.12118	0.211527	0.228113	0.132415	0.149036	0.125393	0.161083	0.348507	0.14769	0.276914	0	0.240596	0.212154	0.1653	0.241567	0.227832	0.112507	0.314638	0.150046	0.114249	0	0.0729386	0.186113	0.159012	0.113845	0.306033	0.14932	0.184998	0.0734305	0.150262	0.196271	0.140905	0	0.171382	0.216572	0.118113	0.150901	0.130637	0.0967426	0.142066	0.220705	0.0408478
LURAP1	0.0727914	0.0630445	0.0707171	0.0577233	0.0482256	0.0412237	0.0302373	0.0865033	0.0791038	0.0550936	0.0667469	0.05588	0.0686492	0.108216	0.0676049	0.102061	0.110588	0.0969537	0.0689403	0.0749384	0.0839549	0.109776	0.0595682	0.084854	0.0425974	0.0706585	0	0.0250476	0.050293	0.0531308	0.0670756	0.0930849	0.0604421	0.0595149	0.0408892	0.059256	0.06591	0.0686194	0	0.0547367	0.0792183	0.0423877	0.109752	0.0105243	0.044808	0.104683	0.0662256	0.259127
RAD54L	0.00939526	0.0150603	0.0127244	0.0167765	0.00794755	0.012959	0.0158208	0.0107283	0.00893859	0.000948849	0.00670664	0.00703206	0.00447394	0.0351584	0.00351036	0.00755233	0.107565	0.018389	0.00927124	0.00457826	0.0177046	0.019317	0.00377455	0.00421339	0.00383626	0.00572022	0	0.00982155	0.0160583	0.00568996	0.00539916	0.00760305	0.011468	0.00158725	0	0.00942851	0.0100061	0.00667974	0	0.00841212	0.0114793	0	0.0144699	0.00228117	0	0.0383797	0.00722329	0
LRRC41	0.167525	0.147988	0.221326	0.154693	0.179061	0.147944	0.282007	0.239907	0.243181	0.210386	0.217286	0.164544	0.220348	0.252431	0.216538	0.192143	0	0.234804	0.260872	0.25183	0.195575	0.266286	0.162796	0.264197	0.170298	0.151387	0	0.115729	0.200975	0.167672	0.23951	0.266324	0.210206	0.210741	0.089669	0.228714	0.213937	0.220773	0.727045	0.247971	0.205622	0.170379	0.285164	0.124624	0.155043	0.366043	0.234453	0
UQCRH	0.203671	0.204059	0.228188	0.411821	0.330117	0.280477	0.365206	0.345432	0.410913	0.189396	0.26947	0.156932	0.242463	0.420455	0.275599	0.387978	0.373797	0.288499	0.407234	0.171854	0.325178	0.250469	0.148319	0.375252	0.261251	0.182197	0.187058	0.181868	0.361809	0.17168	0.221425	0.413468	0.249856	0.266681	0.0666009	0.168467	0.270919	0.197445	0	0.218404	0.297189	0.138209	0.321044	0.110366	0.208348	0.180836	0.193235	0.255432
NSUN4	0.108073	0.102111	0.0980188	0.0784358	0.0803233	0.0678381	0.0945504	0.112177	0.131678	0.0979385	0.118274	0.066725	0.0677047	0.148451	0.129204	0.152741	0.117594	0.103301	0.1006	0.109821	0.129803	0.100141	0.0837169	0.126938	0.0932359	0.0709073	0	0.0377165	0.0715388	0.0641948	0.0726885	0.126473	0.0820524	0.088883	0.0975145	0.0944255	0.0674708	0.0704968	0	0.0901127	0.117769	0.0658837	0.0726409	0.0573016	0.056662	0.135166	0.0929533	0.128037
FAAH	0.11733	0.168408	0.122092	0.115232	0.114957	0.14718	0.158562	0.127533	0.168787	0.11059	0.105197	0.101136	0.128067	0.158401	0.174605	0.118717	0	0.157225	0.161205	0.133923	0.135116	0.140545	0.0800348	0.116491	0.106678	0.101365	0.188793	0.0682128	0.118546	0.15436	0.132066	0.152405	0.14067	0.127023	0.111001	0.103441	0.148677	0.136768	0	0.1205	0.110229	0.0540574	0.164218	0.123622	0.0762818	0.0804145	0.126317	0.128037
KNCN	0	0	0	0	0	0	0	0	0.000619185	0	0	0	0	0	0	0	0	0	0	0.00183611	0	0.000751275	0	0	0	0	0	0	0	0	0.00245791	0.00176465	0.00366953	0	0	0	0.00233584	0	0	0	0	0	0	0.00841198	0	0	0.00158803	0
MKNK1	0.334441	0.310816	0.364134	0.272185	0.28005	0.302796	0.377714	0.391594	0.328755	0.347069	0.384167	0.286821	0.310773	0.590383	0.480168	0.426632	0.325733	0.402951	0.311747	0.391802	0.319785	0.417512	0.25873	0.323147	0.336822	0.298416	0.715762	0.246799	0.30342	0.29209	0.278474	0.352733	0.395707	0.27783	0.190771	0.332221	0.41466	0.364089	0	0.286474	0.335196	0.220033	0.344887	0.235412	0.235222	0.40176	0.377875	0.42317
ATPAF1	0.31342	0.268837	0.358717	0.217406	0.262302	0.285824	0.294395	0.35261	0.299895	0.255917	0.346121	0.23984	0.280221	0.348304	0.309414	0.298582	0.403136	0.305375	0.348922	0.331083	0.279274	0.437569	0.233142	0.233923	0.339902	0.314216	0.624484	0.239703	0.360128	0.294708	0.312122	0.410923	0.30261	0.37529	0.273165	0.308528	0.301119	0.240717	0.531656	0.271018	0.338769	0.287359	0.387749	0.241152	0.275505	0.311228	0.351751	0.34871
TEX38	0.00300439	0	0.000774902	0	0	0.00162031	0.00210178	0	0	0	0.000515449	0	0	0	0	0.0030965	0	0	0.0016035	0	0.00159711	0	0	0.00229513	0	0	0	0	0.00497235	0	0	0	0	0	0	0	0	0	0	0	0	0	0	0	0	0	0.00281067	0
EFCAB14	0.136007	0.126212	0.161253	0.152065	0.192365	0.188078	0.172679	0.195604	0.197437	0.139648	0.182917	0.114617	0.156006	0.129436	0.0837808	0.168348	0.0758001	0.156856	0.200854	0.162012	0.175984	0.198176	0.0922327	0.14996	0.169184	0.136706	0.223758	0.174563	0.16327	0.148818	0.083591	0.185219	0.102417	0.192212	0.0769012	0.149409	0.168475	0.129281	0	0.116926	0.139885	0.112161	0.217548	0.0865138	0.103098	0.115393	0.155693	0.110489
CYP4B1	0	0	0.00176573	0.00133766	0.0021444	0	0	0.00261084	0.00113943	0.000957099	0.00166659	0	0	0	0.00404526	0	0	0.0031516	0.0015651	0	0	0	0	0	0	0	0	0	0.00275838	0	0	0.0026196	0	0.00195432	0	0	0	0	0	0	0	0	0	0	0	0	0.00185457	0
CYP4A11	0	0	0	0.00338864	0.00117372	0.0048722	0	0	0	0	0.000971118	0.000873526	0	0	0.0106551	0.00324642	0	0	0.00134328	0.00157158	0	0	0	0	0	0	0	0	0	0	0.00652426	0.0026196	0	0	0.0143371	0	0	0	0	0	0	0.00365433	0	0	0.00335181	0	0	0
CYP4X1	0.144859	0.127961	0.137155	0.166514	0.147736	0.148239	0.13042	0.162701	0.220749	0.139411	0.169146	0.141733	0.129067	0.219339	0.210955	0.179605	0	0.203738	0.206669	0.194076	0.166095	0.222803	0.110852	0.275465	0.13607	0.172722	0.187058	0.144928	0.213143	0.144129	0.112352	0.210281	0.124803	0.182179	0.108456	0.153348	0.132244	0.141799	0	0.165203	0.15988	0.12507	0.2149	0.121208	0.134669	0.131405	0.216095	0.168885
CYP4Z1	0.0625311	0.0791629	0.0766841	0.061317	0.0681029	0.088305	0.0930058	0.0691471	0.0734716	0.076382	0.0739205	0.0747006	0.0633115	0.0767005	0.0480935	0.0746508	0	0.0808282	0.080015	0.0952053	0.0572035	0.0615057	0.0709799	0.091517	0.0561513	0.0897141	0	0.0476412	0.0330208	0.0657579	0.0461086	0.0349896	0.0743992	0.0896798	0.0520833	0.1057	0.0608357	0.109781	0	0.0943432	0.0694673	0.0539775	0.044441	0.0748128	0.0914189	0.0487078	0.0948407	0.2303
CYP4A22	0	0	0.000584151	0.00685707	0.00352465	0	0.00416284	0	0.00242256	0	0.00152374	0	0	0	0	0	0	0.00499678	0.00492195	0.00192693	0.00189068	0	0	0	0.00616429	0.00252154	0	0	0	0	0	0.00246523	0	0.00385502	0	0.00423832	0.00127554	0	0	0	0	0	0	0	0	0	0.00135288	0
TAL1	0	0.00237414	0	0.00106326	0	0	0	0	0.00190214	0	0.000625625	0	0	0	0	0	0	0	0	0.00247686	0	0	0	0	0.00339798	0	0	0	0	0	0.00370218	0.00430414	0	0	0	0	0	0	0	0	0	0	0	0	0	0	0	0
STIL	0.022816	0.0183799	0.0143823	0.0267335	0.020655	0.0133002	0.0167197	0.0117212	0.0247938	0.0330353	0.0163333	0.0154508	0.020863	0.0499969	0.0379194	0.0342406	0	0.0421289	0.0091557	0.0321859	0.0105821	0.0178549	0.0237724	0.0226783	0.0120619	0.0101353	0	0.0104958	0.0191152	0.0124887	0.00515611	0.0298686	0.0235485	0.0228458	0	0.0264328	0.0180141	0.0288072	0	0	0.0231506	0.0273689	0.0229429	0.0137652	0	0.0067227	0.0204827	0
CMPK1	0.117319	0.114107	0.15896	0.151147	0.128933	0.184532	0.200499	0.197268	0.203987	0.120744	0.147678	0.119718	0.145658	0.180056	0.165445	0.151946	0.127419	0.150744	0.207675	0.151309	0.145079	0.177422	0.11617	0.216675	0.17397	0.13258	0	0.134783	0.104875	0.12194	0.131555	0.153518	0.134153	0.170731	0.0507781	0.146482	0.131182	0.152548	0	0.0878061	0.147565	0.0663341	0.118883	0.109962	0.177322	0.104267	0.115693	0.13109
FOXE3	0	0	0	0	0	0	0	0.00131189	0	0	0	0	0	0	0	0	0	0	0	0	0	0.00451008	0	0	0	0	0	0	0	0	0.00515611	0	0	0	0	0	0	0	0	0	0	0	0	0	0	0	0	0
FOXD2	0	0	0	0	0	0	0	0	0.00105171	0	0	0	0	0	0	0	0	0	0	0	0	0	0	0	0	0	0	0	0	0	0	0	0	0	0	0	0	0	0	0	0	0	0	0	0	0	0	0
TRABD2B	0.0018413	0.00232146	0.00880662	0.00784279	0.013824	0.000718301	0.00291139	0.0112415	0.00742301	0.00601781	0.00377262	0.00256194	0.00279047	0.00695829	0.00567567	0.0155702	0	0.00588307	0.00355627	0.00154101	0.00397506	0.00778917	0.00928121	0.00373169	0.00524948	0.00182911	0	0	0.0118617	0.00153866	0	0.00156692	0.00100538	0.00883701	0.00739861	0.00867615	0.00565536	0	0	0.00858817	0.00890004	0.00925339	0.010147	0.00648009	0	0.00851887	0.01674	0
SLC5A9	0	0	0.00100684	0	0	0	0	0.00238694	0.000781877	0.00145288	0.001037	0	0	0.00449367	0	0.0028783	0	0	0.00189537	0	0	0	0	0	0	0	0	0	0.00463927	0.0016506	0	0.00162238	0	0	0	0	0	0	0	0	0.00177871	0	0.00742701	0	0	0	0	0
SPATA6	0.133922	0.157208	0.153615	0.19144	0.172947	0.126282	0.149979	0.14549	0.168551	0.14947	0.151376	0.099465	0.138526	0.227263	0.0632455	0.201036	0	0.156071	0.149631	0.14443	0.172256	0.199672	0.123272	0.193744	0.122411	0.128039	0	0.153083	0.166471	0.144537	0.110913	0.17847	0.149437	0.162208	0.126808	0.142283	0.149131	0.133712	0	0.181323	0.161847	0.14063	0.202274	0.101659	0.140811	0.171802	0.203735	0.15261
AGBL4	1.76125	1.69411	1.60709	1.44235	1.52079	1.52009	1.09275	1.49393	1.53301	1.65644	1.53354	1.76317	1.70463	1.47263	1.68812	1.52717	1.84611	1.64688	1.4089	1.62361	1.58543	1.71473	1.6465	1.70472	1.61562	1.64463	1.31853	1.45007	1.42185	1.59398	1.51239	1.35271	1.5377	1.55551	1.72599	1.79075	1.28333	1.53323	1.48374	1.72426	1.50394	1.58145	1.37814	1.3026	1.4916	1.79357	1.66714	1.31446
ELAVL4	0.558486	0.479189	0.532685	0.495887	0.569118	0.529285	0.798718	0.570015	0.590672	0.581796	0.651101	0.409675	0.628024	0.363519	0.503833	0.462072	0.783614	0.414701	0.658124	0.464241	0.495553	0.585894	0.582368	0.527902	0.661968	0.536781	0	0.476638	0.36961	0.549632	0.50588	0.491198	0.54761	0.602212	0.504129	0.531138	0.593245	0.523501	0.531656	0.501886	0.512541	0.38897	0.331249	0.589818	0.563324	0.382996	0.522406	0.861976
DMRTA2	0	0.00427049	0.00818948	0	0	0	0.00217078	0.00514363	0.000845887	0	0.00251476	0	0.00464978	0.00446795	0	0.00227702	0	0.00274408	0.00123119	0.00328737	0	0	0.00316784	0	0	0	0	0	0	0.00480659	0	0	0.00157923	0.00389756	0	0.00139325	0.00611728	0.0137693	0	0	0	0	0.00531599	0.00590143	0.00261586	0	0	0
FAF1	1.15142	1.16903	1.2448	1.16906	1.14942	1.16343	1.03811	1.23846	1.19846	1.34478	1.20815	1.2346	1.22798	1.30889	1.24221	1.32372	0.854477	1.35644	1.16721	1.27067	1.22647	1.27523	1.15814	1.31548	1.26715	1.18904	1.11673	0.971991	1.17209	1.14764	0.976064	1.12869	1.17158	1.18691	1.06103	1.24481	1.19068	1.17618	0.573683	1.20402	1.22116	1.18637	1.15983	1.01313	1.12318	1.30307	1.36299	1.63842
CDKN2C	0.00315404	0	0.00128564	0.00720189	0.00317215	0.00417947	0.0194363	0.00159001	0.00774736	0	0.00134842	0	0.000886605	0.00408231	0	0	0	0.00391983	0.00135382	0.000472571	0.00169323	0.00729032	0.00313753	0	0.00611282	0	0	0	0.00368331	0.00302486	0.00573462	0.00229748	0	0	0	0.00222042	0.00719254	0.0021607	0	0	0.00127846	0.00337978	0	0.00309162	0.0093989	0.00377717	0	0
C1orf185	0.00417221	0	0.00354241	0.00344922	0.00373662	0.00571521	0	0	0.00244688	0	0.000669298	0	0.00236985	0	0	0.00228794	0	0.00630598	0	0	0	0.00198912	0	0.00379892	0	0.00627599	0	0	0.0013936	0	0	0.00285974	0	0.00112391	0	0.00212965	0	0.00233291	0	0	0.00285862	0.00467821	0	0	0	0.00397732	0.00214079	0
RNF11	0.33496	0.298195	0.385529	0.322425	0.368044	0.362111	0.507872	0.36097	0.372082	0.348796	0.468263	0.321524	0.379725	0.382374	0.249367	0.349906	0.115345	0.291295	0.4916	0.334111	0.3445	0.342654	0.298096	0.286041	0.446873	0.396485	0.784726	0.282162	0.355449	0.292448	0.251874	0.290451	0.319135	0.297212	0.22932	0.3174	0.388584	0.389396	0	0.320559	0.332632	0.200148	0.243311	0.268636	0.453231	0.283055	0.311398	0.541905
TTC39A	0.0153524	0.0045446	0.0267374	0.0190295	0.0159424	0.0107257	0.00838922	0.017977	0.0210719	0.0137102	0.0111989	0.00585455	0.0147476	0.0201136	0.00737969	0.012214	0	0.0199873	0.0227175	0.0209893	0.0164112	0.0316326	0.0107938	0.0148076	0.00448998	0.00502218	0	0.00319307	0.0173293	0.0319226	0.0120118	0.0116745	0.0270922	0.0248345	0	0.022492	0.0202678	0.0137559	0	0.0158976	0.0199732	0.00853271	0.0155897	0.015784	0.0231662	0.00599805	0.0276408	0
EPS15	0.273373	0.288568	0.397526	0.365231	0.382763	0.340395	0.400458	0.332977	0.394525	0.301315	0.345039	0.286322	0.338156	0.249924	0.325468	0.319322	0.127419	0.252804	0.364348	0.306766	0.324453	0.311216	0.245609	0.354537	0.443425	0.289392	0	0.338636	0.354645	0.370141	0.256917	0.347812	0.302766	0.329447	0.248024	0.299659	0.316594	0.318792	0	0.345014	0.335906	0.2586	0.249524	0.308416	0.337952	0.223377	0.357462	0.23096
OSBPL9	0.551475	0.645421	0.653887	0.589056	0.688187	0.643554	0.82037	0.614399	0.665445	0.704618	0.739033	0.56204	0.551573	0.662398	0.637653	0.682229	0.317209	0.678873	0.621983	0.598829	0.676949	0.689732	0.493247	0.739967	0.605455	0.508445	0.54063	0.559396	0.747655	0.595365	0.481673	0.681685	0.602189	0.810429	0.574784	0.650609	0.785759	0.723782	0.573683	0.579388	0.675278	0.569365	0.602062	0.591272	0.637938	0.547167	0.641059	0.875112
NRDC	0.396249	0.484912	0.538943	0.467273	0.492822	0.388304	0.60105	0.60171	0.626686	0.562661	0.494663	0.403445	0.504303	0.639882	0.496429	0.594146	0.0968185	0.572795	0.572584	0.499071	0.515711	0.691885	0.425414	0.651989	0.492646	0.420184	1.10347	0.267987	0.535386	0.396312	0.418902	0.641624	0.502301	0.666212	0.271565	0.508635	0.652913	0.514936	0	0.575115	0.582172	0.38176	0.551035	0.3742	0.423174	0.550616	0.701094	1.05898
RAB3B	0.126172	0.077443	0.159859	0.160383	0.123807	0.108223	0.118193	0.131041	0.173057	0.109317	0.266631	0.139981	0.163842	0.11252	0.144832	0.165367	0	0.113261	0.201793	0.153045	0.157452	0.232416	0.118904	0.183344	0.208484	0.09617	0.624484	0.0613025	0.0866146	0.0950874	0.112699	0.145988	0.0953608	0.136363	0.0808742	0.113671	0.155342	0.133951	0	0.166183	0.175069	0.0560359	0.115604	0.0983185	0.115907	0.154444	0.148803	0
TXNDC12	0.0818446	0.0878611	0.128909	0.108622	0.0915079	0.0711422	0.110956	0.127442	0.137873	0.0780789	0.105071	0.0895988	0.105307	0.135288	0.101524	0.105123	0.0968185	0.115921	0.121784	0.0973608	0.0999126	0.140858	0.119868	0.170114	0.147469	0.102312	0	0.0716683	0.146487	0.0866837	0.0928586	0.137139	0.121191	0.107548	0.0829536	0.122993	0.110448	0.0948504	0	0.106532	0.0992489	0.0899614	0.104778	0.080843	0.120229	0.0890066	0.0892462	0.0408478
BTF3L4	0.218983	0.217052	0.20725	0.239787	0.239844	0.243709	0.224911	0.212158	0.259357	0.198569	0.212511	0.206476	0.166732	0.312961	0.218303	0.225456	0	0.225589	0.253868	0.237901	0.246391	0.287214	0.197749	0.243969	0.246188	0.212082	0.223758	0.146856	0.271834	0.193264	0.179526	0.27919	0.202725	0.234506	0.234647	0.205941	0.174109	0.136157	0	0.161667	0.231447	0.12866	0.275136	0.112641	0.229555	0.223709	0.261622	0.0623672
ZFYVE9	0.679806	0.77726	0.806009	0.720426	0.694128	0.618045	0.880392	0.735099	0.809894	0.787284	0.758967	0.69163	0.695909	0.861507	0.914236	0.839377	0.314109	0.801882	0.751039	0.786878	0.762003	0.897785	0.628948	0.823585	0.659199	0.703734	0.748461	0.53923	0.748622	0.598028	0.620863	0.845337	0.773915	0.831239	0.570273	0.820385	0.786188	0.710905	1.15987	0.722976	0.804059	0.643418	0.804551	0.634287	0.680982	0.806378	0.895166	0.893102
CC2D1B	0.0507994	0.0305589	0.0585838	0.0760908	0.0586293	0.0331729	0.040949	0.0851996	0.0769221	0.0492083	0.0526701	0.0685984	0.0448448	0.148256	0.0635057	0.0556296	0.107565	0.0657023	0.0547329	0.057235	0.0610002	0.0917268	0.0461424	0.111716	0.0450329	0.0266413	0.188793	0.0361166	0.0692826	0.0382102	0.0489904	0.0729334	0.0371773	0.0581758	0.0298014	0.0403514	0.0525595	0.105916	0	0.0396396	0.0561282	0.0635611	0.0742865	0.0157396	0.0134022	0.0977815	0.0756999	0
ORC1	0.00409805	0.00163742	0.0105197	0.00881092	0.0122143	0.00474962	0.00169695	0.00821684	0.00868385	0	0.00542731	0.00363883	0.00266784	0.00850199	0.01291	0.00214872	0	0.011251	0.013017	0.00685668	0.00418886	0.00820191	0.00392699	0.0102759	0	0.00542039	0	0	0.00259197	0.00490189	0	0.0178402	0.00165994	0.00444792	0.00442389	0.00549778	0.00777479	0	0	0.0177414	0.00843755	0	0.0119629	0.00467339	0	0	0.00767304	0.15261
PRPF38A	0.084107	0.0550016	0.0711723	0.0861584	0.0813775	0.0624484	0.0980534	0.0741747	0.101319	0.0721678	0.10031	0.0512231	0.112104	0.118062	0.0605334	0.0952184	0	0.0514286	0.119066	0.0660678	0.0894377	0.11974	0.072526	0.102901	0.134957	0.0510169	0	0.076533	0.0614348	0.0715564	0.0820412	0.0751827	0.0497127	0.0767852	0.0237739	0.0601587	0.0805042	0.0796528	0	0.055417	0.08908	0.0389499	0.0628277	0.0555112	0.0717287	0.0793025	0.0692265	0.186062
TUT4	0.890956	0.942632	0.956044	0.802226	0.806952	0.865495	1.02757	0.945211	0.898414	0.923343	0.915546	0.831731	0.860687	1.00698	0.951493	0.967056	0.834496	0.904993	0.913832	0.853666	0.851697	1.11257	0.707951	0.936769	0.925396	0.75204	0.972394	0.851732	1.02286	0.831645	0.845182	1.13305	0.823	0.991873	0.837934	0.961781	1.11671	0.908794	0	0.990083	0.939125	0.807656	1.00863	0.701705	0.983107	1.06916	0.952622	0.63552
GPX7	0.00342908	0.023114	0.0171053	0.0116526	0.0174472	0.0100611	0.0277246	0.0118202	0.0296606	0.0202898	0.0191449	0.0188992	0.0139491	0.0443654	0.0283656	0.0527718	0	0.0236774	0.0355652	0.0247645	0.00927813	0.0275887	0.0283992	0.0287021	0.00849141	0.0040366	0	0	0.00279177	0.0143975	0.0159725	0.0288045	0.00942463	0.0359267	0.00521569	0.0187465	0.026658	0.0222413	0	0.0312657	0.0248871	0.00386809	0.0379689	0	0	0.0116899	0.0352602	0
SHISAL2A	0.00344898	0.00442706	0.00853351	0.00662881	0.00804957	0.0053767	0.00540816	0.0103649	0.00804794	0.0042113	0.00795962	0.00870201	0.00417738	0.00418705	0.00347469	0.00618328	0	0.0151957	0.00660639	0.011414	0.0106023	0.0117093	0.0101738	0.00846077	0	0.00627521	0	0	0.00388775	0.00566884	0	0.0201723	0.00799949	0.00763041	0	0.01016	0.00333616	0.00299753	0	0.00735868	0.00437129	0.00795947	0.0242557	0	0	0.0241581	0.0065192	0.0408478
COA7	0.00872954	0.0089308	0.0269161	0.0208026	0.0213909	0.0314209	0.0419982	0.0356569	0.0671242	0.0207345	0.0612278	0.0233459	0.0379625	0.0294766	0.0419834	0.0696186	0	0.0306238	0.0644561	0.0396977	0.0160316	0.0576219	0.0205125	0.0685583	0.0612538	0.0295193	0	0.00726653	0.0147129	0.0266791	0.0161588	0.0284635	0.0168737	0.0472831	0.011253	0.031064	0.0410015	0.0417619	0	0.0163006	0.0408971	0.0107872	0.0431446	0.023344	0.0283198	0.0393864	0.0480959	0.0995147
ZYG11B	0.462385	0.436608	0.572095	0.5406	0.484682	0.610565	0.664424	0.5296	0.606969	0.540423	0.591979	0.469688	0.4805	0.476406	0.415264	0.598135	0.369482	0.518523	0.598706	0.538135	0.539812	0.644102	0.418747	0.56636	0.610205	0.598502	0.188793	0.425156	0.532451	0.448643	0.37987	0.62297	0.506132	0.535881	0.405861	0.487697	0.565221	0.57935	0	0.553093	0.474149	0.384514	0.588367	0.415849	0.592176	0.535658	0.503663	0.445736
ZYG11A	0.0127622	0.0207252	0.0168493	0.040856	0.0289061	0.0129005	0.0157477	0.0209481	0.0334807	0.0137169	0.0289972	0.0110416	0.0237048	0.0274413	0.0161627	0.0291744	0	0.0301315	0.0182168	0.0354253	0.0159916	0.035177	0.00211573	0.0446823	0.0105724	0.0169119	0	0	0.0248232	0.0235653	0	0.0364972	0.0140503	0.0177906	0	0.0258822	0.0126411	0.00383501	0	0.0166631	0.0197506	0.0178013	0.0179995	0.0124299	0	0.0111266	0.0155594	0.0656701
ECHDC2	0.303148	0.264974	0.367282	0.340004	0.315974	0.232986	0.222146	0.370916	0.49878	0.356649	0.338973	0.307312	0.366259	0.478073	0.470992	0.534751	0.107565	0.473259	0.304925	0.512441	0.439325	0.453703	0.271788	0.47138	0.245473	0.259218	0.295121	0.166279	0.310101	0.324524	0.327666	0.411175	0.390667	0.377149	0.183345	0.422883	0.392104	0.299595	0.573683	0.269208	0.519943	0.201034	0.393998	0.168711	0.306894	0.408021	0.445313	0.331865
SCP2	0.32765	0.243592	0.353969	0.30928	0.350789	0.295439	0.240652	0.336195	0.372737	0.379907	0.403275	0.354711	0.320365	0.405565	0.357978	0.3758	0.208139	0.366216	0.368451	0.356268	0.333083	0.425222	0.258773	0.464122	0.377237	0.309471	0.560969	0.263857	0.373339	0.252696	0.268419	0.462022	0.3518	0.369717	0.195924	0.35811	0.34171	0.318851	0	0.291826	0.355201	0.336352	0.426807	0.173397	0.235182	0.419861	0.366876	0.32818
PODN	0.0295905	0.025872	0.0574238	0.0547972	0.0500788	0.0289655	0.052815	0.0625965	0.0889557	0.0541548	0.054243	0.041682	0.0471061	0.111442	0.0563426	0.102442	0	0.0589523	0.0665836	0.0710802	0.067482	0.0608804	0.0538067	0.0806621	0.0310896	0.026221	0.188793	0.0345038	0.0373856	0.0289941	0.023423	0.0375627	0.0599708	0.0689818	0.0244982	0.0697723	0.0513654	0.0412664	0	0.0419545	0.089489	0.0394494	0.0375498	0.0368203	0.0419968	0.0548798	0.108035	0.128037
SLC1A7	0.00687666	0	0.00388752	0.00214754	0.00450713	0.0051452	0.00144192	0.00930664	0.00345462	0.00253282	0.00117922	0	0	0.00895049	0.00720779	0.00185306	0	0	0.0014673	0.00554448	0.00623857	0.00648127	0	0.00730456	0	0.00398239	0	0.00617733	0.00374489	0.00158174	0	0.00269675	0.00414251	0.0037115	0	0.00785111	0.00133559	0.00501156	0	0	0.00470124	0	0.00690669	0	0	0.0145021	0.0135874	0
CPT2	0.00594502	0.00121804	0.00640901	0.0203015	0.00912474	0.0113599	0.00915622	0.0239434	0.0333402	0.00671794	0.0144163	0.0110054	0.00648839	0.028195	0.0157383	0.0328398	0	0.0187886	0.0136902	0.0203568	0.00762449	0.0300497	0.0053321	0.0256531	0.00384712	0	0	0.00583297	0.0217062	0.00778524	0	0.0327905	0.0050207	0.0203051	0.0147284	0.0226982	0.0216454	0.00246888	0	0.0225122	0.021935	0.00625831	0.00765122	0	0.00313441	0.00647441	0.0146116	0
MAGOH	0.0536053	0.0367788	0.0631323	0.0716714	0.0625724	0.0534746	0.0920471	0.0757862	0.0926612	0.0472322	0.0849701	0.037817	0.0457338	0.0976734	0.0566447	0.0910428	0	0.0515815	0.0758068	0.0542735	0.0998129	0.0832972	0.0483761	0.0964898	0.0333474	0.0331604	0.110631	0.0152235	0.0456828	0.0421592	0.071001	0.0653097	0.0653392	0.0847644	0.0142075	0.0610173	0.0939182	0.0701024	0	0.0694902	0.0673157	0.0726499	0.0571183	0.0388536	0.0822758	0.102347	0.0641923	0.13109
LRP8	0.241085	0.289336	0.291214	0.257851	0.289298	0.266628	0.227488	0.300641	0.337626	0.305192	0.341813	0.304385	0.292377	0.385987	0.252815	0.322872	0	0.38663	0.318249	0.298298	0.345391	0.332602	0.279875	0.374365	0.210184	0.260398	0.265848	0.138027	0.215111	0.219276	0.206272	0.282057	0.219431	0.267017	0.12075	0.386838	0.258244	0.203051	0.586186	0.268515	0.384166	0.178342	0.178322	0.220809	0.239982	0.342688	0.410422	0.0408478
DMRTB1	0	0	0	0.00254056	0	0	0	0	0	0	0	0	0	0	0	0	0	0	0	0	0	0	0	0	0	0	0	0	0	0	0	0	0	0.000990581	0	0	0	0	0	0	0	0	0	0	0	0	0	0
GLIS1	0.298015	0.178959	0.229359	0.233259	0.223313	0.200689	0.279113	0.306052	0.252868	0.235266	0.234178	0.223333	0.173528	0.224289	0.292058	0.190384	0.311466	0.274508	0.235934	0.272593	0.216158	0.342858	0.195575	0.394901	0.195001	0.155294	0.378975	0.239645	0.148543	0.259969	0.28808	0.231847	0.235346	0.320145	0.140448	0.238294	0.29085	0.313592	0	0.241955	0.259377	0.21326	0.250992	0.196764	0.238401	0.350417	0.288467	0.92323
NDC1	0.035924	0.0551951	0.0639428	0.081096	0.0749645	0.0684249	0.0598124	0.0797703	0.0979149	0.0345943	0.0596483	0.0488937	0.0374305	0.0762602	0.0600543	0.0655625	0.0758001	0.0749562	0.0778086	0.0723701	0.0648156	0.0916581	0.0607642	0.0955568	0.0802975	0.0897069	0	0.0391535	0.0705304	0.0852389	0.0491871	0.0828817	0.0617528	0.0771816	0.0351517	0.0855634	0.0964141	0.105612	0	0.0351486	0.0584922	0.0582412	0.0621499	0.0574579	0.0520328	0.178542	0.0701989	0.140058
YIPF1	0.0416304	0.0563327	0.052495	0.0495413	0.0465839	0.0516161	0.0542904	0.0571603	0.0614536	0.0340409	0.0537601	0.0253585	0.0335456	0.0345557	0.07456	0.069374	0.127419	0.0444221	0.037218	0.0481669	0.0530798	0.059649	0.027611	0.0677502	0.0461088	0.0324924	0	0.0461188	0.0295112	0.0528972	0.0261035	0.0694362	0.053609	0.0641988	0.0142312	0.0528986	0.0507511	0.0589612	0	0.0707995	0.0815672	0.0235434	0.0357459	0.04098	0.0462705	0.0678991	0.0695053	0.128037
DIO1	0.00518321	0.00118243	0.00773152	0.00806522	0.007635	0.00998214	0.00171719	0.00159001	0.00515751	0.00817821	0.00435461	0.00478003	0	0.00541239	0	0.0125604	0	0.00745833	0.0138602	0	0.0080683	0.00848971	0	0.0183497	0.00823648	0	0	0.00725161	0.00635	0.00492319	0	0.0115806	0	0.02352	0	0.00304416	0.00505778	0.00283817	0	0.00438657	0.00320115	0	0.0222694	0	0	0	0.00574233	0
HSPB11	0.106774	0.0830837	0.1298	0.10645	0.078251	0.131435	0.0862006	0.131869	0.116876	0.120523	0.123074	0.073537	0.105946	0.204851	0.102296	0.148475	0.0758001	0.108063	0.136236	0.113381	0.120179	0.175145	0.0903333	0.150603	0.126195	0.111385	0.223758	0.112966	0.149684	0.0927597	0.0633066	0.204422	0.0929474	0.120338	0.0763228	0.0778943	0.12238	0.0795308	0	0.108584	0.0883291	0.0990749	0.183085	0.0739827	0.125171	0.178886	0.0964072	0.227753
LRRC42	0.0336252	0.0400098	0.0360994	0.0349296	0.0302389	0.0338512	0.0237459	0.0300737	0.04392	0.0239382	0.0268071	0.016043	0.0273697	0.0573389	0.0521827	0.0547101	0	0.032476	0.0551132	0.0300771	0.0386113	0.0320794	0.0122773	0.0379698	0.022999	0.0205504	0	0.024849	0.0273393	0.0190898	0.0397706	0.0379911	0.0285453	0.0338672	0	0.0383484	0.0458848	0.0564742	0	0.0309631	0.055096	0.0160645	0.0315314	0.00395411	0.0265202	0.0386063	0.0306699	0
LDLRAD1	0	0	0	0.000764112	0.00114907	0	0.00456816	0	0	0	0.000954239	0	0	0	0	0	0	0	0	0	0.0023184	0	0	0	0	0.00462339	0	0	0.00203864	0	0	0	0	0.00144957	0	0	0.000872265	0	0	0	0	0	0	0	0	0	0.00224797	0
TMEM59	0.210639	0.209149	0.258619	0.311247	0.274777	0.26604	0.379394	0.361689	0.383174	0.206386	0.304125	0.172799	0.2159	0.395098	0.19299	0.341646	0.203219	0.265553	0.36804	0.245101	0.330426	0.302628	0.121891	0.299777	0.240164	0.261688	0.245509	0.17054	0.410204	0.307136	0.245171	0.381253	0.287502	0.275368	0.0434459	0.222352	0.3031	0.243641	0	0.248293	0.271133	0.175983	0.326812	0.22139	0.223447	0.217789	0.258943	0.189757
TCEANC2	0.025051	0.037347	0.0445972	0.0384639	0.0555737	0.0261052	0.0338899	0.0261442	0.0523916	0.0493613	0.0429644	0.0327069	0.033123	0.0464799	0.0497112	0.0303511	0.0909778	0.0349775	0.040193	0.039094	0.0306996	0.0624779	0.0475893	0.0326839	0.062645	0.0235785	0.295121	0.0295349	0.038052	0.0508384	0.05862	0.0486163	0.038909	0.0653078	0	0.0580886	0.0352435	0.0393855	0	0.0381053	0.0327439	0.0551191	0.0376141	0.022746	0.0503932	0.0808334	0.0380701	0
AL357673.1	0.00392344	0.00570727	0.0024735	0.00472998	0.00194038	0.00235563	0.0103185	0.00484522	0.0015252	0	0.00229962	0.00383765	0.00440343	0.0038961	0.00351008	0	0	0.0103883	0.0057977	0.00969442	0.00402689	0.00791015	0	0	0.00354468	0.0114792	0	0	0.00479157	0.00598397	0	0.00472576	0	0.00633268	0	0.00472536	0.00646721	0.00502103	0	0.00646658	0.00156902	0	0.00462111	0.0041225	0.00783197	0	0	0
MRPL37	0.0562177	0.0446519	0.0758095	0.0549853	0.0636101	0.0889362	0.0597249	0.0729585	0.0756656	0.06436	0.074222	0.0545643	0.052913	0.0595102	0.0761297	0.0523854	0.0968185	0.0807839	0.0675823	0.0635047	0.0461891	0.105148	0.0520114	0.0878121	0.0746692	0.0303149	0	0.059148	0.0758431	0.0713891	0.0726565	0.058619	0.0365694	0.0763886	0.0299263	0.0572599	0.0633853	0.0807647	0	0.0578773	0.0677705	0.056109	0.0692439	0.0296962	0.046259	0.0577177	0.0924496	0
SSBP3	0.366985	0.321747	0.400201	0.298361	0.320339	0.328774	0.411462	0.489516	0.40291	0.439985	0.399685	0.329227	0.381189	0.418437	0.412283	0.320275	0.0968185	0.424571	0.377331	0.397283	0.305885	0.550851	0.322617	0.40086	0.359366	0.360687	0.66442	0.409961	0.33727	0.334871	0.457474	0.466542	0.412111	0.440753	0.410486	0.361295	0.53547	0.542346	0	0.475689	0.398036	0.353398	0.38781	0.255374	0.435872	0.551143	0.491722	0.47776
ACOT11	0.152074	0.211821	0.158322	0.144991	0.161126	0.134044	0.175539	0.17061	0.177312	0.230825	0.0940759	0.17781	0.200095	0.253232	0.327941	0.157686	0.0758001	0.184617	0.169758	0.212732	0.160069	0.262753	0.157586	0.161336	0.173449	0.111286	0.506012	0.100206	0.145764	0.155062	0.121516	0.200129	0.1741	0.255736	0.225953	0.258715	0.192427	0.223148	0	0.147638	0.188482	0.194441	0.145015	0.167252	0.225351	0.202774	0.252155	0
FAM151A	0.00563148	0.00798688	0.00507791	0.0131118	0.00834874	0.00917258	0.00626518	0.00617732	0.0123852	0.00618594	0.00153827	0	0.00134565	0.00793356	0.00617801	0.00921975	0	0.0095402	0.008611	0.00120566	0.00432146	0.00816097	0	0.00398208	0.00238384	0.00401235	0	0.00195859	0.024788	0.0108952	0	0.0119343	0.00631239	0.0184386	0	0.00352731	0.0142399	0.00621418	0	0.00390426	0.00494618	0.00223302	0.0260839	0	0.00490428	0	0.0117682	0
MROH7-TTC4	0.0311005	0.023801	0.0270222	0.0202803	0.0252469	0.0149503	0.0156232	0.0201092	0.0292814	0.0454336	0.0166386	0.0424068	0.0275729	0.0598839	0.064755	0.0200982	0	0.035539	0.0249635	0.0288936	0.0288699	0.047126	0.0454444	0.0277245	0.0251102	0.0312404	0	0.0186404	0.0190229	0.0211963	0.0239894	0.0386335	0.0390569	0.0295843	0.0349001	0.0452344	0.0324709	0.00987828	0	0.0376546	0.029953	0.0302839	0.0330061	0.0248196	0.0383032	0.0275478	0.0332175	0
TTC4	0.00522541	0.00480136	0.00535182	0.00368232	0.00875434	0.00583462	0.00741761	0.00730547	0.00616981	0.00592643	0.000459191	0.00824688	0.00828057	0	0.0198206	0.00550806	0	0.00119908	0.0040629	0.0172019	0.0153033	0.00560353	0.00301047	0.00953193	0	0.0121107	0	0.00753674	0.010887	0.00884937	0.00520151	0.00217414	0.00841056	0.00521797	0	0.00403479	0.00990587	0.0103184	0	0	0.0050705	0.00565762	0.00222165	0.0113506	0	0.00800629	0.00848585	0
PARS2	0.0033758	0.00537415	0.00536942	0.00784863	0.00418219	0.00195284	0.00137226	0.0055713	0.012691	0.0100928	0.00604708	0	0.00348169	0.0116565	0.00722623	0.00516177	0	0.00691796	0.00580626	0.0112153	0.00813391	0.0100035	0.00606286	0.00957514	0.00147367	0	0	0.00472135	0.00524447	0.00193493	0.0034315	0.00181348	0.00607371	0.00708662	0	0.00621637	0.0060963	0.00164543	0	0.0178543	0.00539291	0	0	0.0048041	0.00216242	0.0118541	0.00960582	0.0656701
TTC22	0	0	0.000763954	0.00360086	0.00147217	0	0.00183446	0	0.0023788	0	0	0.00617144	0	0	0	0	0	0	0	0.00151761	0	0	0	0	0	0	0	0	0.00571022	0.00325563	0	0	0	0.00212876	0	0	0.00237809	0.00266414	0	0	0	0	0	0	0	0	0.00157009	0
LEXM	0.0023276	0.00406291	0.000454424	0.00555243	0.00237936	0	0.00165294	0	0.000452217	0.00356926	0.00184316	0	0	0	0	0	0	0.00194157	0.00350062	0.00549247	0.00156475	0	0	0.00462508	0.0069433	0	0	0.00397304	0.0102436	0.00214218	0	0.00760527	0	0.00154101	0	0	0	0	0	0	0.00127562	0	0.0103165	0	0	0.00483345	0	0
DHCR24	0.0956464	0.113855	0.0641513	0.133226	0.118037	0.139963	0.207495	0.127615	0.144309	0.060514	0.136902	0.0608418	0.0913492	0.101899	0.165032	0.0874448	0	0.12418	0.155331	0.14027	0.151709	0.122195	0.0741614	0.202491	0.132104	0.0931596	0	0.0867554	0.130963	0.092797	0.103099	0.162236	0.104909	0.118369	0.0265861	0.095551	0.0904825	0.0722704	0	0.073551	0.105557	0.0374504	0.114035	0.128141	0.106027	0.168291	0.0899054	0.247845
TMEM61	0.00113472	0.00090355	0.00100684	0.00323172	0	0.00235972	0.00470705	0.00245497	0.00648124	0.0031665	0.00628128	0	0	0.00434111	0	0.00244188	0	0.00334441	0.00459544	0.00451395	0.005195	0.00463041	0	0.00309109	0.00275304	0	0	0	0	0.00190983	0.00503274	0.00624063	0.00113928	0.00182072	0	0.00158636	0.00277815	0	0	0	0.00306879	0	0.00557836	0	0	0	0	0.0902423
BSND	0	0	0	0	0	0	0	0	0	0	0.00179398	0	0	0	0	0	0	0	0	0	0.00203545	0	0	0	0	0	0	0	0	0	0	0	0	0	0	0	0	0	0	0	0	0	0	0	0	0	0	0
PCSK9	0	0.00115794	0.0010172	0	0	0	0	0	0.00176838	0.00382395	0.00211441	0	0	0	0	0.00193626	0	0	0	0.000836599	0	0	0	0	0	0	0	0	0	0.00181478	0	0.00220884	0	0	0	0.00161371	0.00127777	0.00398422	0	0	0	0	0	0.00432762	0.00434167	0	0	0
USP24	0.580651	0.477346	0.545574	0.508199	0.545903	0.597979	0.567363	0.57711	0.558178	0.532944	0.533128	0.471263	0.547095	0.509923	0.4606	0.512204	0.344008	0.57501	0.526095	0.54002	0.527252	0.636406	0.401587	0.54502	0.560446	0.49452	0.378975	0.416207	0.674878	0.501559	0.342979	0.615404	0.514119	0.601474	0.369183	0.518639	0.588005	0.5063	1.31323	0.514332	0.45994	0.487007	0.565835	0.486476	0.500676	0.581575	0.559511	0.519991
AC119674.2	0.00202821	0	0.00313918	0.00103076	0.0023796	0.00204224	0	0.00167634	0.00284781	0.00150127	0.00114479	0.00145535	0.00425107	0.00866781	0	0.00276883	0	0.00373265	0.00310319	0	0.0013566	0.0043584	0.00465479	0.00222615	0.00741136	0.00942056	0	0	0.00175636	0	0	0.00451763	0.0022403	0.00226151	0	0.00489661	0.00111117	0.00227347	0	0.004551	0	0	0	0.00747322	0.00198767	0	0	0
PLPP3	0.0245397	0.0460065	0.0297445	0.0515269	0.0531259	0.0394836	0.017324	0.0355396	0.0469294	0.0323141	0.0287875	0.0447554	0.0314184	0.0521105	0.0343332	0.043236	0	0.0342596	0.0384631	0.0350008	0.0467022	0.0237389	0.0338218	0.0443839	0.0295908	0.0322363	0	0.0223395	0.0359888	0.0670565	0.0261999	0.0613298	0.0198925	0.021023	0.00826716	0.032482	0.0223299	0.0247792	0	0.0460891	0.0417877	0.0166181	0.0659064	0.0153161	0.0291114	0.0160572	0.0432742	0.217691
PRKAA2	0.608192	0.503921	0.612088	0.568292	0.612927	0.647409	0.494511	0.508629	0.663931	0.555435	0.638363	0.447602	0.490491	0.553831	0.450771	0.568567	0.333979	0.564671	0.593143	0.58605	0.615784	0.60215	0.346022	0.558672	0.570443	0.572234	0.564463	0.551328	0.514817	0.523094	0.366235	0.620287	0.485093	0.59041	0.385907	0.545823	0.538807	0.609728	0	0.527129	0.557282	0.305979	0.605204	0.449736	0.428295	0.398786	0.599575	0.409948
FYB2	0.0333287	0.0149573	0.0141486	0.0186951	0.0117757	0.0140269	0.00650075	0.0101904	0.0136002	0.0471237	0.0143259	0.0261742	0.0142294	0.0145225	0.0253498	0.0126604	0	0.0100718	0.030675	0.0233089	0.0138927	0.00799595	0.00600074	0.0373127	0.0322758	0.00965302	0	0.0139724	0.0124703	0.0168127	0.0155837	0.014784	0.0191986	0.00956151	0.0254722	0.0189085	0.0184594	0.00939873	0	0.0113191	0.0187648	0.0154292	0.00477474	0.00352678	0.0288157	0.00864234	0.00701296	0.0408478
C8A	0.00144612	0.00284713	0	0.00100256	0.000903437	0	0	0	0.00283388	0	0	0	0	0	0	0	0	0	0	0.00450787	0	0	0	0	0	0	0	0	0.00516414	0	0	0	0	0.00161049	0.00731276	0.000937215	0	0	0	0	0	0	0	0	0	0	0	0
C8B	0	0	0	0.00186311	0	0	0	0	0	0	0.000706221	0	0	0	0	0	0	0	0	0	0.00129473	0	0	0	0	0	0	0	0	0	0	0.00212248	0.00279051	0	0	0.00267218	0	0	0	0	0.00108092	0	0	0	0	0	0	0
DAB1	2.36562	2.52063	2.5767	2.49379	2.53456	2.51989	2.10359	2.34298	2.46933	2.65018	2.55568	2.50785	2.45013	2.47364	2.47057	2.51374	2.39634	2.48347	2.40857	2.66577	2.59323	2.37538	2.67831	2.48322	2.49275	2.49082	2.09457	2.38556	2.35631	2.43516	2.40219	2.35322	2.44822	2.61177	2.76445	2.65929	2.45887	2.5016	1.10534	2.60522	2.5231	2.59942	2.23887	2.51217	2.49631	2.23108	2.72289	2.15048
TACSTD2	0	0	0	0	0	0	0	0	0	0	0	0	0	0.00449367	0.00707206	0	0	0	0	0	0	0	0	0	0	0	0	0	0	0	0	0	0	0	0	0	0	0	0	0	0.0016109	0	0	0	0	0	0	0
MYSM1	0.293574	0.275832	0.287177	0.323269	0.299947	0.305382	0.276704	0.363712	0.340255	0.300158	0.296383	0.253035	0.262703	0.319769	0.192107	0.285087	0.166778	0.303164	0.287395	0.292959	0.299238	0.282133	0.196257	0.301461	0.240376	0.169437	0	0.269405	0.27725	0.239583	0.282328	0.380525	0.269733	0.276965	0.209422	0.248949	0.2836	0.252725	0	0.234321	0.271115	0.202031	0.338802	0.234136	0.211714	0.255638	0.293522	0.262333
JUN	0.0776691	0.0802608	0.0623337	0.0664468	0.043951	0.0616433	0.245779	0.124325	0.0979967	0.0571474	0.149461	0.0614828	0.064679	0.157192	0.0277259	0.0636704	0.0968185	0.0568004	0.17266	0.0481606	0.0570371	0.128937	0.0771564	0.152187	0.124684	0.0874362	0	0.0700506	0.0559922	0.066503	0.122555	0.101328	0.0788062	0.075266	0.0251227	0.0478656	0.18748	0.125919	0	0.119291	0.072934	0.0282986	0.0789107	0.0673885	0.111045	0.157785	0.0482465	0.0623672
FGGY	0.262979	0.223833	0.30016	0.280917	0.255561	0.263996	0.131063	0.276781	0.299954	0.299655	0.297318	0.3597	0.205096	0.273888	0.369325	0.306971	0	0.364062	0.235056	0.295707	0.263826	0.281352	0.221385	0.395129	0.290508	0.240649	0.671825	0.299466	0.341579	0.227909	0.223183	0.276434	0.285956	0.318439	0.3436	0.378375	0.235185	0.196518	0	0.316236	0.291488	0.262247	0.188851	0.158339	0.198073	0.271323	0.326282	0.209402
HOOK1	0.357386	0.336069	0.325678	0.262585	0.342753	0.375617	0.399247	0.363207	0.299452	0.302975	0.381405	0.31035	0.292286	0.310298	0.247836	0.332	0.209742	0.286191	0.359835	0.293131	0.317991	0.438005	0.2063	0.330469	0.36071	0.312859	0	0.299668	0.443797	0.3265	0.285524	0.432265	0.277475	0.423469	0.351675	0.297895	0.385554	0.406798	0	0.343437	0.291934	0.298637	0.31041	0.330819	0.350424	0.332349	0.268148	0.243273
CYP2J2	0.0079238	0.0025676	0.00244074	0.0033006	0.009133	0.0077147	0.00273155	0.00367426	0.00565148	0.00404956	0.000812533	0.00323566	0.0079285	0	0.0097135	0.00272814	0	0.00153537	0.00316458	0.00203024	0.00221821	0	0.00978537	0	0.00710044	0.0072917	0	0.00864389	0.00697427	0.00127492	0.0025642	0.00683805	0.00696527	0.00970879	0.0085219	0.00226036	0	0	0	0.00828841	0.00124094	0.00216621	0	0.00550337	0.00744124	0.0179896	0.00702671	0.0623672
C1orf87	0	0	0.00415593	0.012123	0.00666048	0.00995871	0.00818056	0.0223497	0.00208556	0.00145288	0.00517842	0.0109461	0.000804857	0	0.00797297	0.00605992	0	0.00677294	0.00941884	0.00723439	0.00130118	0.0128402	0.00304493	0.008499	0	0.00557072	0	0	0.00572088	0.0138287	0.0111534	0.00530956	0.00439233	0.00114484	0	0.00561059	0.0044654	0	0	0.0131283	0.0103948	0.00945292	0.00560469	0.0040158	0.00522538	0.00782361	0.00828896	0
NFIA	0.687768	0.582926	0.7935	0.708427	0.74726	0.769753	0.900715	0.670722	0.729085	0.824367	0.698352	0.747063	0.656999	0.620603	0.671685	0.613561	0.657253	0.656922	0.661688	0.770317	0.696815	0.724645	0.668765	0.570888	0.888612	0.773169	0.556396	0.790822	0.744933	0.67913	0.688848	0.642101	0.677023	0.792205	0.971473	0.676753	0.676677	0.67947	0.586186	0.680516	0.683827	0.749189	0.691106	0.756964	0.812979	0.501083	0.85875	1.33015
TM2D1	0.182064	0.22034	0.211113	0.231523	0.229817	0.232304	0.237519	0.259133	0.295727	0.228184	0.248861	0.166474	0.221251	0.330568	0.203422	0.280461	0.0758001	0.240654	0.291358	0.221001	0.287314	0.221142	0.170545	0.302915	0.180871	0.194707	0	0.107252	0.236633	0.195213	0.173479	0.257453	0.201193	0.222362	0.139275	0.198087	0.2225	0.209984	1.11784	0.188328	0.290934	0.17363	0.307005	0.170423	0.224032	0.259142	0.253271	0.106518
PATJ	0.707452	0.607555	0.651601	0.61423	0.625231	0.635764	0.631393	0.643623	0.683782	0.613569	0.600131	0.570125	0.597055	0.759818	0.641027	0.679	0.89782	0.657675	0.630792	0.607582	0.710614	0.687375	0.610509	0.574148	0.526071	0.567988	0.593244	0.60201	0.765516	0.538653	0.653842	0.703397	0.750101	0.734138	0.653889	0.720181	0.737342	0.602734	0	0.607368	0.653901	0.720475	0.564497	0.450898	0.575125	0.744875	0.769797	0.898732
L1TD1	0	0.00747684	0.000584151	0.00233104	0.00234772	0.00395638	0.0129343	0.00874685	0.00369436	0.00585785	0.00177573	0.00211811	0.00236985	0.0041716	0	0.00284534	0	0.0083451	0.00181296	0.00307074	0	0.00164865	0	0	0.00411856	0	0	0.00455827	0.0026035	0.00258278	0.00517458	0.00424343	0.00375535	0.00351054	0.00502031	0.00694264	0	0.00769219	0	0	0.004745	0.0041372	0.00404609	0.00256997	0.00371631	0	0	0
KANK4	0.0506939	0.0163452	0.0586904	0.0645449	0.05156	0.0409877	0.101306	0.0336941	0.0702584	0.0517389	0.0570881	0.0419845	0.0563887	0.061136	0.0561995	0.0705186	0.225933	0.097038	0.0483359	0.0442272	0.0341312	0.0671941	0.0418659	0.129938	0.0451498	0.0442569	0	0.0158939	0.0280659	0.0173216	0.0487035	0.0646361	0.0363233	0.100345	0.0490954	0.046605	0.0824758	0.0265803	0	0.0643131	0.0399546	0.0306232	0.0860158	0.0481664	0.0648881	0.02773	0.05529	0
USP1	0.0962718	0.0749116	0.0914444	0.11631	0.0803104	0.106089	0.129151	0.134809	0.124686	0.0944122	0.121889	0.0741942	0.0902042	0.143544	0.0634868	0.11205	0.115345	0.086063	0.164298	0.0874964	0.100296	0.115734	0.0478559	0.147341	0.132946	0.0861053	0	0.072717	0.083635	0.080905	0.0595177	0.128921	0.0730051	0.101543	0.0573933	0.0773446	0.0876127	0.0715278	0	0.0994452	0.103179	0.0486994	0.0860108	0.0560586	0.0499462	0.120327	0.0784654	0.17209
DOCK7	0.503284	0.468229	0.561355	0.486017	0.570271	0.535715	0.553789	0.533254	0.537424	0.530652	0.540435	0.482434	0.431206	0.585519	0.52587	0.553706	0.174796	0.552571	0.562915	0.533661	0.521097	0.664337	0.40625	0.576489	0.583693	0.528188	1.33226	0.52244	0.625809	0.515921	0.439567	0.570432	0.41887	0.617903	0.415293	0.518906	0.595555	0.447701	0	0.577754	0.599947	0.43649	0.538313	0.48264	0.586395	0.516186	0.589313	0.376216
ANGPTL3	0	0	0	0.00317351	0	0	0	0	0.000574215	0	0	0	0	0	0	0	0	0	0	0	0	0	0	0	0	0	0	0	0	0	0	0.0033144	0	0.0016081	0	0	0	0	0	0	0	0	0	0	0	0	0	0
ATG4C	0.240712	0.166524	0.249483	0.257456	0.26962	0.241644	0.253364	0.274846	0.237187	0.232807	0.19652	0.166299	0.17017	0.226525	0.19369	0.16906	0.0989959	0.1459	0.247966	0.162195	0.177495	0.273962	0.161647	0.247858	0.21865	0.200734	0.110631	0.228412	0.323487	0.22273	0.209803	0.264893	0.199806	0.302791	0.182214	0.176509	0.260429	0.22163	0	0.309629	0.200169	0.137252	0.194017	0.139209	0.206694	0.158123	0.202535	0.0985214
ALG6	0.11004	0.117424	0.128088	0.115065	0.106114	0.122904	0.103285	0.107854	0.109722	0.0911429	0.118274	0.108637	0.0908936	0.13755	0.13711	0.1669	0	0.143378	0.148514	0.131067	0.115278	0.159644	0.0692001	0.152275	0.0920264	0.0954395	0	0.0956982	0.128942	0.10022	0.0724864	0.164646	0.115962	0.0969426	0.0410985	0.154067	0.0897973	0.070285	0	0.112734	0.135733	0.0708774	0.120692	0.0452489	0.0704571	0.169388	0.143441	0.0623672
ITGB3BP	0.147122	0.174173	0.159468	0.267977	0.240799	0.138425	0.608703	0.174545	0.266942	0.143743	0.137564	0.161454	0.112181	0.245612	0.129001	0.181031	0.256656	0.176146	0.187378	0.131931	0.240885	0.182486	0.175775	0.244534	0.209802	0.137893	0	0.214092	0.22656	0.190219	0.146331	0.172209	0.126975	0.344761	0.263373	0.112857	0.189266	0.253229	0	0.147937	0.12747	0.143361	0.204172	0.279944	0.245116	0.158181	0.126204	0.268091
EFCAB7	0.247984	0.23017	0.286745	0.267986	0.260184	0.252342	0.343613	0.261745	0.275327	0.205931	0.222797	0.225767	0.184107	0.227754	0.198851	0.285217	0.112924	0.212313	0.273837	0.224288	0.26819	0.259313	0.157408	0.248587	0.225458	0.206287	0.110631	0.205947	0.24067	0.256061	0.217231	0.311797	0.237336	0.324332	0.141039	0.213969	0.262102	0.262	0	0.212251	0.265046	0.193813	0.318891	0.205378	0.235965	0.185741	0.251295	0.128037
PGM1	0.168607	0.193396	0.16252	0.182006	0.134859	0.167562	0.175654	0.251989	0.242386	0.190786	0.199421	0.187937	0.186091	0.268933	0.142229	0.241183	0	0.202069	0.215813	0.189205	0.19755	0.242102	0.162863	0.230611	0.175177	0.150189	0.187058	0.0970624	0.140789	0.128164	0.161302	0.218439	0.153486	0.193041	0.127629	0.172908	0.215898	0.16297	1.10534	0.187501	0.213891	0.149505	0.239348	0.183193	0.175944	0.206852	0.238835	0.162818
ROR1	0.0649166	0.034655	0.0556976	0.0787292	0.0387467	0.0466695	0.0575571	0.0426917	0.0538866	0.0790117	0.0600545	0.0506555	0.0524634	0.0301255	0.0944651	0.0347	0	0.081416	0.0782086	0.0661615	0.0396636	0.084098	0.0470618	0.0786481	0.0970394	0.0704211	0	0.0929121	0.0562079	0.0648984	0.114423	0.0620392	0.0616743	0.0705053	0.131333	0.0580489	0.0549682	0.103027	0	0.093041	0.0770753	0.038281	0.104515	0.0452145	0.0661281	0.0351261	0.0736967	0.0985214
UBE2U	0.00198864	0	0.00199195	0.00617483	0.00519109	0.00173082	0.0015295	0.00966952	0.00070795	0.00213786	0.00507741	0	0.00365828	0.0121769	0.00713143	0	0	0.00421546	0.0034742	0.00397517	0	0.00175931	0.010109	0	0	0.00145309	0	0.0107774	0.0117835	0.00365726	0.00724374	0	0.00719788	0.0020519	0.00614489	0.00484359	0.0128204	0.0059492	0	0.00549633	0.00394775	0.00407745	0.00526924	0	0	0.0106901	0.0167279	0.120471
CACHD1	0.122172	0.11569	0.104196	0.103598	0.0881081	0.113521	0.0996193	0.0840545	0.118132	0.128671	0.140196	0.0911949	0.0871695	0.106605	0.16214	0.140783	0.0968185	0.109334	0.131525	0.12668	0.147903	0.115808	0.112569	0.131336	0.169687	0.149706	0	0.136169	0.113144	0.109215	0.142161	0.118677	0.10276	0.116777	0.140105	0.106239	0.131205	0.12153	0.586186	0.112345	0.0961752	0.111819	0.136081	0.0596691	0.12752	0.0676337	0.134817	0.0656701
RAVER2	0.295354	0.265133	0.335123	0.320927	0.321599	0.378495	0.391238	0.281407	0.378814	0.383101	0.35183	0.301648	0.326144	0.339854	0.267314	0.396467	0.301733	0.348973	0.336336	0.327994	0.327488	0.420175	0.279935	0.326335	0.382798	0.261332	0.332639	0.250026	0.320708	0.261687	0.258153	0.416096	0.262943	0.413492	0.278626	0.369022	0.44178	0.32068	0	0.332144	0.385601	0.252692	0.321028	0.306798	0.305945	0.259265	0.387989	0.329815
JAK1	0.580569	0.583496	0.664612	0.492726	0.537945	0.56923	0.447197	0.637641	0.631069	0.474667	0.581335	0.53884	0.514033	0.750176	0.692165	0.611355	0.23916	0.654358	0.655947	0.656446	0.630355	0.917962	0.432635	0.589694	0.558744	0.523032	1.11372	0.443202	0.489964	0.4906	0.478027	0.76686	0.47254	0.481968	0.627851	0.636049	0.505859	0.527958	1.31886	0.484203	0.548215	0.509007	0.609166	0.332664	0.392725	0.623872	0.587777	0.17209
AK4	0.0795887	0.0454621	0.0597479	0.0594236	0.0749726	0.0852948	0.080371	0.14981	0.0956192	0.0670609	0.0704	0.0606635	0.0651233	0.0729609	0.0537188	0.0673343	0.127235	0.0583918	0.0868541	0.0730578	0.0558738	0.0818323	0.0675194	0.0693769	0.109498	0.0837825	0	0.107525	0.0782911	0.0812925	0.0787046	0.0745463	0.0715145	0.0668264	0.0771409	0.074322	0.10531	0.0890377	0	0.108803	0.0837176	0.0444247	0.0823753	0.13218	0.121909	0.100582	0.0627923	0.151337
DNAJC6	0.973039	0.981127	1.10915	0.946163	1.02539	1.09352	1.22266	1.08909	1.04592	1.09365	1.11519	0.990862	0.958342	1.00349	0.897979	0.991335	0.701352	0.910711	1.13669	1.04179	1.0629	1.14169	0.963926	1.03549	1.04314	0.982946	1.07181	0.993366	0.987231	1.01728	0.927981	1.04254	0.944087	0.994728	0.943117	1.03392	1.05334	0.918397	0.586186	0.985745	1.12457	0.844314	1.03694	1.0045	1.0975	1.07765	0.961916	1.26994
LEPR	0.220125	0.162448	0.145524	0.118287	0.122131	0.163422	0.184082	0.166677	0.097738	0.227626	0.104541	0.1164	0.0863836	0.0778936	0.133994	0.0612945	0.111741	0.121371	0.140415	0.107474	0.14409	0.3521	0.174269	0.0913067	0.14982	0.122214	0.187058	0.223972	0.232233	0.144914	0.146394	0.173311	0.136529	0.232364	0.101554	0.119263	0.174992	0.137343	0	0.197179	0.0999234	0.114653	0.123442	0.151606	0.245459	0.205533	0.140091	0.330615
PDE4B	1.75696	2.0173	2.14551	2.05902	2.13101	2.05099	1.52115	1.9132	2.05666	2.13088	1.78124	2.19511	2.04652	1.71652	1.61413	2.02903	2.16831	1.73097	1.88121	2.0044	2.11698	1.71664	2.18175	2.11482	2.07005	2.02948	2.14541	1.8192	1.81058	1.87026	1.79373	1.66247	1.73284	2.05491	2.00725	2.14684	1.77287	1.86467	1.6985	1.92059	2.16002	1.91583	1.76809	1.96715	1.84808	1.96321	2.1597	1.25701
SGIP1	1.19365	1.30466	1.33888	1.28631	1.46885	1.36777	1.20627	1.20866	1.29729	1.37922	1.3369	1.32766	1.32328	1.0608	1.19002	1.18987	1.13784	1.13905	1.2016	1.25993	1.36617	1.23269	1.25698	1.30214	1.40347	1.16575	1.41485	1.25341	1.28354	1.16842	1.08981	1.15075	1.12173	1.33964	1.23074	1.4286	1.24815	1.0707	0.7735	1.23924	1.38053	1.11767	1.17194	1.34568	1.31362	1.25113	1.39332	1.28507
TCTEX1D1	0.148722	0.086122	0.127518	0.162394	0.109548	0.158893	0.023751	0.140717	0.140746	0.150798	0.137423	0.132304	0.143643	0.232205	0.150214	0.219726	0	0.149306	0.15975	0.13087	0.14449	0.13818	0.0761998	0.195373	0.0766891	0.13882	0.223758	0.0903028	0.0974089	0.131872	0.0493054	0.0957066	0.0913526	0.158377	0.0665478	0.141649	0.0818425	0.0934974	0	0.0705043	0.132021	0.0844223	0.125008	0.0745947	0.0459401	0.0818322	0.152344	0
INSL5	0	0	0.000957561	0	0.00286488	0.00360949	0.00226528	0.00910281	0.00102154	0	0.000931748	0	0.00151212	0	0	0.00409341	0	0	0.00307934	0.00194883	0.00279902	0	0.00214046	0	0.0018803	0	0	0	0	0	0	0.00432251	0	0	0	0	0	0	0	0	0	0	0	0.00165141	0.00261586	0	0	0
WDR78	0.153662	0.130264	0.169694	0.114037	0.116824	0.137314	0.114039	0.176931	0.148368	0.221977	0.124578	0.145762	0.124182	0.113756	0.192601	0.133307	0.166778	0.156279	0.167104	0.117907	0.140525	0.210347	0.109582	0.157253	0.166177	0.184035	0	0.115576	0.102172	0.119861	0.128233	0.182297	0.139658	0.182632	0.106261	0.166816	0.142986	0.106668	0	0.171617	0.127993	0.193896	0.13144	0.0840881	0.208037	0.243886	0.156822	0.217691
MIER1	0.239974	0.23982	0.285526	0.292702	0.257712	0.254625	0.345599	0.336005	0.271834	0.242764	0.317163	0.212553	0.223793	0.342975	0.223081	0.296777	0.0968185	0.280607	0.282009	0.25746	0.27617	0.364522	0.21739	0.335076	0.325909	0.240057	0.223758	0.223549	0.366637	0.257246	0.222781	0.33154	0.203087	0.331996	0.167678	0.258736	0.323569	0.29661	0.573683	0.241777	0.26562	0.216215	0.303657	0.199611	0.267088	0.304236	0.296462	0.331161
SLC35D1	0.250655	0.13814	0.187634	0.176684	0.228614	0.223508	0.1393	0.202223	0.185274	0.225765	0.214486	0.155723	0.168505	0.163464	0.227545	0.165857	0.117594	0.205672	0.202008	0.17421	0.176455	0.24663	0.200674	0.257909	0.194228	0.223352	0.318954	0.252547	0.239029	0.158931	0.155609	0.161884	0.151944	0.209996	0.119222	0.239387	0.215684	0.236657	0.531656	0.139942	0.182591	0.18624	0.211495	0.215525	0.189312	0.16006	0.217883	0.162818
C1orf141	0.00411908	0.00410543	0.0136309	0.0190595	0.016495	0.00242314	0.00430069	0.00259949	0.00409139	0.00273571	0.010588	0.00526877	0.00365828	0.00702471	0.0183668	0.00986984	0	0.00403073	0.00484822	0.00146905	0.00689146	0.0150064	0.0117713	0.00728442	0.0028066	0.00609646	0	0.00450803	0.0187585	0.001502	0	0.00198599	0.00366419	0.00238515	0	0.00497596	0.0155146	0.00190629	0	0.0074985	0.00405195	0.00382007	0.0087199	0	0.00340349	0	0.00398167	0
IL23R	0.00303893	0.00557703	0.0106588	0.0125427	0.00851062	0.00355928	0	0.00154349	0.0035879	0.000851542	0.00405568	0	0	0.00447386	0	0.00727039	0	0.00206599	0.00424291	0.00258627	0.00241246	0.00440705	0.00217957	0	0	0	0	0.00413959	0.0129033	0.00281686	0	0.00713446	0.00632665	0.00913064	0	0.00311962	0.000948882	0	0	0.00414886	0.00108576	0.00594271	0	0.0109768	0	0	0.00277902	0
IL12RB2	0.474592	0.248723	0.400707	0.357202	0.375204	0.316328	0.417832	0.391591	0.376045	0.406161	0.399687	0.380257	0.35503	0.391558	0.571087	0.416879	0.214765	0.398594	0.317278	0.501642	0.365854	0.488742	0.314496	0.438984	0.383968	0.464578	0.366955	0.286226	0.348191	0.34552	0.307443	0.375444	0.366949	0.398551	0.314623	0.402482	0.46663	0.288353	0	0.403543	0.383295	0.40992	0.396566	0.307346	0.366688	0.468815	0.503829	0.278858
SERBP1	0.172078	0.166148	0.181532	0.194282	0.174657	0.206437	0.310982	0.236584	0.28208	0.138991	0.263873	0.178406	0.19869	0.228861	0.176491	0.19971	0	0.157844	0.336879	0.199442	0.21103	0.281632	0.174242	0.280768	0.223996	0.189602	0	0.166348	0.205511	0.162918	0.17503	0.267501	0.145417	0.194148	0.12555	0.152624	0.226459	0.170188	0	0.199786	0.207659	0.117022	0.248141	0.188328	0.218088	0.197865	0.193019	0.379969
GADD45A	0.0276271	0.00394201	0.0260107	0.0247714	0.0440419	0.0246317	0.0604889	0.0416509	0.0852149	0.0186664	0.0413041	0.0244377	0.0248936	0.0860192	0.00886184	0.0640319	0	0.0343377	0.0687386	0.0358787	0.0360928	0.0506611	0.0134611	0.0527073	0.0575538	0.0147312	0	0.033791	0.0278208	0.0262885	0.00877108	0.0497143	0.037288	0.0392588	0.0193377	0.0178166	0.0419595	0.0414022	0	0.0535509	0.0472623	0.0055775	0.0204693	0.0268622	0.0418806	0.0544186	0.0194518	0
GNG12	0.15842	0.180207	0.2079	0.11068	0.204238	0.159848	0.185955	0.175094	0.172364	0.252904	0.16452	0.193525	0.181409	0.192234	0.174389	0.166276	0	0.162326	0.173009	0.192631	0.181271	0.180092	0.120915	0.274272	0.193995	0.222817	0.110631	0.17195	0.127358	0.181151	0.145259	0.149686	0.201263	0.227217	0.122751	0.20593	0.170823	0.227831	0	0.203917	0.183369	0.181864	0.145885	0.161396	0.18295	0.200871	0.211141	0.157602
DIRAS3	0.0258578	0.0321444	0.0468626	0.0642151	0.0376243	0.0401981	0.126918	0.0473611	0.0689438	0.0969591	0.0782711	0.0287378	0.0577789	0.0711151	0.0199967	0.0442417	0	0.0612898	0.132405	0.0313753	0.0305952	0.0468199	0.0195267	0.112719	0.102623	0.0701222	0	0.0287998	0.0510268	0.0101143	0.0286518	0.0410926	0.0448295	0.0420964	0.0382666	0.0260398	0.0470538	0.0379771	0	0.0549685	0.0474541	0.0251093	0.0392484	0.0737058	0.0487078	0.139222	0.0113523	0
WLS	0.0433507	0.0700621	0.0638797	0.057167	0.0768896	0.051985	0.0666455	0.0696231	0.0723766	0.0654606	0.0395582	0.0490816	0.0613802	0.0433906	0.0576714	0.0551998	0.127235	0.049528	0.0442406	0.0265197	0.0438047	0.0589262	0.0391362	0.0394048	0.0488669	0.0479882	0	0.0773367	0.0567031	0.0611793	0.0664339	0.0561063	0.0526332	0.0708244	0.0585742	0.061338	0.0331874	0.0954042	0	0.0589622	0.0544581	0.0856687	0.029907	0.0393032	0.0669751	0.0523448	0.0931343	0
RPE65	0	0	0	0.00122646	0	0	0	0	0.00148148	0	0	0	0	0	0	0.00365477	0	0	0	0.00108459	0	0.00210064	0	0	0	0	0	0	0.00287676	0	0	0	0	0	0	0	0.000948882	0	0	0	0	0	0	0	0.00208329	0.00377717	0	0
DEPDC1	0.0110999	0.00848775	0.00604928	0.0119794	0.0104982	0.0109706	0.00257884	0.0061511	0.00705656	0.00589048	0.00492918	0.00336003	0.00600519	0.0120157	0.00908071	0.00267293	0	0	0.00605281	0.00960596	0.0077874	0.00906548	0	0.014106	0.00735861	0.00790467	0	0.00375308	0.00533532	0.0117824	0	0.00451409	0.00600266	0.00575288	0.0116114	0.00518842	0.00380842	0.0032775	0	0.00907824	0.00426698	0.00629037	0.00488649	0.016032	0	0.0153963	0.00332861	0
LRRC7	2.51245	2.36541	2.51776	2.3785	2.40342	2.47899	2.40367	2.32606	2.24205	2.47907	2.58746	2.3981	2.36115	2.21481	2.30582	2.38155	2.03732	2.58356	2.4365	2.54242	2.46874	2.46083	2.45044	2.48319	2.6586	2.51583	2.69777	2.44621	2.49616	2.51643	2.45857	2.36048	2.30763	2.49248	2.46965	2.39169	2.49318	2.42687	2.37396	2.38718	2.39606	2.48752	2.2954	2.44068	2.6299	2.71048	2.5341	2.65161
LRRC40	0.145841	0.157891	0.188403	0.216561	0.220258	0.193503	0.190692	0.208332	0.192858	0.172861	0.192154	0.138806	0.147199	0.239319	0.127949	0.197211	0.204383	0.199413	0.228737	0.165434	0.202885	0.18927	0.138297	0.251642	0.176541	0.176814	0.110631	0.172975	0.254598	0.165879	0.099733	0.236709	0.0978203	0.194758	0.101748	0.181582	0.186653	0.206245	0.531656	0.18132	0.192788	0.105489	0.200505	0.122421	0.137012	0.151367	0.179984	0.330428
SRSF11	1.02563	0.96019	0.90665	0.908013	0.940065	0.931205	0.705286	1.01746	0.958627	0.773901	0.926106	0.853228	0.888316	1.01514	0.928278	0.964548	0.681445	0.984185	0.941733	0.847188	1.01318	0.961685	0.749751	1.03023	0.949996	0.938968	0.482179	0.818282	0.929855	0.856438	0.753149	1.18641	0.832759	0.74184	0.668934	0.81624	0.855549	0.835737	0.787206	0.922023	0.87819	0.660738	1.1272	0.692994	0.637591	0.841736	0.906368	0.70709
ANKRD13C	0.581568	0.513636	0.672536	0.5954	0.61373	0.540316	0.433614	0.644784	0.594841	0.574073	0.59491	0.428425	0.489146	0.617937	0.577273	0.65874	0.172619	0.608882	0.622588	0.596216	0.63332	0.725801	0.41667	0.61308	0.663861	0.516262	0.934768	0.45171	0.718959	0.59751	0.410703	0.732767	0.571539	0.613385	0.47158	0.526142	0.58309	0.448794	0.586186	0.524878	0.603158	0.491776	0.5786	0.393903	0.581307	0.607967	0.59921	0.67195
HHLA3	0.0386012	0.0319661	0.0389252	0.0593995	0.0403877	0.0276561	0.0456258	0.0573169	0.0435242	0.0425643	0.0533127	0.0229027	0.0480601	0.0596555	0.0733313	0.0582527	0.107565	0.0441439	0.0464518	0.0412891	0.0468473	0.0448116	0.0414253	0.0498896	0.055187	0.0276412	0	0.0472633	0.0319073	0.0246643	0.0359084	0.0500457	0.0571209	0.0758417	0.0859045	0.0439801	0.0594875	0.0474371	0	0.0635014	0.0349753	0.0587554	0.0257069	0.0640998	0.0510652	0.0229019	0.0617498	0.180906
CTH	0.0462414	0.0574995	0.073842	0.0675792	0.0610351	0.0609693	0.0486961	0.0845103	0.0589708	0.0354797	0.0512962	0.0347813	0.037271	0.0788106	0.0546779	0.0504046	0	0.0550496	0.0679408	0.0629066	0.0686333	0.0884055	0.0312209	0.0665843	0.0589861	0.0664829	0	0.0520156	0.0427214	0.0604174	0.0171528	0.0480855	0.0556389	0.0709572	0.0164749	0.0499923	0.0659213	0.0292739	0	0.0500311	0.0692824	0.0453153	0.0590464	0.0283982	0.0447957	0.0432946	0.0547858	0.140363
PTGER3	0.0536705	0.0227552	0.0621246	0.0525257	0.0415491	0.0561428	0.0483612	0.0269803	0.0710142	0.0278565	0.0581701	0.0401155	0.051348	0.0244156	0.0216245	0.100027	0	0.0490138	0.0376433	0.0432105	0.0622939	0.0510368	0.0365726	0.0733103	0.0490854	0.0122811	0	0.0226973	0.0471789	0.0484965	0.042284	0.0819064	0.0458535	0.0584172	0.00521569	0.0306883	0.0635765	0.0258305	0	0.0227956	0.0492237	0.01792	0.0297883	0.0414559	0.0441421	0.0485898	0.0194064	0
ZRANB2	0.779911	0.81925	0.744488	0.772207	0.694087	0.723985	0.687359	0.707866	0.746618	0.627458	0.717356	0.627836	0.672171	0.760452	0.538796	0.691443	0.768405	0.656135	0.739353	0.622774	0.602676	0.730869	0.463768	0.717477	0.755742	0.694068	0.63686	0.674942	0.764386	0.688354	0.583237	0.785756	0.631347	0.785366	0.59539	0.757441	0.663365	0.657817	0.911719	0.64192	0.551667	0.545679	0.747114	0.49791	0.69039	0.617863	0.584516	0.821765
NEGR1	2.11264	2.20495	2.30706	1.99018	2.04863	2.17184	2.04518	2.07705	1.95607	2.2058	2.05978	2.1731	1.87829	1.97649	1.75847	1.85273	2.46382	1.81942	2.05422	1.91301	2.0275	2.02365	2.14403	1.81936	2.13964	2.23809	2.01755	2.31167	1.97852	2.20147	2.26794	1.87557	2.07901	2.11005	2.4797	1.91343	1.99545	2.14789	2.00928	2.12827	1.90424	2.26776	1.79171	2.29625	2.13122	2.06394	1.77903	1.33299
LRRIQ3	0.00432503	0.0239396	0.0203359	0.0121044	0.0157032	0.0366708	0.0562228	0.0356426	0.0190065	0.0169664	0.0123378	0.00371426	0.0083682	0	0.00795836	0.0247764	0	0.00873276	0.00264031	0.00601498	0.0147667	0.0164054	0.00747972	0.0118904	0.0154687	0.0126807	0	0.0441609	0.00235286	0.0214907	0.0460882	0.00288253	0.0130114	0.0201162	0.0216105	0.00864049	0.0120537	0.00783493	0	0.0110812	0.00933633	0.00187569	0.0130881	0.017273	0.0103163	0.00546274	0.0159575	0
FPGT-TNNI3K	0	0	0.0023893	0.000771263	0	0	0	0	0	0.00239658	0.000941187	0	0.0029411	0.00434111	0	0.0030965	0	0	0.00176398	0	0	0	0.00511408	0	0.00111478	0	0	0	0	0.00154344	0	0.00282657	0	0	0	0	0	0	0	0	0	0	0.00979128	0	0	0	0.00188097	0
TNNI3K	0.0134804	0.00393464	0.00375257	0.010653	0.00521787	0.00425513	0.0109222	0.00588851	0.0124584	0.00202147	0.00374939	0.0052451	0.00824463	0	0.00454597	0.00214872	0	0.00282585	0.00692249	0.00115103	0.00487885	0.00150748	0.0140734	0.0122892	0	0.0121235	0	0.00577072	0.00829871	0.0124607	0.0194772	0.0082063	0.00763234	0.00396792	0.0216008	0.00491312	0.00763515	0.0127658	0	0.0193464	0.00773757	0.00831976	0.0147587	0	0.0229233	0	0.0009515	0
LRRC53	0.00186858	0	0.00837707	0.00482819	0.00754714	0	0.00188569	0.00131189	0.00328519	0.00239798	0.00386402	0.0032247	0.00295598	0	0	0.0039443	0	0	0	0.00237809	0.00245579	0.0072063	0.0034857	0.00533005	0.00171134	0	0	0.0181361	0.00283677	0.00862779	0	0.00676394	0.00173107	0.00737928	0	0.00209447	0.00672426	0	0	0	0.00102341	0	0.00642482	0.0067069	0.00561474	0.0068653	0.00564011	0
ERICH3	0.231043	0.239409	0.239762	0.249872	0.226638	0.227984	0.273742	0.221633	0.275578	0.229701	0.299062	0.226407	0.2334	0.196548	0.219975	0.269218	0	0.256787	0.254408	0.233219	0.260023	0.244947	0.19645	0.317281	0.212123	0.267999	0.110631	0.143457	0.162435	0.204969	0.202565	0.179663	0.235729	0.257338	0.153864	0.258564	0.189417	0.21055	0.586186	0.154585	0.220412	0.156564	0.216235	0.159311	0.303327	0.295988	0.255921	0.234796
CRYZ	0.00921217	0.0165489	0.0217057	0.0205693	0.0219103	0.0239884	0.169992	0.0373499	0.0253177	0.0257	0.0201098	0.00732662	0.0315702	0.0202767	0.0113202	0.00845576	0	0.00959618	0.0166005	0.0139936	0.012798	0.022888	0.0255836	0.0165066	0.0274344	0.0250979	0	0.0182236	0.0164464	0.0172021	0.0232837	0.00968958	0.0381937	0.0368348	0.0401214	0.0241804	0.0285837	0.0388422	0	0.0459517	0.0147834	0.0104388	0.0120969	0.0918125	0.0592479	0.0159707	0.0362344	0
TYW3	0.100076	0.124859	0.125302	0.109728	0.0922399	0.0993709	0.25543	0.126668	0.143098	0.0748773	0.148932	0.0921675	0.111818	0.177151	0.145943	0.119131	0.219512	0.056963	0.154028	0.101168	0.112631	0.146933	0.0711647	0.193048	0.119469	0.0753365	0.110631	0.12674	0.0859909	0.0918492	0.0918209	0.136574	0.111368	0.164327	0.0632925	0.0977278	0.17634	0.112115	0	0.142506	0.0851368	0.10774	0.0894534	0.167752	0.142048	0.0991835	0.124762	0.417856
SLC44A5	1.71827	1.75872	1.86575	1.61966	1.78494	1.82442	1.62668	1.58412	1.67373	1.97445	1.84276	1.62452	1.64511	1.59194	1.75545	1.67716	1.43547	1.77147	1.77033	1.927	1.76099	1.9336	1.68624	1.74319	1.93323	1.88239	2.06941	1.78199	1.80741	1.79798	1.55225	1.76917	1.69818	1.87583	1.62439	1.71585	1.84861	1.71532	0.987763	1.83594	1.6112	1.98889	1.63852	1.72187	1.91046	1.7734	1.77276	1.26657
ACADM	0.262961	0.227996	0.313103	0.284257	0.212276	0.228836	0.24668	0.270619	0.375947	0.258341	0.302647	0.252379	0.258724	0.355067	0.318516	0.327542	0.111741	0.418927	0.285344	0.27727	0.249394	0.343561	0.188646	0.321675	0.231161	0.248733	0.334388	0.121897	0.259655	0.190933	0.239242	0.368845	0.218257	0.342884	0.258153	0.225847	0.318037	0.34262	0.586186	0.229824	0.286486	0.244688	0.357248	0.113408	0.200361	0.271613	0.287652	0.515462
RABGGTB	0.0475755	0.050239	0.0603778	0.0611672	0.0572093	0.0645172	0.0729743	0.0692635	0.108825	0.0369552	0.0676009	0.0401974	0.0661284	0.0845685	0.0449125	0.107516	0	0.070642	0.0958723	0.0602533	0.0683911	0.0423079	0.0370344	0.106338	0.0667861	0.0470476	0	0.0473117	0.067619	0.0463709	0.0452507	0.0705334	0.049673	0.0602184	0.0174284	0.0228846	0.054446	0.0464672	0	0.0833116	0.0610562	0.0314375	0.0730055	0.0466685	0.0716134	0.0232742	0.0448201	0
MSH4	0.0511177	0.0941328	0.106419	0.0790921	0.0980556	0.0940178	0.352562	0.0906005	0.0767292	0.176396	0.234794	0.0765521	0.0617716	0.0556998	0.10288	0.0766879	0.342945	0.0881863	0.111662	0.0793322	0.0701512	0.0726857	0.124503	0.107972	0.101785	0.0658581	0.110631	0.0561335	0.0428441	0.114821	0.0335264	0.0685775	0.144458	0.181817	0.0994113	0.111126	0.153025	0.175885	0	0.138814	0.0892143	0.0400959	0.0126954	0.214898	0.149369	0.0685011	0.365596	0.341974
ASB17	0	0	0	0.00565594	0.0051881	0	0.019635	0.00610408	0.00246279	0.00181693	0.00784331	0	0.00430459	0.00553925	0.00415478	0.00469964	0	0.00114532	0.00548178	0.00106135	0.00109361	0.00354522	0	0	0.00349286	0.00116025	0	0	0.00320231	0	0	0.00277101	0.00270675	0.0159559	0	0.00183432	0.00299241	0.0029692	0	0.00475402	0.00633224	0	0	0.00413511	0	0	0.0085294	0
ST6GALNAC3	0.157212	0.158791	0.168435	0.166542	0.207017	0.167783	0.123291	0.136249	0.149319	0.224903	0.139693	0.174915	0.130778	0.0941227	0.156903	0.125054	0	0.146634	0.180016	0.189765	0.170662	0.159214	0.142201	0.209211	0.186816	0.149292	0	0.188562	0.169638	0.213233	0.19703	0.0883573	0.188444	0.161898	0.133804	0.163324	0.182824	0.181748	0.586186	0.297207	0.13484	0.171893	0.142777	0.212033	0.160021	0.0734876	0.167209	0.25025
ST6GALNAC5	0.349943	0.266503	0.209488	0.22609	0.218341	0.214726	0.262727	0.225918	0.209997	0.191615	0.200135	0.193378	0.190042	0.137138	0.219107	0.177759	0.580433	0.201811	0.192835	0.157432	0.165246	0.22824	0.311407	0.194498	0.224522	0.242138	0	0.374272	0.194461	0.269813	0.328201	0.24372	0.297897	0.234294	0.212408	0.225487	0.270078	0.267149	0	0.202902	0.170564	0.270872	0.184711	0.277758	0.325028	0.352675	0.221121	0.395854
PIGK	0.188995	0.217473	0.236304	0.229455	0.22836	0.189838	0.222201	0.190743	0.220395	0.2088	0.234125	0.147435	0.188164	0.158677	0.214987	0.22281	0.107565	0.183612	0.230226	0.203846	0.188725	0.240444	0.117744	0.190481	0.223435	0.199644	0	0.144726	0.192422	0.166684	0.136295	0.211181	0.139639	0.225879	0.0988354	0.178219	0.205567	0.176972	0	0.186364	0.213447	0.172486	0.122316	0.20915	0.230015	0.186164	0.189673	0.251473
AK5	1.34611	1.30239	1.49852	1.3342	1.48277	1.39733	1.43241	1.29752	1.44752	1.60642	1.4553	1.42898	1.47828	1.29544	1.56518	1.54791	1.07385	1.34958	1.35247	1.43363	1.46226	1.41815	1.4703	1.51883	1.52454	1.47313	2.01429	1.27273	1.23325	1.22412	1.3252	1.36763	1.44906	1.55864	1.1826	1.47536	1.47302	1.41761	0.727045	1.42587	1.46027	1.43657	1.01612	1.57475	1.58099	1.41484	1.50973	1.19666
AC118549.1	0.506186	0.622634	0.65771	0.616271	0.626879	0.635528	0.530369	0.621108	0.630146	0.529441	0.65988	0.535684	0.487699	0.713528	0.619392	0.69519	0.186388	0.677367	0.591742	0.694919	0.614476	0.668551	0.39283	0.659074	0.574579	0.606344	0.489605	0.53694	0.521453	0.643808	0.515677	0.72207	0.590457	0.668564	0.451265	0.574983	0.618491	0.5551	0.586186	0.619506	0.551449	0.473498	0.697185	0.428635	0.503879	0.625836	0.654234	0.586187
USP33	0.676904	0.686478	0.766291	0.64978	0.641876	0.677685	0.700619	0.756734	0.753884	0.690906	0.701838	0.648699	0.603224	0.821099	0.670539	0.700628	0.47281	0.6645	0.731846	0.735057	0.711905	0.832416	0.596114	0.83832	0.755667	0.635815	0.43905	0.516111	0.850127	0.626803	0.564233	1.04936	0.647942	0.746062	0.512233	0.758459	0.780996	0.712579	1.30073	0.687946	0.733842	0.693448	0.922446	0.496847	0.708377	0.706171	0.745007	0.765272
MIGA1	0.452612	0.41054	0.451714	0.498708	0.427929	0.508932	0.43082	0.489073	0.532802	0.420791	0.522109	0.395202	0.342306	0.507231	0.404754	0.489668	0.193394	0.514814	0.508475	0.455155	0.469655	0.561263	0.361131	0.487917	0.434007	0.462493	0.265848	0.436838	0.506447	0.3967	0.368398	0.530287	0.404018	0.445288	0.356863	0.45544	0.472146	0.431704	0.531656	0.41672	0.467292	0.455744	0.4756	0.341222	0.41835	0.400294	0.459087	0.453277
NEXN	0.0489043	0.0664337	0.0572808	0.080185	0.0723903	0.0494901	0.104813	0.049359	0.0727986	0.0710865	0.067396	0.0553502	0.0388314	0.106085	0.0334121	0.0599071	0	0.0854947	0.0767904	0.0589906	0.0819081	0.117187	0.0237109	0.0901972	0.0501905	0.047147	0.223758	0.0418589	0.0698294	0.0599114	0.0467177	0.128429	0.0596282	0.0908915	0.0461533	0.0453134	0.0745376	0.0544714	0	0.0468545	0.0682923	0.0466673	0.0446774	0.0202209	0.071803	0.0277449	0.0714428	0.186062
FUBP1	0.291977	0.383034	0.3573	0.346964	0.411575	0.358098	0.42716	0.352427	0.365675	0.325949	0.328312	0.289031	0.305784	0.336572	0.258823	0.347054	0.0758001	0.298249	0.363553	0.331626	0.342471	0.377701	0.242439	0.393469	0.374577	0.287168	0.405752	0.257293	0.419577	0.35541	0.263882	0.401868	0.343581	0.397193	0.240282	0.335481	0.365172	0.40743	0	0.368696	0.348946	0.276412	0.341627	0.320638	0.342256	0.284534	0.362882	0.446493
DNAJB4	0	0	0.00242833	0.00554816	0	0.00231845	0.00229548	0	0.00157415	0.00166134	0	0	0.00290189	0.00508902	0.00371333	0	0	0	0.0103923	0.0029709	0	0.0037012	0.00716819	0	0	0	0	0	0	0	0.0172509	0.00767663	0.000646118	0.00938816	0	0.000996124	0.00503034	0.00422496	0	0.0032843	0.00310874	0.00550273	0	0	0.00343982	0	0	0
GIPC2	0.253469	0.254254	0.352707	0.37488	0.31965	0.36508	0.878566	0.242187	0.335324	0.315065	0.387112	0.290381	0.274702	0.21957	0.154146	0.222981	0.446566	0.222459	0.379104	0.25172	0.268819	0.325259	0.2131	0.365768	0.40033	0.299689	0.54063	0.323142	0.278801	0.294067	0.254424	0.298246	0.265787	0.326914	0.22539	0.243122	0.426008	0.326099	0	0.262106	0.28098	0.161248	0.248286	0.350445	0.370225	0.320268	0.280582	0.478457
PTGFR	0.0524702	0.0838345	0.115316	0.152183	0.159942	0.101956	0.149529	0.0989048	0.177897	0.146327	0.115646	0.102114	0.100964	0.141178	0.0842673	0.11274	0	0.136689	0.147832	0.129972	0.148627	0.11273	0.0598254	0.160305	0.101825	0.0751622	0	0.0707834	0.0844454	0.0587978	0.0259841	0.0903711	0.0579276	0.120499	0.0544679	0.149781	0.103706	0.0869081	0	0.0997364	0.146661	0.0735143	0.0715808	0.0665637	0.0617063	0.0533352	0.112512	0
IFI44L	0	0	0	0.00111013	0.00231398	0	0.00256397	0.00556737	0.00310592	0	0.00244253	0	0.00119046	0	0	0.00284534	0	0	0	0.00143739	0	0	0	0.00521763	0	0.00585507	0	0	0.00418821	0.00834317	0.00484506	0	0.00383496	0.00119781	0	0	0	0	0	0	0.00116463	0.0028023	0	0	0.00398631	0	0	0
IFI44	0	0.00201699	0.0106995	0.00957004	0.00773209	0.00701124	0.014776	0.0031234	0.00781871	0.00212188	0.00472777	0.00220067	0.00402498	0.00299429	0	0.00725143	0	0.00522379	0.0151249	0.00535043	0.00458558	0.00411925	0.001353	0	0	0	0	0	0.00722719	0.0128939	0	0.00544436	0.00581606	0.00313052	0.0203498	0.00312774	0.00830447	0.0122505	0	0.0105408	0.00209151	0.00383349	0.0030257	0.0159746	0.00299027	0	0.00465322	0
ADGRL4	0.0281664	0.00878706	0.0233187	0.0183437	0.0256746	0.0407728	0.00143829	0.0100578	0.0193719	0.0197331	0.024266	0.0431518	0.0159852	0.00772162	0.0205304	0.0120704	0	0.0108965	0.0245698	0.0116976	0.0166592	0.0178257	0.0258325	0.0227143	0.0207498	0.0206333	0	0.0299377	0.0291245	0.0206044	0.0116771	0.0123783	0.0103138	0.0314489	0.0437088	0.00364801	0.0107593	0.0106091	0	0.0118108	0.0125751	0.025923	0.0122625	0.00468311	0.0437792	0.0221123	0.0305425	0
ADGRL2	1.11775	0.793025	0.972788	1.06216	0.991727	1.07819	1.35984	0.858716	0.973272	1.17088	0.908071	0.956888	0.796137	0.74261	0.727843	0.884381	0.796684	0.677148	0.854269	0.887412	0.947965	0.703498	0.942397	1.11098	0.991977	0.876406	1.09236	0.953205	0.98054	1.16416	1.05184	0.914947	1.12793	1.04383	0.884325	0.910384	0.967558	0.793252	0	1.0991	0.824997	0.975941	0.944052	1.01081	0.979697	0.76016	0.893077	1.75379
TTLL7	1.11039	0.986088	1.00768	1.11848	0.963774	1.12294	0.887404	1.0899	1.14789	0.982405	1.11339	1.02753	1.07171	1.16887	1.04398	1.05566	0.605519	1.15296	1.01965	0.975162	1.07735	1.07982	0.887908	1.20485	1.04717	1.00876	1.10604	0.97297	1.11364	0.985658	0.886608	1.03658	0.947855	1.11727	0.822117	1.0241	1.05911	1.01636	0	0.935873	1.06562	0.750418	1.01589	0.963947	0.928046	1.01985	1.05377	0.581132
PRKACB	1.4231	1.26216	1.48288	1.28734	1.31932	1.50614	1.51171	1.32729	1.24682	1.43896	1.51289	1.26114	1.3241	1.09933	1.12683	1.07694	1.03341	1.16554	1.43287	1.13748	1.27742	1.39074	1.23735	1.28527	1.47474	1.3392	1.63938	1.51756	1.45711	1.35299	1.26974	1.32198	1.21655	1.33201	1.26366	1.18393	1.42299	1.35753	1.11784	1.28648	1.20018	1.25952	1.2452	1.32601	1.40646	1.29727	1.18285	1.59561
SAMD13	0.00901733	0.0146024	0.00108331	0.0071996	0.00954046	0.00276733	0.00156305	0.0075604	0.0123232	0.00100138	0.00465491	0.00547065	0.0171757	0.0120079	0.00277351	0.00599871	0	0.0105895	0.0185485	0.00102662	0.00518995	0.00703644	0.0159774	0	0.00306555	0.0117653	0	0.00203734	0.00939572	0.0063182	0.00618516	0.0104964	0.00728107	0.00806225	0.00733811	0.00578728	0.00943206	0.00493094	0	0.0186533	0.00280453	0.00394644	0.00248778	0.0116166	0.00925106	0.00440378	0.00894905	0
DNASE2B	0	0	0.000782433	0	0.00182014	0.00193975	0.00290385	0	0	0.00165791	0	0	0.00314697	0	0	0	0	0	0.003076	0.00312729	0.00230463	0	0	0	0	0	0	0.0069196	0	0	0	0.00287718	0.0019283	0	0	0	0	0	0	0	0	0	0	0	0	0	0.00222155	0
RPF1	0.0362825	0.0363625	0.0688523	0.048138	0.0459558	0.0472932	0.0721914	0.038706	0.0449161	0.0239982	0.0443788	0.0171624	0.039133	0.0508908	0.0568265	0.0436781	0	0.028934	0.0634618	0.0326149	0.0407003	0.0481867	0.0239131	0.0537512	0.0501128	0.0463179	0	0.0562094	0.0368066	0.0347796	0.0419209	0.0596792	0.0283723	0.0603351	0.00458958	0.0252538	0.0430059	0.0301257	0	0.0454838	0.0562881	0.0525432	0.046874	0.0585336	0.0418117	0.0116917	0.0401946	0.0902423
GNG5	0.0097227	0.00816264	0.00477546	0.00420516	0.00145291	0.007916	0.00948126	0.00239597	0.00783331	0.00350185	0.00107418	0.00469602	0	0.00371938	0	0.0117233	0	0.00301493	0.00316574	0.00630343	0.0128203	0.00794489	0	0.00437313	0.00791108	0	0	0.0154974	0.00175964	0.00444297	0.00405355	0.0107894	0.0128926	0	0.0193473	0.00132131	0.00258716	0.0127448	0	0.0117351	0.00874439	0.00197141	0.00948581	0	0.00504078	0.00398193	0.0010262	0.0725755
SPATA1	0.00806246	0.0201764	0.0167008	0.0427696	0.0267679	0.0143272	0.0182223	0.0107425	0.0305636	0.00358028	0.00909733	0.00538964	0.00761978	0.022871	0	0.0178733	0	0.0232819	0.0157134	0.00721828	0.0141859	0.0379231	0.0017143	0.0698344	0.013238	0.00496936	0	0.00494083	0.0303212	0.0163764	0	0.0246178	0.00821442	0.0229142	0	0.00741648	0.0162918	0.00890437	0	0.00935749	0.024617	0	0.043936	0.0138299	0.00308226	0.00222088	0.0146919	0
CTBS	0.0340433	0.0303833	0.0532308	0.0299019	0.0373302	0.0374328	0.0328266	0.0398394	0.0353742	0.0389792	0.0344943	0.0263129	0.0276946	0.0248228	0.0218456	0.0148547	0	0.0264886	0.0531722	0.0377631	0.0296484	0.059292	0.0237796	0.0496842	0.0135249	0.0136927	0	0.0432429	0.0241644	0.0251486	0.0260096	0.0403301	0.0290963	0.0212302	0.0136889	0.0347224	0.0363748	0.0341221	0	0.0313321	0.0398212	0.0248054	0.0143583	0.0288623	0.0238501	0.0735282	0.040088	0.0656701
SSX2IP	0.33737	0.340495	0.406572	0.385214	0.433267	0.436069	0.406326	0.429276	0.460276	0.430762	0.455876	0.33174	0.360738	0.40111	0.37697	0.353286	0.203035	0.327266	0.493738	0.377217	0.42768	0.352948	0.317961	0.45206	0.477481	0.325658	0.334388	0.291983	0.322907	0.413162	0.284095	0.37925	0.304933	0.369261	0.286547	0.351082	0.377362	0.364181	0	0.368146	0.384785	0.25458	0.325506	0.317098	0.405716	0.341307	0.348776	0.251732
LPAR3	0	0	0.00186999	0.00468451	0.00509664	0.003629	0.00435488	0.00209922	0.00534849	0	0	0.00167185	0.00372681	0	0	0.0053948	0	0.00237684	0	0.00136675	0.00214495	0	0.00432534	0.00554767	0	0.00460451	0	0	0.0012891	0.00370093	0	0	0	0.00766703	0	0	0.00227032	0.00211793	0	0.00293261	0.00278261	0.00145879	0	0	0	0	0.00223468	0
MCOLN2	0.00198864	0	0.00293429	0.00404933	0.00435414	0.00210656	0.00183446	0.00538832	0.000771979	0.00714209	0.00290667	0.00301724	0	0	0.00285289	0.00355876	0	0	0.000981678	0.00651391	0.00629579	0	0	0.00616765	0	0.00347417	0	0	0	0.00694768	0	0.00213069	0.00102721	0	0	0.000850806	0	0	0	0	0	0.00204428	0	0	0	0.00377717	0.00882556	0
WDR63	0.0148317	0.0153404	0.0206901	0.0295717	0.0344017	0.00764423	0.0123986	0.0203556	0.0266954	0.0137395	0.0081946	0.0236748	0.0178841	0.0171233	0.0146232	0.0363409	0	0.0142799	0.0180626	0.0279328	0.0165051	0.0238852	0.00539878	0.0284061	0.020712	0.0317694	0.155217	0	0.0354758	0.0194336	0.00998818	0.0164847	0.00402822	0.021035	0	0.0169845	0.025368	0.0128765	0	0.00344095	0.0216912	0.00418469	0.0243328	0.00653095	0.00616417	0.016867	0.0316594	0.0408478
MCOLN3	0.0085075	0.00597776	0.0133261	0.00908563	0.0110138	0.00883926	0.0250984	0.0129061	0.013139	0.015277	0.00857064	0.00698028	0.0195086	0.00495008	0.0150716	0.0203005	0	0.00922093	0.0184569	0.0095761	0.0133631	0.0127664	0.0139853	0.0292778	0.0256779	0.00372821	0	0	0.0122882	0.00888753	0.00517561	0.00572243	0.00276319	0.00989942	0.00959495	0.00643938	0.0158984	0.0018662	0	0.00894432	0.0103285	0.00253955	0.00612379	0.00446377	0	0.00752463	0.00715681	0
SYDE2	0.0503838	0.084119	0.0579165	0.0539202	0.0622247	0.0625297	0.0495487	0.0901955	0.0610474	0.0963885	0.0798747	0.0497386	0.0698824	0.0638	0.0581518	0.104295	0	0.0533027	0.0919246	0.0864412	0.0687911	0.0743888	0.0343186	0.0741339	0.0692991	0.0670141	0.110631	0.0495061	0.0424112	0.0582818	0.0442341	0.061874	0.039832	0.0735767	0	0.0709404	0.0880248	0.049015	0	0.081313	0.0439503	0.0193774	0.0644958	0.0452674	0.0489019	0.0662538	0.0871245	0
C1orf52	0.0930049	0.124242	0.0962014	0.130256	0.12272	0.107928	0.179872	0.146356	0.179515	0.102664	0.139449	0.0695852	0.112469	0.175145	0.118525	0.181846	0.107565	0.132883	0.172962	0.110141	0.150291	0.111831	0.05916	0.248661	0.121608	0.115246	0	0.0866679	0.135611	0.116016	0.117557	0.173328	0.120169	0.118879	0.0797859	0.101358	0.14102	0.0617504	0	0.180583	0.13307	0.0367571	0.102558	0.0837371	0.0895827	0.164159	0.126497	0
BCL10	0.0369145	0.0349229	0.025478	0.0338855	0.0240625	0.0195323	0.042845	0.0183453	0.0323731	0.0364606	0.0463674	0.00955551	0.0322885	0.0622834	0.0220085	0.0419181	0	0.01808	0.0449132	0.0121445	0.0232302	0.0325747	0.0311136	0.0560808	0.0368793	0.0268337	0	0.0156547	0.0174989	0.0356683	0.0237807	0.0321728	0.0205237	0.0274192	0.00614489	0.0297953	0.0170032	0.0214713	0	0.0172468	0.0334644	0.0108666	0.0421742	0.0430762	0.0200994	0	0.0232722	0
DDAH1	0.224715	0.295595	0.288227	0.235805	0.268158	0.235124	0.207649	0.247639	0.207489	0.270216	0.187376	0.1737	0.253305	0.112959	0.201725	0.194904	0.127419	0.168108	0.278754	0.205856	0.275753	0.171714	0.279396	0.219754	0.283203	0.239196	0.299423	0.196242	0.149154	0.252207	0.261517	0.261435	0.282723	0.261908	0.186426	0.298436	0.193969	0.230625	0	0.21756	0.234754	0.150254	0.172504	0.190681	0.198175	0.219651	0.251594	0.0408478
ZNHIT6	0.23957	0.1936	0.226506	0.219783	0.202644	0.184734	0.190367	0.189552	0.211686	0.211602	0.248897	0.23251	0.205352	0.187009	0.176864	0.226529	0.0758001	0.16004	0.194288	0.175354	0.167857	0.243005	0.223892	0.225736	0.159213	0.214221	0.450542	0.180543	0.235572	0.179316	0.293776	0.236135	0.171767	0.210539	0.15975	0.186503	0.219706	0.159196	0	0.224981	0.207022	0.12811	0.165998	0.215979	0.162528	0.242889	0.255283	0.62198
COL24A1	0.059837	0.0468626	0.0558956	0.0901	0.0693197	0.0656274	0.076502	0.0547088	0.0649005	0.0412526	0.0293184	0.040941	0.0579187	0.0402388	0.0571577	0.045039	0	0.0727666	0.0425987	0.0375834	0.0663286	0.0730057	0.0441423	0.0502819	0.0533496	0.0508966	0.187058	0.0559854	0.0664849	0.0647957	0.128069	0.0683697	0.0974212	0.0340352	0.0735911	0.0485436	0.0559655	0.0398619	0.573683	0.0807093	0.0484022	0.0297645	0.0514996	0.053982	0.045914	0.0596895	0.0434987	0
ODF2L	0.578835	0.556855	0.597066	0.563661	0.621109	0.571292	0.543673	0.579915	0.577226	0.597158	0.577344	0.441692	0.545383	0.598411	0.57245	0.560042	0.321063	0.568675	0.541934	0.492194	0.603962	0.582753	0.459017	0.69413	0.47536	0.482065	0.245509	0.591294	0.579164	0.559018	0.440403	0.60431	0.500329	0.581219	0.409415	0.681476	0.600651	0.551341	0	0.641684	0.610526	0.519516	0.64346	0.449946	0.506769	0.55052	0.509642	0.784134
CLCA2	0	0	0	0.00525111	0	0	0.00364758	0.00283074	0.00287175	0.00538889	0.000888198	0.00169065	0	0	0.00278081	0	0	0.00171923	0.00343202	0.0029472	0	0	0	0	0	0	0	0	0.00417171	0	0	0.00481091	0	0.00141339	0	0.00256598	0	0	0	0	0.00260617	0	0	0	0	0	0	0
CLCA1	0.00299765	0.00304607	0.00621153	0.00109632	0.00362662	0.00308624	0.00813098	0	0.00366627	0.00153445	0.000457126	0.00150252	0	0	0	0.00519889	0	0.00469299	0.00561092	0	0.000808251	0	0	0	0	0.0030644	0	0	0.00550913	0.00737989	0	0	0.00120917	0.00161573	0	0	0.00152426	0.00204283	0	0.00403835	0.00350997	0.00187569	0	0	0	0	0.0009515	0
CLCA4	0.00279139	0.00118689	0.000737793	0.0060478	0.0012347	0	0	0.00312623	0.00260302	0	0	0	0	0.0038961	0	0	0	0	0.00163477	0	0.00215517	0	0	0.00671095	0	0	0	0	0.00446325	0	0	0.00173258	0.0046534	0.00741475	0	0.00149691	0	0	0	0.00163677	0.00365365	0.00610561	0	0.00449101	0	0	0.0023968	0
SH3GLB1	0.278449	0.207604	0.347246	0.295859	0.331812	0.314442	0.339279	0.342504	0.373827	0.299207	0.362764	0.228113	0.329479	0.366543	0.262575	0.405549	0.206323	0.321514	0.359424	0.344495	0.327903	0.385865	0.223309	0.394001	0.391195	0.234364	0.188793	0.252214	0.334022	0.333697	0.233897	0.356929	0.240047	0.423893	0.257059	0.303464	0.365367	0.339084	0.531656	0.294799	0.377802	0.248063	0.250683	0.242263	0.331792	0.317812	0.347167	0.286541
SELENOF	0.202363	0.185091	0.211503	0.230185	0.235142	0.249477	0.191846	0.237607	0.351082	0.206986	0.236791	0.171264	0.186126	0.270284	0.179666	0.221086	0	0.225456	0.325839	0.208114	0.25102	0.274759	0.12504	0.2791	0.206912	0.162084	0	0.161459	0.200571	0.224321	0.169901	0.246429	0.188095	0.214829	0.0945816	0.16733	0.202151	0.216274	0	0.139609	0.270641	0.166415	0.232933	0.150804	0.176101	0.243097	0.20125	0.161882
HS2ST1	0.227926	0.170123	0.288196	0.250895	0.250298	0.204865	0.161959	0.260989	0.291927	0.252684	0.273595	0.215319	0.245112	0.236154	0.242502	0.296844	0.317258	0.31449	0.259949	0.288933	0.237946	0.368852	0.240647	0.353526	0.196777	0.182333	0.110631	0.190281	0.224433	0.219735	0.183413	0.274117	0.17506	0.316745	0.170843	0.284147	0.248716	0.212229	0	0.216104	0.271328	0.133758	0.307465	0.190943	0.17263	0.175775	0.389679	0.338671
AC093155.3	0.00521307	0.00489058	0.0047245	0.00363779	0.00563887	0.00996818	0.00400342	0.00506093	0.00540555	0.00399103	0.0111595	0.00708664	0.00206675	0.0115962	0.00220241	0.00664204	0	0.0110174	0.00845781	0.00300273	0.010778	0.0119691	0.00313482	0.00255879	0.00608191	0	0	0	0.0024121	0.011663	0	0.0137967	0.00204496	0.00650584	0	0.00387841	0.00917274	0.00772986	0	0.0146953	0.00227957	0.00308678	0.0030257	0	0.00637201	0.00222088	0.00449089	0
LMO4	0.252064	0.298086	0.24721	0.346853	0.252249	0.278162	0.354139	0.383804	0.366274	0.188203	0.222224	0.224799	0.272574	0.229209	0.281256	0.210583	0.209742	0.220071	0.287212	0.236857	0.256023	0.179959	0.267399	0.292003	0.285873	0.280364	0	0.404021	0.290737	0.286063	0.338964	0.348896	0.363389	0.203754	0.244003	0.204815	0.254617	0.252979	0	0.172896	0.203564	0.168164	0.330882	0.236468	0.20127	0.19957	0.223978	0.105636
PKN2	0.560527	0.548897	0.586364	0.54849	0.640394	0.588548	0.655081	0.643317	0.657682	0.601089	0.592173	0.530578	0.554921	0.673637	0.56797	0.646165	0.0968185	0.652599	0.609651	0.57552	0.581326	0.646574	0.46982	0.728795	0.590101	0.53844	0.483416	0.464054	0.589209	0.580575	0.573659	0.709406	0.583048	0.705899	0.440995	0.664993	0.688673	0.633461	0	0.589989	0.576342	0.528407	0.580804	0.563902	0.549216	0.605403	0.746386	0.602089
GTF2B	0.120957	0.111224	0.138251	0.149178	0.129314	0.0991529	0.141265	0.145189	0.167674	0.143584	0.121454	0.118926	0.115604	0.200478	0.0762246	0.146867	0	0.162302	0.164924	0.114828	0.11512	0.191285	0.133369	0.175082	0.118119	0.10938	0.334388	0.0792286	0.143289	0.074586	0.0897778	0.192576	0.14429	0.148045	0.0720749	0.148419	0.147534	0.101393	0	0.128862	0.142766	0.0915637	0.151416	0.0968213	0.102266	0.102544	0.154507	0.0725755
KYAT3	0.184215	0.143767	0.190005	0.156447	0.172433	0.185907	0.161581	0.194448	0.191762	0.187738	0.242377	0.199477	0.159821	0.271997	0.186184	0.257618	0	0.204344	0.150377	0.224585	0.163214	0.276737	0.150353	0.238519	0.162716	0.250293	0	0.125175	0.194107	0.140467	0.153307	0.280521	0.150457	0.190939	0.112388	0.192452	0.237326	0.152556	0	0.173299	0.202398	0.189066	0.209992	0.130563	0.116965	0.224533	0.151508	0.0995147
GBP3	0.00283735	0	0.00200483	0.00228178	0	0	0	0	0.00475329	0	0	0	0.000801979	0	0	0	0	0.00150034	0.0015061	0	0.0019248	0.00449119	0	0.00420421	0	0	0	0	0.008375	0	0	0.00598517	0.00205532	0.00208262	0	0.00193746	0	0	0	0	0.00319911	0	0	0	0	0	0	0
GBP1	0.00306052	0.00118615	0.00088024	0.00521434	0.00451411	0	0.00425664	0.00579977	0.000469779	0.0029889	0.000429704	0	0.000851824	0	0.00976086	0.00192063	0	0.00135407	0	0	0	0.00410471	0	0.00421339	0	0	0	0.00414325	0.00183892	0.00151858	0	0.00232062	0	0.0025038	0	0.00381251	0	0	0	0	0.003235	0	0	0	0	0	0.0014685	0
GBP2	0	0	0.00959746	0.0136817	0.00581693	0.00782274	0.0306661	0.0061978	0.00497977	0.00605683	0.0093591	0.00745517	0.00312912	0.00718599	0.00873536	0.00243858	0	0.0109123	0.0100344	0.011617	0.0158279	0.00778647	0.0153776	0	0.00619608	0.00708432	0	0.0122215	0.00328328	0.0114004	0	0.0113265	0.00348101	0.0119982	0.0292808	0.00403991	0.018968	0.00675055	0	0.00300257	0.0104711	0	0	0.00759642	0.0105972	0.0068653	0.0271956	0
GBP7	0.00701677	0	0.00676617	0.00366637	0.0058974	0.00593466	0.0126178	0.00301345	0.00712685	0.0105511	0.00600293	0.00984122	0.00347935	0.0100684	0.0345914	0.0059621	0	0.00624176	0.0102965	0.00151157	0.0015902	0.0049414	0	0.0206932	0.00248314	0.0130961	0	0.00488803	0.00280354	0.00490971	0.00690026	0	0	0.0142179	0.00744702	0.0163309	0.00878552	0.00628943	0	0	0.0102828	0.00365697	0.00183363	0	0	0.0115069	0.0173204	0
GBP4	0.00720631	0.00839324	0.014721	0.0158103	0.0222037	0.0136344	0.0325972	0.0125494	0.0250821	0.0295521	0.0214136	0.0152626	0.00382773	0.0137265	0.0295674	0.0136267	0	0.00769148	0.0278448	0.0268444	0.0223433	0.0212562	0.01314	0.0243337	0.0102062	0.0296008	0	0.00560657	0.0117435	0.0165631	0.00551865	0.00627021	0.02713	0.0107298	0.0093863	0.013956	0.0331621	0.0197587	0	0.0185386	0.0159503	0.0272261	0.00661618	0.0136567	0.00462161	0.0116079	0.023684	0
GBP5	0.0033361	0.0194338	0.011557	0.0250765	0.0119632	0.0194093	0.021125	0.0192238	0.0304653	0.0285816	0.020413	0.0123432	0.00898721	0.0138311	0.0194365	0.00991657	0	0.015775	0.0296984	0.0159012	0.0116637	0.0295741	0.00955505	0.0326616	0.00773004	0.0130966	0.223758	0.0032219	0.0184193	0.0229344	0.0219751	0.0262186	0.0200773	0.027125	0	0.0098039	0.011569	0.0393396	0	0.013224	0.00651862	0	0.0320056	0.0156461	0.0117773	0.0179014	0.0147329	0
GBP6	0	0	0.00136376	0.00111617	0.000979119	0	0	0	0.00260036	0	0	0.00133465	0.000727667	0.00442201	0	0.00386201	0	0.00859834	0	0	0.00383478	0.00163036	0	0.00588737	0.0016252	0	0	0	0	0	0	0.00717222	0.00145922	0	0	0.0019524	0	0	0	0	0	0.00500826	0	0	0	0.00641523	0.00139678	0
LRRC8B	0.565152	0.686842	0.702349	0.814007	0.88299	0.773937	0.793113	0.69729	0.927955	0.824299	0.80374	0.760024	0.806284	0.813758	0.847386	0.841221	0.278402	0.869674	0.744965	0.823876	0.955817	0.784757	0.60705	1.03068	1.00016	0.53548	0.916004	0.528119	0.736993	0.655596	0.639103	0.893694	0.616377	0.794281	0.474937	0.821665	0.765664	0.600376	0	0.692042	0.913343	0.703462	0.687832	0.52524	0.628853	0.781485	0.825935	0.661023
AC093423.3	0.0176209	0.0312847	0.0296882	0.0132497	0.0137592	0.0191319	0.0174259	0.00176513	0.0234354	0.0137194	0.0245671	0.00853356	0.0243912	0.0227208	0.0188476	0.0354272	0	0.0328699	0.0199431	0.0141405	0.0291675	0.0371126	0.014564	0.0321573	0.0137194	0.0274487	0	0.00410642	0.0209521	0.0280942	0.00569348	0.0429018	0.00819404	0.0205495	0.0307065	0.023497	0.0098181	0.0118077	0	0.0217737	0.0182378	0.0154211	0.0310272	0	0.0158413	0.0666484	0.0269776	0.0623672
LRRC8D	0.0329382	0.0480527	0.0512231	0.0271768	0.0317609	0.0478436	0.0881913	0.0586591	0.0609074	0.0488356	0.0518792	0.0388074	0.0460608	0.0413703	0.0131489	0.0319153	0	0.0353851	0.0611257	0.0437837	0.0416542	0.0475832	0.0173727	0.0450421	0.0398682	0.0439986	0	0.0231606	0.0503108	0.0784235	0.0512221	0.0474666	0.0363566	0.0664391	0.0257694	0.038406	0.0423576	0.0484208	0.531656	0.046605	0.0273167	0.016927	0.081759	0.0239465	0.0430404	0.0567022	0.0437974	0
ZNF326	0.215121	0.261137	0.297518	0.251475	0.275929	0.260341	0.27057	0.298952	0.291116	0.248345	0.291887	0.211415	0.207703	0.336718	0.214963	0.259823	0	0.266323	0.267272	0.236815	0.308241	0.263716	0.155181	0.378343	0.230689	0.255244	0.612835	0.178703	0.282656	0.201938	0.184306	0.312349	0.196523	0.294973	0.115082	0.275689	0.269369	0.232657	0	0.23796	0.270569	0.20522	0.336272	0.175655	0.229478	0.289026	0.272165	0.244615
BARHL2	0	0	0	0	0	0	0	0	0	0	0	0	0	0	0	0	0	0	0	0	0	0	0	0	0	0	0	0	0	0	0.00626806	0	0	0	0	0	0	0	0	0	0	0	0	0	0	0	0	0
ZNF644	0.532484	0.556598	0.545681	0.56738	0.569716	0.5719	0.515019	0.494215	0.565311	0.55577	0.558834	0.486434	0.428213	0.588259	0.486694	0.533707	0.263706	0.550557	0.590184	0.610713	0.579321	0.534362	0.427923	0.573266	0.603231	0.578455	0.842135	0.447144	0.575276	0.564608	0.289447	0.543383	0.445839	0.515392	0.381536	0.571285	0.524394	0.429037	0	0.502887	0.540185	0.437599	0.549652	0.397637	0.459981	0.475426	0.549172	0.427832
HFM1	0.28811	0.27854	0.349829	0.324821	0.308048	0.351494	0.137691	0.348821	0.334708	0.373371	0.401029	0.227355	0.260717	0.35319	0.21583	0.31284	0	0.365304	0.317605	0.285076	0.275746	0.355717	0.283756	0.315106	0.26866	0.288897	0.265848	0.181602	0.237361	0.266477	0.217244	0.291297	0.199082	0.263467	0.137658	0.279151	0.211197	0.191754	0	0.278303	0.315563	0.218938	0.279055	0.18239	0.174134	0.333759	0.331628	0.0725755
CDC7	0.102003	0.0913558	0.109566	0.0955082	0.126781	0.124986	0.125186	0.111352	0.169647	0.1509	0.132554	0.133649	0.138839	0.201666	0.158158	0.132958	0	0.0986638	0.166414	0.14391	0.129118	0.131668	0.143463	0.162673	0.179958	0.131222	0.110631	0.0843841	0.112774	0.105352	0.116867	0.24482	0.132861	0.128455	0.171404	0.105796	0.213341	0.152194	0	0.186312	0.149399	0.114746	0.133633	0.105153	0.101869	0.224954	0.179826	0.160889
TGFBR3	0.265587	0.214782	0.305777	0.21297	0.170225	0.266835	0.213151	0.318922	0.19821	0.188959	0.332835	0.252044	0.206409	0.237456	0.215268	0.187785	0.111741	0.228215	0.272827	0.209338	0.267405	0.427155	0.280709	0.301234	0.24854	0.241288	0.299423	0.311754	0.269425	0.25221	0.330694	0.27216	0.300177	0.246902	0.247187	0.248511	0.31067	0.287273	0	0.313493	0.257005	0.267212	0.393443	0.247394	0.253403	0.442112	0.213744	0.388165
BRDT	0.00917065	0.00375367	0.0114634	0.0145104	0.0109447	0.00943407	0.00953462	0.0104306	0.00710541	0.00226091	0.00751644	0.00405804	0.00937177	0.0195386	0.0104528	0.0189131	0	0.00541515	0.0069355	0.00535676	0.0105133	0.00561837	0	0.00358762	0.0052569	0	0	0.012902	0.0161984	0.00195883	0.00570499	0.0124548	0.0136226	0.00822538	0	0	0.0117595	0.0150065	0	0.005857	0.008934	0.0040979	0.0117377	0.00959793	0.00573759	0	0.0105374	0
EPHX4	0.0733498	0.0544011	0.0886123	0.0694541	0.0598173	0.0634419	0.0870927	0.0900328	0.0647338	0.048939	0.0482608	0.0363299	0.0448891	0.0424939	0.0851036	0.0521157	0	0.0568288	0.0479996	0.0443639	0.0656559	0.0678514	0.0358111	0.0312415	0.0303103	0.0610954	0	0.0649606	0.0606253	0.0680755	0.105837	0.0978892	0.0497109	0.0361887	0.0604466	0.0656231	0.0676614	0.0439259	0	0.0558669	0.0664662	0.0306197	0.0547202	0.0689317	0.0439857	0.036142	0.0615362	0
SETSIP	0.00198864	0	0.00105559	0	0	0.0026022	0	0	0.00261532	0	0.00343045	0.000933973	0	0.00561383	0	0	0	0	0.0054523	0	0.00322495	0.00264422	0.00376206	0.00364072	0.00173514	0	0	0	0.00174728	0	0	0	0	0	0	0	0.00272186	0.00135936	0	0.00757133	0.00322031	0	0	0	0	0	0.00289693	0
BTBD8	0.666317	0.71872	0.719792	0.673204	0.630715	0.674863	0.764724	0.707746	0.716328	0.679397	0.778095	0.680309	0.674743	0.612298	0.616176	0.617058	0.493536	0.527346	0.853685	0.604325	0.694935	0.766648	0.559252	0.781621	0.828077	0.660774	0.635334	0.565964	0.681751	0.5812	0.492173	0.670782	0.665657	0.795361	0.51582	0.704492	0.740138	0.693391	1.10534	0.658962	0.637448	0.531468	0.570252	0.566662	0.594924	0.65315	0.553346	0.517302
C1orf146	0.0125744	0.0125429	0.00612387	0.00637648	0.00303108	0.00235189	0.00929557	0.00689755	0.008933	0.0107262	0.00645639	0.000547203	0.00676392	0.00498383	0.00668126	0.00341236	0	0.0192952	0.0143686	0.0113368	0.00843068	0.0163254	0	0.00406169	0	0	0	0	0.00827032	0.00593661	0.0240397	0.023881	0.0192436	0.00988372	0.00739861	0.016048	0.00977881	0.00417976	0	0.00767046	0	0.00337978	0.0190151	0	0	0.0144829	0.00904786	0
GLMN	0.350398	0.371575	0.353088	0.322429	0.328829	0.274346	0.229952	0.382882	0.367169	0.323464	0.357156	0.237473	0.283791	0.49359	0.422111	0.430734	0.249055	0.459007	0.332268	0.355475	0.397472	0.41706	0.183411	0.465136	0.326671	0.292143	0.489605	0.19098	0.351562	0.235419	0.302927	0.523281	0.237716	0.319958	0.158193	0.289659	0.283165	0.221207	0	0.340214	0.375869	0.251218	0.47289	0.177814	0.186181	0.213305	0.439512	0.140058
RPAP2	0.728879	0.546901	0.65574	0.461389	0.485449	0.456014	0.55714	0.653679	0.618426	0.588797	0.694335	0.564872	0.577103	0.738505	0.721148	0.707216	0.299853	0.710797	0.562557	0.596696	0.662737	0.884906	0.587828	0.744761	0.645831	0.580503	0.658059	0.395661	0.548384	0.460784	0.571632	0.782012	0.534904	0.626192	0.625196	0.695343	0.665903	0.540208	0	0.748712	0.641439	0.623207	0.653761	0.42114	0.556851	0.798828	0.713467	0.983868
GFI1	0.00236496	0	0	0	0	0	0	0	0.000586518	0	0	0	0	0	0	0	0	0	0.00159448	0	0	0	0	0	0	0	0	0	0	0	0	0	0	0	0	0	0	0	0	0	0	0	0	0	0.00456918	0	0	0
EVI5	0.566865	0.545231	0.648361	0.562722	0.642641	0.640505	0.582565	0.650284	0.674304	0.700481	0.650309	0.551036	0.594394	0.703213	0.613619	0.588935	0.923868	0.701374	0.580317	0.638613	0.664137	0.715408	0.47663	0.685415	0.584337	0.647382	0.682187	0.613994	0.569629	0.567462	0.57008	0.626832	0.591	0.665087	0.473736	0.693602	0.677609	0.57386	0.573683	0.576756	0.636439	0.526394	0.685023	0.551288	0.699368	0.616355	0.709603	0.703216
RPL5	0.159599	0.13316	0.204689	0.279115	0.213883	0.193319	0.268079	0.286519	0.330922	0.177886	0.201851	0.158929	0.182279	0.358542	0.187241	0.334166	0.421431	0.256318	0.366339	0.153571	0.214294	0.261939	0.123761	0.315425	0.210232	0.178868	0.187058	0.137886	0.225501	0.184812	0.150575	0.315988	0.156147	0.184344	0.14634	0.16277	0.220824	0.18268	0	0.237654	0.256134	0.143946	0.216041	0.144257	0.176594	0.225601	0.217936	0.20273
MTF2	0.33377	0.279064	0.332243	0.336622	0.413196	0.337233	0.283743	0.366232	0.36073	0.27011	0.334153	0.258175	0.27113	0.292253	0.36262	0.410085	0.117594	0.396844	0.333732	0.310775	0.328731	0.430665	0.251399	0.379353	0.331176	0.250597	0.495767	0.321083	0.406957	0.337526	0.209698	0.471743	0.291976	0.297026	0.308081	0.313321	0.307032	0.195759	0	0.250466	0.329497	0.241404	0.424338	0.187231	0.28638	0.382445	0.364388	0.357187
TMED5	0.0751933	0.0711209	0.0896436	0.11635	0.0955465	0.0809161	0.179114	0.0789533	0.125379	0.0899573	0.0971679	0.0797968	0.0569836	0.147733	0.0523683	0.114364	0.107565	0.0789474	0.102848	0.0725275	0.098157	0.0932078	0.0556482	0.13007	0.0904143	0.0880835	0.188793	0.0418877	0.118971	0.0637987	0.063777	0.105191	0.0639764	0.122514	0.0501076	0.0718702	0.116191	0.122554	0	0.0832899	0.118584	0.0491357	0.0760674	0.0620937	0.107138	0.0622652	0.092788	0.165185
CCDC18	0.0752834	0.0819732	0.0813492	0.0652702	0.0678361	0.0476105	0.171873	0.0731794	0.096065	0.0855245	0.0575128	0.0566544	0.0540949	0.104736	0.0592689	0.108195	0.205524	0.0699563	0.0722829	0.0589513	0.0784631	0.073766	0.0419087	0.0714896	0.0563353	0.0446616	0.265848	0.0488823	0.0725242	0.065713	0.0741244	0.106028	0.077569	0.0714094	0.0186176	0.0712838	0.0916888	0.0558242	0	0.0464628	0.0672953	0.0441813	0.0928389	0.0642746	0.060298	0.0509064	0.072358	0.263238
DR1	0.106154	0.0512599	0.111131	0.0639124	0.0825531	0.0846708	0.181168	0.104938	0.0936657	0.0898383	0.109442	0.0730785	0.0842007	0.0857094	0.0507883	0.0633982	0	0.0759537	0.103756	0.0662093	0.0803365	0.0945713	0.0694226	0.130167	0.127614	0.0748097	0	0.0409348	0.0850104	0.0566279	0.0800387	0.0733518	0.0589309	0.0995745	0.0360264	0.0909791	0.0770735	0.0873088	0	0.107212	0.0769432	0.0404796	0.0619554	0.0672241	0.0510342	0.104537	0.0680924	0.105636
FNBP1L	0.407748	0.484117	0.594344	0.593581	0.603277	0.442501	0.655373	0.46808	0.566507	0.566338	0.485187	0.44515	0.449398	0.499206	0.378171	0.577277	0.14149	0.523978	0.52061	0.486804	0.493208	0.453382	0.367008	0.597171	0.484457	0.477146	0.366955	0.418423	0.640463	0.434604	0.31093	0.487731	0.428878	0.670244	0.422047	0.605178	0.650213	0.564167	0	0.594341	0.529712	0.408283	0.409773	0.470212	0.614244	0.650727	0.657088	0.462215
BCAR3	0.235674	0.214354	0.236764	0.14088	0.170388	0.171612	0.115991	0.250445	0.243946	0.174009	0.214337	0.243563	0.196468	0.232025	0.204249	0.205228	0.408126	0.277377	0.239355	0.211277	0.252121	0.323775	0.183332	0.301123	0.14399	0.211856	0.155217	0.147946	0.21838	0.170034	0.179907	0.319878	0.230348	0.254549	0.180148	0.275551	0.198706	0.157683	0.531656	0.186606	0.213485	0.206621	0.261067	0.10681	0.147352	0.133633	0.242724	0.396281
DNTTIP2	0.0660795	0.0584264	0.0457685	0.0372976	0.0573056	0.0556509	0.140431	0.0566443	0.0590151	0.0501006	0.079323	0.0450327	0.0639793	0.0685875	0.0597256	0.0641656	0.176018	0.0469992	0.0725769	0.0481735	0.0626227	0.0799064	0.0260294	0.0802498	0.0654202	0.0432065	0	0.0344223	0.0494	0.0495954	0.0597687	0.0609737	0.0412807	0.0514326	0.0346869	0.0691236	0.0559763	0.0552017	0	0.0362987	0.0661019	0.0208034	0.0654951	0.0300395	0.0265027	0.0535215	0.0480939	0.176789
GCLM	0.110797	0.0990239	0.134436	0.141685	0.118498	0.129874	0.144818	0.0900215	0.152193	0.119855	0.187491	0.106684	0.116911	0.243318	0.091885	0.189344	0.187796	0.193626	0.153688	0.10023	0.148379	0.179349	0.107733	0.214142	0.141001	0.0989321	0	0.103201	0.15229	0.113614	0.107803	0.159489	0.131242	0.170033	0.0700993	0.129003	0.141587	0.0988092	0.573683	0.156284	0.138549	0.100907	0.188666	0.107965	0.0964211	0.138484	0.142046	0
ABCA4	0.00178363	0.00379594	0.000437139	0.00770574	0.00382271	0.00269497	0.00460454	0.00572163	0.00641378	0	0.00172617	0.00220067	0.00302313	0.00420087	0	0.00267319	0	0.00703657	0.00450083	0.00198453	0.00658618	0.00487598	0.00377455	0.00685851	0	0.00374702	0	0.00532131	0	0	0.0115925	0.00411438	0.00253429	0.00434981	0	0.000945145	0.00436981	0.00460437	0	0	0.00265459	0.00416429	0.00389721	0	0	0	0.0115103	0.0408478
ARHGAP29	0.14703	0.137105	0.148166	0.178142	0.166334	0.141765	0.135521	0.202911	0.15945	0.150987	0.156712	0.136354	0.15208	0.183501	0.133078	0.158009	0.107565	0.158462	0.178858	0.159954	0.161827	0.192169	0.171801	0.224247	0.164427	0.140994	0	0.0843819	0.200371	0.0958822	0.117482	0.248054	0.151391	0.179114	0.137907	0.179985	0.176382	0.115091	0	0.176545	0.193611	0.129112	0.166835	0.112418	0.0699996	0.133229	0.169117	0.738644
ABCD3	0.229761	0.210125	0.254367	0.253954	0.239837	0.254943	0.214275	0.231597	0.262852	0.241409	0.299343	0.195284	0.257615	0.252272	0.23422	0.239174	0.329287	0.209746	0.270581	0.285261	0.238564	0.268768	0.144223	0.269173	0.26109	0.212355	0.155217	0.178451	0.261469	0.194467	0.13178	0.271796	0.160077	0.274508	0.126965	0.258512	0.225534	0.242544	0	0.260105	0.258305	0.243717	0.241842	0.215863	0.242008	0.305717	0.224786	0.168885
F3	0.009041	0.0259656	0.0051117	0.0135253	0.00783233	0.010863	0.0242561	0.0211082	0.0202225	0.0143523	0.00590547	0.00511106	0.00741802	0.0036608	0.0263207	0.00624207	0	0.00739499	0.00929844	0.0066306	0.00204252	0.0203076	0.0439851	0.00645057	0.00133755	0	0	0.030421	0.0172086	0.00898267	0.0309914	0.0138996	0.0280459	0.0103556	0.0175027	0.00968422	0.0125571	0.00684432	0	0.00626817	0.00909781	0.00423409	0.0170616	0.0153004	0.0148944	0	0.0104662	0
SLC44A3	0.0459027	0.0537561	0.0465933	0.0619164	0.0670099	0.038537	0.0539891	0.0670809	0.0799867	0.0419173	0.0693107	0.0286109	0.0378207	0.0633901	0.0880572	0.0872973	0	0.055922	0.0440243	0.0544298	0.0619513	0.0493389	0.0432788	0.0770917	0.0370697	0.031029	0.295121	0.0256516	0.0594866	0.0499716	0.0337788	0.100203	0.0505259	0.0824834	0.0421319	0.0562636	0.0438165	0.0477181	0	0.030101	0.0560636	0.0336643	0.0431589	0.0446266	0.0361457	0.0477728	0.0933614	0.0623672
CNN3	0.083871	0.0775081	0.0812762	0.0746082	0.105579	0.0683539	0.130856	0.0925666	0.0897983	0.0901066	0.105977	0.0575416	0.0800517	0.0284363	0.114022	0.0435735	0	0.0511935	0.0768818	0.0660763	0.0639887	0.12162	0.0726336	0.0916663	0.0980331	0.111393	0	0.101377	0.0852204	0.0980497	0.0919849	0.0738414	0.058954	0.121332	0.0660762	0.0681467	0.101282	0.0884242	0	0.0853673	0.0676467	0.0785946	0.0633429	0.08859	0.0807565	0.136888	0.0939888	0.0865469
ALG14	0.229146	0.151123	0.188232	0.213749	0.18154	0.158268	0.212653	0.173847	0.243768	0.201883	0.186635	0.195817	0.151953	0.281799	0.235206	0.282864	0	0.29113	0.213795	0.220225	0.25396	0.284598	0.184972	0.277035	0.174425	0.192702	0	0.0887562	0.202516	0.173661	0.110352	0.217581	0.181996	0.20573	0.160753	0.195369	0.168262	0.146686	0	0.113558	0.197688	0.211221	0.187193	0.139255	0.114019	0.232419	0.221405	0.345728
PTBP2	0.629123	0.689277	0.688869	0.693646	0.674031	0.684328	0.615008	0.719217	0.722101	0.723613	0.715205	0.588739	0.595598	0.659348	0.553476	0.686327	0.345281	0.681831	0.717812	0.720433	0.718559	0.762779	0.510807	0.707949	0.743869	0.67232	0.429585	0.553574	0.651081	0.580157	0.50634	0.772611	0.571251	0.734004	0.505046	0.677582	0.663994	0.5653	0	0.674752	0.712447	0.550805	0.647568	0.580942	0.603106	0.649921	0.745654	0.501122
DPYD	0.321189	0.40653	0.310209	0.316343	0.333526	0.30178	0.333889	0.318171	0.272146	0.369222	0.227582	0.340792	0.247542	0.193901	0.224863	0.248386	0.260874	0.278489	0.25004	0.256311	0.295835	0.295135	0.275147	0.240037	0.312557	0.34781	0.454651	0.492633	0.331561	0.384891	0.424142	0.26924	0.315166	0.264163	0.349313	0.231633	0.298314	0.356632	0	0.226818	0.234781	0.309485	0.269187	0.304295	0.281337	0.266445	0.263733	0.145116
SNX7	0.11577	0.0831393	0.130766	0.129092	0.139614	0.100259	0.056499	0.0920176	0.123177	0.169017	0.118642	0.0888614	0.107825	0.0437934	0.0798948	0.105624	0	0.078729	0.128832	0.0953106	0.118786	0.111807	0.0809556	0.108015	0.110682	0.0929688	0	0.0973374	0.0765407	0.138977	0.112911	0.0996952	0.117607	0.110648	0.0678144	0.11869	0.123187	0.160397	0	0.148391	0.0869962	0.08747	0.0939138	0.075191	0.112367	0.0456972	0.118138	0
PLPPR5	0.487239	0.604572	0.6409	0.695476	0.676011	0.700858	1.01815	0.63051	0.758029	0.785826	0.764993	0.685437	0.659912	0.535935	0.536414	0.667516	0.464962	0.537909	0.7072	0.587892	0.760793	0.61809	0.720387	0.779163	0.738049	0.427217	0.7008	0.476897	0.54313	0.426625	0.441215	0.625774	0.41047	0.596272	0.509513	0.690884	0.617403	0.486646	0.586186	0.650217	0.867087	0.521937	0.413061	0.847507	0.564246	0.661469	0.734792	0.698036
PLPPR4	0.623826	0.540459	0.629623	0.619403	0.637633	0.585002	0.540595	0.650174	0.690625	0.695347	0.707263	0.492025	0.554623	0.492642	0.535669	0.604545	0.719736	0.612299	0.698169	0.612062	0.661268	0.735537	0.519926	0.64981	0.656664	0.59473	0.860618	0.587508	0.542732	0.576193	0.482119	0.613433	0.493947	0.66945	0.443039	0.578576	0.584931	0.558192	0	0.554339	0.613845	0.430227	0.541068	0.494445	0.549143	0.451215	0.651432	0.337678
PALMD	0.0161755	0.00983014	0.0116173	0.0132299	0.00806031	0.0129529	0.00523419	0.0039821	0.00308895	0	0.00256556	0.00167857	0.00306006	0	0	0	0	0	0.00141301	0.00136578	0.00636839	0	0.012599	0.00489669	0.0130511	0.00488907	0	0.0150272	0.0162994	0.00899824	0.0163062	0.00187128	0.0133947	0	0	0.0015496	0.00484746	0	0	0	0.00175439	0	0	0.0116553	0.00785257	0.00302832	0.00349784	0
FRRS1	0.00108855	0	0.00347805	0.00541284	0.00495178	0.00159923	0.00207472	0	0.00913891	0.00504467	0.00439702	0.0032154	0.00577527	0.00848657	0.0100046	0.00641159	0	0.00918757	0.00387479	0.00859043	0.00165736	0.00627646	0.00516001	0	0	0	0	0	0.0132372	0.00624398	0.00788546	0.00155117	0.00866209	0.00926952	0	0.0133936	0.00302524	0.00694548	0	0.0113104	0.00362487	0.00867017	0	0	0.0136235	0.00582568	0.0152749	0
AGL	0.32445	0.304884	0.379802	0.317124	0.358426	0.332977	0.215919	0.355982	0.403397	0.272428	0.398451	0.267515	0.316942	0.402418	0.250734	0.379769	0.255769	0.374197	0.391603	0.310516	0.378004	0.413274	0.270747	0.346649	0.355739	0.298957	0	0.297823	0.328049	0.230671	0.254421	0.473467	0.298993	0.385207	0.253285	0.335802	0.349541	0.28467	0.531656	0.280981	0.303244	0.279247	0.443158	0.186554	0.297179	0.252275	0.364049	0.289277
AC118553.2	0.00334228	0.00113513	0.0133463	0.00742384	0.00177653	0.00116766	0.00991351	0.0050802	0.00526861	0.00923815	0.0064739	0.00347322	0.00223946	0	0.0161979	0.00742093	0	0.00202171	0.00452207	0.00499664	0.00127249	0.0165029	0.00354303	0.00895326	0.0063818	0.00182911	0	0.00822003	0	0.0139986	0.00521091	0.00779119	0.00379525	0.00652115	0	0.00385266	0.0128884	0.0102202	0	0.00536421	0.00632896	0	0.00332384	0.00726647	0.00729756	0.00368542	0.00776375	0
MFSD14A	0.00524033	0.00765126	0.0106348	0.0114263	0.0123149	0.0145772	0.0101784	0.0071429	0.0159904	0.00250963	0.00632145	0.000767521	0.0137477	0.0100294	0.00232784	0.00685231	0	0.00786638	0.0104525	0.00641122	0.00308013	0.0193225	0.0121508	0.0215484	0.0093138	0.00888001	0	0.00418016	0.00819642	0.00941841	0.0357605	0.00961804	0.0133537	0.00128135	0	0.00117064	0.009023	0.00371058	0	0.00584959	0.0153034	0	0.00756078	0.00995789	0.0201613	0.0145229	0.0115532	0
SASS6	0.0530279	0.0337916	0.0691012	0.0490462	0.0457746	0.0525978	0.0677037	0.055087	0.0642783	0.0432675	0.0493429	0.0358462	0.0389802	0.0772364	0.0264739	0.0975808	0.127419	0.0478811	0.070078	0.0511633	0.0561529	0.0594066	0.0392891	0.0836716	0.0498639	0.0463298	0	0.0301597	0.0731181	0.0411445	0.0292236	0.0909315	0.0506111	0.0696218	0.0577704	0.0507174	0.102149	0.0863453	0	0.0608787	0.0402497	0.0420182	0.0838466	0.0514032	0.0326214	0.0872698	0.0758531	0.145116
TRMT13	0.15821	0.147885	0.231353	0.180422	0.196805	0.185548	0.226047	0.208477	0.231034	0.17816	0.188775	0.10597	0.134796	0.202291	0.170107	0.227503	0.0968185	0.163542	0.195363	0.16464	0.164411	0.175361	0.133299	0.285763	0.169866	0.157091	0	0.118611	0.177199	0.154684	0.119801	0.231456	0.127927	0.214964	0.1459	0.186317	0.213686	0.145085	0	0.157314	0.190539	0.116886	0.208831	0.143014	0.126168	0.190428	0.204965	0.277147
LRRC39	0.437233	0.524514	0.615642	0.662783	0.544074	0.574326	0.263237	0.57074	0.67801	0.549455	0.601868	0.49712	0.63819	0.858033	0.507693	0.599258	0.183365	0.690637	0.618443	0.613754	0.698695	0.641293	0.341807	0.691688	0.541989	0.406697	0.761115	0.45853	0.750907	0.48976	0.19814	0.857248	0.44629	0.71858	0.373112	0.546834	0.548511	0.530738	0	0.498744	0.855098	0.3364	0.496843	0.275867	0.502187	0.607599	0.521724	0.0865469
DBT	0.167593	0.131829	0.18922	0.185016	0.167653	0.164602	0.127888	0.195167	0.172816	0.15279	0.189917	0.125214	0.151414	0.182602	0.142384	0.173658	0.135539	0.16395	0.226342	0.16737	0.23148	0.224862	0.144317	0.181085	0.163914	0.187941	0.187058	0.118321	0.166297	0.156119	0.136846	0.210171	0.127873	0.207603	0.114843	0.14979	0.173642	0.102261	0	0.175849	0.180816	0.124852	0.153064	0.0876395	0.144657	0.157741	0.163362	0.280004
RTCA	0.141505	0.116081	0.0821315	0.133732	0.135967	0.101028	0.103727	0.136432	0.174331	0.0942773	0.127656	0.118598	0.114697	0.206403	0.139376	0.216393	0.107565	0.189032	0.136187	0.160859	0.153117	0.126356	0.0743489	0.14559	0.0749009	0.0861614	0	0.103868	0.163507	0.0804745	0.0704189	0.214927	0.0899373	0.113833	0.0616307	0.105257	0.115437	0.105504	0	0.138702	0.100174	0.0644787	0.235456	0.107698	0.075126	0.0646197	0.124719	0
CDC14A	0.0010818	0.012284	0.0109118	0.0103736	0.014319	0.0204219	0.0080392	0.00381551	0.0076053	0.00493691	0.00514695	0.00647266	0.00888552	0.00399464	0	0.0167712	0	0.00400516	0.00623933	0.0134529	0.0145564	0.0108425	0.00552939	0.0132101	0.00890007	0.0129247	0	0.0137974	0.00818663	0.0220484	0.00311989	0.012173	0.00632384	0.00943578	0.0188274	0.0119848	0.0102869	0	0	0.00828992	0.00394992	0.00482561	0.0184117	0	0	0.0203187	0.0175185	0
GPR88	0.00222738	0.00155378	0.00551602	0.0118845	0.0035081	0.00237383	0.0121803	0.0146011	0.00450574	0.00124324	0.00781878	0.00176691	0.00903237	0.00588523	0.00833015	0.00239825	0	0.0015188	0.0137724	0.00270881	0.00402429	0.00251678	0	0.01542	0.00294932	0.0125644	0	0	0.00658939	0.0172806	0.00837635	0.00268467	0.00124764	0.0109353	0.00729835	0.00246127	0.00701992	0.00549391	0	0.00556468	0	0	0	0	0.0137955	0	0.00320142	0
VCAM1	0	0	0	0	0	0	0	0	0	0	0	0	0	0	0	0	0	0	0	0	0	0	0	0	0	0	0	0	0	0	0	0	0	0	0	0	0	0	0	0	0	0	0	0	0	0	0	0
EXTL2	0.175609	0.170367	0.138409	0.211767	0.200578	0.166313	0.142667	0.186264	0.201636	0.164656	0.201193	0.123574	0.157838	0.179103	0.12341	0.169233	0.128535	0.152619	0.26	0.137397	0.189839	0.15541	0.119267	0.192778	0.176052	0.149093	0.265848	0.125566	0.167185	0.150555	0.0958143	0.120837	0.14456	0.190427	0.108289	0.16346	0.178699	0.15372	0	0.15148	0.162227	0.0755717	0.145691	0.0897984	0.196322	0.167766	0.151918	0.236726
SLC30A7	0.222466	0.241688	0.305346	0.247855	0.301578	0.30271	0.212414	0.201414	0.266843	0.224375	0.272681	0.209974	0.241504	0.218938	0.237016	0.212219	0.21659	0.20866	0.257781	0.220218	0.304917	0.307128	0.161649	0.272789	0.261947	0.23552	0.155217	0.214786	0.352756	0.198969	0.173265	0.301234	0.193172	0.301382	0.182794	0.245796	0.231567	0.23306	0	0.307306	0.247041	0.201773	0.279475	0.188726	0.219844	0.183983	0.272187	0.314942
DPH5	0.0838155	0.0741525	0.103964	0.0803871	0.0900221	0.0878159	0.0701025	0.104802	0.120243	0.0805352	0.120289	0.0927074	0.0885135	0.108384	0.0970543	0.120849	0.127235	0.115244	0.145071	0.0752969	0.101047	0.148193	0.0909419	0.159095	0.12405	0.0749147	0.342275	0.0465168	0.11145	0.105167	0.0658857	0.11455	0.0895005	0.123879	0.0603554	0.0978656	0.0842288	0.0670832	0.586186	0.122353	0.121352	0.0695963	0.115217	0.0887836	0.0739352	0.0886642	0.130096	0.0865469
S1PR1	0	0.00317974	0.000976077	0.00415804	0.00208768	0.00187507	0	0	0.00271761	0	0	0	0.00204988	0	0	0.00341236	0	0	0	0	0.00182487	0.000917123	0	0	0.0034922	0.00260501	0	0.016183	0.00317637	0.00237976	0	0.0056812	0.00299724	0	0	0	0	0	0	0.00424361	0	0.00915264	0	0	0	0	0	0
OLFM3	1.59029	1.554	1.6768	1.62137	1.53534	1.62775	1.43692	1.4396	1.59691	1.67479	1.57156	1.66036	1.77472	1.41268	1.31568	1.54194	1.74667	1.45751	1.60893	1.54486	1.52247	1.29117	1.72943	1.51064	1.69662	1.87322	1.44837	1.56212	1.17125	1.44207	1.70235	1.27572	1.46632	1.72879	1.48835	1.52313	1.51339	1.49019	1.35969	1.31726	1.54051	1.59723	1.1827	1.63845	1.74005	1.33968	1.55839	0.400231
COL11A1	0.557476	0.620625	0.616862	0.577807	0.52487	0.534234	0.421767	0.807887	0.569983	0.509406	0.5313	0.688416	0.54798	0.506349	0.607114	0.507381	0.3301	0.648857	0.569438	0.519882	0.617783	0.635586	0.522444	0.624384	0.69384	0.733596	0.292851	0.53601	0.548243	0.422155	0.515586	0.760791	0.53762	0.665229	0.649251	0.581346	0.582372	0.382969	0.787206	0.650881	0.693532	0.604379	0.459531	0.477965	0.59794	0.548348	0.573223	0
RNPC3	0.642344	0.623814	0.522271	0.515589	0.487434	0.48192	0.654284	0.538768	0.530234	0.453798	0.480867	0.455514	0.64191	0.579108	0.643232	0.489135	0	0.410759	0.465939	0.383409	0.416606	0.545879	0.497916	0.530567	0.457647	0.629764	0.678398	0.510284	0.653832	0.501731	0.535918	0.621666	0.581025	0.560512	0.536625	0.56536	0.647256	0.628867	1.11784	0.520382	0.4291	0.581155	0.403502	0.525234	0.537902	0.462728	0.521815	0.185068
AMY2B	0.291672	0.253716	0.335434	0.243296	0.254901	0.252426	0.219999	0.258597	0.306266	0.256693	0.310498	0.199304	0.215463	0.280312	0.265277	0.268518	0.0909778	0.282513	0.275839	0.233741	0.344615	0.328695	0.161242	0.253649	0.269245	0.245346	0.556544	0.218923	0.277511	0.244274	0.233271	0.385411	0.248229	0.292699	0.136447	0.238996	0.237421	0.234993	0	0.304361	0.253044	0.254732	0.351837	0.166827	0.188364	0.243855	0.239687	0.180906
AMY2A	0.0121445	0	0.00986794	0.00146916	0.00408657	0.00224385	0.00516133	0.00453945	0.00512565	0.00253282	0.00208309	0.00257387	0.00840511	0.00986779	0	0.00626389	0	0.0102937	0.00345052	0.00751787	0.00725904	0.00852636	0.00283205	0.0118765	0	0	0	0.00719494	0.00122903	0	0	0.00244006	0.00661179	0.00222984	0	0.00259632	0	0	0	0	0.00615069	0	0.00489527	0.00619139	0.00499104	0	0.00586315	0
PRMT6	0.00573621	0.0156079	0.0102257	0.0222097	0.0181683	0.017388	0.0214074	0.0163709	0.019974	0.0224273	0.0230923	0.00877308	0.0308415	0.0237178	0.0028608	0.0154276	0	0.0112821	0.0241355	0.0192099	0.0180941	0.0172124	0.00695049	0.0240607	0.0179984	0.00499074	0	0.03282	0.0151663	0.011809	0.0138189	0.0118824	0.0131677	0.0056904	0.0125999	0.0101335	0.0202925	0.00693719	0	0.0111537	0.0224083	0.0282971	0	0.0089672	0.00734024	0.0139155	0.00455158	0
NTNG1	0.193331	0.190192	0.325889	0.262809	0.191407	0.269686	0.408076	0.210154	0.23471	0.223729	0.246025	0.281948	0.218772	0.229206	0.146565	0.157327	0	0.238028	0.20175	0.207198	0.146522	0.263166	0.264909	0.228108	0.356111	0.179238	0	0.260824	0.196101	0.246765	0.224112	0.185706	0.217994	0.180881	0.289762	0.262212	0.304805	0.244342	0	0.29889	0.2814	0.200383	0.125113	0.274456	0.157892	0.171477	0.278606	0.248429
VAV3	0.0770562	0.0760533	0.107735	0.0773729	0.0712702	0.0740712	0.0567301	0.0984306	0.111035	0.0849603	0.0617303	0.0865183	0.118773	0.0485289	0.0359658	0.0635319	0	0.0609113	0.064924	0.0916591	0.064996	0.086181	0.0872089	0.128927	0.127322	0.0601099	0	0.0397957	0.115888	0.0624754	0.0385387	0.0791314	0.0731983	0.0705542	0.0919542	0.0567936	0.0524069	0.0781858	0	0.0650442	0.108199	0.0633517	0.0394734	0.124819	0.0620445	0.10101	0.0821445	0.0623672
SLC25A24	0.090543	0.0405969	0.0878489	0.073444	0.0547641	0.0615344	0.0578365	0.0731651	0.0793707	0.107442	0.0818204	0.0681572	0.0568192	0.0886844	0.0664607	0.0726784	0.115345	0.092387	0.0535192	0.0603521	0.0666503	0.0843207	0.0746711	0.0604874	0.0646159	0.0565088	0	0.030205	0.0569925	0.0338627	0.0930533	0.0684777	0.0793884	0.114059	0.109804	0.0931449	0.0903477	0.0985215	0	0.10183	0.0932531	0.0718436	0.0662683	0.0327983	0.04418	0.0626104	0.107839	0.155912
FAM102B	0.157261	0.124041	0.173481	0.177057	0.143441	0.142327	0.123948	0.201393	0.1874	0.149935	0.185724	0.156031	0.160619	0.15575	0.159046	0.16574	0	0.157954	0.17171	0.187289	0.175561	0.189577	0.150235	0.171668	0.191361	0.175589	0	0.106244	0.189369	0.141828	0.181661	0.172935	0.153804	0.16271	0.179793	0.2135	0.175516	0.140943	0	0.238561	0.173869	0.155056	0.163985	0.121645	0.127585	0.157267	0.1798	0.0408478
HENMT1	0.014621	0.00574105	0.0221208	0.0321939	0.0299815	0.0157809	0.015252	0.0227824	0.0260887	0.0259797	0.0247353	0.0159025	0.00723204	0.00906614	0.00579806	0.0208853	0	0.0168543	0.0304845	0.0200792	0.0222567	0.0110017	0.024085	0.0258778	0.0235319	0.0106076	0	0.0053046	0.0150952	0.0185782	0.0298424	0.0131489	0.0237879	0.0139582	0.0101954	0.0150705	0.0251669	0.0259488	0	0.0150393	0.0161993	0.0121179	0.00543018	0.0236953	0.0254512	0.0174692	0.0120508	0
PRPF38B	0.238311	0.289513	0.229805	0.188999	0.240335	0.219576	0.212336	0.247084	0.256751	0.215893	0.285751	0.255811	0.321688	0.264829	0.353644	0.177658	0	0.259112	0.232641	0.221398	0.24526	0.287648	0.351173	0.282912	0.218116	0.287698	0	0.213842	0.172411	0.224716	0.326577	0.245264	0.265969	0.235576	0.221537	0.286832	0.241906	0.295545	0	0.238046	0.245576	0.178147	0.269941	0.237767	0.158472	0.309581	0.198319	0.0995147
FNDC7	0.00448443	0	0.00461966	0.00604998	0.00342359	0.000718301	0	0.00727906	0.0038379	0.00263745	0.00396855	0	0.00232253	0.00773079	0.00708709	0.00282856	0	0.00924235	0.00203796	0.00244966	0.00581616	0	0	0.00560343	0.00796395	0.00280635	0	0.00543611	0.00399943	0	0.00780622	0.0059517	0.00217752	0	0	0.00297854	0.0035117	0.00457139	0	0	0.00374348	0	0.00310797	0.0041536	0	0	0.00301499	0
STXBP3	0.148662	0.182026	0.202675	0.164918	0.213294	0.194186	0.121173	0.162122	0.197694	0.189332	0.200309	0.141916	0.143546	0.176253	0.144711	0.197498	0.0968185	0.137698	0.16842	0.190865	0.213239	0.219035	0.117609	0.237889	0.221227	0.156736	0	0.178435	0.223733	0.135426	0.141867	0.23036	0.126985	0.209232	0.207311	0.184984	0.183011	0.167677	1.11784	0.168443	0.212953	0.170858	0.178488	0.114025	0.143134	0.15781	0.181155	0.161882
AKNAD1	0.00396851	0.0023802	0.00932892	0.0252389	0.0151178	0.00735652	0.0291159	0.0167479	0.0173133	0.0125692	0.0200624	0.0213072	0.0159117	0.0259224	0.0208826	0.0309942	0	0.0213382	0.0149499	0.0159958	0.0168974	0.0155123	0.0117983	0.0137854	0.00526341	0.0202006	0	0.00256136	0.0127837	0.00937569	0.0196518	0.00590419	0.0188961	0.0089537	0.00411205	0.015681	0.0129151	0.0103912	0	0.0124694	0.0205956	0	0.00784007	0.0118133	0.0192389	0.0227731	0.00800385	0
GPSM2	0.122533	0.105517	0.151721	0.236917	0.204885	0.132276	0.204929	0.180471	0.256123	0.0993302	0.161868	0.129353	0.1205	0.178236	0.149995	0.249971	0.0758001	0.159737	0.193654	0.138844	0.195574	0.20164	0.118195	0.283476	0.115851	0.0829552	0	0.107116	0.189225	0.116245	0.0666456	0.242347	0.100719	0.232493	0.0918768	0.17732	0.224208	0.160731	0	0.176363	0.175064	0.123824	0.211817	0.0775652	0.215495	0.193008	0.161228	0.157602
WDR47	0.220406	0.26164	0.246566	0.266662	0.263087	0.316441	0.313006	0.256778	0.306107	0.207942	0.311756	0.263783	0.215001	0.238968	0.214168	0.273636	0.132339	0.256703	0.323319	0.263707	0.252522	0.28728	0.153168	0.309548	0.253793	0.241099	0	0.201998	0.296976	0.243057	0.188535	0.340389	0.221349	0.265788	0.0852559	0.282907	0.26696	0.235028	0	0.265183	0.238281	0.180514	0.27014	0.189785	0.301265	0.20049	0.267255	0.159122
TAF13	0.0249987	0.0319595	0.0536389	0.0757452	0.0565091	0.0447274	0.0709273	0.0382224	0.0881139	0.0615107	0.0717005	0.0311501	0.0481976	0.0688752	0.0375387	0.0544694	0.0968185	0.0474022	0.0936015	0.043115	0.0512787	0.0500429	0.0357349	0.0971127	0.0417887	0.0321918	0.223758	0.0325562	0.0517384	0.0431053	0.0148621	0.0500802	0.0282933	0.0534495	0.0127398	0.0345759	0.0600571	0.0363554	0	0.0538105	0.0544598	0.0155023	0.0273603	0.0310044	0.0801259	0.0214044	0.0560363	0.0902423
TMEM167B	0.0685983	0.039466	0.0721772	0.0592607	0.0672159	0.0919973	0.119212	0.0976515	0.110254	0.0520603	0.086962	0.0460888	0.0706071	0.125142	0.0511889	0.077452	0.0758001	0.0660639	0.146063	0.0517518	0.0776435	0.116992	0.0338109	0.0855648	0.102416	0.0417694	0	0.0713048	0.0946051	0.0739442	0.0495629	0.106757	0.0507536	0.0771159	0.0273634	0.0481147	0.078442	0.0789276	0	0.0907992	0.0795237	0.0266767	0.110489	0.0417619	0.0677442	0.0742821	0.0671074	0.105636
C1orf194	0.00592946	0.0113295	0.0117376	0.0135434	0.00714545	0.00709838	0.00897935	0.0111201	0.0155541	0.00899528	0.0113977	0.00184692	0.0138276	0.0328496	0	0.00420514	0	0.00924287	0.0122531	0.0114229	0.0118788	0.0156982	0.00655748	0.0184455	0.01439	0	0	0.00509126	0.0118152	0.00433891	0.0168195	0.00759552	0.0105725	0.0225386	0	0.010393	0.0116582	0.007415	0	0	0.00627596	0.0125767	0.0060372	0.00547794	0.00856652	0.0208446	0.0155257	0.0408478
KIAA1324	0.410305	0.461876	0.544411	0.386909	0.42335	0.368167	0.440758	0.515754	0.567466	0.505706	0.489528	0.442592	0.458559	0.655532	0.59202	0.531492	0.488707	0.530676	0.450172	0.533965	0.491972	0.673161	0.449453	0.592157	0.408141	0.389392	0.223758	0.302286	0.319044	0.353659	0.446336	0.517537	0.470228	0.59648	0.426169	0.599133	0.586613	0.577722	0.531656	0.455094	0.585462	0.420168	0.403569	0.343083	0.480817	0.673284	0.662441	0.372821
SARS	0.204324	0.205805	0.181821	0.224423	0.209566	0.231946	0.340071	0.277128	0.317074	0.146686	0.255252	0.177172	0.272657	0.403037	0.268841	0.281822	0.127419	0.312305	0.31385	0.227493	0.312637	0.294443	0.147859	0.243987	0.277649	0.221486	0.295121	0.167386	0.266821	0.167577	0.216065	0.365706	0.222215	0.203604	0.168845	0.202802	0.245892	0.213183	0	0.168463	0.270492	0.187124	0.326224	0.145434	0.149664	0.240137	0.258917	0.294399
CELSR2	0.161106	0.167958	0.171869	0.256358	0.276685	0.190796	0.2247	0.25572	0.383534	0.140567	0.218383	0.207199	0.21332	0.345125	0.275779	0.302326	0.214412	0.315119	0.23231	0.349484	0.324267	0.238666	0.155226	0.320061	0.23645	0.128245	0.188793	0.0935391	0.261399	0.138692	0.152194	0.31573	0.162307	0.2077	0.0702608	0.206636	0.291372	0.22082	0	0.220165	0.328737	0.136788	0.208643	0.118145	0.189852	0.387805	0.271332	0.0408478
PSRC1	0.0607519	0.0610224	0.0416353	0.0355211	0.0489345	0.0321931	0.0716736	0.0499822	0.0966761	0.0501412	0.0582091	0.0313403	0.0491401	0.113259	0.114725	0.0866434	0	0.110524	0.103018	0.0602033	0.0495288	0.142652	0.0440056	0.132652	0.0740319	0.0738505	0.110631	0.0653606	0.115801	0.0472472	0.0799622	0.142553	0.0876153	0.0450382	0.0199586	0.0290102	0.0829759	0.0476592	0	0.0731765	0.0986703	0.0505305	0.118024	0.0659691	0.0708974	0.116842	0.0876655	0
MYBPHL	0.058435	0.0342707	0.04188	0.027728	0.0281562	0.0241958	0.0477122	0.072535	0.0551459	0.0255811	0.0723194	0.0262756	0.0459004	0.0918424	0.0991578	0.0336612	0	0.0913056	0.0547593	0.0329681	0.0745557	0.146702	0.0147867	0.0443659	0.0137218	0.0455382	0	0.0209028	0.0437529	0.0296372	0.0168454	0.0816089	0.0600936	0.0329122	0.010959	0.0408007	0.0466983	0.0383033	0	0.0346637	0.0377517	0.0234393	0.0805841	0.0201236	0.052188	0.1928	0.0409011	0.0902423
SORT1	0.686081	0.586859	0.693074	0.561096	0.565173	0.62799	0.65217	0.818598	0.66977	0.789065	0.795027	0.699902	0.572595	0.696847	0.714237	0.655441	0.47148	0.653981	0.727448	0.729772	0.70549	0.91611	0.60013	0.721872	0.753042	0.63926	0.927883	0.502634	0.903952	0.563072	0.668049	0.855349	0.665349	0.645201	0.452413	0.655648	0.728615	0.552709	0	0.661768	0.657172	0.658109	0.686569	0.486493	0.681145	0.955059	0.654055	0.600526
PSMA5	0.0791786	0.087765	0.121178	0.109317	0.118022	0.107207	0.111066	0.137762	0.147531	0.0907067	0.126691	0.0697212	0.103582	0.183736	0.120945	0.100135	0.21659	0.139343	0.170076	0.0941876	0.119328	0.12681	0.0743025	0.160353	0.105063	0.0601837	0	0.0530431	0.105409	0.0922749	0.0863192	0.159783	0.0943018	0.0990956	0.0455895	0.121263	0.119971	0.0733643	0	0.0895617	0.137226	0.0860279	0.124372	0.0581262	0.0894154	0.140449	0.123794	0.0656701
SYPL2	0.00461619	0.0266824	0.00465986	0.00668398	0.00737088	0.00252686	0.0056964	0.0264515	0.0124673	0.00421947	0.00778755	0.00935697	0.0107957	0.00797841	0	0.022932	0	0.0152159	0.0235275	0.0142094	0.0070751	0.0172174	0.00382349	0.0207547	0.0160626	0.00704804	0	0	0.0108805	0.00561759	0.00370619	0.00250895	0.00693022	0.00580074	0	0.0144064	0.00326927	0.0108	0	0.03073	0.0223167	0	0.00561254	0.0050908	0.00343982	0	0.0102365	0
ATXN7L2	0.0234458	0.0259809	0.033892	0.0135523	0.0216571	0.0202148	0.0478328	0.038307	0.0384536	0.0525749	0.03791	0.0313247	0.0520962	0.0301035	0.069161	0.0182469	0	0.0364834	0.0250069	0.034403	0.0397718	0.0415247	0.0221788	0.0195061	0.0413455	0.0344295	0	0.0178858	0.0243775	0.0243542	0.0472535	0.0324717	0.0501212	0.0431494	0.012241	0.0365298	0.0615397	0.05137	0	0.0259919	0.023581	0.0101198	0.0353396	0.0307666	0.0266395	0.0296914	0.0343114	0
CYB561D1	0.0261583	0.0260925	0.0499275	0.0809888	0.0608345	0.0614649	0.112019	0.0841672	0.138211	0.0420793	0.0516887	0.0570591	0.0524114	0.125288	0.0274903	0.13435	0	0.0848212	0.0764686	0.0802651	0.0632807	0.100503	0.0423816	0.132187	0.0556025	0.0437459	0	0.0375894	0.0545118	0.0264586	0.0487021	0.115565	0.0328527	0.091039	0.0215374	0.0429069	0.104828	0.0541082	0	0.072094	0.086401	0.0337893	0.0688646	0.026021	0.0337938	0.0967636	0.12095	0
AMIGO1	0.0839934	0.0384631	0.128726	0.0946089	0.0947773	0.0585439	0.112472	0.103067	0.154029	0.0617331	0.101738	0.0646719	0.111644	0.196101	0.0596463	0.112819	0	0.102693	0.169732	0.116974	0.125653	0.0884479	0.0790258	0.149926	0.157355	0.0849015	0.110631	0.0649659	0.0929004	0.0734241	0.120875	0.138754	0.061218	0.067905	0.0591226	0.0459125	0.11476	0.106494	0	0.0853306	0.0883533	0.0893319	0.0772023	0.0532724	0.0662929	0.116497	0.074161	0.0623672
GPR61	0.0208046	0.0153019	0.0235088	0.0226862	0.0318224	0.0213647	0.0470165	0.018395	0.0750354	0.0422276	0.046445	0.0325767	0.0446994	0.0348234	0.0311611	0.0612281	0	0.0660254	0.0375666	0.0406158	0.0496586	0.0367555	0.0347652	0.105529	0.0369173	0.040208	0	0.0237788	0.0161403	0.0282686	0.0241301	0.0292192	0.0233488	0.0282535	0.0239549	0.0428073	0.0231958	0.0288132	0	0.0272063	0.0603168	0.0191669	0.0287783	0.0201956	0.0249869	0.0107046	0.048483	0.0408478
GNAI3	0.217354	0.209853	0.221523	0.280933	0.289248	0.285252	0.242492	0.248362	0.273347	0.232191	0.288613	0.2038	0.168408	0.24494	0.199442	0.295083	0.218152	0.310972	0.266872	0.238713	0.263571	0.260727	0.176595	0.285383	0.235807	0.214624	0.223758	0.305377	0.210975	0.325557	0.200679	0.294372	0.183117	0.316133	0.146739	0.27432	0.278207	0.195584	0	0.277647	0.256454	0.164626	0.259966	0.210847	0.239235	0.267161	0.30802	0.189762
GNAT2	0	0	0.00172947	0.00782991	0.00217592	0	0.00400828	0.00194966	0.00555917	0.00395639	0.00121933	0.00139212	0	0.00765252	0	0	0	0	0.000924248	0.00133041	0.00148602	0	0	0.0100254	0	0	0	0	0.0028442	0	0	0.00273664	0	0.00183749	0	0	0.00194548	0	0	0	0.00125354	0.00456115	0	0	0	0.00522184	0.00205	0
AMPD2	0.268042	0.191621	0.263376	0.224108	0.213686	0.280616	0.388999	0.287771	0.292532	0.124447	0.259989	0.156581	0.212828	0.25451	0.201059	0.225378	0.0758001	0.219634	0.375704	0.249507	0.266962	0.242655	0.15979	0.225994	0.303833	0.205324	0	0.209491	0.232597	0.169661	0.255443	0.296271	0.203735	0.20641	0.094718	0.213176	0.303212	0.222088	0.573683	0.241829	0.26188	0.128761	0.253979	0.222786	0.381696	0.242169	0.184087	0.103215
GSTM4	0.0412033	0.0397869	0.0284812	0.0368661	0.0496092	0.0161845	0.0490498	0.0641241	0.0490576	0.0187831	0.0462337	0.0281952	0.0460348	0.0790014	0.0119182	0.0581098	0	0.0427149	0.0611213	0.0359907	0.0347776	0.0440961	0.0190759	0.0384867	0.0221156	0.0378454	0	0.018123	0.0291821	0.0272124	0.0366551	0.0512304	0.0328008	0.0370224	0.00645219	0.0208384	0.0451699	0.0247312	0	0.036199	0.0367621	0.0144598	0.0590797	0.0203307	0.0689739	0.0297602	0.0258169	0.189762
GSTM2	0.0173921	0.00781404	0.0292385	0.0371013	0.023972	0.0287012	0.0768536	0.0218806	0.0381289	0.0314612	0.0251081	0.0183636	0.0156963	0.00436236	0.0279631	0.042772	0.0758001	0.042868	0.0477	0.0397025	0.0289281	0.0281134	0.0154962	0.02651	0.0302342	0.0181317	0	0.025214	0.043567	0.0247906	0.00662833	0.0466501	0.0355405	0.0599875	0.0141348	0.0268359	0.0671118	0.0385318	0	0.0132685	0.0409688	0.00574515	0.0158813	0.0505343	0.0181261	0.0138613	0.0380998	0.155912
GSTM5	0.020146	0.00695173	0.0050883	0.0146495	0.0110293	0.0196811	0.0119146	0.0374595	0.0133943	0.0116137	0.0129331	0.0104113	0.0113665	0.0230259	0.00971838	0.012323	0	0.0173756	0.0315294	0.00689453	0.0255798	0.0614536	0.0226519	0.0409	0.0266441	0.0114017	0	0	0.00700526	0.00213497	0.0107192	0.0164426	0.00776734	0.00708405	0.010959	0.0103411	0.0383007	0.019605	0	0.00430934	0.0212182	0	0.0196909	0.00958787	0.0328652	0	0.0128947	0.0865469
GSTM3	0.0839111	0.0787751	0.0586174	0.108363	0.0669757	0.0789008	0.131548	0.155238	0.14623	0.085325	0.11521	0.0836863	0.104241	0.171966	0.0629243	0.177147	0.110588	0.145717	0.151769	0.0781157	0.123912	0.146226	0.0581741	0.152559	0.0788437	0.0922859	0	0.0610705	0.0760054	0.0665908	0.13164	0.139433	0.109798	0.15422	0.087386	0.108034	0.117875	0.0713437	0	0.148027	0.152076	0.0780576	0.150022	0.0591692	0.135094	0.0642321	0.106135	0.165185
EPS8L3	0	0.00456402	0	0.00139428	0.00271891	0	0	0	0.0013583	0	0.000825752	0	0	0	0	0	0	0.002079	0	0	0	0	0	0	0	0	0	0	0	0	0	0.00433291	0	0	0	0	0.0012979	0	0	0	0	0	0	0	0	0	0	0
CSF1	0.00295827	0.00522985	0.010569	0.0170248	0.00610594	0.0135444	0.010193	0.0125102	0.0103759	0.00336532	0.0191637	0.00358132	0.0106354	0.0109814	0.00841336	0.0164902	0	0.00856709	0.012779	0.00574121	0.0106304	0.0166657	0.011924	0.0192439	0.0136089	0.00848328	0	0.00195859	0.00125419	0.00694151	0.0252029	0.00935508	0.0103695	0.00844762	0.0185837	0.00969143	0.00579867	0.0110707	0	0.0198069	0.0181	0	0	0.00270694	0.00519698	0.00875664	0.00755228	0
AHCYL1	0.309898	0.257159	0.249206	0.297265	0.288899	0.294508	0.282011	0.329259	0.334934	0.237894	0.282316	0.235875	0.280537	0.303486	0.233477	0.255366	0.232358	0.258244	0.333424	0.285375	0.300597	0.371464	0.269903	0.321374	0.330357	0.268852	0	0.349922	0.309301	0.277917	0.220893	0.348748	0.237554	0.290312	0.217926	0.238243	0.284943	0.289205	0.573683	0.236829	0.250553	0.188079	0.221933	0.250051	0.256708	0.274193	0.268916	0.282425
STRIP1	0.116087	0.140437	0.166165	0.127802	0.131127	0.141659	0.157814	0.155698	0.195702	0.128634	0.160517	0.0870668	0.117035	0.190341	0.234745	0.172678	0.239904	0.162689	0.205511	0.160192	0.186218	0.217345	0.112751	0.212932	0.150692	0.0709121	0.188793	0.0626568	0.170259	0.0832184	0.142307	0.244593	0.126259	0.173162	0.0667077	0.158155	0.237577	0.188883	0	0.196825	0.143802	0.0784356	0.167023	0.0895009	0.0896332	0.157387	0.189165	0.0408478
ALX3	0	0.00251466	0.00339899	0.00266887	0.00351484	0.00284077	0.00221107	0.00525073	0.00365088	0	0.00181774	0.00073334	0	0	0	0	0	0	0	0	0.00205493	0	0	0.00531855	0	0	0	0	0.00263434	0	0	0	0.00276464	0	0.0152245	0.00166737	0.0012712	0	0	0	0.00206344	0	0.00222165	0	0	0	0	0
UBL4B	0	0.00178288	0	0	0	0	0	0.00539117	0	0	0	0	0	0	0	0	0	0	0	0	0	0	0	0	0	0	0	0	0	0.0016806	0	0	0	0	0	0	0	0	0	0	0	0	0	0	0	0	0	0
SLC6A17	0.294938	0.406231	0.406771	0.36664	0.410575	0.335088	0.380512	0.403307	0.550785	0.356296	0.449724	0.317187	0.444795	0.366465	0.392753	0.390224	0.112924	0.417845	0.460682	0.573286	0.491434	0.425533	0.350925	0.424517	0.425548	0.356715	0.523181	0.315831	0.350603	0.273688	0.298822	0.479359	0.361872	0.368431	0.221554	0.436981	0.423408	0.379331	0.531656	0.302068	0.47498	0.218388	0.344447	0.301369	0.338868	0.481706	0.452941	0.296403
KCNC4	0.0863913	0.0994456	0.116442	0.117908	0.14846	0.134458	0.152425	0.126427	0.185431	0.134904	0.172159	0.10399	0.133281	0.103025	0.115906	0.141821	0.218152	0.147468	0.169657	0.177376	0.135552	0.181856	0.130662	0.155494	0.121468	0.102468	0.188793	0.112001	0.165621	0.136559	0.0666213	0.182918	0.107246	0.114613	0.0821966	0.144337	0.135949	0.0934908	0	0.0946148	0.126536	0.111728	0.196312	0.130038	0.159773	0.133395	0.145251	0.0623672
RBM15	0.0528503	0.0352998	0.026831	0.0245285	0.0517343	0.0600756	0.0912516	0.0567423	0.0508043	0.0535098	0.0484932	0.0326313	0.0472692	0.0329602	0.0610933	0.0372672	0	0.0455325	0.0638771	0.0460667	0.0411824	0.0479022	0.0354283	0.0602245	0.0490598	0.0615082	0	0.0463904	0.0500803	0.0389774	0.0424174	0.0673136	0.0543687	0.0477883	0.0357372	0.0556977	0.0462165	0.0630493	0	0.0477269	0.0523224	0.0410256	0.0722532	0.0215584	0.062291	0.0862774	0.0372976	0.0865469
SLC16A4	0.0100673	0.00569131	0.0283568	0.0769933	0.0564846	0.0186406	0.0886191	0.0384765	0.0539235	0.0270566	0.0216785	0.0189009	0.0166527	0.0785888	0.0172764	0.0697024	0	0.0429658	0.0547927	0.0216438	0.0401595	0.0649883	0.0104115	0.0682862	0.0145099	0.0109253	0	0.0316358	0.0583625	0.0268236	0.0191371	0.0759608	0.020705	0.0648862	0	0.0194457	0.0515309	0.0229596	0	0.00930486	0.0351079	0.0032507	0.0765429	0.0288762	0.0128691	0.0391391	0.0253976	0
LAMTOR5	0.0528518	0.055936	0.053477	0.114735	0.0885248	0.0968244	0.132594	0.140166	0.159987	0.0717733	0.0969763	0.0642879	0.0912282	0.157729	0.0838198	0.108158	0	0.0708349	0.209717	0.064758	0.107905	0.0837847	0.0580677	0.170069	0.13032	0.0710285	0	0.0719988	0.152887	0.0739508	0.0681024	0.126391	0.0861864	0.0720522	0.0285103	0.0525959	0.0964743	0.0873119	0	0.0755512	0.10441	0.0329161	0.0970056	0.0530709	0.0794818	0.066299	0.0579703	0.255427
PROK1	0.00356973	0	0.00167627	0	0.000780986	0	0	0	0.000954636	0	0	0	0	0	0	0	0	0	0	0	0	0	0	0	0	0	0	0	0	0	0	0	0	0	0	0.00403066	0	0	0	0	0	0	0	0	0	0	0	0
KCNA2	0.158671	0.0918281	0.134449	0.173342	0.163352	0.149148	0.268082	0.198976	0.25605	0.180543	0.206601	0.138932	0.129067	0.166921	0.138077	0.169409	0	0.152283	0.246814	0.185429	0.223147	0.181799	0.12474	0.236927	0.173409	0.210477	0.265848	0.0608163	0.148012	0.0975674	0.12391	0.250669	0.129112	0.161624	0.0936473	0.154494	0.195715	0.0878713	0	0.102566	0.177296	0.0991906	0.0965604	0.144734	0.119283	0.129456	0.192	0.444762
KCNA3	0.00602314	0.00434433	0.00172916	0.00231171	0.00140112	0.0022194	0.00837478	0.00371151	0.00650325	0.00325603	0.00212341	0.00503174	0.00647747	0.00463717	0.0177287	0.0073924	0	0.0145898	0.00793924	0.00122215	0.00541036	0.0126888	0.00985525	0.00277442	0	0.00190969	0	0.00490813	0	0.0037193	0.00574111	0.00312424	0.00139003	0.00417253	0	0.00258732	0	0.013335	0	0.0217275	0.00105498	0	0.00418202	0.0119723	0.00644673	0	0.0090857	0
CD53	0.00220308	0.00329763	0.00396391	0.0139818	0.00819535	0.0126067	0.0201524	0.0140961	0.00917488	0.00266294	0.00437589	0.00655005	0.00938393	0.0248646	0.010581	0.00359131	0	0.00566591	0.00400869	0.00107907	0.00437572	0.00732439	0.0213626	0.00534827	0	0.0123233	0	0.0370155	0.00659476	0.0127987	0.0196896	0.0169655	0.0271333	0.00345216	0	0.00990527	0.00391657	0.00677836	0	0	0.00429146	0	0	0.00468161	0.00726278	0.00567171	0.00186993	0
LRIF1	0.0638463	0.0842723	0.0737932	0.0959667	0.0613231	0.0756566	0.184175	0.0602205	0.104451	0.082177	0.116574	0.0540079	0.070823	0.0976679	0.0931354	0.100432	0.0758001	0.0805044	0.0810292	0.0591104	0.0954217	0.111094	0.0534125	0.0987125	0.048685	0.094551	0	0.0767814	0.0976146	0.0564883	0.0536333	0.0833495	0.0572109	0.0983605	0.0699183	0.0681316	0.0993564	0.0530335	0	0.0712178	0.0934651	0.0605626	0.0849129	0.0539115	0.113709	0.0600149	0.084536	0.225511
DRAM2	0.111806	0.105706	0.16565	0.116039	0.151192	0.182842	0.125389	0.1467	0.157444	0.120462	0.164507	0.127845	0.108783	0.13586	0.087938	0.13595	0	0.132902	0.135052	0.11853	0.100001	0.180526	0.0856194	0.147433	0.132122	0.132052	0.110631	0.0756516	0.155647	0.128996	0.0958532	0.19454	0.103402	0.145157	0.0636486	0.142844	0.151531	0.121832	0.531656	0.148418	0.131415	0.13491	0.138964	0.110275	0.115041	0.131849	0.116033	0
CEPT1	0.253925	0.178705	0.246649	0.249442	0.236679	0.248336	0.248318	0.28067	0.265351	0.200962	0.257402	0.142746	0.164025	0.26608	0.173259	0.231116	0.107565	0.272952	0.253869	0.216856	0.257586	0.268793	0.123274	0.281629	0.257203	0.14243	0.187058	0.181689	0.224149	0.225744	0.158646	0.196965	0.167289	0.276032	0.0793605	0.192418	0.212444	0.192405	0	0.191675	0.222605	0.119183	0.237634	0.173306	0.211842	0.127497	0.221877	0.292545
DENND2D	0	0.00138131	0	0	0.00102366	0.00265649	0	0.00227615	0.0014074	0	0	0.0018524	0.00126571	0	0	0	0	0.00294754	0	0	0.00545155	0	0	0	0	0	0	0	0	0	0	0	0	0.00192312	0	0.00356279	0.00114327	0	0	0.0019149	0.00138998	0	0	0	0	0	0	0
CHI3L2	0.00355094	0	0.000515337	0.00274708	0.00100922	0	0	0.00196371	0.00154306	0	0	0	0.00364993	0	0	0	0	0.00139156	0	0.00154442	0.00213597	0.00176667	0	0	0	0	0	0	0.00259232	0	0	0	0	0.00309148	0	0	0.00261642	0.00265255	0	0	0	0	0.00543687	0	0	0	0	0
CHIA	0	0	0.00104688	0	0	0	0	0	0.00121915	0	0	0	0.00156809	0	0	0	0	0	0	0	0	0.00102087	0.00576702	0.0040838	0	0	0	0	0.00140467	0	0	0	0.000862909	0.00195571	0	0.0021017	0	0	0	0	0.00110453	0	0	0	0	0	0	0
PIFO	0.00236597	0.00179485	0.00253357	0.00226562	0.0113416	0.0071816	0.00165515	0.00331797	0.0017565	0.00201802	0.00485463	0.00557568	0	0.00414308	0	0	0	0.00933561	0.00426463	0.00337484	0.00178725	0.00857613	0	0.0180805	0.00593217	0.00404456	0	0.0106795	0.00578528	0.00151858	0.00388931	0.00798366	0.00196894	0.00170308	0	0	0.00213797	0.00216197	0	0	0.0014992	0	0.0164347	0	0	0	0.00234057	0
OVGP1	0.055548	0.0896445	0.054626	0.0342761	0.0620346	0.0495099	0.0634593	0.064128	0.0596478	0.0331013	0.0684928	0.037948	0.0495959	0.0277776	0.104343	0.0318344	0	0.0472684	0.0476229	0.0555267	0.074787	0.0922042	0.0472746	0.0668739	0.0463604	0.0479759	0	0.0737817	0.0646473	0.0701705	0.0508837	0.0963646	0.0704952	0.0669122	0.0310627	0.062657	0.0567179	0.0301064	0	0.059421	0.0416213	0.0503555	0.0676578	0.0302558	0.0526239	0.0552309	0.0578733	0.0623672
WDR77	0.0367767	0.0125246	0.0265996	0.0566259	0.0391147	0.0299607	0.0215402	0.0312097	0.0500805	0.0214287	0.0443044	0.0280912	0.033055	0.0468577	0.0488754	0.0481004	0	0.0456001	0.0522456	0.0456143	0.046433	0.0444309	0.0157974	0.0626958	0.0216917	0.0193322	0	0.0361657	0.0228801	0.0363892	0.0304555	0.047437	0.0369719	0.0222157	0.0239209	0.033536	0.0324702	0.0203415	0	0.0209502	0.045311	0.011877	0.0326918	0.0251474	0.0116977	0.0203936	0.057239	0
ATP5PB	0.111273	0.108569	0.135717	0.172346	0.141284	0.124391	0.184204	0.192705	0.210417	0.115616	0.183688	0.111425	0.152552	0.20276	0.134	0.225379	0.308738	0.157415	0.211112	0.13518	0.206463	0.157925	0.123011	0.194794	0.142877	0.0757713	0.334388	0.125313	0.135042	0.107852	0.204178	0.233719	0.136983	0.15997	0.0307963	0.119317	0.158848	0.114698	0	0.164032	0.153879	0.0765883	0.171286	0.106191	0.127327	0.148963	0.129422	0.148914
C1orf162	0.0360998	0.037445	0.0497023	0.0259513	0.0415534	0.0260701	0.0155185	0.0458309	0.0357495	0.0171852	0.0185086	0.0141369	0.0492417	0.0300108	0.0248634	0.0265102	0	0.0193275	0.0218294	0.0387959	0.00874085	0.029081	0.0267024	0.0212571	0.00555	0.0233083	0	0.0543887	0.027454	0.0415657	0.0589778	0.0501511	0.0408193	0.0225996	0.0114173	0.045645	0.0468895	0.0455243	0	0.0438569	0.0226582	0.0132423	0.0315449	0.0205579	0.0222467	0.0170225	0.0280547	0.0865469
TMIGD3	0.00938266	0.00231045	0.0138404	0.00901232	0.0110843	0.00477118	0.0136769	0.00407597	0.0174804	0.0029889	0.00753815	0.00906153	0.0022639	0.00431494	0.00775468	0.00645018	0	0.00735088	0.016017	0.00862863	0.0111235	0.0129544	0	0.00616254	0.00481297	0	0	0.00774908	0.0090207	0.00656845	0.0118814	0.0113086	0.0151013	0.0155324	0.0175027	0.0031765	0.00498895	0.00179245	0	0.00753292	0.0080173	0	0.00686361	0.00377426	0.00365683	0	0.0104643	0
RAP1A	0.383013	0.367858	0.411527	0.340033	0.381706	0.400675	0.36553	0.342706	0.414402	0.401639	0.393425	0.306437	0.349313	0.46903	0.284972	0.41687	0.316911	0.375171	0.396367	0.431728	0.382048	0.407145	0.317344	0.466026	0.393475	0.400247	0	0.348332	0.3506	0.413156	0.25752	0.364917	0.333126	0.442256	0.257527	0.406015	0.377208	0.428357	0	0.415275	0.376421	0.322024	0.395876	0.282211	0.400691	0.364424	0.512473	0.330458
INKA2	0.0227695	0.00714836	0.031098	0.0818155	0.0598461	0.0438621	0.0352649	0.0321909	0.0504012	0.0154555	0.0203654	0.0122411	0.012651	0.0681333	0.0234098	0.0444711	0	0.0426468	0.0291013	0.0305231	0.0252414	0.0630241	0.0216826	0.0556346	0.016068	0.0282393	0	0.0135555	0.0564728	0.0306876	0.0253078	0.0471179	0.0187252	0.0425148	0.00737925	0.0287039	0.0126752	0.00696504	0	0.0361697	0.0413884	0.0139763	0.0193018	0.00256997	0.0268888	0.0306077	0.0236932	0
DDX20	0.0330749	0.0402663	0.0473001	0.0490181	0.0530122	0.0273986	0.0699482	0.0392203	0.0691714	0.0500556	0.0488086	0.0274403	0.0258431	0.0657687	0.0437176	0.0694069	0	0.0495155	0.0579387	0.036222	0.0487409	0.0603342	0.0143193	0.0771313	0.0367187	0.0174944	0	0.0136146	0.0424719	0.0492043	0.0281274	0.0862195	0.0435603	0.0697268	0.0261291	0.0272152	0.0583182	0.0307092	0	0.046111	0.0303674	0.0211896	0.0654202	0.0259252	0.0130445	0.0331523	0.0427207	0
KCND3	0.713873	0.682026	0.81591	0.770369	0.774508	0.612956	0.785958	0.936975	1.05819	0.889877	1.02468	0.856771	0.800864	0.784876	0.87506	0.902475	0.74572	1.05457	0.818956	0.864631	0.793112	1.02919	0.963074	0.952977	0.75665	0.629742	0.372786	0.443594	0.484269	0.693139	0.807983	0.799891	0.763572	0.939065	0.652755	0.971574	0.971787	0.841033	0.727045	0.870172	1.07269	0.61766	0.649429	0.555486	0.652115	1.321	1.13058	1.00072
CTTNBP2NL	0.150308	0.161231	0.202706	0.136583	0.190348	0.155762	0.13865	0.15294	0.197843	0.174277	0.177082	0.106598	0.15591	0.17985	0.209274	0.215242	0	0.149754	0.147777	0.166851	0.198727	0.216977	0.103865	0.188322	0.178594	0.149539	0	0.146403	0.153989	0.119111	0.143382	0.193523	0.11072	0.168417	0.0834866	0.187022	0.173951	0.185932	0	0.146063	0.179229	0.113593	0.219447	0.124127	0.149813	0.161005	0.213249	0.0725755
WNT2B	0.084568	0.0345571	0.0761405	0.0862236	0.0745003	0.0436394	0.0745327	0.0565866	0.0815012	0.0297193	0.0641444	0.0500306	0.0576975	0.110248	0.053058	0.0701482	0	0.0834688	0.0351913	0.0683814	0.0480244	0.0522803	0.0419633	0.0883588	0.0413621	0.0283949	0	0.0478126	0.0827244	0.0770344	0.0397837	0.0779875	0.0340246	0.0465656	0.0485725	0.0420965	0.0473314	0.0324242	0	0.106211	0.0813407	0.0265737	0.0781542	0.0474225	0.0347028	0.082476	0.0588757	0.0656701
ST7L	0.309533	0.280913	0.302557	0.273473	0.319726	0.299796	0.350726	0.288682	0.337508	0.330625	0.359614	0.299	0.255452	0.398884	0.31213	0.30273	0.208139	0.337377	0.306862	0.275954	0.298738	0.329615	0.241876	0.37653	0.281709	0.289564	0.823328	0.226657	0.288816	0.217135	0.256766	0.359816	0.283905	0.371908	0.221318	0.378998	0.371406	0.32382	0	0.333971	0.342321	0.272647	0.29535	0.272119	0.318125	0.398774	0.375534	0.146483
CAPZA1	0.20449	0.233597	0.296372	0.331137	0.312438	0.283141	0.295276	0.280925	0.333413	0.234417	0.322642	0.212777	0.23085	0.312946	0.190777	0.402164	0.360358	0.294242	0.358191	0.274402	0.297965	0.291894	0.19101	0.346215	0.319961	0.245248	0.155217	0.224298	0.305923	0.229379	0.169917	0.334951	0.197236	0.289116	0.189665	0.218903	0.303112	0.203045	0	0.224154	0.290204	0.150175	0.291565	0.227908	0.223773	0.204412	0.272398	0.22149
MOV10	0.0248022	0.0714408	0.0423234	0.0234839	0.0258019	0.0397107	0.0425657	0.0322981	0.027627	0.0216155	0.0341818	0.0271198	0.0288346	0.0279677	0.0650528	0.0374991	0	0.0363597	0.0306478	0.0574355	0.0445779	0.0807026	0.00840717	0.0441184	0.0221288	0.0358707	0.223758	0.0281851	0.0313486	0.0258642	0.042568	0.0320273	0.029163	0.0338616	0.0622713	0.0238966	0.0294222	0.0330233	0	0.0401871	0.0266805	0.0414772	0.0354834	0.013628	0.0409789	0.043288	0.0536312	0.0902423
RHOC	0.00341581	0.00826036	0.00419745	0.00498296	0.00197331	0.00665479	0.00869786	0.00427204	0.00502132	0	0	0.00139212	0.0083327	0.00299429	0.0104079	0.0025042	0	0.00247493	0.00190316	0.00291607	0.00640076	0	0.00413817	0.00781549	0.00303667	0.0027263	0	0	0.0012891	0	0.00278786	0.00292178	0.00128797	0.00253899	0	0.00575661	0.00457546	0.00204283	0	0.0139736	0.00851686	0.00519167	0.00559198	0	0.00340349	0	0.00173721	0
AL603832.3	0	0	0	0.00327574	0	0	0	0	0.00063447	0	0.00116211	0.0094909	0	0	0	0	0	0	0	0.00164865	0.00188553	0.00231503	0	0	0	0	0	0	0	0	0	0.0021299	0	0	0	0.00410239	0.00248762	0	0	0	0.00444921	0.00394333	0	0	0	0	0	0
PPM1J	0	0	0	0.000866079	0	0	0.00105123	0	0	0	0	0	0	0	0	0	0	0	0	0	0	0	0	0	0	0	0	0	0	0	0	0.00262171	0	0.00309713	0	0	0	0	0	0	0	0	0	0	0	0	0	0
SLC16A1	0.0363957	0.0474249	0.0967592	0.0896768	0.065262	0.0753053	0.0590014	0.108247	0.125541	0.0598557	0.0861908	0.0442401	0.0782485	0.0902982	0.058561	0.127308	0	0.0925193	0.0947764	0.0454235	0.0875417	0.135618	0.050844	0.167133	0.0638009	0.0514383	0	0.0393081	0.0673844	0.0370037	0.0255319	0.102965	0.0440824	0.0876477	0.0324181	0.0613589	0.0680782	0.0408135	0	0.0645697	0.117198	0.0265594	0.0983912	0.0388828	0.0695108	0.0765155	0.104991	0.0902423
LRIG2	0.202533	0.154341	0.229925	0.20178	0.177916	0.201892	0.251626	0.25636	0.233599	0.220396	0.240649	0.146634	0.179034	0.29573	0.267545	0.272365	0	0.29699	0.273864	0.234719	0.25729	0.301845	0.125367	0.310304	0.214958	0.166406	0.37585	0.135678	0.193429	0.207305	0.145771	0.302759	0.154481	0.203206	0.136059	0.213439	0.196488	0.172712	0	0.191321	0.298325	0.162123	0.171979	0.0979867	0.212674	0.210185	0.237218	0.0408478
MAGI3	1.00315	1.09882	1.06113	0.954276	0.95409	0.928603	1.25838	1.04092	0.960922	1.15888	1.0265	0.951172	1.01552	0.907667	1.08358	0.929772	0.723581	0.826039	0.90969	0.931977	1.04879	1.14628	0.965236	1.08055	1.05639	1.00738	0.772669	0.860802	1.05515	0.915142	0.840097	1.05128	1.05922	1.03986	0.955668	1.1375	1.0552	1.0583	0.586186	1.07894	1.04037	1.17231	0.960859	1.08278	1.09588	1.20927	1.11155	1.24667
PHTF1	0.321932	0.358008	0.463115	0.431737	0.44621	0.356424	0.461179	0.471497	0.567482	0.443067	0.465645	0.340748	0.395294	0.520149	0.531191	0.57539	0.219306	0.488736	0.381667	0.465272	0.538671	0.479737	0.22742	0.523043	0.417812	0.358109	0.856312	0.250144	0.285903	0.317128	0.324447	0.540101	0.389784	0.486334	0.306059	0.531242	0.491325	0.366376	0	0.391755	0.484562	0.334091	0.38557	0.348174	0.392296	0.47622	0.624119	0.629537
RSBN1	0.208695	0.214965	0.296291	0.284151	0.274698	0.355361	0.400241	0.290734	0.318501	0.266462	0.288345	0.250043	0.269421	0.263531	0.182599	0.241931	0.372247	0.229006	0.352681	0.195574	0.277221	0.390272	0.195377	0.363265	0.321543	0.26338	0.110631	0.187278	0.291775	0.256422	0.177058	0.284748	0.21615	0.277761	0.175395	0.229145	0.258252	0.296865	0	0.211501	0.226412	0.180071	0.233081	0.206099	0.248221	0.298158	0.278682	0.415864
PTPN22	0.0333969	0.0185933	0.0211527	0.0297042	0.0209054	0.00883526	0.0493299	0.0143238	0.0245151	0.0143547	0.0266739	0.0214495	0.0266314	0.0261775	0.0225699	0.022433	0	0.0344723	0.0310751	0.0169211	0.0215957	0.0179387	0.017367	0.0211866	0.0124142	0.0183736	0	0.00745049	0.0132495	0.0280904	0.0109778	0.0271867	0.0172303	0.019801	0	0.009741	0.0166085	0.00396192	0	0.0195943	0.025245	0.0180302	0.0165543	0.0116213	0.0218815	0.0391198	0.0279684	0.336736
BCL2L15	0.0112032	0.00500757	0.0132644	0.00889253	0.00655725	0.00813668	0.00398256	0.00858338	0.0120714	0.00476974	0.00721035	0.0135362	0.00745247	0.0132564	0.0164626	0.0358368	0	0.0125248	0.0140373	0.0163029	0.00831847	0.0100558	0.00460078	0.0254075	0.000944372	0.0101878	0	0.00321831	0.0107637	0.00976692	0.0152027	0.0116248	0.00218366	0.0046989	0	0.00431537	0	0.00543831	0	0.00400647	0.0190591	0.0128167	0.00222165	0.00750994	0.0168065	0.0106366	0.0241595	0
AP4B1	0.0990159	0.0398413	0.0802078	0.0728849	0.10805	0.0730082	0.111896	0.13059	0.106597	0.100155	0.0754325	0.0445196	0.0668943	0.11707	0.180564	0.104203	0.112924	0.0965478	0.0811453	0.0696509	0.0806109	0.0948562	0.0715087	0.102924	0.0539857	0.0487819	0	0.0755294	0.0559953	0.0633576	0.0537745	0.0933239	0.0587929	0.0725507	0.0475263	0.0964192	0.0667382	0.068659	0	0.0676528	0.107569	0.029616	0.0666753	0.0422464	0.0627548	0.0477218	0.118468	0.103215
DCLRE1B	0.00474176	0.00378373	0.0102865	0.00501047	0.00224464	0.0149564	0.020279	0.00775901	0.0164334	0.00694767	0.0106264	0.0140943	0.00845448	0.0115095	0.00635099	0.00752745	0	0.0030453	0.0105386	0.00206867	0.0188533	0.0166454	0.0105115	0.00900571	0	0.00520244	0	0	0.00324555	0.00224603	0.00519631	0.0145776	0.0059053	0.012846	0.00521569	0.00447101	0.00948451	0.0148934	0	0.00983541	0.00596494	0.00342294	0	0.0248667	0.012517	0.00647441	0.00203691	0
HIPK1	0.217258	0.16005	0.253583	0.263102	0.302763	0.326419	0.338045	0.285996	0.29179	0.259232	0.283503	0.20107	0.190598	0.197028	0.165022	0.219304	0.0758001	0.223417	0.329132	0.258385	0.254592	0.233437	0.181797	0.294928	0.297418	0.270528	0.155217	0.172291	0.322808	0.172536	0.19826	0.290673	0.185933	0.266186	0.224064	0.217199	0.270916	0.189139	0	0.220316	0.254696	0.113305	0.246795	0.239179	0.280808	0.22367	0.218401	0.345674
OLFML3	0	0	0	0.00377681	0.0023364	0	0.00216692	0.00230019	0.00136415	0.00134696	0	0	0.00233077	0	0.00293341	0.0019642	0	0.0018379	0	0	0	0	0	0	0	0	0	0	0	0	0.00914304	0	0.00248701	0.00116799	0	0.00051995	0.00301326	0	0	0.00560357	0.0019731	0	0	0.00459352	0	0.00397732	0.00332115	0
SYT6	0.0409978	0.0531218	0.0294573	0.0531251	0.0318673	0.0406436	0.0477512	0.035941	0.0602667	0.044542	0.047008	0.0298379	0.046462	0.0388749	0.0607656	0.0561685	0	0.040989	0.0527087	0.0463988	0.0750226	0.0557135	0.0255797	0.0311406	0.0549867	0.0257658	0	0.0524548	0.0570111	0.033588	0.00639248	0.0605382	0.0479839	0.0418144	0.0320711	0.0331004	0.0407669	0.0494926	0	0.0497713	0.056596	0.0323589	0.0365781	0.0234517	0.0582971	0.0525251	0.0454233	0.0656701
TRIM33	0.70362	0.68009	0.646085	0.519259	0.610897	0.603914	0.646951	0.641357	0.625641	0.59495	0.703941	0.575752	0.572483	0.631142	0.630384	0.627799	0.321929	0.753004	0.645993	0.664217	0.68538	0.692541	0.46141	0.70578	0.62477	0.673377	0.593244	0.513628	0.642104	0.637168	0.423483	0.768186	0.603516	0.596802	0.529578	0.59433	0.621629	0.626905	0	0.561622	0.633149	0.546222	0.756375	0.439218	0.515361	0.62777	0.636646	0.399185
BCAS2	0.0806708	0.0937617	0.110111	0.0846359	0.111502	0.0628268	0.177551	0.101576	0.129563	0.0798534	0.126352	0.0448376	0.109887	0.14248	0.0359391	0.119533	0.112924	0.0867113	0.16623	0.0802644	0.100625	0.112286	0.0463867	0.126574	0.128327	0.0798541	0	0.0417967	0.0772747	0.0654303	0.132516	0.0989685	0.0708195	0.109906	0.0601071	0.0939173	0.0992871	0.0532521	0	0.107404	0.0869774	0.0403611	0.103745	0.102783	0.0739537	0.110319	0.0849867	0.0656701
DENND2C	0.0079447	0	0.0167774	0.0111589	0.0084877	0.0150633	0.00709718	0.00194582	0.00876808	0.00285005	0.00218952	0.00533509	0.00215622	0.0121909	0.00559592	0.00521157	0	0.0100831	0.0169721	0.00823275	0.0106705	0.0110246	0.00236827	0.0117724	0.00179685	0	0	0	0.00686949	0.0198101	0.00761472	0.0141472	0.00371849	0.00260453	0.00591242	0.0137321	0.0109748	0.00551407	0	0.0187375	0.00739822	0	0.0104692	0.0114824	0.0114502	0	0.0112973	0
AMPD1	0.00196762	0	0	0.00144729	0.0017261	0	0	0.00108612	0.00283536	0.00307537	0	0	0	0.00377041	0	0.002419	0	0.00233485	0	0.00162034	0.00585889	0	0.00447788	0.00299148	0	0	0	0	0.00259428	0	0	0.00503918	0	0	0.00671671	0	0.00246631	0.00209376	0	0.00334529	0.00312508	0	0	0	0.003895	0	0	0
NRAS	0.0318546	0.0312535	0.0254304	0.0366628	0.0260909	0.0434195	0.0446062	0.0277815	0.040944	0.0279257	0.0513102	0.0482076	0.039425	0.0169805	0.0171035	0.0280415	0	0.0249464	0.0557447	0.0178884	0.0218559	0.0300901	0.0434692	0.0405514	0.0423802	0.0365298	0.188793	0.0188027	0.0232819	0.0423333	0.0480048	0.0302681	0.0201699	0.0244585	0.0231982	0.031581	0.0344108	0.0429854	0	0.0331254	0.0412907	0.00549323	0.0351958	0.0222482	0.0218131	0.0167667	0.0308464	0.0408478
CSDE1	0.399538	0.35469	0.391703	0.418987	0.417931	0.451178	0.444312	0.451715	0.470656	0.415554	0.542792	0.37495	0.407967	0.385374	0.345202	0.349956	0.217291	0.376855	0.530252	0.390749	0.412922	0.439413	0.31853	0.48987	0.495519	0.35864	0.574128	0.326774	0.413711	0.380851	0.336378	0.468997	0.342171	0.395819	0.238115	0.397988	0.389661	0.313842	0	0.305757	0.399189	0.260082	0.347838	0.361936	0.392037	0.340685	0.358533	0.696719
SIKE1	0.0861555	0.0759932	0.107417	0.0870925	0.109007	0.105246	0.110223	0.0641551	0.103484	0.1035	0.123003	0.0768574	0.092892	0.0388357	0.0668023	0.0932457	0.115345	0.0662404	0.0894155	0.0735018	0.0955571	0.0952444	0.054573	0.136291	0.103423	0.0698363	0	0.0570289	0.0658339	0.0622942	0.0880494	0.0756189	0.0609593	0.0778094	0.0471412	0.0880622	0.0963337	0.0655909	0	0.0865938	0.112623	0.0610427	0.0397363	0.099089	0.088052	0.083142	0.0829409	0
SYCP1	0.00486506	0.00989729	0.00560558	0.0127748	0.00653905	0.0119784	0.00641277	0.0165083	0.00867797	0.0070354	0.00591234	0.0143348	0.00532954	0.0166891	0.00415478	0.00705361	0	0.00460398	0.00684217	0.0108071	0.0126886	0.0126265	0.0140313	0.023361	0.00809122	0.0012841	0	0	0.00222154	0.00536089	0.00863949	0.00711259	0.00868254	0.0144283	0.00458958	0.0171016	0.0102237	0.00211793	0	0.00992053	0.00465575	0.00960562	0.0108114	0	0.00481036	0	0.00589251	0
TSPAN2	0.0420182	0.0643475	0.0442474	0.0609226	0.0600576	0.0581651	0.0421195	0.112259	0.0704813	0.0379544	0.0713276	0.0416864	0.0457784	0.108322	0.0631154	0.110752	0	0.0852068	0.0624999	0.0892555	0.055038	0.109514	0.0448412	0.123051	0.0417878	0.0722941	0.188793	0.0242656	0.0535074	0.0495428	0.0441693	0.0622123	0.0601608	0.0549032	0.100672	0.0829702	0.07282	0.0298494	0	0.0824027	0.0881841	0.0582588	0.0811391	0.0441984	0.0570992	0.105736	0.0942549	0
NGF	0.0842034	0.0636209	0.0874628	0.0571147	0.0662816	0.0414187	0.11896	0.0638488	0.0885488	0.0893407	0.074858	0.0434803	0.0672446	0.105445	0.059638	0.0964619	0	0.0707816	0.0768952	0.0820302	0.0670589	0.0649189	0.0823263	0.0792102	0.0405898	0.0682353	0	0.0529779	0.0361287	0.0772708	0.0894755	0.0825663	0.070525	0.102751	0.0688351	0.0733854	0.137276	0.0906251	0	0.0904108	0.0600007	0.0597065	0.0786333	0.067609	0.100773	0.057129	0.0990992	0.186905
VANGL1	0.0138	0.00397032	0.00853415	0.00922204	0.0131819	0.00831742	0.00504684	0.015192	0.00911926	0.00124407	0.0119456	0.00209326	0.00562625	0	0.0152127	0.0110405	0	0.00704049	0.0116595	0.0187864	0.00278025	0.0179971	0.00732857	0.0145549	0.0200907	0.00800937	0	0.00917672	0.00475504	0.0173344	0	0.00604102	0.0113815	0.00885454	0	0.01094	0.011956	0.00561032	0	0.00293261	0.00574011	0.00635357	0.0123751	0.00801975	0.00322574	0	0.0243264	0
CASQ2	0	0	0.00331624	0.00357119	0.00239121	0	0	0	0.00156997	0.00199664	0.00064312	0	0.00183454	0	0	0.0042489	0	0.00231016	0.00166358	0.00249152	0.00113478	0.00417741	0	0.00222615	0	0.00173412	0	0.0072548	0.00317743	0.00287375	0.00924485	0.00308581	0	0.00273912	0	0	0	0	0	0	0	0	0	0	0	0	0.00290284	0
NHLH2	0	0.00381854	0	0.00149838	0.00128813	0.0029571	0	0	0.00168942	0	0.00233924	0	0	0	0	0	0	0	0.00126946	0	0	0	0	0	0	0	0	0	0	0	0	0	0	0	0	0	0	0	0	0	0	0	0	0	0	0	0	0
SLC22A15	0.277204	0.313839	0.281025	0.182558	0.193353	0.242306	0.205246	0.300908	0.25959	0.305912	0.292176	0.346592	0.30411	0.292797	0.305029	0.249153	0	0.264431	0.175796	0.270399	0.258553	0.332757	0.288464	0.349621	0.257621	0.255746	0	0.244178	0.201179	0.243669	0.226986	0.249596	0.33693	0.298873	0.228398	0.372004	0.282181	0.300864	0	0.343078	0.231058	0.25942	0.249076	0.170102	0.226943	0.198509	0.326016	0.273153
MAB21L3	0.00352525	0.00651045	0.00898488	0.00296083	0.00100922	0.00104796	0.00238881	0.00236481	0.00440058	0.00479409	0.00412541	0.00359007	0.00355489	0.00414308	0.00787302	0	0	0.00123805	0.00298318	0.00157122	0.002393	0.00382019	0.00213893	0.00412342	0.0016252	0	0	0	0	0	0	0.0125425	0.00720478	0	0	0	0.00864385	0.00386817	0	0	0.00328073	0	0	0.00425729	0	0.0112869	0	0
ATP1A1	0.426978	0.396452	0.488726	0.651911	0.534823	0.524617	0.607429	0.655659	0.827372	0.441631	0.613343	0.378831	0.544707	0.77211	0.406094	0.613407	0.172619	0.627707	0.682641	0.562722	0.703622	0.630648	0.373112	0.778434	0.573144	0.485459	0.59017	0.407357	0.609556	0.449882	0.598986	0.727293	0.47818	0.466333	0.250343	0.44154	0.588944	0.379427	0.573683	0.539885	0.579018	0.301291	0.568032	0.265684	0.455568	0.676	0.57455	0.782918
CD58	0.0149521	0.0283477	0.0203817	0.0332176	0.0216626	0.0146102	0.0289341	0.0247837	0.0366167	0.0286551	0.0355257	0.0384045	0.0358764	0.0367971	0.0226474	0.0555672	0	0.0339511	0.02593	0.0395621	0.0256371	0.030939	0.0213652	0.0209416	0.0356291	0.0170261	0	0.0184686	0.0187828	0.0202689	0.015963	0.0322529	0.0192966	0.0348214	0.0114931	0.0321074	0.0280245	0.0331509	0	0.0384429	0.0449834	0.0178062	0.0156775	0.0195617	0.00380201	0.019493	0.046018	0
IGSF3	0.234998	0.19519	0.197994	0.243762	0.269629	0.233241	0.255354	0.209727	0.323472	0.258375	0.273804	0.20862	0.173734	0.228208	0.2449	0.242697	0	0.27191	0.225472	0.332454	0.309695	0.30715	0.144616	0.32405	0.30232	0.22748	0.410815	0.147463	0.231309	0.159059	0.114484	0.350988	0.162327	0.264084	0.136802	0.287536	0.282246	0.180623	0	0.291738	0.270511	0.110541	0.235587	0.136907	0.243656	0.291126	0.367389	0.0623672
CD2	0	0	0	0	0	0	0	0	0	0	0	0	0	0	0	0	0	0	0	0	0	0	0	0.00359812	0	0	0	0	0	0.00202914	0	0	0.00196983	0	0	0	0	0	0	0	0	0	0	0	0	0	0	0
PTGFRN	0.0312495	0.0242309	0.0274791	0.0380399	0.0216961	0.0466949	0.0347761	0.0364135	0.0661911	0.0507539	0.0471308	0.0299939	0.027099	0.0308338	0.0219348	0.0403181	0	0.0234989	0.0283565	0.0430601	0.0349448	0.0303166	0.0281898	0.0414454	0.0271243	0.0316452	0.155217	0.0157865	0.017946	0.0200119	0.0379283	0.0367927	0.0340971	0.018561	0.0375974	0.0476082	0.0313152	0.0516301	0	0.0383943	0.0477258	0.0117094	0.0153471	0.0437821	0.0362304	0.0369404	0.0475613	0.0408478
CD101	0.00450106	0.00632588	0.00390698	0.00690196	0.00159901	0.00397764	0.00417432	0	0.00552737	0.0066545	0.00810886	0.00296032	0.0049685	0	0	0.00684956	0	0.0172896	0.00415084	0.0027605	0.00444537	0.00296089	0.0020609	0.00424738	0.00456284	0.00390244	0	0.0112905	0.0120604	0.00252972	0	0.00278699	0.00299874	0	0	0.00322536	0.00385311	0.0102824	0	0.00768095	0.0045794	0.00794098	0.00805507	0.00783726	0.00214494	0	0.00405845	0
TTF2	0.0900805	0.0885251	0.0891958	0.115757	0.155274	0.0841941	0.0227664	0.0409814	0.0516417	0.0478335	0.0340013	0.0334521	0.0227033	0.0616327	0.0952003	0.113622	0.0909778	0.117377	0.0265361	0.0353165	0.0370934	0.0660219	0.0617059	0.0843165	0.11647	0.0971148	0	0.0765216	0.105669	0.0819292	0.0337137	0.0562116	0.0778482	0.0323973	0.0406173	0.0616917	0.0445172	0.0222037	0	0.0733209	0.0769302	0.0404775	0.0330236	0.0324339	0.0489353	0.0610032	0.0752063	0.0623672
TRIM45	0.00921034	0.0137194	0.0160295	0.0162852	0.0270568	0.0118069	0.0118745	0.0127123	0.0192507	0.0152658	0.0138684	0.0124937	0.0127053	0.00414308	0.0179847	0.0106974	0	0.0262877	0.0157756	0.0131459	0.0164076	0.0204163	0.00220363	0.0277581	0.0145083	0.00502124	0.187058	0.0246774	0.0110661	0.0110488	0.00661835	0.01099	0.0111188	0.0154465	0.00645011	0.0144249	0.0155122	0.019987	0	0.00420734	0.0101047	0.00552761	0.0136729	0.00320342	0.00791433	0	0.0211561	0
VTCN1	0	0.00161652	0.00239564	0.00544591	0.00582676	0.00303974	0.0015739	0.00227395	0.00227211	0	0.00222634	0.000569185	0.00123447	0	0.0028608	0.00595997	0	0.00364819	0.00136971	0	0.00420866	0	0	0	0.00477295	0.00587963	0	0	0.00880644	0.00332977	0	0.00254918	0	0.00168481	0	0.00161416	0	0.00565833	0	0	0.00967487	0.00264394	0.00235672	0.00441231	0	0	0	0
MAN1A2	1.34615	1.36542	1.30669	1.18204	1.22091	1.21336	1.21205	1.17977	1.29938	1.33094	1.44149	1.34015	1.36061	1.22934	1.18917	1.23315	0.6871	1.17129	1.28758	1.31465	1.33966	1.29256	1.11583	1.29435	1.33061	1.27071	1.27619	1.11795	1.14173	1.09005	0.940662	1.1355	1.22348	1.32891	0.998863	1.28774	1.21117	1.18147	0.573683	1.22876	1.32959	1.11034	1.06086	1.06521	1.28413	1.3979	1.31225	1.09342
TENT5C	0.0175337	0.0100951	0.0290704	0.0251159	0.0160045	0.00510091	0.0293361	0.0109082	0.0418133	0.0164652	0.0183102	0.0186362	0.0229953	0.0180127	0	0.0209618	0	0.0124786	0.0242475	0.0155424	0.0283172	0.0066356	0.018571	0.0325202	0.0263079	0.00388655	0	0.00448986	0.00661913	0.0099211	0.00304554	0.032956	0.00564747	0.0191428	0.00925948	0.0160605	0.0277039	0.0120723	0	0.0357805	0.0183906	0.00866742	0.0172572	0.00568896	0.015892	0	0.03564	0
GDAP2	0.188639	0.220722	0.235476	0.200136	0.211881	0.238437	0.217049	0.186224	0.219229	0.247402	0.246442	0.156139	0.218361	0.204073	0.191904	0.233782	0.208139	0.212289	0.233023	0.193339	0.246436	0.227181	0.220671	0.255256	0.206141	0.199351	0	0.23966	0.153826	0.175847	0.143285	0.219147	0.149603	0.224635	0.170456	0.240068	0.20397	0.200444	0	0.237505	0.241571	0.190104	0.176939	0.157187	0.165149	0.196448	0.19703	0.316801
WDR3	0.0720625	0.0609388	0.0673474	0.0719815	0.0910521	0.0769014	0.0912954	0.062939	0.113446	0.0770231	0.0816012	0.0656947	0.0530987	0.113486	0.0602424	0.0896924	0	0.0653509	0.0918327	0.0636509	0.0910204	0.111001	0.0512424	0.0901783	0.0592772	0.0506597	0	0.0690579	0.069033	0.0546333	0.0208302	0.108008	0.0583173	0.0812593	0.0346265	0.0780887	0.0581131	0.0547069	0	0.0651304	0.0717048	0.0627088	0.0752146	0.033306	0.0631857	0.0814367	0.0907221	0
SPAG17	0.0463884	0.0227813	0.0221947	0.0269743	0.0227248	0.020623	0.010922	0.00968364	0.0212034	0.0163201	0.0192892	0.019552	0.00851731	0.0197648	0.0238366	0.0380726	0	0.0294739	0.0169252	0.0142808	0.0102022	0.0135764	0.0215302	0.00327088	0.0280037	0.0129857	0	0.0307737	0.0323062	0.0368095	0.0193865	0.014877	0.0287773	0.0318689	0.0489336	0.0339191	0.0108928	0.0199605	0	0.0339802	0.0181997	0.0162307	0.00998588	0	0.00975563	0.0234658	0.0161562	0.139494
TBX15	0	0	0.00231752	0.00390201	0.000421854	0.00325477	0	0.00549684	0.00228923	0.00368281	0.00103984	0.00228478	0.00123575	0.00377793	0.0030911	0.0021366	0	0.00611775	0	0	0	0.0010964	0	0	0.00653481	0	0	0	0.00334873	0	0	0.00604087	0.0016693	0.00163348	0	0.000799905	0	0	0	0	0.000893187	0	0.00472664	0	0.00445266	0	0.00162533	0
WARS2	0.0922511	0.107168	0.085334	0.10281	0.0899864	0.133794	0.0496984	0.126788	0.109663	0.12218	0.108396	0.10299	0.126394	0.123384	0.0950713	0.089017	0	0.104213	0.112404	0.121956	0.114852	0.104053	0.097483	0.12088	0.104977	0.101683	0.187058	0.0764385	0.0713939	0.111203	0.0792808	0.102965	0.102608	0.122279	0.18375	0.135146	0.12028	0.115295	0	0.113292	0.106824	0.0767414	0.0691304	0.0579336	0.0940739	0.0611214	0.11509	0.186905
HAO2	0	0	0	0.0010825	0	0	0	0	0.000843156	0	0	0	0	0	0	0	0	0.0015434	0	0	0	0	0	0	0	0	0	0	0	0.00220672	0	0	0	0	0	0.00307566	0	0	0	0.0035631	0	0	0	0	0	0	0	0
HSD3B2	0	0	0	0	0	0	0	0	0	0	0	0	0	0	0	0	0	0	0	0	0	0	0	0	0	0	0	0	0	0	0	0	0	0	0	0	0	0	0	0	0	0	0	0	0.00313441	0	0	0
HSD3B1	0	0	0	0.00118619	0	0	0	0	0.000602879	0	0.000616185	0	0	0	0	0	0	0.00135569	0	0	0	0.00185314	0.00218893	0	0	0	0	0	0	0.00174713	0	0	0	0.0028458	0	0.00131436	0	0	0	0	0	0	0	0.0049769	0	0	0	0
ZNF697	0.0429054	0.0401105	0.0534072	0.0358805	0.0247409	0.0320493	0.0226374	0.02426	0.0591562	0.040752	0.0476034	0.0283543	0.0174662	0.0557284	0.0486228	0.0325889	0	0.0445602	0.0600689	0.0371615	0.0445976	0.0492134	0.0526755	0.0494122	0.0266828	0.0508076	0	0.0523174	0.0335519	0.0536461	0.0215299	0.0440354	0.0264169	0.0696889	0.0296944	0.0415751	0.0432945	0.0450319	0	0.0539178	0.0412641	0.0127654	0.0584325	0.0365328	0.0643819	0.0729708	0.0496686	0
PHGDH	0.00728597	0	0.0107556	0.0169393	0.00998259	0.0122082	0.00892015	0.00778043	0.0124397	0.00684085	0.00194277	0.0114715	0.0123942	0	0.00885423	0.0128827	0	0.0083958	0.0090478	0.00325637	0.00828859	0.0111581	0.0163108	0.014816	0.0125974	0.00965797	0	0.0120127	0.0152768	0.0172593	0.0301599	0.00897519	0.0140579	0.00451407	0.0327475	0.0155336	0.0151115	0.0178847	0	0.0110216	0.010535	0.00491079	0.0210988	0.0104538	0.021921	0.029541	0.027814	0.161882
HMGCS2	0	0	0.0013169	0.00157052	0	0	0	0	0.00139638	0	0	0	0	0	0	0	0	0	0	0	0	0	0	0	0	0	0	0	0	0.00112336	0	0	0	0	0	0	0	0	0	0	0	0	0	0	0	0	0	0
NOTCH2	0.0671866	0.122493	0.112318	0.099111	0.145288	0.10722	0.0387092	0.100972	0.157188	0.129487	0.0939077	0.122125	0.128606	0.176049	0.0821462	0.143501	0	0.116003	0.1037	0.119916	0.151701	0.113896	0.10532	0.131129	0.121856	0.0387535	0	0.0758956	0.143238	0.0632063	0.0400261	0.158468	0.0850466	0.141477	0.105109	0.164942	0.102876	0.0796469	0	0.108169	0.102845	0.0535736	0.0797676	0.0326246	0.101762	0.116257	0.158452	0
SEC22B	0.15091	0.107375	0.182158	0.148929	0.155562	0.198662	0.212518	0.140155	0.178037	0.161937	0.169537	0.108979	0.118021	0.112914	0.114947	0.156551	0.112924	0.11363	0.156079	0.103448	0.160914	0.156743	0.0858243	0.157457	0.160588	0.146694	0.188793	0.190783	0.132528	0.195883	0.122591	0.182791	0.0859387	0.189652	0.124792	0.126894	0.143012	0.0988815	0	0.144527	0.129812	0.130255	0.124169	0.15409	0.186219	0.209988	0.13426	0.272216
NBPF26	0.0155474	0.00695684	0.0199912	0.0131719	0.013664	0.00943516	0.00684516	0.0220047	0.0233254	0.00156018	0.00786972	0.0045441	0.0180686	0.0423657	0.0113974	0.0127676	0	0.0160063	0.0176171	0.0125711	0.0154328	0.02477	0.011892	0.0172763	0.0195867	0.00753564	0	0.00601708	0.0169196	0.00530624	0.0265995	0.0285951	0.0143528	0.0201538	0.0031553	0.0311053	0.0258843	0.0294032	0	0.0172365	0.0120567	0.035248	0.00759529	0.0143741	0.00370232	0.0374491	0.0159409	0
FCGR1B	0	0	0	0	0	0	0.00177437	0.00980138	0.00197985	0	0	0	0.00141648	0	0	0	0	0	0	0	0	0	0	0	0.00275304	0	0	0	0.00172444	0.00273692	0	0	0.000868288	0	0	0	0.00123803	0	0	0.00264887	0	0	0	0	0	0	0.00351328	0
FAM72B	0.00188087	0	0.00109584	0.00192239	0.000943929	0	0	0.00691113	0.00225698	0.00173576	0.000731263	0	0.000710797	0	0	0	0	0.00119947	0	0.00268365	0.0019189	0.00468515	0	0.00364363	0	0	0	0	0	0	0	0	0	0.00187155	0	0	0	0	0	0	0.00184524	0	0	0	0	0	0.00139726	0
SRGAP2C	0.206807	0.190948	0.278257	0.271906	0.266969	0.219379	0.303129	0.261613	0.321251	0.281599	0.283962	0.2698	0.217249	0.282629	0.239546	0.313935	0.0909778	0.257591	0.247566	0.219921	0.278326	0.344068	0.217605	0.328477	0.246783	0.175863	0.43905	0.185435	0.246624	0.216377	0.132878	0.339814	0.266066	0.358777	0.216062	0.262032	0.340828	0.219124	0.531656	0.310033	0.331818	0.223489	0.277037	0.191249	0.264906	0.275686	0.382258	0.189757
FAM72C	0	0	0	0	0	0	0	0	0	0	0	0	0.00165909	0	0	0	0	0	0.00159245	0.00161519	0	0.00331159	0	0.00325015	0	0	0	0	0	0	0	0	0	0	0	0.00139635	0	0.00534236	0	0	0.00384759	0	0	0	0	0	0	0
NBPF15	0.0902294	0.0718307	0.0930125	0.126891	0.127604	0.0582687	0.11995	0.151781	0.127264	0.132797	0.132111	0.0993416	0.121468	0.157342	0.0964729	0.12956	0.110588	0.132772	0.0418854	0.117607	0.0949172	0.217508	0.0433344	0.108861	0.0847822	0.0287423	0.155217	0.0807477	0.0876966	0.110066	0.0628295	0.192249	0.097017	0.138896	0.0648487	0.140962	0.152015	0.117649	0	0.129602	0.102297	0.0772231	0.0722231	0.0825612	0.0600488	0.1396	0.187185	0.197036
SRGAP2B	0.21458	0.18633	0.246315	0.277218	0.26439	0.215136	0.212985	0.26746	0.322852	0.263509	0.282121	0.201652	0.236465	0.323484	0.266577	0.27749	0	0.305294	0.172191	0.259486	0.285461	0.333464	0.105079	0.265524	0.201163	0.131029	0.299423	0.221128	0.232181	0.212142	0.164801	0.329601	0.223552	0.323387	0.173149	0.284273	0.295396	0.173228	0	0.230505	0.304249	0.202796	0.266782	0.171129	0.193472	0.267619	0.361862	0.152217
FAM72D	0.00137268	0.00406271	0	0.00509518	0.0021338	0	0	0.00697876	0.000446533	0	0.00282673	0	0	0	0	0.00263661	0	0.00469623	0.00650286	0.00334333	0	0.00383482	0	0	0	0	0	0	0.0014592	0.00370494	0	0.00881066	0	0.00360986	0	0.00328638	0.00330744	0	0	0.00355235	0.00341634	0	0	0	0	0	0	0
NBPF20	0.0304978	0.0377574	0.0284661	0.0383375	0.0363708	0.0313171	0.0434325	0.0229552	0.0455079	0.0253106	0.0371367	0.0264338	0.0585169	0.0360095	0.0208521	0.0261515	0	0.0261571	0.0165491	0.0323778	0.0467129	0.0433211	0.0150185	0.045442	0.0532615	0.0146732	0	0.0146565	0.0463104	0.0397403	0.0208055	0.0486981	0.0356695	0.0335065	0.0285343	0.0486725	0.0541641	0.0507334	0	0.0523186	0.048047	0.0323562	0.0425671	0	0.0131691	0.0364055	0.0531424	0
GPR89A	0.0569652	0.0745279	0.068656	0.088242	0.0849504	0.0713826	0.272855	0.0700005	0.139282	0.0866685	0.0956704	0.0617922	0.0895499	0.129621	0.100155	0.120704	0	0.139403	0.094038	0.102373	0.108414	0.160767	0.0848797	0.167331	0.0813787	0.0513463	0.559843	0.0731525	0.0773054	0.0649594	0.0600299	0.109381	0.0820236	0.0877364	0.099908	0.10626	0.102751	0.0803678	0	0.127503	0.147332	0.0731529	0.0620765	0.0350488	0.0604765	0.0910139	0.136343	0.0408478
PDZK1	0.00686884	0.0143749	0.0476773	0.106358	0.064112	0.042909	0.0201424	0.0175248	0.0572331	0.00803654	0.0124652	0.0120426	0.00859246	0.0519147	0.0226185	0.0459432	0	0.0527982	0.0321192	0.0273498	0.0372669	0.0609892	0.00574986	0.104635	0.00768625	0.0110671	0	0.0108677	0.068127	0.0349483	0.00610027	0.0559688	0.0211583	0.0333688	0.0165902	0.00890195	0.0183071	0.00294886	0	0.0204695	0.0322772	0.0109063	0.0553762	0.00378187	0.0104692	0.0184112	0.0547342	0
CD160	0.00610589	0.00118243	0.00227557	0.00755725	0.00482231	0	0.00297458	0.00101077	0.00569563	0	0.00149495	0	0	0.0083624	0.00908963	0	0	0.00179086	0.0020826	0.00597921	0.00148028	0.00490514	0.00576121	0.00534491	0	0	0	0	0.00523238	0	0	0.0217973	0	0.00460414	0	0.000807909	0.00380654	0	0	0	0.0067485	0	0.0150551	0	0	0.0131121	0.00553027	0
RNF115	0.524159	0.505862	0.560916	0.550493	0.542978	0.521556	0.49951	0.518717	0.597803	0.499664	0.554145	0.48534	0.502869	0.673199	0.564509	0.602747	0.362988	0.563972	0.514049	0.560504	0.608897	0.614782	0.521847	0.624361	0.558183	0.537655	0.400726	0.416328	0.540594	0.448875	0.404078	0.674751	0.529136	0.540974	0.475962	0.538052	0.555396	0.487328	0	0.535221	0.611495	0.509541	0.646172	0.41697	0.432363	0.574116	0.671234	0.449765
POLR3C	0.0658481	0.0719876	0.0798753	0.0805803	0.0883398	0.0684876	0.0624747	0.0921697	0.0948053	0.0954787	0.0894129	0.0687303	0.0732052	0.129493	0.0660529	0.100721	0	0.074948	0.0633033	0.0881031	0.118043	0.131875	0.080484	0.108963	0.0567611	0.0778408	0	0.041316	0.0557476	0.0727848	0.0855141	0.100896	0.0702183	0.107617	0.0456776	0.114194	0.102663	0.0864602	0	0.0787611	0.0973753	0.0731233	0.112814	0.0402288	0.0637841	0.0697615	0.104477	0.0865469
NUDT17	0.00726718	0.00560835	0.00597364	0.0149726	0.01586	0.0174542	0.0265715	0.0112197	0.0182707	0.0168396	0.00768574	0.00700616	0.013864	0.0129817	0	0.00650602	0.127419	0.00819375	0.00798336	0.00908957	0.021223	0.0101254	0.00732052	0.0249729	0	0.0104185	0	0.0282759	0.0102109	0.0198984	0.00450126	0.00900144	0.0055478	0.0170912	0	0.00568121	0.0128206	0.00787209	0	0.00248422	0.0025638	0.00291107	0.00642482	0.0116573	0.0194215	0.0271399	0.0226454	0
PIAS3	0.0727357	0.0494577	0.0480313	0.0398553	0.058578	0.0542697	0.0375236	0.0542351	0.0600265	0.0638279	0.0673203	0.0427757	0.042644	0.0712584	0.0451551	0.0387609	0.0968185	0.0628776	0.0790431	0.066609	0.0490903	0.0713499	0.0550807	0.0643237	0.0535747	0.0579977	0	0.0460433	0.0404991	0.0618805	0.0866665	0.0494925	0.0435253	0.0420418	0.020871	0.0308589	0.0558584	0.0525072	0	0.038634	0.0417205	0.020562	0.0562155	0.0380639	0.0640215	0.0302876	0.0474835	0
ANKRD35	0.0457037	0.0254677	0.0353572	0.0210407	0.0318981	0.0304331	0.0458237	0.0227442	0.0395166	0.0268501	0.0386809	0.0186289	0.0354004	0.0628602	0.0638319	0.0613401	0	0.0484974	0.0285871	0.0435612	0.00553539	0.059769	0.0407482	0.048975	0.0235162	0.0513832	0	0.00588273	0.0294269	0.0192432	0.01193	0.0417766	0.0301828	0.0428973	0.0236443	0.0397092	0.0506388	0.0375929	0	0.024632	0.039565	0.0157306	0.0389143	0.0202921	0.0370749	0.0122421	0.0647995	0.0408478
ITGA10	0.0165641	0.0324474	0.0404294	0.0272834	0.0247847	0.0189243	0.0838913	0.0432925	0.0544545	0.0315516	0.0264266	0.0259406	0.0145571	0.0444303	0.0418208	0.0480862	0	0.0215577	0.0253806	0.0391584	0.02683	0.0145142	0.040803	0.0570283	0.0351906	0.031174	0	0.0142634	0.0303036	0.0360865	0.0174099	0.045794	0.0171862	0.0475203	0.00833313	0.0381806	0.0861617	0.0507318	0	0.019899	0.0649554	0.0336822	0.0341736	0.0323139	0.0370857	0.0466335	0.0514615	0.148914
PEX11B	0.0796434	0.0684365	0.0759697	0.108825	0.0673391	0.0924568	0.0576759	0.117084	0.113938	0.0546017	0.0937182	0.0504787	0.0723949	0.182905	0.110241	0.116608	0	0.113078	0.103548	0.112465	0.104895	0.106207	0.0482758	0.0948588	0.0485713	0.0522587	0.223758	0.0243869	0.093513	0.0698061	0.0483481	0.156082	0.07334	0.091172	0.00728311	0.0760489	0.0615308	0.0481478	0	0.0911834	0.104372	0.0572598	0.0847179	0.0235191	0.048376	0.0612771	0.0815054	0
RBM8A	0.0415943	0.0684134	0.0623858	0.0600574	0.0706807	0.0595348	0.0907375	0.0811474	0.0959924	0.0428863	0.0753333	0.0588232	0.0750517	0.0789287	0.0381228	0.093	0.268909	0.0628839	0.102586	0.0426963	0.0510205	0.0708566	0.0561465	0.100511	0.0981466	0.0490334	0.110631	0.0585786	0.0513053	0.0390669	0.020378	0.0576195	0.057631	0.0650173	0.0290935	0.0479871	0.0619763	0.0531678	0	0.0806431	0.0653354	0.0474497	0.0586446	0.0340582	0.0616765	0.10348	0.0497076	0
AC243547.3	0.00378924	0	0	0	0.00129955	0	0	0	0.00200576	0.00181949	0.000537605	0	0	0.0041716	0	0	0	0	0	0	0	0	0	0	0	0.00139076	0	0	0	0	0	0	0	0	0	0.0018585	0	0	0	0.00652485	0.00269655	0	0	0	0	0	0.00201048	0
LIX1L	0.0637847	0.0550989	0.0636608	0.0666961	0.0717533	0.0440602	0.0392538	0.0714615	0.0763052	0.0336813	0.065559	0.0547149	0.0745591	0.0886085	0.0328135	0.091299	0	0.0970823	0.0576939	0.0508699	0.0441093	0.0666845	0.0390235	0.0525215	0.0597757	0.060547	0	0.0575529	0.0762755	0.062292	0.0645984	0.104817	0.059023	0.0734379	0.0482851	0.0754261	0.0632147	0.0329105	0	0.0623829	0.0556532	0.0724722	0.0792174	0.029744	0.0431057	0.0609907	0.0787079	0
ANKRD34A	0.0178218	0.0198113	0.0296972	0.0276408	0.0272084	0.0345176	0.0422088	0.0228816	0.0301771	0.0267311	0.041193	0.017355	0.0150233	0.00958443	0.010795	0.0193782	0.111741	0.0118939	0.0475768	0.0253215	0.0283824	0.0352728	0.00453922	0.0320248	0.0504164	0.0161572	0	0.0221098	0.0392911	0.0319563	0.0521571	0.0214345	0.00836481	0.0249756	0.00959495	0.0121218	0.0344808	0.0315093	0	0.0261584	0.0232627	0.0166431	0.0301148	0.0139083	0.034019	0.011565	0.00867333	0.0995147
POLR3GL	0.0146546	0.024474	0.0183066	0.0300108	0.024437	0.0202541	0.032243	0.032547	0.0501485	0.0195105	0.0337797	0.00951995	0.0246339	0.0768663	0.0288568	0.0219163	0	0.0368844	0.0566076	0.0332476	0.032616	0.0473999	0.0142521	0.0758142	0.0305083	0.0218413	0	0.0228368	0.0298635	0.0172185	0.019281	0.061222	0.0295181	0.0431802	0	0.019054	0.0169099	0.0211208	0	0.0109675	0.0396054	0.0172082	0.0397177	0.0275257	0.017655	0.0349708	0.0218491	0
TXNIP	0.0287237	0.0261909	0.0178687	0.01847	0.0055082	0.0054673	0.0227256	0.0274031	0.0111835	0.0131232	0.0110898	0.0113594	0.0268295	0	0.0128645	0.0116474	0	0	0.0109299	0.00554935	0.00254787	0.0318717	0.0122253	0	0.0201689	0.0120341	0	0.0124519	0.0260977	0.00433149	0.0455048	0.00576524	0.0157619	0.0248518	0.0584008	0.00489601	0.00880474	0.0259633	0	0.0179004	0.00146988	0.0233297	0.0242312	0.0148021	0.0230562	0	0.00478588	0.148914
HJV	0.010375	0.00396732	0.00664781	0.00580478	0.00603214	0.00727173	0.00794687	0.0100055	0.0062609	0.00400223	0.0026687	0.00385432	0.00186923	0.00540713	0	0.00665433	0	0.00755637	0.0021378	0.00506111	0.00225324	0.00411008	0.0106818	0.00515712	0.00989282	0.00656844	0	0.00345572	0.013197	0.00480948	0	0.00879972	0.00677942	0.0107153	0	0.00442339	0.000909225	0.0102789	0	0.0168397	0.0111047	0.00890709	0.00647688	0.00941934	0.00783197	0.00975072	0.00341599	0
NBPF10	0.0014289	0	0.000976077	0.00355919	0.000963942	0.00675407	0	0.00139328	0.00186889	0.00546359	0.00160372	0.00601415	0.0112766	0.0081949	0.0202667	0	0	0.00126975	0.00507817	0.00384749	0	0.00482931	0.00467406	0.00308543	0.00243969	0.00515677	0	0.00670138	0.00937994	0.00199121	0	0.0133164	0.0033897	0.00472138	0	0.00728553	0.0050147	0.00241014	0	0	0	0.00314459	0	0	0	0.00871255	0.00186184	0
NBPF12	0.160034	0.126121	0.162779	0.144272	0.233205	0.154374	0.155926	0.17742	0.204187	0.152299	0.237804	0.136557	0.165177	0.169135	0.218554	0.236767	0.203219	0.258459	0.151852	0.198013	0.182795	0.344095	0.157189	0.187282	0.122538	0.137109	0	0.0720164	0.166622	0.180245	0.123871	0.214055	0.155299	0.20529	0.0685877	0.172351	0.182611	0.213854	0	0.124224	0.212941	0.139379	0.201738	0.138722	0.128874	0.200292	0.196137	0.161882
PRKAB2	0.0609493	0.0549373	0.0949085	0.0871805	0.167093	0.100724	0.104806	0.123688	0.140679	0.105063	0.129947	0.0772431	0.0903783	0.0467811	0.118541	0.100703	0	0.1054	0.0804919	0.0760197	0.10458	0.114221	0.0956645	0.133013	0.0878562	0.0997918	0	0.0430472	0.116319	0.0763868	0.0750113	0.167771	0.0711844	0.105828	0.0806341	0.0839824	0.114667	0.0575109	0	0.11567	0.111798	0.0544089	0.117019	0.0705639	0.0988438	0.06058	0.0903899	0.291697
FMO5	0.0232606	0.0379704	0.0427376	0.0740965	0.052709	0.0336674	0.0412449	0.0383769	0.061649	0.0429765	0.0315045	0.0251109	0.0187533	0.0699807	0.00876526	0.101776	0	0.0388607	0.0615168	0.0354708	0.0461883	0.0644777	0.0183333	0.100046	0.0118884	0.0244455	0	0.030909	0.0822424	0.0462346	0.0245336	0.0569309	0.0316405	0.0608669	0.0149785	0.0496611	0.0238609	0.021069	0	0.0318891	0.0405051	0.00187569	0.0435191	0.0171128	0.0277201	0.0316106	0.0581924	0.0623672
CHD1L	0.199075	0.248827	0.236552	0.22059	0.364813	0.258688	0.158381	0.246692	0.269747	0.238954	0.258338	0.19739	0.209232	0.27515	0.242292	0.262379	0.187796	0.24119	0.237901	0.253923	0.262553	0.245488	0.224821	0.317874	0.212636	0.158796	0.155217	0.111185	0.20741	0.166717	0.201049	0.247632	0.20165	0.24712	0.156452	0.293456	0.257674	0.230418	0	0.281626	0.250628	0.168098	0.265659	0.18702	0.23447	0.244369	0.311916	0.134943
BCL9	0.203661	0.238875	0.334454	0.258558	0.359976	0.248598	0.256678	0.256646	0.282161	0.235166	0.300458	0.231787	0.227686	0.264974	0.202902	0.262127	0	0.245267	0.342947	0.310095	0.301019	0.314925	0.262992	0.294674	0.288111	0.250284	0.155217	0.19491	0.207089	0.267402	0.204749	0.209425	0.228779	0.347507	0.167236	0.242482	0.258191	0.307542	0.586186	0.304453	0.24417	0.242792	0.218475	0.201891	0.32058	0.282755	0.225366	0.390391
ACP6	0.108177	0.129803	0.117366	0.0854305	0.159864	0.0812769	0.143374	0.133649	0.162585	0.121005	0.115893	0.118322	0.105022	0.142996	0.121181	0.128744	0.127419	0.136165	0.138282	0.121972	0.11063	0.166644	0.106356	0.160875	0.102201	0.109925	0.372786	0.119299	0.123479	0.104567	0.126298	0.143705	0.11705	0.134826	0.111438	0.154719	0.159611	0.118314	0	0.151518	0.127593	0.106323	0.0913273	0.0695807	0.0922945	0.164621	0.154599	0.0408478
GJA5	0	0	0	0	0	0	0	0	0	0	0	0	0	0	0	0	0	0	0	0	0	0	0	0	0	0	0	0	0	0	0	0	0	0	0	0	0	0	0	0	0	0	0	0	0	0	0.0013963	0
GPR89B	0.0945912	0.113629	0.115732	0.126399	0.183802	0.117673	0.376319	0.118867	0.175987	0.13096	0.139844	0.129077	0.107525	0.247313	0.139165	0.136266	0	0.130197	0.144337	0.137734	0.146988	0.188164	0.139853	0.180202	0.10661	0.121505	0.110631	0.123418	0.153454	0.0923397	0.124615	0.175783	0.109019	0.136589	0.103385	0.146876	0.194474	0.120829	0	0.135266	0.178018	0.142596	0.169549	0.206994	0.143069	0.121366	0.193577	0.140363
NBPF11	0.0925464	0.087679	0.107897	0.119363	0.187819	0.0836255	0.0956417	0.183566	0.157755	0.127238	0.166093	0.0975967	0.167846	0.156796	0.209914	0.169713	0	0.192979	0.123432	0.1395	0.138884	0.22587	0.117773	0.212494	0.0989301	0.0439831	0	0.0962785	0.123337	0.168375	0.118147	0.174378	0.14191	0.165598	0.0799389	0.152278	0.213665	0.113863	0	0.147858	0.156131	0.0876674	0.181249	0.0760011	0.0982393	0.117628	0.16147	0.314942
PPIAL4G	0.019326	0.0103749	0.0156146	0.0210179	0.0246876	0.00602138	0.0154378	0.0119838	0.0131944	0.00509629	0.0174422	0.0162154	0.0137834	0.0132356	0.0124114	0.0257976	0	0.0140698	0.00879809	0.0139993	0.00770708	0.025167	0.0124535	0.0179758	0.0131462	0.00396503	0	0.0121325	0.00657724	0.0169933	0.00609431	0.0179233	0.0187146	0.0222165	0	0.0128311	0.0114018	0.00623719	0	0.00498733	0.0238441	0.0256646	0.0143119	0.0344284	0.00308226	0.00596173	0.0266015	0
NBPF14	0.0121284	0.0216229	0.029677	0.0191178	0.0432361	0.0409496	0.0166713	0.0325333	0.0341252	0.0466143	0.0309241	0.0142675	0.031852	0.0352732	0.0411707	0.0236852	0	0.0201122	0.0173702	0.0236842	0.040869	0.0433344	0.00776863	0.0452368	0.0200702	0.0216694	0	0.0108926	0.0315425	0.0108455	0.0172607	0.0486397	0.0117057	0.0303096	0.00645498	0.0248218	0.0393083	0.0368522	0	0.0359553	0.0396032	0.0434923	0.0307314	0.0209401	0.0205604	0	0.0493401	0
NUDT4B	0	0	0.0012764	0	0.00120559	0	0	0	0.000882037	0	0.000956144	0	0	0.0038961	0	0	0	0	0.0036102	0	0	0	0.00282496	0	0	0	0	0	0	0	0.00188894	0	0.00314222	0	0	0.000871718	0.00096953	0	0	0	0	0	0	0	0	0	0.00229379	0
PDE4DIP	1.62191	1.59531	1.81087	1.62904	1.67169	1.77604	1.58736	1.70721	1.7447	1.61178	1.69774	1.47784	1.57392	1.70184	1.61544	1.62299	1.04295	1.63411	1.71445	1.70281	1.7995	1.88348	1.63767	1.80798	1.71917	1.49075	1.82774	1.54039	1.77518	1.60274	1.35892	1.67566	1.66296	1.8324	1.48601	1.82866	1.71296	1.70135	0.531656	1.64978	1.61328	1.67542	1.57329	1.61196	1.53155	1.80847	1.73497	1.69729
NBPF9	0.0617066	0.0922328	0.128481	0.0895524	0.0926653	0.0741185	0.127879	0.109639	0.156239	0.128829	0.141666	0.0927064	0.110156	0.125155	0.0610774	0.132295	0	0.108545	0.127831	0.11429	0.0791358	0.176155	0.09263	0.162787	0.115991	0.0627481	0	0.0589294	0.0578401	0.0883412	0.0874025	0.106899	0.131122	0.14562	0.0544146	0.124139	0.156277	0.17615	0	0.152203	0.132893	0.103388	0.0968313	0.0480221	0.0903751	0.0826097	0.180266	0.243881
NBPF19	0.0514283	0.0792884	0.0544709	0.0457705	0.0696312	0.0583181	0.0510818	0.0480324	0.061714	0.0483447	0.0482332	0.045302	0.0705058	0.0680822	0.0484208	0.034681	0	0.0427284	0.0414186	0.031325	0.0694135	0.0703128	0.0177686	0.0908716	0.044614	0.0284972	0	0.0228169	0.0609627	0.051815	0.0819848	0.0618558	0.043161	0.057185	0.0432291	0.0903738	0.0602013	0.0170155	0	0.0718517	0.0693043	0.0362577	0.0574237	0.0274013	0.0500012	0.0252785	0.0421054	0.110489
FCGR1A	0.00235725	0	0	0.00252752	0	0.00181629	0.0132764	0.00311391	0.00134996	0	0.00105061	0	0.00337599	0	0	0	0	0	0	0.00187305	0.00408076	0.0048199	0	0	0	0	0	0.00706397	0.00172444	0.00282045	0	0	0.0124116	0	0	0.00312979	0	0.00534024	0	0	0.00360724	0	0	0.00656425	0	0	0	0
HIST2H2BF	0.0126891	0.00394282	0.0108192	0.0186739	0.0177499	0.0184034	0.0227093	0.0113072	0.0265953	0.0124606	0.00764761	0.00585594	0.0087696	0.00547805	0.0102405	0.0019642	0	0.00528853	0.0248387	0.00884577	0.0112989	0.0179545	0.00267606	0.0311039	0.0105186	0.0130863	0	0.0046476	0.0216604	0.0219979	0	0.036009	0.00614138	0.0219116	0.00620519	0.00828684	0.0130579	0.0135256	0	0.0128644	0.0204769	0.0157993	0.0304183	0.0165577	0.0238645	0	0.0266095	0
HIST2H4A	0	0	0	0	0	0	0.00321697	0	0	0	0	0	0	0	0	0	0	0	0	0	0	0	0	0	0	0	0	0	0	0.00160755	0	0	0	0	0	0.000871718	0	0	0	0	0	0	0	0	0	0	0	0
HIST2H4B	0	0	0.00266397	0	0	0.00422722	0	0	0	0	0	0	0	0	0	0	0	0	0	0.000995657	0	0	0	0	0	0	0	0	0	0	0	0	0	0	0	0	0	0	0	0	0	0	0	0	0	0	0	0
HIST2H2BE	0.00181281	0.00344901	0.00940413	0.0108799	0.00564486	0.00684386	0.0277688	0.00654997	0.00848617	0.00899549	0.00851053	0.00510223	0.00835957	0	0.0183876	0.00178852	0	0.00757411	0.00552959	0.00448701	0.0126882	0.00612419	0.00524072	0	0.0103455	0.0040609	0	0	0.00254449	0.00223823	0.00858666	0.00190434	0.00207269	0.00340343	0	0.00656257	0.00460064	0.00465694	0	0	0.00354306	0	0	0.00688499	0.0212678	0	0.00539027	0.13109
HIST2H2AC	0.0024057	0	0	0.00108114	0	0	0	0.00351563	0.00136908	0.00116965	0.00090805	0.000569185	0	0	0	0	0	0	0.0011612	0	0.00319335	0.00170481	0	0	0	0	0	0	0	0.00376564	0	0	0.00263739	0.00225807	0	0	0.00261292	0	0	0.00413411	0.00318383	0	0	0	0	0	0.00152745	0.0865469
BOLA1	0.00570699	0.0247319	0.0213542	0.014205	0.0139216	0.0238356	0.0297739	0.023475	0.0226613	0.0097967	0.0189265	0.00784535	0.013351	0.0390012	0.0194223	0.0236919	0	0.0203642	0.0197301	0.0115134	0.0205916	0.0218287	0.00968449	0.0216504	0.018888	0.00372169	0	0.00947038	0.0201837	0.0100817	0.026128	0.0325245	0.0116991	0.0279896	0	0.0106675	0.0154482	0.0227657	0	0.0194501	0.0266923	0.0164918	0.0320268	0.021313	0.00983174	0.0125338	0.0158785	0
SV2A	0.56309	0.464185	0.617063	0.61003	0.568703	0.62572	0.878101	0.698768	0.764716	0.469819	0.746789	0.432572	0.687545	0.69454	0.492326	0.57806	0.442068	0.543463	0.834654	0.576016	0.642819	0.670925	0.378257	0.68035	0.745442	0.595377	0.849866	0.517526	0.608665	0.541391	0.497778	0.756641	0.552174	0.601039	0.269648	0.489898	0.703886	0.621406	0	0.605416	0.569243	0.445531	0.655569	0.363456	0.669699	0.761409	0.463381	0.49528
SF3B4	0.0338609	0.0299906	0.0298134	0.0249749	0.0239658	0.0370653	0.0999087	0.0418808	0.0558855	0.0209096	0.0331835	0.0380472	0.041313	0.0183564	0.0092083	0.0218977	0	0.0147042	0.0451942	0.0226934	0.0458844	0.0437296	0.0190763	0.0301952	0.0459898	0.0293912	0.155217	0.00314174	0.0144129	0.0357897	0.0406119	0.0358646	0.0445117	0.0295565	0.0258322	0.0143376	0.0388708	0.034126	0	0.0258845	0.0277738	0.011448	0.0202036	0.0160459	0.0560081	0.0221458	0.0128944	0
MTMR11	0.0117593	0.0104646	0.025657	0.0136412	0.00929125	0.0138005	0.0351515	0.017557	0.0251162	0.0226532	0.0119245	0.00488179	0.00302857	0.0162152	0.0255038	0.0266082	0	0.0275783	0.0117975	0.0169531	0.017294	0.0145595	0.00836466	0.0230931	0.0160022	0.00917944	0	0.0270225	0.0233667	0.0199155	0.00979736	0.0333481	0.0223167	0.0123762	0	0.0255655	0.0262978	0.013267	0	0.010906	0.0136012	0.00550671	0.0378641	0.0230204	0.0163208	0.0171904	0.0119247	0
OTUD7B	0.17821	0.193538	0.18317	0.149531	0.150126	0.120032	0.14454	0.197938	0.203914	0.150531	0.149299	0.19334	0.19337	0.233484	0.24234	0.215349	0	0.21425	0.189731	0.22222	0.179714	0.228378	0.196587	0.225245	0.135837	0.222177	0.188793	0.100373	0.154767	0.174188	0.140983	0.218458	0.181092	0.246873	0.187868	0.208121	0.195696	0.168804	0	0.159576	0.184894	0.183353	0.227085	0.11851	0.177133	0.181609	0.269202	0.3053
VPS45	0.474602	0.407017	0.565086	0.505967	0.447423	0.484979	0.36447	0.467774	0.524599	0.52461	0.51854	0.424716	0.493769	0.536883	0.510898	0.473115	0.489092	0.509391	0.463244	0.444856	0.5459	0.416676	0.407488	0.49076	0.531297	0.443567	0.339912	0.381911	0.422343	0.413526	0.449593	0.597461	0.496589	0.505187	0.411196	0.506129	0.483428	0.43075	0	0.492624	0.483592	0.438776	0.4782	0.380698	0.338121	0.484415	0.519107	0.164191
PLEKHO1	0.146304	0.122839	0.208545	0.140461	0.110006	0.124423	0.206249	0.247708	0.249098	0.174178	0.23962	0.139267	0.245403	0.29109	0.219666	0.208941	0	0.172866	0.228752	0.177633	0.197792	0.256649	0.167242	0.288569	0.174043	0.156678	0.524703	0.126024	0.15567	0.126381	0.205482	0.262497	0.222791	0.165246	0.0995853	0.169183	0.206215	0.212142	0	0.15509	0.187795	0.136164	0.163378	0.129422	0.165573	0.340323	0.14537	0.206033
ANP32E	0.0486054	0.0363077	0.0664039	0.0966869	0.0680113	0.106015	0.11259	0.0554588	0.0965446	0.048532	0.0958707	0.0732091	0.0813461	0.081524	0.047708	0.0953891	0	0.0596073	0.0918562	0.0318385	0.0421568	0.117968	0.0597692	0.121788	0.132063	0.0762165	0	0.0691366	0.101885	0.0496519	0.0795603	0.0803292	0.0903291	0.0765801	0.0320258	0.0704514	0.0728228	0.0553289	0	0.0463518	0.0648582	0.0645034	0.0597086	0.0478672	0.0630161	0.108967	0.0604935	0.0623672
CA14	0	0.00566042	0.00170031	0.00292642	0.00354552	0	0.0046859	0.00200069	0.00442293	0	0	0.00211833	0.00161696	0	0	0.00509628	0	0	0.000609821	0.00106226	0.00189371	0.00791964	0	0.00279629	0.00171134	0	0	0.00401704	0	0	0.00526702	0.00173994	0.00142858	0	0	0.00578456	0	0	0	0	0.000991286	0	0	0.00350266	0	0	0.00207456	0
APH1A	0.0661787	0.0591593	0.0318092	0.0628855	0.0402024	0.0525806	0.0386119	0.0575711	0.0856897	0.0515582	0.0543198	0.0467193	0.0453946	0.0447549	0.0546564	0.0627803	0	0.081733	0.073216	0.0969984	0.0854187	0.0641605	0.0438793	0.10083	0.0739604	0.044425	0.378975	0.0333341	0.032654	0.0278517	0.035895	0.0902437	0.0350908	0.0488837	0	0.0715069	0.052777	0.0415114	0	0.0354285	0.0730639	0.0418554	0.0941276	0.0415495	0.0158102	0.0263579	0.0693961	0
C1orf54	0.00314883	0.0121489	0.0189771	0.0144869	0.0241142	0.0139953	0.0194825	0.0219298	0.0144843	0.0121205	0.00937003	0.0187043	0.00527806	0.0281937	0.0300814	0.00779522	0	0.0130935	0.0136208	0.0153539	0.0173064	0.0283535	0.0098541	0.0314545	0.0156089	0.00778415	0	0	0.0253049	0.00934914	0.00329653	0.015922	0.0115742	0.0156652	0.0182561	0.00545414	0.0231487	0.00408181	0	0.00502538	0.0217952	0.00675749	0.00616333	0	0.00198767	0.0119864	0.0107027	0
CIART	0.0199693	0.00383119	0.0133838	0.00353109	0.0266914	0.00945895	0.0439305	0.0380533	0.0219645	0.00912113	0.00956129	0.0152327	0.0136703	0.0452572	0.0334861	0.0141331	0.0758001	0.0218484	0.0131849	0.00739396	0.0400167	0.0411445	0.00749009	0.0332077	0.0128048	0.0251744	0	0.00911171	0.0176973	0.0144604	0.0142423	0.0216345	0.0127318	0.0101955	0.00694597	0.0247868	0.0136909	0.00209584	0	0.00646326	0.014085	0.00660976	0.0217311	0.0209902	0.00667525	0.0171329	0.0139684	0
MRPS21	0.142991	0.173589	0.178431	0.25389	0.186868	0.17493	0.232971	0.255575	0.31954	0.166413	0.185129	0.146212	0.20112	0.31405	0.183344	0.286292	0	0.202523	0.300423	0.160906	0.266953	0.187065	0.0809854	0.270383	0.208185	0.139812	0.188793	0.153528	0.226182	0.128039	0.209383	0.233244	0.163892	0.177662	0.0795676	0.119748	0.189351	0.182799	0	0.133636	0.190078	0.0916984	0.225501	0.0881658	0.116252	0.150675	0.188635	0.27082
PRPF3	0.10641	0.125209	0.116078	0.120146	0.124665	0.108212	0.161447	0.17945	0.163216	0.106859	0.12862	0.135879	0.129574	0.18625	0.255441	0.161607	0.0989959	0.187253	0.152503	0.145198	0.174849	0.214369	0.152518	0.196955	0.125709	0.107714	0.223758	0.10773	0.124739	0.143556	0.103728	0.215994	0.121941	0.166391	0.106157	0.14779	0.15823	0.158639	0	0.154283	0.163605	0.163824	0.174819	0.0763533	0.127832	0.218281	0.16227	0.290137
RPRD2	0.893536	0.90011	0.922722	0.817735	0.834365	0.803764	0.752729	0.865229	0.884223	0.865345	0.863549	0.864612	0.77619	1.00023	0.826902	0.927815	0.371454	0.921952	0.844941	0.918803	0.854065	1.00455	0.806007	0.900799	0.844086	0.924689	0.954132	0.76951	0.90153	0.818603	0.803709	0.962444	0.831182	0.892986	0.794386	0.926248	0.866038	0.795627	1.30516	0.787574	0.886696	0.728063	0.98226	0.750865	0.868189	0.905656	0.913929	0.794096
TARS2	0.0970585	0.0889799	0.107482	0.0934	0.0668848	0.0521221	0.0621594	0.0794504	0.0921448	0.0858773	0.0923776	0.0922558	0.101642	0.176616	0.189216	0.148017	0	0.164845	0.0933393	0.101803	0.0984203	0.127565	0.0724384	0.115641	0.0929545	0.0626895	0	0.0291324	0.0732101	0.0458874	0.0859499	0.0973623	0.0973472	0.121011	0.0801863	0.113025	0.0849079	0.0915032	0	0.137574	0.117703	0.0762475	0.110414	0.0365438	0.0616064	0.115257	0.150522	0.0995147
ECM1	0.0350036	0.0258738	0.0362367	0.0206153	0.0238896	0.0359211	0.0535907	0.0416604	0.0304431	0.0237454	0.0121536	0.0277109	0.0150076	0.0326192	0.0392504	0.0305021	0	0.0298063	0.0283607	0.0252468	0.0309023	0.0425234	0.0205309	0.0329214	0.0275354	0.0418297	0	0.0565656	0.0188933	0.0523111	0.0476407	0.0339386	0.0448089	0.0257532	0.0123501	0.0286087	0.0407812	0.0175897	0	0.0233974	0.0238365	0.0278324	0.0378641	0.0339244	0.0309693	0.023691	0.0283524	0.165185
ADAMTSL4	0.00502529	0.00474257	0.00363961	0.00288484	0.00197933	0.00640449	0.00165867	0.00489827	0.00586149	0.007685	0.00585557	0	0	0.00383177	0.0154127	0.00293953	0	0.00229801	0.00388956	0.00263954	0.0148865	0.00252835	0	0	0	0.00847898	0	0	0.00394184	0.00526217	0.0124004	0.00769307	0.00163129	0.00924092	0	0.000608305	0.00747373	0	0	0.00601971	0.00150192	0	0	0	0.00340349	0	0.00364054	0
MCL1	0.0509651	0.0383552	0.0619658	0.0287797	0.0425086	0.0292878	0.103698	0.0585608	0.0618292	0.0463192	0.0481359	0.0362333	0.0424718	0.0663345	0.0270451	0.0377628	0	0.0323658	0.0725038	0.0637531	0.0523616	0.0713657	0.0456741	0.0708247	0.0826022	0.042233	0	0.0342709	0.0491847	0.0503297	0.0597464	0.0815377	0.0275211	0.04234	0.0225435	0.0449154	0.0833283	0.0103248	0	0.0604051	0.0554492	0.0236415	0.042646	0.0447451	0.0369601	0.0428719	0.0442333	0.15261
ENSA	0.824263	0.904301	0.861225	0.576621	0.60423	0.617361	0.717912	0.854482	0.787924	0.690688	0.712929	0.832767	0.726142	0.767178	0.936261	0.758719	0.813891	0.798428	0.723673	0.722296	0.744638	1.03975	0.775413	0.836917	0.669024	0.715036	1.19841	0.628173	0.61493	0.667103	0.899679	1.06587	0.916991	0.829082	0.748384	0.900207	0.834293	0.749986	0	0.811275	0.746929	0.940587	0.839469	0.604042	0.702122	0.943649	0.742933	0.604689
GOLPH3L	0.1086	0.0844418	0.116611	0.104217	0.0758659	0.0824355	0.204322	0.137539	0.118562	0.0995049	0.120945	0.0752245	0.0948167	0.115214	0.0826294	0.127089	0	0.0986445	0.124325	0.107314	0.0833049	0.113648	0.0552735	0.109183	0.119761	0.127461	0.41255	0.107508	0.110058	0.107819	0.0817787	0.0898604	0.104882	0.132886	0.0811715	0.137892	0.105919	0.120041	0	0.0949288	0.118019	0.0901617	0.0985314	0.113174	0.116309	0.125678	0.112422	0.127395
HORMAD1	0.00995686	0.00904628	0.00725322	0.0246529	0.0078623	0.0138178	0.0061148	0.0119132	0.00916093	0.00755102	0.00921031	0.00798514	0.0188208	0.00464611	0.022029	0.00847557	0	0.0131097	0.0122338	0.0188989	0.0137912	0.0100355	0.020277	0.00816736	0.0081898	0.0103549	0	0.00935974	0.00322395	0.00979787	0.0040086	0.0207586	0.00405979	0.00722223	0.0031553	0.0143259	0.0121185	0.00720414	0	0.009572	0.0129664	0.00817749	0	0.0107913	0.00266005	0.0427649	0.0130871	0
CTSS	0.0370885	0.066134	0.0424933	0.0777179	0.0498338	0.0658362	0.0724642	0.064514	0.0688186	0.0297863	0.0503126	0.0884518	0.0677662	0.104853	0.0782857	0.0498222	0	0.0997388	0.0505262	0.0529643	0.0992115	0.107174	0.0315842	0.0484123	0.0578989	0.048941	0	0.0273822	0.0471235	0.0622112	0.0229428	0.172113	0.0533689	0.073586	0	0.0692736	0.0549088	0.0765823	0.573683	0.053417	0.058622	0.0325099	0.0383604	0.0521856	0.0500308	0.131647	0.0548615	0.0902423
CTSK	0.0305963	0.026252	0.0167078	0.0332362	0.0327486	0.0280131	0.0583936	0.02865	0.0214512	0.014537	0.0151672	0.0365473	0.0268356	0.0400069	0.00629557	0.0110889	0	0.0306966	0.0291601	0.024989	0.0346687	0.0406019	0.0132571	0.0384225	0.0282077	0.0146848	0	0.0248472	0.02642	0.0150806	0.0394112	0.0406493	0.0155679	0.0351004	0.00737925	0.0289473	0.0356785	0.057754	0	0.0298286	0.029076	0.00833865	0.0376927	0.0270451	0.00709085	0.00851887	0.0224172	0
ARNT	0.292629	0.275846	0.332257	0.247241	0.304338	0.293935	0.243438	0.2749	0.33422	0.260971	0.289914	0.239891	0.248849	0.460733	0.290522	0.353012	0.17188	0.332297	0.296958	0.313781	0.284255	0.365238	0.197373	0.352222	0.252154	0.324495	0.560969	0.206914	0.315862	0.265668	0.203814	0.401603	0.237484	0.342947	0.175998	0.346521	0.347798	0.265749	0	0.28497	0.301213	0.246024	0.265842	0.165061	0.265455	0.386485	0.327849	0.296275
CTXND2	0.00314553	0.00214298	0.00278344	0.003883	0.0063886	0.00593723	0.00249344	0	0.00075056	0	0.000669298	0.00203642	0.00146472	0.0139125	0	0.0040266	0	0.00256855	0	0.00540536	0	0.00127317	0.00181531	0.00410061	0.00826953	0.00344829	0	0.00841009	0.00664483	0.00286858	0	0.00972719	0	0.00615678	0	0.00221756	0.00410658	0	0	0.00416905	0.00117504	0	0.011599	0.0041225	0	0	0.00503347	0
SETDB1	0.135572	0.152471	0.174103	0.157386	0.137265	0.100585	0.129914	0.172979	0.192866	0.126086	0.168671	0.16303	0.139852	0.300876	0.178743	0.225405	0.127235	0.192224	0.19209	0.195393	0.201835	0.250712	0.15863	0.223461	0.154925	0.0846126	0.629509	0.090704	0.124833	0.116465	0.142482	0.226018	0.166286	0.187504	0.119222	0.137227	0.164746	0.180182	0	0.178306	0.168542	0.109523	0.189657	0.0773081	0.100852	0.201528	0.262016	0.103215
CERS2	0.0399819	0.0333433	0.0599739	0.0503161	0.0400334	0.0329066	0.0596168	0.0524692	0.084648	0.0257842	0.0438824	0.030383	0.0369436	0.0933456	0.0373013	0.070682	0	0.0482272	0.0430231	0.0616564	0.041494	0.0572504	0.0349505	0.0555283	0.0458402	0.0282386	0	0.0227174	0.0412527	0.0345838	0.0322876	0.0794578	0.04519	0.0483196	0.0329776	0.0306093	0.0517718	0.0439186	0	0.0294094	0.0539682	0.0546206	0.0593187	0.0125428	0.0436629	0.0621396	0.0484593	0.0995147
ANXA9	0.0048341	0	0.00261214	0.00399142	0.00215793	0	0	0.00134967	0.00288329	0	0	0.00234287	0	0.0103015	0	0.00292892	0	0.00117711	0	0	0.0016404	0.00927642	0	0.0017774	0	0	0	0	0.00360927	0	0	0.00178969	0	0	0	0.000948108	0.0014951	0.00167954	0	0	0	0.00231928	0	0	0	0	0	0
MINDY1	0.00186602	0.0085001	0.0106341	0.00391225	0.00509226	0.0100519	0.00659792	0.00374957	0.00518196	0.0112206	0.0109984	0.00772721	0.00769848	0	0.0132768	0.0034212	0	0.00638542	0.00785673	0.00649175	0.00737226	0.00749827	0.00769878	0.0232791	0	0.0114648	0	0.0109763	0.00596478	0.0109046	0.0311811	0.0102689	0.00500413	0.0113597	0	0.00774446	0.00774988	0.0138011	0	0.00344095	0.00387969	0	0.0108853	0	0.00648224	0.00377717	0.0107646	0.186905
PRUNE1	0.0615089	0.0689638	0.0860169	0.0658906	0.0640472	0.0827517	0.0980478	0.083554	0.10629	0.0482813	0.0717886	0.0516981	0.0765547	0.0800972	0.0511465	0.0725654	0	0.0882906	0.0928392	0.0907583	0.0942352	0.10023	0.0816958	0.103651	0.106393	0.0861602	0	0.0536999	0.0688863	0.0683783	0.0675995	0.118296	0.0677552	0.103341	0.0491872	0.0768491	0.0621478	0.0595285	0	0.0656706	0.077385	0.0542284	0.0406687	0.0798768	0.0671579	0.0401759	0.0824902	0.128037
BNIPL	0.0228631	0.0104957	0.0106708	0.0126145	0.0124317	0.00761515	0.0223027	0.0160144	0.0157693	0.00573615	0.0169778	0.0130654	0.00917115	0.0104703	0.0125068	0.0164183	0	0.00462057	0.0118188	0.0152171	0.0101137	0.0137553	0.0155233	0.0195576	0.0112105	0.00300256	0	0.00422032	0.0123307	0.00692326	0	0.0205813	0.00500534	0.0073468	0.008143	0.00581517	0.0235388	0.0155405	0	0.0094796	0.0202611	0.0111353	0.0222803	0.0047347	0.0154682	0.0210497	0.014107	0
C1orf56	0.0158881	0.0233168	0.0373468	0.129903	0.103832	0.0371926	0.0536587	0.0496232	0.0765237	0.0532269	0.0362958	0.024867	0.0291275	0.133734	0.0227262	0.130864	0	0.110814	0.0823702	0.0490957	0.0913264	0.0609287	0.019909	0.0818234	0.0262144	0.0370925	0	0.0540896	0.129982	0.0497357	0.0336651	0.0843163	0.0346545	0.0764738	0.0223785	0.0288851	0.0672092	0.0424208	0	0.0499382	0.0606914	0.0240783	0.0654574	0.00380633	0.0356886	0.0180035	0.0552773	0.0408478
CDC42SE1	0.10022	0.125421	0.164221	0.257661	0.222683	0.14767	0.200805	0.17837	0.234965	0.108367	0.155565	0.100859	0.107569	0.229069	0.0912128	0.208382	0.15207	0.209228	0.239356	0.205081	0.218137	0.232526	0.0967363	0.218355	0.124089	0.106035	0	0.160351	0.196734	0.137282	0.108351	0.227743	0.137904	0.202281	0.0975248	0.129884	0.166423	0.129113	0	0.130268	0.177087	0.031096	0.257631	0.142302	0.142304	0.113517	0.178189	0.0408478
MLLT11	0.130948	0.129602	0.121625	0.188733	0.190325	0.164512	0.368532	0.185843	0.234783	0.126507	0.259132	0.112334	0.205461	0.207654	0.138404	0.145617	0	0.0856963	0.308295	0.119249	0.147414	0.153834	0.134651	0.241635	0.258647	0.138313	0.334388	0.146749	0.22736	0.123633	0.163931	0.191313	0.188607	0.173798	0.0780757	0.0951473	0.193923	0.110963	0	0.160038	0.161679	0.0751052	0.121054	0.105286	0.118953	0.225347	0.128312	0.246576
GABPB2	0.220602	0.220792	0.282245	0.167791	0.178548	0.160254	0.1695	0.257492	0.205775	0.311484	0.167513	0.235704	0.199122	0.213636	0.304318	0.199215	0.0989959	0.214285	0.270421	0.277389	0.234481	0.25594	0.269907	0.164755	0.207589	0.223055	0.250258	0.200684	0.165128	0.146612	0.201023	0.164749	0.290621	0.260402	0.257558	0.202116	0.189343	0.255379	0.727045	0.17744	0.225436	0.104685	0.154288	0.153585	0.197989	0.176966	0.256604	0.156278
SEMA6C	0.108057	0.117116	0.108688	0.108161	0.118058	0.0893844	0.112806	0.14873	0.151598	0.0896415	0.128978	0.0644359	0.134024	0.152904	0.152026	0.163274	0.0909778	0.0807404	0.135592	0.162039	0.106469	0.124884	0.0761522	0.174426	0.099262	0.127484	0	0.0772154	0.128391	0.115292	0.15102	0.173974	0.133142	0.142248	0.0805507	0.11924	0.128456	0.0804239	0	0.100479	0.127902	0.0570718	0.119309	0.078065	0.0926973	0.166872	0.15352	0.255604
SCNM1	0.0179711	0.0238325	0.0443382	0.0540703	0.0606316	0.0271363	0.0553857	0.0624114	0.0879164	0.0160401	0.0327275	0.0254243	0.0328825	0.162037	0.0539201	0.0894601	0	0.0801499	0.0781748	0.0295767	0.0630191	0.0695078	0.0135558	0.0872356	0.014301	0.0219625	0	0.0215111	0.0276893	0.0115347	0.0196795	0.0924502	0.025875	0.039152	0.00682738	0.0159724	0.0522487	0.0330785	0	0.0440683	0.0824928	0.0297921	0.0817766	0.0159146	0.023507	0.0435504	0.0525673	0.0623672
LYSMD1	0.0115403	0.00914508	0.0158158	0.0185377	0.0148742	0.0222775	0.0165244	0.0236232	0.0271486	0.0184355	0.0177095	0.00793817	0.0203124	0.0287189	0.032732	0.0224721	0	0.0104396	0.0487211	0.0207872	0.016129	0.0314001	0.0314617	0.0242237	0.0295891	0.00740162	0	0	0.0299989	0.00303986	0.0072636	0.0170825	0.0152442	0.0424308	0	0.0120423	0.0203643	0.017129	0	0.020214	0.0144089	0.0115543	0.0250922	0.00563141	0.0202206	0.0258352	0.0232093	0
VPS72	0.0374626	0.0515629	0.0502029	0.0535272	0.0523072	0.0507083	0.0995301	0.0700106	0.0812888	0.0693627	0.0786646	0.0333999	0.0711375	0.0954475	0.060545	0.0544842	0.0989959	0.0461378	0.0850834	0.0520714	0.0754075	0.0709699	0.0453107	0.0921368	0.0778791	0.0634303	0	0.0422156	0.05269	0.0570557	0.0928288	0.0769676	0.0594113	0.0684511	0.0747663	0.0475758	0.0580526	0.0680845	0	0.0561231	0.0572394	0.0545329	0.0578486	0.0771249	0.056942	0.0493226	0.0586899	0.161882
PIP5K1A	0.333302	0.342024	0.402965	0.345461	0.357964	0.322223	0.312004	0.359696	0.505654	0.344812	0.368112	0.334322	0.292007	0.579727	0.555141	0.547415	0.0909778	0.483968	0.402281	0.508753	0.471614	0.576464	0.382859	0.535538	0.331588	0.327594	0.489605	0.243655	0.368681	0.307904	0.292481	0.649913	0.389991	0.463533	0.427272	0.467668	0.359272	0.365445	0	0.469109	0.534877	0.281938	0.358519	0.212226	0.310775	0.402165	0.538326	0.330428
PSMD4	0.123672	0.0988994	0.148869	0.13963	0.167167	0.131989	0.174169	0.237372	0.209938	0.140687	0.160427	0.145076	0.159924	0.206793	0.156073	0.26312	0	0.177542	0.218474	0.1364	0.183474	0.210764	0.138432	0.202782	0.136356	0.120438	0.155217	0.118074	0.108354	0.147366	0.200264	0.208293	0.155526	0.192478	0.12222	0.111107	0.162976	0.209151	0.586186	0.191149	0.196495	0.198507	0.177479	0.10225	0.183063	0.186102	0.196115	0.103215
ZNF687	0.0147328	0.0241392	0.0204968	0.0217383	0.0178022	0.0425712	0.0337644	0.0320476	0.0354538	0.00868867	0.0275916	0.0117941	0.0212536	0.0308858	0.00808635	0.0142954	0.0758001	0.0199191	0.0457402	0.0143813	0.024713	0.0321299	0.00626306	0.0369177	0.0172074	0.0180203	0	0.0218174	0.0162046	0.0133313	0.0238862	0.0266286	0.0145	0.0154271	0	0.0093759	0.0273166	0.0230689	0	0.0349489	0.0176151	0.0150518	0.0273168	0.0272425	0.0129177	0.0149048	0.0282202	0
PI4KB	0.162698	0.0722368	0.155708	0.17737	0.159575	0.141529	0.25129	0.22417	0.197041	0.176161	0.186096	0.142014	0.178924	0.21943	0.201296	0.167753	0.127235	0.170966	0.214099	0.14974	0.169838	0.216643	0.169297	0.135569	0.222938	0.103654	0.188793	0.0546864	0.0990548	0.141382	0.182859	0.169222	0.142905	0.177316	0.126092	0.182125	0.194852	0.164036	0	0.110997	0.16016	0.143937	0.180211	0.181949	0.155381	0.168356	0.193574	0.347215
RFX5	0.0353637	0.0194296	0.0329893	0.0284969	0.0481905	0.0240515	0.0487568	0.0265876	0.055244	0.0225929	0.0481794	0.0309221	0.0484581	0.0439813	0.0403226	0.0446568	0	0.0181206	0.0645956	0.0289848	0.0475058	0.0312916	0.0344885	0.0451675	0.033366	0.0272374	0	0.0192009	0.0102766	0.0200464	0.0194836	0.0305569	0.0329374	0.0274949	0.0193508	0.0295399	0.0329711	0.026134	0	0.0421432	0.0325163	0.0225244	0.0129406	0.0126456	0.0176591	0.0107492	0.039625	0.0865469
SELENBP1	0	0	0	0.00425937	0.00207405	0.00136339	0	0	0.00475727	0.00356926	0	0	0.000768057	0	0	0	0	0.00135569	0	0	0.00340692	0	0.00535911	0	0.00185497	0.00429804	0	0	0.00565333	0.00279786	0.00363014	0.00219436	0.00976593	0.00106026	0.0154284	0	0	0.00190629	0	0	0.00326548	0	0.00667323	0	0	0.00936899	0.00186993	0
PSMB4	0.0726676	0.05652	0.0755623	0.0663721	0.0658445	0.0798748	0.193959	0.110365	0.0911944	0.0637269	0.0859443	0.0407218	0.104698	0.105153	0.0553366	0.0483939	0.0968185	0.0407717	0.0813816	0.0413798	0.060676	0.0747371	0.0503295	0.0910387	0.0836724	0.0866901	0.223758	0.105142	0.0931111	0.0550463	0.10734	0.0654533	0.0973672	0.0746136	0.027418	0.0462883	0.0837087	0.0803009	0	0.0421051	0.0340224	0.0414141	0.0487868	0.0552174	0.0938915	0.0799978	0.0522285	0.0902423
POGZ	0.707422	0.701445	0.814842	0.75886	0.750471	0.722844	0.800721	0.811395	0.821533	0.754544	0.739522	0.622651	0.763246	0.869867	0.821329	0.802216	0.541495	0.794775	0.765057	0.837403	0.797776	0.802586	0.640441	0.845124	0.75534	0.685328	0.450542	0.520175	0.719295	0.696703	0.60815	0.899641	0.751376	0.846227	0.476266	0.88392	0.844865	0.770354	0	0.768913	0.78861	0.660526	0.747547	0.697837	0.762451	0.763466	0.88381	1.10098
CGN	0.0187179	0.0206082	0.0584732	0.0534364	0.0497419	0.0303389	0.07025	0.0873046	0.0587595	0.0446844	0.038975	0.0242223	0.0466696	0.0413998	0.0666142	0.055564	0	0.0406718	0.0560144	0.041752	0.0382305	0.0866806	0.0459222	0.032925	0.0205835	0.0363082	0.187058	0.0230686	0.0459761	0.0351719	0.0296863	0.0601988	0.0359507	0.0536939	0.0375715	0.0578375	0.082184	0.054756	0	0.079722	0.0676051	0.0392836	0.0546456	0.0177476	0.0479547	0.0388345	0.097088	0.0408478
TUFT1	0.0412849	0.0441649	0.0643932	0.0759969	0.0600778	0.0607276	0.111771	0.103913	0.0861791	0.0809634	0.0968182	0.0635784	0.0605694	0.0725726	0.0431343	0.0885209	0	0.0917388	0.0638379	0.0941101	0.0621567	0.111058	0.0689099	0.122531	0.0707113	0.0495045	0.188793	0.0509921	0.071831	0.0485286	0.0599552	0.0915022	0.0672883	0.0637408	0.0865294	0.0857564	0.0936007	0.0705514	0	0.0839196	0.0776891	0.0708536	0.0865524	0.0608481	0.0604691	0.109798	0.0974174	0.0865469
SNX27	0.330346	0.291083	0.411812	0.367415	0.409953	0.407966	0.457241	0.421867	0.456791	0.381894	0.42612	0.332828	0.369473	0.39753	0.295847	0.445468	0	0.333906	0.430947	0.433277	0.405469	0.459294	0.272388	0.4446	0.425093	0.452782	0.378975	0.299773	0.423831	0.353849	0.331439	0.493367	0.337263	0.412835	0.249441	0.376133	0.456541	0.405845	0	0.379913	0.400956	0.226894	0.384456	0.280754	0.37956	0.390637	0.364114	0.577123
CELF3	0.164517	0.208874	0.238341	0.178688	0.224404	0.165174	0.242901	0.248828	0.263679	0.194836	0.23613	0.190639	0.234449	0.212538	0.148545	0.187965	0.256559	0.198055	0.266813	0.24906	0.239999	0.205187	0.10746	0.234263	0.194439	0.195564	0.155217	0.171231	0.172826	0.199013	0.203476	0.281994	0.231147	0.164026	0.101138	0.194221	0.226981	0.280437	0	0.198866	0.239024	0.149831	0.178205	0.11849	0.198378	0.199363	0.200559	0.23303
RIIAD1	0.00862498	0.0072732	0	0.0126436	0.0097606	0.00379421	0.00933471	0.00520008	0.0213399	0.00617562	0.00736339	0.00490048	0.00641411	0.0260651	0.0025353	0.0104271	0	0.00575509	0.0171433	0.00509488	0.016511	0.011379	0.00654597	0.0308993	0.00166405	0.00499074	0	0.00375308	0.00948666	0	0.00805543	0.00887022	0.00508764	0.00973239	0	0.00344543	0.0101455	0.00154352	0	0.012899	0.00622313	0	0.00948973	0.0103729	0.004275	0.00975072	0.00690483	0
MRPL9	0.0524488	0.0287736	0.0465796	0.0262622	0.0333951	0.0481081	0.0633585	0.0632933	0.0708735	0.0266588	0.0447565	0.0201583	0.0480911	0.0625016	0.0671567	0.0649286	0	0.0525579	0.0700226	0.0418108	0.0418414	0.0502134	0.0301313	0.0660137	0.0576636	0.05169	0	0.0123768	0.0555804	0.0356736	0.0393516	0.0702875	0.0400205	0.0420307	0.0145701	0.0166722	0.0623521	0.0779641	0	0.0437037	0.0313007	0.0368709	0.0510775	0.0273714	0.0567788	0.0263659	0.0311271	0
OAZ3	0	0	0.00229562	0.00929185	0.00187241	0.00105617	0.00280208	0	0	0	0.00324261	0	0.00240604	0.00495008	0	0	0	0.0019674	0.00260691	0.00115872	0.00409584	0.00163036	0.0023096	0	0.00545746	0	0	0.00503444	0.00262453	0	0	0.00832165	0.00388815	0.00367585	0	0.00104651	0.00277828	0	0	0.00515402	0.000881482	0	0	0	0.00343982	0.00377717	0.00107835	0
TDRKH	0.0368009	0.0378643	0.0637419	0.0501996	0.0551325	0.0626335	0.038546	0.0452038	0.057612	0.0528914	0.0681135	0.0500003	0.039654	0.070335	0.0359465	0.0560513	0	0.0670162	0.0506534	0.0566146	0.0533538	0.0982832	0.0598855	0.0941012	0.0393399	0.0668877	0.223758	0.0450789	0.0587207	0.0297192	0.0293689	0.070237	0.0471413	0.0725868	0.0462422	0.0704753	0.0651499	0.0512475	0	0.0323658	0.043493	0.0245582	0.0347933	0.0271255	0.0755341	0.0591136	0.0489705	0
LINGO4	0.00277781	0	0	0	0	0.00137666	0	0	0.000594403	0.00147532	0	0	0	0	0	0	0	0.00157818	0	0	0	0	0	0	0	0	0	0	0	0	0	0.00178969	0	0	0	0	0.00107919	0	0	0	0	0	0	0	0.00279869	0	0	0
RORC	0	0	0.00201186	0.00239666	0	0	0.00242085	0	0.00138813	0	0	0	0	0	0	0.00392786	0	0.00455791	0.00188001	0	0	0	0	0.00250028	0.00609473	0	0	0	0	0.00450307	0	0	0	0.00088838	0	0	0	0	0	0	0	0	0	0	0	0	0.000879178	0
C2CD4D	0	0.00441175	0	0.00115622	0.00137583	0	0.00249556	0.00558916	0	0	0	0	0.00243945	0	0	0	0	0	0.00120463	0.00267776	0	0.00184522	0	0	0	0	0	0	0	0	0	0	0	0	0	0	0	0	0	0	0	0	0	0	0	0	0	0
THEM5	0	0	0	0	0	0	0	0	0.000581302	0	0	0	0	0	0	0	0	0	0	0	0	0	0	0	0	0	0	0	0	0.00225738	0	0	0	0	0	0	0	0	0	0	0	0	0	0	0	0	0	0
THEM4	0.137105	0.183475	0.21972	0.197663	0.159651	0.177485	0.204354	0.197602	0.240653	0.187999	0.258314	0.135859	0.225349	0.27659	0.175229	0.182318	0	0.263517	0.208106	0.156598	0.199181	0.238347	0.15854	0.246258	0.186568	0.130208	0	0.165518	0.126902	0.17006	0.148152	0.199492	0.191398	0.230132	0.100366	0.236461	0.199253	0.248925	0.531656	0.24673	0.227498	0.159391	0.148675	0.178008	0.160569	0.208678	0.224491	0.256124
S100A10	0.00314842	0	0.00108845	0.00785382	0.00489353	0	0	0	0.00378015	0.00216697	0	0	0.00103523	0.00657902	0.00723982	0	0	0.00171004	0.00516522	0.00156352	0.00343879	0.00400422	0.00650447	0	0	0.00370485	0	0	0.00816316	0	0.00245791	0	0.00196983	0.00138597	0.00826716	0.0014742	0.000837959	0.00520474	0	0.00860073	0.00138222	0	0	0	0	0	0.004571	0
S100A11	0	0.00503238	0	0.0015578	0	0	0.00256783	0.00543928	0.00120583	0	0	0.00350487	0	0.00442201	0	0	0	0.00404298	0	0	0	0.00630046	0	0	0	0	0	0.00448986	0	0.00351051	0	0.0099542	0.00598361	0	0	0	0	0	0	0.0041744	0	0	0.00647688	0	0.00578778	0	0	0
TCHH	0.00108936	0.00600673	0.0119828	0.00202961	0.00587505	0.0018499	0.00817054	0.00137862	0.00343075	0	0.00706588	0.00371637	0.00513914	0.00737094	0	0.002419	0	0	0.00293573	0.00184168	0.00341449	0.0110609	0.00800571	0.00745548	0.00349286	0.0200831	0	0	0	0.00947532	0	0.00600903	0.0108492	0.00629596	0.0031553	0.00872791	0.0035448	0.0073266	0	0.00606502	0.00229411	0.0064531	0	0.00863329	0.00261586	0	0.0273726	0
HRNR	0.00760626	0	0.0028971	0.0139974	0.0130329	0.0117895	0.00394851	0	0.00895442	0.00373383	0.00348115	0.00142845	0	0.00938516	0	0	0	0.00199597	0.00223905	0.00986651	0.00769327	0.00809042	0	0.0178029	0.00212942	0	0	0	0.00691564	0.00505482	0	0.011715	0.0061423	0.00973377	0	0.00461463	0	0	0	0	0	0	0.0131835	0	0	0	0.0142242	0
FLG	0	0	0.00275769	0.0059523	0.0105733	0.00173836	0	0	0.00143138	0	0.000898044	0	0	0	0	0.0061828	0	0	0.00165435	0	0	0.00587557	0	0.00369501	0	0	0	0	0.00225855	0	0	0.00262352	0.00151087	0.00889557	0	0	0	0	0	0	0.00108576	0.00295674	0.0108557	0	0	0.00222088	0.00320404	0
FLG2	0	0	0.00181029	0.00923167	0.00242225	0	0.00183109	0	0.00596171	0	0.000616185	0	0	0.00302404	0	0.00525969	0	0	0.00160642	0.000684621	0	0.00214173	0	0.00844337	0	0	0	0	0	0.00152146	0	0.00260377	0.0029537	0.00728772	0	0	0	0	0	0	0	0	0.0171833	0	0	0	0.00209617	0
LCE5A	0	0	0	0	0	0	0.00276747	0	0	0	0	0	0.000957524	0	0	0	0	0.00552155	0.00132719	0	0.00217998	0	0	0	0	0	0	0	0	0.00310967	0	0	0	0	0	0	0	0	0	0.0047784	0	0	0	0	0	0	0	0
SMCP	0.00100085	0	0	0	0	0	0	0	0	0	0	0	0	0	0	0	0	0.00117711	0	0.00140756	0	0	0	0	0	0	0	0	0	0	0	0	0	0	0	0	0	0	0	0	0	0	0	0	0	0	0	0
SPRR2G	0	0	0	0	0	0	0	0	0.000495187	0	0	0	0	0.00463717	0	0	0	0	0	0	0	0	0	0	0	0	0	0	0	0	0	0	0	0	0	0	0	0	0	0	0	0	0	0	0	0	0	0
LOR	0	0	0.00267033	0.0147078	0.0144402	0.00224493	0.00401418	0.0143332	0.0124533	0.00157055	0.00310122	0	0.00410013	0.022708	0.0024496	0.0122709	0	0.00400836	0.00591521	0.00200114	0.00586935	0.00242331	0	0.0083014	0	0	0	0	0.0108561	0	0.00479527	0.00842985	0.00339382	0.00290153	0	0.00058454	0.00579751	0.00188531	0	0.00386784	0.00897658	0	0.00835478	0	0	0.00532462	0.00948582	0
PGLYRP4	0	0	0	0	0	0	0	0	0	0	0	0	0	0	0	0	0	0.00232491	0	0	0	0	0	0	0	0	0	0	0.0033912	0	0	0	0	0	0	0	0	0	0	0	0	0	0	0	0	0	0	0
S100A9	0.00239736	0	0	0	0	0	0	0.00594877	0.00419143	0	0	0	0	0.00474501	0	0	0	0.00174812	0	0	0	0.002414	0	0	0	0	0	0	0.00111344	0	0.0100855	0.00210646	0.00123015	0	0	0	0	0	0	0	0	0	0	0	0	0	0	0
S100A12	0	0	0.00228202	0.000771263	0	0	0	0	0	0	0	0.00301158	0	0	0	0.00153914	0	0.00247776	0	0.00125762	0.00222617	0.00362986	0	0	0	0	0.110631	0	0	0	0	0	0	0.00249412	0	0	0.00077117	0	0	0	0	0.00263911	0	0	0	0	0	0
S100A8	0	0	0	0	0	0	0	0	0.000886587	0	0	0	0	0	0	0	0	0	0	0	0	0.00335583	0	0	0	0	0	0	0	0.00178006	0	0.0045818	0.00210198	0	0	0	0	0	0	0	0.00165084	0	0	0	0	0	0	0
S100A7	0	0	0	0	0	0	0.00418589	0	0.000553443	0	0	0	0	0	0.00753456	0	0	0	0.00143895	0.00137404	0	0	0	0	0	0	0	0	0	0.000980167	0.0034315	0.00212248	0.0033469	0	0	0.00166737	0.00237915	0	0	0.00222078	0	0.00374664	0	0	0	0	0	0
S100A6	0.0738745	0.0560008	0.0585327	0.132573	0.1021	0.0860899	0.128765	0.127521	0.160346	0.0384833	0.0901331	0.0377862	0.071691	0.113504	0.0741359	0.14551	0	0.097847	0.148729	0.0796149	0.0849613	0.0702839	0.0441521	0.194226	0.0695236	0.0408844	0	0.0562375	0.103694	0.083855	0.0990711	0.114182	0.0986096	0.0626539	0.0146692	0.0344555	0.126397	0.0800693	0	0.0557778	0.125382	0.0551615	0.102655	0.0532282	0.0776336	0.0970339	0.0465473	0
S100A5	0	0	0	0	0	0.00196267	0	0	0	0.00259517	0	0	0	0	0	0	0	0	0	0	0	0	0	0	0	0	0	0	0	0	0	0	0	0	0	0.00127597	0	0	0	0	0	0.00676813	0	0	0	0	0	0
S100A4	0	0	0	0	0	0	0	0.00343975	0.000741987	0	0	0	0	0	0	0	0	0.00147447	0	0	0	0	0	0	0	0	0	0	0	0	0	0	0	0	0	0.00268302	0	0	0	0	0	0	0	0	0	0	0.00168746	0
S100A2	0	0.00234381	0	0.00224299	0	0	0	0	0	0	0	0	0	0	0	0	0	0	0	0	0	0	0	0.00387428	0	0	0	0	0.00176011	0	0	0	0	0	0	0.00259697	0	0	0	0	0	0	0	0	0.00343982	0	0.00134214	0
S100A16	0	0	0.000905939	0	0.000995712	0	0	0	0.00323671	0	0	0.00374928	0.0013645	0	0	0	0	0	0.00506174	0.00342044	0	0.00206543	0	0.00406765	0	0	0	0	0	0	0	0.00780205	0.00319837	0	0	0	0	0	0	0	0	0	0	0	0	0	0	0
S100A14	0.00153899	0	0	0	0	0	0	0	0	0	0	0	0	0	0	0	0	0	0	0	0	0	0	0	0	0	0	0	0	0	0	0	0	0	0	0	0	0	0	0	0	0	0	0	0	0	0	0
S100A13	0.00208895	0.00351146	0.0091999	0.0127696	0.0143135	0.0152244	0.0174442	0.00596612	0.00540883	0.00967005	0.00420447	0.00399576	0.0155879	0.00949814	0.0187867	0	0	0.00409702	0.00369705	0.00716941	0.00336326	0.00825949	0.0109114	0.012822	0.011911	0.00482343	0	0.017199	0.0108369	0.0272489	0.00596928	0.017137	0.0119556	0.0040949	0	0.00653512	0.00495293	0.0080939	0	0	0	0.0041608	0	0.00459136	0.00271482	0.0164914	0.0111979	0
S100A1	0	0.00223164	0.00442292	0.00899923	0.00287961	0.00727373	0.0213059	0.00430234	0.00279452	0.0024426	0.00301487	0.00837418	0.00203319	0	0.00297046	0.00332034	0	0.00230286	0.00553327	0	0.00676531	0	0.015654	0.00234088	0	0.00239837	0	0.017662	0.0145422	0.00836766	0.00997266	0.0138182	0.0028228	0	0.0155339	0.00111703	0.00127777	0.019408	0	0.0113278	0.00528923	0.0101857	0.00499173	0	0	0.027423	0.00607423	0
CHTOP	0.11402	0.0936641	0.08583	0.129771	0.0964643	0.134201	0.171867	0.146397	0.158755	0.104689	0.152141	0.103305	0.166839	0.1324	0.143443	0.101623	0.127235	0.122246	0.140122	0.127787	0.153569	0.13165	0.10792	0.137271	0.157362	0.097867	0	0.0936415	0.117627	0.0878913	0.10184	0.15408	0.103456	0.0980229	0.0356817	0.126302	0.0982538	0.0832093	0	0.10317	0.12596	0.064975	0.117473	0.0878319	0.117803	0.125271	0.0955189	0.15261
SNAPIN	0.0144878	0.0277617	0.0305593	0.0472821	0.027629	0.0258227	0.0439889	0.0319276	0.0533073	0.0170544	0.0185662	0.0204039	0.0252154	0.0330716	0.00881988	0.0527475	0.0758001	0.0142255	0.0489984	0.0250599	0.0365592	0.0253038	0.0169198	0.043455	0.0480818	0.0140994	0	0.035449	0.0465907	0.0220805	0.0211564	0.0350212	0.015037	0.00991949	0.0169984	0.022774	0.0302761	0.0235532	0	0.0245966	0.0273837	0.00704247	0.0401067	0.00552906	0.0359156	0.00936899	0.0117647	0
ILF2	0.0443531	0.0326031	0.0531799	0.0700354	0.0532202	0.0477263	0.114115	0.0928764	0.105186	0.0509246	0.0753795	0.0366857	0.0706708	0.0890741	0.0881691	0.0823975	0	0.0650319	0.11195	0.0442871	0.0720507	0.0727052	0.0578746	0.0768381	0.0912771	0.0464897	0	0.035466	0.0637385	0.0414767	0.0554855	0.0728979	0.0668257	0.0559392	0.0501919	0.0473205	0.0878797	0.0312755	0	0.0491252	0.0739367	0.0319188	0.118372	0.0415869	0.0440892	0.0539392	0.0383068	0.15261
NPR1	0	0.00276211	0	0	0	0	0	0	0	0.00185302	0	0	0	0	0	0	0	0	0.00102913	0	0	0	0	0	0	0	0	0	0.00217764	0.00182597	0	0.00278699	0.00416864	0.000854843	0	0	0.00237414	0.00769219	0	0	0	0	0	0	0	0	0.00369057	0
INTS3	0.126724	0.153606	0.155901	0.185611	0.169819	0.16425	0.181869	0.180387	0.217444	0.176102	0.1509	0.151511	0.191307	0.231212	0.217481	0.246347	0.183365	0.190782	0.159953	0.238754	0.187658	0.223202	0.158532	0.243564	0.141142	0.134144	0.369486	0.125083	0.193762	0.145122	0.155272	0.27054	0.166021	0.199706	0.118614	0.233555	0.258724	0.151979	0	0.177588	0.202093	0.103049	0.182121	0.107458	0.125313	0.216715	0.318674	0.19676
SLC27A3	0.0251823	0.0201818	0.0331712	0.0233189	0.034731	0.0215034	0.0144063	0.0316593	0.0282816	0.0195506	0.0197047	0.0171481	0.0117784	0.0546326	0.0238298	0.0362993	0	0.0428118	0.0116674	0.0343544	0.025983	0.0233285	0.0126613	0.0411669	0.0232024	0.0162558	0	0.00289862	0.0202253	0.0277125	0.0170757	0.0204583	0.0225945	0.0141835	0.0217014	0.00715421	0.0215666	0.0253597	0.531656	0.0271419	0.0303903	0.00583688	0.0502567	0.0243928	0.0142952	0.016678	0.0247575	0
GATAD2B	0.492258	0.466347	0.58889	0.490412	0.443165	0.43269	0.52031	0.605301	0.582436	0.541843	0.548294	0.555361	0.489207	0.659662	0.711506	0.590602	0.453535	0.545537	0.583071	0.62169	0.563083	0.65103	0.495208	0.640523	0.53522	0.523863	0.187058	0.423948	0.40627	0.435787	0.432564	0.582236	0.47344	0.492547	0.437174	0.603654	0.523294	0.493335	0.573683	0.562677	0.596	0.306697	0.468788	0.353679	0.448313	0.640336	0.668436	0.737476
DENND4B	0.122636	0.0988417	0.142092	0.134079	0.17464	0.148292	0.199137	0.165318	0.205317	0.14557	0.140023	0.104227	0.161483	0.258939	0.224147	0.174199	0	0.175669	0.13647	0.16142	0.168095	0.156565	0.0915565	0.150397	0.140286	0.0939579	0.110631	0.147231	0.15472	0.109979	0.188931	0.236081	0.148431	0.19252	0.0299629	0.137075	0.216572	0.181898	0	0.157108	0.165526	0.100855	0.115472	0.147987	0.136349	0.105588	0.227939	0.159122
CRTC2	0.0286732	0.03173	0.0730393	0.0359245	0.047997	0.0439214	0.0875475	0.0724144	0.0527591	0.0489944	0.0373387	0.0200294	0.0543559	0.0679076	0.0515066	0.0440787	0	0.0618387	0.0960136	0.0749038	0.0542956	0.0765815	0.0343755	0.0731016	0.0398738	0.032731	0	0.047812	0.034867	0.0665436	0.0403957	0.0781795	0.0694236	0.0544242	0.0216878	0.0363689	0.0842705	0.0593619	0	0.0323752	0.0486678	0.0345534	0.0632323	0.0267371	0.0744234	0.0622858	0.06501	0
SLC39A1	0.00889094	0.00421467	0.0118871	0.031678	0.0147609	0.00867608	0.0224787	0.0235484	0.035623	0.00673889	0.0182836	0.0153759	0.0241165	0.010103	0.0151694	0.0256371	0	0.0151436	0.0224949	0.0128313	0.0323205	0.0185403	0.013206	0.0201445	0.0179385	0.0109939	0	0	0.019932	0.0175219	0.00938015	0.0228637	0.0198641	0.0243806	0.010959	0.0162006	0.0174666	0.00453107	0	0.0177551	0.0184189	0.0101795	0.00953629	0.0179663	0.0121595	0.033573	0.0183285	0
CREB3L4	0.00281316	0	0.00260919	0.00215355	0.00546774	0.00531389	0.00168255	0.00239597	0.00318928	0.00473718	0.00527451	0.00411359	0.00217873	0	0.00967165	0.00627111	0	0.0108047	0.00484778	0.00303036	0.00428256	0.00454673	0	0.00670177	0.00350998	0.00145891	0	0.00222088	0.00608609	0.00141452	0.0103393	0.00861939	0.000670163	0.00402417	0.00409801	0	0.00380128	0	0	0	0.00504943	0	0.011739	0	0.00479343	0	0	0
JTB	0.08699	0.0861005	0.0866946	0.158343	0.12254	0.0866583	0.203154	0.192062	0.201901	0.0691181	0.0861973	0.0789413	0.0957078	0.253539	0.114926	0.166947	0.20656	0.16523	0.207822	0.102009	0.148554	0.0771642	0.0623084	0.181575	0.0800504	0.0693249	0	0.0942011	0.0957521	0.0997392	0.103807	0.148379	0.0980698	0.111403	0.0344569	0.0784522	0.140882	0.0970137	0	0.0849962	0.152808	0.0332139	0.160572	0.058154	0.0820775	0.138127	0.0731856	0.262333
RAB13	0	0	0	0.00117814	0.00166151	0	0	0	0.000647936	0	0.00216934	0	0	0.00476423	0	0	0	0	0	0	0	0	0	0	0.00413381	0	0	0	0	0	0	0	0	0	0	0	0	0.015408	0	0	0	0	0	0	0	0	0.00317821	0
RPS27	0.0813179	0.0752337	0.0899059	0.259785	0.20357	0.134281	0.12514	0.139744	0.160771	0.0526929	0.0589676	0.0469572	0.0714844	0.159075	0.0311808	0.0597768	0.111741	0.071218	0.253425	0.131098	0.14072	0.0568351	0.0316605	0.0822382	0.0987858	0.0579299	0.155217	0.063899	0.220652	0.128487	0.0383806	0.105248	0.0378063	0.106767	0	0.0317722	0.0853423	0.0426793	0	0.038828	0.0610281	0.0138895	0.221887	0.044469	0.0770457	0.0527869	0.0421486	0.0865469
NUP210L	0.0406455	0.0503737	0.0931066	0.239382	0.137173	0.0699297	0.204108	0.128927	0.152993	0.0567023	0.0386974	0.0340268	0.027812	0.161726	0.0263237	0.152792	0	0.101244	0.110077	0.0637373	0.178937	0.116997	0.0264737	0.131556	0.0447275	0.0513525	0	0.0462236	0.27152	0.13947	0.022792	0.168256	0.0539375	0.198643	0.0165562	0.0613801	0.132505	0.0262238	0	0.078774	0.10492	0.0456184	0.383623	0.0169287	0.0820751	0.0527956	0.111866	0.234457
TPM3	0.172306	0.217265	0.265441	0.304236	0.301017	0.253163	0.241386	0.307177	0.38983	0.259054	0.318331	0.231335	0.299788	0.43695	0.330122	0.396495	0.312153	0.283023	0.318714	0.264733	0.376218	0.280482	0.287534	0.450313	0.237322	0.169249	0	0.151215	0.17108	0.151179	0.181934	0.364673	0.214628	0.311613	0.164375	0.340181	0.299429	0.278052	0	0.278053	0.351012	0.147553	0.208003	0.212447	0.21155	0.328808	0.375525	0.148914
C1orf189	0.00177124	0.00202287	0.00361668	0.00111459	0.00332909	0.00173476	0	0.00153339	0.00137242	0	0.00565662	0.00410749	0.00237686	0	0	0.00243486	0	0.00128622	0.00154899	0.00194086	0	0.00239419	0.00222142	0	0.00147367	0	0	0	0.00770203	0	0	0.00566907	0.00510765	0.00115121	0	0.00446271	0.00216473	0.00235852	0	0.00288997	0.0105133	0	0	0	0.00694476	0.00900191	0.00273489	0.0623672
C1orf43	0.110275	0.116311	0.174834	0.165977	0.149395	0.151455	0.243905	0.210625	0.267911	0.175128	0.168867	0.103537	0.168389	0.384636	0.154976	0.23912	0.225933	0.192096	0.242956	0.134409	0.180439	0.197399	0.128332	0.287152	0.129674	0.126828	0.155217	0.0710856	0.153922	0.102116	0.149962	0.212065	0.150612	0.211518	0.0659257	0.166443	0.218402	0.164727	0	0.158047	0.206034	0.139377	0.19771	0.134785	0.173447	0.200275	0.182443	0.241579
UBAP2L	0.158135	0.155348	0.161342	0.155747	0.166941	0.194233	0.149775	0.2104	0.199022	0.19082	0.21492	0.131352	0.159074	0.217382	0.164202	0.198836	0	0.192012	0.216694	0.16355	0.202368	0.240192	0.0803943	0.172327	0.173271	0.175107	0.110631	0.117033	0.164671	0.169476	0.100881	0.226627	0.15263	0.18687	0.10493	0.201589	0.151643	0.141662	0	0.20137	0.180419	0.0845858	0.192447	0.117562	0.174188	0.289936	0.182799	0.282112
HAX1	0.0611434	0.0423803	0.0921133	0.114091	0.0823717	0.0698293	0.131065	0.111111	0.172408	0.038104	0.084475	0.0393564	0.0774921	0.168911	0.0581668	0.178052	0	0.105489	0.123057	0.0562824	0.0798591	0.0890657	0.0513563	0.176651	0.0806166	0.0392863	0	0.0562892	0.0871412	0.0481553	0.0577744	0.109364	0.0591738	0.0605362	0.0223744	0.0389929	0.102996	0.0384268	0	0.0655401	0.0962513	0.0481504	0.0831878	0.0375628	0.0267659	0.131837	0.0667366	0.0865469
AQP10	0	0	0	0.0015913	0	0	0	0	0	0	0	0	0	0	0	0	0	0.00103447	0	0	0	0	0	0	0	0	0	0	0	0.00332977	0	0	0	0	0	0	0	0	0	0	0	0	0	0	0	0	0	0
ATP8B2	0.203384	0.177211	0.26559	0.216649	0.2208	0.190522	0.197725	0.250662	0.260696	0.189583	0.255165	0.150937	0.229887	0.358694	0.289208	0.310619	0.203219	0.415909	0.246066	0.318318	0.259268	0.386748	0.253808	0.278483	0.221962	0.24592	0	0.150751	0.226974	0.144527	0.16462	0.341607	0.234293	0.287548	0.134112	0.266629	0.320357	0.297542	1.10534	0.222053	0.277206	0.152559	0.305875	0.178539	0.205699	0.358393	0.346054	0.148914
IL6R	0.145895	0.0984895	0.114018	0.0793699	0.112841	0.0895659	0.0929864	0.113975	0.104653	0.115134	0.141196	0.118981	0.0924779	0.279728	0.140456	0.140072	0.0758001	0.203001	0.118156	0.158068	0.128269	0.211989	0.133925	0.165587	0.104455	0.128332	0.110631	0.0787189	0.101605	0.0903949	0.219791	0.188566	0.172224	0.128718	0.0729929	0.107569	0.141598	0.100707	0	0.114068	0.104346	0.134696	0.185296	0.0271166	0.096632	0.143329	0.195504	0.157602
SHE	0.0102609	0.00924432	0.00815682	0.00673063	0.0129046	0.00329404	0.00226528	0.0115894	0.0193103	0.0142714	0.00638755	0.0094257	0.0107866	0.0147939	0.0351825	0.00797311	0	0.0202128	0.0196835	0.0121203	0.00625472	0.0144552	0.0148689	0.0387162	0.0113577	0	0	0.0169234	0.0103056	0.00704722	0	0.0150853	0.014155	0.00932782	0.0111947	0.01011	0.00964512	0.00760131	0	0.0061643	0.00883497	0	0.0054332	0	0	0	0.0164895	0
TDRD10	0.0255438	0.00527075	0.0122831	0.0177954	0.00890896	0.012981	0.0130818	0.0266392	0.0158565	0.0254507	0.00603349	0.0171916	0.0180633	0.0286346	0.0239394	0.0121673	0	0.0168888	0.00681088	0.0192001	0.00761349	0.0245923	0.00709089	0.019938	0.0246943	0.00145891	0	0.00372245	0.0104919	0.00581054	0	0.00468533	0.0159687	0.0108852	0	0.014972	0.0162695	0.0119777	0	0.0235465	0.0294185	0.0109773	0	0.0124774	0.00818056	0.0214969	0.0114279	0
UBE2Q1	0.0701003	0.0823219	0.10554	0.0897768	0.0739479	0.0677104	0.221653	0.0987483	0.153437	0.107553	0.111418	0.0827223	0.0891248	0.124718	0.0590822	0.0645045	0	0.0760165	0.15427	0.106676	0.1202	0.111269	0.048879	0.105274	0.120784	0.087076	0	0.0510864	0.0789596	0.0407484	0.129275	0.143982	0.0879467	0.0823725	0.0159735	0.0748461	0.123388	0.124411	0	0.0740808	0.0833561	0.0491443	0.116124	0.0842061	0.134592	0.0504692	0.0556292	0.186905
CHRNB2	0.0445918	0.0455887	0.0592317	0.0604075	0.0606165	0.0393614	0.0455658	0.0663999	0.106798	0.0382329	0.0674995	0.020584	0.0611642	0.103772	0.0578348	0.0544185	0	0.0565676	0.0844969	0.0888795	0.0744051	0.0547955	0.0434528	0.0626159	0.0586524	0.0429468	0	0.0295724	0.0327925	0.0625087	0.0691821	0.0780873	0.0509898	0.0369599	0.0236867	0.0335698	0.0752985	0.0865634	0	0.0539272	0.0850509	0.0506027	0.0640963	0.0240198	0.0547617	0.0555024	0.0583415	0
ADAR	0.31904	0.317005	0.341584	0.372987	0.382634	0.315759	0.575299	0.450381	0.486981	0.363947	0.467309	0.343963	0.38939	0.384364	0.380402	0.422734	0.322507	0.434835	0.486843	0.425495	0.447552	0.45591	0.381051	0.428849	0.428609	0.307274	0.110631	0.223651	0.338863	0.260286	0.330043	0.495721	0.300623	0.352327	0.243403	0.414474	0.416171	0.306065	0	0.35516	0.390209	0.214751	0.41307	0.310848	0.34502	0.480837	0.42747	0.55543
KCNN3	0.353887	0.272215	0.299655	0.252965	0.249714	0.250274	0.515363	0.412124	0.367419	0.328424	0.429663	0.321552	0.252219	0.389526	0.332592	0.278832	0.527974	0.40696	0.323131	0.364333	0.249966	0.538336	0.416702	0.3812	0.310596	0.306636	0	0.18909	0.257881	0.247017	0.307847	0.377814	0.37638	0.369497	0.373782	0.352638	0.466644	0.429123	0.531656	0.326851	0.35227	0.365994	0.383423	0.241918	0.323258	0.595057	0.539733	0.950641
PMVK	0.0369903	0.0249882	0.0602277	0.0632933	0.0405961	0.0412003	0.11739	0.0858365	0.12241	0.0677556	0.064907	0.0463817	0.080363	0.130821	0.0507252	0.112766	0.0758001	0.110179	0.0973538	0.0421507	0.100519	0.0928377	0.0503001	0.156458	0.0533462	0.037954	0	0.00694731	0.0440397	0.0335916	0.0451952	0.0932483	0.0826061	0.0717315	0.0290953	0.0512104	0.0581417	0.0580444	0	0.0601523	0.0999558	0.0192721	0.0875342	0.0461662	0.0617893	0.0189533	0.0548066	0
PBXIP1	0.0130489	0.0307165	0.0299622	0.0208811	0.0231805	0.0231585	0.0314745	0.0216413	0.0291691	0.0167524	0.0191173	0.00688907	0.0223679	0.0296006	0.0153425	0.0465219	0	0.0048901	0.0390752	0.023004	0.043587	0.029637	0.0244282	0.0420947	0.0314693	0.0136199	0	0.015956	0.0202586	0.0302713	0.0235592	0.0272865	0.0322091	0.0201512	0	0.0161346	0.029466	0.00966457	0	0.0154833	0.0308998	0.0120816	0.0340523	0.0343541	0.00433496	0.00432944	0.0324592	0
PYGO2	0.0306996	0.0208543	0.0345525	0.0413982	0.0252157	0.042831	0.0597399	0.0269437	0.0682887	0.0292712	0.0497979	0.0455513	0.0555827	0.0604701	0.015207	0.0506675	0.232468	0.0312088	0.0483816	0.0440406	0.0493647	0.0343225	0.043786	0.0457276	0.0894684	0.0435845	0.187058	0.0108037	0.0321111	0.0322086	0.0426448	0.0410681	0.0267013	0.0356352	0.0327373	0.0360113	0.0626017	0.0409848	0	0.0367397	0.0232702	0.0247024	0.0605043	0.016199	0.0451374	0.0527447	0.0225856	0.127395
SHC1	0	0.00331481	0.00440005	0.00404587	0.00536748	0.00137677	0.00634351	0.00339941	0.00374447	0.00362234	0.000817369	0.00395189	0	0.00809174	0	0.0021413	0	0.00774032	0.0018046	0	0	0.00869365	0	0.00475427	0.00273584	0	0	0.00588886	0.0041621	0	0.0101375	0.00229063	0.0031888	0	0	0.000799905	0.00256806	0.0179171	0	0	0	0	0.00389721	0	0	0.0202634	0.00663328	0
CKS1B	0	0.00201727	0	0.00518849	0	0.00168476	0.0175155	0.00238161	0.00700734	0.00157055	0.00243424	0.000901395	0.00109682	0.00877383	0	0.00440451	0.0909778	0.00671872	0.00330248	0.00181165	0.000935545	0	0	0.0105238	0.0016252	0.00389422	0	0	0.0118735	0.00316384	0.00711034	0	0.0090829	0.00308251	0.0261271	0.000973082	0.0033873	0.00209376	0	0	0.00852456	0	0	0	0.00938471	0	0	0
FLAD1	0.0359666	0.04126	0.0554273	0.059613	0.0511385	0.0470131	0.0493642	0.068909	0.0905524	0.0466179	0.0464024	0.0324629	0.0556285	0.104039	0.0414473	0.0808936	0	0.0591081	0.0667949	0.0440275	0.0504974	0.0397321	0.0275989	0.0832654	0.0458447	0.0391943	0	0.0405357	0.0415844	0.0331672	0.0654933	0.0606014	0.073576	0.0499735	0.0100796	0.0437987	0.0589037	0.0575654	0	0.0459708	0.0598044	0.023724	0.0444484	0.0662555	0.0369716	0.0802272	0.0724455	0
ZBTB7B	0.0011362	0.00552982	0.00707015	0.00474122	0.00853935	0.00338242	0.0124081	0.0185556	0.0101513	0.00221737	0.00548784	0.0011147	0.00203622	0.0156844	0	0.0180485	0	0.00355338	0.0121351	0.00917636	0.0118092	0.0105571	0.0101359	0.0106119	0.00588779	0.00372169	0	0	0	0.0064124	0.0133065	0.0214577	0.00555505	0.0057795	0.0160145	0.00571452	0.00769517	0.00517415	0	0	0.00960599	0.00201955	0.0174039	0	0.00387243	0	0.00935481	0
DCST2	0.0134741	0.00155378	0.012305	0.00478502	0.00390121	0.00242556	0.00340379	0.012422	0.0140282	0.00635091	0.00994753	0.00330552	0.00833168	0.0112193	0.0156692	0.0132561	0	0.0107124	0.0148885	0.0116414	0.000926413	0.00942621	0.00358985	0.0191275	0.0109676	0.0104326	0	0.0143035	0.00947932	0.00803576	0.00913953	0.0253125	0.0174131	0.00647081	0.00596749	0.00325081	0.00529054	0.00441103	0	0.0134463	0.00953124	0.00945843	0.00635038	0.00639687	0	0	0.00971288	0
DCST1	0	0	0.00706428	0.00512848	0.00256344	0.00116766	0.00171355	0.00286806	0.00483649	0	0.0024777	0.00267761	0.00186577	0.0101542	0	0.0166151	0	0.00757956	0.00149417	0	0.00613252	0.00465502	0	0.0116106	0	0.00545649	0	0	0.00689783	0.00625311	0	0.00462239	0.00239623	0.00209432	0	0.00410993	0.00224684	0.00473338	0	0	0.00957398	0.00451477	0.0246112	0.00812035	0.00276068	0.0103005	0.00178371	0
ADAM15	0.124308	0.123191	0.0973281	0.0934652	0.0858687	0.118926	0.0741541	0.135125	0.143843	0.0768658	0.0776704	0.0720006	0.0919435	0.200842	0.173075	0.0888376	0.174796	0.137448	0.1104	0.148681	0.106359	0.122756	0.0427437	0.0987112	0.12269	0.0919625	0	0.0735393	0.0807108	0.0974895	0.122992	0.122929	0.124839	0.0703521	0.0359449	0.0973519	0.103988	0.0991374	0.531656	0.100723	0.11624	0.115576	0.157674	0.0688027	0.110213	0.109312	0.11773	0.0656701
AL691442.1	0	0	0	0	0	0	0	0	0.000552188	0	0	0	0	0	0	0	0	0	0	0	0	0	0	0	0	0	0	0	0	0	0	0	0	0	0	0	0	0	0	0	0	0	0	0	0	0	0	0
EFNA3	0.0648091	0.0252903	0.0732662	0.071819	0.0624419	0.0604699	0.0935944	0.0688326	0.123104	0.0464873	0.0682646	0.0382681	0.0557188	0.13377	0.0368919	0.123315	0	0.0897412	0.127419	0.0764671	0.101389	0.0802049	0.0341051	0.0782373	0.0912711	0.0537769	0	0.037386	0.0880127	0.0313503	0.0589808	0.0956452	0.0561484	0.0703042	0.0172533	0.0191244	0.122894	0.0699109	0	0.0954273	0.0988217	0.0282601	0.106382	0.0440665	0.0505068	0.0550173	0.0417171	0.0656701
EFNA1	0.00944571	0.0140455	0.00984942	0	0.0118	0.00710674	0.0182514	0.00257936	0.00560204	0.00272016	0.000745748	0.00330244	0.00419139	0.00876735	0	0.0031823	0	0.0176439	0.0058127	0.00681709	0.00643674	0.00959475	0.00240022	0.00458304	0.015097	0.00534851	0	0.00429854	0.00187606	0.00801605	0.0166071	0.021186	0.00923275	0.00962488	0.0102433	0	0.0218358	0.0243996	0	0.00294868	0.00414076	0.00383349	0.00767486	0.0159825	0.0149059	0.0178885	0.00436094	0
SLC50A1	0.00789039	0.00806309	0.0191211	0.0325404	0.0288023	0.0212448	0.0217542	0.0199823	0.0419532	0.015253	0.0206032	0.00889411	0.0176465	0.0310487	0.0327292	0.0438848	0	0.0391723	0.0279647	0.0290815	0.0153522	0.0539602	0.0204067	0.0555489	0.0236277	0.00732275	0	0.0165763	0.0281422	0.0222948	0.0439987	0.0162667	0.0212394	0.0249206	0	0.0306695	0.045727	0.0157257	0	0.0226035	0.0450504	0.0174587	0.0113143	0.0228083	0.0146441	0.0402365	0.03556	0
DPM3	0.0332364	0.0268055	0.0303007	0.0806167	0.0720588	0.0529319	0.0486089	0.0732159	0.0804528	0.0390747	0.0373893	0.0204864	0.0355715	0.0818887	0.0367172	0.0421374	0	0.0461804	0.0760469	0.0411187	0.0705077	0.0348079	0.00993062	0.056173	0.0369274	0.0202571	0	0.0407818	0.0642498	0.0449896	0.055985	0.0606863	0.049262	0.0406757	0.0174764	0.0175672	0.0375196	0.04314	0	0.0401105	0.0352535	0.0259062	0.108735	0.0387117	0.0274474	0.0365807	0.0218453	0
KRTCAP2	0.000900084	0	0.00215486	0.00247779	0.000811301	0	0.00700465	0.00413127	0.0031546	0.00322386	0.00233111	0.000768082	0.00108287	0.00418705	0.00908071	0	0	0.00175584	0.00329263	0.00289017	0.00216267	0.00301199	0.00308154	0.00342681	0	0	0	0	0.00371454	0.00237976	0.00585947	0.0126835	0.00680753	0	0	0	0.00237242	0.011549	0	0.00150078	0.00297797	0	0	0	0.0027251	0	0.00619459	0
AL713999.1	0.00549314	0.0054545	0.0184603	0.029672	0.0170383	0.011953	0.0016923	0.00370281	0.0340181	0	0.00650427	0.0104517	0.000621955	0.0373765	0.0067201	0.0192985	0	0.0266109	0.0168008	0.0113456	0.0138471	0.0188551	0	0.0223033	0.00698194	0.00959729	0	0	0.0242273	0.0078214	0.00380149	0.0244254	0.00681761	0.017849	0.015976	0.00807999	0.0111072	0	0	0.0227919	0.0194134	0	0.0333018	0	0.00688576	0	0.0319559	0
TRIM46	0.0635306	0.0648651	0.114686	0.0955905	0.0919564	0.0571931	0.0923681	0.0945324	0.118723	0.0596414	0.0738622	0.0391664	0.0974357	0.163216	0.158513	0.121049	0	0.136017	0.103447	0.126895	0.0893595	0.0940256	0.0694544	0.139904	0.119645	0.105939	0	0.0628426	0.0802944	0.0935763	0.0592409	0.143774	0.0886868	0.0756746	0.0408213	0.110971	0.0965176	0.080319	0	0.0783021	0.113843	0.0678791	0.100824	0.088822	0.05621	0.0638793	0.140567	0.0656701
MUC1	0	0	0.00174326	0	0	0	0	0	0	0	0	0	0	0	0	0	0	0	0	0	0	0	0	0	0	0	0	0	0	0	0	0	0	0	0	0	0	0	0	0	0	0	0	0	0	0	0	0
THBS3	0.0117231	0.0418759	0.0109984	0.0283199	0.0397601	0.0295634	0.0175902	0.0398255	0.0353113	0.027005	0.0175459	0.0246925	0.0212651	0.0443478	0.0836191	0.0350855	0	0.0241505	0.0346425	0.0322027	0.0476766	0.0418097	0.028733	0.0456126	0.0349392	0.00663951	0	0.00511467	0.0221486	0.0281431	0.0360808	0.0209289	0.0410452	0.0284232	0.0221991	0.0289034	0.027478	0.0101651	0	0.0559931	0.041278	0.0195118	0.0448922	0.0177579	0.0261992	0.0337547	0.0354431	0
MTX1	0.0204778	0.0183955	0.0192708	0.0265152	0.01509	0.0272001	0.021555	0.0225541	0.030011	0.0145644	0.0177348	0.0325555	0.0274821	0.0386422	0.0100242	0.0320622	0.0968185	0.0164106	0.0268333	0.0173002	0.0184923	0.0131389	0.0177346	0.0121828	0.0267587	0.02625	0	0.0308459	0.0109091	0.010999	0.0226541	0.0251538	0.0284616	0.0227224	0	0.00925758	0.0172516	0.00826056	0	0.00968419	0.0218651	0.0197149	0.0346892	0	0.0140735	0.030452	0.00759924	0.138246
GBA	0.0645395	0.0832206	0.0549502	0.0796069	0.0644506	0.0736001	0.0603598	0.102278	0.104368	0.0559289	0.103947	0.124653	0.0984102	0.0489953	0.114028	0.0825767	0.132339	0.0664954	0.0854023	0.0917651	0.0932952	0.0776602	0.0691606	0.0660143	0.110208	0.16391	0	0.0577064	0.037747	0.0957054	0.0915112	0.0695618	0.079366	0.059619	0.0850404	0.0913733	0.0752366	0.0973659	0	0.0577671	0.0779159	0.0289895	0.0660682	0.119616	0.0619024	0.0425247	0.0871571	0
FAM189B	0.0547702	0.0664125	0.0768259	0.0659839	0.0559038	0.0506603	0.0853186	0.0841648	0.142123	0.0749799	0.0772869	0.0648212	0.0771566	0.181496	0.110724	0.152694	0.0989959	0.103472	0.0793972	0.0895965	0.0968963	0.0953587	0.0955196	0.113989	0.0867938	0.0621899	0	0.0211436	0.0736584	0.0824673	0.0790175	0.13824	0.0780106	0.0888156	0.0458069	0.0940326	0.12307	0.093141	0	0.0716348	0.136112	0.0703558	0.0977851	0.0338489	0.0519599	0.140048	0.120138	0.103215
SCAMP3	0.0494789	0.0579506	0.0661734	0.0712447	0.0857495	0.0835816	0.146762	0.0663714	0.147272	0.0516261	0.0668422	0.0358812	0.0728307	0.155096	0.101073	0.121536	0	0.118102	0.106754	0.0889539	0.0875397	0.0944346	0.0682686	0.143863	0.0533831	0.0322453	0.188793	0.0489472	0.0589894	0.0465198	0.0440979	0.108204	0.0517973	0.0821977	0.0406746	0.0778051	0.11013	0.0668407	0	0.0808805	0.145538	0.0624046	0.109601	0.0755259	0.0825812	0.0780669	0.0980422	0
CLK2	0.0573505	0.0694311	0.0709144	0.0490618	0.0528431	0.0548522	0.0863431	0.112027	0.128034	0.0583104	0.0593515	0.0414214	0.0608499	0.100454	0.0541247	0.0733875	0	0.0436199	0.0611694	0.0654359	0.0634118	0.0734078	0.0524653	0.086065	0.0594717	0.0680989	0	0.0392014	0.0312394	0.0359531	0.0584203	0.0602796	0.0703447	0.0670457	0.0195703	0.0660658	0.0671487	0.0455789	0	0.0580659	0.114332	0.0402278	0.0739146	0.0565046	0.0426882	0.0487804	0.0980369	0.106518
HCN3	0.0647264	0.0512688	0.0557164	0.0593551	0.0483219	0.0545575	0.0803179	0.0468659	0.0578131	0.0446782	0.0675071	0.028143	0.0442312	0.0707313	0.0591704	0.0391517	0	0.0956415	0.0537669	0.0622341	0.0871068	0.0637117	0.0215314	0.0938727	0.0452582	0.0640534	0	0.056221	0.0725857	0.0978438	0.0620964	0.101443	0.0326447	0.0490819	0.0202983	0.0452336	0.0758758	0.0607445	0	0.0767669	0.0781643	0.0368137	0.0565622	0.0569534	0.057369	0.111153	0.0522708	0
PKLR	0	0.00190229	0.0115813	0.0101964	0.004287	0.00363255	0	0.00227395	0.00565179	0.00419962	0.0067689	0.000569185	0.00323863	0.0106663	0	0.0033992	0	0.00899441	0.00426654	0.00305337	0	0.0066788	0.00276231	0.0192001	0.00176566	0	0	0	0.0114014	0.00418534	0	0.0071222	0	0.00546102	0	0.00296622	0.00501507	0.00284927	0	0.00264887	0.00328875	0	0.00307346	0	0	0.00697204	0.00437972	0
FDPS	0.154664	0.185912	0.148717	0.179143	0.184032	0.151855	0.283459	0.244819	0.277994	0.120622	0.1795	0.106393	0.20768	0.348158	0.432104	0.328912	0	0.304293	0.243766	0.19685	0.266368	0.339239	0.148716	0.335607	0.157376	0.0933415	0.250258	0.132443	0.230732	0.121129	0.200889	0.322849	0.216516	0.245751	0.0794318	0.186125	0.243665	0.198685	0	0.145316	0.254505	0.115203	0.283995	0.119212	0.197498	0.380993	0.285447	0.357187
RUSC1	0.142862	0.13438	0.186303	0.181529	0.194662	0.157677	0.4844	0.243849	0.28395	0.149997	0.181883	0.110914	0.179611	0.262794	0.206871	0.186073	0	0.169889	0.307518	0.232646	0.22641	0.166629	0.0967405	0.236636	0.276456	0.177229	0	0.140745	0.199546	0.175117	0.222283	0.268444	0.160306	0.219747	0.0827643	0.147378	0.225546	0.138278	0	0.140167	0.158772	0.132012	0.221137	0.213181	0.223381	0.0780603	0.183102	0.105636
ASH1L	1.2683	1.18127	1.22818	1.10899	1.12856	1.15687	1.25819	1.16376	1.22069	1.18779	1.2273	1.14639	1.16718	1.16286	1.24483	1.18387	0.693843	1.18465	1.192	1.28104	1.20732	1.2802	1.09782	1.29453	1.24066	1.31606	0.667907	0.946969	0.998248	1.00527	1.11028	1.20262	1.20041	1.21262	0.960624	1.30007	1.2874	1.19456	1.63876	1.03481	1.20798	1.05634	1.16734	1.03962	1.22791	1.32476	1.30549	0.888209
MSTO1	0.0520663	0.0394606	0.0197465	0.0414178	0.0449313	0.035294	0.0347907	0.0595897	0.0540319	0.0533538	0.056203	0.0276198	0.0406924	0.0566512	0.0967389	0.0406305	0	0.0313149	0.0513427	0.067612	0.0679418	0.0364758	0.0224349	0.0811947	0.0273654	0.0314759	0.188793	0.00596079	0.0256164	0.0350036	0.0374244	0.0419196	0.0579619	0.0360076	0.0309563	0.0437511	0.0332184	0.0526534	0	0.0348202	0.0603271	0.0179732	0.0275613	0.0201667	0.0346186	0.00757081	0.0605775	0
YY1AP1	0.224445	0.266764	0.283879	0.313839	0.266372	0.238889	0.304063	0.343229	0.407428	0.242495	0.348518	0.259071	0.265237	0.437044	0.327156	0.414256	0.0909778	0.35373	0.362115	0.342602	0.313528	0.374995	0.247036	0.412645	0.26742	0.231946	0.489605	0.194998	0.308321	0.214954	0.245765	0.403436	0.263519	0.318102	0.20009	0.317056	0.326864	0.224014	0	0.302781	0.362148	0.199364	0.360383	0.220237	0.214949	0.255596	0.403597	0.46495
DAP3	0.32035	0.301654	0.445563	0.363518	0.356439	0.27321	0.332243	0.401669	0.460355	0.373031	0.336414	0.318216	0.352448	0.533712	0.4661	0.456823	0.128535	0.462164	0.393742	0.426595	0.432563	0.452266	0.341595	0.433277	0.334318	0.31261	0.188793	0.139462	0.368188	0.266973	0.27736	0.516069	0.304166	0.425615	0.220937	0.386113	0.39073	0.369129	0	0.357577	0.470407	0.311582	0.331164	0.216443	0.303801	0.379634	0.466978	0.171306
GON4L	0.282433	0.309869	0.335702	0.277007	0.289962	0.254813	0.334193	0.321326	0.404133	0.345912	0.368893	0.279067	0.365342	0.366663	0.676963	0.412005	0.15207	0.401237	0.242434	0.361829	0.265969	0.47841	0.267357	0.417471	0.254432	0.270278	0.265848	0.175259	0.187954	0.211066	0.272614	0.372433	0.388188	0.351994	0.331012	0.380692	0.341267	0.28559	0.531656	0.346489	0.36336	0.309313	0.263724	0.166806	0.197262	0.435878	0.429113	0.445066
SYT11	0.627161	0.545884	0.527727	0.751724	0.766073	0.683427	0.707967	0.786755	0.906131	0.554615	0.825169	0.601015	0.649869	0.701496	0.463051	0.685546	0.626842	0.602242	0.948982	0.69653	0.729286	0.708762	0.543613	0.795889	0.735699	0.490173	0.334388	0.424487	0.706147	0.503778	0.552999	0.793707	0.39199	0.593802	0.444348	0.539331	0.675539	0.464815	0.573683	0.471827	0.688194	0.359529	0.61659	0.503407	0.488256	0.624503	0.514435	0.762165
RIT1	0.0092612	0.0201406	0.0357982	0.0656045	0.0457415	0.0327744	0.0342694	0.0342932	0.0508706	0.0347727	0.0307526	0.0358674	0.0304111	0.0343062	0.0349803	0.0294428	0	0.0283503	0.0273865	0.0363488	0.0397979	0.0575618	0.0131541	0.0278347	0.0402789	0.0328681	0	0.0239788	0.0304328	0.0350439	0.01667	0.0485466	0.0362838	0.0416376	0.00981389	0.0239847	0.034638	0.0204768	0	0.0186343	0.0506342	0.0207013	0.0359304	0.0147639	0.0149896	0.0169056	0.0452891	0
KHDC4	0.170532	0.113788	0.179626	0.221763	0.209241	0.193503	0.221534	0.231572	0.292731	0.175172	0.206061	0.164899	0.222968	0.356802	0.241534	0.316018	0.204335	0.321276	0.279895	0.23352	0.230297	0.277035	0.11336	0.308499	0.190762	0.190695	0.110631	0.161142	0.174964	0.165191	0.133221	0.244877	0.165809	0.16138	0.0882561	0.201628	0.207527	0.185515	0	0.140164	0.250762	0.157924	0.251022	0.113456	0.137002	0.203271	0.215893	0.105636
ARHGEF2	0.0631551	0.0558042	0.0559139	0.058896	0.0589876	0.045338	0.0871768	0.0825002	0.0971827	0.0456766	0.0656092	0.0561184	0.0692171	0.0961279	0.0595119	0.0857665	0	0.0973397	0.0864949	0.0843315	0.0452068	0.0832955	0.0571296	0.092633	0.0657677	0.0471798	0.339912	0.0202837	0.047199	0.0382472	0.092526	0.0765815	0.0711707	0.0620622	0.05719	0.0605661	0.105322	0.0699008	0	0.0772382	0.0684643	0.046577	0.0551564	0.0385352	0.041429	0.05128	0.0868815	0.105636
SSR2	0.0463291	0.0513941	0.0690912	0.0881667	0.0812601	0.0953897	0.155919	0.122973	0.13557	0.0449497	0.0748411	0.0379658	0.0955724	0.223181	0.0774398	0.145439	0	0.089618	0.139999	0.0938108	0.103999	0.104384	0.0566881	0.161419	0.0674639	0.0388461	0	0.078489	0.0828576	0.0389455	0.031656	0.121268	0.0682594	0.0786015	0.0426881	0.0636313	0.136107	0.0661535	0	0.0783111	0.145321	0.0791823	0.118571	0.0595465	0.040797	0.0930895	0.0876152	0
UBQLN4	0.0451858	0.0635661	0.0824076	0.0684293	0.0588059	0.0600398	0.143012	0.0805772	0.0882767	0.0853493	0.0797555	0.0519717	0.0804077	0.10413	0.0410895	0.0820403	0	0.0613809	0.113143	0.0690473	0.0680997	0.0930444	0.0613772	0.0762779	0.111381	0.0693419	0.155217	0.0551719	0.049829	0.0352331	0.108068	0.0932224	0.0750864	0.0696629	0.0253003	0.0545947	0.0810485	0.0881355	0	0.0916512	0.0614704	0.0591981	0.0580876	0.135893	0.0790198	0.055203	0.0691294	0.168885
LAMTOR2	0.0135822	0.0210692	0.0356557	0.0493366	0.0638855	0.0325649	0.0365713	0.0282919	0.0595579	0.0265543	0.0332302	0.0293256	0.0356882	0.0734877	0.0227991	0.0460004	0	0.0216219	0.0490308	0.0277837	0.051133	0.0272452	0.0119035	0.0494945	0.042569	0.020126	0	0.0364693	0.0602644	0.0224141	0.019676	0.0502894	0.0480459	0.041066	0.0263564	0.0282718	0.0350479	0.0374442	0	0.0190891	0.0478067	0.0273501	0.0201572	0.0121085	0.0269332	0.0176621	0.0251614	0
RAB25	0	0	0	0.00244424	0.00320726	0	0	0	0.00134399	0	0.00166315	0	0	0.00328234	0.00881988	0	0	0.00164674	0.00320264	0	0.00264394	0	0	0	0.00223491	0	0	0	0	0	0	0	0	0	0	0.000944237	0.00133983	0	0	0	0.001702	0	0	0	0	0	0.00388431	0
MEX3A	0.00841739	0.0107971	0.00548911	0.00431856	0.00572909	0.00633804	0.0338997	0.0117612	0.0140281	0.0108915	0.00548363	0.0186319	0.00311822	0.00847894	0	0.00388621	0.132339	0.00348185	0.0075303	0.00123525	0.0102636	0.0112926	0.0117032	0.013333	0.0189867	0	0.110631	0.00258692	0.00708538	0.0123932	0.0047736	0.0105564	0.00681761	0.00797221	0	0.00243193	0.0176647	0.0145057	0	0.0139731	0.0119952	0.00374329	0.0170923	0.00846777	0.00553404	0.0154144	0.00839307	0.0865469
LMNA	0.093959	0.0924956	0.125033	0.128994	0.0819325	0.100888	0.208235	0.161997	0.16903	0.103842	0.127504	0.0951287	0.0947342	0.180243	0.156848	0.134067	0	0.152621	0.136967	0.120433	0.147729	0.175402	0.110289	0.148578	0.102324	0.0716539	0.110631	0.083508	0.109725	0.106029	0.140175	0.187635	0.139948	0.183076	0.123182	0.14985	0.200339	0.180944	0	0.139908	0.150215	0.11263	0.13341	0.0929832	0.129859	0.130024	0.204713	0.390909
SEMA4A	0.0598938	0.0456624	0.0741019	0.0562267	0.0798291	0.0569986	0.235226	0.0548373	0.109647	0.0695858	0.0603308	0.0689277	0.0634168	0.108882	0.119104	0.0833629	0	0.107063	0.0496646	0.106565	0.0758369	0.106326	0.0625008	0.137917	0.0642586	0.0788112	0.474015	0.0470108	0.0632539	0.0723867	0.0819147	0.127355	0.0864126	0.12352	0.0351088	0.0913839	0.149655	0.103575	0	0.0702874	0.0972559	0.059991	0.159186	0.0687265	0.0837262	0.134339	0.14195	0.152217
SLC25A44	0.0413842	0.0578465	0.0656335	0.0977339	0.0767588	0.033942	0.0580701	0.0827414	0.140364	0.0540061	0.0827702	0.0303783	0.0616736	0.111195	0.0806162	0.103646	0	0.0972933	0.105221	0.0974674	0.0850175	0.075925	0.0357105	0.132459	0.0855852	0.0452002	0	0.03097	0.0587892	0.0583859	0.0497652	0.0892917	0.0384078	0.08313	0.0153828	0.082835	0.0732132	0.0392681	0	0.0388911	0.0797113	0.0217747	0.0684589	0.0462221	0.0440154	0.083125	0.0820111	0
PMF1-BGLAP	0	0.00146194	0.00450845	0.00567228	0.00369517	0.00586317	0.00442605	0	0.00397858	0.0115244	0.0113701	0.00219219	0.00837821	0.0164204	0	0	0	0.0107941	0.00607145	0.00528372	0	0.00447604	0	0.00859632	0	0	0	0	0	0	0.00591727	0.00710052	0.00477464	0.00143002	0	0.0122779	0.00629315	0.00561001	0	0	0.00813286	0.00314652	0.00294523	0.00656425	0.00630191	0	0	0
PAQR6	0.0151055	0.0276263	0.00386636	0.0183628	0.0221427	0.0148416	0.0188552	0.0523023	0.0276496	0.00336173	0.0110894	0.0204119	0.0168496	0.0500714	0.0171746	0.0218744	0	0.0116176	0.0123711	0.0210975	0.0253977	0.0162762	0.00232127	0.0156047	0.00211199	0.0165582	0	0.0165901	0.0162083	0.0235285	0	0.0285529	0.0196501	0.0106953	0.00863543	0.0197154	0.00908363	0.00943431	0	0.0204006	0.0249871	0.0109411	0.0602296	0.00975833	0.0098014	0.0407015	0.0144064	0
SMG5	0.130764	0.0927857	0.155043	0.15537	0.123791	0.102298	0.23039	0.186196	0.199452	0.151471	0.145385	0.0972159	0.1426	0.287301	0.173644	0.237404	0.14149	0.21006	0.159639	0.164985	0.219002	0.224455	0.125077	0.20652	0.138657	0.125214	0.110631	0.0930683	0.139892	0.118144	0.121456	0.254259	0.150322	0.153784	0.138098	0.151829	0.221299	0.154613	0	0.155023	0.209665	0.140131	0.16148	0.125321	0.1792	0.208229	0.235475	0.146483
TMEM79	0.0116852	0.0114119	0.0149401	0.0213142	0.0267068	0.0137185	0.0819608	0.00686301	0.0252974	0.0175706	0.00719177	0.0165049	0.01951	0.00419395	0.0152346	0.0254845	0	0.00469275	0.0087545	0.0106736	0.0192683	0.0265179	0.00471277	0.015448	0.00971998	0.00873858	0	0.0134337	0.0168171	0.0139128	0.0101632	0.0223277	0.0157895	0.0198241	0	0.0145432	0.0147871	0.0316357	0	0.0142887	0.0115273	0.00224333	0	0.0242862	0.00960883	0.0109395	0.022427	0
GLMP	0.0268147	0.0175749	0.0251141	0.0339802	0.0234035	0.0308403	0.0173922	0.0359082	0.0320342	0.0160523	0.0256054	0.00902108	0.028636	0.0455976	0.0168597	0.0489382	0	0.0209674	0.0306105	0.0335778	0.0235965	0.0271461	0.0136994	0.0210779	0.0186429	0.0177543	0.188793	0.0224281	0.0124081	0.022946	0.028393	0.0162735	0.0349366	0.0262999	0.00737925	0.0232378	0.0305009	0.00958466	0	0.021164	0.0298458	0.0277286	0.0326937	0.0221699	0.0152844	0.029783	0.0180582	0
CCT3	0.142016	0.145379	0.211679	0.244394	0.189525	0.155128	0.5855	0.273709	0.339192	0.220656	0.219502	0.143198	0.185294	0.362816	0.214173	0.287544	0.230517	0.207563	0.320172	0.142152	0.254543	0.228893	0.13004	0.289955	0.217591	0.130589	0	0.112152	0.232258	0.111545	0.198206	0.310769	0.185571	0.294221	0.117181	0.184056	0.342516	0.18596	0	0.251212	0.243758	0.113176	0.158018	0.310881	0.223052	0.183761	0.212343	0.493188
TSACC	0.00519632	0.0123481	0.00479231	0.0126344	0.012118	0.00844625	0.00437875	0.00309876	0.00504116	0	0.00193214	0	0.00139812	0.00449447	0	0.0025042	0	0	0.0017783	0.00558952	0.00791049	0.00258439	0	0.00630913	0	0	0	0.00283458	0.0118823	0.00462294	0.0139374	0.0114409	0.00435001	0.00690582	0	0.0104361	0.000913522	0	0	0.00485138	0.00542078	0	0	0	0	0.00302832	0.00665953	0
RHBG	0.0016939	0	0.00311963	0.0040995	0.00157242	0.00159108	0.00429202	0.00249476	0.00136981	0	0.0045059	0.0024514	0.00191721	0	0	0.0032801	0	0.00559644	0	0	0.00590737	0.00189529	0	0.00343546	0	0	0	0	0.00176035	0	0	0.00426026	0	0	0	0.00204802	0.0014549	0.00265255	0	0	0	0	0	0	0	0	0.00224279	0
C1orf61	0.140133	0.183055	0.198383	0.251065	0.267507	0.229095	0.190634	0.311599	0.366088	0.268351	0.177224	0.173176	0.227099	0.153876	0.219469	0.233298	0	0.200777	0.258263	0.22931	0.269166	0.2173	0.220174	0.456541	0.19331	0.121861	0.155217	0.135435	0.218413	0.126884	0.171803	0.289797	0.234192	0.204502	0.0865868	0.263839	0.122204	0.125698	0.7735	0.215334	0.265311	0.126197	0.149658	0.134768	0.129865	0.240079	0.318083	0.0623672
MEF2D	0.136618	0.0875732	0.156332	0.144951	0.144377	0.147367	0.231765	0.226436	0.265449	0.160007	0.187011	0.137025	0.179207	0.186474	0.192989	0.145446	0.115345	0.168245	0.223526	0.17563	0.218679	0.25933	0.191892	0.238779	0.196213	0.153513	0.155217	0.146048	0.140629	0.119381	0.239745	0.229903	0.202376	0.165267	0.12384	0.164051	0.179595	0.160195	0	0.171494	0.180041	0.115531	0.186674	0.154039	0.219153	0.187534	0.192457	0.226909
IQGAP3	0.00472968	0	0.00451273	0.00194956	0.0036838	0	0	0.00187052	0.00524871	0.00156428	0.00240351	0.000569185	0.00232686	0.00789321	0	0.00302871	0	0.00174863	0.00183672	0.00309502	0.00761465	0.00394858	0.00555145	0.00326855	0.00758743	0	0	0	0.00111362	0.00203237	0	0.00539576	0.00107045	0.00181618	0	0.00374481	0.00139585	0	0	0.00794083	0	0	0.0139368	0	0.00274026	0	0	0
TTC24	0	0	0.000830266	0	0.00125957	0	0	0	0	0	0	0	0	0	0	0	0	0	0	0	0	0	0	0	0	0	0	0	0	0	0	0	0	0	0	0	0	0	0	0	0	0	0	0	0	0	0	0
NAXE	0.0151199	0.0197208	0.0130521	0.0400407	0.0155298	0.0384165	0.0317907	0.0337742	0.0662303	0.0228507	0.0252084	0.0191252	0.0304021	0.0414091	0.0259257	0.0383995	0	0.0343962	0.0413475	0.0284056	0.0280174	0.0234026	0.0202785	0.0288536	0.0386568	0.0365465	0	0.0137846	0.0199641	0.0429134	0.0389248	0.0462338	0.0275415	0.0344422	0.0155444	0.0175984	0.0178144	0.015246	0	0.00872222	0.0413773	0.0161385	0.026804	0.0276221	0.0181189	0.0132251	0.0200392	0
GPATCH4	0.0407665	0.0305469	0.0401644	0.0747897	0.0603494	0.0177179	0.0175061	0.0432859	0.0750884	0.0383194	0.0331873	0.027686	0.0358682	0.0741747	0.0489983	0.0991876	0	0.0745336	0.0686601	0.0398886	0.0616382	0.0622886	0.0387917	0.10333	0.0556484	0.0214492	0	0.024216	0.0397746	0.0300613	0.0386725	0.0588431	0.0263564	0.0299527	0.0136889	0.0525075	0.0315795	0.0329368	0	0.0382444	0.0765543	0.0165292	0.0621976	0.0138874	0.009859	0.0799623	0.062891	0
HAPLN2	0.0605745	0.0563315	0.0588898	0.0513012	0.0428011	0.0495932	0.0601462	0.0789475	0.058354	0.0586609	0.0442354	0.0343246	0.0473232	0.0660851	0.0799063	0.0736225	0	0.0506606	0.0569709	0.0511081	0.0463261	0.0786938	0.038051	0.0679574	0.0426452	0.0273509	0	0.0339798	0.0719203	0.0638077	0.114115	0.107204	0.0953057	0.0435201	0.0278887	0.0522652	0.053963	0.037307	0	0.0607833	0.0339049	0.0750049	0.0536783	0.00611896	0.0303092	0.0299089	0.0529738	0
BCAN	0.0904239	0.0828307	0.0909024	0.0929693	0.0711237	0.0826414	0.146137	0.113802	0.132261	0.0658751	0.0902729	0.0441036	0.103681	0.0965189	0.0936717	0.0674015	0.203219	0.111748	0.0798765	0.109276	0.0795702	0.101178	0.0627496	0.0742872	0.0864536	0.0556984	0	0.0949118	0.0750125	0.104426	0.0516271	0.138419	0.0973045	0.0708755	0.0302798	0.0529624	0.139672	0.110372	0	0.0787685	0.0791787	0.0537706	0.0866469	0.0668547	0.058811	0.0628497	0.0854488	0
NES	0.00563238	0.0171709	0.00594818	0.00184291	0.00284774	0.00875436	0.0355955	0.00548719	0.00868265	0.00306618	0.00962848	0.0120983	0.00868413	0.00462912	0.0140262	0.00473182	0	0.0058051	0.00682374	0.00780112	0.00621138	0.0159325	0.00335156	0.00827898	0.00124843	0	0	0	0.0108417	0.00371909	0.0105191	0.010971	0.0116255	0.00987141	0.0081756	0.00442341	0.0113159	0.0125999	0	0.00252264	0.00808778	0.0128196	0.00620588	0	0.0180665	0.0174265	0	0.105636
CRABP2	0.0168068	0	0.0185038	0.00833513	0.00817383	0.0158341	0.0251919	0.0202033	0.0181381	0.00608653	0.0259247	0.0171456	0.0120688	0.0110493	0.0191172	0.0069013	0	0.0154822	0.0196822	0.0180708	0.013147	0.0179524	0.00553876	0.0230449	0.00915063	0.00373783	0	0.00357148	0.00792207	0.00782133	0.0173378	0.0188423	0.0251503	0.00520839	0.00596749	0.0116134	0.0225878	0.0118066	0	0.00673232	0.0083844	0.0200764	0.0159494	0.00467339	0	0.00811609	0.00573127	0.0656701
ISG20L2	0.0393785	0.0625092	0.0696148	0.0645903	0.0644394	0.0458476	0.0635726	0.0908936	0.092842	0.074952	0.0726424	0.0361625	0.0812242	0.0919568	0.0633281	0.108861	0	0.0922381	0.0839549	0.0674986	0.0940188	0.1036	0.0918551	0.11591	0.0597934	0.0526219	0	0.0390936	0.0511417	0.0481655	0.0681677	0.0766626	0.0789509	0.0701262	0.0241135	0.0707271	0.0927982	0.0374275	0	0.0312251	0.108933	0.0740506	0.0556198	0.0364345	0.0349184	0.12298	0.08678	0
RRNAD1	0.0223515	0.0304989	0.0457069	0.0414762	0.0380428	0.0203149	0.0677933	0.0509232	0.0521299	0.0476551	0.0429653	0.0292326	0.0435678	0.0332905	0.0563846	0.0453795	0.110588	0.0514712	0.0441299	0.0250028	0.0542913	0.0464877	0.0451136	0.0522413	0.0362884	0.0214774	0	0.0181736	0.0452314	0.0347386	0.0561723	0.0723114	0.0446148	0.0405147	0.0406964	0.0339691	0.0440656	0.0387567	0	0.0311213	0.0504351	0.0368412	0.0682174	0.0088915	0.0373597	0.0359579	0.0247295	0.0408478
MRPL24	0.0181034	0.0216788	0.0240969	0.0396009	0.0386081	0.0185118	0.0260333	0.0357409	0.061286	0.0197425	0.0308196	0.00510797	0.0284524	0.0826327	0.0251795	0.0623509	0	0.0589209	0.0498963	0.0213278	0.0307396	0.0168452	0.016105	0.0444331	0.0133557	0.0211599	0	0.0116736	0.0183562	0.0208775	0.0232734	0.0445311	0.0272179	0.0151592	0.0141655	0.0230345	0.0219472	0.0411987	0	0.0289111	0.0624846	0.00712526	0.0415681	0.0327158	0.030487	0.0255028	0.0389625	0.140058
HDGF	0.0956241	0.0659584	0.0994491	0.115122	0.0985058	0.110736	0.170151	0.104944	0.150747	0.0920452	0.118751	0.0865416	0.131187	0.183894	0.109743	0.117062	0	0.0691437	0.170154	0.10483	0.0953564	0.120054	0.0812095	0.150178	0.116951	0.139665	0	0.0863946	0.131138	0.0691475	0.141976	0.115551	0.0945847	0.11571	0.0759566	0.111183	0.104603	0.106809	0	0.0941645	0.106765	0.0447411	0.136869	0.0809402	0.103908	0.137733	0.0868409	0.300246
PRCC	0.0877736	0.0953683	0.141106	0.10642	0.101217	0.110775	0.137344	0.106119	0.143458	0.115938	0.148413	0.103581	0.119938	0.175574	0.12903	0.134069	0	0.13035	0.16096	0.153973	0.145106	0.160197	0.0995531	0.16666	0.106093	0.0907187	0.110631	0.0734779	0.116105	0.0927583	0.134013	0.149283	0.132204	0.137785	0.0330186	0.115185	0.110602	0.113065	0.573683	0.140687	0.135358	0.10529	0.140545	0.0837706	0.111871	0.141756	0.160574	0
SH2D2A	0.00173396	0	0.00315507	0	0	0	0	0	0	0	0	0	0	0	0	0	0	0	0	0	0.00194631	0	0	0	0	0	0	0	0	0	0	0	0	0	0	0	0	0	0	0	0	0	0	0	0	0	0	0
NTRK1	0.00295844	0	0	0	0	0.00141869	0.00334604	0	0.00594264	0	0.000575503	0	0	0	0	0.00359131	0	0.00913925	0	0.00495483	0.0037978	0.0072824	0	0	0	0	0	0	0.00369674	0	0.00359262	0	0.0031583	0	0	0.000697737	0.000863551	0	0	0	0.00601263	0	0.0127647	0	0.00226614	0	0.00301194	0
INSRR	0.00812815	0	0	0.00702701	0.00231441	0.00193975	0	0.0041235	0.00341293	0	0.00345482	0	0.00133676	0.00447386	0	0.00344664	0	0	0.000665275	0.000721839	0	0	0.00268594	0.00448158	0.00626847	0.00190969	0	0	0.0062938	0.00241499	0	0	0.00238224	0	0	0.00226233	0	0	0	0.00333217	0.00268633	0.00658677	0	0	0	0	0.00444359	0
PEAR1	0	0	0	0	0.00172242	0	0	0	0	0	0	0	0.00119596	0	0	0	0	0	0	0.00127079	0	0	0	0	0	0	0	0	0	0	0	0	0	0	0	0	0	0	0	0	0	0.00145879	0	0	0	0	0	0
LRRC71	0	0	0	0.0018203	0.00137283	0	0	0	0	0	0	0	0.00147738	0	0	0	0	0.00149686	0	0	0	0.00175527	0	0	0	0	0	0	0.00135053	0	0	0	0	0	0	0.0053998	0.00125788	0	0	0	0	0	0	0	0	0	0	0
ARHGEF11	0.472865	0.594165	0.626707	0.512043	0.541071	0.455502	0.602686	0.541088	0.645416	0.632283	0.605581	0.50496	0.547405	0.473665	0.672298	0.619157	0.286792	0.570863	0.563957	0.634272	0.564534	0.786257	0.604766	0.611304	0.601999	0.465823	0.299423	0.307478	0.491539	0.471547	0.540171	0.565955	0.646366	0.695758	0.520483	0.686902	0.675247	0.632512	0.586186	0.598756	0.584118	0.551336	0.371748	0.518064	0.50063	0.606618	0.885881	0.722193
ETV3L	0	0	0	0	0	0	0	0	0.000354315	0	0	0	0.0010276	0	0	0	0	0	0.00246037	0	0	0	0	0	0	0	0	0	0	0	0.00362486	0	0	0.00290918	0	0.00051995	0	0	0	0	0	0	0	0	0	0.00440378	0	0
ETV3	0.0357309	0.0326192	0.0269303	0.0391971	0.0430301	0.0428453	0.0286097	0.0433409	0.0603796	0.03259	0.0429153	0.0322777	0.0327565	0.0455348	0.0151593	0.0523782	0.0758001	0.0298011	0.0448155	0.046205	0.033585	0.0566615	0.0329554	0.0821799	0.0208684	0.0230078	0.223758	0.0203711	0.0326263	0.0222237	0.0340072	0.0194787	0.0265577	0.0523594	0.0125199	0.0337438	0.0420053	0.0396975	0	0.0512537	0.0429035	0.0318546	0.0244624	0.00364746	0.0188171	0.0316303	0.0429	0
FCRL5	0	0	0	0	0.00116421	0	0	0	0	0	0.000556106	0	0	0	0	0.00300049	0	0	0.00188001	0	0	0.00181797	0	0	0	0	0	0	0	0	0.00598209	0	0.00165829	0	0	0	0	0	0	0	0	0	0	0	0.0104418	0	0	0
FCRL4	0	0.00219439	0	0	0	0	0.00184237	0	0	0	0	0	0	0	0	0	0	0	0	0	0.0015902	0.0040482	0.00496326	0	0	0	0	0	0.00175823	0	0	0.00213422	0.0027709	0	0	0	0	0	0	0	0	0	0	0	0	0	0	0
FCRL3	0.0018038	0	0	0	0.0011169	0	0	0	0.000375978	0	0.000429704	0	0	0	0	0	0	0	0	0	0	0	0	0	0	0	0	0	0	0	0.00268192	0.00211918	0	0	0	0	0	0	0	0	0.00116463	0	0.00661477	0	0	0	0.00158252	0
FCRL2	0	0	0.00106316	0	0.00253958	0	0	0	0.00318873	0	0	0	0	0	0	0	0	0.00174863	0	0	0	0	0	0	0	0	0	0.00319307	0.00163581	0	0	0.00188111	0	0	0	0.00209179	0	0	0	0	0.00329804	0	0	0	0	0	0.00186993	0
FCRL1	0	0	0.000833681	0	0.00116604	0	0	0	0	0.00693105	0.00197507	0.00121635	0.00111791	0	0	0.00279531	0	0.00373123	0	0.00111108	0	0.0045075	0	0	0	0	0	0	0.00179541	0	0	0	0	0	0	0	0.00153306	0	0	0.00664544	0	0	0	0	0	0	0	0
CD5L	0.00251012	0	0.00587504	0.00198269	0.00222752	0.00470127	0	0.00911161	0.000635995	0	0	0	0.00185017	0.00420087	0	0.0121722	0	0	0	0	0	0.00096247	0	0	0.00842288	0	0	0	0.00279177	0	0	0.00170105	0	0	0	0	0.00266474	0	0	0	0.000816123	0	0	0	0	0	0.00209617	0
KIRREL1	0.162035	0.156989	0.171807	0.148671	0.183152	0.1497	0.215437	0.227431	0.222592	0.193717	0.156028	0.133079	0.157091	0.174066	0.231813	0.225278	0	0.231925	0.164158	0.254978	0.169371	0.299953	0.128936	0.221553	0.154944	0.153548	0.245509	0.103853	0.114017	0.146209	0.160029	0.17511	0.136832	0.209109	0.178823	0.214474	0.208239	0.166578	0.586186	0.184412	0.212324	0.193231	0.179922	0.112945	0.232299	0.261373	0.363812	0
CD1D	0	0	0	0	0	0	0.0023808	0	0	0.0023215	0	0	0	0.00377041	0	0	0	0	0	0	0	0	0	0	0	0	0	0	0	0	0	0	0	0	0	0	0	0	0	0	0	0	0	0	0	0	0	0
OR10K1	0	0	0	0.00317565	0	0	0	0	0.00261276	0	0	0	0	0	0	0.00228794	0	0.00112647	0	0.00376633	0.00207243	0.0013558	0	0	0	0	0	0	0	0	0	0	0	0	0	0	0	0	0	0	0	0	0	0	0	0	0	0
OR10R2	0	0	0	0	0	0	0	0	0	0	0.00224152	0	0	0	0	0	0	0	0	0.00407125	0	0	0	0	0	0	0	0	0.00394021	0	0	0	0	0	0	0	0	0	0	0	0	0	0.00307346	0	0.00648224	0	0	0
SPTA1	0	0	0	0.00216247	0.000917648	0	0	0	0	0	0.000457126	0	0	0.00432449	0	0	0	0	0	0	0.00139927	0	0	0	0	0	0	0	0	0	0	0	0	0	0	0	0	0	0	0	0	0	0	0	0	0.00573455	0.00144186	0
OR6N1	0	0	0	0	0	0	0	0	0.00332329	0	0	0	0	0	0	0	0	0.0034941	0	0	0	0	0	0	0.00176566	0	0	0	0.00156921	0	0	0.00216134	0	0	0	0	0	0	0	0	0	0	0.00390311	0	0	0	0	0
MNDA	0	0	0.000940642	0	0	0	0	0	0	0	0.00063975	0	0	0	0	0	0	0	0.00129706	0.0027765	0.00130118	0.00102087	0.00433285	0	0	0	0	0	0	0	0	0.00225854	0.00172298	0.00119603	0	0	0.0018052	0	0	0	0.00173865	0	0	0	0	0	0.00138138	0
PYHIN1	0.00916343	0.00424114	0.00444988	0.00368603	0.00481974	0.00633635	0.00189715	0.00210897	0.00702697	0.00655509	0.00180542	0.00424776	0.007294	0.0104765	0.00454783	0.0138664	0	0.00317069	0.00101129	0.00272046	0	0	0.00401658	0.00303492	0	0.0115714	0	0	0.00259597	0.00246065	0	0	0	0.00152001	0	0.0100991	0.00402831	0	0	0.00766294	0.0029432	0.00405976	0	0	0	0.00397732	0.003531	0
IFI16	0.07444	0.058749	0.0639123	0.0624794	0.0473422	0.0560519	0.0496656	0.0866183	0.0581508	0.0438068	0.0686877	0.0405354	0.0743248	0.0802294	0.0329542	0.0499596	0	0.0444803	0.078018	0.054319	0.0498856	0.0522408	0.0519445	0.0417443	0.0278909	0.0726344	0	0.080825	0.0695454	0.0992203	0.0467583	0.0554898	0.053008	0.0849757	0.0445937	0.0481476	0.0983844	0.0762012	0	0.0689561	0.0588158	0.0590261	0.0762902	0.0156551	0.0673781	0.0312815	0.049763	0
AIM2	0.0121362	0.0141617	0.00388516	0.00843339	0.00977125	0.0239547	0.0255876	0.0217821	0.0181742	0.0154501	0.0147516	0.00984215	0.00457906	0.0147631	0.00337778	0.00440882	0	0.0145862	0.0150156	0.0110404	0.0120186	0.0141685	0.00246279	0.00300493	0.00760398	0.00932172	0	0.025935	0.00708768	0.00833071	0.0148002	0.00439968	0.0161405	0.02689	0.0122766	0.0101907	0.00288032	0.00135936	0	0.0137273	0.00917902	0.010466	0.00877397	0.00292447	0.015101	0	0.0286101	0
CADM3	0.297361	0.247584	0.371495	0.336988	0.351849	0.324707	0.408966	0.414546	0.513263	0.339956	0.40758	0.273938	0.379245	0.418292	0.273963	0.418217	0.453834	0.387413	0.530618	0.351288	0.461752	0.553927	0.311416	0.491695	0.443612	0.364435	0.518879	0.328651	0.360484	0.33376	0.317838	0.479967	0.265746	0.375711	0.190068	0.337929	0.464294	0.377955	0	0.374537	0.376132	0.294224	0.495323	0.220728	0.336094	0.374977	0.389977	0.178211
ACKR1	0.0188067	0.0302553	0.0193363	0.0209098	0.0292505	0.0280437	0.0661959	0.0217741	0.0236914	0.00909617	0.0216712	0.0108805	0.0180946	0.021147	0.0328831	0.0125505	0	0.0308518	0.0388881	0.035073	0.0336506	0.0129015	0.0146196	0.01625	0.0180594	0.00145309	0	0.00700303	0.0167449	0.0310014	0.033253	0.0460255	0.00685533	0.0242606	0	0.0242986	0.0462372	0.00721111	0	0.0164939	0.0207331	0.0209382	0.0457224	0.0296847	0.0307546	0.0266359	0.0182379	0.0725755
FCER1A	0	0	0	0.000917014	0.00203772	0	0.00273155	0	0	0	0	0	0	0	0	0	0	0	0.00139698	0	0	0	0	0	0	0	0	0	0	0	0	0	0	0	0	0	0	0	0	0	0	0.00145879	0	0	0	0	0	0
DUSP23	0.0094885	0.00281782	0.00583851	0.0109108	0.00649968	0	0.00882778	0.0126483	0.0110533	0.00850628	0.0118342	0.00716793	0.00781303	0.00974492	0	0.00650899	0	0.00849007	0.0157469	0.00574048	0.0115584	0.0030985	0.00199773	0.014262	0.00551897	0	0	0.00922553	0.00538729	0.00116128	0.00517561	0.010564	0	0.00637234	0	0.00250984	0.00495886	0.0103136	0	0	0.00142498	0	0.00662042	0.00452138	0.00524148	0.00641523	0.00444386	0
FCRL6	0	0	0	0.00143684	0.00145414	0	0	0	0.00088787	0	0	0	0	0	0	0	0	0	0	0	0	0	0	0	0	0	0	0	0.00310139	0	0	0	0	0	0	0	0	0	0	0	0	0	0	0	0	0	0	0
SLAMF8	0.00186909	0	0	0	0	0	0	0	0.000935935	0.00124324	0	0	0	0	0	0	0	0	0	0.000472571	0	0	0	0	0	0	0	0	0	0	0	0	0	0	0	0	0	0	0	0	0.00116879	0	0	0	0	0	0	0
AL590560.2	0.00908651	0.0055252	0.00672555	0.00491723	0.0174749	0.00803368	0.0151843	0.033454	0.0261939	0.0126066	0.0133829	0.00143456	0.0148344	0.0179564	0.00920255	0.0205387	0	0.0162947	0.00428359	0.00539463	0.00906287	0.0240546	0.011867	0.00268469	0.00783442	0.0029783	0	0.00450803	0.0215784	0.00419471	0.0136905	0.00541408	0.0174435	0.0251695	0	0.00900364	0.0238384	0.0210648	0	0.0166414	0.0167144	0.0153188	0.007412	0	0	0.0145838	0.013379	0
CFAP45	0	0.00242408	0.00147427	0.00102841	0.00168411	0	0	0	0	0	0.00172377	0	0	0	0	0.00229006	0	0.00448551	0	0	0	0	0.00135685	0.00709594	0	0	0	0.0069196	0.00137171	0	0	0	0	0	0	0.00152812	0.00123395	0	0	0.00226981	0.0019174	0	0	0	0	0	0	0
TAGLN2	0.00808677	0	0.00140045	0.00132825	0.0023051	0.00110585	0.00127258	0.00378827	0.00319559	0.00275963	0.00404524	0.00418782	0.00858777	0	0	0	0	0.0014919	0.00859134	0.00302784	0	0	0.00235192	0.00738874	0	0.00300348	0	0.00939193	0.00181225	0	0.00440048	0.00664704	0.00417216	0	0	0.00326606	0.000863551	0.0015841	0	0.00277828	0	0	0	0.00982714	0.0100208	0	0.00199579	0
IGSF9	0	0	0	0	0	0	0	0	0.00121376	0	0	0.00146057	0.000929154	0	0	0	0	0	0	0	0	0	0.00324709	0	0.00171134	0	0	0	0	0	0	0	0	0	0	0	0	0	0	0	0	0	0	0	0	0	0	0
KCNJ10	0.0150504	0.0170229	0.00778311	0.0125318	0.0133793	0.0108289	0.0237937	0.0115184	0.0119179	0.00685971	0.00669002	0.0119595	0.00890361	0	0.0230183	0	0	0.00351526	0.00235654	0	0.00714686	0.00171077	0.00933512	0.0167804	0.0193126	0.00278314	0	0.0169849	0.00942078	0.0116494	0.0317372	0.0160534	0.0143641	0.00683399	0	0.0131166	0.0133233	0.0145614	0	0.00431012	0.00679343	0.00425084	0	0.0109753	0.00671231	0	0.0111333	0
KCNJ9	0.0882557	0.0806557	0.0864319	0.0977983	0.0758415	0.0678775	0.12097	0.11961	0.133747	0.0665179	0.104337	0.0502032	0.0910515	0.086946	0.0900758	0.130543	0.115345	0.0997632	0.107346	0.0785648	0.103325	0.109513	0.0549803	0.147592	0.0950081	0.0576891	0.295121	0.0391711	0.0920526	0.0717026	0.0858784	0.0895883	0.0907386	0.105517	0.0251853	0.0846	0.155433	0.071408	0	0.0620283	0.0883665	0.0689461	0.109837	0.072964	0.0967302	0.0975893	0.0825108	0.155912
IGSF8	0.191395	0.157699	0.19958	0.266296	0.233889	0.224116	0.345555	0.37091	0.397314	0.152963	0.206097	0.134885	0.232415	0.41418	0.258682	0.285912	0	0.314535	0.292436	0.256904	0.341149	0.201644	0.141657	0.334805	0.261843	0.168921	0.223758	0.232293	0.28387	0.199994	0.319063	0.412807	0.308528	0.1964	0.108368	0.168935	0.295838	0.215886	0	0.230982	0.259592	0.100724	0.274918	0.144298	0.212629	0.179115	0.184424	0.13109
ATP1A2	0.0355068	0.0330549	0.0359917	0.0301719	0.0416412	0.030118	0.0773294	0.0523226	0.0560696	0.0145584	0.0200439	0.0233098	0.0380567	0.0304269	0.0486145	0.00663315	0.0989959	0.0141875	0.0256547	0.0166155	0.015633	0.0481912	0.0495292	0.0314069	0.027344	0.022741	0	0.0356035	0.0339098	0.0561212	0.116414	0.0685774	0.0697691	0.0205832	0.0729245	0.0359005	0.0231581	0.0227954	0	0.0100536	0.0102607	0.0204214	0.0253109	0.0446521	0.0266959	0.0554477	0.0187532	0.0995147
ATP1A4	0	0.00269489	0.00342345	0.00435232	0.00583698	0	0	0	0.000654693	0.0024003	0	0	0.00483958	0.00462912	0	0.00406574	0	0.00371279	0.00232009	0.00120955	0.00214819	0	0	0.00279629	0	0.0017873	0	0	0	0	0.0025642	0.00332229	0.00479819	0	0	0	0.000683468	0	0	0	0	0	0.0045623	0	0	0	0.00205288	0
CASQ1	0.00314281	0	0.005197	0.00398375	0.00311669	0.00103843	0.00979843	0.0042698	0.00402619	0	0.00190026	0	0.0038063	0.00811159	0.00732569	0.00314769	0	0.00161244	0.00146802	0.00201332	0	0.00541991	0	0.00342681	0.00525097	0.00209247	0	0	0	0.00919952	0.00892425	0.00775072	0.0128539	0.00106143	0.0125199	0.000887003	0.0012713	0	0	0	0.00772471	0	0.00628665	0	0.00554396	0.00844984	0	0
PEA15	0.11567	0.107354	0.12219	0.125217	0.0976704	0.107806	0.42788	0.206442	0.189273	0.108239	0.158959	0.0853726	0.185177	0.187703	0.061132	0.112306	0.218213	0.0840871	0.238557	0.122603	0.133115	0.174323	0.131335	0.12816	0.202735	0.11053	0	0.146183	0.130932	0.0899329	0.234437	0.170643	0.186132	0.102598	0.0905483	0.104712	0.207565	0.164612	0	0.085674	0.102861	0.0892561	0.167909	0.138004	0.114932	0.127248	0.0881343	0.328003
DCAF8	0.0758853	0.07675	0.0908205	0.0943073	0.138545	0.124766	0.110152	0.099283	0.136023	0.0865502	0.0793443	0.0690541	0.11611	0.128195	0.0754358	0.120158	0.0758001	0.0773723	0.139291	0.118001	0.132572	0.0743379	0.063391	0.0994757	0.0826423	0.0781553	0	0.0620605	0.124813	0.0890724	0.14206	0.192793	0.0959552	0.0829611	0.0440585	0.0729819	0.0718641	0.0539499	0	0.0777461	0.0983908	0.0633768	0.131106	0.070258	0.0320803	0.101394	0.0832965	0.155912
AL139011.2	0.078442	0.0852654	0.0908701	0.0517901	0.0720499	0.0801725	0.121365	0.108668	0.0820078	0.127443	0.0855894	0.0451221	0.0603077	0.0498815	0.0943114	0.0782827	0.369999	0.0905496	0.0739515	0.0682286	0.0763875	0.128512	0.089746	0.0816262	0.0740892	0.0586693	0	0.071338	0.0473835	0.0776883	0.118681	0.0880691	0.0969709	0.123166	0.0517792	0.0991005	0.110808	0.0738245	0	0.130635	0.0693791	0.0611704	0.0963922	0.0642362	0.128219	0.184299	0.0924343	0.0902423
PEX19	0.00907197	0	0.00268893	0.00266751	0	0	0.00562328	0.00182638	0.00198127	0	0	0	0	0	0	0	0	0.00259408	0.00251954	0	0.00429269	0.00277801	0	0.00498766	0	0	0	0	0.00182688	0	0.0067795	0	0.000876234	0.00132691	0	0	0	0	0	0	0.00232821	0	0	0.00642685	0	0	0	0
COPA	0.357948	0.296593	0.3881	0.370078	0.397624	0.339058	0.736155	0.433231	0.465012	0.361851	0.423242	0.333704	0.390858	0.482349	0.34181	0.520739	0	0.461578	0.507233	0.402397	0.41708	0.496974	0.262971	0.475738	0.499214	0.300014	0.110631	0.353771	0.412384	0.379455	0.293251	0.540679	0.324377	0.365707	0.261475	0.395411	0.431247	0.431096	0	0.414546	0.396957	0.379605	0.470785	0.343884	0.411066	0.403414	0.431943	0.255427
NCSTN	0.0368478	0.0489188	0.0920779	0.071433	0.061445	0.0524544	0.0979361	0.0915028	0.118535	0.04465	0.0998128	0.0312838	0.078668	0.0942761	0.0689225	0.0885437	0.127235	0.0885353	0.106568	0.0773525	0.106572	0.0718161	0.0465249	0.0794179	0.105502	0.0594097	0.188793	0.0481214	0.0709596	0.0389245	0.0805133	0.106022	0.081703	0.067442	0.0446289	0.0631746	0.0946725	0.0494651	0	0.0588605	0.0725439	0.0476546	0.134261	0.0671892	0.0728258	0.0647783	0.0811784	0
NHLH1	0.00237154	0.00333492	0.00298932	0	0.000586794	0.00580451	0.0274295	0.00599408	0.0043511	0.00186891	0.00101401	0.00452143	0.00520577	0	0	0	0	0	0.00126946	0	0	0.00775704	0.00156622	0	0	0	0	0	0	0	0	0	0.00594988	0.00229233	0	0.00252106	0.00706885	0.003077	0	0	0	0	0	0	0.00814963	0	0	0.186905
VANGL2	0.0459198	0.0261047	0.0427945	0.0418625	0.0675281	0.0345472	0.0300961	0.0487149	0.0561283	0.0277995	0.0334065	0.0330309	0.0269601	0.0400892	0.0424465	0.0214372	0	0.0300101	0.0615026	0.0546889	0.0398817	0.0600099	0.0152474	0.0730527	0.0417585	0.0472421	0	0.0330865	0.0499238	0.0633548	0.0173504	0.0494761	0.0281611	0.0386018	0.0251582	0.0271985	0.0671356	0.0249735	0	0.0233391	0.0350838	0.0435788	0.0822184	0.0333157	0.0646841	0.0520244	0.0287847	0.0408478
SLAMF6	0	0	0	0	0	0	0	0	0.00106453	0	0	0	0	0	0	0	0	0	0.00159482	0	0.00302842	0	0	0	0	0	0	0	0	0	0	0	0	0	0	0.000937349	0	0	0	0	0	0	0	0	0	0	0	0
CD84	0	0	0.00484403	0.00664883	0.00471207	0.00786229	0.00389069	0	0.00194669	0	0.00177419	0	0	0.00430763	0.00428039	0	0	0.00101637	0.00149773	0.00109678	0.00145402	0.00125693	0	0.00328278	0	0	0	0	0	0.00456769	0.00841348	0	0.00504419	0	0	0.00102109	0	0.00487762	0	0	0.00131817	0.00403777	0.00417468	0	0	0	0	0.0623672
SLAMF1	0	0.00247076	0	0.00244219	0.00126223	0	0	0	0.00142496	0	0	0	0.00135766	0	0	0	0	0	0	0	0	0	0	0	0	0	0	0	0	0	0	0	0	0	0	0	0	0	0	0	0	0	0	0	0	0	0	0
CD48	0.00138409	0	0	0	0.00277924	0.00160136	0	0	0	0.00150849	0	0	0.00314983	0	0	0	0	0	0	0	0.00501149	0	0	0	0	0	0.110631	0.00635896	0.000989777	0.00141452	0	0	0	0.00250669	0	0	0	0	0	0.00188327	0	0	0	0	0	0	0	0
SLAMF7	0	0.00185863	0.000879349	0	0	0	0.00200058	0	0	0	0	0	0	0	0	0	0	0	0.00151595	0	0	0	0	0	0	0	0	0	0	0	0	0.0021299	0.00337148	0	0	0	0	0	0	0	0	0	0	0	0	0	0	0
LY9	0.00100085	0.00277809	0.000781072	0.00372313	0.00452052	0.00565503	0.00192122	0	0	0.00221106	0.00177315	0	0	0	0.00346323	0	0	0.00301493	0	0	0.00206194	0.00262707	0.005071	0	0	0.00280635	0	0	0.00323203	0	0	0.00234568	0	0.00150549	0	0.00122006	0	0	0	0	0	0	0	0	0	0	0	0
CD244	0	0	0.000830266	0.00227023	0.000919543	0	0.00507293	0	0.00121533	0	0	0	0	0.00573234	0	0	0	0	0	0	0	0	0	0.00507359	0	0	0	0	0.00152473	0.00188994	0	0	0	0.00112391	0	0.004377	0	0	0	0	0.0013165	0	0	0	0	0	0.00128554	0.0408478
F11R	0.0136808	0	0.00742872	0.00471318	0.00797304	0.00875526	0.0113927	0.0169679	0.00571365	0.00591394	0.0116176	0.0058519	0.0126704	0	0.00567001	0.00490502	0	0.00632295	0.0217267	0.0124064	0.00635319	0.0177237	0	0.00763822	0.0166506	0.0085118	0	0.0102271	0.00999578	0.007072	0.00655139	0.0175387	0.00837637	0.0180211	0	0.016908	0.0107322	0.00315923	0	0	0.0105937	0	0.0177242	0.020177	0	0.00526578	0.00158951	0
USF1	0.041812	0.0360605	0.0245769	0.0479323	0.0233754	0.0472387	0.0263612	0.0310561	0.0700763	0.0309765	0.0315956	0.0280599	0.0431084	0.0582254	0.068312	0.0958115	0	0.0467078	0.0606262	0.0546335	0.0472471	0.0367828	0.0132107	0.0591181	0.092234	0.0282727	0.223758	0.0107018	0.0408451	0.0391293	0.0428925	0.0711295	0.0491743	0.0259691	0.0237863	0.0327327	0.0389839	0.0270817	0	0.0663123	0.0618095	0.0238883	0.054222	0.0177183	0.100077	0.0372745	0.0515117	0
ARHGAP30	0.00134341	0.00217697	0.00256955	0.00753636	0.00866583	0.00589296	0.0015295	0.00827525	0.00324081	0	0.000583201	0.00167857	0	0	0.00619005	0	0	0.00363572	0.00141445	0.0015728	0.00214495	0	0	0.00304979	0.00258783	0	0	0.00401704	0.010292	0.00467822	0.0117822	0.00610463	0.00165519	0.00325642	0	0.000887003	0.00302363	0	0	0	0.00159793	0.00215892	0.00563921	0	0	0	0	0
NECTIN4	0	0.00462007	0.000964199	0	0.00274294	0	0	0	0.000443521	0.00293784	0	0	0	0	0	0	0	0	0	0	0	0.00102087	0	0.00327088	0	0	0	0	0	0.00199121	0.00623648	0	0	0	0	0	0	0	0	0	0	0	0	0	0	0	0	0
KLHDC9	0.022678	0.0276171	0.0305764	0.0409492	0.040299	0.0415155	0.041973	0.0599013	0.0657471	0.0309199	0.0292892	0.00694777	0.0263506	0.0610737	0.0125543	0.0689059	0	0.052451	0.0553864	0.0343541	0.0233137	0.0356625	0.00856684	0.0626201	0.0197921	0.0335629	0.223758	0.0340765	0.0394902	0.0392872	0.0450521	0.042079	0.0319072	0.0470012	0	0.0309461	0.029388	0.0178788	0	0.0505894	0.0429256	0.0252268	0.0688641	0.0106273	0.0185254	0.0405162	0.0291482	0
PFDN2	0.145745	0.119984	0.175968	0.175132	0.152376	0.146577	0.273008	0.236667	0.242504	0.149589	0.233841	0.152266	0.226783	0.156804	0.101292	0.144155	0	0.177023	0.230075	0.142845	0.180425	0.179617	0.112431	0.277565	0.202859	0.166241	0.188793	0.146073	0.149913	0.129153	0.120928	0.196596	0.152525	0.117169	0.125235	0.124183	0.162128	0.140408	0.586186	0.189343	0.204924	0.0986272	0.171913	0.171123	0.149003	0.184109	0.174495	0
NIT1	0.0503121	0.0429969	0.0733626	0.14801	0.109443	0.0667929	0.066556	0.057728	0.0877808	0.0578829	0.0673229	0.0312639	0.0660355	0.0890311	0.0741361	0.117739	0	0.0584035	0.100363	0.0763323	0.0783235	0.0911039	0.0338513	0.103783	0.0603824	0.0460627	0	0.0568918	0.113079	0.056844	0.0578479	0.0742912	0.0472411	0.0778089	0.0109254	0.0393432	0.0408739	0.0448519	0	0.0746364	0.0818157	0.031423	0.111151	0.0237609	0.0659138	0.0629147	0.0722299	0
DEDD	0.031751	0.0167004	0.0395538	0.03129	0.0326935	0.0365852	0.0476938	0.0287766	0.0586689	0.0221581	0.0430163	0.0299286	0.0361799	0.0658861	0.0257339	0.04675	0.129724	0.0391005	0.0445514	0.0322199	0.04449	0.0578654	0.0137844	0.059921	0.0526365	0.0295287	0.110631	0.0163048	0.0383911	0.0373149	0.0272294	0.049546	0.040044	0.0524205	0	0.0361962	0.0421882	0.0297488	0	0.028543	0.0422808	0.0190686	0.0324549	0.0392819	0.0240315	0.0193517	0.0413849	0.0865469
UFC1	0.0423432	0.0437689	0.041624	0.0806174	0.0606281	0.0420637	0.105443	0.0986672	0.0856017	0.0294531	0.0676544	0.0355711	0.0618385	0.105023	0.0362092	0.0877786	0	0.0497858	0.103015	0.0458457	0.0554164	0.0456256	0.0159867	0.086672	0.0466957	0.0286516	0	0.0173145	0.0751902	0.0448622	0.0293466	0.0776903	0.0453384	0.0541862	0.00411205	0.0496671	0.0775104	0.0404906	0	0.0648607	0.0498065	0.0359198	0.0627557	0.0392254	0.0153622	0.0426237	0.0355312	0
USP21	0.0101487	0.0167437	0.0175564	0.0220439	0.0173271	0.023747	0.0603432	0.0175564	0.0309562	0.0224779	0.0233889	0.0240669	0.0253878	0.0129173	0.0120317	0.021672	0	0.0280066	0.030761	0.0282741	0.031271	0.0422403	0.0280982	0.0253846	0.0244195	0.0256881	0	0.0266925	0.0160012	0.0150171	0.00778788	0.0342284	0.0255241	0.0151578	0.00773677	0.00984732	0.0291951	0.0218567	0	0.030204	0.0100618	0.0190998	0.0186122	0.0387723	0.0262987	0.0235403	0.0149692	0
PPOX	0.0447424	0.0671865	0.0751141	0.0769335	0.0718746	0.0944025	0.0766172	0.071294	0.0996028	0.0672999	0.0523334	0.0342049	0.0664979	0.0902679	0.0968316	0.0693908	0	0.0632703	0.0761134	0.0595362	0.0616102	0.0961101	0.0534994	0.115157	0.0758665	0.0432841	0	0.0517116	0.0716852	0.0717211	0.0873888	0.120295	0.0430535	0.0611335	0.0353034	0.0398247	0.0753177	0.0871346	0	0.098969	0.0938912	0.0520565	0.0671182	0.0158657	0.0370526	0.0648128	0.0830551	0.165185
B4GALT3	0.0446733	0.0359394	0.040346	0.0655582	0.0419188	0.0620669	0.0758646	0.0676963	0.103545	0.0369121	0.0408115	0.0409707	0.0552598	0.0616037	0.0599131	0.0884168	0.0758001	0.0818378	0.0948461	0.0544087	0.0840379	0.0674493	0.0298296	0.0752531	0.0328005	0.0446743	0	0.00350338	0.06878	0.0345293	0.0435901	0.0657008	0.0480572	0.0451069	0.0137496	0.0524308	0.0603103	0.0411126	0	0.0457946	0.0540934	0.0113316	0.0700028	0.0196418	0.0121309	0.0121965	0.043034	0
ADAMTS4	0.00534379	0.00190694	0.000576923	0.00280135	0.00390945	0.00412355	0	0	0.00119523	0.000948849	0	0	0.00547734	0.00418705	0.00371333	0.00224711	0	0.0015041	0.00503676	0.00125434	0.00168152	0.00164055	0.00464822	0.0146472	0	0.00567246	0	0.0116291	0.00876514	0.00656878	0	0.00381933	0.00353886	0.00321424	0.00442389	0.0026211	0	0	0	0	0.00129568	0	0	0.00451721	0.00446524	0	0.000765314	0
NDUFS2	0.104197	0.140634	0.15333	0.142563	0.130056	0.13955	0.248618	0.233716	0.26908	0.090091	0.140156	0.0767035	0.140556	0.269903	0.148475	0.234173	0	0.236023	0.219087	0.134331	0.19066	0.192145	0.0788312	0.308458	0.120157	0.102098	0.110631	0.0899612	0.175291	0.0701514	0.179588	0.444941	0.194813	0.153648	0.0698111	0.139304	0.228458	0.15215	0	0.125536	0.213041	0.0885722	0.257826	0.121464	0.115173	0.0917087	0.186493	0.0656701
FCER1G	0	0	0	0	0	0.00202624	0.00755094	0.00324056	0.00690572	0.00529298	0	0.00672942	0.000873997	0.0050548	0	0.00279531	0	0.0020768	0.00184838	0	0.00350048	0.00418749	0.0055639	0	0.00313575	0	0	0	0	0.00204213	0.0052214	0.00712135	0.00579516	0.000904101	0.0143371	0.00125652	0.00127777	0	0	0.00226981	0.00313767	0	0.0117728	0	0	0.00397732	0.00173582	0
TOMM40L	0.0270902	0.0372081	0.0284369	0.0275905	0.0226006	0.0392754	0.0214181	0.0451621	0.0490077	0.0416277	0.0395043	0.0315786	0.0397989	0.0337813	0.0638933	0.0283933	0	0.0232145	0.0449085	0.031163	0.0397353	0.0486482	0.0357749	0.041584	0.0382914	0.0451814	0	0.0177372	0.0246137	0.0194311	0.0291042	0.0470721	0.0287385	0.0269215	0.0210341	0.0565831	0.0320884	0.0306024	0	0.0323929	0.0343582	0.0129548	0.0368408	0.00988063	0.0314617	0	0.0265483	0.103215
NR1I3	0	0.00178288	0.00326107	0.00585994	0.00797548	0	0.00172071	0.00520855	0.00910087	0.0016046	0.00278975	0	0	0.0053472	0.0115943	0.00824559	0	0.0022947	0.00129806	0.00382236	0.00456788	0.00446883	0.00207371	0	0	0	0	0	0.00381636	0.00299157	0	0.00925534	0.00434686	0.00412264	0.00645498	0.000923611	0.0027231	0	0	0.0021309	0.00671415	0	0.0131743	0	0	0	0.00529059	0
PCP4L1	0.0975314	0.117629	0.122589	0.131826	0.0764176	0.104292	0.0959146	0.122804	0.158036	0.164923	0.16756	0.0950968	0.125432	0.158982	0.0974513	0.14921	0	0.102383	0.170575	0.0959313	0.124563	0.161389	0.111741	0.131603	0.107899	0.0630558	0.378975	0.0358292	0.104026	0.0611776	0.095105	0.190041	0.0847707	0.133942	0.0510175	0.0838217	0.150783	0.0721499	0.7735	0.129777	0.144737	0.0655456	0.0539903	0.0722232	0.1492	0.124853	0.137136	0
MPZ	0.0122166	0	0.00878054	0.00531813	0.0210734	0.00928783	0.0343508	0.0281373	0.025329	0.0110106	0.0106652	0.00620295	0.0115302	0	0.017435	0.0209661	0	0.0151052	0.00752689	0.00535409	0.0110648	0.0206963	0.00509545	0.0207821	0.0218262	0.00190969	0	0.0102004	0.0189691	0.0035818	0.0103037	0.0210714	0.0151587	0.0181195	0	0.0103576	0.0147525	0.0100396	0	0.0146378	0.0144693	0.022411	0.0177933	0.0195848	0.0117547	0.0342342	0.00533804	0
SDHC	0.223204	0.293287	0.26589	0.264157	0.227221	0.251883	0.239427	0.325959	0.323867	0.259923	0.309331	0.269943	0.27598	0.294002	0.259762	0.307303	0	0.354736	0.308374	0.299867	0.221701	0.30644	0.199628	0.29307	0.308787	0.299879	0.334388	0.194244	0.28898	0.197972	0.196443	0.463971	0.217405	0.274814	0.183728	0.23838	0.277414	0.168348	0	0.256587	0.284876	0.170114	0.25359	0.174225	0.309423	0.191711	0.283275	0.289277
CFAP126	0	0	0	0.00145027	0.00504097	0	0	0	0.00482383	0.00181949	0.00315228	0	0.000829221	0.00486187	0	0.00206357	0	0.00421502	0.00456852	0	0.00245334	0.00376495	0	0.00957238	0	0	0	0.00450803	0.00159727	0.0031907	0	0.00688389	0	0.00113952	0	0	0	0	0	0	0.000633189	0	0	0	0	0	0	0
FCGR2A	0	0	0.00125756	0.00317421	0.00501635	0	0.00601128	0	0.00123825	0	0.00271219	0	0.00100823	0	0	0	0	0.00376134	0	0	0	0	0.00344655	0	0	0	0	0	0	0	0.00400269	0.00240707	0.00407657	0.00250669	0	0.00149691	0.00150441	0	0	0	0	0	0.00222165	0	0	0	0	0
HSPA6	0	0	0.00253529	0.00137903	0	0	0.0372196	0.00191333	0.00670754	0	0.00400075	0.00475862	0	0	0	0	0	0.00310577	0.00234066	0	0.00473764	0.00496969	0.00885309	0	0.00330964	0.00491158	0	0	0.00551587	0.00385681	0.0139057	0.00496456	0.00521317	0.00208456	0	0	0.00203836	0.014535	0	0	0	0	0	0.00475243	0	0	0.00622295	0.278832
FCGR3A	0.00223218	0	0.00292887	0.00124712	0.00134268	0.00349836	0.00448026	0.00205918	0.00465706	0	0	0	0.00252508	0	0	0.00423874	0	0	0.00392381	0	0	0	0.010441	0.00279629	0.00273584	0.00911746	0	0.00995709	0	0	0.00519527	0.00750236	0.0126664	0	0	0.00229153	0.000545648	0.00666277	0	0	0	0	0	0	0.00615355	0	0.00378502	0
FCGR2B	0	0	0	0.0021279	0.00118441	0	0	0	0	0	0	0	0	0	0	0	0	0	0	0.00244371	0	0	0	0.0017774	0	0	0	0	0	0	0	0	0	0	0	0	0.00110713	0	0	0	0	0	0	0	0	0	0	0
FCRLA	0	0	0	0	0	0	0	0	0	0	0.00163134	0	0	0	0	0	0	0	0	0	0	0	0	0	0	0	0	0	0	0	0	0	0	0	0	0	0.00153602	0	0	0	0	0	0	0	0	0	0	0
FCRLB	0.00454472	0.00116771	0.00836935	0.0098707	0.00829129	0.00217602	0.0062205	0.0154148	0.0106649	0.00485558	0.00483153	0.00437839	0.00319926	0.0381109	0.00478164	0.00403505	0	0.00590543	0.0106322	0.00519135	0.00675963	0.00469838	0	0.00765787	0.00761531	0.00416326	0	0.00404869	0.00870718	0.00624086	0	0.0116396	0	0.0140054	0	0.0033991	0.00703679	0.00742773	0	0.0157927	0.00136888	0	0.0123017	0.00868086	0.00578694	0	0.0039741	0
DUSP12	0.0621827	0.0340058	0.0596483	0.0677242	0.0844782	0.0911331	0.126101	0.115978	0.12813	0.0479498	0.0631434	0.0391045	0.0537945	0.122192	0.0396905	0.137913	0	0.103362	0.0946719	0.0820293	0.0724129	0.0641523	0.0380233	0.112685	0.055184	0.0407774	0	0.0512429	0.0656543	0.0576136	0.03809	0.128954	0.0616214	0.0764217	0.0224124	0.0571467	0.0836518	0.0369596	0.531656	0.0619198	0.0985199	0.0461396	0.0703881	0.0659269	0.0753656	0.0714813	0.0789638	0.15261
ATF6	0.384972	0.33394	0.415301	0.341843	0.418374	0.34361	0.451441	0.378742	0.423055	0.451713	0.454617	0.318328	0.370206	0.330053	0.41563	0.412571	0.381483	0.402556	0.415353	0.40555	0.454438	0.475727	0.322278	0.34565	0.410299	0.459111	0.245509	0.373581	0.42623	0.365277	0.303451	0.449954	0.393447	0.448521	0.367101	0.385875	0.422363	0.458592	0.586186	0.440459	0.398646	0.448091	0.395278	0.377326	0.318046	0.381512	0.447169	0.521487
OLFML2B	0.0118503	0.0104015	0.0395797	0.0226212	0.0074768	0.0194772	0.0306545	0.0610544	0.0438902	0.0305561	0.0273987	0.0127738	0.0225283	0.0715739	0.0116528	0.0470604	0	0.0391252	0.0353574	0.0482967	0.0353536	0.0430503	0.0366569	0.0439689	0.0283951	0.0415836	0	0.0082926	0.0228327	0.0311129	0.0333903	0.0431921	0.026571	0.050178	0.0031553	0.0241503	0.0472097	0.049087	0	0.0160691	0.0331804	0.0403787	0.0630604	0.0285101	0.0283039	0.0185807	0.0413841	0
NOS1AP	0.391205	0.429258	0.520676	0.516855	0.527168	0.487665	0.526006	0.519633	0.546546	0.547567	0.554523	0.396719	0.375939	0.52881	0.621127	0.459284	0.0989959	0.550206	0.531999	0.588078	0.484856	0.682236	0.465847	0.622913	0.421278	0.404676	0.495767	0.340308	0.44308	0.536106	0.458791	0.397036	0.460407	0.575117	0.504518	0.513808	0.56478	0.426259	0	0.527927	0.476951	0.489493	0.549978	0.388115	0.575394	0.655174	0.669652	0.509814
C1orf226	0.00776473	0.00887317	0.00360271	0.0127444	0.0101074	0.00838093	0.0154713	0.00920782	0.0121754	0.00954914	0.00387026	0	0.00454281	0.0213929	0.0106298	0	0	0.0028716	0.00779534	0.012755	0.00280031	0.0155267	0	0	0.00255092	0.0109059	0	0.00886873	0.00373388	0.0226475	0.00342937	0.00958723	0.0213409	0.00903627	0	0.0018484	0.014505	0.00846627	0	0.00341536	0.00941012	0.00491079	0.0106866	0.0129503	0.023283	0.0203779	0.00480238	0
SH2D1B	0	0	0.00801724	0.00862128	0	0.00253023	0.00176038	0.00252714	0.00296494	0	0	0.00350176	0.000727667	0.00776505	0	0.00501185	0	0.00327155	0.00466805	0.00401536	0.00296697	0.00096247	0	0.00554425	0.00242513	0.00621043	0	0.00818081	0.0187316	0.00311943	0	0	0	0.00434378	0.010959	0.00124634	0	0.00436788	0	0	0.00147263	0	0	0.00966001	0	0	0.00553162	0
UHMK1	0.130443	0.144729	0.202726	0.179023	0.152142	0.153874	0.226947	0.166336	0.183863	0.148042	0.192977	0.118484	0.128879	0.221071	0.137727	0.181444	0.172619	0.151732	0.20175	0.129123	0.178759	0.215869	0.109664	0.169432	0.215676	0.142654	0.187058	0.172139	0.222677	0.16393	0.10174	0.21212	0.129178	0.151638	0.0347042	0.133918	0.134303	0.157453	0.7735	0.145735	0.155225	0.102967	0.17094	0.13854	0.122276	0.0925796	0.136502	0.206546
UAP1	0.0530163	0.051894	0.0681858	0.0671981	0.0666976	0.057108	0.10659	0.0585015	0.104219	0.0856981	0.121853	0.0551288	0.0632167	0.0622466	0.0682202	0.0757164	0.128535	0.117539	0.0994749	0.101053	0.101961	0.126143	0.0791345	0.0987086	0.106458	0.0446239	0	0.0461846	0.0726157	0.0794146	0.0566045	0.0814034	0.0593889	0.074625	0	0.0892567	0.0807196	0.0726393	0	0.0679282	0.0814945	0.029058	0.0810197	0.0654484	0.0781159	0.0743077	0.10299	0.23303
DDR2	0.0572479	0.0291299	0.046069	0.0488784	0.0555847	0.0628792	0.0671644	0.0623785	0.0425265	0.0360952	0.0761544	0.0533345	0.0365125	0.063632	0.131645	0.0484717	0	0.0996297	0.055829	0.0680851	0.110338	0.117655	0.0367503	0.0666518	0.0209027	0.0518281	0	0.0566597	0.0548674	0.0365225	0.0631818	0.0540906	0.0606018	0.0596814	0.0145282	0.041373	0.0482597	0.0293907	0	0.0613723	0.0504918	0.0238736	0.0344243	0.0471574	0.0618899	0.0771968	0.0622029	0.339531
HSD17B7	0.10638	0.144338	0.118227	0.0979356	0.0733907	0.079427	0.140815	0.0618016	0.0841332	0.0508175	0.0716838	0.053644	0.0798911	0.0934289	0.142374	0.0978538	0	0.107352	0.0790952	0.0895828	0.0813237	0.105095	0.0384443	0.107096	0.0996926	0.102092	0.155217	0.0488471	0.117642	0.0590975	0.0852272	0.0783179	0.0533895	0.100631	0.00911832	0.0922616	0.108109	0.0801841	0	0.0668711	0.0960011	0.051511	0.0885896	0.108812	0.0880181	0.117093	0.0875636	0
CCDC190	0.00184699	0	0.00522672	0.00717515	0.00926816	0	0	0	0.00489194	0.00344224	0.00596046	0	0.00123001	0	0.0036124	0.0054312	0	0.00390982	0.0015284	0	0.000985443	0.00809875	0	0	0.00114515	0.00260638	0	0	0.0100908	0.00202914	0	0.00609357	0.00347085	0.00336916	0.00705719	0	0.00203081	0	0	0	0.00610319	0	0	0	0	0	0	0
RGS4	0.160533	0.129871	0.122588	0.18329	0.199738	0.175509	0.173563	0.197893	0.213327	0.0994169	0.129192	0.102526	0.148452	0.115551	0.0718259	0.155842	0	0.063312	0.179171	0.129439	0.117887	0.101428	0.112993	0.0970566	0.168087	0.167133	0.155217	0.158353	0.203333	0.198179	0.158593	0.178882	0.164194	0.0978494	0.145528	0.101437	0.114597	0.0835809	0	0.0901288	0.104771	0.067712	0.0994428	0.117148	0.134348	0.145185	0.0821147	0.0408478
RGS5	0.0388868	0.0204157	0.0617553	0.0697566	0.0702947	0.0856111	0.116324	0.0721339	0.0676021	0.0630189	0.147515	0.0651455	0.0516166	0.0636441	0.0625942	0.0591076	0	0.0456067	0.1337	0.0949807	0.0755807	0.0578863	0.056585	0.075382	0.106596	0.0887732	0.155217	0.0712369	0.0532412	0.0441719	0.0729641	0.0445232	0.0629196	0.102303	0.0100104	0.106579	0.0863621	0.077306	0	0.0411498	0.0577126	0.0119192	0.0920972	0.0628058	0.0852643	0.0221	0.0794747	0.0995147
NUF2	0.00861669	0.021569	0.0246109	0.0387538	0.0311704	0.0253701	0.0299384	0.0138247	0.0329462	0.0190738	0.0109288	0.0161064	0.00378376	0.0189017	0	0.0287159	0	0.0129857	0.0262866	0.0240592	0.00785395	0.0135153	0.00883894	0.0391565	0.00787557	0.00312487	0	0.00926017	0.0327021	0.0172095	0.00943416	0.0311315	0.00951624	0.0164212	0	0.0105989	0.0138954	0.0015841	0	0.00192766	0.0148669	0.00187569	0.0248934	0.00459352	0.0198387	0.0108632	0.0121511	0
PBX1	1.1022	0.957371	1.11437	1.12709	1.18093	1.28009	1.16106	1.13981	1.21745	1.15035	1.24179	1.00887	1.03839	0.893606	0.992168	0.978773	0.88444	1.04703	1.08947	1.18992	1.11819	1.08481	1.10502	1.2294	1.04493	1.00229	0.942083	1.0766	1.16643	1.1466	1.04183	1.09708	1.12663	1.19415	0.798253	1.13866	1.19644	0.998545	0	1.08086	1.20888	0.885051	0.905599	0.92753	1.18094	1.0975	1.33434	2.05992
LMX1A	0	0	0.00258756	0.00407027	0	0	0	0	0.00146908	0	0.000696154	0.00452143	0	0	0	0.00438167	0	0	0	0.00139088	0	0	0.00240022	0	0.00793036	0	0	0	0	0.00197364	0.00478875	0	0	0	0	0.000687692	0.000728642	0	0	0	0	0	0	0.00628864	0	0.00573455	0	0
RXRG	0.0756613	0.0792777	0.123211	0.131525	0.10139	0.109585	0.116631	0.131284	0.206419	0.161976	0.175708	0.144696	0.171905	0.134063	0.106276	0.127037	0.245263	0.138373	0.179171	0.101284	0.16754	0.109863	0.159763	0.23315	0.121236	0.0776421	0.223758	0.0502865	0.130511	0.0732727	0.0460537	0.146455	0.0700809	0.10123	0.0393359	0.175445	0.10747	0.0531121	0	0.190672	0.202893	0.0464006	0.0605039	0.081849	0.0467038	0.152948	0.235351	0.262333
LRRC52	0	0	0	0	0	0	0	0	0	0	0	0	0	0	0	0	0	0	0	0	0.00242822	0	0	0	0	0	0	0	0	0	0	0	0	0	0	0	0.00143221	0	0	0.00222297	0.00169234	0	0	0	0	0	0	0
MGST3	0.353656	0.33918	0.417664	0.512343	0.438507	0.391528	0.624927	0.610929	0.588966	0.436557	0.452957	0.324769	0.327809	0.610606	0.438269	0.61091	0.129724	0.406904	0.525753	0.397683	0.478661	0.605919	0.288687	0.544793	0.44097	0.285663	0.437315	0.31877	0.498402	0.353376	0.409654	0.66108	0.4439	0.54302	0.272737	0.414564	0.566647	0.438984	0	0.501554	0.487999	0.420492	0.494205	0.331217	0.424352	0.52016	0.500716	0.417865
ALDH9A1	0.0614419	0.0438531	0.0515641	0.0677424	0.0568184	0.0816499	0.0738177	0.0723605	0.0863834	0.0613196	0.0661916	0.0547376	0.0520524	0.107355	0.0392613	0.0759955	0.0758001	0.0424903	0.0758632	0.0600495	0.0568803	0.0751472	0.034818	0.0702652	0.104525	0.0577681	0.110631	0.0703473	0.0757056	0.0487933	0.0432838	0.0528636	0.0500683	0.0792272	0.0373	0.0486193	0.052284	0.0619737	0	0.0726241	0.0587826	0.0371328	0.0895724	0.0759949	0.0548898	0.0220802	0.0397509	0.106518
TMCO1	0.157173	0.180488	0.160801	0.181047	0.154344	0.187193	0.224986	0.228876	0.221171	0.138472	0.174531	0.112048	0.140574	0.325541	0.0929022	0.207724	0	0.173336	0.257884	0.149149	0.210646	0.184013	0.0846983	0.187972	0.162723	0.125176	0	0.185662	0.177916	0.158754	0.076062	0.200351	0.126765	0.178451	0.0680141	0.149511	0.168245	0.162827	0	0.17049	0.182485	0.0836917	0.234461	0.135229	0.216765	0.225859	0.157081	0.291037
UCK2	0.159818	0.153315	0.232608	0.242928	0.24231	0.233261	0.233208	0.245572	0.279066	0.250645	0.276355	0.217766	0.178377	0.310398	0.279115	0.266039	0.308738	0.298631	0.223921	0.256819	0.271066	0.315606	0.228897	0.287121	0.214434	0.228073	0.410815	0.207095	0.16062	0.177984	0.21597	0.24764	0.207863	0.28582	0.158316	0.294446	0.251608	0.216118	0.586186	0.262732	0.246801	0.162906	0.204018	0.162403	0.191248	0.248884	0.364203	0.284583
FAM78B	0.374406	0.353052	0.381499	0.371402	0.357214	0.39719	0.309122	0.361184	0.435248	0.416282	0.466787	0.423613	0.448705	0.442543	0.462008	0.495878	0.214341	0.476278	0.352999	0.449004	0.458101	0.489133	0.523671	0.540864	0.293873	0.359922	0.549681	0.262342	0.263789	0.236448	0.236049	0.423242	0.324592	0.391908	0.230744	0.465085	0.325956	0.303998	0.573683	0.331107	0.44309	0.234558	0.338312	0.278993	0.255263	0.318733	0.579547	0.682224
POGK	0.103125	0.0978938	0.116058	0.112858	0.0876091	0.0994665	0.149515	0.118555	0.188274	0.161854	0.14348	0.103285	0.147875	0.212747	0.124088	0.139967	0	0.152118	0.192831	0.107759	0.142384	0.209224	0.104203	0.192131	0.133767	0.091724	0	0.0646251	0.148253	0.0735022	0.114769	0.210474	0.101227	0.157739	0.078012	0.124855	0.182948	0.106442	0	0.129675	0.163763	0.0878104	0.139024	0.127841	0.0923705	0.106594	0.141635	0.217129
TADA1	0.0528711	0.0687743	0.102323	0.0570869	0.0400937	0.051126	0.0839908	0.0843881	0.087279	0.0943112	0.0662353	0.0807986	0.0656385	0.108483	0.0699439	0.0946929	0.110588	0.0716251	0.0823611	0.0722606	0.0744307	0.063365	0.0551869	0.0907117	0.0713411	0.0648785	0	0.0700969	0.0844555	0.056762	0.0427571	0.0787485	0.0648573	0.0607567	0.0411976	0.0687147	0.0824223	0.0523068	0	0.0765248	0.0905081	0.052794	0.0531955	0.0252971	0.0455505	0.0655	0.0597064	0.0995147
ILDR2	0.052515	0.0505031	0.0712948	0.110896	0.0736145	0.0497031	0.110748	0.0782475	0.0754034	0.0746512	0.05354	0.0562545	0.0646331	0.0454919	0.0190299	0.0657309	0	0.0641586	0.0565365	0.0708409	0.0518032	0.0361684	0.0658037	0.106733	0.0668644	0.045009	0	0.0558558	0.0654128	0.0504527	0.0527873	0.0827197	0.0448509	0.0846361	0.0762588	0.0468018	0.0993765	0.0375625	0	0.0560166	0.0683177	0.0224878	0.0751549	0.0607007	0.0742509	0.170165	0.073192	0.0656701
MAEL	0.0361457	0.0203445	0.0476787	0.020937	0.0262454	0.0431418	0.0214093	0.0295311	0.0414741	0.0366378	0.0355294	0.0398369	0.0444828	0.0349402	0.0387864	0.0190764	0	0.0576887	0.024487	0.0506898	0.0336791	0.0732371	0.0612152	0.0415972	0.0347623	0.0311084	0	0.0698033	0.0312698	0.0447217	0.0715088	0.0784866	0.0291619	0.0405502	0.00409801	0.0379362	0.0192257	0.019467	0	0.0149474	0.0472976	0.0403831	0.045708	0.00747765	0.0155585	0.0296267	0.0402207	0
GPA33	0.00787903	0.00476145	0.0110212	0.0019748	0.00794578	0.00413601	0.0022019	0.00247	0.00501438	0.00809875	0.00495615	0.00145535	0.0061346	0.0135209	0.0082174	0.0019527	0	0.00607927	0.00429805	0.000689052	0.00125047	0.0043027	0	0.00661151	0.00114515	0.00145309	0	0.00539904	0.00365816	0.00437674	0	0.00757314	0.00268899	0.00384327	0	0.0066821	0.00402673	0	0	0.00163677	0.00384876	0	0.00778992	0.00707255	0	0	0.0145085	0
DUSP27	0	0.00135045	0	0.000823866	0	0.00377607	0	0	0.000526769	0	0	0	0	0	0	0	0	0	0	0.00313179	0.00179091	0	0	0	0.0027081	0	0	0	0	0	0.00418338	0	0	0	0	0.00104418	0	0	0	0	0.00251465	0.00285577	0	0	0	0.00517864	0	0
POU2F1	1.08135	1.0279	1.22256	1.03598	1.09574	1.02583	0.909339	1.06065	1.10191	1.08087	1.0963	1.04099	0.953011	1.13265	1.02624	1.04852	0.636478	1.11143	1.11569	1.16175	1.09132	1.14628	0.905957	1.12064	1.17464	0.967015	0.899233	0.868841	1.01804	1.19177	0.891114	1.1174	1.02272	1.10662	0.844391	1.16377	1.10587	1.08256	0	1.01847	1.06267	0.954025	1.11567	0.910766	1.04056	1.11365	1.16513	1.19435
CD247	0.135176	0.0826036	0.135181	0.084494	0.0951485	0.0813684	0.249836	0.13933	0.141645	0.121002	0.110631	0.115467	0.0552016	0.175262	0.183487	0.116033	0.214341	0.14593	0.111055	0.13326	0.0990753	0.191675	0.0991271	0.180332	0.0858065	0.0625719	0	0.0959814	0.176995	0.0641282	0.148504	0.164109	0.0992688	0.198243	0.122605	0.121991	0.177554	0.147844	0	0.148278	0.104914	0.138703	0.173449	0.0851121	0.149208	0.137053	0.114425	0.453063
CREG1	0.16593	0.0984527	0.162578	0.215266	0.172267	0.143819	0.170439	0.233948	0.300905	0.153631	0.179296	0.131515	0.164662	0.318751	0.195349	0.306648	0	0.261572	0.239711	0.168448	0.24255	0.219695	0.105496	0.262117	0.131581	0.110945	0.482179	0.127275	0.1591	0.149403	0.100872	0.246952	0.138816	0.202403	0.0770209	0.15372	0.19762	0.191053	0	0.204236	0.2547	0.140867	0.272857	0.132531	0.115065	0.120301	0.217085	0.248429
RCSD1	0.00455217	0.00624423	0.00595213	0.00850189	0.00754848	0.00611147	0.00829619	0.011588	0.0099098	0	0.00533637	0.00355862	0.00544474	0.0156374	0.00677997	0.0149073	0.0758001	0.0112843	0.00179925	0.00277097	0.00530388	0.00372102	0.00425206	0.00975401	0.0101858	0.00984174	0	0	0.0105496	0.0112873	0.00497723	0.0116245	0.00946082	0.00916426	0.00409801	0.00836631	0.00738618	0.00227347	0	0.00294868	0.00558268	0.00223302	0.00531599	0.00841892	0	0.00517864	0.00364163	0
MPZL1	0.143118	0.142928	0.214138	0.186387	0.170067	0.15548	0.19615	0.199433	0.226408	0.206353	0.165638	0.185354	0.149758	0.211313	0.167256	0.218024	0.14149	0.168294	0.18754	0.182012	0.209742	0.254234	0.137753	0.22411	0.183348	0.169256	0.545379	0.164632	0.17571	0.1494	0.168426	0.244529	0.14074	0.243454	0.164598	0.200941	0.216904	0.202966	0	0.189418	0.173734	0.189481	0.155557	0.192616	0.191078	0.201625	0.255156	0.314099
ADCY10	0.0303386	0.0430449	0.0387345	0.0297225	0.0311173	0.0454213	0.191138	0.0338707	0.0470828	0.0488898	0.0466832	0.021941	0.0275233	0.0318176	0.0438667	0.0412733	0	0.0246704	0.0336181	0.0317064	0.0269472	0.0805297	0.0514432	0.0541689	0.0281906	0.0232482	0	0.056345	0.0379443	0.0573925	0.0440756	0.0894565	0.0575708	0.103067	0.0587992	0.0465183	0.0976999	0.053472	0	0.0606422	0.0474866	0.0524971	0.0589951	0.128104	0.0845754	0.084553	0.0478417	0.291017
MPC2	0.0645395	0.0865154	0.0757933	0.0977587	0.0938952	0.0944472	0.139406	0.126004	0.15394	0.0916745	0.121083	0.0459001	0.0812015	0.121804	0.0429791	0.133929	0	0.0963423	0.152303	0.0660785	0.0944976	0.121354	0.0698621	0.156037	0.136804	0.0526716	0	0.0812262	0.130355	0.0831889	0.0589743	0.134134	0.0850028	0.0756395	0.0446802	0.0606995	0.0886034	0.069337	0.531656	0.066002	0.0826777	0.0768561	0.17438	0.0722623	0.127504	0.0759208	0.074996	0.0623672
DCAF6	0.3732	0.391071	0.474952	0.47079	0.463127	0.457908	0.542943	0.429314	0.474253	0.402724	0.469238	0.358511	0.44574	0.521303	0.353368	0.454302	0.360598	0.449048	0.48484	0.438731	0.424416	0.592224	0.383913	0.459115	0.455788	0.362114	0.794761	0.426881	0.466963	0.430434	0.448123	0.495615	0.44092	0.497695	0.328872	0.443561	0.507313	0.450465	0.586186	0.418692	0.473784	0.376942	0.470978	0.489504	0.45582	0.498094	0.468105	0.845689
GPR161	0.0441819	0.0569709	0.0983958	0.0313138	0.0510489	0.0565287	0.048399	0.074956	0.0918773	0.0633072	0.0643043	0.0449474	0.0490491	0.105487	0.0748242	0.10184	0	0.050633	0.0980794	0.0837794	0.0572677	0.0832616	0.0420627	0.0629386	0.0756744	0.0304733	0	0.0212048	0.0598233	0.0819515	0.042495	0.124233	0.0529389	0.124332	0.0487862	0.078857	0.0980419	0.095292	0	0.151477	0.0610614	0.046076	0.131835	0.0324408	0.0556169	0.094255	0.099701	0.0995147
TIPRL	0.178683	0.21412	0.20748	0.199118	0.231887	0.208964	0.286077	0.27016	0.274853	0.19315	0.225956	0.16738	0.243104	0.353076	0.170783	0.266472	0.203035	0.278901	0.28678	0.227328	0.229061	0.271176	0.176803	0.319274	0.215	0.219536	0	0.182403	0.212358	0.167873	0.144415	0.264309	0.170853	0.242208	0.127048	0.200388	0.264368	0.133906	0	0.199761	0.256758	0.155314	0.249365	0.181304	0.23161	0.181194	0.208851	0.0995147
SFT2D2	0.00862355	0.026166	0.0216683	0.0184737	0.015096	0.02155	0.0161085	0.0112057	0.0227089	0.00543406	0.0172544	0.00775675	0.00984143	0.0141222	0.00547517	0.0060387	0	0.0113447	0.0180622	0.0132107	0.00164253	0.0257054	0.015498	0.0086861	0.014802	0.00560498	0	0.0214228	0.0169919	0.0132687	0.00671164	0.0303548	0.0226702	0.0102493	0.00740138	0.0170579	0.0162812	0.0164932	0	0.0167078	0.0126351	0.0139645	0	0.00395673	0.00766529	0.00567171	0.0234143	0.0408478
TBX19	0.00233315	0.00118689	0.00456211	0.006044	0.00415368	0.00541995	0.00424171	0.00826372	0.00705802	0	0.0047686	0.00137665	0.00733705	0.00910298	0	0.00861312	0	0.0116219	0.00459025	0.00899095	0.0080293	0.0133723	0.00732011	0.00531855	0	0	0	0.00781719	0.0138722	0.0032876	0.00893788	0.0140998	0.0025356	0	0	0.00584774	0.00355913	0	0	0.00831515	0.00789167	0	0	0	0.00455198	0.0118962	0.0102028	0
XCL1	0	0	0.000584151	0	0.00239847	0.00384851	0	0	0	0	0.00055026	0	0.00172466	0	0	0	0	0.0019437	0.00306094	0.00107072	0	0	0	0.00457974	0	0	0	0	0.00224264	0.00673151	0	0	0.00323142	0	0	0.00232048	0	0	0	0	0.00169707	0	0	0	0	0	0.00199814	0
DPT	0.0703652	0.0820855	0.0793798	0.0352186	0.0498178	0.0529411	0.0241449	0.0500739	0.057948	0.0396765	0.0462371	0.065483	0.071094	0.0688715	0.0671874	0.0467274	0	0.0748598	0.0317163	0.0458728	0.0709627	0.0565847	0.0526651	0.0634299	0.0485973	0.0263393	0.110631	0.0503274	0.0412165	0.0439527	0.0613881	0.0694341	0.0816024	0.0436395	0.0733792	0.0752127	0.0305994	0.0564981	0	0.020104	0.0392675	0.0699634	0.0679865	0.0209949	0.0359589	0.0854426	0.0609779	0
ATP1B1	1.27787	1.24892	1.4817	1.7467	1.58649	1.51891	1.64564	1.71181	1.73765	1.1269	1.57417	1.06781	1.3656	2.00872	1.17209	1.816	0.968546	1.63875	1.87733	1.30148	1.64596	1.46967	0.915182	1.7518	1.57189	1.27442	1.09855	1.2851	1.81126	1.39729	1.08462	1.84721	1.29196	1.54862	0.819645	1.12799	1.68589	1.43938	1.60489	1.48054	1.55479	1.06352	1.63657	0.969434	1.35606	1.40357	1.17064	1.13579
NME7	0.573202	0.617371	0.643176	0.57928	0.611468	0.609999	0.568241	0.585657	0.597411	0.649663	0.616582	0.552658	0.591343	0.643224	0.559113	0.611218	0.507916	0.641389	0.563246	0.581524	0.615959	0.695307	0.529736	0.63236	0.610325	0.510222	0.599608	0.541452	0.537337	0.531327	0.551638	0.577077	0.562262	0.711418	0.617359	0.618781	0.668349	0.61531	0	0.583754	0.555985	0.618525	0.564697	0.479334	0.615554	0.621896	0.597683	0.568739
BLZF1	0.215894	0.133126	0.25956	0.201965	0.17259	0.162463	0.279763	0.181221	0.180603	0.205106	0.225781	0.16526	0.177147	0.224683	0.119325	0.193482	0	0.156841	0.19741	0.130759	0.175078	0.241119	0.140507	0.214574	0.196298	0.151231	0	0.177887	0.123769	0.153129	0.162836	0.172954	0.149125	0.264881	0.144719	0.14985	0.231815	0.227583	0	0.163292	0.165933	0.144475	0.147486	0.154628	0.209472	0.181264	0.219619	0.103215
CCDC181	0.107679	0.0552616	0.073497	0.0851325	0.0735245	0.076733	0.168264	0.115658	0.103684	0.101195	0.0987714	0.0958769	0.0960622	0.136429	0.0692139	0.0810353	0.132339	0.0565973	0.105418	0.0769801	0.0871335	0.107385	0.0495968	0.124102	0.109474	0.110179	0	0.0954132	0.0735734	0.0711386	0.106596	0.0798964	0.0741376	0.10085	0.0890251	0.0924954	0.111729	0.0967068	0	0.0965232	0.0810226	0.113832	0.0851895	0.0816211	0.0775638	0.0992378	0.0733536	0.456044
SLC19A2	0.0664058	0.0821557	0.0978038	0.0825395	0.10903	0.0756959	0.0767785	0.0820977	0.108952	0.090154	0.0956926	0.0497964	0.0698148	0.102804	0.0552029	0.071975	0	0.118102	0.10133	0.0784529	0.11051	0.120781	0.061698	0.112711	0.101313	0.0795398	0	0.0261685	0.0779947	0.0467489	0.0598296	0.120917	0.0586786	0.0925286	0.0541626	0.081908	0.0892786	0.0539187	0	0.094389	0.0971954	0.0462221	0.0769075	0.0764309	0.080156	0.0999946	0.117335	0.0623672
F5	0.00333255	0.00169631	0.00423874	0.0132425	0.0126254	0.00402991	0.00455734	0.00235272	0.0016088	0	0.00272359	0.00371275	0.000621955	0.022267	0.0068728	0.00922325	0	0.0169942	0.00241044	0.00596734	0.0091131	0.0210244	0	0.0316545	0	0.00180401	0	0	0.0189809	0.00204213	0.0110116	0.0296104	0.00485505	0.00271288	0	0.00595566	0	0	0	0.0125826	0.00745889	0.0116242	0.0332325	0.00825066	0	0.00643348	0.00929377	0
SELP	0	0	0.000481766	0	0	0.00269497	0	0	0.00152453	0	0	0	0.00152006	0.0103463	0	0	0	0	0.00162644	0	0	0.00341715	0	0.00502243	0	0	0	0	0.0096849	0	0	0.00744559	0	0	0	0.00107549	0	0	0	0	0.00162828	0.00390577	0	0	0	0	0	0
C1orf112	0.0636855	0.0614506	0.0628973	0.0829524	0.0498014	0.0682171	0.0625249	0.0640217	0.0778779	0.0355122	0.052556	0.0249337	0.0585457	0.139941	0.0278151	0.0765064	0	0.0884943	0.0661144	0.0544783	0.0731881	0.0842203	0.039475	0.128531	0.0133493	0.0320395	0	0.016295	0.0936442	0.051138	0.0356344	0.127252	0.0382246	0.0609502	0.041717	0.0630204	0.0458611	0.0449625	0	0.0733632	0.0858548	0.0310117	0.0903912	0.0191996	0.0377554	0.0855305	0.0705334	0.0623672
SELL	0	0	0	0.00111697	0	0	0	0.00408752	0	0	0	0	0	0	0	0.00367628	0	0	0	0.00114373	0.00172954	0.00258207	0.00305573	0	0	0	0	0	0	0.00245489	0	0.00159021	0.00156647	0	0	0	0	0	0	0	0	0	0	0	0	0	0.00204766	0
SELE	0	0	0	0.00205509	0.00215616	0	0	0.00249956	0.00427673	0	0.000669298	0	0.00124	0.00476423	0	0.00343364	0	0.00536976	0.00242489	0	0	0.00696978	0	0.00584161	0	0	0	0	0.00529768	0	0	0.00179354	0	0.00150549	0	0	0.00206035	0.00406208	0	0.00588845	0	0	0.00902995	0	0	0	0	0
METTL18	0.00180609	0.00824744	0.00617399	0.00550951	0.00222073	0.0013171	0.0143789	0.0169351	0.0140168	0.011558	0.00795008	0.00246699	0.00230141	0.00736515	0.0149075	0.0139414	0	0.00333824	0.0106587	0	0.00447421	0.0110272	0.00747209	0.0180504	0.0151671	0.00823301	0	0.00620529	0.00660341	0	0.00960129	0.0168148	0.00401807	0.0116728	0	0.00223492	0.0138161	0.0098397	0	0.0134245	0.00702626	0	0.0119135	0.0131307	0.00885149	0.00606493	0.0110405	0
SCYL3	0.0902067	0.108936	0.129339	0.103385	0.0953103	0.0599901	0.0568689	0.116463	0.10572	0.115507	0.15372	0.0689698	0.106784	0.169009	0.14735	0.0774726	0	0.120762	0.129847	0.0838284	0.121098	0.119797	0.0684592	0.176218	0.0836969	0.0763902	0.110631	0.0702685	0.0693262	0.0856244	0.0724196	0.142812	0.101268	0.112686	0.0826543	0.138982	0.121221	0.0786372	0	0.0680427	0.0968049	0.0879033	0.112933	0.0414828	0.0559045	0.144969	0.114885	0.157602
KIFAP3	0.69512	0.687434	0.786363	0.848999	0.823253	0.820528	0.775688	0.708659	0.802561	0.728422	0.840405	0.656809	0.761855	0.739189	0.70178	0.755483	0.491259	0.703852	0.856747	0.79039	0.816178	0.85008	0.662246	0.764878	0.788223	0.716374	0.773439	0.676968	0.877213	0.783101	0.611179	0.791726	0.69673	0.810635	0.623121	0.735682	0.822525	0.717097	0.531656	0.767369	0.735356	0.585602	0.768286	0.608559	0.725922	0.723881	0.794094	0.583236
METTL11B	0.00294838	0	0	0.00634692	0.00236724	0.00165882	0.00348019	0.0057764	0.00227466	0	0.00575725	0.00603555	0.00269328	0.00442201	0	0	0	0.00476305	0.00479781	0.00144486	0.00345746	0.00269721	0	0.00398208	0	0	0	0	0.00139867	0.00293264	0.00188894	0	0.00407145	0.00148536	0	0.000608305	0.0048584	0.00240678	0	0	0.00409208	0	0.0054332	0	0.0130785	0.00582568	0.00591086	0
GORAB	0.0843052	0.0457148	0.0333908	0.0458288	0.0464009	0.0393438	0.0522143	0.0297869	0.0348937	0.0552923	0.0358482	0.0275063	0.0452079	0.0620485	0.0331596	0.0489497	0	0.0602152	0.0526608	0.0540543	0.0461362	0.0430118	0.0399537	0.0557217	0.0408841	0.030499	0	0.0184537	0.0298904	0.0432346	0.0378793	0.0355925	0.0418534	0.0500824	0	0.040911	0.0507853	0.0450215	0	0.0285539	0.032668	0.0301977	0.0340084	0.0315189	0.0468058	0.0195905	0.0468528	0.0725755
PRRX1	0.00680008	0.0088052	0.00956208	0.0131401	0.0133873	0.0222606	0.00663619	0.00746085	0.00853843	0.00756435	0.00440692	0.0127263	0.00897114	0.00766944	0.00407986	0.00505787	0	0.00339815	0.00277771	0.00438392	0.014731	0.00870717	0.0128118	0.00373169	0.0254412	0.0171989	0.223758	0.0204202	0.015631	0.014319	0.0204438	0.0198885	0.020703	0.00897738	0.00521569	0.0015664	0.00725399	0.0140127	0	0.0173198	0.00490547	0.00725865	0	0.00441231	0.0110554	0	0	0.0902423
MROH9	0	0.00336225	0.00437747	0.00344895	0.00478777	0.00162626	0.00341184	0.00740208	0.0113885	0.00100138	0.00317961	0.00522727	0	0	0	0	0	0.00113958	0.0125937	0.00626091	0.00700439	0	0.00681677	0.00364072	0.00212942	0	0	0.00713681	0.00296675	0.00952969	0.00538224	0.00923266	0	0.00738217	0	0.0024144	0.00332013	0	0	0	0	0	0.0180513	0	0	0.00567171	0.00529625	0
FMO3	0	0.0025676	0	0.00314581	0.00243472	0	0	0	0.000692567	0	0	0	0	0	0	0.0021276	0	0.00155218	0.00180705	0	0	0	0	0	0	0.00666232	0	0	0	0	0	0.00229154	0	0	0	0	0.00135534	0	0	0	0	0	0	0	0	0	0.0022752	0
FMO2	0	0.00113513	0	0	0.00200945	0	0.00508269	0	0	0	0	0	0	0	0	0	0	0	0	0	0	0	0	0	0.00450469	0	0	0	0	0	0	0.00273664	0	0.00298308	0	0.00163814	0.000833279	0	0	0	0	0	0	0	0	0	0	0
FMO1	0.00356973	0	0.00112612	0.00438565	0.00281216	0	0.00212695	0	0.00294168	0.00156428	0	0.00141716	0	0.00486046	0.00278081	0	0	0	0	0.00182263	0	0.00268418	0	0	0.00238384	0	0	0	0	0	0	0	0	0.00224187	0	0	0.00175145	0	0	0	0.00381276	0	0.00268893	0	0	0	0.00199579	0
FMO4	0.0010818	0.00199343	0.00188211	0.00284786	0.00360298	0.00200563	0.00206833	0.00324889	0.00232752	0	0.00272832	0.00229876	0.0010843	0	0	0	0	0.00371629	0.00371869	0.00221211	0.00469783	0.00154135	0.00787016	0	0.00111478	0.00145309	0	0.00463206	0	0.0113993	0.00941202	0.00126016	0.00120426	0.00115121	0	0	0.00145583	0.00218842	0	0	0.00406502	0	0.00652304	0	0	0	0.000908133	0
PRRC2C	0.779789	0.776766	0.64649	0.571255	0.607208	0.599182	0.599261	0.677177	0.601449	0.693435	0.737954	0.747253	0.808786	0.632633	0.761652	0.596689	0.274342	0.551711	0.658458	0.599555	0.571611	0.694297	0.784323	0.638874	0.747501	0.730295	1.04502	0.556939	0.632383	0.542335	0.739136	0.729378	0.733066	0.643789	0.702321	0.737545	0.659345	0.838413	0	0.671709	0.593013	0.601831	0.58689	0.633408	0.669258	0.68128	0.704152	0.825295
MYOCOS	0.00883808	0.00414861	0.00855589	0.01406	0.0102355	0.00685086	0.0177243	0.0134667	0.0107945	0.00761374	0.0188187	0.011086	0.00819463	0.0050548	0	0.00227702	0	0.010883	0.0122178	0.00297039	0.00295939	0.0232205	0.0179597	0.00304979	0.0059545	0.0173321	0	0.0197445	0.0148591	0.0103244	0.00840826	0.00998786	0.00312059	0.00497126	0.00863543	0.0077709	0.0114392	0.0103519	0	0.00192766	0.00495663	0.018312	0.0099681	0.0133771	0.0128613	0	0.00900222	0
MYOC	0	0.00125981	0	0	0.00153025	0.00129092	0	0	0.00119057	0	0.0019812	0.00145883	0	0	0	0.0028982	0	0	0.000885892	0.00255805	0	0.00195766	0.00252131	0	0	0.00158371	0	0	0.00337509	0	0.00434685	0.00178777	0.00127312	0.00180624	0	0.00230774	0.0023947	0	0	0.0031826	0.00460268	0	0.00522337	0	0	0	0	0
VAMP4	0.118704	0.149741	0.136719	0.12302	0.156698	0.139431	0.170875	0.120443	0.173441	0.127554	0.174385	0.103933	0.122973	0.135033	0.0693907	0.0892254	0	0.129406	0.182113	0.101285	0.124402	0.179906	0.0788885	0.151783	0.125178	0.12943	0.110631	0.116	0.136085	0.112231	0.0640967	0.172379	0.0999112	0.144376	0.0641166	0.128375	0.125378	0.124643	0	0.151513	0.107722	0.110606	0.145492	0.0821817	0.190968	0.105622	0.111163	0.185068
DNM3	1.59636	1.56994	1.72152	1.67899	1.66299	1.65404	1.90619	1.56371	1.61357	1.70238	1.69051	1.59971	1.57593	1.42701	1.39206	1.51631	1.86998	1.50272	1.65703	1.59087	1.59472	1.61953	1.66866	1.5941	1.7689	1.58639	1.42821	1.63858	1.75645	1.54506	1.55228	1.61548	1.56578	1.76959	1.68452	1.67561	1.69013	1.60167	0.586186	1.65863	1.62209	1.60333	1.4918	1.83163	1.6638	1.71587	1.67295	2.2462
PIGC	0.0630056	0.0525812	0.112245	0.134322	0.108265	0.0783294	0.14038	0.111476	0.164432	0.074924	0.0893021	0.0496798	0.0496813	0.17673	0.110022	0.122958	0.174796	0.123913	0.135973	0.0672981	0.108189	0.124035	0.0411967	0.199998	0.0439465	0.04968	0	0.0839495	0.121263	0.0676659	0.0354649	0.127534	0.0572165	0.142656	0.0316909	0.10028	0.112735	0.0886873	0	0.0473203	0.097162	0.0412007	0.111445	0.0236959	0.0964028	0.0781777	0.118775	0
C1orf105	0.00931393	0.0143907	0.00443423	0.00988622	0.00503822	0.00410979	0.0117819	0.00353031	0.0078531	0.00358303	0.00681566	0.00347354	0.0035484	0	0	0.00228794	0	0.00651017	0.00561967	0.00413078	0.0133877	0.00803818	0.00639054	0	0.0146381	0.00449679	0	0.00641788	0.00524676	0.00550952	0.00729756	0.00655301	0.00974075	0.00661791	0.0137067	0.0008728	0.00309283	0.0208628	0	0	0.00457224	0.00234166	0.00222165	0.0122346	0.00208329	0	0.0133407	0.0995147
SUCO	0.240976	0.282458	0.245806	0.215298	0.266319	0.184674	0.223737	0.228364	0.247229	0.176855	0.278641	0.210045	0.220895	0.238894	0.207361	0.195129	0.211919	0.261259	0.250793	0.214645	0.273377	0.308634	0.192708	0.282736	0.165547	0.228613	0.334388	0.154763	0.229126	0.211225	0.181457	0.29249	0.186539	0.24811	0.168108	0.246061	0.23656	0.189465	0	0.185074	0.237463	0.151745	0.160214	0.177833	0.172475	0.230345	0.243876	0.544174
TNFSF18	0	0	0.00152131	0	0.00366786	0	0	0	0.00122804	0	0.000971118	0.00314375	0	0	0	0	0	0.00426865	0	0	0	0.00704217	0	0	0	0.00370485	0	0	0	0	0.00458414	0.00225921	0.00115441	0.00156615	0	0	0.00117218	0.00441103	0	0	0	0.010491	0	0	0.00301249	0	0	0
TNFSF4	0.00694352	0.0118334	0.00996603	0.020518	0.00930676	0.0141145	0.0409355	0.0239274	0.0175167	0.0177458	0.0241964	0.0151541	0.0137237	0.0041716	0.00691246	0.0167667	0	0.0119443	0.00570456	0.0121091	0.0175854	0.0251765	0.0277588	0.0160283	0.0152739	0.00280635	0	0	0.0150813	0.0200835	0.030334	0.00613995	0.00962324	0.0160431	0.0253501	0.0152659	0.0252577	0.00727709	0	0.0322988	0.0153588	0.00547504	0.0149611	0.0163483	0.00794933	0	0.0107784	0
PRDX6	0.068062	0.0629346	0.0637103	0.0700291	0.0737259	0.0685401	0.217675	0.08162	0.0724202	0.0638962	0.0670082	0.0454873	0.0673357	0.0892194	0.0488681	0.0593153	0	0.0575646	0.0959801	0.0604573	0.0687821	0.0899579	0.0548607	0.0628572	0.0638285	0.0669409	0.223758	0.0590341	0.0828704	0.0843239	0.0867291	0.106483	0.0567016	0.109886	0.0649823	0.0537883	0.114178	0.101347	0	0.0705784	0.0499294	0.078593	0.10401	0.071551	0.112624	0.0668753	0.0342811	0
SLC9C2	0.0180587	0.0139914	0.0195079	0.0322486	0.00715587	0.0159448	0.0116458	0.0127244	0.00956434	0.015051	0.0215317	0.012824	0.0199677	0.0218109	0.013709	0.0109105	0	0.0225079	0.0166806	0.0109049	0.00643021	0.0183223	0.0233184	0.0272056	0.0119391	0.0108044	0	0.0179459	0.0153283	0.0139947	0.0181116	0.0257661	0.013361	0.0152484	0.00750847	0.0221853	0.0198282	0.00345119	0	0.0118729	0.00888871	0.00730732	0.0094513	0.0134889	0.0021436	0.00567171	0.0117309	0.0725755
ANKRD45	0.0173382	0.00863023	0.0098901	0.0175445	0.0104747	0.00766416	0.0165916	0.0152889	0.00824891	0.0121689	0.0107225	0.00270906	0.00669607	0.0043363	0.00347469	0.00522062	0	0.00666994	0.00975579	0.00866931	0.0107582	0.00178013	0.00932756	0.0165021	0.00703993	0.00535447	0	0.00971207	0.00433221	0.00710114	0.00252517	0.00594398	0.00808241	0.0155522	0.0154284	0.0107076	0.0145019	0.0137264	0	0.00643841	0.00366229	0.00990728	0	0.0128041	0	0.00398193	0.0144957	0
KLHL20	0.183938	0.201077	0.173049	0.161183	0.186485	0.192466	0.153853	0.19944	0.207284	0.188468	0.230931	0.181545	0.225457	0.197487	0.219909	0.219166	0.0968185	0.196146	0.17575	0.172217	0.193237	0.23468	0.164852	0.211731	0.164188	0.167269	0.342275	0.150612	0.110589	0.123263	0.159145	0.208151	0.146722	0.194952	0.127938	0.201692	0.172223	0.173476	0	0.199044	0.189364	0.129829	0.14031	0.131173	0.122175	0.191207	0.236267	0.161882
CENPL	0.0135376	0.0122614	0.0162288	0.00865875	0.00947341	0.0211073	0.0221665	0.0117928	0.0155222	0.0105959	0.0122399	0.010215	0.00910426	0.00718599	0.0165719	0.0221393	0	0.00598755	0.00816967	0.00364305	0.00783416	0.00801543	0.00601075	0.0297848	0.0171112	0.0131491	0	0.0210228	0.00380133	0.0090517	0	0.01597	0.00537708	0.00413217	0	0.0069287	0.0205513	0.00815905	0	0.00192766	0.012332	0.0148066	0	0.00656425	0.0175937	0	0.00622708	0
DARS2	0.0337624	0.0203823	0.0586777	0.0677996	0.0563294	0.0345155	0.0886362	0.047834	0.0574765	0.0312448	0.0370171	0.0227503	0.0320729	0.0904304	0.0375041	0.0465498	0.14149	0.0495562	0.0482434	0.0386457	0.0423642	0.0643073	0.0175586	0.0540305	0.0549135	0.0306199	0	0.0495823	0.0724825	0.0423601	0.00941186	0.0446383	0.0334028	0.0503453	0.0132505	0.0477627	0.0450711	0.0701788	0	0.020721	0.0594083	0.0230419	0.0818247	0.0279152	0.00654561	0.0161174	0.0650095	0
ZBTB37	0.0719103	0.0645528	0.0929177	0.0851784	0.0597985	0.0769349	0.113565	0.144839	0.1032	0.0975947	0.099905	0.078947	0.0687981	0.0641916	0.0453514	0.0801343	0	0.0946222	0.0784069	0.066405	0.0689916	0.0849389	0.0518697	0.138084	0.0849925	0.0669194	0	0.041877	0.0547125	0.0530543	0.0674296	0.0629463	0.0653691	0.105958	0.0619088	0.0818345	0.0795461	0.065075	0	0.0758329	0.0746045	0.0447686	0.033365	0.0757672	0.0562783	0.103243	0.0755133	0.228488
SERPINC1	0.000606042	0.00230689	0	0.00264038	0.00132304	0	0.00513294	0	0	0	0	0	0.00143938	0	0	0	0	0	0	0	0	0	0	0	0	0	0	0	0	0	0	0	0	0	0	0.00346165	0.00240474	0	0	0	0.000565369	0	0	0	0	0	0	0
RC3H1	0.445764	0.490805	0.483321	0.542185	0.435273	0.493338	0.520497	0.491817	0.516454	0.456568	0.529377	0.449157	0.406169	0.579147	0.436465	0.5953	0.802686	0.481124	0.548878	0.441958	0.475224	0.620591	0.495197	0.701844	0.384911	0.395628	0.45464	0.40093	0.473353	0.439847	0.393033	0.528461	0.398655	0.472072	0.292151	0.479068	0.480179	0.495695	0	0.424304	0.528439	0.384051	0.457857	0.31252	0.409093	0.440812	0.586583	0.502411
RABGAP1L	1.64984	1.52022	1.6958	1.5327	1.60544	1.60264	1.4927	1.64146	1.55982	1.64226	1.66781	1.55547	1.503	1.61529	1.43571	1.64486	1.61039	1.76558	1.62225	1.64611	1.65263	1.66206	1.61815	1.64627	1.6647	1.7059	1.75456	1.5482	1.55556	1.65625	1.6257	1.51914	1.64682	1.711	1.67203	1.61278	1.69298	1.64657	1.57395	1.59591	1.59848	1.69443	1.65466	1.45499	1.59452	1.68635	1.69425	1.07815
CACYBP	0.092048	0.0749806	0.134166	0.175564	0.127068	0.132434	0.605843	0.176634	0.184457	0.127035	0.174434	0.0877591	0.122481	0.213666	0.0819016	0.128306	0.15207	0.101126	0.203945	0.0859287	0.115387	0.142824	0.0868805	0.142979	0.121251	0.0762837	0	0.0970044	0.13451	0.118349	0.152584	0.173562	0.159048	0.175376	0.0907893	0.086349	0.185232	0.153874	0	0.103662	0.143874	0.0530422	0.192809	0.136426	0.161649	0.139102	0.112522	0.106518
MRPS14	0.0517127	0.0436388	0.0554286	0.0708594	0.0541703	0.0483712	0.0537506	0.115076	0.108072	0.0638825	0.0672602	0.0402826	0.0551316	0.0999563	0.0827918	0.103284	0	0.063171	0.103773	0.0614805	0.0691703	0.110713	0.0482893	0.0921263	0.0427432	0.0534175	0	0.072388	0.0558189	0.0530033	0.0915895	0.0983271	0.0602119	0.0658342	0.0503993	0.0515541	0.0552208	0.047251	0	0.0991632	0.0676111	0.0604158	0.0814705	0.0425566	0.0588222	0.048195	0.0574886	0.0408478
TNN	0.00389459	0	0.00469258	0.00448608	0.00504275	0.0037677	0.0034845	0.00566476	0.0073156	0.0052301	0.00493792	0	0.000932976	0.0144319	0	0.00253898	0	0.0118114	0.00234407	0.000880174	0.00637276	0.00358061	0.00507872	0.00222615	0.00656667	0.00645979	0	0.00401704	0.0124332	0	0	0	0.0150258	0.00387923	0	0.0054311	0.00221704	0	0	0.00585977	0.00580074	0.00497805	0.00421484	0	0	0	0.00332019	0.0623672
KIAA0040	0	0.00272165	0.00148106	0.00142967	0.00271692	0.00200514	0	0	0.000407849	0	0.00113207	0	0	0	0	0	0	0	0.00153392	0	0.00214924	0.00328696	0	0	0.00774247	0	0	0.00450803	0	0	0	0	0	0	0	0	0	0.00543295	0	0	0	0	0	0	0	0.00643348	0.00353461	0
TNR	0.829595	0.796354	0.799675	0.650571	0.748528	0.73927	0.615979	0.789606	0.849677	0.835491	0.823774	0.785983	0.779959	0.716385	0.733262	0.7576	0.617723	0.972083	0.778179	0.836391	0.703625	0.773674	0.832967	0.79332	0.750043	0.855823	0.664857	0.751455	0.628866	0.817917	0.780884	0.701117	0.739397	0.876759	0.82276	0.897044	0.742823	0.789986	1.10534	0.726337	0.776415	0.844323	0.701894	0.534051	0.802477	0.851036	0.839275	0.415185
COP1	0.796772	0.866958	0.937409	0.793133	0.839986	0.867051	0.805769	0.833662	0.821622	0.951496	0.901479	0.787703	0.752121	0.887119	0.810728	0.872477	0.66112	0.894451	0.884166	0.850625	0.830284	0.99249	0.771563	0.887545	0.842662	0.753171	0.730374	0.782834	0.88996	0.765199	0.741867	0.922625	0.8731	0.886576	0.903067	0.900456	0.941978	0.850242	0.531656	0.915282	0.89205	0.855625	0.852397	0.720843	0.814854	0.8713	0.943288	1.13677
PAPPA2	0.0292553	0.0417489	0.0710371	0.119287	0.0882517	0.0723298	0.0634087	0.0495158	0.0874898	0.0558754	0.0460505	0.0436852	0.0359835	0.0749641	0.109303	0.0641559	0.107565	0.0685357	0.0669207	0.0429665	0.0723382	0.0792558	0.0089033	0.142336	0.0265313	0.0469441	0	0.0299193	0.112812	0.0842247	0.0330797	0.0794341	0.0282085	0.055085	0.0200764	0.055464	0.0319757	0.0323766	0	0.0462212	0.0716786	0.0448367	0.0984435	0.0114438	0.0363371	0.0746334	0.0958213	0.314431
ASTN1	1.09138	1.16667	1.2455	1.13303	1.16712	1.14528	1.13205	1.13106	1.15483	1.29673	1.23935	1.13169	1.06103	1.13859	1.02829	1.20849	0.759054	1.18964	1.17384	1.36501	1.23365	1.24679	1.05466	1.19512	1.17417	1.10734	1.30166	1.1303	1.17953	1.20887	1.06316	1.14778	1.04585	1.273	1.03843	1.27047	1.1963	1.13643	0	1.13283	1.2022	1.0639	0.995793	0.956667	1.20901	1.13703	1.29674	1.28435
BRINP2	0.230583	0.250632	0.316078	0.252916	0.273156	0.265802	0.350108	0.265778	0.366806	0.331206	0.332178	0.3314	0.329328	0.321486	0.292046	0.373219	0	0.246375	0.27207	0.317162	0.344202	0.357305	0.323185	0.35426	0.300955	0.289083	0	0.261866	0.25385	0.212764	0.243291	0.341195	0.27708	0.28794	0.280102	0.369811	0.329928	0.252175	0	0.331635	0.32093	0.317837	0.227242	0.237665	0.327014	0.283262	0.46476	0.193457
SEC16B	0.0537484	0.0595136	0.0874223	0.0553665	0.0934206	0.063851	0.0703096	0.078154	0.0739907	0.0529838	0.0791776	0.0322255	0.0862729	0.0796408	0.0762853	0.0654582	0	0.0647057	0.0597231	0.0796733	0.113803	0.0798956	0.0670929	0.0671225	0.0536071	0.0341219	0.188793	0.0678005	0.0875278	0.073677	0.0407698	0.0924424	0.0686522	0.0549477	0.0529487	0.063907	0.0633356	0.0677493	0	0.0699679	0.0690468	0.0435634	0.0765326	0.0453206	0.0275069	0.0260283	0.0758945	0
RASAL2	1.16781	1.15735	1.3403	1.17752	1.24599	1.22129	1.09124	1.17653	1.23658	1.32443	1.33031	1.12947	1.12274	1.17103	1.20737	1.27803	0.939561	1.12711	1.25197	1.26796	1.27486	1.27348	1.16323	1.18163	1.33134	1.22675	1.01465	1.16841	1.13117	1.2092	0.964785	1.16315	1.1337	1.30951	1.05486	1.16731	1.22606	1.21552	0.586186	1.17253	1.25069	1.0427	1.02876	1.17829	1.27438	1.21589	1.17284	1.28646
CLEC20A	0.00908274	0.0119109	0.0239792	0.0689788	0.026466	0.0186519	0.0334073	0.0236978	0.0498777	0.0110726	0.0233471	0.00910893	0.0122817	0.0849268	0.0198377	0.0981145	0	0.0396808	0.0449874	0.0225095	0.0553251	0.0350936	0.00133623	0.0754424	0	0.00374702	0	0.0187645	0.0603035	0.0332462	0.00325626	0.0439562	0.00691136	0.0387164	0.00705719	0.0169045	0.0412268	0.0109131	0	0.0275926	0.0442232	0.0295976	0.0655567	0.00715754	0.0264354	0.0220088	0.0127837	0
TEX35	0	0	0.00275278	0.00400457	0	0	0.00299183	0	0.00185941	0.00356926	0.000696377	0	0	0	0	0	0	0.00149277	0	0	0	0.00301284	0.00810145	0	0.00350998	0	0	0	0.00658681	0	0	0	0	0.00346341	0	0	0.00128451	0	0	0	0.00217657	0	0	0	0.00380201	0	0.00189696	0
RALGPS2	0.497041	0.554956	0.649468	0.493932	0.468181	0.54033	0.583646	0.496306	0.533574	0.605753	0.61771	0.493775	0.473429	0.557893	0.404109	0.554279	0.483479	0.539135	0.513492	0.505933	0.488874	0.736757	0.508343	0.515369	0.625453	0.488583	0.672209	0.507622	0.562315	0.392316	0.484169	0.643127	0.558825	0.603329	0.614777	0.588528	0.661435	0.558636	0	0.608468	0.515589	0.531714	0.637044	0.568143	0.601123	0.542837	0.614117	0.782095
ANGPTL1	0.0188712	0.0165085	0.0769252	0.152846	0.0833218	0.0575745	0.0457369	0.057298	0.109735	0.0416357	0.0373747	0.0151442	0.022123	0.16818	0.0351246	0.134873	0	0.0811523	0.0907041	0.0268287	0.0538976	0.084502	0	0.0801325	0.0275285	0.0149719	0	0.0346427	0.147378	0.0455258	0.00329653	0.166243	0.0161719	0.117233	0	0.0152728	0.0906715	0.0265204	0	0.052448	0.0611681	0.040905	0.161906	0	0.0320945	0.0548446	0.0611566	0
FAM20B	0.198845	0.184719	0.236861	0.230219	0.206557	0.221114	0.229375	0.212615	0.260797	0.219406	0.271114	0.171374	0.199014	0.193799	0.217757	0.221569	0.590632	0.224301	0.280001	0.249047	0.260335	0.227595	0.14672	0.278549	0.267782	0.162772	0.187058	0.132801	0.221093	0.207311	0.1446	0.222382	0.183551	0.22156	0.104929	0.23471	0.229738	0.194995	0.586186	0.215216	0.233062	0.123041	0.213281	0.14396	0.219259	0.219961	0.223331	0.27251
TOR3A	0.0181635	0.0314899	0.044752	0.0449165	0.0361425	0.0355724	0.0373117	0.0607143	0.0880269	0.0253203	0.0411293	0.0276215	0.0526697	0.0653935	0.0428143	0.0805634	0	0.0449261	0.0527507	0.0531938	0.0522348	0.0580881	0.0339397	0.106623	0.0374039	0.0141689	0	0.0133294	0.0307233	0.0336395	0.0419418	0.0816099	0.044703	0.0494075	0.0254558	0.0469086	0.063511	0.0406026	0	0.033468	0.0664948	0.0240158	0.0441513	0.0180508	0.0413492	0.0558243	0.046949	0.0408478
ABL2	0.548935	0.500615	0.60485	0.540028	0.517653	0.530675	0.474326	0.641179	0.649271	0.629908	0.604052	0.566375	0.541164	0.720377	0.589957	0.641673	0.489126	0.639047	0.639615	0.689297	0.662755	0.712818	0.561449	0.607287	0.656289	0.561885	1.21541	0.469211	0.512402	0.514938	0.462687	0.674017	0.488109	0.600534	0.581372	0.669073	0.555717	0.554244	0.586186	0.567543	0.653862	0.477704	0.644477	0.45699	0.433779	0.647225	0.693299	0.951923
SOAT1	0.0772935	0.0637662	0.107543	0.105302	0.0946923	0.0729319	0.252679	0.114026	0.120839	0.117176	0.109512	0.0776731	0.103761	0.0910789	0.168995	0.111941	0	0.124227	0.118705	0.108944	0.103825	0.122713	0.0730043	0.0836076	0.090785	0.0944213	0	0.067627	0.0787857	0.0762993	0.0865808	0.119803	0.0824289	0.112046	0.0445177	0.0751312	0.117176	0.0942601	0	0.104182	0.0978948	0.0492683	0.107285	0.0896021	0.0873194	0.0866458	0.116004	0.15261
AXDND1	0.0245705	0.0125951	0.0250904	0.0244033	0.0299725	0.0347777	0.0280788	0.0104265	0.0155732	0.00857058	0.0217764	0.0207036	0.0168097	0.0237914	0.0527182	0.0317239	0	0.0203211	0.0133715	0.0103825	0.015993	0.0223397	0.0116154	0.0120507	0.0104647	0.0328655	0	0.0196258	0.0385572	0.0180169	0.003539	0.0124878	0.0118605	0.014183	0	0.0160155	0.0180801	0.00365002	0	0	0.0202872	0.0143944	0.0450461	0.00283046	0.0200329	0.00701788	0.0199511	0
NPHS2	0.00436327	0	0.00105085	0	0	0	0	0	0.000659943	0	0	0.00289936	0	0	0	0	0	0	0	0	0	0.00517591	0	0	0	0.000994035	0	0	0.00307207	0	0	0	0	0.00336133	0	0	0	0	0	0	0	0	0	0	0	0	0	0
TDRD5	0.0179448	0.0164512	0.0246461	0.0282212	0.0187921	0.0125351	0.00447599	0.0189764	0.0122453	0.00115505	0.0181528	0.00944889	0.0161157	0.0321814	0.00933783	0.00724431	0	0.0326801	0.00763827	0.0117046	0.0112227	0.0205602	0.0206622	0.0380389	0.0152256	0.0111593	0	0.0194904	0.0171874	0.0205632	0.0131519	0.0128903	0.00573132	0.0151354	0.0031553	0.0111501	0.0111356	0.0189218	0	0.0135084	0.0239949	0.0152649	0.00649444	0.00802242	0	0.0140609	0.0205212	0
FAM163A	0.0345324	0.0328527	0.049791	0.0271814	0.0298353	0.0251298	0.00839877	0.0542097	0.0219603	0.0540148	0.0252736	0.0187142	0.0154765	0.0287844	0.0591062	0.0382484	0	0.0406073	0.0341437	0.0348944	0.0309814	0.0522512	0.0591235	0.0649319	0.0164114	0.0223278	0	0	0.0262098	0.0240045	0.00566432	0.0189876	0.026561	0.0443926	0.0192367	0.0327471	0.0372579	0.0183375	0	0.0746288	0.051262	0.0145425	0.00675571	0.019425	0.0475208	0.0437579	0.0617655	0
TOR1AIP2	0.233224	0.213457	0.274781	0.292736	0.279763	0.270308	0.338053	0.273219	0.364329	0.304563	0.305102	0.287132	0.277791	0.377267	0.27856	0.345977	0.211919	0.346546	0.322827	0.2436	0.318756	0.293679	0.181744	0.391916	0.326333	0.280994	0.342275	0.208196	0.264112	0.235212	0.246764	0.348144	0.223513	0.348751	0.138378	0.273843	0.304243	0.224087	0	0.350571	0.34613	0.186963	0.2883	0.251416	0.290884	0.256009	0.333067	0.564514
TOR1AIP1	0.0900567	0.0929108	0.141142	0.1039	0.111993	0.139518	0.166168	0.149242	0.145628	0.100002	0.1797	0.118883	0.153336	0.140443	0.0727751	0.146985	0	0.116571	0.166537	0.113073	0.1798	0.176974	0.0953274	0.154713	0.122752	0.0605419	0	0.0820396	0.111457	0.0984365	0.0807723	0.151627	0.119251	0.155178	0.0788459	0.12593	0.132656	0.104304	0	0.084214	0.0993678	0.0722154	0.112913	0.07745	0.119514	0.0806383	0.114158	0.0623672
CEP350	0.7459	0.677071	0.695472	0.59154	0.619569	0.659307	0.621964	0.658028	0.702728	0.604583	0.734777	0.62647	0.672894	0.661465	0.688581	0.670776	0.245497	0.676815	0.681627	0.688018	0.679564	0.787943	0.55434	0.639751	0.670386	0.746341	0.761115	0.455117	0.588452	0.546427	0.490628	0.742431	0.603695	0.708377	0.598864	0.68624	0.664699	0.637115	0.573683	0.612701	0.65966	0.509017	0.548348	0.53768	0.698047	0.665794	0.728477	0.865468
QSOX1	0.0929002	0.111315	0.146421	0.10752	0.109458	0.104912	0.206448	0.193251	0.176722	0.112238	0.143253	0.105181	0.147743	0.186314	0.14646	0.152728	0	0.163717	0.145933	0.160192	0.149159	0.194501	0.165659	0.205237	0.095736	0.101256	0	0.0688433	0.10792	0.0791655	0.151947	0.18995	0.139975	0.170623	0.0683297	0.167872	0.165852	0.127483	0.531656	0.167781	0.150185	0.1379	0.188659	0.157078	0.19903	0.211546	0.228693	0.369743
LHX4	0	0.00871697	0.0103549	0.00999215	0.00659398	0.00559381	0.018338	0.0104273	0.0107349	0.00931456	0.00659224	0.00369692	0	0.00434111	0	0.00521958	0	0.00812338	0.0112442	0.00285898	0.00419077	0.00366376	0	0.0276799	0.0067009	0	0	0.00988791	0.0113178	0.00227109	0	0.0039475	0.00822398	0.00963564	0.0156195	0.00641255	0.00590152	0	0	0.0148495	0.00710921	0.00352162	0.0179083	0	0.00313441	0.0205843	0.00661525	0.0656701
ACBD6	0.731771	0.642948	0.840719	0.697564	0.722023	0.747702	0.765977	0.746669	0.704939	0.819235	0.783343	0.680961	0.660841	0.786196	0.71988	0.737767	0.902086	0.854832	0.802626	0.821194	0.731798	0.810183	0.666298	0.770663	0.757045	0.76331	0.625704	0.640187	0.778421	0.700434	0.706313	0.806009	0.63152	0.87871	0.568478	0.754782	0.815378	0.788678	0	0.740938	0.708087	0.622086	0.771618	0.65218	0.7826	0.758092	0.806186	0.82023
XPR1	0.371601	0.433426	0.523246	0.525501	0.532712	0.487003	0.443901	0.468567	0.518738	0.520946	0.522465	0.420876	0.381796	0.439087	0.382349	0.413593	0.564037	0.480523	0.492569	0.515485	0.570444	0.550072	0.367458	0.518018	0.517784	0.373834	0.711761	0.411117	0.470755	0.501859	0.402153	0.426776	0.412491	0.531632	0.278751	0.542777	0.534349	0.439346	0.531656	0.553951	0.533806	0.433139	0.402149	0.346336	0.578731	0.628648	0.564615	0.670927
KIAA1614	0.044935	0.0145508	0.0384802	0.0311677	0.032129	0.0319395	0.0542446	0.0475224	0.0482737	0.0356388	0.0216917	0.0278631	0.0460039	0.0728423	0.080313	0.0672758	0	0.0658631	0.0432958	0.045743	0.0336553	0.0389466	0.0821411	0.0817156	0.0292499	0.0312698	0	0.0196069	0.0236839	0.0667551	0.0383456	0.0560412	0.0413806	0.0326488	0.0431852	0.0417627	0.0506079	0.0177268	0	0.0334904	0.0331233	0.0243292	0.0518496	0.0390489	0.0239381	0.0679803	0.0827844	0.140363
STX6	0.194415	0.145395	0.203522	0.208027	0.218625	0.203796	0.202282	0.236568	0.284168	0.200423	0.217719	0.202548	0.157764	0.289969	0.175641	0.291148	0.132339	0.302192	0.210304	0.286762	0.247926	0.303078	0.171618	0.315732	0.201225	0.173571	0.299423	0.113825	0.138329	0.219796	0.152894	0.268703	0.147631	0.272287	0.156465	0.215456	0.244374	0.228738	0	0.225691	0.256105	0.123172	0.33115	0.109763	0.188312	0.312077	0.30786	0.336241
MR1	0.0108363	0	0.011284	0.0149309	0.00857742	0.0124917	0.00176156	0.00357142	0.0103018	0.00730913	0.0105559	0.00691188	0.00676049	0.00495008	0.0183637	0.0116671	0	0.0126438	0.00331651	0.00816425	0.00857056	0.00595219	0.00928674	0.00643175	0.00442301	0.00814885	0	0.0154752	0.00732677	0.00650399	0	0.011949	0.00978706	0.0155678	0	0.0104666	0.0093588	0.00687847	0	0.00824619	0.0165212	0.0111453	0.00405739	0.0158964	0	0.00432944	0.012995	0
IER5	0.0768137	0.0360116	0.051482	0.0452609	0.0438311	0.0533916	0.2187	0.09337	0.0925382	0.0294786	0.0705883	0.0378088	0.0299385	0.0841116	0.0327293	0.0626891	0.226231	0.0481766	0.151846	0.0770397	0.0561995	0.0799078	0.0385975	0.107224	0.0824067	0.0572241	0	0.0338847	0.0552126	0.0650593	0.102265	0.117836	0.0414351	0.039835	0.0188444	0.0370969	0.0679422	0.0540071	0	0.0247822	0.031343	0.0350688	0.0512101	0.0111958	0.0609273	0.0946891	0.0603687	0.0623672
CACNA1E	0.995364	0.996245	1.14205	1.13746	1.08877	1.08882	1.01426	1.07601	1.14963	1.14374	1.15703	0.897246	0.895082	1.06589	1.17684	1.12207	0.92171	1.22736	1.13959	1.15975	1.0845	1.29607	0.985122	1.31137	1.03828	0.986544	1.43434	0.922783	1.07707	0.939126	0.960946	1.11276	1.15256	1.1697	0.90302	1.18649	1.23575	0.921035	0.573683	1.14998	1.11834	0.971832	1.12946	0.80023	1.12533	1.28035	1.30245	1.03047
ZNF648	0.00268472	0	0	0.00228829	0	0	0	0	0	0	0	0	0	0.00434111	0	0	0	0	0	0.00135754	0	0	0	0	0	0	0	0	0.00183583	0	0	0	0	0	0	0.00140979	0	0	0	0	0	0	0	0	0	0	0	0
GLUL	0.0896591	0.115138	0.110573	0.0800603	0.0840028	0.131119	0.28326	0.168414	0.13283	0.0876412	0.12108	0.0700797	0.101711	0.0762066	0.0687178	0.0643176	0	0.0439516	0.149116	0.0921416	0.0865802	0.102076	0.133893	0.10497	0.146294	0.106884	0.188793	0.0905774	0.103713	0.148617	0.168723	0.168545	0.143879	0.0793279	0.0732714	0.103122	0.103983	0.126101	0	0.0947115	0.0784144	0.0652824	0.127044	0.117437	0.0906761	0.150399	0.0725077	0.105636
RGSL1	0.0110552	0.0033321	0.00617154	0.0112442	0.00310421	0.00137677	0.0121461	0.00675084	0.00427218	0.00382057	0.000465005	0.00223919	0.00249494	0.00320149	0.00580904	0.00788897	0	0.00443997	0.00260544	0.00208164	0.00555852	0.0110276	0.00207371	0.00234088	0	0.00436329	0	0.00939193	0.00633526	0	0.00278925	0.0123009	0.00841074	0.00649225	0.0103032	0.006364	0.00436487	0	0	0.013284	0.00405277	0.00471872	0.00375008	0	0	0	0.00159648	0.128037
RNASEL	0.00511443	0.00258012	0.0076578	0.00545378	0.00292164	0.0167084	0.0264198	0.0117502	0.0035079	0.00647684	0.00601576	0.00563842	0.0135643	0.00325693	0.00407986	0.00530842	0	0.00303694	0.00785388	0.00197912	0.00412032	0.00883872	0.00339028	0.01491	0.00141028	0.00376527	0	0.00356926	0.00697701	0.00886856	0.0115773	0.00567441	0.001792	0.00465874	0	0.00256851	0.00743247	0.0100025	0	0.0182209	0.0077467	0	0	0	0.00735682	0.0195369	0.00673743	0
RGS16	0.0908308	0.0844301	0.142232	0.181515	0.138567	0.155403	0.344366	0.210792	0.289065	0.172731	0.19818	0.100118	0.244603	0.335033	0.133613	0.200771	0	0.131199	0.313017	0.143922	0.226706	0.25463	0.0829295	0.419523	0.271733	0.0853852	0.110631	0.0289778	0.170591	0.0567385	0.0536107	0.2345	0.11086	0.112876	0.0684221	0.140802	0.229902	0.079507	0	0.232235	0.255805	0.108731	0.0898888	0.0856796	0.11592	0.0845301	0.162728	0.19676
RGS8	0.159375	0.290847	0.325977	0.4183	0.408103	0.316068	0.331678	0.393062	0.576005	0.457853	0.428828	0.305978	0.406646	0.421863	0.419534	0.44326	0.0758001	0.355977	0.465124	0.398085	0.533651	0.404461	0.308114	0.67193	0.44574	0.214658	0.785336	0.178369	0.325331	0.157429	0.131347	0.431539	0.22722	0.317213	0.157768	0.481829	0.311173	0.164081	0	0.370823	0.535207	0.192105	0.257197	0.176536	0.204397	0.368615	0.54837	0.455401
NPL	0.162491	0.176615	0.193799	0.152056	0.134252	0.147073	0.112226	0.174468	0.173233	0.146822	0.184491	0.13968	0.117923	0.181431	0.162961	0.183198	0.0758001	0.141374	0.145947	0.146678	0.163582	0.173584	0.141517	0.19125	0.16749	0.104065	0.528705	0.117599	0.139073	0.12687	0.169471	0.179112	0.167223	0.224985	0.179526	0.174722	0.162501	0.153897	0	0.131947	0.192596	0.0998537	0.170696	0.108824	0.0971924	0.13602	0.190668	0.405933
DHX9	0.377345	0.380101	0.395248	0.333989	0.373447	0.323399	0.522363	0.425734	0.450595	0.383317	0.446096	0.346868	0.343704	0.332834	0.254731	0.419763	0	0.408476	0.42915	0.355325	0.377756	0.429268	0.244186	0.48314	0.397084	0.331219	0.342275	0.289138	0.39123	0.328313	0.310003	0.455516	0.30118	0.40101	0.302504	0.387628	0.446335	0.393675	0	0.373628	0.367898	0.272397	0.350292	0.222309	0.340718	0.314458	0.394451	0.619859
SHCBP1L	0.00724905	0.00570015	0.00754591	0.00580978	0.0048976	0.0108954	0.00945173	0.0028197	0.0100898	0.00314809	0.00441797	0.00980359	0.00250748	0.00476109	0.0173127	0.00284534	0	0.0107059	0.00364155	0.00720795	0.00332452	0.00206543	0	0.00971261	0.0237433	0.0122422	0	0	0.0100995	0.0144228	0.00301102	0.00138649	0.00210198	0.00704674	0.0117953	0.00922264	0.00364194	0	0	0.00386784	0.00672793	0.0125689	0.0094081	0.00364967	0	0.00532462	0.0175936	0
LAMC1	0.216389	0.231878	0.28057	0.230996	0.220041	0.205904	0.124905	0.251669	0.243476	0.229071	0.282468	0.205624	0.207142	0.246068	0.164136	0.262127	0.0968185	0.216129	0.246455	0.271374	0.205486	0.311862	0.204841	0.242912	0.203043	0.200601	0.292851	0.137538	0.156686	0.184954	0.219694	0.296153	0.179979	0.266249	0.18518	0.259171	0.258056	0.214174	0	0.254848	0.250854	0.158355	0.271887	0.199557	0.189804	0.185877	0.305256	0.25594
LAMC2	0.0041739	0	0.00927584	0.0116364	0.0028154	0.0109135	0.00756879	0.00621857	0.0155642	0.00445724	0.00526523	0	0.0101004	0.0172972	0.0162551	0.00878627	0	0.00842069	0.00548758	0.00524174	0	0.0122491	0	0.00557371	0.0113145	0	0	0.00842059	0.0141528	0.00315222	0.00600349	0.0107509	0.0055489	0.00349264	0	0.00363236	0.00699736	0.00433531	0	0.00251282	0.00499908	0.00280382	0.00632095	0	0	0.00596173	0.00756684	0
NMNAT2	1.11586	1.11593	1.34096	1.17843	1.26198	1.024	1.39354	1.29929	1.44869	1.35496	1.32693	1.07345	1.15239	1.31896	1.3416	1.33037	0.693007	1.36391	1.2645	1.3775	1.3455	1.53937	1.28376	1.51481	1.17846	1.11252	1.15309	0.964408	1.20584	1.1083	1.1262	1.45281	1.23876	1.44259	1.23698	1.44539	1.4298	1.23173	0	1.23352	1.40523	1.34676	1.35032	1.02685	1.34171	1.63846	1.60317	0.885869
SMG7	0.285692	0.300229	0.320663	0.335685	0.388495	0.338266	0.369251	0.28695	0.356113	0.289258	0.371309	0.274486	0.298301	0.359321	0.256705	0.368453	0	0.381409	0.307416	0.382841	0.324344	0.354408	0.158894	0.350147	0.293909	0.351651	0.560969	0.31214	0.320143	0.373643	0.22282	0.349091	0.273594	0.301289	0.204232	0.341052	0.336426	0.268754	0	0.268704	0.345812	0.239984	0.294111	0.290471	0.310931	0.372859	0.378717	0.405038
NCF2	0.00250811	0	0.00515088	0.00493662	0.00292197	0	0	0	0.00436328	0	0.00071635	0	0.00126903	0	0	0	0	0.00117711	0.0025351	0.00310211	0	0	0	0.0166799	0.00904208	0	0	0	0.00157907	0.0038916	0	0.00232954	0.00258964	0	0.0114314	0.00102847	0.0011649	0	0	0.00498733	0.00501898	0	0	0	0	0.00526578	0.00357682	0
ARPC5	0.091117	0.0624399	0.0807379	0.143995	0.106439	0.10674	0.188872	0.119711	0.171986	0.103281	0.154905	0.102853	0.101429	0.134943	0.0804313	0.134446	0.115345	0.0618884	0.145978	0.0864272	0.0991361	0.132854	0.0778059	0.217413	0.132234	0.0758836	0	0.0886425	0.105299	0.0664925	0.0881694	0.118618	0.103092	0.108595	0.0423075	0.0876883	0.141945	0.114579	0	0.0971065	0.12151	0.0588	0.156852	0.102587	0.0988859	0.10587	0.0964028	0.0865469
RGL1	0.707471	0.673111	0.728801	0.663894	0.709892	0.683855	0.742484	0.642151	0.681488	0.734921	0.786355	0.579807	0.649425	0.612557	0.833608	0.711181	0.450917	0.709554	0.659859	0.770746	0.676306	0.862917	0.591394	0.755543	0.731619	0.704234	0.559843	0.664137	0.766918	0.67459	0.566407	0.707862	0.698108	0.792031	0.578957	0.756088	0.753553	0.672659	0	0.668463	0.72212	0.745587	0.712032	0.503899	0.760069	0.832397	0.881051	0.524932
APOBEC4	0	0	0.00480555	0.022625	0.0138648	0.0034977	0	0.00266006	0.0102139	0	0.0015674	0.00211833	0.000671232	0	0	0.00623098	0	0.00301223	0.0101553	0	0.0113453	0.00796729	0	0.017966	0.0056506	0	0	0.00512237	0.0137269	0.00148731	0	0.00990689	0	0.0119862	0	0.00405848	0.00182096	0	0	0.00331219	0.00294775	0	0.0156218	0	0	0.00418215	0.00128554	0.0408478
COLGALT2	0.448622	0.434687	0.411305	0.348216	0.448064	0.333821	0.521403	0.458609	0.472414	0.457066	0.487954	0.439658	0.391108	0.380636	0.375095	0.413785	0	0.41884	0.438349	0.455657	0.481041	0.521904	0.290589	0.399576	0.510052	0.479095	0.360888	0.336873	0.471946	0.389651	0.268285	0.445933	0.349238	0.478236	0.334989	0.439239	0.460583	0.39948	0	0.381071	0.460877	0.410322	0.455338	0.335273	0.397383	0.372979	0.486464	0.304826
TSEN15	0.206221	0.237597	0.265193	0.216504	0.198941	0.214412	0.509443	0.262767	0.218979	0.220398	0.256084	0.163307	0.187886	0.32538	0.198681	0.23653	0.32366	0.182238	0.238592	0.199061	0.280724	0.406003	0.205318	0.229045	0.260042	0.292149	0.110631	0.23688	0.280457	0.183687	0.293649	0.329213	0.209167	0.227737	0.352863	0.192127	0.274999	0.254171	0	0.261896	0.210292	0.337718	0.277508	0.225896	0.22482	0.281418	0.221758	0.5693
C1orf21	0.85299	0.856688	1.07365	0.799482	0.941181	0.888008	0.961606	0.933664	1.00202	1.08474	1.04424	0.928517	0.889175	0.983864	1.00039	1.03267	1.05462	0.964709	0.944896	0.943012	0.983874	1.14686	0.88964	0.904091	0.993745	0.916117	1.06703	0.710911	0.856354	0.813338	0.830134	1.01477	0.761528	1.057	0.929077	1.00526	1.08126	0.930005	1.15987	0.910855	1.00218	0.946446	0.847445	0.824287	1.00813	0.895724	1.14501	0.855576
EDEM3	0.324011	0.307034	0.349328	0.326503	0.31856	0.396678	0.390868	0.352163	0.388299	0.336966	0.383111	0.259933	0.293469	0.314095	0.281407	0.320397	0.242764	0.317893	0.367837	0.312571	0.365401	0.411469	0.257593	0.404107	0.385482	0.321931	0	0.308864	0.329815	0.266141	0.212108	0.418363	0.26164	0.397262	0.211929	0.263466	0.368193	0.296922	0	0.406895	0.32877	0.314315	0.341903	0.329378	0.283535	0.24766	0.3756	0.456635
RNF2	0.131011	0.161708	0.150669	0.137514	0.148694	0.171084	0.132336	0.102054	0.16264	0.119266	0.18388	0.14765	0.0958683	0.161032	0.0853794	0.120424	0	0.146614	0.132639	0.135127	0.148461	0.144612	0.0852485	0.154696	0.13946	0.133052	0.34401	0.0711036	0.1043	0.133091	0.0715254	0.0844273	0.0993957	0.16398	0.0252851	0.117093	0.124245	0.101748	0	0.105173	0.143142	0.0509711	0.113143	0.110539	0.115849	0.122133	0.142577	0.422788
TRMT1L	0.113705	0.100016	0.13316	0.119852	0.115178	0.146129	0.193566	0.100088	0.107011	0.132781	0.140374	0.105377	0.107472	0.135129	0.0640222	0.116398	0	0.134637	0.144289	0.112132	0.124565	0.141485	0.114267	0.130863	0.178057	0.125519	0.155217	0.152558	0.182584	0.0977016	0.0747521	0.170939	0.110811	0.165649	0.0986379	0.123845	0.122903	0.160478	0	0.131417	0.0761643	0.165451	0.123052	0.0858731	0.173645	0.146917	0.0771739	0.138246
SWT1	0.24472	0.205867	0.238137	0.172908	0.185171	0.153919	0.259677	0.175845	0.175657	0.235774	0.190679	0.150442	0.161279	0.242166	0.158401	0.165103	0	0.207972	0.160787	0.1786	0.156519	0.223175	0.157894	0.181745	0.23634	0.18815	0	0.194796	0.160295	0.183335	0.157435	0.245532	0.157631	0.184573	0.130665	0.212198	0.236835	0.195191	0.573683	0.193764	0.180003	0.147719	0.246078	0.144438	0.241408	0.147988	0.227414	0.20273
IVNS1ABP	0.0868993	0.0871723	0.119511	0.139844	0.109278	0.0872641	0.146682	0.112402	0.114275	0.0875818	0.122256	0.0776484	0.106419	0.120584	0.112557	0.0939011	0.148678	0.10157	0.133318	0.0978653	0.10283	0.16463	0.0770383	0.146961	0.155007	0.11268	0.155217	0.0930587	0.0998345	0.0898122	0.100481	0.11841	0.0743311	0.0907433	0.0282777	0.107577	0.120009	0.136049	0.573683	0.0832487	0.0898481	0.0788132	0.132062	0.108637	0.110822	0.0428822	0.091014	0.0408478
HMCN1	0.00488796	0.00502571	0.01079	0.00623392	0.0165537	0.0064454	0.0147475	0.00337062	0.00835035	0.00743273	0.00403311	0.00492845	0.00461264	0.0145084	0.0105347	0.00302871	0	0.0177763	0.00995315	0.00464474	0.00596614	0.0218453	0.00749586	0.00451692	0.00950473	0.00961527	0	0.00203734	0.0141978	0.00450349	0.0170638	0.0131418	0.0119683	0.0121528	0.0220698	0.0110283	0.00519638	0	0	0.0179667	0.0121676	0.00512048	0.021544	0	0.00416391	0.0114252	0.00245973	0
PRG4	0	0	0	0	0.00156513	0.00151617	0.00328032	0	0	0.00210345	0	0	0	0	0	0	0	0	0	0	0	0.00255416	0	0	0	0	0	0	0.00208775	0.00203002	0	0	0	0	0	0	0	0	0	0	0	0	0	0	0	0	0	0
TPR	0.350075	0.330585	0.224944	0.201812	0.195849	0.208182	0.265218	0.266261	0.215935	0.210712	0.275305	0.229011	0.214181	0.227786	0.211411	0.21202	0.321929	0.198796	0.266357	0.191916	0.24221	0.263781	0.215032	0.310056	0.26183	0.266814	0	0.211684	0.232533	0.163645	0.230887	0.265513	0.179781	0.284812	0.154071	0.29076	0.285119	0.269327	0	0.230345	0.221276	0.18659	0.18957	0.189308	0.193044	0.11207	0.256424	0.621528
ODR4	0.275449	0.295264	0.299728	0.23768	0.253303	0.229686	0.209003	0.223509	0.28267	0.291531	0.246354	0.268573	0.265229	0.304251	0.247867	0.28593	0.170462	0.283676	0.293221	0.235789	0.202827	0.310543	0.157052	0.295435	0.198857	0.263317	0.223758	0.170397	0.210647	0.206591	0.204519	0.24969	0.194599	0.24992	0.186562	0.24839	0.238447	0.253231	0	0.21764	0.269325	0.199456	0.276239	0.171591	0.17247	0.223657	0.276205	0.159122
PDC	0.00115038	0	0.010224	0.0481036	0.0330596	0.00540178	0.0207866	0.0173037	0.0347285	0.00815945	0.0135975	0.00320439	0.00791428	0.0612073	0.00395853	0.0616436	0	0.0387909	0.0185433	0.0041307	0.021699	0.0279173	0	0.058001	0.00307401	0	0	0.00424519	0.026272	0.00697742	0	0.037958	0.00102952	0.0247244	0	0.00355469	0.0188932	0.00506995	0	0.0180794	0.0363698	0	0.0463605	0	0.00537499	0.00377717	0.0325534	0
PTGS2	0.00709203	0	0.00101594	0.00367765	0.0036554	0.00158778	0.00537518	0.0116639	0.00280796	0.0016914	0.001569	0	0.00416639	0.0050548	0	0	0	0	0.00541001	0.00192693	0	0.00178732	0.00420114	0	0.00301883	0.00346508	0	0.00583297	0.00377523	0.0118887	0	0.00736004	0.00340361	0	0.0109913	0.00162905	0.00243804	0.00203804	0	0	0	0	0	0.00377426	0	0	0	0
PLA2G4A	0	0	0.00722577	0.00910045	0.00807453	0.0186617	0.0115885	0.00543667	0.0107273	0.00195459	0.00286787	0	0.00669293	0.00432449	0.0278075	0.0112931	0	0.007584	0.00690557	0.00581912	0.00124863	0.00778964	0.00613644	0.00427768	0.01051	0	0	0.00448986	0.0134327	0.0125749	0.0162721	0.0179698	0.0240686	0.00574999	0	0.00288918	0.00547636	0.00328833	0	0.00800089	0.0101867	0.0105971	0.00699188	0.0107797	0.00643908	0	0.0164404	0
BRINP3	0.290201	0.266272	0.388857	0.339863	0.23856	0.288969	0.377314	0.298245	0.281677	0.273839	0.220744	0.366658	0.323595	0.172545	0.197346	0.202093	0.557414	0.163342	0.23031	0.193152	0.276476	0.223182	0.357932	0.293673	0.377101	0.266721	0.378975	0.345879	0.306836	0.314287	0.334672	0.258002	0.288062	0.356119	0.216475	0.229341	0.31662	0.280149	0.531656	0.334189	0.31263	0.291523	0.225967	0.520532	0.332495	0.258483	0.304622	0.534096
RGS18	0	0	0	0	0	0.00354197	0	0	0.000429601	0	0.00150405	0	0	0	0.00547421	0	0	0	0	0	0	0.00239608	0	0	0	0	0	0	0	0	0.00566054	0	0	0	0	0	0.00125788	0	0	0	0	0.00509812	0	0	0	0	0	0
RGS21	0	0.00289069	0.00201753	0.00138881	0.0024865	0	0	0	0	0	0.00202141	0	0	0	0	0	0	0	0.00132719	0	0	0	0	0	0	0	0	0.00404869	0.00518034	0	0	0	0	0	0	0	0	0	0	0	0.00131817	0	0	0	0	0	0	0
RGS1	0.00657124	0	0	0.00267181	0.00537667	0	0.0042099	0	0.00135428	0	0	0	0.00133676	0	0	0	0	0	0	0	0.00271766	0	0	0	0	0.00239991	0	0	0.00476827	0.00204362	0.00612275	0.00225325	0.0078738	0	0	0.00218566	0	0	0	0	0	0.0108197	0.00330055	0	0	0	0.00186119	0
RGS13	0.00507033	0.00560787	0.00776314	0.00625166	0.00694054	0.0156898	0.00912184	0.0211313	0.0104523	0.0208354	0.0115131	0.00431224	0.0109833	0.00764224	0.0197774	0.00907776	0	0	0.00815328	0.0056263	0.0158815	0.0148871	0	0.0148967	0.0237915	0	0	0	0.0161937	0.0145265	0	0.00466846	0.0042882	0.0111369	0	0.00378993	0.00661617	0.00489195	0	0	0.00961811	0	0.0138598	0	0.0205298	0	0.00698533	0
AL136454.1	0.0143749	0.0149011	0.00351914	0.0163188	0.0158553	0.0138869	0.0472586	0.0565537	0.0617512	0.00627464	0.0245138	0.00686148	0.0308149	0.0887976	0.0316502	0.029581	0	0.0241075	0.0655642	0.0239137	0.0398772	0.0182461	0	0.0489521	0.00530892	0.00862583	0	0	0.0140691	0.0152655	0.0191805	0.038137	0.0184417	0.0364264	0	0.01297	0.0497371	0.0235715	0	0.0285138	0.0233136	0.0130066	0.0592096	0.0314109	0.00589967	0.0122592	0.00794316	0
RGS2	0.0419741	0.0535766	0.055925	0.0525292	0.0688095	0.0495367	0.218732	0.0365164	0.117691	0.0508905	0.0690406	0.0452713	0.0823756	0.0336686	0.0396759	0.0574398	0.0968185	0.0233723	0.119616	0.0655269	0.0713173	0.0609316	0.039694	0.0592707	0.094007	0.0558051	0	0.0295277	0.0350084	0.0290853	0.0555009	0.0703047	0.0290748	0.0973561	0.01238	0.0502136	0.0900715	0.0531139	0	0.0701547	0.0623903	0.0108346	0.0464251	0.0979693	0.0485623	0.0183001	0.0329231	0.0865469
UCHL5	0.185356	0.17119	0.137016	0.13785	0.136606	0.203278	0.146909	0.153652	0.16262	0.135538	0.167459	0.131022	0.132526	0.197789	0.115597	0.118318	0.14149	0.14248	0.168606	0.134881	0.132548	0.208754	0.0890284	0.194464	0.138384	0.147619	0	0.125855	0.20231	0.12669	0.0856077	0.189597	0.124282	0.176476	0.119621	0.116297	0.188524	0.132341	0	0.125582	0.145233	0.161277	0.188577	0.127333	0.161891	0.142731	0.119654	0.331177
GLRX2	0.043462	0.0345486	0.0525815	0.0600762	0.046476	0.0369673	0.0855127	0.0485449	0.0834174	0.0447572	0.0687442	0.033944	0.0461	0.0719987	0.0336433	0.0581289	0	0.042332	0.110648	0.0335131	0.0390071	0.0901978	0.0364162	0.0512853	0.042309	0.0651725	0.155217	0.0387434	0.0476348	0.0347327	0.0303886	0.0596542	0.0447244	0.0613881	0.0450265	0.0411977	0.0740755	0.0273549	0	0.0635938	0.0509559	0.0213901	0.0670048	0.0334913	0.0596668	0.0434186	0.0532646	0.0623672
CDC73	0.360118	0.390304	0.474867	0.436104	0.442362	0.492071	0.401393	0.454053	0.440882	0.426389	0.503792	0.336593	0.389544	0.396456	0.370945	0.475306	0.961654	0.431968	0.404363	0.443056	0.434154	0.403453	0.358017	0.438825	0.438115	0.382191	0.754825	0.407701	0.519164	0.46617	0.358147	0.424095	0.414777	0.544124	0.356168	0.483629	0.387176	0.386295	0.531656	0.34612	0.417023	0.42853	0.398119	0.369447	0.403176	0.457482	0.41726	0.138246
B3GALT2	0.0954809	0.0863448	0.145179	0.157594	0.13807	0.11968	0.107685	0.145803	0.210296	0.114607	0.146185	0.076879	0.0993244	0.150662	0.0709327	0.106021	0.0909778	0.0817704	0.202159	0.104799	0.174507	0.0780397	0.095732	0.146943	0.167575	0.107033	0.223758	0.0440545	0.117574	0.0866709	0.094282	0.178806	0.0684106	0.13747	0.0582793	0.104499	0.144148	0.0782136	0	0.111233	0.112898	0.0676102	0.152934	0.114629	0.0989221	0.0704506	0.062698	0.0995147
KCNT2	1.6176	1.72571	1.90062	1.74534	1.84432	1.84644	1.64739	1.54894	1.8218	1.91991	1.75422	1.87742	1.80413	1.64827	1.68078	1.86678	0.740138	1.72109	1.69142	1.8451	1.99199	1.68079	1.77963	1.79055	1.89048	1.72411	1.80447	1.74903	1.95071	1.47964	1.32968	1.868	1.66251	1.79606	1.57766	1.82101	1.53417	1.53573	0.573683	1.84334	1.85141	1.67056	1.63832	1.86558	1.67818	1.60746	1.9602	1.65817
CFH	0	0.00178891	0.0154253	0.00279302	0.00665832	0.0142285	0.00246026	0.00258005	0.00391328	0	0.00351917	0	0.0027242	0.00420087	0	0.0120601	0	0.00576439	0.00992982	0.00418514	0.00467768	0.00105382	0	0	0.00171891	0.0012841	0	0	0.000948211	0.00817898	0	0	0.00218625	0.00117595	0.00963611	0.00420789	0.0039935	0.00708201	0	0	0.00457991	0.00215892	0.00222165	0.00178304	0.00368605	0	0.00508209	0
CFHR3	0.0024057	0	0	0	0	0	0	0	0.000890724	0	0	0	0.000845305	0.00588176	0.0078229	0.00278431	0	0.00113958	0	0	0	0	0	0	0.00174109	0	0	0	0	0.00216784	0	0	0.00276464	0.00214623	0	0	0.00263092	0	0	0	0	0	0	0	0	0	0.00153848	0
CFHR5	0.00467993	0.00530369	0.00255162	0.0011618	0	0	0	0.00152042	0	0	0	0	0.00210772	0	0	0.0028783	0	0.00144983	0	0.0015728	0	0	0	0	0	0	0	0	0.00185479	0.00215944	0	0	0	0	0	0	0	0	0	0	0	0	0	0	0	0	0	0
F13B	0	0	0	0	0	0	0	0.00172374	0	0	0	0	0.0010094	0	0	0.00437288	0	0	0.00058853	0	0	0	0	0	0.00195078	0	0	0	0	0	0	0	0	0	0	0.00282943	0	0	0	0	0	0	0	0	0	0	0	0
ASPM	0.0180953	0.00697531	0.0293705	0.0310796	0.0151601	0.00900047	0.0284124	0.0308117	0.0429068	0.0104552	0.0154872	0.0158293	0.0125321	0.00312895	0.0022877	0.042815	0	0.0203381	0.0251207	0.00973106	0.0276969	0.0458325	0.00905814	0.0408388	0.00294932	0.0193737	0	0.0204844	0.0258267	0.0280561	0.013181	0.0519614	0.0113513	0.0217251	0	0.0147005	0.0197266	0.0110357	0	0.0135518	0.0223159	0.00933493	0.0498425	0.0174006	0.00327782	0.00792126	0.0218252	0
ZBTB41	0.175767	0.158339	0.181732	0.203391	0.17048	0.218541	0.246008	0.182753	0.195211	0.204461	0.226445	0.162402	0.136651	0.148963	0.116124	0.182148	0.193394	0.149533	0.205118	0.163106	0.181968	0.156442	0.155492	0.21677	0.220769	0.193644	0	0.170453	0.240961	0.164225	0.183211	0.162561	0.131646	0.209352	0.132378	0.185335	0.185234	0.224997	0	0.184093	0.119985	0.114239	0.129899	0.135612	0.189667	0.117045	0.134994	0.245431
CRB1	0.629375	0.512256	0.514419	0.38018	0.353126	0.475343	0.435402	0.499559	0.482368	0.572469	0.527661	0.536227	0.399304	0.451471	0.407501	0.306888	0.224665	0.494366	0.476041	0.464934	0.50005	0.615116	0.463369	0.504836	0.487773	0.517645	0.706867	0.546193	0.382476	0.611172	0.734439	0.528625	0.47846	0.432377	0.643617	0.410219	0.604057	0.646697	1.11784	0.480446	0.320216	0.539695	0.612745	0.294638	0.452556	0.355322	0.533032	0.273452
DENND1B	0.60653	0.565581	0.725053	0.582949	0.643002	0.666177	0.800655	0.609774	0.632803	0.660745	0.613776	0.608825	0.566396	0.701938	0.537421	0.647392	0.406681	0.647132	0.692988	0.622067	0.691853	0.691562	0.390811	0.687146	0.687876	0.55876	1.04105	0.512892	0.63584	0.629108	0.498535	0.656614	0.573832	0.703578	0.673214	0.61269	0.77953	0.650211	0	0.485625	0.624485	0.714645	0.612475	0.521978	0.6447	0.49941	0.674038	0.258637
C1orf53	0.00175056	0.0105017	0.0167132	0.00837083	0.00570254	0.0117012	0.0107802	0.00780404	0.0141166	0.00446799	0.00893289	0.00321639	0.0111665	0.0139818	0.00738271	0.00406383	0	0.00205458	0.0110179	0.00942262	0.00905146	0.00087545	0.00126325	0.0322059	0.0179078	0.0107319	0	0.00404927	0.00807948	0.0121433	0.00981085	0.00796478	0.00485933	0.0094707	0	0.00647151	0.00602578	0.00691181	0	0.00345714	0.0130621	0.00295606	0	0	0.0133508	0	0.00339756	0
NEK7	0.17599	0.180204	0.209104	0.154479	0.138075	0.162324	0.175343	0.20133	0.146993	0.19487	0.193786	0.136463	0.143795	0.0998417	0.138204	0.125523	0	0.123972	0.177217	0.12908	0.131003	0.21081	0.12667	0.158525	0.200829	0.158979	0.110631	0.19686	0.238427	0.195975	0.109962	0.190036	0.15975	0.181893	0.182891	0.169188	0.188249	0.189776	0	0.225354	0.109237	0.159654	0.176342	0.151172	0.195331	0.118888	0.114339	0.317206
PTPRC	0.0102724	0.00575336	0.0123154	0.00505876	0.0068106	0.00920091	0.00207472	0.00903196	0.0134708	0.00100138	0.0102534	0.0048879	0.00939958	0.00819984	0.00297046	0.00324642	0	0.00620514	0.0108766	0.0109892	0.00565113	0.00484958	0.00681186	0.00998823	0.00718262	0.00686484	0	0.0100904	0.018678	0.0226429	0.0106978	0.0162886	0.0171296	0.00820382	0.0123097	0.00916094	0.00770491	0.0151017	0	0.00373361	0.00481168	0.0124673	0.00543687	0.00475785	0	0.0132085	0.00706977	0
NR5A2	0.00561165	0.00521856	0.00708391	0.0118504	0.0117534	0.00295419	0	0.00359779	0.00427079	0.0025542	0.00206759	0.00304675	0	0.00325693	0	0.0117289	0	0.00314635	0.00159482	0.00635708	0.00417223	0.00378276	0.0051244	0.00437313	0	0	0	0	0.0225834	0	0	0	0.00281917	0	0	0.00172128	0.000965316	0	0	0.00546444	0.00603609	0	0.00831745	0	0	0.00440378	0.00755165	0.186905
ZNF281	0.138111	0.0798815	0.109811	0.113816	0.119364	0.138888	0.178008	0.110449	0.149342	0.121839	0.144413	0.115955	0.128202	0.11956	0.0983498	0.101743	0.110588	0.105842	0.162848	0.1307	0.0982466	0.117967	0.0614793	0.130824	0.114627	0.113273	0	0.149515	0.0985627	0.0724586	0.0719559	0.11204	0.0978307	0.107512	0.0656543	0.0996195	0.150766	0.159817	0	0.134032	0.131765	0.048655	0.0676293	0.0775952	0.102858	0.0630927	0.105953	0.0623672
KIF14	0.0059601	0.00450246	0.00936761	0.00623015	0.0116415	0.00542813	0.0219916	0.0134476	0.0139222	0	0.00829705	0.011106	0.00157664	0.0128703	0.00827437	0.0119642	0	0.0144898	0.0183942	0.0039255	0.00369148	0.006679	0.00945491	0.0101303	0.00857358	0.00227454	0	0	0.0103209	0.013616	0.0119779	0.00844756	0.00309895	0.00758765	0	0.00271057	0.00872605	0.00801459	0	0	0.0164299	0.00723007	0.00248778	0.0164043	0.00543678	0	0.00906763	0.0995147
DDX59	0.0668485	0.0916649	0.0719713	0.0478495	0.0711847	0.0648072	0.0625229	0.0487609	0.0675658	0.0921598	0.069209	0.0344093	0.0669247	0.111382	0.0871478	0.0645413	0	0.0579288	0.0979025	0.0674998	0.0595512	0.0683748	0.0892698	0.0890702	0.0254651	0.0706161	0	0.0492184	0.0483829	0.0590797	0.0436193	0.0638372	0.0786365	0.0756847	0.0081931	0.0610069	0.0677525	0.0767524	0.586186	0.0401161	0.0682998	0.0404137	0.107735	0.06825	0.033874	0.0472416	0.0404271	0.0408478
CAMSAP2	0.851987	0.868619	0.950518	0.872889	0.986757	0.889336	1.0589	0.942607	0.928134	0.873462	0.96609	0.810044	0.82837	0.826738	0.855744	0.862176	0.493901	0.863146	0.980164	0.924667	0.899345	1.04671	0.790269	0.958058	0.980918	0.861317	0.618378	0.781713	0.898591	0.801867	0.875019	0.949889	0.764513	0.975832	0.919362	0.86122	0.972973	0.869822	0.586186	0.887472	0.90596	0.728827	0.744899	0.875364	0.894743	0.872833	1.00907	1.05859
INAVA	0	0	0.000940642	0.0069244	0.00343164	0.00208817	0.00255405	0	0.00204999	0	0.00136201	0	0.00121867	0.00371938	0	0.00471857	0	0.00621651	0	0.00252246	0	0	0	0	0.00722296	0	0	0	0.00202176	0.0065603	0	0	0.0023461	0	0	0.00101697	0	0	0	0	0.00336313	0	0	0.0140197	0	0	0	0
KIF21B	0.114362	0.104151	0.116506	0.0959684	0.109805	0.120093	0.223586	0.172814	0.174908	0.160516	0.138574	0.119025	0.130477	0.159635	0.1636	0.138358	0	0.128841	0.166017	0.168453	0.091809	0.142899	0.128782	0.192141	0.125675	0.119866	0.45464	0.0976442	0.0611366	0.0868585	0.126663	0.163211	0.131402	0.165555	0.0190619	0.134897	0.200823	0.105648	0	0.115048	0.130606	0.111206	0.189532	0.098115	0.117328	0.164235	0.228757	0.0408478
CACNA1S	0.00396505	0	0.0054736	0.0102535	0.00836727	0.00280714	0.00448026	0.00197188	0.00319218	0	0.000496406	0.00135497	0.000684871	0	0.0022877	0	0	0.00199912	0.00197372	0	0	0.00404072	0	0.00222615	0	0.000994035	0	0	0.00480048	0.0011231	0	0	0.00396221	0.00462797	0	0.00306037	0.00233584	0	0	0	0.00193291	0	0	0	0	0	0.00461453	0
ASCL5	0	0	0.00088024	0	0.00343068	0.00194566	0.00150572	0.00380196	0.00762061	0	0.00406239	0	0.001879	0.00563979	0.0121692	0.00384266	0	0.00273605	0.00268012	0	0	0.00538814	0	0.00279629	0.00211199	0	0	0	0.00200425	0.00296043	0	0.00219436	0.00259602	0	0	0.000887003	0	0	0	0	0.00194076	0.00594271	0	0	0	0	0.00203036	0
TMEM9	0.205148	0.184169	0.181158	0.198413	0.214046	0.180554	0.21147	0.279992	0.294903	0.12205	0.217927	0.15141	0.204199	0.267113	0.162598	0.201269	0.227086	0.190176	0.292809	0.185523	0.226198	0.209303	0.123935	0.246663	0.176503	0.182203	0.480117	0.139432	0.154508	0.141871	0.166818	0.277545	0.148241	0.189313	0.103946	0.142976	0.193864	0.192764	0	0.154521	0.192856	0.0892395	0.270641	0.159284	0.176568	0.0647905	0.162644	0.362613
IGFN1	0.00220308	0.00147125	0.00309013	0	0	0.00230243	0	0.0065163	0.00131807	0	0.000640754	0	0.00212807	0.0047123	0	0.0019527	0	0.00103447	0	0	0	0.00304523	0	0	0	0	0	0	0	0.00169232	0.0052214	0	0	0	0	0	0	0.00564399	0	0	0.000893187	0	0	0	0	0	0	0
PKP1	0.00563598	0.00246367	0.00435365	0.00390032	0.00514453	0.00344899	0.00860574	0.00503479	0.00390124	0	0.0058166	0.00284992	0.00184505	0.00605057	0	0.00278028	0	0	0.0109707	0.00127079	0.00189532	0.00541607	0	0.00858219	0.0111935	0	0	0	0.00174728	0.00188994	0	0.00757494	0.00564265	0.000992778	0	0.00655579	0.000545648	0.00787238	0	0.0157996	0	0.00340645	0.0105943	0	0	0.0218133	0	0.0408478
TNNT2	0.0289036	0.0194848	0.0122002	0.0189415	0.0194699	0.0407608	0.0358867	0.0393721	0.0389525	0.0162324	0.0102298	0.0276186	0.0506151	0.01417	0.0107972	0.0337609	0	0.0600763	0.0226083	0.0183428	0.0350825	0.0292252	0.0134955	0.0194835	0.0104741	0.0357172	0	0.00624553	0.00878546	0.0282757	0.0762377	0.0326325	0.0439426	0.0222347	0.0278002	0.0337658	0.0203454	0.0125397	0	0.0318627	0.0142634	0.011372	0.0220133	0.0147262	0.0205372	0.0500528	0.0153399	0
LAD1	0.00215197	0	0	0.00101185	0	0	0	0	0	0	0	0	0	0	0	0	0	0	0	0	0	0	0	0	0	0	0	0	0	0	0	0	0	0	0	0	0	0	0	0	0	0	0	0	0.00571924	0	0	0
TNNI1	0	0	0	0.00216312	0.00206095	0.00128643	0.00299183	0	0.0013604	0	0	0	0	0.00472771	0	0	0	0.00519054	0	0	0	0.00412344	0.00346731	0	0	0	0	0	0	0	0	0	0	0	0	0.000975304	0	0	0	0	0	0	0	0	0	0.00752463	0.0013963	0
PHLDA3	0.0512076	0.031166	0.0559836	0.0626824	0.0516734	0.0542218	0.114771	0.0800365	0.131808	0.0707825	0.0726571	0.044122	0.0571945	0.150129	0.0422879	0.121292	0.0909778	0.0696247	0.105314	0.0606131	0.0859079	0.0893711	0.0269787	0.0849327	0.0504431	0.0400838	0	0.0101962	0.062835	0.040303	0.0446433	0.0906633	0.0324131	0.0431891	0.0522818	0.0281537	0.0623853	0.0258333	0	0.0811513	0.0806643	0.0401541	0.0375079	0.0315262	0.0675196	0.0625985	0.0623284	0.186905
CSRP1	0.0323607	0.0213596	0.0214945	0.0289587	0.018278	0.0259477	0.0529087	0.0389296	0.0330623	0.0314923	0.0217562	0.01891	0.0169109	0.0496004	0.0189026	0.0138864	0	0.010036	0.0442613	0.0136232	0.0309312	0.0256219	0.0374918	0.0224045	0.0216191	0.0205498	0	0.0302605	0.0225647	0.0266255	0.0393609	0.0232554	0.0461648	0.00961696	0.0081931	0.0109791	0.019921	0.0191448	0	0.0128854	0.00910926	0.0186724	0.0272134	0.0158131	0.00847775	0.0357456	0.0212736	0.0623672
NAV1	0.487121	0.506695	0.683955	0.590239	0.632073	0.533668	0.571672	0.664219	0.694584	0.654456	0.603688	0.616969	0.676232	0.651482	0.667171	0.664199	0.294225	0.594972	0.520452	0.694706	0.644324	0.743731	0.693784	0.669624	0.562179	0.512745	0.292851	0.445521	0.439461	0.518995	0.474695	0.690489	0.496198	0.663784	0.500952	0.744303	0.647095	0.615757	0	0.713205	0.693644	0.519658	0.595049	0.492262	0.533347	0.754582	0.868872	0.542925
IPO9	0.447473	0.36436	0.447024	0.386706	0.380248	0.361814	0.582317	0.459417	0.503609	0.413315	0.504738	0.379607	0.436967	0.577343	0.588574	0.457341	0.183365	0.53245	0.472257	0.482793	0.427265	0.595877	0.372661	0.539071	0.418609	0.370767	0	0.346659	0.400087	0.346781	0.414851	0.580959	0.398286	0.525411	0.322085	0.488545	0.610543	0.429858	0	0.407027	0.50263	0.509412	0.424057	0.375026	0.402231	0.495961	0.516947	0.489301
SHISA4	0.0439534	0.0399182	0.042739	0.0443013	0.0393885	0.0393661	0.0842568	0.0736794	0.0700695	0.0536474	0.0481216	0.0261454	0.0668334	0.0679311	0.056294	0.0546353	0	0.056784	0.112619	0.0607742	0.0784258	0.0478618	0.0502332	0.0592316	0.0565507	0.037369	0	0.0304644	0.053188	0.0116166	0.0458392	0.0656713	0.0484408	0.0552493	0.0093863	0.0372406	0.0452492	0.0310337	0	0.0533395	0.0722288	0.0308069	0.0481521	0.0414982	0.0774894	0.0288452	0.0240932	0.0623672
LMOD1	0.040963	0.0270975	0.0354973	0.0370189	0.0510419	0.0268435	0.00970477	0.0657006	0.0450871	0.0329211	0.0338794	0.0294856	0.0173456	0.0383575	0.10031	0.0232464	0	0.0262476	0.020904	0.0278184	0.0196795	0.0623279	0.0282667	0.0509604	0.0438408	0.0466655	0	0.0315728	0.0323062	0.0454138	0.0475853	0.0288222	0.0555456	0.0425567	0.0540499	0.0484499	0.0448207	0.0396745	0	0.0352314	0.026724	0.0222632	0.0685868	0.0246879	0.0460505	0.0596332	0.0465287	0
TIMM17A	0.0728271	0.071791	0.0764205	0.0818853	0.0817118	0.0671646	0.0997678	0.0914236	0.14441	0.0495343	0.0948921	0.0651146	0.0533355	0.145626	0.116693	0.148544	0	0.114709	0.147998	0.0922055	0.0833719	0.064614	0.0671477	0.0865405	0.0895674	0.0717078	0.155217	0.0697787	0.071081	0.089139	0.0760914	0.10322	0.0670269	0.0691183	0.0290804	0.0561186	0.0675679	0.0658649	0.586186	0.0672769	0.111324	0.0291379	0.0653914	0.0458617	0.0429335	0.0336008	0.0745544	0.0408478
RNPEP	0.0682062	0.0971495	0.0937647	0.0974771	0.0810274	0.0773981	0.0803288	0.110892	0.130984	0.0764452	0.087204	0.0976043	0.0796284	0.126637	0.10638	0.123443	0.172619	0.157398	0.082747	0.116323	0.101437	0.131288	0.0604588	0.0969677	0.0770777	0.0651207	0	0.0578986	0.11368	0.0742883	0.0888465	0.16352	0.10955	0.0930624	0.0257975	0.0984945	0.114592	0.0873354	0	0.0877183	0.138472	0.0651507	0.117008	0.0597194	0.0990658	0.0647667	0.130764	0
ELF3	0	0.00382199	0.00368005	0	0.0031892	0	0.00209775	0	0.00126513	0	0.00116159	0.00380505	0.00104999	0.00477278	0	0	0	0.00282553	0.00159889	0.0011779	0.00248434	0.00273509	0	0.0127554	0.00636029	0.00326392	0	0	0	0	0	0.00515564	0	0	0	0	0.00122039	0.00739387	0	0.00288997	0.00285862	0	0	0	0	0	0	0
GPR37L1	0.00978338	0.00794297	0.0140286	0.00908556	0.0138068	0.00501769	0.0162917	0.012692	0.0156945	0.00621132	0.00858976	0.00222543	0.00557151	0.0153783	0.0218387	0.00194189	0	0.00370132	0.0150731	0.012755	0.00661006	0.012745	0.00964496	0.00421339	0.0070399	0.0143285	0	0	0.00858177	0.010538	0.0196504	0.0170175	0.0219826	0.00884014	0.00833313	0.00716156	0.0129442	0.013548	0	0.00403885	0.0018017	0.0172448	0.0230981	0.0112866	0.0119843	0.0262738	0.0199793	0
ARL8A	0.157212	0.149471	0.157094	0.150804	0.128149	0.144451	0.263097	0.201888	0.24581	0.146744	0.198717	0.105585	0.192519	0.222384	0.153137	0.145741	0.127419	0.137156	0.258488	0.178064	0.186446	0.139831	0.138119	0.205515	0.269815	0.153477	0	0.115405	0.155067	0.128477	0.192394	0.200824	0.136084	0.127848	0.0796685	0.119941	0.220101	0.156951	0	0.168076	0.155555	0.075516	0.169799	0.147669	0.185621	0.146428	0.104583	0.252124
PTPN7	0.00343775	0.00116771	0.00304103	0.0101656	0.00678886	0.00359735	0	0.00686899	0.0056209	0.00440974	0.00194438	0.00289103	0.00407865	0.0146085	0.0050603	0.00609385	0	0.0208643	0.00931102	0.0091695	0.0147598	0.00328538	0	0.00910422	0.00531659	0.00422322	0	0.00783509	0.00891655	0	0	0.00951141	0	0.00651637	0	0.000965006	0.00300378	0	0	0.00845929	0	0	0.0103768	0	0	0	0.012032	0.0408478
LGR6	0.010077	0.00780125	0.00902619	0.0137823	0.0131399	0.0123756	0.00916931	0.00412726	0.0314061	0.0143423	0.0174275	0.0148764	0.0301477	0.0291131	0.00966721	0.0328698	0	0.0303476	0.0241879	0.0236433	0.0206219	0.0171331	0.0298387	0.0319679	0.0117736	0.0148846	0	0.00748812	0.0228605	0.0270753	0	0.0398089	0.0238813	0.0126591	0	0.0171926	0.0275238	0.0139124	0	0.00771425	0.0167887	0.0284969	0.0123824	0	0.0396877	0	0.0351993	0
UBE2T	0.0169955	0.0215972	0.0287924	0.0335965	0.0189291	0.0476606	0.0580261	0.0269157	0.049141	0.0242638	0.0464495	0.0200279	0.0384819	0.0346186	0.0206294	0.0560122	0.0909778	0.0408016	0.0504115	0.033913	0.0400636	0.0237995	0.0160491	0.0548112	0.033047	0.0360867	0	0.0361287	0.0302563	0.0232923	0	0.0338907	0.0199249	0.0333157	0.0448348	0.0201226	0.0239686	0.029577	0	0.0258776	0.0251864	0.0188097	0.0563623	0.0326823	0.0481209	0.023378	0.0271783	0
PPP1R12B	1.06318	1.03082	1.16382	0.9704	1.11631	1.1196	0.95521	1.034	1.10297	1.04745	1.1616	0.97865	0.937415	1.06436	1.01103	1.00917	0.89007	1.04983	1.0836	1.07527	1.17952	1.26311	0.906077	1.2109	1.10819	0.900756	1.282	1.00038	1.15409	1.01849	0.890064	1.24212	0.998021	1.17036	0.865607	1.13789	1.08468	1.00889	1.69152	1.10983	1.13655	1.13903	1.04757	1.00324	0.986119	1.04059	1.07475	0.959132
SYT2	0.103707	0.101157	0.111109	0.139663	0.123187	0.109956	0.224521	0.107022	0.162691	0.0995742	0.108447	0.0674691	0.123655	0.337966	0.134657	0.179857	0.138965	0.181183	0.15756	0.148491	0.185581	0.112754	0.109513	0.226444	0.0862038	0.160241	0.110631	0.075486	0.143371	0.0833926	0.128943	0.207833	0.121566	0.201961	0.098265	0.113887	0.187846	0.133233	0	0.147054	0.112616	0.0727177	0.169319	0.134536	0.145212	0.290463	0.220237	0
KDM5B	0.32972	0.319252	0.347509	0.372809	0.331198	0.299598	0.403577	0.369135	0.431639	0.289668	0.347114	0.292404	0.294318	0.455939	0.361443	0.413766	0	0.378961	0.440335	0.321438	0.34297	0.50254	0.267784	0.41667	0.38234	0.313403	0	0.262245	0.44099	0.267583	0.241429	0.512154	0.349468	0.393677	0.24783	0.381362	0.475436	0.371741	0	0.285301	0.399268	0.279577	0.372605	0.255587	0.40096	0.447232	0.414377	0.475183
RABIF	0.0265761	0.0302026	0.0360677	0.0456905	0.0330508	0.0216333	0.0637096	0.0437845	0.0776895	0.0385381	0.0486942	0.0214963	0.043551	0.0725071	0.0136975	0.0392142	0	0.0284979	0.0687504	0.0289146	0.0457474	0.0509268	0.0342913	0.0543641	0.0265829	0.0174732	0.223758	0.0281396	0.0304421	0.0274196	0.0223461	0.0387913	0.0178159	0.0346036	0.00682738	0.0445693	0.0399339	0.0488296	0	0.0214663	0.0371391	0.0222466	0.0349739	0.0347858	0.0152523	0.0378165	0.0493033	0.0408478
KLHL12	0.10287	0.104229	0.123806	0.110265	0.11529	0.096328	0.138558	0.135991	0.150409	0.0890226	0.134146	0.0801097	0.101077	0.110072	0.0837945	0.0925462	0	0.07307	0.150088	0.107783	0.118654	0.0946694	0.0766942	0.128676	0.103847	0.126299	0.405752	0.115051	0.106139	0.0916599	0.106953	0.107254	0.105816	0.119529	0.0816863	0.0971513	0.106217	0.0965147	0.531656	0.086863	0.106692	0.0608658	0.0717148	0.127463	0.0833369	0.11199	0.108464	0.15261
ADIPOR1	0.0422907	0.0752559	0.0823231	0.0847493	0.0819493	0.0586707	0.107707	0.107225	0.135603	0.068017	0.10987	0.0564534	0.0876267	0.0720284	0.0992403	0.0770994	0	0.105923	0.112487	0.11666	0.131893	0.123936	0.0604029	0.0952073	0.0692637	0.042099	0	0.0326011	0.0703118	0.058784	0.0877605	0.105398	0.0553118	0.097417	0.0500625	0.0729756	0.0887515	0.0607452	0	0.0805002	0.109438	0.036732	0.0942191	0.107431	0.0910472	0.0812455	0.0979144	0.0995147
CYB5R1	0.0678165	0.0452629	0.0788592	0.0709325	0.0807749	0.0686966	0.0273582	0.0646343	0.109176	0.0653996	0.0654527	0.0342301	0.0636554	0.15512	0.106667	0.112371	0	0.136676	0.111279	0.0944663	0.0984049	0.100857	0.0264	0.0719603	0.0812857	0.0776549	0.250258	0.0235267	0.0548467	0.0648537	0.073987	0.115317	0.0585635	0.0745284	0.0399191	0.069155	0.0927264	0.0629874	0	0.0603445	0.110164	0.0513951	0.10988	0.0265561	0.0741553	0.0745499	0.0936614	0.0902423
TMEM183A	0.0515113	0.0580593	0.0750905	0.0702442	0.0616259	0.0911898	0.105215	0.0648438	0.0989794	0.0437087	0.0921385	0.0497935	0.0629581	0.0686191	0.0686249	0.086812	0.251816	0.0684119	0.0964398	0.0819805	0.089425	0.066711	0.0436522	0.0652351	0.06791	0.0500583	0	0.0386724	0.0862701	0.0470124	0.0682435	0.0951306	0.0481287	0.0703611	0.0182263	0.0577268	0.0610914	0.0619105	0	0.057425	0.0627819	0.0357779	0.0368434	0.0358044	0.0552153	0.0493128	0.0489504	0.195878
PPFIA4	0.320373	0.334988	0.326929	0.260595	0.256111	0.252244	0.393633	0.426172	0.403348	0.34065	0.307426	0.320698	0.300689	0.493981	0.393036	0.342162	0.411308	0.453166	0.292533	0.403378	0.360107	0.492544	0.264348	0.425518	0.21311	0.302682	0.531067	0.276685	0.268284	0.210735	0.272478	0.440895	0.352859	0.446028	0.280245	0.364481	0.447186	0.330085	0	0.376577	0.441287	0.288429	0.290035	0.262895	0.380714	0.565046	0.513858	0.318391
MYOG	0	0	0	0	0.00150634	0	0	0	0.000799951	0	0	0	0	0	0	0	0	0.005819	0	0	0	0	0	0	0	0	0	0.00289862	0	0	0	0	0	0	0	0.00112686	0	0	0	0	0	0	0	0	0	0	0	0
ADORA1	0.0445958	0.0336525	0.057399	0.0265817	0.0412255	0.045751	0.0652365	0.0399613	0.0611784	0.0570684	0.0363382	0.0310552	0.0393003	0.0995699	0.0677909	0.0714889	0	0.050983	0.060473	0.0454108	0.0555761	0.049987	0.0604412	0.0566668	0.0224274	0.0331532	0	0.0497036	0.0493157	0.0261656	0.0251193	0.0645066	0.0548881	0.0682196	0.0341847	0.0481839	0.0549837	0.0520754	0	0.0542199	0.0414586	0.0405128	0.0558525	0.0322365	0.0467911	0.0602872	0.0646958	0.110489
MYBPH	0	0	0	0	0.00107581	0	0	0	0	0	0	0	0.000768057	0	0	0	0	0	0	0	0	0	0	0	0	0	0	0	0	0	0	0	0	0	0	0	0	0	0	0	0	0	0	0	0	0	0	0
CHI3L1	0.00956524	0.00370321	0.00392353	0.00918739	0.004794	0.00996066	0.0184895	0.0165307	0.0131228	0	0.00239218	0.00509592	0.00469631	0.00657902	0.0210258	0	0	0.00363099	0.00489835	0.00245159	0.0023341	0.00456044	0.0207776	0.00584161	0.00349286	0.00260501	0	0	0.00486899	0.00357743	0.0266003	0.0231435	0.0289175	0	0	0	0.00366814	0.00721472	0	0	0.00281896	0.00314652	0.00492253	0.00619832	0.00561474	0	0.00742659	0
CHIT1	0.00420998	0.00113513	0.00636739	0.00646066	0.00604038	0.00136339	0	0	0.00595479	0	0.00397682	0.00523346	0	0.00865038	0	0.00333203	0	0	0.0021192	0.00312982	0	0.00171374	0.00972483	0.0132571	0.00364015	0	0	0.00222088	0.00192815	0.00459582	0	0.00428828	0.00380764	0	0.00708663	0	0	0	0	0	0.00513365	0.00279716	0	0.00274908	0.00456918	0	0.00374033	0
BTG2	0.0249979	0.0171034	0.0327717	0.0339366	0.0345101	0.0344576	0.0460685	0.0490555	0.0817041	0.0419621	0.038216	0.0532912	0.0343159	0.134527	0.0390611	0.0753071	0	0.0809249	0.0516061	0.035228	0.0505073	0.105099	0.0251251	0.0906029	0.034787	0.0404343	0	0.0209452	0.0185439	0.0109025	0.0199618	0.0566339	0.0315774	0.0269545	0.029144	0.0341263	0.0441875	0.0191113	0	0.0635713	0.0756299	0.0179496	0.0320351	0.00874054	0.0245548	0.143524	0.0464303	0
FMOD	0	0	0	0	0.00104231	0	0.00276615	0	0	0	0	0.00280276	0.0016292	0	0	0	0	0	0	0	0	0	0	0	0	0	0	0	0	0	0	0	0	0	0	0	0	0	0	0	0	0	0	0	0	0	0	0
PRELP	0.00323279	0.00365264	0.00630452	0.00421917	0.00416562	0.00203972	0.00795173	0.00309666	0.00730504	0.00204693	0.00212578	0.00521956	0.00266874	0	0.00475908	0.00544125	0	0.00176625	0.00394874	0.00210078	0.00416178	0.00512302	0.00352474	0.00712284	0.0017983	0	0	0	0.0136122	0.00208496	0.00473639	0.0115978	0.0019283	0.00349716	0	0.00247771	0	0.0167723	0	0.00774854	0.00336831	0.0104969	0	0.00677072	0	0.00222088	0.00328269	0.265185
OPTC	0	0	0.00104081	0.000749277	0	0	0	0	0	0	0.000710958	0	0	0.00482426	0	0	0	0.00203942	0	0	0.00223798	0	0	0	0.00141028	0	0	0	0	0	0	0	0	0	0	0	0.00303599	0	0	0	0.000831519	0	0	0.00459136	0	0	0	0
ATP2B4	0.100557	0.067088	0.0673216	0.125571	0.132126	0.0565696	0.114419	0.105057	0.122227	0.0602573	0.0605034	0.094093	0.0728062	0.0664093	0.0519466	0.116623	0	0.0674669	0.0962299	0.0652655	0.0489281	0.0430261	0.0347794	0.0759448	0.0809118	0.0803958	0.110631	0.0928923	0.0878635	0.0941721	0.148012	0.0895402	0.10361	0.0633476	0.0519133	0.0960887	0.0998113	0.0951757	0	0.081172	0.09067	0.086767	0.0676221	0.0812277	0.0898389	0.160695	0.0783233	0.0865469
LAX1	0.00259626	0	0.00281879	0.00243816	0	0.00183565	0	0.00177078	0	0	0	0	0	0	0	0	0	0	0	0	0.00222617	0	0	0	0	0	0	0	0	0.00199121	0	0	0.00102952	0	0	0.000990399	0	0	0	0	0	0	0	0	0	0	0	0
SNRPE	0.0223338	0.0405512	0.0416717	0.0679807	0.0508177	0.0489971	0.0338859	0.0484152	0.0945861	0.0269225	0.0432214	0.0161693	0.0312198	0.0788637	0.0113511	0.0625441	0	0.0425171	0.0598494	0.0385925	0.0572579	0.0527535	0.0282743	0.130125	0.0488145	0.0269964	0	0.0577736	0.0483045	0.0344185	0.0544697	0.0629849	0.0188122	0.060056	0.0166099	0.0381717	0.0357624	0.0521728	0	0.0411501	0.0657432	0.0115626	0.0573106	0.00991453	0.0279226	0.0228225	0.0559517	0.202425
SOX13	0.031935	0.0348179	0.0535205	0.0369872	0.0394288	0.0235268	0.0358989	0.0641646	0.0240507	0.0399367	0.0269733	0.0355368	0.0120737	0.0693155	0.0299924	0.0147535	0	0.0368682	0.0349143	0.0339154	0.0292947	0.0605951	0.0428538	0.04067	0.0225484	0.0477388	0	0.0427657	0.0570827	0.0334421	0.0333413	0.05916	0.0590769	0.0337147	0.00502031	0.035525	0.037741	0.0312712	0	0.0327182	0.0424573	0.0245923	0.0595878	0.034829	0.0350171	0.0497632	0.050781	0.0408478
ETNK2	0.0288848	0.0308888	0.0388044	0.0323098	0.0243787	0.0243415	0.0410163	0.0581193	0.0633962	0.0319042	0.0356064	0.0343285	0.0494756	0.0582587	0.0283252	0.026258	0	0.0330528	0.0502809	0.0435191	0.0444428	0.0700974	0.0330229	0.0449831	0.032037	0.0219569	0.155217	0.0292147	0.039565	0.0278072	0.0490386	0.0643514	0.0366956	0.0319128	0.0659629	0.0293283	0.0590821	0.0189445	0	0.0574926	0.0349565	0.0558053	0.0513848	0.0194937	0.0346008	0.0406659	0.0498592	0.105636
REN	0.000934068	0.0064773	0.00753768	0.00472557	0.00679541	0.0042616	0.00456549	0.0221715	0.0145007	0	0.00382115	0.00305834	0.00719136	0.0265818	0.0142767	0.00749342	0	0.00703279	0.00496541	0.00878248	0.0157182	0.0135521	0.0024656	0.00780858	0.00176566	0	0	0	0.0172507	0.00386017	0.00474914	0.0163154	0.00471667	0.0147193	0	0.00602754	0.0046644	0.00628042	0	0.0129037	0.0108563	0	0.0257243	0	0	0.00800629	0.0181461	0
KISS1	0	0	0	0	0.00265647	0	0	0	0.000443521	0	0.000575503	0.00173877	0	0.00486187	0	0	0	0	0	0.00255278	0	0.00323535	0	0	0	0	0	0	0	0	0	0.00310759	0.00155303	0	0	0	0.00112058	0	0	0.00601971	0	0	0	0	0	0	0	0.0623672
GOLT1A	0.00563805	0.00735392	0.0101975	0.00479158	0.006342	0.00695812	0.0401301	0.0028559	0.00918775	0.0109941	0.00526353	0.00908449	0.0127271	0.00761548	0.00332512	0.0151788	0	0.0113135	0.0118884	0.00321777	0.0016579	0.0309216	0	0.00410061	0.00415015	0.00666288	0.110631	0	0.0065643	0.00609485	0.0132996	0.0126536	0.0117332	0.00819575	0.0216315	0.0083881	0.0176544	0.00560577	0	0.0122343	0.00804717	0.00513442	0.00490187	0.0104289	0.0131209	0.00752463	0.0162047	0.0656701
PLEKHA6	0.394364	0.344466	0.440687	0.409194	0.45054	0.36429	0.599479	0.459625	0.508652	0.410601	0.413821	0.301707	0.372609	0.441048	0.606752	0.432352	0.469433	0.580979	0.408638	0.489972	0.434871	0.635615	0.383166	0.525048	0.333693	0.356309	0.678398	0.276634	0.318911	0.392958	0.443447	0.515065	0.471513	0.543549	0.297007	0.492258	0.605052	0.465203	0	0.448013	0.451884	0.467175	0.315496	0.401722	0.495938	0.533003	0.610193	0.800138
PPP1R15B	0.0494783	0.0570561	0.067366	0.0408356	0.0532375	0.0647606	0.153834	0.0695775	0.0738055	0.0490836	0.049025	0.0536546	0.04844	0.0569677	0.0501318	0.0486767	0.193394	0.0352234	0.0856022	0.0492571	0.0448056	0.0485992	0.0326347	0.0671918	0.0809031	0.0628404	0	0.0499858	0.0488029	0.0245524	0.0479091	0.0675546	0.0368951	0.0581885	0.0181388	0.0299525	0.0831807	0.0398211	0.573683	0.0702714	0.057261	0.0128559	0.0545644	0.0553297	0.0417977	0.0785215	0.0534064	0
PIK3C2B	0.106828	0.110812	0.19174	0.145894	0.148068	0.0943879	0.229069	0.229101	0.203997	0.166737	0.189365	0.128656	0.165871	0.342044	0.169193	0.224054	0.127235	0.189913	0.131485	0.165618	0.191224	0.271881	0.186879	0.311849	0.0993922	0.113953	0.110631	0.0921345	0.163413	0.107826	0.129459	0.277937	0.182749	0.238402	0.141915	0.251479	0.232587	0.151424	0.727045	0.221141	0.244064	0.162931	0.166208	0.13034	0.247107	0.256411	0.280276	0.0902423
MDM4	0.28113	0.361403	0.385492	0.421355	0.422806	0.378453	0.378077	0.347278	0.36536	0.329347	0.333829	0.30815	0.304019	0.43764	0.402745	0.379515	0.327878	0.340261	0.373381	0.385471	0.369513	0.411201	0.263575	0.334002	0.395537	0.280129	0.745189	0.288264	0.430619	0.352348	0.261159	0.451999	0.290695	0.329744	0.29549	0.341322	0.372411	0.333253	0.573683	0.253766	0.356157	0.225624	0.44772	0.351822	0.343113	0.340842	0.33788	0.431239
LRRN2	0.373932	0.285933	0.380831	0.28084	0.3001	0.252989	0.319534	0.405787	0.417427	0.339138	0.374776	0.338434	0.290734	0.439981	0.437997	0.464405	0.390379	0.528586	0.366155	0.453775	0.31384	0.550447	0.397418	0.434673	0.256973	0.293442	0.334388	0.252959	0.262149	0.304047	0.438253	0.531216	0.345079	0.359202	0.433831	0.434879	0.407957	0.329337	0	0.415757	0.413571	0.345289	0.518537	0.249148	0.351917	0.350674	0.630392	0.501549
NFASC	0.616021	0.55072	0.714455	0.612138	0.652785	0.502951	0.734827	0.78016	0.794697	0.676573	0.701833	0.610869	0.679961	0.652115	0.784484	0.749504	0.423967	0.854731	0.65339	0.729841	0.703469	0.878285	0.738139	0.821593	0.630419	0.515326	0.79025	0.421613	0.562617	0.555729	0.638839	0.745463	0.700867	0.808365	0.399578	0.78145	0.829885	0.721673	0	0.611883	0.81339	0.552348	0.63991	0.49771	0.630408	1.04036	0.893064	0.934137
CNTN2	0.0926932	0.0799538	0.109198	0.0893063	0.0974644	0.084225	0.256516	0.123554	0.157641	0.0785597	0.119161	0.0701695	0.109627	0.113483	0.117235	0.128903	0.0758001	0.158869	0.0994131	0.114175	0.101642	0.136074	0.0813747	0.118997	0.128564	0.0865631	0	0.0801306	0.0910902	0.098431	0.0694909	0.121728	0.0844717	0.119071	0.0617546	0.0924959	0.143814	0.11	0	0.091247	0.123848	0.0681436	0.110721	0.100443	0.142655	0.151601	0.154357	0.15261
TMEM81	0.00888886	0.0179218	0.00958494	0.00680892	0.00605457	0.00781559	0.0144291	0.0187058	0.0111015	0.0105355	0.0130755	0.0102646	0.00625253	0.0122241	0.00810321	0.00244188	0	0.00602234	0.00637751	0.00757028	0.00424824	0.0106452	0.0055534	0.00341931	0.0262573	0.0067136	0	0.0056686	0.00450651	0.00796717	0.0229783	0.0168019	0.00853477	0.00811368	0.0152245	0.00859285	0.019214	0.0148902	0	0	0.00103529	0	0.00410125	0.0200547	0.00965878	0.00517864	0.00609115	0
RBBP5	0.087182	0.0975082	0.109464	0.0912619	0.0927364	0.0885423	0.13626	0.11289	0.135245	0.097806	0.10544	0.0892945	0.0828114	0.112494	0.0813368	0.124155	0	0.128864	0.142053	0.114063	0.116182	0.114109	0.0586788	0.19049	0.0672835	0.0698789	0	0.0834388	0.0773426	0.0712497	0.101907	0.100705	0.0799223	0.126862	0.0639422	0.118602	0.109121	0.0733979	0	0.115979	0.112088	0.0686743	0.119615	0.0611975	0.0905186	0.0586598	0.138039	0.200731
DSTYK	0.249908	0.219913	0.280102	0.241595	0.25124	0.236552	0.360441	0.30112	0.393767	0.286463	0.368704	0.245316	0.302116	0.371572	0.222148	0.317841	0.115345	0.28631	0.344856	0.272977	0.312504	0.428918	0.234594	0.335976	0.320991	0.290436	0.518879	0.131964	0.244071	0.237104	0.182699	0.365497	0.240244	0.329779	0.0708226	0.302185	0.3465	0.238982	0	0.30563	0.297445	0.260043	0.297976	0.191873	0.259704	0.297779	0.350727	0.259127
TMCC2	0.0550743	0.0679374	0.101167	0.0655001	0.0743294	0.0445054	0.118716	0.125095	0.100838	0.0751277	0.0749971	0.0456009	0.0897142	0.0620893	0.0438928	0.0611574	0	0.050928	0.0783901	0.0757675	0.0520165	0.10007	0.0425296	0.0783645	0.0960694	0.0904453	0	0.0266024	0.0599602	0.0401333	0.109642	0.133842	0.0661205	0.0970153	0.0317417	0.0712177	0.104928	0.0986909	0.573683	0.0780094	0.122614	0.0348266	0.0607103	0.0863484	0.126215	0.120307	0.111472	0.157602
NUAK2	0.00608025	0.00317602	0.00656919	0.00262808	0.00711361	0.00389376	0.00200058	0.00344806	0.0134041	0.00395639	0.003295	0	0.00489724	0.00447386	0	0.00826517	0	0.00484526	0.00355696	0	0.00390372	0.00344534	0.00240288	0.00326855	0	0	0	0	0	0.00418337	0.0114136	0.0103412	0.00342021	0.00563614	0	0.0151181	0.00915345	0.00585719	0	0.00727364	0.00697345	0.00369012	0.0032305	0	0	0	0.0111852	0
KLHDC8A	0.0137543	0.0364448	0.0457285	0.0528746	0.0231394	0.0206178	0.0414164	0.0529045	0.0521717	0.0404638	0.0621243	0.0386682	0.0605518	0.0567764	0.0878301	0.093005	0	0.0551001	0.0563684	0.0595666	0.045258	0.0923765	0.0272247	0.0650199	0.0468895	0.0385487	0	0.0149482	0.0395132	0.0288418	0.0283947	0.058537	0.0318991	0.0203018	0.0384243	0.038721	0.0685118	0.0393113	0	0.0573927	0.0842081	0.0166627	0.049501	0.0330962	0.0234501	0.0433672	0.0778764	0.0623672
LEMD1	0.0115302	0.010821	0.0144193	0.0241107	0.0204932	0.0173443	0.00623032	0.0102529	0.014925	0.0132026	0.0114062	0.0115542	0.0215693	0.0134965	0.0245185	0.0132063	0	0.0242307	0.0218117	0.0179711	0.0160311	0.00845099	0.0208327	0.00728442	0.0157293	0.0158252	0	0.00518981	0.0145829	0.00929665	0.0116703	0.0199624	0.0169787	0.0199941	0.0168596	0.0181022	0.0096444	0.0233969	0	0.0195823	0.0235815	0.0119059	0.0113505	0	0.0118338	0.0135325	0.0150637	0.0656701
CDK18	0.0919305	0.0961269	0.0799701	0.0621651	0.0773238	0.0638757	0.216402	0.127554	0.0939882	0.0959863	0.0725262	0.0967896	0.0887129	0.0680267	0.139191	0.0970807	0.0989959	0.103485	0.0601184	0.0807767	0.0501955	0.177595	0.126507	0.111582	0.0822573	0.0704233	0	0.088905	0.0594427	0.0745318	0.159729	0.130769	0.131862	0.107261	0.0587716	0.0729259	0.165416	0.0893561	0	0.182257	0.0837611	0.0775614	0.119885	0.0414021	0.103175	0.130565	0.138529	0.283184
MFSD4A	0.0805268	0.0970747	0.0583333	0.110824	0.10296	0.0932175	0.134	0.15397	0.124809	0.0939006	0.0937699	0.0710571	0.119066	0.146233	0.0841759	0.120895	0.251818	0.167345	0.138456	0.101636	0.115379	0.179145	0.112269	0.193165	0.0821267	0.0677903	0	0.00900363	0.098583	0.0775274	0.0958638	0.133239	0.116696	0.0976167	0.0440286	0.0924068	0.116864	0.083288	0	0.137258	0.0936724	0.0763115	0.140745	0.0712249	0.0777494	0.102847	0.132366	0.140363
ELK4	0.0991984	0.0578321	0.0907899	0.062945	0.0780689	0.103191	0.0841308	0.0872615	0.089213	0.0787422	0.0890666	0.0723339	0.0747586	0.122547	0.0669808	0.121855	0	0.0789473	0.0865055	0.0558818	0.0861447	0.093088	0.0656172	0.0956751	0.0769975	0.0507768	0	0.0755604	0.0692277	0.070157	0.0744414	0.111754	0.0518622	0.0663938	0.0113604	0.0933504	0.0876885	0.0901925	0	0.0373774	0.100023	0.0551132	0.0819126	0.0749421	0.066744	0.123506	0.0829778	0.0985214
SLC45A3	0.00202821	0.0029257	0.00142607	0	0.00122413	0	0	0.00261084	0	0.0024003	0.00233889	0	0	0.00417811	0.0121256	0	0	0	0.00175073	0.00232686	0.00309376	0	0	0	0	0	0	0.00630934	0.0052994	0.00152146	0.00452648	0.00134165	0.00155573	0.0046606	0	0	0.00238785	0	0	0	0	0	0	0	0	0	0	0
NUCKS1	0.632066	0.648848	0.665334	0.686183	0.612893	0.811146	0.804233	0.753361	0.680078	0.609145	0.900836	0.621018	0.746626	0.579514	0.592388	0.563121	0.347814	0.567433	0.882226	0.607236	0.629895	0.728869	0.552129	0.76176	0.84879	0.594092	0.41255	0.59786	0.652268	0.578036	0.628953	0.64081	0.655119	0.603118	0.461045	0.5866	0.598226	0.657802	0	0.556307	0.527928	0.498445	0.590247	0.565327	0.70367	0.635626	0.580151	0.749309
RAB29	0.0195457	0.0220003	0.0299769	0.0565169	0.0414228	0.0397503	0.062058	0.0702786	0.0887844	0.0586088	0.0689511	0.045459	0.0590019	0.0982578	0.0458714	0.0540195	0	0.060911	0.0652994	0.0446762	0.0779077	0.0564258	0.0370083	0.0662619	0.0444591	0.0370588	0	0.0328573	0.0305292	0.0456147	0.0361258	0.0442175	0.0490724	0.0805973	0.0361495	0.0453703	0.0652568	0.0509351	0	0.0360022	0.0804104	0.0186871	0.0600529	0.0320663	0.0571523	0.046722	0.0465416	0
SLC41A1	0.0346355	0.0427865	0.0511608	0.0454304	0.0463892	0.0437123	0.120079	0.103015	0.0813292	0.0545511	0.0673406	0.0460889	0.0539332	0.0618317	0.0354728	0.0745289	0	0.083189	0.0698061	0.0720354	0.0718754	0.13797	0.0726185	0.133852	0.0605182	0.0589802	0	0.0226821	0.0474779	0.0523767	0.0450206	0.0730782	0.0468212	0.0746999	0.0138769	0.0547174	0.09978	0.0706427	0	0.0524602	0.0732993	0.0248863	0.0407962	0.0401838	0.0862535	0.0492895	0.085337	0.0865469
PM20D1	0.00451669	0.00404816	0.0443078	0.0468417	0.00498601	0.00991091	0.00899168	0.0171657	0.0417397	0.00309368	0.0194984	0.00770884	0.0195119	0.0368376	0.0463551	0.0391031	0	0.0436368	0.0366095	0.016495	0.0119208	0.0301208	0.00291315	0.058516	0	0.00707302	0	0.00572968	0.0282227	0.00204213	0.0128506	0.0058407	0.017881	0.0573993	0.0136889	0.0107143	0.00656272	0.00453727	0	0.0181591	0.00639992	0	0.0470751	0.00552637	0	0.0355232	0.0141552	0.0408478
SLC26A9	0	0	0	0.00273901	0	0	0	0	0.000624895	0	0.0024156	0.00146057	0	0	0	0.0025042	0	0	0	0.00268266	0	0.00195766	0	0.00489669	0.00171134	0	0	0	0.00369083	0	0.00558492	0	0.00102277	0.00393487	0	0.00150104	0	0	0	0	0.00348489	0	0.00507687	0	0	0	0	0
RAB7B	0	0	0.00431149	0.00398382	0.000421854	0.00427744	0	0.00285203	0.00113206	0.00356659	0	0	0.00149782	0	0	0.00568839	0	0.0027253	0	0.00209149	0	0.00596575	0	0.00854558	0	0	0	0	0	0.00315222	0.00517458	0.00200191	0.00393968	0	0	0.0022651	0	0	0	0.00510078	0.00130739	0	0.00637758	0	0	0	0.00191066	0
CTSE	0	0	0	0.00109239	0	0	0	0	0	0	0	0	0	0	0	0	0	0	0	0	0	0	0	0	0	0.00589681	0	0	0	0	0	0.00166544	0	0	0	0	0	0	0	0	0	0	0	0	0	0	0	0
RHEX	0.00600515	0.00167621	0.0232905	0.0127329	0.00135013	0	0	0.0133269	0.00307274	0	0.00518002	0.000901395	0.0023783	0	0.0272732	0.0026587	0	0.0081616	0.0056193	0.0037684	0	0.0029881	0	0.0104015	0	0.00881814	0	0	0.00476441	0	0	0.00476988	0.0148435	0.00789577	0.0140645	0.00349112	0.00223536	0	0	0.0019149	0.00218225	0.00853571	0	0	0.00261586	0	0	0.0865469
AVPR1B	0	0	0	0.00181444	0.000980299	0	0	0	0.000407849	0	0	0	0	0	0	0	0	0	0	0	0	0	0	0	0	0	0	0	0	0	0	0	0	0	0	0	0	0	0	0	0	0	0	0	0	0	0	0
FAM72A	0	0	0	0.0014782	0	0.000977336	0.00256268	0.00200815	0.00378931	0	0.000610686	0.00406066	0	0	0.00220241	0.00232116	0	0.00219503	0.00325465	0.000900368	0	0	0.00209414	0	0	0	0	0	0	0.00179396	0	0	0.00102952	0	0.00620519	0.00155755	0	0	0	0	0.00146287	0	0	0	0	0	0	0
SRGAP2	0.37437	0.482252	0.490352	0.428441	0.448105	0.428592	0.495977	0.51742	0.591414	0.540801	0.511931	0.418004	0.377553	0.551941	0.463757	0.563283	0.172619	0.50715	0.521845	0.487614	0.529301	0.570148	0.368949	0.676968	0.412537	0.424056	0.360888	0.399708	0.386768	0.460428	0.451558	0.607941	0.46876	0.617779	0.426186	0.540718	0.592999	0.488179	0.586186	0.497408	0.568176	0.395548	0.529177	0.386097	0.482988	0.433057	0.633026	0.731361
IKBKE	0.0123126	0.00852611	0.00493216	0.0113376	0.00482863	0.0134421	0.0077927	0.00309228	0.011126	0.00888869	0.00505041	0.00721285	0.00314504	0	0	0.00738819	0	0.00913044	0.00260528	0.0109824	0.00555533	0.0024217	0.0135019	0.00295348	0.0053608	0.00276289	0	0	0.00275943	0.00651203	0.00455901	0.0091301	0.0139067	0.00669699	0	0.00665904	0.00661233	0.0163652	0	0.0202306	0.00695181	0.00383349	0.00365361	0.0102008	0.00931809	0	0.0154004	0
RASSF5	0.11368	0.0855777	0.105522	0.0662819	0.109101	0.0648522	0.108491	0.110141	0.133753	0.0826272	0.111503	0.093387	0.101293	0.125968	0.0992405	0.16225	0	0.103709	0.1046	0.0959777	0.10821	0.142799	0.0791281	0.135154	0.0910948	0.0844691	0	0.0552999	0.0665777	0.066692	0.0939677	0.107222	0.0767913	0.142921	0.137966	0.141725	0.115785	0.0761947	0	0.0844358	0.10371	0.0461637	0.083768	0.0862562	0.11581	0.176387	0.132726	0.127395
EIF2D	0.0679798	0.0757742	0.0865358	0.0601793	0.0643615	0.0619716	0.0774986	0.0886418	0.0881629	0.0709852	0.0838809	0.0722283	0.0527821	0.099853	0.0702387	0.113564	0.117594	0.11874	0.0586139	0.0625104	0.0911361	0.088374	0.0541218	0.115404	0.0518097	0.050067	0	0.0691013	0.075666	0.0787111	0.0692621	0.0901386	0.0855486	0.100723	0.0404231	0.102865	0.0664962	0.0752561	0	0.0806806	0.0974866	0.0753074	0.108598	0.0756946	0.0469768	0.0663989	0.0778643	0.103215
DYRK3	0.0279223	0.0371814	0.0395758	0.059695	0.0425362	0.0335289	0.0729345	0.0372612	0.0553275	0.0408358	0.0266793	0.0372182	0.0378707	0.0455574	0.025596	0.0352471	0	0.0235133	0.0326222	0.0576263	0.0349222	0.0388897	0.0475219	0.0651712	0.0751994	0.0196378	0	0.012087	0.0339781	0.0347548	0.0127263	0.0278611	0.0232562	0.0444391	0.0223003	0.0368645	0.0350733	0.0290312	0	0.0382293	0.0392192	0.0294502	0.0412668	0.0479874	0.110872	0.0116644	0.0445343	0.152217
MAPKAPK2	0.0783085	0.101084	0.142758	0.0750217	0.0837411	0.0850386	0.0984462	0.100179	0.119461	0.116782	0.0987394	0.0902821	0.134533	0.11396	0.115751	0.116636	0.0758001	0.126626	0.111831	0.128125	0.119971	0.14062	0.101962	0.122567	0.112219	0.0977248	0	0.0695347	0.0782695	0.0319648	0.0916096	0.153751	0.0866522	0.0774171	0.0914227	0.102448	0.110163	0.0872683	0	0.138785	0.136965	0.0606051	0.0559322	0.0666938	0.128456	0.0987235	0.135592	0.186905
IL10	0	0	0	0	0.000776076	0.000665144	0	0	0	0	0.00141286	0	0	0	0	0	0	0	0	0	0	0	0	0	0	0	0	0	0	0	0	0	0	0	0	0	0.003266	0	0	0	0	0	0	0	0	0	0	0
IL19	0	0	0.0014381	0.00462059	0	0	0.0044033	0	0.000565325	0	0	0.00147342	0	0	0	0.00352352	0	0	0.0013025	0.000775782	0.00346923	0.0019156	0	0	0.00216505	0	0	0	0	0	0	0	0	0.00374608	0	0	0.000993113	0	0	0	0.000984481	0	0	0	0	0	0	0
FCMR	0	0	0.00149748	0	0	0	0	0	0.000469779	0	0	0	0	0	0	0	0	0	0	0	0	0	0	0	0	0	0	0	0	0	0	0.00198599	0	0	0	0	0	0	0	0	0	0	0	0	0	0	0	0
PIGR	0	0	0	0	0	0	0	0	0	0	0	0	0	0	0	0	0	0	0	0	0	0	0	0.00529492	0	0	0	0	0	0.00158174	0	0	0	0	0	0	0	0	0	0.00228287	0	0	0	0	0	0	0	0
FCAMR	0	0	0.000759335	0	0.000874302	0	0	0	0	0	0	0	0	0	0	0	0	0	0	0	0	0	0	0	0	0	0	0	0	0	0	0	0	0	0	0	0	0	0	0	0	0	0	0	0	0	0	0
C1orf116	0	0	0	0	0	0	0	0	0	0	0	0	0	0	0	0	0	0.00252393	0	0	0	0	0	0	0	0	0	0	0	0	0	0.00155117	0	0	0	0	0.00289259	0	0	0	0	0	0	0	0	0	0	0
PFKFB2	0.0172697	0.0508392	0.0590752	0.0480956	0.0765565	0.0664872	0.0295928	0.0322836	0.0700317	0.0501493	0.066281	0.0371039	0.0508557	0.0875236	0.0377247	0.079945	0	0.0562558	0.0558478	0.0444352	0.0634715	0.0682261	0.0500457	0.0644561	0.0361524	0.0588179	0	0.0372673	0.0580044	0.0486869	0.0711104	0.100338	0.076126	0.0823146	0.0563387	0.0452072	0.0489596	0.0406028	0	0.0599159	0.0563938	0.0341542	0.0501469	0.020386	0.0386473	0.0367717	0.0640455	0.314299
YOD1	0.0252681	0.0325672	0.0287319	0.0335708	0.0484107	0.0338449	0.0548121	0.0371788	0.0373299	0.0429008	0.0509585	0.0150677	0.030728	0.0384313	0.00677129	0.0150626	0.0758001	0.0190853	0.0456941	0.0269329	0.0386611	0.0240478	0.0319121	0.0225623	0.0572388	0.0415899	0	0.0526825	0.0355508	0.0317318	0.0520678	0.0389812	0.0291943	0.0312945	0.0395968	0.0266345	0.0523535	0.0491859	0	0.0285333	0.0322468	0.0247857	0.0250483	0.0375981	0.0339452	0.0379914	0.0222514	0
C4BPB	0	0.00339987	0.00142607	0.00251583	0.00242534	0.00395257	0	0.0019963	0.000996994	0	0.00148624	0	0	0.00683794	0.00854667	0	0	0	0	0.00260153	0.00262329	0.0024217	0	0	0.0023033	0	0	0.0103069	0.00756253	0.00171772	0.0103979	0.00268057	0.00288535	0.00212876	0	0.00132131	0	0.00233291	0	0.00306302	0	0	0.0058695	0	0	0	0.00350763	0
C4BPA	0.00104609	0.00118689	0.0124443	0.0315463	0.0131504	0.0115318	0.00594536	0.00449587	0.0168825	0.00227259	0.00716197	0.0018524	0.000671232	0.0189868	0	0.0244236	0	0.00649075	0.0180328	0.00918573	0.00234208	0.0196295	0.00324709	0.0251336	0.00421912	0.00226798	0	0.00934899	0.0456638	0.00393912	0.00686271	0.033931	0.00418565	0.0115327	0	0.00167888	0.00546882	0	0	0.00690071	0.00749825	0.00397154	0.0172988	0.00592767	0	0	0.00889692	0
CD55	0.13964	0.102009	0.146405	0.0929328	0.121723	0.128078	0.149761	0.144298	0.127017	0.104926	0.146137	0.0765603	0.0737727	0.150031	0.0473192	0.111837	0	0.143319	0.133603	0.114073	0.0919788	0.20193	0.0709753	0.137076	0.0893673	0.137353	0	0.0934973	0.0810659	0.0827484	0.111348	0.144832	0.0771654	0.126448	0.0660617	0.092116	0.131915	0.0738109	0	0.126268	0.0814541	0.103268	0.124775	0.0999016	0.0800373	0.119598	0.11748	0
CR2	0.0061254	0.00867071	0.00462694	0.00376062	0.00850222	0	0	0.00412028	0.00313732	0	0.000541385	0.00184692	0	0.00312895	0.00547421	0	0	0.00837503	0	0.00142209	0.0138655	0.0132618	0.00376704	0.00410642	0.0129277	0.00145309	0	0	0.00356466	0	0.00423265	0.0119045	0.00253429	0	0.00863543	0.00364092	0.00116305	0	0	0	0.00766106	0	0	0	0	0	0	0
CR1	0.00692287	0.00585712	0.00580281	0.00681472	0.00460531	0.00553607	0.00650267	0.0018299	0.00619782	0.00268234	0.00254078	0.00829796	0	0	0	0.00571066	0	0.00721882	0.00174265	0.00546205	0.00476773	0.00213224	0	0.00624866	0.00593844	0	0	0.00781719	0.00606532	0.00196703	0	0.0082088	0.00124547	0	0.00634225	0.00355679	0.00785612	0.00294617	0	0.00413411	0.00212184	0.00825492	0.00248778	0	0	0	0.00370539	0
CR1L	0.00716983	0	0.00455896	0.0266556	0.0145588	0.0068154	0.00358533	0.00575662	0.0126844	0	0.00903476	0.0108154	0.00561514	0.00632188	0.0114832	0.0173917	0	0.0134053	0.0121327	0.00553952	0.00293194	0.0114965	0.00422357	0.0131529	0.008077	0.00734658	0	0	0.0207485	0.0103041	0	0.0182145	0.00846664	0.0192669	0	0.00420699	0.00586715	0.0237418	0	0.00545347	0.0143452	0.0035607	0.00979005	0	0.00480365	0.0223258	0.00613877	0
CD46	0.336125	0.315161	0.304451	0.37387	0.342004	0.391472	0.343798	0.377201	0.453573	0.289791	0.334702	0.249597	0.316208	0.465876	0.394729	0.440237	0.0758001	0.423769	0.380623	0.32793	0.372829	0.424391	0.185017	0.472424	0.342852	0.352387	0.567767	0.250517	0.439745	0.299063	0.232234	0.559198	0.27694	0.35024	0.245138	0.343868	0.371564	0.275468	0	0.375723	0.455098	0.306528	0.391934	0.221681	0.27857	0.276594	0.374642	0.340789
CD34	0	0	0.00293878	0.00358808	0.00242885	0.00289593	0.00490799	0	0.000523222	0.00128442	0.000902107	0	0.000763134	0	0	0.00308397	0	0	0	0.00294251	0.00136306	0.00532046	0	0	0	0	0	0	0.00283703	0	0.0034315	0.00438469	0.00201362	0.00240227	0.00728311	0	0.00125601	0.00241807	0	0.00246022	0	0	0	0.0065203	0	0.0104081	0	0
PLXNA2	0.21167	0.27504	0.277531	0.26911	0.311276	0.243135	0.404684	0.31192	0.42054	0.356946	0.284092	0.235641	0.271855	0.213226	0.439227	0.397405	0.136471	0.373823	0.236103	0.366924	0.351007	0.360676	0.279638	0.442958	0.265056	0.256448	0.542712	0.211391	0.180106	0.229447	0.264732	0.288244	0.301235	0.395455	0.279912	0.407884	0.389498	0.295083	0	0.33906	0.391705	0.224822	0.212805	0.183075	0.255931	0.439626	0.493724	0.0408478
CAMK1G	0.0456388	0.0442597	0.0733486	0.0934508	0.0937144	0.0571975	0.072042	0.0880772	0.114611	0.12037	0.0462695	0.0342011	0.0617965	0.0376584	0.0850299	0.0612807	0.127419	0.045879	0.0947304	0.0513337	0.0860689	0.0661321	0.0562918	0.0634591	0.0594774	0.025347	0.155217	0.0284448	0.0509649	0.0492216	0.103978	0.0948109	0.0780994	0.0587097	0.0416037	0.0666902	0.0437175	0.0612235	0	0.0797001	0.0778701	0.0488466	0.0411257	0.0622981	0.0871788	0.0448487	0.0636914	0.295393
LAMB3	0.0207488	0.00669098	0.0142329	0.0256664	0.0142533	0.0165487	0.0556193	0.0267802	0.0213358	0.0108713	0.0177367	0.00956067	0.0154671	0.0304907	0.00810162	0.00968528	0	0.0210936	0.0307916	0.00831858	0.0163593	0.0113915	0.00664523	0.0363734	0.0101352	0.0130507	0	0.0104742	0.0177634	0.0325224	0.0210222	0.0248043	0.0177221	0.0129385	0	0.00611454	0.0360551	0.0159421	0	0.00226981	0.0249685	0.0196121	0.0319912	0.0124653	0.0278127	0.0268217	0.009864	0.0623672
G0S2	0.0114218	0.0138495	0.0182373	0.0239019	0.0256588	0.0113076	0.194577	0.0339066	0.0586369	0.0276229	0.0280013	0.00788368	0.0380333	0.0309296	0.00703091	0.0317756	0	0.0310804	0.0528716	0.0194321	0.0281665	0.042515	0	0.0404762	0.0225614	0.0105801	0	0.00768484	0.0187303	0.0193407	0.00991078	0.0233605	0.00598152	0.0429255	0.0100796	0.0203422	0.0618323	0.0446986	0	0.0344296	0.0375263	0.0181092	0.0150509	0.028252	0.0153159	0.0273228	0.0243967	0
HSD11B1	0.00784832	0.0057691	0.0178166	0.0479055	0.0405007	0.012544	0.00356447	0.0166895	0.0346318	0.0193755	0.00933635	0.00749128	0.00548076	0.049588	0.00542148	0.0729421	0	0.0252877	0.0238971	0.0103644	0.0198249	0.0312284	0	0.0855252	0.0120895	0.00589681	0	0.0063354	0.0834568	0.0119519	0.00845654	0.0510176	0.0116252	0.0175305	0.00682738	0.0108614	0.0040894	0.00704161	0	0.0162237	0.0314055	0.0195685	0.0561369	0.00794989	0.00301249	0.00643348	0.0157911	0
TRAF3IP3	0	0	0.001125	0.0129009	0.0117944	0.0035087	0	0.0017396	0.00354484	0	0.00517579	0	0.000721789	0.0138942	0	0.0111398	0	0.00590718	0.00956067	0.00445213	0.00685615	0.00262194	0	0.0200693	0	0	0	0	0.00523616	0.00354156	0	0.00402477	0.00496578	0.00336389	0	0.00265715	0	0	0	0	0.00279672	0	0.00533177	0	0	0	0.00582944	0
C1orf74	0.00606935	0.00613385	0.0038117	0.00407151	0	0.0063683	0.00429791	0.00101077	0.0140495	0.00231769	0.00737258	0.0028373	0.00573026	0.00408231	0.0178934	0.00646469	0	0.00901827	0.00721927	0.00656217	0.013987	0.00358951	0.00423504	0.00459863	0.00258844	0.00891838	0	0.00642547	0.00891377	0.00254539	0.00756337	0.0155605	0.0081772	0.00960705	0.00502031	0.00322079	0	0.00350252	0	0	0.00775675	0	0.00487994	0.00808927	0	0.00377717	0.00269629	0
IRF6	0.00295089	0	0	0	0	0	0.00223156	0.00352331	0.000474259	0	0.00291172	0	0	0.00399464	0	0.00242897	0	0	0.00265265	0.000995657	0.00354234	0.0034161	0.00375213	0	0.00855772	0	0	0	0	0.00189678	0	0	0.00499588	0.00459669	0	0.000613559	0.00389694	0	0	0	0	0	0	0	0	0	0	0
UTP25	0.0766498	0.0677914	0.0874875	0.061529	0.070819	0.0777312	0.107701	0.0901828	0.108952	0.0731553	0.108824	0.103449	0.0675208	0.128577	0.0599754	0.103005	0.127235	0.09243	0.0830672	0.0776701	0.0860845	0.0926749	0.0466833	0.0889324	0.0851281	0.0596513	0	0.0756648	0.0591917	0.0581716	0.0919778	0.0902212	0.0478872	0.0995653	0.0227767	0.0607345	0.0758615	0.0941223	0	0.0982387	0.088575	0.0476254	0.0937131	0.0521815	0.0795903	0.0496969	0.0916106	0.0623672
SYT14	1.36312	1.21164	1.32437	1.30524	1.33304	1.25565	1.23084	1.28348	1.23986	1.3549	1.43112	1.28672	1.18536	1.24721	1.24019	1.32703	1.10408	1.49691	1.30016	1.37014	1.25141	1.30228	1.1433	1.31434	1.34873	1.34437	1.4794	1.12522	1.20443	1.32095	1.21137	1.19203	1.17918	1.38848	0.999237	1.3055	1.22016	1.23707	1.10534	1.24876	1.27737	0.923592	1.28439	1.03324	1.04727	1.32076	1.35008	0.928467
SERTAD4	0.0288462	0.0118372	0.0157297	0.00825035	0.0136711	0.0132032	0.0283762	0.0290606	0.0248995	0.00774785	0.0186313	0.00858386	0.0234401	0.00959875	0	0.0175966	0	0.0140813	0.0265529	0.0184269	0.0242351	0.021102	0.00877883	0.0175521	0.0302089	0.0186869	0	0.00366156	0.0128951	0.00779633	0.0128092	0.006826	0.0167759	0.0137284	0	0.0063109	0.0386993	0.0279481	0	0	0.0118754	0.00694288	0.00949067	0.0249571	0.00416391	0	0.0112213	0
HHAT	0.0574725	0.0516314	0.0869661	0.0706917	0.0755045	0.0482447	0.0871762	0.059937	0.0755286	0.121798	0.0667101	0.0695939	0.0460581	0.0922341	0.0833177	0.0633053	0	0.0900461	0.0365221	0.0884001	0.0441104	0.100037	0.0819756	0.122909	0.0847885	0.0750413	0.110631	0.0364351	0.0735685	0.0662402	0.0430015	0.0633723	0.0821102	0.0838179	0.0526471	0.0586638	0.0874763	0.082763	0	0.0450082	0.0542621	0.0610336	0.0410701	0.0363156	0.101118	0.0353872	0.0775335	0.0995147
KCNH1	0.458873	0.581873	0.602267	0.436921	0.539268	0.432005	0.380386	0.446459	0.5004	0.505675	0.511407	0.453545	0.42729	0.556595	0.462393	0.583676	0.478653	0.717117	0.500421	0.584161	0.501295	0.623368	0.427511	0.483933	0.550661	0.557943	0.887392	0.354113	0.443897	0.46808	0.464281	0.534429	0.49632	0.586798	0.448319	0.522293	0.540253	0.516591	0.531656	0.470684	0.592705	0.569827	0.488858	0.298543	0.544566	0.864901	0.624164	0.171306
AC092017.3	0.00219071	0	0.00126739	0.00440105	0.00132028	0.00507756	0.0015295	0	0.000753392	0.00124407	0.00381489	0.00306798	0.005582	0	0	0	0	0	0.00390528	0	0	0.0035684	0	0	0	0	0	0.00512237	0.00176294	0.00160755	0	0	0	0.000992778	0	0.00319889	0.00408908	0	0	0	0	0	0	0	0	0.00606493	0.00315065	0
RCOR3	0.512698	0.471693	0.478246	0.490789	0.553199	0.481698	0.324023	0.539344	0.581398	0.471856	0.62759	0.445848	0.497193	0.676752	0.474044	0.663893	0.238006	0.679749	0.501772	0.593586	0.528862	0.638328	0.416398	0.52081	0.489235	0.496216	0.567767	0.40251	0.551339	0.447331	0.42847	0.668557	0.451284	0.45127	0.301958	0.480473	0.405584	0.434071	0.586186	0.448397	0.513524	0.393229	0.526132	0.294826	0.408737	0.510203	0.491684	0.403034
TRAF5	0.226695	0.236256	0.235566	0.203005	0.229478	0.20088	0.248664	0.274147	0.322751	0.246	0.303169	0.216993	0.203813	0.302843	0.264307	0.302248	0	0.321558	0.25942	0.311888	0.303342	0.327227	0.176412	0.300552	0.247641	0.159935	0	0.192028	0.22152	0.163175	0.166332	0.313683	0.217953	0.261527	0.175921	0.292071	0.272694	0.241719	0	0.258942	0.327436	0.20187	0.280788	0.215373	0.244771	0.231949	0.332503	0.432336
RD3	0	0	0.000783965	0	0	0.00234377	0	0	0.00058057	0	0	0	0	0	0	0.00224711	0	0	0	0	0	0	0	0	0	0	0	0	0.00185953	0	0	0	0	0	0	0	0	0	0	0	0.00247965	0	0	0	0	0	0	0
SLC30A1	0.0183076	0.0137811	0.0336057	0.026699	0.0387868	0.0400408	0.0304894	0.0220608	0.0568791	0.0235115	0.0362282	0.0141334	0.0192522	0.0134993	0.0139444	0.036659	0	0.026111	0.0558251	0.0295728	0.042693	0.0402597	0.0231328	0.0701152	0.0195047	0.0248067	0	0.0498232	0.0531005	0.0337046	0.0137981	0.035335	0.0270973	0.0344127	0.00596749	0.0257068	0.0383524	0.0166758	0	0.0237731	0.0268242	0.0317913	0.0457575	0.0373637	0.0729588	0.0287647	0.0243858	0
NEK2	0.00238395	0	0	0	0	0.00204224	0	0	0.00233737	0	0	0	0	0	0.00897194	0	0	0.00149153	0.00289569	0	0.00125757	0	0	0	0	0.00319564	0	0.00676207	0.00336819	0	0	0	0.00475887	0	0	0	0	0	0	0	0	0.00446615	0	0.00352678	0	0	0	0
LPGAT1	0.554595	0.462275	0.53938	0.472351	0.49686	0.525334	0.35395	0.482789	0.583465	0.467888	0.621408	0.349682	0.415531	0.668687	0.463517	0.600979	0.0968185	0.680236	0.590138	0.632759	0.541663	0.618222	0.322731	0.607794	0.48022	0.481087	0.88302	0.301898	0.489018	0.432162	0.329131	0.645112	0.384518	0.558521	0.320176	0.547677	0.513676	0.409638	0.573683	0.477431	0.547118	0.340466	0.521415	0.301471	0.409364	0.536497	0.61049	0.385799
INTS7	0.141946	0.140788	0.19796	0.173658	0.134912	0.145672	0.216531	0.163398	0.150522	0.146605	0.177074	0.115265	0.125015	0.154817	0.108528	0.21486	0.214341	0.147748	0.167322	0.146034	0.148184	0.180362	0.125133	0.158263	0.138256	0.10629	0.155217	0.145325	0.126058	0.151223	0.14828	0.123097	0.148098	0.215812	0.0708014	0.169555	0.225094	0.221799	0.573683	0.137841	0.152022	0.135459	0.174514	0.11852	0.131173	0.0831835	0.189587	0.304249
DTL	0.00557523	0.00397722	0.00466254	0.00800771	0.00456996	0.00129092	0.00181917	0.00172374	0.0029902	0	0	0.00167857	0.00519503	0.0043363	0	0	0	0.00682246	0.00809849	0.00305183	0.00602276	0	0	0.00396254	0.0023033	0.00788783	0.110631	0.00842059	0.0037398	0.005167	0	0.00480574	0	0.00198946	0	0.00146425	0	0	0	0	0.0012346	0.00291107	0.0247526	0.00540727	0	0	0.0135954	0
PPP2R5A	0.073441	0.088963	0.101496	0.108544	0.121658	0.110916	0.117489	0.11131	0.111936	0.117056	0.0901923	0.0794137	0.10271	0.0713064	0.0714322	0.10362	0	0.0866778	0.0959417	0.105371	0.111195	0.107503	0.0622636	0.139527	0.0664627	0.0833172	0.437315	0.0577488	0.116048	0.0791551	0.0825894	0.123218	0.0682925	0.0846197	0.0285956	0.096466	0.108158	0.0483146	0	0.0885977	0.106961	0.124517	0.0744721	0.0891654	0.16937	0.0920568	0.117435	0.0725755
NENF	0.111918	0.0990918	0.100537	0.151953	0.130648	0.0786856	0.112877	0.169429	0.125438	0.0663605	0.13716	0.0563064	0.125475	0.131248	0.136461	0.118597	0.0968185	0.138306	0.163107	0.0950395	0.137957	0.127654	0.0830062	0.169053	0.112583	0.088502	0	0.112172	0.106754	0.0855412	0.107204	0.114887	0.100532	0.107623	0.0726894	0.0808049	0.0994513	0.119607	0	0.113089	0.114084	0.0626546	0.128844	0.0938047	0.0974266	0.173932	0.0777874	0.0656701
ATF3	0.00458414	0.00381821	0.00383341	0.00943865	0.0217808	0.00373642	0.0133006	0.014464	0.00829602	0.00289573	0.00486021	0.00908174	0.00728256	0.0369684	0	0.00537439	0	0.0213013	0.0139257	0.00299532	0.0141665	0.00641897	0.00891606	0.00398208	0.0111128	0.00721101	0	0.0135638	0.0156072	0.00500017	0	0.0123407	0.00722941	0.0057021	0	0.00279499	0.0171997	0.00434252	0	0.0116907	0.0117109	0.00852075	0.0452005	0.0131039	0	0.0111068	0.00721819	0
BATF3	0.00400864	0	0.00127726	0.00352307	0.00724608	0.00598507	0.0210134	0.0161356	0.00255039	0.00489972	0.00389385	0.00694064	0.00228237	0.0321459	0.00407986	0.00339266	0	0.00300435	0.00286852	0.00303964	0.00980314	0.0054561	0.00504209	0	0	0.0108142	0	0.00387212	0.00480516	0.00529876	0.0131157	0.0124428	0.0121333	0.00854015	0.00442389	0.00706713	0.0103272	0.0059527	0	0	0.00425404	0.00922107	0	0.0146527	0.00266005	0	0.0111899	0.0995147
NSL1	0.291085	0.311282	0.34784	0.327953	0.287751	0.301971	0.408508	0.295964	0.324042	0.267381	0.35757	0.243478	0.26562	0.403035	0.225511	0.36558	0	0.290309	0.331194	0.290913	0.336195	0.411594	0.183228	0.297153	0.296906	0.222321	0.110631	0.304433	0.354675	0.27873	0.270769	0.381515	0.275339	0.424609	0.37341	0.273634	0.418029	0.314647	0	0.364945	0.25857	0.254818	0.25905	0.276026	0.337153	0.299154	0.35012	0.0902423
TATDN3	0.235659	0.153411	0.261566	0.240834	0.218909	0.170698	0.203186	0.31071	0.345029	0.215252	0.246486	0.195253	0.218595	0.404347	0.286448	0.340771	0.127235	0.365549	0.272296	0.218485	0.210154	0.435833	0.145896	0.32641	0.214357	0.229899	0.223758	0.164376	0.197846	0.155693	0.186382	0.345241	0.236401	0.23273	0.0773481	0.232657	0.257808	0.177149	0.531656	0.194055	0.271489	0.203073	0.296023	0.0942288	0.187693	0.284651	0.272792	0.159122
SPATA45	0.00307377	0.0110557	0.0197168	0.0094549	0.0106403	0.00130388	0.0111415	0.0111826	0.00983753	0.0102489	0.00237178	0.0106799	0.0116726	0.0235368	0.0106952	0.00902652	0	0.0183188	0.0122463	0.0123951	0.0089138	0.0229888	0.00679084	0.00831584	0.00567729	0.00456025	0	0.00580102	0.0127465	0	0.0193158	0.0100766	0.0130816	0.0217288	0.00956055	0.0092258	0.0128958	0.00307211	0	0.00431012	0.00532913	0.00801928	0.00462111	0.00400502	0.00448674	0.0209043	0.0166669	0
FLVCR1	0.237333	0.210641	0.218052	0.276484	0.245663	0.216232	0.188817	0.30586	0.279994	0.258162	0.296405	0.239054	0.216705	0.2471	0.256014	0.273291	0.132339	0.346329	0.289577	0.299045	0.333421	0.325147	0.175237	0.280925	0.264896	0.194829	0.223758	0.154045	0.359505	0.213118	0.206503	0.389157	0.198615	0.253035	0.162843	0.2399	0.256607	0.231031	0	0.256125	0.262104	0.237472	0.33667	0.186501	0.242467	0.243606	0.311681	0.210714
VASH2	0.0906712	0.0407607	0.0585417	0.0888925	0.061402	0.0660315	0.218924	0.0859793	0.0883272	0.0673435	0.0749655	0.0554549	0.0504391	0.0514868	0.0828693	0.0621299	0.115345	0.106028	0.10079	0.0498261	0.0423923	0.131206	0.0689839	0.0979316	0.0623646	0.0409806	0	0.0343306	0.0703775	0.0362119	0.0270555	0.0854368	0.0664627	0.0994306	0.0760563	0.0939285	0.0885849	0.0527836	0	0.0672824	0.0741081	0.0527295	0.044284	0.0433639	0.0997351	0.105262	0.0873932	0.0902423
ANGEL2	0.159086	0.134939	0.175643	0.168839	0.174685	0.146009	0.133124	0.177946	0.205257	0.142971	0.167139	0.116026	0.173935	0.186146	0.172313	0.200603	0	0.164187	0.2574	0.154185	0.163614	0.203032	0.093356	0.169816	0.17965	0.12496	0	0.132961	0.198568	0.132206	0.14017	0.243974	0.132087	0.130043	0.0839631	0.162471	0.195383	0.110135	0.531656	0.159137	0.190225	0.149522	0.192662	0.121366	0.114711	0.106098	0.163605	0.148914
RPS6KC1	0.834102	0.869866	0.906429	0.784196	0.802566	0.867035	0.937098	0.760941	0.880524	0.894587	0.917369	0.820924	0.822297	0.867202	0.848586	0.886008	0.708021	0.899838	0.866423	0.798021	0.861316	0.868963	0.779536	0.859267	0.856589	0.810592	1.54398	0.767526	0.871199	0.768977	0.803093	0.786628	0.863282	0.916274	0.679144	0.893542	0.905718	0.837164	1.89255	0.815057	0.827003	0.845923	0.80444	0.687805	0.805181	0.883795	0.957829	0.587965
PROX1	1.08153	0.816222	1.08056	1.04837	1.26183	1.16843	1.26437	0.95167	1.19263	1.03843	1.16217	0.977558	0.815133	0.80111	0.721011	0.986096	0.77266	0.92998	1.22495	1.03583	1.00535	1.03177	0.718199	1.13975	1.27907	0.954056	0.732436	0.748741	1.08712	1.09051	0.778823	1.06854	0.753733	1.10288	0.632277	1.03521	1.07715	0.945417	0	1.04928	1.03759	0.726594	1.02351	0.737046	1.02324	0.973581	1.02706	0.858465
SMYD2	0.325708	0.353075	0.354065	0.35552	0.31887	0.347776	0.291545	0.417496	0.417088	0.430892	0.423669	0.383829	0.353625	0.520428	0.399498	0.370331	0.603002	0.349983	0.343646	0.348313	0.41691	0.455414	0.427031	0.50459	0.298038	0.356064	0.378975	0.30928	0.316951	0.259473	0.301217	0.35654	0.350887	0.402107	0.491365	0.406445	0.322477	0.31865	0	0.42014	0.436436	0.249118	0.282627	0.27451	0.299104	0.328456	0.503881	0.568473
PTPN14	0.117969	0.0965974	0.115981	0.149485	0.15689	0.136632	0.0836558	0.144803	0.170705	0.124097	0.128763	0.105376	0.100611	0.264753	0.202683	0.147591	0	0.149061	0.0949171	0.0981355	0.169928	0.13545	0.0738471	0.205638	0.133672	0.155116	0	0.140348	0.134333	0.0826793	0.116083	0.203032	0.124131	0.151466	0.128033	0.0742552	0.132946	0.0860034	0	0.0740062	0.19987	0.104768	0.0586036	0.113761	0.136681	0.0887626	0.218426	0
CENPF	0.0113998	0.00449658	0.00317594	0.00381886	0.00506153	0.00622253	0.0099444	0.00956756	0.0033399	0	0.00484443	0.012915	0.00277803	0.0105189	0.00984453	0.0059137	0	0.00233142	0.00531984	0.0014086	0.00309152	0.0062255	0	0.00987562	0.00288988	0.00970316	0	0.0128304	0.00641919	0.0011231	0.0146426	0	0.00600765	0.0163288	0	0.00143072	0.00645644	0.00560609	0	0.0114096	0.00327855	0.0104789	0.00898403	0.00309162	0.0112067	0.00398193	0.00181875	0
KCNK2	0.348338	0.376948	0.507463	0.36867	0.353602	0.41379	0.319265	0.383175	0.387166	0.4664	0.496409	0.366761	0.355315	0.381131	0.312411	0.458554	0.487284	0.328372	0.395928	0.372697	0.482854	0.450606	0.324821	0.339398	0.575929	0.276037	0.292851	0.377102	0.296307	0.254068	0.227512	0.299549	0.318344	0.440429	0.336402	0.439427	0.371488	0.375677	0	0.418095	0.402371	0.319987	0.249711	0.400656	0.451582	0.350715	0.441036	0.549518
KCTD3	0.433569	0.419542	0.44035	0.33653	0.392333	0.376118	0.331338	0.379934	0.369689	0.462422	0.442461	0.460257	0.382003	0.370988	0.272727	0.289589	0.540042	0.406143	0.431793	0.374904	0.42602	0.500568	0.354528	0.360802	0.45305	0.418521	0.110631	0.414519	0.445268	0.430482	0.312151	0.456145	0.331988	0.406657	0.345519	0.425411	0.398886	0.458796	0	0.428145	0.364322	0.364504	0.425186	0.310537	0.350522	0.507666	0.390044	0.388997
USH2A	0.0359996	0.0152265	0.0390253	0.0552503	0.0521369	0.0478151	0.0414653	0.0524446	0.049502	0.0396098	0.0247918	0.0277674	0.0281037	0.0612821	0.0245888	0.0396838	0	0.0458093	0.0469571	0.0350948	0.0486411	0.0696582	0.0302991	0.0403887	0.0456163	0.0465228	0.110631	0.0426755	0.0654103	0.0363857	0.0380758	0.0406945	0.0324337	0.0448499	0.0300497	0.0424763	0.0480234	0.0405554	0	0.0515132	0.0369764	0.0296266	0.0438504	0.0335526	0.0248566	0.0100882	0.0335984	0
ESRRG	0.520054	0.735005	0.927789	0.910637	1.0137	0.906365	0.892238	0.743961	0.957324	1.08545	0.784603	0.920449	0.867433	0.743472	0.632255	0.885803	0.62434	0.580537	0.797851	0.853459	0.724096	0.560644	0.956368	0.726519	0.974656	0.739567	0.912594	0.708	0.799737	0.720982	0.517557	0.600201	0.722552	1.01168	0.755803	0.924571	0.881746	0.820907	1.10534	0.87127	0.819036	0.647229	0.518193	1.00668	0.815625	0.365862	0.939303	1.09726
GPATCH2	0.284753	0.224746	0.266189	0.312195	0.276651	0.311368	0.193141	0.376734	0.34953	0.266265	0.359983	0.251614	0.269575	0.433588	0.321041	0.37817	0.107565	0.398292	0.354863	0.34258	0.327132	0.430499	0.260008	0.405829	0.305645	0.26741	0.245509	0.156708	0.235036	0.216259	0.178866	0.356866	0.24131	0.245966	0.287254	0.304515	0.259553	0.236404	0	0.251077	0.346268	0.193805	0.257387	0.196315	0.169926	0.244218	0.370076	0.489896
SPATA17	0.00773276	0.0251204	0.0199529	0.0299075	0.0225658	0.0279423	0.0229224	0.0325833	0.0187557	0.0212834	0.026096	0.0282493	0.016577	0.0241894	0.0197753	0.0402472	0.0968185	0.0331769	0.0270328	0.0214718	0.0275935	0.0279975	0.0267236	0.0312558	0.0326896	0.0227604	0	0.0214965	0.0372299	0.0273317	0.00737901	0.0145259	0.0151433	0.0368003	0.0031553	0.01964	0.0208943	0.0235302	0	0.014675	0.0288119	0	0.0030257	0.00283046	0.0471358	0.055974	0.0328557	0.0865469
RRP15	0.101693	0.138911	0.149802	0.166373	0.145578	0.137654	0.133601	0.168442	0.146737	0.114935	0.181869	0.131966	0.127104	0.152446	0.123351	0.135367	0	0.137135	0.198606	0.113096	0.185389	0.177131	0.0965029	0.134997	0.148371	0.119377	0.334388	0.0719093	0.175904	0.101154	0.0469083	0.162457	0.128758	0.100212	0.126561	0.148152	0.119923	0.108653	0	0.102392	0.146679	0.061835	0.140539	0.0476406	0.128424	0.121512	0.129343	0.295848
TGFB2	0.35234	0.390215	0.324818	0.297979	0.377376	0.344384	0.226549	0.317331	0.481727	0.368904	0.439606	0.377003	0.33042	0.315544	0.315285	0.360103	0.218396	0.423315	0.403989	0.475735	0.388256	0.325372	0.322659	0.439635	0.294719	0.419515	0.188793	0.317724	0.230484	0.397827	0.275216	0.324495	0.352374	0.416319	0.245484	0.383198	0.347995	0.316362	0	0.394264	0.385025	0.25689	0.318928	0.211577	0.404614	0.453947	0.387069	0.201861
LYPLAL1	0.312203	0.224409	0.338302	0.298415	0.329193	0.340798	0.340106	0.287226	0.324117	0.33693	0.348997	0.262395	0.236385	0.265569	0.228322	0.366517	0.127419	0.327199	0.333071	0.334074	0.282598	0.309477	0.193737	0.379955	0.356436	0.2437	0.564463	0.237488	0.351015	0.310654	0.230466	0.337318	0.288793	0.396016	0.140774	0.272082	0.25393	0.259576	0	0.296071	0.294496	0.220278	0.306958	0.265713	0.29741	0.267042	0.251914	0.13109
ZC3H11B	0.0319905	0.0305635	0.00897638	0.0105561	0.00571229	0.0257577	0.0402376	0.0230126	0.0175669	0.039117	0.027808	0.0316362	0.049134	0.0416662	0.032941	0.00776514	0.0909778	0.0113412	0.0274854	0.0106095	0.0128174	0.0169888	0.0306331	0.0151968	0.0247899	0.0421209	0.223758	0.0141975	0.0203261	0.00473069	0.0167979	0.0233556	0.0183407	0.0187988	0.0548092	0.0306525	0.0381885	0.0174155	0	0.00286174	0.0163847	0.007135	0.0105928	0.0114488	0.0250401	0.00760824	0.0100266	0
SLC30A10	0.165177	0.139883	0.146653	0.150375	0.120122	0.127562	0.201466	0.135407	0.170979	0.109888	0.100725	0.0741077	0.0990375	0.19044	0.0672243	0.130157	0	0.159532	0.129367	0.117495	0.097825	0.162513	0.118054	0.150854	0.165108	0.191318	0	0.114698	0.123175	0.126643	0.278123	0.165511	0.168329	0.0938248	0.0800921	0.0708303	0.155662	0.105282	0	0.146404	0.110546	0.0698792	0.14294	0.147176	0.105993	0.121727	0.116376	0.383367
EPRS	0.288893	0.296353	0.262729	0.282785	0.304867	0.265425	0.421899	0.306412	0.337095	0.282526	0.301494	0.25926	0.267593	0.37237	0.273631	0.299827	0	0.293413	0.335569	0.258842	0.31339	0.3078	0.145074	0.304417	0.273471	0.212695	0.188793	0.290312	0.284903	0.239404	0.234868	0.331221	0.265171	0.369946	0.148271	0.251326	0.24858	0.24933	0	0.321527	0.287169	0.217528	0.309169	0.242146	0.284396	0.246875	0.32132	0.472637
BPNT1	0.0369922	0.0348425	0.0677245	0.0693932	0.072876	0.0568807	0.0404278	0.0734016	0.0862862	0.06426	0.0792522	0.04509	0.0433574	0.0639042	0.0617551	0.0788744	0	0.0690459	0.0634656	0.056804	0.0554507	0.0847858	0.0478925	0.0784124	0.0455741	0.0399904	0.110631	0.0520534	0.0711041	0.0605253	0.0544706	0.0916937	0.0663576	0.0587229	0.0192453	0.0637162	0.0787644	0.0459714	0	0.0388336	0.064317	0.04427	0.0690525	0.0361002	0.0278521	0.0277917	0.0716989	0
IARS2	0.0889892	0.143311	0.139058	0.170498	0.140733	0.14001	0.168434	0.161179	0.165913	0.157142	0.121753	0.104677	0.11061	0.154586	0.102658	0.129749	0.270025	0.169045	0.160228	0.14117	0.161685	0.190457	0.0778998	0.15271	0.113448	0.0833945	0.188793	0.118487	0.165378	0.112413	0.0738561	0.226961	0.113597	0.171596	0.0895334	0.0959486	0.146883	0.145075	0	0.157189	0.190123	0.116331	0.159614	0.10618	0.0987607	0.139846	0.186057	0
RAB3GAP2	0.362789	0.439052	0.510238	0.453588	0.494843	0.444581	0.366926	0.520478	0.528572	0.481207	0.487289	0.399078	0.432133	0.445224	0.425791	0.449988	0.0909778	0.416865	0.463445	0.405412	0.477234	0.503712	0.320977	0.477608	0.48556	0.390496	0.629509	0.321846	0.445176	0.411273	0.339753	0.542479	0.419749	0.509051	0.352997	0.440451	0.47468	0.390638	0	0.475747	0.486376	0.377733	0.408688	0.288815	0.442269	0.431667	0.472805	0.500127
MARK1	0.667332	0.641168	0.794639	0.671097	0.735392	0.687602	0.848344	0.710404	0.766551	0.79035	0.792599	0.740569	0.784731	0.685592	0.713147	0.685074	0.695502	0.64164	0.719098	0.629781	0.786168	0.750841	0.673927	0.79377	0.671731	0.681498	0.954132	0.528027	0.75212	0.602363	0.625762	0.802715	0.744488	0.795672	0.769176	0.827227	0.704563	0.782473	1.10534	0.850546	0.76725	0.699546	0.710005	0.693597	0.644006	0.701436	0.750045	0.716849
C1orf115	0.0383266	0.0160683	0.0265779	0.0321086	0.0205911	0.0229487	0.0637177	0.0550921	0.0368454	0.0142131	0.0229324	0.0100934	0.0465539	0.0122104	0.0626991	0.0364622	0.107565	0.0115423	0.0395441	0.017869	0.0250872	0.0112647	0.0307154	0.0372256	0.0222429	0.0294971	0	0.0163761	0.0188959	0.0225859	0.0710943	0.0445571	0.0401545	0.00547877	0.023339	0.0207715	0.0302089	0.0403855	0	0.0193792	0.0238951	0.0140837	0.0450365	0.0393069	0.0246701	0.0136804	0.0262054	0.110489
MARC2	0.0913527	0.0860577	0.0825597	0.0708879	0.0946312	0.0550214	0.0821335	0.137263	0.106887	0.121138	0.102007	0.0709109	0.0637256	0.109895	0.0744039	0.0968294	0	0.0730268	0.0995619	0.0891448	0.0962637	0.101938	0.0832322	0.104129	0.0681267	0.0714197	0.265848	0.0897651	0.0898116	0.0965943	0.104393	0.119407	0.0675172	0.0956157	0.0744974	0.10738	0.107122	0.0923324	0.573683	0.0981293	0.0946492	0.0514258	0.163021	0.0630162	0.0844237	0.12494	0.102149	0
MARC1	0.0827993	0.0818584	0.111975	0.120538	0.0973658	0.0847702	0.0971328	0.112501	0.156648	0.10123	0.0979912	0.0941683	0.091042	0.135825	0.0847065	0.188908	0.127235	0.128855	0.115287	0.113188	0.10095	0.119176	0.111551	0.192648	0.12211	0.096951	0	0.0648365	0.0589384	0.0677537	0.062989	0.102607	0.123152	0.114024	0.04911	0.134136	0.138058	0.0919295	0	0.0916006	0.144727	0.0534373	0.114495	0.113755	0.0695686	0.104013	0.169235	0.145116
HLX	0.00872423	0	0.00252509	0	0.00267588	0.00108827	0.00235818	0.00204053	0.00207071	0.00287608	0	0.00183817	0	0	0	0	0	0.00634666	0	0.00326295	0.00200864	0.00106082	0.00440365	0.00984612	0	0	0	0	0	0.00138127	0	0	0.00173243	0	0	0.00176086	0.00490239	0.00209376	0	0.00258937	0.000984481	0	0	0.0040061	0.00524148	0.00532462	0.00205	0
DUSP10	0.118713	0.109055	0.111962	0.142191	0.108287	0.107242	0.103424	0.123878	0.159727	0.152816	0.141094	0.115649	0.130393	0.115693	0.154961	0.127256	0.247684	0.108727	0.142235	0.187222	0.136071	0.111364	0.110235	0.155714	0.126226	0.0851398	0.295121	0.0456292	0.068338	0.058671	0.091579	0.135992	0.0887155	0.164215	0.0946282	0.155332	0.140661	0.121029	0	0.112218	0.124836	0.0791985	0.0521458	0.114341	0.0959404	0.13572	0.131787	0
HHIPL2	0.00380797	0	0.00223896	0.00128039	0	0.00356598	0	0.00188253	0.00125187	0.00113183	0.00212069	0.00156779	0.00232088	0	0	0.00844515	0	0.0030396	0.00233894	0.00194298	0.00391911	0	0	0.0040838	0.00504184	0	0	0	0.00292013	0.00273244	0	0	0.00349211	0.00140123	0	0	0.00176932	0	0	0.00286174	0.00309858	0.00415244	0	0	0	0	0.00141896	0
TAF1A	0.0546677	0.024718	0.0407451	0.0404745	0.0472955	0.0372808	0.0556117	0.0438074	0.0505477	0.053478	0.0358897	0.0282896	0.0401778	0.0533071	0.0298563	0.041557	0	0.058258	0.0415873	0.0291312	0.0494093	0.0375609	0.0241983	0.0456618	0.0330648	0.0207019	0	0.023145	0.0274231	0.0400099	0.0330133	0.0485884	0.0211606	0.044363	0.00409801	0.0420545	0.0590388	0.0445721	0	0.0198858	0.0527069	0.0137787	0.036466	0.0408923	0.0502612	0.020889	0.0353301	0
MIA3	0.30101	0.280631	0.300292	0.27024	0.257655	0.257821	0.4765	0.31127	0.360829	0.326192	0.339199	0.301368	0.328227	0.389259	0.350432	0.317268	0.232939	0.330421	0.34636	0.263209	0.305049	0.400175	0.263339	0.433406	0.362192	0.265445	0.250258	0.274891	0.283661	0.21438	0.290962	0.352514	0.267665	0.383283	0.284216	0.310347	0.432733	0.319113	0	0.275233	0.293969	0.213217	0.221998	0.26275	0.261382	0.276763	0.338673	0.23963
AIDA	0.080826	0.0557497	0.0874135	0.0680134	0.0830456	0.0538205	0.0683799	0.0565281	0.0689753	0.0753164	0.0889625	0.0674273	0.0504779	0.0672277	0.0451886	0.073228	0	0.0695023	0.0545613	0.0644623	0.0658643	0.0866301	0.0689473	0.0692351	0.0679946	0.0684554	0	0.0439735	0.132061	0.0494957	0.0378371	0.0972075	0.0547453	0.101739	0.04918	0.0600934	0.0840547	0.0756122	0	0.0666517	0.0653022	0.0601236	0.0491856	0.0694551	0.0438859	0.079344	0.0747726	0.0865469
BROX	0.110124	0.0808179	0.0969105	0.145314	0.13701	0.110186	0.176022	0.108559	0.152223	0.146099	0.138003	0.0967155	0.0723626	0.184547	0.0759783	0.145887	0	0.154466	0.196879	0.130933	0.147434	0.123149	0.0700111	0.145879	0.102086	0.0978722	0.188793	0.0798157	0.137747	0.0777885	0.080465	0.128953	0.083683	0.113207	0.041935	0.103643	0.118376	0.0639155	0	0.0723099	0.129255	0.0839105	0.129001	0.11102	0.0909871	0.065261	0.10508	0.145116
FAM177B	0.00844524	0.0025587	0.00744661	0.00736367	0.00863383	0.0063915	0.0108569	0.00228721	0.00407646	0.00382293	0.00992461	0.00304124	0.0023056	0.0143713	0.011352	0.00216976	0	0.00334579	0.00777746	0.0066479	0	0.00195682	0.005112	0.00338228	0.00451683	0.00482105	0	0.0130649	0.00929816	0.00518799	0.0122154	0.0147989	0.0077505	0.00115121	0	0.00270598	0.00498814	0.00404541	0	0.00499515	0.00751205	0.00621362	0.00404609	0.00228117	0.0063381	0.0116737	0.00439023	0
DISP1	0.00868252	0.00909762	0.00809263	0.010154	0.0096773	0.0148916	0.0304812	0.020104	0.0140316	0.00938826	0.00820404	0.00497497	0.0137807	0.0103848	0.00458058	0.00595065	0	0.00922969	0.0122322	0.00737731	0.0073777	0.00824819	0.0034595	0.00249756	0.0074482	0.0143018	0	0.0142033	0.0159996	0.00858881	0.00405355	0.0147364	0.0152753	0.00652153	0.00458958	0.00296514	0.0137029	0.0207123	0.531656	0.0156096	0.0114848	0	0.00354942	0.016968	0.00587934	0.00871255	0.00914046	0
TLR5	0.0139733	0.0149596	0.0243589	0.00759233	0.0128719	0.0101621	0.00198251	0.00229011	0.0105957	0.00977953	0.0101923	0.0126309	0.0209428	0.0398023	0.0155405	0.0220287	0.240486	0.0156273	0.0107466	0.0204204	0.0184723	0.0122692	0.0034857	0.00222615	0.0103156	0.0264533	0	0.0294492	0.0134952	0.00849299	0.0421483	0.0124635	0.0242547	0.0147917	0	0.0197087	0.00618373	0.0170373	0	0.0101866	0.00444554	0	0.0169968	0	0.0164338	0.0210203	0.00869416	0
SUSD4	0.911084	0.904764	0.797532	0.691058	0.750868	0.65477	0.827872	0.768706	0.90267	0.849444	0.793852	0.95498	0.87078	1.01314	0.982809	0.892533	0.112924	0.974349	0.688571	0.838246	0.784488	0.937924	0.765335	0.923416	0.664767	0.853954	0.295121	0.717011	0.71852	0.737303	0.746832	1.09997	0.905292	0.981281	0.73939	0.898237	0.752487	0.753485	0	0.70551	0.90702	0.771575	0.837588	0.595976	0.673231	1.08538	0.984502	0.614683
CAPN8	0.00442622	0.00121072	0.00861915	0.00286816	0.00272788	0	0.00546811	0.0018299	0.00344367	0.0102077	0.00349431	0.00191595	0.00151586	0	0.00346323	0.0028783	0	0.00389668	0.00121626	0.0018717	0	0.00296906	0.00557737	0	0	0	0	0	0.00553758	0.00224348	0	0.00211164	0.00502638	0	0	0.00257436	0.00520573	0	0	0	0.0040673	0.0064035	0	0	0.00646465	0.0136601	0.00178371	0
CAPN2	0.150171	0.121116	0.175214	0.151485	0.140838	0.120846	0.201512	0.1885	0.210805	0.156343	0.179863	0.171829	0.184167	0.258775	0.184666	0.163214	0	0.220674	0.151733	0.169196	0.168512	0.232871	0.16879	0.238644	0.129287	0.146034	0.155217	0.160709	0.123173	0.110429	0.144504	0.252209	0.170015	0.183244	0.144562	0.192062	0.205397	0.154938	0	0.184329	0.203449	0.113265	0.17061	0.100718	0.10832	0.232551	0.224398	0
TP53BP2	0.0193789	0.0412399	0.0576558	0.0389407	0.0372342	0.0293077	0.0580465	0.0664096	0.037899	0.0393159	0.0405117	0.0291548	0.0272907	0.0417658	0.0150465	0.0243771	0	0.0374591	0.0496776	0.0389743	0.0245986	0.0250276	0.0313725	0.0363407	0.0229587	0.0225032	0	0.0456174	0.0307124	0.0345684	0.0218737	0.0237386	0.0212088	0.0291771	0.0142934	0.0423302	0.0311279	0.0380625	0	0.0156879	0.0206946	0.0359752	0.0311849	0.0215405	0.0169453	0.0377584	0.0457883	0.140363
FBXO28	0.33264	0.256845	0.351361	0.281557	0.268013	0.223856	0.323527	0.327693	0.381363	0.331173	0.299581	0.343623	0.314405	0.383524	0.38239	0.316258	0.206323	0.318809	0.316464	0.313807	0.401405	0.410196	0.336252	0.441791	0.221293	0.236173	0.564463	0.214943	0.224786	0.192588	0.269163	0.362029	0.267323	0.309831	0.286252	0.342138	0.372576	0.268335	0	0.35612	0.390377	0.356181	0.286371	0.30481	0.286392	0.35585	0.405377	0.5558
DEGS1	0.0699158	0.0494603	0.0884411	0.118242	0.0919798	0.0757836	0.132316	0.135518	0.197287	0.0695999	0.0951166	0.040614	0.0957154	0.228317	0.114542	0.218734	0.0968185	0.107703	0.16975	0.091631	0.119226	0.142542	0.0972957	0.191734	0.0649008	0.0606948	0	0.0307639	0.084684	0.0620975	0.0822274	0.168835	0.0965193	0.0732175	0.0416947	0.0907692	0.128367	0.0984578	0	0.13802	0.125032	0.0837429	0.146745	0.0539819	0.0574088	0.0965227	0.0998069	0
NVL	0.236324	0.263775	0.298607	0.231237	0.235345	0.195207	0.163162	0.227479	0.262445	0.250935	0.257838	0.28209	0.235565	0.281523	0.339436	0.273022	0.201565	0.306869	0.212312	0.300623	0.276403	0.307234	0.252643	0.308025	0.272211	0.261771	0.545379	0.171628	0.205469	0.227582	0.235314	0.27046	0.269051	0.265206	0.233493	0.312461	0.216679	0.21724	0	0.236542	0.271602	0.261453	0.295822	0.185128	0.173247	0.260416	0.321462	0.276384
CNIH4	0.08444	0.0963437	0.0813703	0.121954	0.0974211	0.0738551	0.141737	0.0937695	0.112815	0.0497425	0.113681	0.0570672	0.0756104	0.135439	0.0920238	0.0821443	0.127419	0.108774	0.132584	0.0893243	0.101741	0.106276	0.0650249	0.134836	0.109842	0.0885428	0	0.0469412	0.0865642	0.0582618	0.0644366	0.137971	0.0861073	0.0866512	0.0770468	0.0737047	0.109719	0.103246	0	0.118501	0.108958	0.0770647	0.124243	0.0674644	0.0845286	0.0633318	0.0804224	0.0623672
WDR26	0.32417	0.307424	0.365309	0.285584	0.34369	0.307649	0.400787	0.32042	0.319548	0.33536	0.366117	0.268795	0.329471	0.391635	0.272118	0.315376	0.0909778	0.396491	0.356937	0.323528	0.343745	0.389214	0.238995	0.335349	0.341186	0.241446	0	0.285324	0.341066	0.325073	0.242347	0.376752	0.232364	0.349171	0.195262	0.329104	0.32019	0.302234	0.573683	0.259465	0.339786	0.264109	0.349388	0.225041	0.319978	0.268164	0.306522	0
CNIH3	0.383792	0.306781	0.360682	0.298002	0.3251	0.329791	0.233544	0.375912	0.431469	0.436246	0.403585	0.375179	0.361175	0.464371	0.559687	0.405444	0.22291	0.514898	0.36141	0.394347	0.421744	0.54161	0.285697	0.50149	0.373403	0.316678	0.711761	0.273991	0.374022	0.328389	0.259144	0.43261	0.367232	0.333599	0.335852	0.450075	0.297884	0.328176	0	0.335676	0.43073	0.333203	0.375257	0.273772	0.28213	0.427276	0.446616	0.774834
DNAH14	0.648397	0.655738	0.613243	0.558609	0.6181	0.650826	0.392033	0.578888	0.576822	0.66979	0.781195	0.659002	0.479252	0.726692	0.755671	0.580535	0.285149	0.800257	0.495367	0.747533	0.696242	0.792604	0.645108	0.824302	0.532254	0.569913	0.999884	0.442933	0.39558	0.640807	0.522959	0.593424	0.527313	0.400154	0.656183	0.781251	0.540339	0.632986	0.938723	0.678405	0.727095	0.513252	0.631495	0.341489	0.39376	0.734241	0.846026	0.831341
LBR	0.100539	0.116906	0.110704	0.142791	0.150988	0.136571	0.158028	0.174022	0.153538	0.100686	0.17033	0.0871871	0.109667	0.144613	0.19346	0.155756	0	0.181489	0.155506	0.10057	0.0996017	0.210178	0.101964	0.207039	0.099619	0.12997	0	0.113057	0.16021	0.125148	0.0585668	0.163309	0.107381	0.146974	0.160337	0.159511	0.157394	0.11674	0.573683	0.176813	0.1562	0.0600264	0.127769	0.117002	0.117835	0.089514	0.125327	0.0725755
ENAH	0.738659	0.705457	0.853365	0.798612	0.888216	0.789548	0.777918	0.730178	0.921424	0.773652	0.91934	0.668551	0.63878	0.857132	0.681016	0.79807	0.110588	0.969837	0.864376	0.852293	0.775207	0.909478	0.537848	0.89585	0.841993	0.795974	0.711761	0.687796	0.845168	0.742198	0.577904	0.910756	0.645777	0.842764	0.552718	0.740415	0.786852	0.748476	0.531656	0.717544	0.812007	0.635733	0.812041	0.646716	0.870498	0.963761	0.944961	0.913165
SRP9	0.13532	0.106657	0.103743	0.172438	0.145938	0.145827	0.252354	0.211209	0.249542	0.118501	0.210929	0.112556	0.131961	0.188273	0.148461	0.192049	0	0.152435	0.285375	0.114025	0.171085	0.179693	0.106043	0.2291	0.178243	0.142275	0.110631	0.0797699	0.162776	0.115089	0.129235	0.19363	0.121869	0.148727	0.0748672	0.0850912	0.139175	0.129566	0	0.145046	0.126192	0.110058	0.153313	0.177793	0.14542	0.158381	0.107528	0.338671
EPHX1	0.0425464	0.0332884	0.062346	0.0563538	0.0355387	0.0391988	0.0741799	0.0534706	0.0848692	0.0513878	0.0575128	0.0389318	0.0366061	0.0939531	0.0538102	0.0612481	0	0.0478339	0.0577367	0.0583551	0.0496918	0.086419	0.0473882	0.0825869	0.0681716	0.0320388	0	0.0325302	0.0526259	0.0413789	0.0685279	0.0819484	0.0499375	0.0462594	0.0124871	0.052204	0.101349	0.0828418	0	0.0562506	0.0493338	0.0425839	0.0443343	0.0438681	0.0402084	0.0883011	0.0879118	0.148914
TMEM63A	0.0162165	0.00478394	0.0151279	0.0152918	0.0148472	0.014073	0.0170826	0.00712642	0.0161572	0.0104189	0.0163437	0.0215476	0.0176293	0.00859284	0.0188291	0.014063	0	0.0230472	0.0160628	0.0109287	0.00715802	0.0233767	0.0104465	0.00868365	0.0219668	0	0	0.0157446	0.0114918	0.0235524	0.00608391	0.00828707	0.0146947	0.0163588	0.0291768	0.0139029	0.0314265	0.00844182	0	0.00538746	0.00792855	0.00825127	0.00595109	0.0159954	0.0103984	0	0.0163942	0.103215
LEFTY1	0.00970893	0.00583209	0.00842947	0.00361143	0.00673896	0.00739779	0.0201477	0.00985753	0.0105792	0.0108283	0.00919853	0.00109116	0.00487979	0.0171052	0.0111667	0.0103182	0	0.00677354	0.0196582	0.0134451	0.0154545	0.0134712	0.00497908	0.00421339	0.0139471	0.0034353	0	0.0140491	0.00874031	0.00240692	0.0118069	0.0122567	0.0134347	0.00948863	0	0.00494553	0.0047175	0.00188531	0	0.0111489	0.011218	0.00381659	0.0216154	0.0243556	0.00927307	0.0068653	0.019367	0.0408478
AL117348.2	0.0541788	0.053318	0.0715151	0.0367257	0.055248	0.0337161	0.042423	0.0503946	0.0604711	0.0711639	0.0789831	0.0531762	0.0660706	0.053233	0.127027	0.0861857	0	0.078912	0.0386197	0.102815	0.0746081	0.123562	0.0910308	0.0555606	0.0410342	0.036662	0.110631	0.0123793	0.0326356	0.0520055	0.0823683	0.0815703	0.0703997	0.0666839	0.0402676	0.0860733	0.0316725	0.0410966	0	0.0489886	0.0627397	0.0437824	0.051729	0.0581452	0.0269351	0.0591188	0.0949209	0.289669
LEFTY2	0	0.00580865	0	0.000853973	0.000834886	0	0.00242284	0.00220083	0.000978937	0	0.00320738	0	0	0	0	0.00229006	0	0.00119947	0.00330902	0.0017043	0.0019248	0	0	0.00462508	0	0	0	0	0.00111362	0.00273077	0.00411455	0.00346513	0	0	0	0.00111703	0	0.00473429	0	0.00401451	0	0	0.00593032	0	0	0	0	0
SDE2	0.0373674	0.0226264	0.0307101	0.0343261	0.0346684	0.0538585	0.0397781	0.0355819	0.0496327	0.0340792	0.0546134	0.0353082	0.0399436	0.0209734	0.022246	0.0369437	0	0.0256678	0.0428835	0.0255203	0.0366841	0.0518307	0.019436	0.0556897	0.0576641	0.0321046	0	0.0308918	0.037692	0.0246446	0.0332084	0.0527838	0.0268472	0.0251211	0.0184176	0.0257555	0.0275266	0.0248818	0	0.0378481	0.0336321	0.0181624	0.0223496	0.00933275	0.0636183	0.0292107	0.0313486	0.155912
H3F3A	0.015534	0.0274016	0.0313265	0.0276215	0.0308828	0.0178996	0.0266264	0.0311585	0.0509456	0.0322498	0.040871	0.0266353	0.0256055	0.0497304	0.0436902	0.046664	0	0.0324027	0.0410762	0.0364568	0.0244215	0.051539	0.0347391	0.0849042	0.034369	0.0252799	0	0.0124834	0.0330947	0.0411912	0.0418517	0.0702033	0.0218468	0.0441671	0	0.0462943	0.0415619	0.0268624	0	0.047627	0.0514574	0.018597	0.0235425	0.0187636	0.046968	0.0755106	0.0555544	0
ACBD3	0.1592	0.166379	0.197684	0.222907	0.218739	0.198301	0.215916	0.228555	0.294443	0.216257	0.205397	0.154613	0.182926	0.251608	0.266607	0.276587	0.0968185	0.239661	0.268469	0.221812	0.222773	0.280329	0.174443	0.282464	0.220101	0.169179	0.34401	0.149264	0.176242	0.149759	0.155215	0.221722	0.168527	0.228288	0.165412	0.207539	0.218605	0.186113	0	0.196176	0.25566	0.117903	0.215679	0.210919	0.184402	0.157399	0.277594	0.15261
MIXL1	0	0	0	0	0	0.00342836	0.00220495	0.0016658	0.000743895	0	0.00101537	0	0	0	0	0	0	0	0.00217916	0	0	0	0	0	0	0	0	0	0	0	0	0.00279454	0	0.00152001	0	0.00262479	0	0	0	0	0	0	0	0	0	0	0	0
LIN9	0.0469787	0.0201163	0.0679238	0.0660636	0.0491228	0.0544027	0.0890903	0.0658013	0.0656868	0.0405713	0.0527222	0.0303498	0.0555424	0.0729482	0.0615903	0.0711392	0.117594	0.0478882	0.0591354	0.0582411	0.0569952	0.0754578	0.0182486	0.0365512	0.0192811	0.033022	0	0.0209664	0.0605378	0.0278794	0.0460356	0.0662004	0.0508124	0.093649	0.0393795	0.0455667	0.093801	0.0681277	0	0.0388877	0.0528899	0.0656148	0.0712043	0.0238625	0.0362337	0.0645384	0.0515406	0.206546
PARP1	0.115509	0.143562	0.14136	0.111745	0.144056	0.113049	0.241469	0.193167	0.217182	0.145163	0.170055	0.128749	0.161236	0.213315	0.184659	0.175425	0.127235	0.177253	0.174624	0.130617	0.155995	0.213878	0.158046	0.227521	0.126302	0.144964	0.614995	0.103152	0.153076	0.109898	0.114572	0.235987	0.133925	0.177365	0.0801458	0.15957	0.173746	0.201022	0	0.170984	0.15431	0.138733	0.136421	0.0854853	0.0985084	0.214105	0.212397	0
STUM	0.0326532	0.0922928	0.0947879	0.116896	0.12806	0.0736576	0.082352	0.0598382	0.139975	0.124806	0.152556	0.0783649	0.0953	0.0861923	0.061929	0.178905	0.172619	0.116989	0.0802729	0.12273	0.119532	0.154386	0.109409	0.0995598	0.0707847	0.0742354	0	0.0297258	0.0614928	0.0631785	0.0709237	0.103271	0.0994988	0.06546	0.0396865	0.0767617	0.0728809	0.0655936	0	0.0940239	0.145786	0.0822042	0.0909341	0.0482879	0.125384	0.161306	0.216353	0.151337
ITPKB	0.0906042	0.0712653	0.0992441	0.0843057	0.0975892	0.109077	0.114393	0.0652457	0.130248	0.100053	0.104576	0.0518799	0.0895184	0.0906474	0.0951735	0.105807	0	0.0942208	0.0977931	0.135947	0.0929367	0.100478	0.06842	0.131364	0.113617	0.102831	0	0.0601083	0.0566402	0.0893411	0.118449	0.087915	0.105926	0.127811	0.055696	0.143822	0.121165	0.136196	0	0.0718057	0.104959	0.0667107	0.119013	0.0599889	0.0653006	0.105296	0.143505	0.2987
PSEN2	0.0349917	0.0203099	0.0456671	0.0358996	0.0411991	0.0260237	0.0242499	0.0569399	0.0638142	0.040472	0.0540872	0.0476179	0.0376542	0.0975049	0.0358979	0.0584541	0	0.0639171	0.0557647	0.056184	0.0477217	0.073219	0.0259272	0.0539401	0.0361864	0.00689764	0	0.00981992	0.0244748	0.0282451	0.0273962	0.0681941	0.0396805	0.0371416	0.00553278	0.0414959	0.0313768	0.0303959	0	0.0250584	0.0532629	0.0299951	0.0411404	0.0207688	0.0262195	0.0777232	0.0576154	0
COQ8A	0.234105	0.209413	0.234273	0.208066	0.197114	0.205916	0.35613	0.284904	0.301372	0.229723	0.283266	0.216644	0.278316	0.372873	0.352106	0.322838	0	0.29873	0.250663	0.32199	0.212041	0.365458	0.18633	0.395548	0.266561	0.205776	0.437315	0.127252	0.167088	0.225111	0.212402	0.308502	0.271586	0.244989	0.158838	0.321695	0.302541	0.314117	0	0.251341	0.297465	0.177946	0.253672	0.255785	0.238917	0.315074	0.353829	0.247768
CDC42BPA	1.73195	1.66717	1.68027	1.48583	1.53814	1.61564	1.71062	1.52172	1.48989	1.66016	1.7172	1.65719	1.5442	1.6216	1.57706	1.58868	1.24664	1.67762	1.55015	1.58459	1.62485	1.66252	1.46949	1.60896	1.71413	1.65461	1.83776	1.50384	1.61331	1.6304	1.40293	1.62765	1.5546	1.62639	1.566	1.62047	1.73001	1.52555	1.89134	1.59066	1.62396	1.64785	1.61027	1.507	1.62923	1.65754	1.59182	2.11718
ZNF678	0.14315	0.118959	0.182174	0.159915	0.130681	0.153855	0.106339	0.146584	0.165495	0.193815	0.180195	0.150612	0.132	0.164875	0.120276	0.186309	0.0989959	0.156665	0.168998	0.156822	0.173422	0.193736	0.118577	0.229954	0.131715	0.154074	0.110631	0.140228	0.149196	0.14393	0.129379	0.144964	0.138058	0.192809	0.120029	0.161347	0.162284	0.144341	0	0.182521	0.177624	0.16218	0.122195	0.130218	0.120494	0.112895	0.234195	0.0408478
SNAP47	0.092935	0.0663533	0.100188	0.0855769	0.0697465	0.0546458	0.0870386	0.12045	0.132475	0.0528764	0.0816916	0.0593319	0.0915396	0.151831	0.0640603	0.132146	0	0.122046	0.134547	0.103167	0.100512	0.124877	0.0491019	0.108855	0.074796	0.0828491	0	0.0633124	0.0711887	0.053967	0.0915026	0.108034	0.0792814	0.0579071	0.0311745	0.0927328	0.0946489	0.0437654	0	0.0678417	0.0831287	0.0394389	0.121087	0.0593563	0.0678649	0.136351	0.121966	0.0623672
JMJD4	0.023616	0.0136452	0.0203847	0.0232904	0.0265808	0.0234164	0.0167963	0.0407437	0.0430571	0.0167614	0.0264468	0.0184567	0.0420115	0.0543102	0.0250717	0.0266507	0	0.0336339	0.0394098	0.0280489	0.0388078	0.0240348	0.032358	0.0539794	0.0367922	0.0302522	0	0.0147204	0.0249796	0.016578	0.0150205	0.0251517	0.030784	0.0294556	0.00728311	0.0190413	0.0243953	0.0184042	0	0.0271816	0.0471508	0.0153952	0.0664241	0.0141798	0.0127925	0.046548	0.0326958	0.15261
PRSS38	0	0.00527099	0.00286571	0.00433761	0.00310545	0	0.00431869	0	0.00251055	0	0.00184637	0	0	0.00934184	0.00554552	0	0	0.00743987	0.000677749	0.00220383	0	0.00213224	0	0.00564422	0	0	0	0.00505682	0.00393877	0.00429125	0	0.00503122	0	0.00449011	0	0	0	0	0	0	0.00354629	0.00320833	0.00440843	0	0	0	0.00653005	0
WNT9A	0.0129812	0.00420846	0.014519	0.00705432	0.00848442	0.00407781	0.00442899	0.0122887	0.0117283	0.0146909	0.0068447	0.00407228	0.000763134	0	0.0169407	0.0103482	0	0.0268873	0.00952253	0.0214898	0.00884568	0.00605472	0.0127822	0	0.00698647	0.00690908	0	0.00800621	0.00489683	0.00901116	0	0.0186452	0.00529385	0.00243354	0.00863543	0.00393819	0.0124537	0.00748403	0	0	0.00355828	0.00677944	0.0220635	0.0075121	0.0085467	0.00398193	0.0142889	0
WNT3A	0.00269891	0	0.00450662	0.00419375	0.00466526	0	0	0	0.00210355	0	0.00165011	0	0	0.00948318	0	0.00781166	0	0.00613093	0	0.00103958	0.00242822	0	0	0.00771674	0	0	0	0	0.00591065	0	0	0	0.00336163	0.0016228	0	0.00169048	0	0	0	0.00689202	0.00362271	0	0.00183363	0	0	0	0	0
ARF1	0.231897	0.218836	0.30924	0.258954	0.207456	0.223978	0.407394	0.354469	0.439811	0.22452	0.335078	0.190535	0.384944	0.284049	0.26502	0.233483	0	0.238567	0.428261	0.294841	0.283554	0.306692	0.194677	0.319567	0.365361	0.242301	0.155217	0.227524	0.23746	0.246599	0.260258	0.41745	0.303153	0.211263	0.143977	0.212675	0.303972	0.355037	0	0.271711	0.229249	0.195782	0.241297	0.151812	0.209078	0.309362	0.208104	0.371463
C1orf35	0.0778897	0.0870341	0.0936597	0.123628	0.106417	0.0727355	0.144508	0.108002	0.132457	0.0688775	0.0681334	0.0492321	0.0692089	0.167633	0.0666026	0.160022	0	0.14692	0.12628	0.119574	0.127757	0.128038	0.050243	0.157968	0.0856475	0.0552028	0	0.0750499	0.121582	0.0952827	0.0700553	0.152473	0.0864444	0.0880634	0.0327149	0.0873013	0.105161	0.0653513	0	0.0690934	0.101698	0.0485835	0.112933	0.0997014	0.0780398	0.0658307	0.0997281	0
MRPL55	0.0554541	0.0377603	0.0528504	0.0615713	0.0710806	0.0568104	0.0487956	0.0704427	0.0983337	0.0373952	0.0612664	0.0271958	0.0670477	0.057545	0.0478151	0.0632679	0	0.0604983	0.0691065	0.0340571	0.0727395	0.0452809	0.0570504	0.0763125	0.0417361	0.050388	0	0.0564415	0.0825517	0.0376777	0.0473107	0.0826616	0.0594034	0.0313959	0.0259738	0.0381927	0.0273364	0.0203821	0	0.0598809	0.0613073	0.0195679	0.0569229	0.0405005	0.0412186	0.0201683	0.0390165	0
GUK1	0.114734	0.112173	0.137971	0.269047	0.206626	0.179259	0.272876	0.252954	0.342704	0.139813	0.173942	0.120501	0.222169	0.239058	0.187687	0.237966	0.468212	0.251357	0.321369	0.182628	0.215509	0.143613	0.175229	0.330102	0.241503	0.13395	0	0.130568	0.203509	0.136098	0.224184	0.321246	0.209509	0.177814	0.0810119	0.0940757	0.199361	0.122845	0	0.163179	0.23789	0.135712	0.20647	0.184709	0.174924	0.138436	0.143956	0
GJC2	0.00324961	0.0146461	0.00467419	0.00413566	0.000900947	0.00940273	0.0227309	0.0122209	0.0128112	0.00400223	0.00679713	0.00524688	0.00457953	0	0	0.0102334	0	0.0106594	0.00666137	0.00583358	0.0189796	0.0048687	0.019161	0.018083	0.00751883	0.0021285	0	0	0	0.0185904	0.0141588	0.00772469	0.0131274	0.00674666	0.00521569	0.00948841	0.00791997	0.00161243	0	0.00403935	0.0134228	0.00436356	0	0.0106902	0.00824339	0.0240195	0.0151543	0
IBA57	0.0131784	0.0189482	0.017013	0.021585	0.018272	0.0263018	0.0413643	0.0126706	0.0327758	0.0303971	0.0283009	0.0258162	0.0393427	0.0359776	0.032022	0.0356476	0.128535	0.0343092	0.026797	0.0316004	0.0181698	0.0310967	0.0218028	0.0442893	0.0107652	0.0291129	0	0.00397304	0.00646502	0.0161225	0.0218089	0.0205005	0.0292581	0.026885	0.0196783	0.0279765	0.0448775	0.0285429	0	0.0180321	0.0309142	0.0241026	0.0251889	0.0156616	0.0182605	0.0100885	0.0393707	0
OBSCN	0.113172	0.0978828	0.0965186	0.0716995	0.0714687	0.0725475	0.106036	0.111942	0.116028	0.0881872	0.104848	0.10666	0.0958425	0.199636	0.151156	0.0776485	0	0.167997	0.126328	0.123117	0.112259	0.184747	0.10114	0.165796	0.08999	0.0879822	0.188793	0.0399391	0.0794964	0.0835834	0.115184	0.12989	0.100598	0.0960322	0.114724	0.120605	0.115485	0.0985805	0	0.0856865	0.122849	0.095277	0.127147	0.0241572	0.0737997	0.0838587	0.204422	0.0656701
TRIM11	0.0531471	0.0524098	0.0708607	0.0597207	0.0507167	0.0478998	0.081805	0.0598421	0.0836316	0.0593958	0.0498439	0.0518174	0.0549556	0.0589807	0.0908998	0.095935	0.217291	0.0663111	0.0582571	0.0839091	0.0746971	0.0921763	0.035893	0.0639573	0.0643052	0.0622285	0	0.0163922	0.0228095	0.0580522	0.0506442	0.0983528	0.0673254	0.0788441	0.00773677	0.0806489	0.0792843	0.0659166	0	0.0360888	0.0529106	0.0486537	0.0665854	0.0325158	0.0932873	0.0942844	0.100921	0
TRIM17	0.00255196	0.00940876	0.0119189	0.021373	0.0217275	0.018428	0.0211782	0.0152594	0.0320125	0.0171647	0.0214541	0.00432721	0.0136575	0.0220369	0.0385028	0.0238209	0	0.023404	0.0218771	0.0198345	0.0179144	0.0255572	0.0166967	0.0282407	0.00622706	0.00733156	0	0.0133982	0.0204162	0.0150584	0.00764428	0.0210959	0.0132345	0.0183976	0.00938324	0.00749108	0.0273572	0.0136513	0	0.0198614	0.0339687	0	0.0234407	0.00352678	0.00737858	0.0182696	0.0383869	0
HIST3H2A	0.0227741	0.00900096	0.0474475	0.0606052	0.0309099	0.0274102	0.162783	0.0569129	0.0640223	0.031093	0.0351307	0.0207429	0.0251024	0.0414586	0.0191611	0.0309383	0	0.0326985	0.0737921	0.0211635	0.0421548	0.0559061	0.00832505	0.0558748	0.0302098	0.0323098	0	0.0390651	0.053899	0.0182883	0.0492898	0.0769413	0.0218944	0.0615299	0	0.0119943	0.0610637	0.0245274	0	0.0458052	0.0362027	0.0172405	0.0544184	0.0179194	0.035108	0.0206603	0.0255005	0
HIST3H2BB	0	0	0.00219791	0.0010825	0	0.00192538	0.00806299	0.00549427	0.0117847	0	0.0040687	0.00383891	0.00310847	0.00735032	0.00421305	0.00647679	0	0.00633676	0.0121103	0.00484754	0.00726281	0.0130445	0.00440911	0.0142976	0	0.00139076	0	0.004197	0.00410541	0.00263525	0	0.0119537	0.00225999	0.0143265	0.0031553	0.0042161	0.00382199	0.00164543	0	0.0108068	0.00537429	0	0.0102414	0.00432762	0.0239047	0.00798327	0.0148824	0
RNF187	0.157403	0.114006	0.100894	0.150404	0.140176	0.160343	0.383845	0.24643	0.25723	0.11046	0.242537	0.0850675	0.22197	0.24526	0.141456	0.16481	0.232468	0.134174	0.323602	0.171167	0.215456	0.14675	0.10659	0.266433	0.25668	0.186431	0	0.0655607	0.151313	0.073439	0.180966	0.214892	0.161193	0.125126	0.0847305	0.115272	0.138717	0.115857	0	0.148324	0.160287	0.0846302	0.188369	0.167117	0.195477	0.152911	0.11887	0.520392
RHOU	0.0389757	0.0334203	0.0516341	0.0284979	0.0238527	0.019144	0.0483896	0.0318866	0.04543	0.0118245	0.0448855	0.0262361	0.0392959	0.121916	0.0250709	0.0676815	0	0.0578661	0.0592712	0.032677	0.0362096	0.0733916	0.0367709	0.0804099	0.0233062	0.0518885	0	0.0203528	0.0213791	0.0237372	0.0327625	0.0512833	0.0365619	0.0344527	0.0188525	0.0219513	0.0344403	0.0362411	0	0.0240057	0.0253035	0.0221601	0.0755723	0.0411211	0.0245082	0.0542544	0.0258905	0
RAB4A	0.124223	0.119777	0.138345	0.161036	0.131446	0.110299	0.190751	0.187291	0.201623	0.136499	0.211966	0.109837	0.157233	0.230872	0.131092	0.202862	0.195814	0.161005	0.190513	0.12554	0.164493	0.21577	0.113399	0.180236	0.113521	0.101847	0	0.12339	0.181981	0.122005	0.165173	0.208356	0.132896	0.196837	0.0708434	0.134994	0.191507	0.142526	0	0.148452	0.159881	0.176784	0.114291	0.0728862	0.101662	0.157256	0.16483	0.160889
CCSAP	0.31405	0.298259	0.279074	0.340178	0.3575	0.338307	0.550473	0.3786	0.405678	0.310939	0.46343	0.325114	0.308242	0.356625	0.334435	0.304281	0.0758001	0.363698	0.46496	0.30327	0.314288	0.470668	0.249355	0.489626	0.332725	0.271458	0.34401	0.213945	0.387754	0.265221	0.27078	0.334581	0.26498	0.361249	0.165012	0.281567	0.347973	0.257378	0.573683	0.349324	0.31151	0.357735	0.309076	0.213106	0.334954	0.385266	0.302722	0.741668
ACTA1	0.00380544	0.0054684	0	0.00221091	0.00400088	0.00512671	0.00502445	0.0018299	0.0102288	0.0030326	0.00518138	0.00120027	0.000957524	0	0.0104275	0.00276883	0	0.00859192	0.00528865	0.00342383	0.00381868	0.00572338	0.0080542	0.0051863	0.0101229	0.00754114	0	0.00581248	0.00541827	0	0.00658238	0.0137788	0.00437402	0	0	0.00270558	0.00506148	0	0	0	0.00548315	0	0.0119696	0.00837236	0	0	0.0035101	0
NUP133	0.257275	0.218372	0.264398	0.27116	0.277035	0.233732	0.189241	0.249359	0.288992	0.243144	0.287071	0.205174	0.245704	0.384745	0.271374	0.331413	0	0.351101	0.306883	0.296203	0.333097	0.336097	0.135096	0.325563	0.287545	0.232323	0	0.196747	0.318946	0.207885	0.162916	0.385201	0.178821	0.24435	0.238684	0.230801	0.229973	0.194436	0	0.232178	0.305873	0.242698	0.369634	0.14529	0.175189	0.234021	0.301544	0.0623672
ABCB10	0.105892	0.145938	0.18328	0.161255	0.170992	0.125795	0.170424	0.180653	0.243272	0.185376	0.215303	0.13951	0.186238	0.247866	0.176074	0.215657	0.117594	0.19048	0.191493	0.207722	0.183213	0.258395	0.152022	0.217825	0.16654	0.152673	0.110631	0.0906606	0.157976	0.130388	0.127021	0.208175	0.12835	0.231523	0.0873258	0.198186	0.174375	0.110699	0	0.150884	0.194851	0.103886	0.21528	0.121638	0.138111	0.144618	0.233044	0.103215
TAF5L	0.105021	0.110714	0.0882045	0.0770158	0.100146	0.0733167	0.102664	0.102307	0.14527	0.106041	0.109081	0.103187	0.105491	0.0947252	0.12324	0.0937009	0	0.0827203	0.0883974	0.112508	0.0990712	0.0923027	0.0536064	0.128537	0.100147	0.0835616	0.265848	0.0446298	0.0584018	0.0615326	0.0803577	0.0967033	0.0802069	0.122718	0.0132505	0.116854	0.081336	0.0972959	0	0.102626	0.117407	0.0523367	0.112482	0.0674954	0.0668365	0.0560232	0.126711	0.421362
URB2	0.0284459	0.034361	0.0318328	0.0422827	0.0326356	0.0376339	0.0357364	0.0380636	0.0656429	0.0391398	0.0516487	0.029279	0.0299843	0.064944	0.0329742	0.055711	0	0.0329933	0.0490549	0.0516335	0.05651	0.0563018	0.0363063	0.0827853	0.0224176	0.0232639	0	0.0106079	0.0115559	0.0390096	0.0327697	0.0563611	0.0199945	0.0417066	0.0297785	0.0411679	0.0248506	0.0356798	0	0.0456499	0.0448488	0.0163481	0.0291088	0.0359754	0.00976364	0.0453433	0.0571317	0
GALNT2	0.330747	0.42109	0.469417	0.405846	0.490931	0.335358	0.387572	0.488126	0.572201	0.4649	0.484786	0.371507	0.368635	0.505145	0.501726	0.610719	0.238006	0.510909	0.493646	0.517371	0.476991	0.598494	0.359616	0.61942	0.382019	0.405317	0.265848	0.33827	0.395462	0.376925	0.395215	0.563459	0.422838	0.58533	0.276064	0.549759	0.541979	0.363368	0.531656	0.457533	0.478552	0.413042	0.498884	0.248269	0.450487	0.575917	0.636105	0.179648
PGBD5	0.364651	0.378332	0.544951	0.409945	0.483299	0.396993	0.501132	0.501051	0.59659	0.611046	0.536793	0.46167	0.440844	0.641722	0.682404	0.552482	0.339399	0.525692	0.516643	0.567554	0.513404	0.674407	0.428389	0.641672	0.407754	0.449954	0.933949	0.308617	0.455165	0.420856	0.383789	0.60098	0.514631	0.57774	0.35841	0.581542	0.571796	0.477745	0.586186	0.538586	0.537823	0.443579	0.467524	0.333829	0.5898	0.64786	0.645938	0.386056
COG2	0.071411	0.0881601	0.11211	0.101536	0.117757	0.108932	0.142	0.0881	0.126884	0.105668	0.101464	0.0771042	0.110573	0.10177	0.0670505	0.0966528	0.245012	0.10624	0.107069	0.104463	0.103813	0.115244	0.0608761	0.125812	0.0758201	0.0779528	0.410815	0.0649225	0.106886	0.0937692	0.0864069	0.119752	0.108601	0.122098	0.0674941	0.0840964	0.141269	0.0983227	0	0.0634636	0.0907707	0.103597	0.0756923	0.109898	0.0976731	0.0787472	0.114539	0.103215
AGT	0.0349222	0.0393915	0.0201076	0.042576	0.0234944	0.0313421	0.0334371	0.093416	0.0532234	0.0156017	0.0328594	0.0226693	0.0362619	0.0432692	0.00912142	0.0141949	0	0.0377353	0.0446366	0.0311548	0.0352671	0.0222743	0.0122079	0.0746492	0.00482961	0.030456	0	0.01636	0.0283277	0.0394516	0.0550563	0.0842521	0.0286577	0.0411892	0	0.0255599	0.0421021	0.0148591	0	0.0370333	0.0262619	0.00266643	0.07249	0.0142323	0.0378282	0.0422074	0.0197774	0
CAPN9	0.0023884	0.00152718	0.000883767	0.00519241	0.00230238	0	0	0.00215164	0.00283905	0	0.00189054	0	0	0.00446795	0.00220241	0.00359131	0	0.00139823	0	0.00348762	0	0.0017347	0	0.00619257	0	0.00319564	0	0	0.00348872	0.00190983	0	0.00234855	0	0.00665315	0.00442389	0	0.00143388	0.00188531	0	0	0.00268392	0	0	0	0	0	0	0
C1orf198	0.0235248	0.0334083	0.0228871	0.0210338	0.0246946	0.0437684	0.0631344	0.0368534	0.0515895	0.0309078	0.0340655	0.0168274	0.0403378	0.0240451	0.0265925	0.0281275	0.132339	0.0170083	0.0373419	0.0424861	0.0264095	0.0204283	0.0136383	0.0528276	0.0263906	0.0342174	0	0.0119168	0.028144	0.0276977	0.0213908	0.0537862	0.0266812	0.0294843	0.0322603	0.0326241	0.0321816	0.0206285	0	0.0227507	0.0291871	0.0205622	0.0149629	0.036011	0.0258128	0.0326758	0.0436925	0.140058
TTC13	0.225166	0.209253	0.293514	0.319454	0.305388	0.28862	0.205512	0.26712	0.371182	0.258398	0.293725	0.265206	0.252067	0.330266	0.308236	0.312864	0	0.293927	0.326993	0.308393	0.3297	0.344718	0.221108	0.393455	0.322086	0.200105	0.378975	0.173962	0.2937	0.253541	0.158123	0.331166	0.228883	0.366986	0.192993	0.352014	0.296168	0.220358	0	0.314154	0.366168	0.2378	0.242545	0.175586	0.196928	0.296102	0.37268	0.192183
ARV1	0.0811614	0.0869661	0.12288	0.155706	0.121236	0.127716	0.121985	0.126993	0.14918	0.100975	0.116209	0.0663403	0.118928	0.155451	0.0782034	0.151261	0	0.12424	0.164113	0.0942696	0.152682	0.118446	0.0557845	0.16675	0.0867035	0.104907	0.110631	0.0851834	0.114934	0.117927	0.0684245	0.136209	0.084	0.102128	0.0371945	0.0962368	0.139935	0.0952324	0	0.136023	0.123522	0.0817875	0.0783984	0.0686363	0.0900502	0.0723043	0.109813	0.0408478
FAM89A	0	0.00538874	0	0.000868196	0.00108485	0	0.00708637	0	0.000966054	0.00505726	0	0	0.00203622	0.00545895	0.00572174	0	0	0.00430508	0.0014421	0	0.00622964	0.00896977	0.00442213	0	0	0.00340803	0	0.00570994	0.00746496	0.00251426	0.0057114	0.00156692	0.00231353	0.00168435	0	0.00401396	0.00140172	0	0	0	0	0	0	0	0	0	0.00167029	0
TRIM67	0.0528064	0.0542226	0.0969829	0.0737497	0.0940064	0.0733806	0.0940046	0.132476	0.124915	0.132368	0.115427	0.124307	0.0906373	0.0821758	0.0848225	0.0933816	0	0.120785	0.0860679	0.123267	0.0814738	0.0762889	0.0857211	0.129941	0.0864903	0.0452755	0	0.0480857	0.0565232	0.0600805	0.0566899	0.118407	0.0794008	0.109197	0.04305	0.158514	0.0836365	0.0999552	0	0.123651	0.132823	0.0861163	0.0541726	0.0837137	0.10288	0.20614	0.153318	0
C1orf131	0.0562919	0.0498748	0.10086	0.127193	0.0974367	0.0540047	0.0698319	0.0895039	0.112376	0.0648817	0.0765359	0.0394785	0.0788797	0.100133	0.0848159	0.0446876	0	0.0800714	0.105825	0.0710396	0.0917223	0.13147	0.0459502	0.124671	0.0708488	0.0452497	0	0.0616306	0.148057	0.060341	0.0438785	0.181053	0.0767473	0.0859314	0.0756928	0.0695558	0.0774642	0.0808768	0	0.0707603	0.0749769	0.048501	0.116133	0.0686492	0.0469066	0.0871511	0.111848	0.20273
GNPAT	0.117107	0.109705	0.130052	0.118508	0.106984	0.124179	0.132149	0.177297	0.153004	0.119778	0.12914	0.106435	0.130114	0.185771	0.223145	0.168482	0	0.136606	0.130311	0.122421	0.139328	0.164307	0.0633815	0.138967	0.123477	0.120323	0.250258	0.0765765	0.12098	0.125979	0.138614	0.189956	0.120671	0.142163	0.063969	0.163042	0.178563	0.123909	0	0.158945	0.135951	0.124125	0.148261	0.0909379	0.113815	0.110189	0.163422	0
EXOC8	0.0426464	0.0299759	0.0323117	0.0282808	0.0227487	0.0390851	0.0419308	0.0308828	0.0405608	0.0322954	0.0487688	0.0321181	0.034688	0.0463892	0.0119121	0.0459656	0	0.0268586	0.0701429	0.0278662	0.0214403	0.0459068	0.031926	0.0274877	0.0565934	0.0350229	0	0.0127962	0.0235162	0.0100424	0.0168528	0.0445478	0.0174787	0.0207005	0.0124673	0.0244465	0.0450058	0.0475525	0	0.0411664	0.0247587	0.0328556	0.0435987	0.0297178	0.0311433	0.0248498	0.0218504	0
SPRTN	0.0182713	0.024855	0.0263592	0.0494632	0.0417722	0.0260175	0.0340018	0.0374058	0.055936	0.0327348	0.0411677	0.0199961	0.035649	0.0871197	0.0150009	0.0495568	0	0.0528226	0.0613324	0.0251779	0.0589508	0.0534813	0.032918	0.0843902	0.00303625	0.0216564	0	0.013274	0.0619331	0.0391711	0.0179562	0.0729687	0.0209563	0.0411326	0	0.0433949	0.0534608	0.0319373	0	0.0406358	0.0702707	0.0192912	0.0467413	0.0194324	0.0328127	0.0461737	0.0479063	0.0408478
EGLN1	0.250936	0.232528	0.302502	0.254246	0.302905	0.296428	0.32979	0.3674	0.340016	0.294687	0.293041	0.250484	0.282644	0.344005	0.257835	0.300532	0.148678	0.292483	0.343097	0.267811	0.333427	0.360851	0.198985	0.401163	0.275733	0.238182	0.342275	0.244461	0.268815	0.275376	0.28975	0.331732	0.208687	0.344634	0.194038	0.312751	0.324277	0.243816	0	0.278926	0.330145	0.234468	0.316764	0.217386	0.370419	0.288147	0.316414	0.694284
TSNAX-DISC1	0.0128918	0.0133516	0.0295122	0.0225174	0.0203935	0.0239099	0.00789186	0.0114477	0.0232723	0.0135971	0.0116665	0.00894126	0.0181439	0.0574278	0.012447	0.022826	0	0.023782	0.0189383	0.0132302	0.0150477	0.0296105	0.0252896	0.0156403	0.0016252	0.0224492	0	0.00806051	0.010542	0.0276017	0.0319417	0.0269771	0.0215988	0.0177018	0	0.0118893	0.012789	0.0119904	0	0.0223163	0.025115	0.0258978	0.0134905	0.00588953	0.0146967	0.0392734	0.0216604	0
DISC1	0.0396977	0.046822	0.0542859	0.0670636	0.0467636	0.0501248	0.102278	0.0700522	0.0489549	0.0356055	0.0805034	0.0328585	0.0658117	0.0682504	0.0401621	0.0532254	0	0.0671388	0.0495631	0.0408671	0.0534439	0.0584903	0.121813	0.0697066	0.0740501	0.105658	0	0.0350922	0.0403098	0.0804556	0.0508154	0.0514348	0.0845483	0.09015	0.0101462	0.0569668	0.068782	0.0473931	0	0.0887291	0.069426	0.0498081	0.0731175	0.055208	0.0615674	0.0227076	0.0597436	0
SIPA1L2	0.253257	0.264549	0.320214	0.255612	0.323926	0.275339	0.260101	0.31391	0.326562	0.298177	0.270375	0.276088	0.24438	0.266854	0.218761	0.272563	0.117594	0.255569	0.251769	0.235772	0.24208	0.298775	0.245986	0.3334	0.282658	0.302521	0	0.239302	0.267384	0.311413	0.220789	0.300484	0.302223	0.340952	0.185606	0.283613	0.270097	0.297685	0.531656	0.310118	0.294358	0.288831	0.250669	0.188402	0.308692	0.23658	0.276096	0
MAP10	0.027144	0.0165682	0.0242007	0.0183808	0.00545568	0.0142606	0.00877497	0.0217624	0.0229865	0.0213856	0.0203309	0.0208509	0.0129129	0.056236	0.0028608	0.0294372	0	0.0212517	0.0311576	0.00947188	0.0117779	0.0175689	0.0218602	0.0188871	0.0253535	0.0191169	0	0.0076098	0.00863151	0.0085261	0.019436	0.0319701	0.0103737	0.0234695	0	0.00482547	0.0168916	0.0151818	0	0.0168291	0.0320127	0.0171533	0.0271882	0.00283046	0.0183504	0.0151534	0.0122269	0
NTPCR	0.0732442	0.04466	0.10871	0.0813144	0.0789068	0.0712021	0.107828	0.102495	0.107766	0.118435	0.0910889	0.110513	0.102072	0.0879531	0.071049	0.103916	0	0.0528316	0.095379	0.0813076	0.104814	0.072701	0.0949495	0.146011	0.0949401	0.0942031	0	0.0766405	0.075469	0.0895341	0.0879033	0.100842	0.0815057	0.126175	0.104883	0.0725119	0.111932	0.0789297	0	0.12618	0.0985038	0.122677	0.0697459	0.115685	0.0606052	0.0393087	0.0657514	0.250333
PCNX2	0.97917	1.05375	1.15944	0.95262	0.980398	0.928769	0.814147	1.03058	1.03868	1.09408	1.09333	1.02657	1.0548	1.07421	1.20036	1.06641	1.1456	1.04949	0.957909	1.05451	1.08341	1.2145	1.04205	1.0736	1.01828	0.925317	1.23211	0.879655	1.04192	0.941567	0.927427	1.10078	1.02292	1.04755	0.932592	1.15532	0.985561	0.980278	0.586186	1.03503	1.03798	0.972246	1.01338	0.919091	0.880773	1.2581	1.15707	1.00788
MAP3K21	0.235804	0.231426	0.238581	0.219004	0.187659	0.242253	0.233909	0.31559	0.238706	0.233251	0.243395	0.245605	0.233443	0.236199	0.265511	0.222526	0.210737	0.31093	0.301515	0.254637	0.26214	0.353627	0.203165	0.319593	0.187516	0.264708	0.584646	0.193293	0.208891	0.207419	0.174843	0.311784	0.201902	0.273352	0.153524	0.27034	0.249563	0.21576	0	0.229755	0.209331	0.184134	0.257184	0.170785	0.173756	0.277239	0.274215	0.0623672
KCNK1	0.281772	0.40375	0.363766	0.35096	0.359997	0.377352	0.42696	0.47615	0.587802	0.365235	0.392189	0.323751	0.401834	0.527748	0.436765	0.435554	0	0.444029	0.410736	0.401794	0.507159	0.378038	0.410086	0.505212	0.462887	0.335496	0.410815	0.296413	0.302847	0.28828	0.339351	0.483958	0.31096	0.461759	0.214773	0.404703	0.400756	0.32858	0	0.409935	0.533166	0.286395	0.362091	0.345139	0.340343	0.415174	0.529499	0.0902423
SLC35F3	1.18615	1.16914	1.28429	1.00454	1.05994	1.17318	1.09773	1.32155	1.35005	1.23119	1.22314	1.36802	1.26807	1.36906	1.37069	1.3374	1.16254	1.41937	1.1079	1.26544	1.41215	1.30825	1.47812	1.33661	1.27735	1.2717	1.05088	1.083	0.851071	1.07062	1.27606	1.24023	1.18129	1.28594	1.39402	1.33495	1.29371	1.26618	1.35969	1.19884	1.37296	1.18271	1.15337	0.937542	1.26614	1.23364	1.42921	0.29012
COA6	0.0566304	0.0940419	0.0671313	0.0779334	0.0598527	0.0738416	0.0938215	0.117155	0.094682	0.0455997	0.0694245	0.0482317	0.0419882	0.128435	0.100297	0.0916409	0	0.0703778	0.0871531	0.0569733	0.0735357	0.0800094	0.059166	0.101389	0.0405875	0.0886215	0.250258	0.0540223	0.0274624	0.061522	0.0586684	0.107614	0.0775955	0.0958161	0.0491441	0.0632164	0.105965	0.0805616	0	0.0540844	0.106518	0.0657327	0.0613779	0.0790095	0.0311808	0.0843555	0.0863505	0
TARBP1	0.945035	0.802027	0.885032	0.78074	0.930004	0.927956	0.525517	0.949154	0.919849	0.769929	0.899459	0.834994	0.865321	1.04748	0.922258	0.896508	0.660279	0.988328	0.834505	0.863703	0.937487	0.997119	0.687175	1.09204	0.811114	0.795239	0.672236	0.68815	0.787184	0.826161	0.642334	0.908839	0.798362	0.727459	0.61421	0.971219	0.576321	0.726235	1.10534	0.707685	0.87281	0.750747	0.934183	0.512034	0.536563	0.813387	0.871401	0.506791
IRF2BP2	0.11225	0.0875623	0.135655	0.163334	0.157198	0.186074	0.384196	0.150838	0.175513	0.149877	0.168251	0.0950315	0.152877	0.127585	0.0619499	0.0734723	0.238976	0.0585565	0.192709	0.103696	0.127687	0.148634	0.109172	0.19606	0.207093	0.114974	0	0.185928	0.148914	0.124349	0.122201	0.124423	0.138194	0.131723	0.0353991	0.117888	0.193739	0.144291	0	0.140297	0.105182	0.0501601	0.10009	0.133628	0.158099	0.155519	0.081413	0.328382
TOMM20	0.283408	0.233895	0.254582	0.385459	0.351178	0.327423	0.396744	0.448966	0.464219	0.214389	0.348713	0.190133	0.268208	0.298017	0.245196	0.359892	0	0.305062	0.421796	0.254904	0.32111	0.348554	0.217784	0.486767	0.321204	0.275354	0	0.232925	0.367804	0.273602	0.304531	0.407156	0.280299	0.244949	0.198671	0.256538	0.263401	0.207684	0	0.323524	0.289792	0.132855	0.363816	0.225263	0.263131	0.27859	0.239219	0.536545
RBM34	0	0.00217697	0.0018381	0.00109353	0.00146116	0.00473978	0.00198101	0.00765082	0.00215954	0.00227078	0.00246792	0.00740342	0.00125266	0	0	0	0	0.00158026	0.00321759	0.0024308	0.00264394	0.00154135	0.0036497	0	0	0.00539096	0	0.0217125	0.00514416	0	0	0	0.00402558	0.00274658	0	0	0.000957451	0	0	0.00742978	0.00166455	0	0	0	0	0	0.00158803	0
ARID4B	0.909192	0.924915	0.925714	0.860432	0.884762	0.894179	0.92595	0.877705	0.858065	0.827912	0.882793	0.892984	0.856776	0.952579	0.894256	0.877767	0.536947	0.892436	0.890499	0.930161	0.899665	1.0296	0.78265	0.943488	0.906631	0.872208	0.859091	0.867897	1.07956	0.866393	0.719882	1.00926	0.879477	0.932011	0.915418	0.915059	0.973839	0.798038	0	0.910335	0.886474	0.802827	0.94157	0.692689	0.851855	0.972226	0.918861	1.18318
GGPS1	0	0	0	0.00105756	0	0	0	0	0.00157502	0.0012628	0.00080985	0	0	0	0	0.00456577	0	0	0	0	0	0	0	0.00406169	0	0	0	0	0	0	0.00488826	0	0	0	0	0.00266841	0	0	0	0	0	0	0	0	0	0	0.00143414	0
TBCE	0.112351	0.117893	0.101229	0.102994	0.10566	0.095601	0.107389	0.0918806	0.112944	0.119924	0.135692	0.0948102	0.0811058	0.107518	0.153462	0.136746	0	0.0876371	0.0742864	0.126985	0.138923	0.150709	0.144272	0.155967	0.0552483	0.0837366	0	0.0655274	0.0562422	0.0659394	0.0414046	0.0931865	0.136928	0.0762914	0.120833	0.140212	0.164112	0.163244	0	0.0561711	0.123667	0.0803076	0.112447	0.127708	0.0471831	0.146989	0.139277	0.236726
B3GALNT2	0.196957	0.198957	0.266055	0.266056	0.250223	0.172348	0.208925	0.300092	0.354195	0.226138	0.292844	0.227136	0.237364	0.459213	0.251155	0.385346	0.0968185	0.342064	0.297251	0.264116	0.298828	0.446093	0.246219	0.434724	0.204274	0.206881	0.41255	0.146424	0.272476	0.150518	0.166068	0.358501	0.202672	0.296963	0.242752	0.256	0.279478	0.21236	0	0.245915	0.319591	0.280178	0.278114	0.129765	0.209062	0.328393	0.372069	0.295152
GNG4	0.098192	0.206862	0.198198	0.210706	0.22346	0.140698	0.28499	0.188382	0.270324	0.212631	0.222846	0.197086	0.258485	0.28322	0.299681	0.186689	0	0.205328	0.214708	0.23914	0.263546	0.32366	0.245865	0.392024	0.220034	0.102424	0	0.0789887	0.179058	0.0553796	0.084906	0.225746	0.114637	0.222271	0.0747761	0.255852	0.164838	0.0899904	0	0.253768	0.309868	0.100675	0.0975693	0.149142	0.160442	0.313835	0.219758	0.505697
LYST	0.724215	0.679537	0.716763	0.665047	0.656082	0.737562	0.808836	0.669635	0.724163	0.686763	0.760159	0.651208	0.634754	0.761272	0.807431	0.742307	0.339272	0.751667	0.723357	0.739626	0.75537	0.861329	0.572671	0.823725	0.800757	0.598678	0.245509	0.629496	0.690856	0.588658	0.490993	0.789784	0.684441	0.727706	0.583532	0.670632	0.839635	0.681241	0.531656	0.714802	0.707941	0.643486	0.652425	0.639438	0.77441	0.823649	0.745511	0.59095
NID1	0.125441	0.065174	0.129099	0.073182	0.0760937	0.0652511	0.0547611	0.129198	0.104432	0.0621593	0.115935	0.105261	0.0821654	0.13797	0.123725	0.0932999	0	0.179097	0.083819	0.0770134	0.134185	0.165961	0.0930773	0.0972746	0.0625713	0.0709917	0.245509	0.0404408	0.109714	0.0569441	0.0631561	0.104119	0.0841586	0.102724	0.0576706	0.114865	0.100384	0.0516228	0	0.119973	0.0886607	0.0958005	0.11762	0.0826042	0.0682814	0.114472	0.0752958	0.0902423
GPR137B	0.186294	0.185469	0.29467	0.267215	0.244036	0.172305	0.318907	0.282752	0.304506	0.243875	0.258923	0.235491	0.186001	0.357506	0.22324	0.325924	0.262858	0.294165	0.25716	0.211533	0.254036	0.36513	0.184602	0.370524	0.278431	0.21456	0.187058	0.184043	0.291764	0.201968	0.213499	0.395357	0.202186	0.276786	0.189042	0.258477	0.289011	0.214692	0	0.284475	0.2494	0.272677	0.318289	0.158357	0.284009	0.392709	0.295342	0.386674
ERO1B	0.576771	0.467547	0.713456	0.712184	0.663949	0.588152	0.661981	0.638446	0.690165	0.516613	0.623996	0.456192	0.455454	0.75502	0.525923	0.636375	0.410895	0.626643	0.691263	0.593189	0.711256	0.777107	0.398864	0.673488	0.657393	0.477844	0.769002	0.472219	0.751611	0.521497	0.385213	0.833607	0.487787	0.692022	0.334715	0.601577	0.792412	0.613771	1.11784	0.578594	0.735349	0.568752	0.880653	0.544857	0.706641	0.460645	0.754957	0.490062
EDARADD	0.0265005	0.0164619	0.023349	0.0266093	0.0201648	0.0221443	0.0239526	0.0239189	0.0183743	0.00528622	0.0128852	0.0114203	0.01099	0.0230751	0	0.0641791	0	0.0245691	0.00718855	0.0155109	0.0256446	0.013629	0.0088713	0.0108865	0.0153982	0.0239318	0	0.0102034	0.0179692	0.0189566	0.00549499	0.0176159	0.0202286	0.0144164	0.00645011	0.0137048	0.0156365	0.00241014	0	0.012343	0.0247696	0.0098093	0.0330915	0	0.00485499	0.0271426	0.00433761	0
LGALS8	0.20435	0.165942	0.187791	0.136191	0.137548	0.216934	0.199135	0.170602	0.196982	0.162613	0.219123	0.128481	0.196531	0.201287	0.110432	0.176033	0.243047	0.159779	0.238769	0.144326	0.160028	0.200073	0.128556	0.197633	0.185439	0.168062	0.223758	0.11331	0.182693	0.162954	0.218128	0.282368	0.145373	0.190708	0.161262	0.17798	0.246233	0.238672	0	0.233605	0.170862	0.139909	0.140582	0.130966	0.264986	0.200781	0.157749	0.0902423
HEATR1	0.123118	0.1996	0.168975	0.141629	0.134355	0.153595	0.137668	0.14629	0.181956	0.138639	0.152251	0.149193	0.149574	0.231526	0.193964	0.238006	0.0968185	0.208179	0.175548	0.177803	0.20935	0.204528	0.101135	0.159503	0.129854	0.120368	0.110631	0.113728	0.128956	0.113112	0.147718	0.1814	0.101361	0.175711	0.0329146	0.187869	0.144426	0.167019	0	0.125316	0.166909	0.172323	0.158468	0.0939934	0.131029	0.159496	0.208907	0.165185
ACTN2	0.19332	0.158044	0.179643	0.135656	0.156652	0.142489	0.129929	0.17843	0.196437	0.195779	0.176431	0.173835	0.162579	0.268202	0.204961	0.213126	0.0909778	0.166277	0.170501	0.177436	0.154943	0.175359	0.15564	0.140171	0.176779	0.185591	0	0.0974317	0.164908	0.143152	0.178132	0.225062	0.167045	0.227321	0.219621	0.163014	0.231637	0.223918	0	0.149712	0.19542	0.176479	0.197362	0.111243	0.245005	0.230737	0.16248	0.0408478
MTR	0.479515	0.440331	0.551954	0.416925	0.395462	0.375312	0.352677	0.534428	0.530336	0.445591	0.486398	0.422879	0.398686	0.562547	0.560076	0.567625	0.335252	0.578697	0.453907	0.505946	0.468749	0.651664	0.41503	0.52811	0.388728	0.421548	0.674096	0.332438	0.471491	0.389457	0.353144	0.542094	0.398876	0.509165	0.433923	0.505864	0.404765	0.368168	0	0.437189	0.441373	0.345888	0.439355	0.376134	0.299992	0.366209	0.471947	0.635955
RYR2	1.29363	1.29244	1.26788	1.16965	1.13756	1.11347	1.16585	1.16512	1.13216	1.15991	1.25568	1.05934	1.0473	1.1477	1.17405	1.15968	0.949761	1.19836	1.1166	1.09188	1.15022	1.43619	1.12865	0.975011	1.19511	1.28013	0.837833	1.1544	1.25039	1.1012	1.29413	1.22785	1.2697	1.13864	1.42824	1.12008	1.1936	1.08382	0	1.0153	1.15135	1.35033	1.26131	1.21269	1.14167	0.878811	1.22673	1.14705
MTRNR2L11	0	0.00336225	0	0	0.00145414	0	0	0	0	0	0.00206149	0	0	0	0	0	0	0	0	0	0	0.00196353	0	0	0	0	0	0.00739088	0	0	0	0	0	0	0	0	0	0.00283734	0	0	0	0	0	0	0	0	0	0
CHRM3	2.66548	2.66303	2.76534	2.55498	2.41393	2.63552	2.35529	2.62805	2.42801	2.67823	2.72438	2.67403	2.43072	2.48883	2.56827	2.3646	2.59206	2.38638	2.61351	2.48917	2.6454	2.6854	2.74174	2.57817	2.63266	2.64077	2.88033	2.76006	2.32312	2.60746	2.73386	2.44772	2.58033	2.59369	2.77652	2.61793	2.61875	2.64747	2.6821	2.537	2.58279	2.74956	2.61597	2.67016	2.6275	2.7426	2.43347	2.2527
FMN2	1.15529	1.19157	1.35137	1.22279	1.30455	1.26695	1.20254	1.36023	1.3017	1.33262	1.35531	1.29259	1.27137	1.3653	1.22363	1.41458	0.496201	1.40148	1.30597	1.38169	1.29563	1.43963	1.32126	1.3304	1.3038	1.24814	1.18144	1.22132	1.46774	1.23257	1.16472	1.47504	1.28539	1.43618	1.33246	1.36269	1.43435	1.21025	0.586186	1.25805	1.31476	1.47417	1.20885	1.15168	1.35042	1.3888	1.3844	1.34046
GREM2	0.0986123	0.147239	0.126336	0.126932	0.146386	0.139181	0.191304	0.111019	0.162482	0.161982	0.171719	0.112246	0.0831461	0.0671223	0.0921296	0.0877379	0.0909778	0.0593025	0.134975	0.126154	0.125852	0.166653	0.156498	0.0965204	0.135803	0.0836689	0.110631	0.0941697	0.117155	0.102002	0.120756	0.13484	0.0878932	0.147695	0.0734655	0.107428	0.157705	0.110658	0	0.114478	0.0918542	0.0717335	0.0995978	0.161421	0.124425	0.0779309	0.0994626	0.244149
RGS7	2.35087	2.43571	2.57402	2.43967	2.49272	2.53187	2.27682	2.49311	2.40581	2.57707	2.5306	2.6063	2.48289	2.52387	2.54077	2.5547	2.68579	2.36921	2.3678	2.44098	2.59612	2.42964	2.71029	2.41421	2.54951	2.44299	2.77356	2.53251	2.32779	2.24326	2.48518	2.1973	2.43922	2.39411	2.65813	2.62673	2.45884	2.48675	2.64111	2.42474	2.48215	2.508	2.31379	2.44063	2.4888	2.64905	2.59112	2.68073
FH	0.0719941	0.0824051	0.0895981	0.057279	0.0713129	0.0545934	0.0789649	0.0899403	0.120745	0.0752218	0.107209	0.0660276	0.0774296	0.12263	0.0805079	0.125506	0.0968185	0.105644	0.115415	0.0803575	0.103751	0.0967522	0.0454208	0.124839	0.120777	0.0767468	0.188793	0.0433412	0.0793361	0.0727053	0.0645846	0.107003	0.0776153	0.098551	0.0824782	0.0915317	0.0997673	0.0732652	0	0.110472	0.0893293	0.0854361	0.107402	0.0744105	0.0729324	0.0652106	0.0899612	0
KMO	0.248291	0.374364	0.470148	0.489016	0.616655	0.509756	0.376293	0.293775	0.56845	0.570731	0.505827	0.460284	0.4836	0.495944	0.650228	0.567541	0.14149	0.378777	0.466083	0.499434	0.634706	0.326662	0.330654	0.674409	0.366775	0.319415	0.960757	0.271043	0.290624	0.3531	0.145709	0.43821	0.379536	0.490363	0.181471	0.565378	0.361213	0.323466	0	0.448609	0.511444	0.287248	0.302215	0.248831	0.306043	0.328251	0.417532	0.38933
OPN3	0.0606688	0.086595	0.110334	0.0622461	0.13127	0.114672	0.0728948	0.0779076	0.118983	0.117789	0.0966827	0.0808244	0.0813723	0.112176	0.0970444	0.0663507	0	0.0713162	0.116091	0.0951867	0.0907371	0.0640448	0.0456963	0.117045	0.114659	0.0947361	0.110631	0.110302	0.0648769	0.079502	0.0744791	0.126553	0.0949352	0.14147	0.0356287	0.101351	0.125485	0.0814508	0	0.107698	0.0568522	0.0511654	0.0578479	0.0651038	0.047591	0.0706575	0.0663458	0.277147
WDR64	0.0139766	0.0201863	0.0152174	0.0176006	0.0190077	0.017545	0.0103319	0.0139056	0.0215608	0.00210345	0.00676835	0.00748966	0.00507558	0.0339142	0.0129629	0.0054112	0	0.0235715	0.0110717	0.0180961	0.0117506	0.0259431	0.00380203	0.0228036	0.00707376	0	0	0.00625757	0.0199424	0.0239374	0.00462401	0.0212024	0.00839491	0.0197727	0	0.0119413	0.00612769	0.0123174	0	0	0.0127822	0.00480784	0.0361728	0.00899827	0	0.018375	0.0169374	0
EXO1	0.0271064	0.00815489	0.0348684	0.0272397	0.0449806	0.0393942	0.0410133	0.0234119	0.081524	0.0442184	0.0557055	0.0485452	0.0779618	0.037328	0.0905114	0.059861	0	0.0416778	0.0475452	0.082877	0.0353735	0.0796288	0.0287556	0.0759061	0.0421373	0.026064	0	0.0240495	0.0276941	0.0318191	0.024269	0.0456674	0.0444888	0.0405699	0.0214385	0.0618814	0.0406528	0.0273688	0	0.0584657	0.0514298	0.0629133	0.0286757	0.010446	0.0409735	0.0265318	0.0849282	0.186905
MAP1LC3C	0.00196762	0.0081421	0.00794144	0.00114301	0.00161586	0	0.00964493	0	0.0132527	0.00944931	0.00874224	0.00214664	0.00476602	0.0194025	0.00885019	0	0	0.00101637	0.00412505	0.00528757	0	0.00788066	0.00100623	0.00531855	0	0	0	0	0	0.00116128	0	0.00121046	0.000646118	0.00966838	0	0.00291086	0.0125496	0.00223876	0	0.00480999	0.00192924	0.00342294	0.00500859	0	0	0.00548231	0.00307988	0
PLD5	1.71054	1.8872	1.94725	1.81961	1.92276	1.73027	1.65021	1.77355	1.95872	2.01098	1.90311	1.96039	1.9101	1.88929	2.03619	1.92341	1.35249	1.85697	1.80675	2.08728	1.89982	1.76137	1.8213	2.0693	1.7936	1.8507	1.25438	1.68298	1.58254	1.7033	1.77093	1.84784	1.84401	1.99113	1.68052	1.97447	1.9436	1.87176	0.531656	1.79023	1.88663	1.77741	1.7493	1.61833	1.80207	1.89676	2.0474	1.80127
CEP170	0.839937	0.704777	0.782612	0.665376	0.807457	0.845141	0.895204	0.820731	0.769559	0.809933	0.901554	0.749484	0.732401	0.784283	0.670552	0.737779	0.547043	0.839099	0.804201	0.790934	0.750674	0.849926	0.677717	0.769028	0.901904	0.70669	0.918562	0.703204	0.73826	0.695289	0.622462	0.763715	0.683396	0.812919	0.633646	0.760177	0.820227	0.834561	0	0.750473	0.711167	0.796817	0.751732	0.710126	0.831404	0.751532	0.760317	0.881713
SDCCAG8	0.721436	0.663181	0.805433	0.729033	0.729617	0.703656	0.689454	0.742992	0.776775	0.771044	0.752501	0.732839	0.727217	0.804383	0.76852	0.804514	0.127419	0.828328	0.722226	0.696224	0.768567	0.835779	0.779284	0.896393	0.768063	0.670189	0.37585	0.637596	0.66183	0.616487	0.610177	0.743276	0.695021	0.824754	0.88573	0.725721	0.847336	0.73022	0	0.658162	0.718967	0.657015	0.67257	0.72934	0.712512	0.81199	0.780615	0.60873
AKT3	1.83755	1.94428	1.9633	1.92076	1.88873	1.95428	1.85863	1.85053	1.88699	1.86053	1.92361	1.81193	1.75349	1.87686	1.86626	1.8823	1.37387	1.94974	1.84254	1.9849	1.89973	1.90909	1.85187	1.85334	2.06192	1.87786	2.02501	1.8668	2.08315	1.88709	1.77409	2.02429	1.79459	1.88969	1.70375	1.91013	1.99147	1.74141	1.35969	1.78086	1.85759	1.99474	1.93692	1.88487	2.00999	1.9938	1.99807	1.91918
ZBTB18	0.263596	0.308415	0.420358	0.397478	0.374562	0.579456	0.563356	0.313853	0.452766	0.356174	0.544855	0.319399	0.445184	0.256022	0.18643	0.318719	0.44731	0.214948	0.468175	0.372867	0.309315	0.301837	0.294474	0.344571	0.556892	0.288346	0.745663	0.329135	0.412091	0.315242	0.248475	0.350606	0.338174	0.381491	0.179948	0.390354	0.336028	0.402879	0	0.315484	0.312016	0.176379	0.227849	0.275565	0.343232	0.299675	0.31205	0.357367
C1orf100	0.00113472	0.00179485	0.0119907	0.0130122	0.00669983	0.00394336	0.00659539	0.00496743	0.00734545	0	0.000841699	0.00501407	0.00203505	0.00408231	0.00427998	0	0	0.0047179	0.00537427	0	0.00799051	0.00150748	0	0.00358762	0	0	0	0	0.00750868	0.00294531	0.00256048	0.0116766	0	0.00330072	0	0.0106566	0.00159693	0.00582966	0	0.00166047	0.00874519	0.00145879	0.0074435	0	0	0.00573455	0.00503633	0
ADSS	0.108298	0.112801	0.130255	0.125696	0.125328	0.141292	0.101546	0.124491	0.122201	0.137683	0.171872	0.125836	0.120298	0.160505	0.090323	0.119015	0.0968185	0.128318	0.146495	0.125452	0.126128	0.170651	0.138426	0.18703	0.131706	0.164739	0	0.0819984	0.152249	0.0737422	0.10926	0.170969	0.107287	0.16734	0.0803848	0.165249	0.136817	0.119905	0	0.125042	0.125416	0.119874	0.181836	0.0912927	0.0656684	0.0740892	0.148297	0.152217
CATSPERE	0.10144	0.0854371	0.077036	0.101485	0.101929	0.0843972	0.0447052	0.110141	0.107608	0.0554698	0.100754	0.0831873	0.0834022	0.139395	0.159525	0.121854	0	0.158834	0.0866065	0.10713	0.0882589	0.131899	0.0879148	0.146563	0.100164	0.105138	0	0.032691	0.127509	0.0490159	0.0527081	0.117522	0.0455016	0.104491	0.0551549	0.109083	0.0582454	0.0447927	0.531656	0.0863339	0.0897756	0.0779716	0.120594	0.0566545	0.036059	0.0622012	0.109118	0.0902423
DESI2	0.129171	0.103905	0.139025	0.135372	0.138176	0.129744	0.150568	0.132194	0.165374	0.128385	0.149067	0.1177	0.103434	0.173888	0.0773927	0.150359	0	0.159531	0.157614	0.138522	0.138735	0.151249	0.117844	0.201944	0.109683	0.0885004	0	0.12095	0.142694	0.122043	0.0943117	0.147837	0.0938894	0.158103	0.0873418	0.165078	0.143508	0.129149	0	0.139345	0.15008	0.115181	0.153831	0.0743159	0.138586	0.146342	0.175265	0.148914
AL451007.3	0	0	0	0.00229353	0.00132747	0.00393005	0.00187605	0.00401207	0.00341072	0	0.00630143	0	0	0.00370617	0	0.00267319	0	0	0.00191817	0.00390637	0.00400265	0.00752098	0	0.0249607	0	0	0	0.00557624	0.00447714	0.00578111	0	0.00523353	0.00389869	0.00661146	0	0.00129277	0.001921	0	0	0.0051963	0.0044061	0	0.00267926	0	0.00246076	0	0.00623906	0
COX20	0.105657	0.0931758	0.135571	0.176076	0.124496	0.154768	0.146248	0.127537	0.186819	0.105895	0.159766	0.0880639	0.106354	0.174761	0.131572	0.161003	0.127419	0.11997	0.194374	0.118061	0.135856	0.109924	0.0709233	0.168036	0.166765	0.0882719	0	0.0983595	0.117156	0.094897	0.0859343	0.13886	0.0907234	0.131585	0.0144544	0.124449	0.140735	0.146203	0	0.0801219	0.148783	0.0704958	0.104276	0.0926111	0.0896036	0.107396	0.0913014	0
HNRNPU	0.676688	0.667885	0.652474	0.661976	0.647641	0.626206	0.982582	0.605927	0.661636	0.642254	0.653335	0.611637	0.542792	0.514687	0.496956	0.618243	0.430316	0.549534	0.770428	0.57564	0.607884	0.796775	0.510529	0.725016	0.672975	0.581308	0.526969	0.523088	0.711241	0.563701	0.651404	0.771601	0.496621	0.594568	0.430254	0.608515	0.635667	0.584945	0.849412	0.632156	0.620987	0.44723	0.542918	0.549398	0.671807	0.678017	0.548064	1.20429
EFCAB2	0.577815	0.476746	0.493367	0.40014	0.464475	0.368684	0.586708	0.532076	0.617108	0.620665	0.51196	0.555097	0.459319	0.402548	0.526418	0.559625	0.26164	0.567009	0.514426	0.547734	0.63782	0.545126	0.547844	0.799429	0.422499	0.487141	0.762756	0.407506	0.391474	0.441032	0.599483	0.400154	0.554801	0.66896	0.554749	0.561991	0.609763	0.606585	0.586186	0.364427	0.520299	0.493492	0.455636	0.456004	0.455257	0.525316	0.558751	0.546308
KIF26B	0.399988	0.39422	0.662518	0.643662	0.71319	0.524999	0.373922	0.550238	0.797901	0.677184	0.531711	0.642376	0.641254	0.575681	0.675286	0.697677	0	0.653993	0.543798	0.681578	0.74495	0.529864	0.659015	0.794681	0.525438	0.443978	0.223758	0.3259	0.40605	0.368184	0.422075	0.55218	0.479934	0.676909	0.457028	0.733633	0.416533	0.39393	0	0.666778	0.87153	0.415055	0.417091	0.489409	0.332464	0.549543	0.993538	0.556089
SMYD3	1.72084	1.72651	1.82165	1.68311	1.76586	1.65683	1.57851	1.71028	1.73279	1.77779	1.70908	1.64146	1.64407	1.72439	1.7149	1.71732	1.63968	1.76079	1.60952	1.82604	1.71411	1.71638	1.68524	1.69	1.70651	1.64272	1.50623	1.73856	1.69694	1.77238	1.68363	1.67189	1.78833	1.8898	1.56605	1.89372	1.84477	1.82666	1.51425	1.84622	1.76472	1.66285	1.47517	1.66521	1.77736	1.58106	1.83321	1.51729
TFB2M	0.0355433	0.0312898	0.0331613	0.0638022	0.0552139	0.0512076	0.0298016	0.0522263	0.0692557	0.0379052	0.0464466	0.0233357	0.0178883	0.0493779	0.0512914	0.0389523	0	0.0622671	0.0415114	0.0457754	0.0456894	0.0501863	0.0437027	0.0799729	0.0309257	0.0399727	0	0.0207881	0.0611714	0.035671	0.0195265	0.0665244	0.0276347	0.0374954	0.0160004	0.0426686	0.0331598	0.0297361	0	0.0373271	0.0505406	0.0126305	0.0478644	0.0104732	0.0188138	0.0177282	0.058182	0.15261
CNST	0.303071	0.249574	0.285418	0.337451	0.327694	0.254167	0.345508	0.282699	0.379054	0.304054	0.324256	0.248976	0.310953	0.372109	0.30243	0.292676	0.395047	0.321848	0.362412	0.330321	0.343324	0.371106	0.228618	0.276722	0.342913	0.272762	0.400726	0.186533	0.277622	0.227573	0.26807	0.402977	0.24005	0.339887	0.22911	0.337109	0.402749	0.311721	0	0.323577	0.35002	0.225948	0.239871	0.275116	0.28813	0.228718	0.373708	0.366605
SCCPDH	0.127078	0.1235	0.127421	0.160543	0.153006	0.147646	0.171787	0.169554	0.215925	0.127129	0.154639	0.0935118	0.111269	0.223521	0.116956	0.191185	0	0.181542	0.187375	0.152021	0.157856	0.197937	0.0955426	0.198107	0.108892	0.101171	0	0.102152	0.156051	0.154048	0.0815922	0.228542	0.130406	0.191158	0.0475509	0.158575	0.175107	0.157045	0.586186	0.145415	0.196936	0.110842	0.14923	0.117409	0.120484	0.135217	0.168094	0
AHCTF1	0.354001	0.361	0.423693	0.373855	0.357068	0.434295	0.542896	0.435664	0.391047	0.40248	0.40673	0.345865	0.317573	0.467053	0.253498	0.416151	0.3556	0.355317	0.428675	0.390993	0.410483	0.412836	0.25069	0.403399	0.390223	0.288701	0.188793	0.325925	0.413986	0.392808	0.357404	0.471012	0.360898	0.444871	0.251473	0.367244	0.453521	0.391075	1.31323	0.33795	0.390525	0.325654	0.38145	0.372761	0.328396	0.365278	0.425822	0.758058
ZNF670-ZNF695	0.0318322	0.0166314	0.0209239	0.011649	0.0162006	0.0297411	0.0517432	0.0340728	0.0354197	0.0276134	0.0127218	0.0122655	0.0119824	0.0224582	0.0190858	0.0139014	0.0758001	0.0176259	0.028673	0.0193002	0.0197659	0.0338422	0.00607357	0.0163439	0.00844878	0.0142876	0	0.0431194	0.0305625	0.0112019	0.0667658	0.0469125	0.021554	0.0106674	0.00966621	0.0235834	0.0268248	0.0155028	0	0.0112337	0.0150868	0.0184171	0.0199289	0.00932592	0.0296622	0.0188422	0.0149312	0
ZNF669	0.00702705	0.00232773	0.00761153	0.0143876	0.0099437	0.00879089	0.00919076	0.0184839	0.0294666	0.019598	0.0112694	0.0100491	0.00912382	0.039138	0.0105337	0.0227588	0	0.0168001	0.0256655	0.0136804	0.0185209	0.0254696	0.00595777	0.0428773	0.00364015	0.00633863	0	0.00364428	0.011634	0.00187879	0	0.0156302	0.0156771	0.0133879	0.0209817	0.0137966	0.0280735	0.0121871	0	0.0287207	0.0128406	0.00836295	0.0306123	0.00418226	0.0062496	0.0180003	0.0255478	0
ZNF124	0.038223	0.0371832	0.0526864	0.075584	0.0699682	0.0495987	0.085415	0.0632049	0.0716603	0.0635784	0.0393441	0.0356414	0.0545031	0.0586679	0.0701302	0.0576611	0	0.0656255	0.0654083	0.0463535	0.048311	0.0429744	0.0592377	0.0749047	0.0359755	0.032541	0	0.0706596	0.0435661	0.0589206	0.0286345	0.0741361	0.0567313	0.0926313	0.0980031	0.0898649	0.0697558	0.0656791	0	0.0548672	0.0645033	0.0623292	0.0913782	0.0831513	0.0845627	0.0481186	0.0805187	0.0408478
ZNF496	0.108959	0.107139	0.125661	0.0981488	0.141079	0.0948883	0.101729	0.124382	0.193789	0.194443	0.142867	0.129635	0.152207	0.13111	0.193952	0.113332	0	0.140564	0.119888	0.181276	0.16634	0.16667	0.153809	0.190322	0.126993	0.125419	0	0.101558	0.0845222	0.101682	0.123832	0.15223	0.134033	0.154597	0.0882797	0.192219	0.108083	0.103176	0	0.133893	0.146368	0.0713422	0.123215	0.0530144	0.103662	0.114492	0.216979	0.470575
NLRP3	0.0089683	0.0147765	0.006512	0.00153276	0.00818606	0.0124112	0.00652544	0.00434042	0.00965976	0.00194228	0.00272031	0.00973753	0.00423447	0.00447386	0.0132093	0.00749058	0	0.00725321	0.00487977	0.0103253	0.0112234	0.0153047	0	0.00609404	0.00939358	0.00735572	0	0	0.00292142	0.00531163	0.00632619	0.0120673	0.00318756	0.00696441	0.0055682	0.00797954	0.00144857	0.00507374	0	0.00228287	0.0131654	0	0.0129652	0.0105316	0.00226614	0.00522184	0.005182	0
OR2B11	0	0	0.000883767	0.001043	0	0	0.00165867	0	0	0	0.000616737	0	0	0	0.00721761	0.0019527	0	0	0.00295827	0.00140756	0.00139927	0.0019156	0	0	0	0	0	0	0	0	0	0.00176465	0	0.00153322	0	0	0	0.0030203	0	0	0	0	0	0	0	0	0	0
GCSAML	0.0025593	0	0.00672492	0.00489846	0.00745876	0.00206082	0.00217078	0	0.00214725	0.00163512	0.00248831	0	0	0	0	0.00300049	0	0.00273791	0.00524945	0.000920219	0	0	0	0.0017774	0.00823648	0	0	0	0.00375067	0.00135172	0	0.00245022	0	0.00110749	0	0.00196335	0	0	0	0	0.00203989	0.0106428	0.00440843	0	0	0.00423352	0.0029666	0
TRIM58	0.00239736	0.00255082	0.0044157	0.00475019	0.00595967	0.00792712	0.0080597	0.00443696	0.00748642	0.00356503	0.00425266	0.00809404	0.00540766	0.00688691	0.00973821	0.00760334	0	0.00374676	0.00922595	0.0179933	0.0111384	0.00396343	0.00420748	0.00874096	0.0167067	0.0017873	0	0.00698117	0.00396108	0.00160021	0.0110833	0.0104367	0.0106533	0.00119781	0.00620519	0.012696	0.00682519	0.00921417	0	0.0174615	0.00849068	0.00244468	0.00396972	0.00747765	0.0027251	0.015804	0.0184238	0
OR2T8	0	0	0	0.00139217	0.00108448	0	0	0	0.000395672	0	0	0	0	0	0	0	0	0	0	0	0	0	0	0	0	0	0	0	0	0	0	0	0	0	0	0	0	0	0	0	0	0	0	0	0	0	0	0
OR2AJ1	0	0	0.00187593	0	0.00124191	0	0.00426241	0	0.00118579	0	0.00190291	0	0	0	0	0.0048613	0	0.00199822	0.000924525	0	0.00196022	0.00336199	0.00218334	0	0	0	0	0	0	0.001907	0	0.00484593	0.00189104	0.00327525	0	0.00107605	0	0	0	0	0.00293407	0	0	0	0.00761131	0	0	0
OR2L8	0	0	0	0.000795328	0	0.00186708	0	0.002289	0.000958702	0.00960176	0.00168921	0	0.000621955	0	0	0	0	0.00200274	0.00385901	0.00227052	0	0.00220543	0	0.00394832	0.00301883	0	0	0	0	0	0	0.00636358	0.00296874	0.00291043	0	0	0.00134839	0	0	0	0	0	0	0	0.0147338	0	0.0106263	0
OR2AK2	0.00555295	0.00254295	0.000598973	0	0	0	0	0.00269959	0.000495131	0.00317867	0.000756053	0	0.000943721	0.0036608	0	0	0	0.00209454	0.00162873	0.00112193	0	0.00180588	0.00401658	0	0	0	0	0	0	0	0	0	0.00294328	0.00212169	0	0	0	0	0	0	0	0	0	0	0	0	0	0
OR2L5	0.0293921	0.0502246	0.0125036	0.0208871	0.028338	0.0443812	0.0218878	0.0213175	0.0237701	0.0556855	0.0347476	0.0690126	0.0370466	0.0321181	0.0110426	0.00320656	0	0.0174091	0.0352145	0.0395912	0.0209112	0.0405997	0.0556674	0.0164007	0.0399868	0.0185277	0	0.0266701	0.00385945	0.0199423	0.0358298	0.0132886	0.052378	0.0460295	0.018501	0.0171763	0.00417573	0.00430635	0	0.049098	0.0236356	0.0202371	0.0473903	0.0040642	0.076988	0.0199713	0.0542074	0
OR2L2	0.021438	0.0316283	0.00894396	0.0206917	0.0346612	0.0386204	0.0190665	0.0190903	0.0196901	0.0462605	0.025669	0.0639805	0.0368779	0	0.00364837	0.0182844	0	0.0159562	0.0412422	0.0382058	0.021442	0.0224824	0.0260341	0.0155415	0.0467648	0.059378	0	0.0527852	0.00753709	0.00305323	0.0338158	0.0252204	0.0338788	0.0673291	0.00885661	0.0080689	0.00448045	0.0224266	0	0.0307351	0.023638	0.0218517	0.0114045	0.00881774	0.0411682	0.0296157	0.041297	0.0408478
OR2L3	0.0514216	0.0472744	0.0154825	0.0265265	0.0439441	0.0423968	0.0453651	0.0361067	0.0265672	0.121232	0.0523049	0.0698101	0.0507636	0.0283102	0	0.0267312	0	0.0702287	0.0710094	0.0748496	0.0212984	0.0511097	0.0349047	0.0574748	0.0511006	0.0440207	0.223758	0.0283162	0.0163127	0.019251	0.0335657	0.0614373	0.0407053	0.0594429	0.00705719	0.0173488	0.00606401	0.01454	0	0.0629546	0.0477017	0.00729478	0.0526108	0.00978307	0.065635	0.0214827	0.0902278	0.106518
OR2L13	0.0149282	0.0145424	0.0053672	0.00643016	0.0118841	0.0279867	0.0145157	0.0103342	0.013823	0.0251804	0.0111835	0.0191332	0.0131352	0.0137474	0.00721761	0.00936204	0	0.010283	0.0234901	0.0259199	0.00315111	0.00408194	0.0114995	0.0202586	0.0167958	0.0116295	0	0.00742647	0.00460695	0.00410073	0.00667463	0.00656863	0.0223645	0.00768355	0.00589276	0.00636346	0.00121983	0.00171552	0	0.0194614	0.0112193	0.00347819	0.0167411	0.00678457	0.0144119	0.00798327	0.00840433	0
OR2M2	0.00703159	0.0023991	0.00187432	0.00108673	0.00351066	0.00576067	0.0018742	0.00423996	0.00353104	0.00387582	0.00497312	0	0.00345909	0	0	0.00755432	0	0.00291454	0.00927833	0.00221082	0.00144476	0.0106118	0	0.0110566	0.00132492	0.00567609	0	0	0	0	0.00547388	0	0.00940371	0.00654388	0.00591242	0	0	0	0	0.00512651	0.00201357	0	0.00937248	0	0.0062671	0.00606493	0.00799809	0.0725755
OR2M3	0.00432636	0.0185824	0.0106563	0.00575198	0.00328051	0.00728704	0.00220073	0.0046633	0.00371077	0.0213136	0.00517788	0.0140782	0.00931133	0.0100661	0	0.00665701	0	0.0036886	0.00910815	0.0166253	0.00571326	0.00566262	0.00757437	0.0132796	0.0130597	0.0125708	0	0.0129702	0.00787204	0.00721471	0.00780975	0.0101957	0.0117647	0.0047638	0.0107211	0.00225978	0	0	0	0.0122652	0.0064665	0.0135371	0.0205244	0.0126959	0.023639	0	0.0140166	0.0865469
OR2M4	0.0244897	0.0219667	0.00295783	0.00934154	0.00810957	0.0172177	0.00413113	0.014956	0.00907743	0.021276	0.0161051	0.0525662	0.0245039	0.0182366	0	0.00667186	0	0.017324	0.0286849	0.0223007	0.00759488	0.0205245	0.00502073	0.0153047	0.0138987	0.0210938	0	0.0312011	0.00318091	0.008513	0.0106411	0.0417423	0.0257062	0.0179998	0	0.0081046	0.000908512	0.0061406	0	0.0205845	0.0107427	0.00950312	0.0270266	0.00699626	0.0153588	0	0.0245826	0.110489
OR2T33	0	0	0	0.0011618	0	0	0	0.0024414	0	0	0	0	0	0	0	0	0	0	0	0.0011394	0	0	0	0	0	0	0	0	0	0	0	0.00200243	0.00208037	0	0	0	0	0	0	0	0	0	0	0	0	0	0.00163949	0
OR2T12	0.027395	0.00359942	0.00819346	0.0063629	0.0109886	0.00429735	0.00426392	0.00955012	0.00616864	0.00994266	0.00733997	0.0337546	0.00903963	0.0254738	0.00351008	0	0	0.00639994	0.00170956	0.00452725	0.00816487	0.0113191	0.0162946	0.0113305	0.0105031	0.00250521	0	0	0.011196	0.00503118	0.00452494	0.00400836	0.0102312	0.00505874	0.018375	0.0126553	0.00831796	0.00514793	0	0.0154	0.00372779	0.00688823	0.0220178	0.0071583	0.00510318	0.0052492	0.00515317	0.0408478
OR2T6	0.00134102	0.00221448	0.00550221	0.000831133	0.00151447	0.00579286	0	0.00408923	0.00589048	0.00163512	0	0.00951632	0.00438253	0.00588176	0	0	0	0.00721247	0.0075642	0.00577661	0.004388	0.00096247	0	0.00757505	0.00249644	0	0	0.00516299	0.00462881	0.00357019	0.0105306	0.0113495	0.00753062	0.00154101	0	0.00323132	0	0	0	0.00306302	0	0.00263911	0.0144054	0	0	0.0066997	0.00644217	0.0656701
OR2T1	0.00135031	0	0	0	0	0	0	0	0.00066701	0	0	0	0	0	0	0	0	0	0	0	0	0	0	0	0	0	0	0	0	0	0	0	0.001563	0	0.00596749	0	0	0	0	0	0	0	0	0	0	0	0	0.0656701
OR2T2	0	0	0.00177253	0	0.00102409	0	0	0	0	0	0	0	0	0	0	0	0	0	0	0	0	0.00337805	0	0	0	0	0	0	0	0	0	0	0	0	0	0	0	0	0	0	0	0	0	0	0	0	0	0
OR2G6	0.00435205	0	0.00127392	0	0	0	0	0	0.000611862	0	0.00114306	0.00191595	0.00108287	0	0	0	0	0.00318196	0.0018214	0.00128303	0	0	0	0	0.00661528	0	0	0	0.00236521	0.00314069	0	0.00302277	0.00350843	0	0	0.00111196	0.00271905	0	0	0	0.00256296	0	0	0	0	0	0.00354724	0
OR2T29	0	0	0	0	0	0	0	0	0	0	0	0	0	0	0	0	0	0	0	0	0	0	0	0	0	0	0	0	0	0	0	0	0	0	0	0	0	0	0	0	0	0	0	0	0	0	0	0
OR2T10	0	0	0	0.00145784	0	0.00159923	0	0	0	0	0	0	0	0	0	0	0	0	0	0	0	0.0017041	0.00253531	0	0	0	0	0	0	0	0	0	0	0	0	0	0	0	0	0	0	0	0	0	0.00308226	0	0	0
OR2T11	0.00491153	0.00291948	0.00244526	0.00140666	0	0	0	0	0	0	0	0	0	0	0	0	0	0	0.000924525	0	0	0	0	0	0	0	0	0	0	0	0	0	0	0	0	0.000937215	0	0	0	0	0	0	0	0.00899996	0	0	0	0
OR2T35	0	0	0	0	0	0	0	0	0	0	0	0	0	0	0	0	0	0	0	0	0	0	0	0	0	0	0	0	0	0	0	0	0	0	0	0	0	0	0	0	0	0	0	0	0	0	0	0
OR2T27	0	0	0	0	0	0	0	0	0	0	0	0	0	0	0	0	0	0	0	0.000584349	0	0	0	0	0	0	0	0	0	0	0	0	0	0	0	0	0	0	0	0	0	0	0	0	0.00708317	0	0	0
OR14I1	0	0	0.00236664	0	0	0	0	0	0.00288566	0	0.00220564	0.00626103	0	0.0055264	0	0	0	0.0030983	0.0019512	0	0	0	0.00401658	0	0	0.00325667	0	0	0.0030202	0.00461534	0.00602815	0.0064495	0.00883685	0	0	0	0	0	0	0.00293261	0	0	0.00368519	0	0	0	0	0
LYPD8	0.00568054	0.00931641	0.00441762	0.0078219	0.00613642	0.0155555	0.00838696	0.00323688	0.00528803	0.00818581	0.00216209	0.00737075	0.00450227	0.0214916	0.00748633	0.00765222	0	0.00517595	0.00920925	0.00207292	0.00276796	0.00162783	0.00100623	0.0148619	0	0.0147515	0	0.0338025	0.0127712	0.00273077	0.0157271	0.00804318	0.0178526	0.00601707	0	0.00713965	0.0145047	0.00874983	0	0.00963289	0.00765881	0.00231928	0	0.00753811	0.00939163	0.00397732	0.0114679	0
SH3BP5L	0.0463687	0.0602688	0.053004	0.0355845	0.0349229	0.054563	0.067633	0.0609787	0.08523	0.0235347	0.0396796	0.0416398	0.0612852	0.0383206	0.0535825	0.052466	0	0.0336409	0.0592151	0.043364	0.0569406	0.0429488	0.0352374	0.0253938	0.0539595	0.0430262	0	0.0699664	0.0337022	0.0521863	0.07948	0.0530119	0.0554764	0.0391449	0.0137067	0.05245	0.0735044	0.0288339	0	0.0360839	0.0732362	0.0255377	0.0480469	0.0618672	0.0993296	0.0652347	0.0377976	0
ZNF672	0.00786837	0.00872599	0.0178562	0.0181606	0.01318	0.0238369	0.0329933	0.0358984	0.0369333	0.0192762	0.0314352	0.020435	0.0257835	0.0197719	0.00681933	0.028936	0	0.0201761	0.03925	0.0228249	0.0252714	0.0308787	0.0202386	0.0439485	0.0404254	0.0125119	0	0.00769297	0.0224816	0.022213	0.00395892	0.029888	0.0127586	0.0292873	0.00411205	0.0215482	0.029243	0.0104647	0	0.0108624	0.021606	0.0150241	0.00267926	0.0223904	0.0311763	0.0383124	0.0086889	0.0623672
ZNF692	0.0829903	0.115301	0.137684	0.128638	0.121941	0.154995	0.160752	0.165155	0.147439	0.133783	0.0937106	0.0961581	0.138943	0.220493	0.212028	0.133832	0.0758001	0.14126	0.126267	0.13529	0.12509	0.100707	0.0811167	0.139556	0.124728	0.112653	0.110631	0.145117	0.129176	0.134164	0.178279	0.184406	0.194073	0.113388	0.0896954	0.151365	0.16892	0.158245	0	0.136652	0.107651	0.116309	0.09014	0.129749	0.206499	0.058638	0.139868	0.0623672
PGBD2	0.0053272	0.0185499	0.0205129	0.0160406	0.0245118	0.0119106	0.0216504	0.0285099	0.0306362	0.0260644	0.0110112	0.00994266	0.0224309	0.0327721	0.0146728	0.0140757	0.127419	0.0362831	0.0271693	0.0195003	0.00889862	0.0174935	0.00593418	0.0468111	0.0105692	0.00256793	0	0.0255495	0.00432598	0.0108499	0.01856	0.0221565	0.0108809	0.0356466	0.0136889	0.0209088	0.0256359	0.0188931	0	0.0226892	0.033928	0.0128356	0.0274127	0.00468161	0.0170168	0.0212511	0.0149022	0
FAM110C	0.00823523	0.00775858	0.00661774	0.00694451	0.00224453	0.00749778	0.00709041	0.0163084	0.0110117	0.00391108	0.00620671	0.00666193	0.000617979	0.00447386	0.0165479	0.00314769	0	0.016601	0.00784128	0.0123886	0.0143942	0.0174105	0.00404627	0.024896	0.0124023	0.0179619	0	0.00620529	0.00421482	0.00619404	0.0164686	0.00970488	0.0120598	0.0109186	0	0.0123853	0.00788494	0.00216197	0	0.0125268	0.00399871	0.00273983	0.00545991	0	0	0.00844984	0.00775414	0
SH3YL1	0.362907	0.37189	0.397589	0.341544	0.348644	0.384244	0.508179	0.379528	0.383559	0.449077	0.469621	0.37663	0.430858	0.35612	0.324233	0.371892	0.219512	0.365644	0.421306	0.380274	0.348814	0.416902	0.379849	0.402312	0.39484	0.431014	0.41255	0.411947	0.312366	0.357221	0.410729	0.44999	0.345183	0.399839	0.320066	0.468046	0.486972	0.494304	0	0.407818	0.399169	0.342427	0.337974	0.44346	0.364173	0.453741	0.400554	0.302992
ACP1	0.0717813	0.0691443	0.0799046	0.113674	0.104817	0.0975938	0.145261	0.156801	0.154451	0.087697	0.126792	0.087064	0.0805305	0.191977	0.0779788	0.170751	0.0989959	0.13218	0.168016	0.072611	0.135504	0.137358	0.0691725	0.136794	0.100637	0.0986802	0	0.0555244	0.113516	0.0616811	0.0810827	0.217882	0.105762	0.139994	0.0349082	0.0818315	0.13115	0.0778854	0.727045	0.101055	0.0958874	0.0652717	0.145631	0.0905106	0.089535	0.097179	0.0918439	0
ALKAL2	0	0	0.00840054	0.00994509	0.00384994	0.00100825	0.00569145	0	0.00340092	0	0.00498027	0.00150601	0.00115021	0.0114468	0.00733525	0.00519081	0	0.00431657	0.0110916	0	0	0.013945	0.00403098	0.0081397	0.00608818	0	0	0	0.00360228	0.00726929	0	0.015665	0.0033464	0.00356989	0	0	0	0	0	0.00344095	0.00319723	0	0	0	0	0	0.00486526	0
TMEM18	0.0399087	0.0274439	0.0342964	0.0510821	0.0319888	0.0323394	0.0199255	0.0286615	0.0559228	0.0190917	0.033741	0.0109325	0.0391068	0.0493078	0.030481	0.038661	0	0.0303056	0.0480053	0.0469462	0.0438621	0.0486263	0.0240933	0.0741046	0.0291787	0.0475118	0	0.0222326	0.0317663	0.0320294	0.0195693	0.0526906	0.0413578	0.0399358	0.0110369	0.0240716	0.031116	0.0331153	0	0.0252	0.0426469	0.0252637	0.0764568	0.0192521	0.0197064	0.011549	0.0273621	0
SNTG2	0.17549	0.235009	0.188346	0.15894	0.164271	0.1419	0.284275	0.0830187	0.223136	0.201294	0.136425	0.165908	0.229166	0.193244	0.427759	0.146645	0	0.235015	0.184101	0.210007	0.130574	0.190176	0.0960949	0.180788	0.0665239	0.261871	0.481643	0.0546579	0.111127	0.157391	0.199721	0.168931	0.167243	0.292639	0.106304	0.0722699	0.169395	0.186579	0	0.274865	0.147841	0.150561	0.174184	0.119608	0.175257	0.211815	0.242458	0.0865469
TPO	0.000511811	0.00702914	0.00780129	0.0110936	0.0100051	0.0036105	0.00526529	0	0.00934343	0.0137474	0.00484095	0.00640604	0.00323804	0.0146785	0.00278081	0.00422164	0	0.00572848	0.00779664	0.00676486	0.0124094	0.00720688	0.00243781	0.00696747	0.0143149	0.00260638	0	0	0.0131338	0.00917294	0.00363014	0.0106832	0.00389439	0.0111143	0	0.00694285	0.00871368	0.00584501	0	0.0019149	0.010197	0	0	0.00468161	0.00506859	0.00564782	0.00517312	0
PXDN	0.198797	0.183777	0.199751	0.183501	0.205231	0.16374	0.329342	0.225514	0.274799	0.207109	0.240722	0.212185	0.203791	0.376518	0.318144	0.278626	0.371315	0.271719	0.23409	0.269266	0.260127	0.375263	0.197127	0.296069	0.165982	0.270894	0.110631	0.179603	0.262839	0.183065	0.136859	0.317608	0.26217	0.31286	0.181177	0.226717	0.261915	0.290152	0	0.269607	0.262548	0.180477	0.287821	0.144484	0.198861	0.439198	0.324305	0.140058
MYT1L	2.12202	2.22658	2.21865	2.01863	2.17331	2.11264	2.35833	2.21236	2.2761	2.42311	2.31168	2.44421	2.41282	2.16192	2.4243	2.2205	1.93976	2.30716	2.09386	2.21332	2.21603	2.33473	2.58683	2.33366	2.17122	2.22753	2.04552	1.94125	2.07466	1.95488	2.29365	2.21775	2.36365	2.3681	2.3265	2.48232	2.36848	2.35258	1.72593	2.32643	2.29982	2.37543	2.00692	2.08962	2.28497	2.65902	2.52935	1.87205
EIPR1	0.170966	0.196525	0.279948	0.205891	0.225174	0.210931	0.240739	0.26479	0.335665	0.319348	0.29141	0.228223	0.244915	0.280872	0.279498	0.299375	0	0.284581	0.269228	0.250682	0.24985	0.371306	0.220128	0.364009	0.212098	0.23567	0.754825	0.14532	0.198801	0.187857	0.202833	0.320174	0.245023	0.32408	0.135676	0.338748	0.344547	0.281	0	0.279039	0.239305	0.245298	0.210073	0.161318	0.323902	0.393502	0.34866	0.204157
TRAPPC12	0.390688	0.375824	0.425491	0.355124	0.367731	0.324694	0.407202	0.541683	0.482916	0.467785	0.41173	0.435305	0.442114	0.464853	0.459369	0.465404	0.505872	0.456363	0.381471	0.443768	0.448303	0.54235	0.410715	0.574769	0.331921	0.370453	0.45464	0.293515	0.323083	0.347488	0.420621	0.557674	0.461224	0.450634	0.279912	0.498389	0.456458	0.476869	0	0.60391	0.477689	0.490229	0.425137	0.351535	0.293069	0.664446	0.541616	0.440027
ADI1	0.0349508	0.0223872	0.0490917	0.0519159	0.0620244	0.0272052	0.11171	0.0637527	0.0931842	0.0324396	0.0702165	0.0447968	0.0487795	0.0683391	0.0249048	0.0624577	0	0.0660873	0.0800854	0.052703	0.0699367	0.078422	0.029629	0.079438	0.0546862	0.0406668	0	0.095884	0.0623117	0.0534605	0.0638892	0.0971198	0.0482966	0.0522909	0.0350089	0.042805	0.0457738	0.058718	0	0.0300883	0.0542937	0.0411917	0.0510204	0.0309663	0.0462574	0.0666837	0.0472801	0.15261
AC108488.2	0.0351483	0.0612813	0.0373305	0.037724	0.0454233	0.050437	0.0362915	0.0538501	0.0573803	0.0297671	0.0575831	0.0252178	0.0287478	0.0232302	0.040861	0.0424507	0.127235	0.0539626	0.0556273	0.0483206	0.0306542	0.0282964	0.022375	0.0919362	0.0250054	0.0391469	0	0.0174407	0.0337565	0.0306936	0.0499654	0.0819093	0.0294832	0.035797	0.0388143	0.0453464	0.0259058	0.0371678	0	0.0260286	0.0549151	0.0377244	0.0244599	0.0323389	0.0438162	0.0379242	0.0357615	0.105636
RNASEH1	0.011202	0.00887377	0.0110802	0.0162898	0.00356473	0.00368891	0.00583822	0.0196954	0.00752374	0.0136133	0.0102362	0.00994908	0.00909477	0.0173929	0.00799292	0.0176379	0	0.0112201	0.0117215	0.0128775	0.00781381	0.0115391	0.0062133	0.0422223	0.00409447	0.0226612	0	0.00410642	0.014013	0.0025509	0.00748827	0.00910421	0.0143953	0.0203436	0	0.00488274	0.00600057	0.00662623	0	0.00481796	0.0201717	0.011472	0.00497196	0.00687266	0.0140039	0.00975072	0.0234252	0
RPS7	0.0971498	0.104092	0.0947093	0.258755	0.152632	0.151739	0.232936	0.294437	0.290533	0.118322	0.160626	0.111652	0.210075	0.268734	0.147175	0.225849	0.0758001	0.220028	0.268759	0.100855	0.190651	0.173774	0.0820806	0.315878	0.107001	0.102469	0	0.121047	0.178656	0.0923243	0.153585	0.236041	0.147324	0.175463	0.0993371	0.0855718	0.240903	0.183323	0	0.193805	0.196746	0.122978	0.252062	0.0886965	0.0803742	0.220105	0.133083	0.0656701
COLEC11	0.00771507	0.00474928	0.00674539	0.0230126	0.00706213	0.0122285	0.0265063	0.0669881	0.037216	0.00267706	0.00824341	0.00121635	0.00483475	0.00447267	0.00349947	0.0550573	0	0.00509281	0.00991821	0.00693979	0.0105248	0.0280786	0.00760044	0.00358762	0.00652154	0.00310924	0	0.0122964	0.0035346	0.028071	0.0183613	0.022128	0.0166938	0.0094099	0	0.00693138	0.00247634	0.00725532	0	0.0290111	0.0100816	0	0.0136814	0.00724254	0.00592297	0.00368542	0.0137384	0
ALLC	0.00251813	0.00100376	0.00327315	0.00730339	0.00442457	0	0.00213658	0.019863	0.0141302	0.00245407	0.000706221	0.00179899	0.00428351	0	0.00636164	0.00983914	0	0.00103447	0.00172563	0.00130851	0.00344215	0.00270203	0.00218893	0	0.00409703	0	0	0	0.00727565	0.0109734	0	0.0130773	0.00645186	0.0016081	0	0.00203083	0.00558681	0	0	0.0159758	0.00283031	0.00454332	0	0	0.00521471	0	0.00782122	0
DCDC2C	0.00633257	0.00586002	0.00284621	0.0205814	0.0109443	0.00544253	0.00523937	0.00645657	0.00913255	0.0060234	0.00405576	0.00661725	0	0.00325693	0.00681933	0.00752769	0	0.00287309	0.00953037	0.00238253	0.00178884	0.0122387	0	0	0.00715111	0.0127765	0	0	0.010152	0.00455149	0.00745977	0.00205966	0.00156647	0	0	0.00437116	0.00139172	0	0	0.00648296	0.00409139	0	0.00418202	0	0.00214494	0.00302832	0.0106956	0.0623672
SOX11	0.0144304	0.00663719	0.0187763	0.0406965	0.0386649	0.0156655	0.00803587	0.0216197	0.0272108	0.0278515	0.0160488	0.0186319	0.00794016	0.0295393	0.0114271	0.0463043	0	0.0260017	0.023972	0.0139561	0.0113358	0.0263812	0.014404	0.0407658	0.039627	0.0323387	0	0.00719471	0.0173211	0.0161071	0	0.0284228	0.0102414	0.0193024	0.0216734	0.0300648	0.0303478	0.00784812	0	0.0303041	0.0195169	0.00291107	0.0265017	0.0159794	0.0136665	0.0510218	0.0323578	0
CMPK2	0.024145	0.0220066	0.0275832	0.0229279	0.0157794	0.0289532	0.019143	0.0233748	0.0322628	0.0112424	0.0343789	0.0313519	0.0176957	0.0357002	0.00601097	0.0335239	0	0.0308743	0.0490656	0.0169656	0.0361853	0.021002	0.0191377	0.0456259	0.0124536	0.0210212	0	0.0268454	0.0421962	0.0174416	0.0100428	0.033821	0.0233024	0.0165742	0.0141655	0.0179331	0.027347	0.00661422	0	0.0175655	0.0407204	0.00505819	0.0307005	0.00825015	0.029187	0.0434382	0.0231908	0
RSAD2	0.111441	0.0774045	0.108042	0.0686506	0.075796	0.0776775	0.0157609	0.140087	0.108017	0.0955636	0.147214	0.0907404	0.100368	0.191072	0.0917708	0.084	0	0.114319	0.102972	0.0881587	0.101213	0.156993	0.0728338	0.116938	0.0813283	0.0745903	0	0.0478635	0.0770664	0.0805875	0.0952863	0.115886	0.0886087	0.0809055	0.0937704	0.111944	0.0577257	0.0918929	0	0.0671386	0.0825477	0.0870384	0.0688475	0.0118939	0.0563109	0.0917621	0.0808373	0.13109
RNF144A	0.531863	0.499108	0.571044	0.532082	0.474837	0.460657	0.680236	0.569239	0.568222	0.494793	0.681218	0.448514	0.410319	0.634064	0.569156	0.609476	0.43827	0.562798	0.43044	0.516416	0.570621	0.852644	0.442451	0.679903	0.452889	0.410006	0.245509	0.415961	0.582175	0.40887	0.529855	0.623496	0.586808	0.520027	0.535652	0.550852	0.69406	0.530111	0.727045	0.494626	0.535654	0.590905	0.345239	0.4776	0.632197	0.537763	0.565966	0.457351
ID2	0.0364642	0.0531483	0.0388029	0.0444334	0.0348679	0.0297697	0.0579191	0.0603113	0.0492853	0.0242181	0.0251801	0.0175314	0.0432422	0.0213595	0.0520203	0.0202034	0	0.0180236	0.0258255	0.0326101	0.0283881	0.0252329	0.0176901	0.0172959	0.0417192	0.0260356	0	0.087781	0.0341733	0.0649488	0.0763059	0.0494816	0.0600982	0.00904014	0.0362153	0.00898531	0.0297565	0.0304088	0	0.0148954	0.0169692	0.0421641	0.0271897	0.00798862	0.046178	0.0762995	0.0187674	0.148914
KIDINS220	0.77602	0.714963	0.878121	0.784853	0.87691	0.925562	0.940182	1.02069	0.942137	0.780983	0.880015	0.735662	0.815038	0.876109	0.7442	0.785343	0.112924	0.81886	0.957374	0.855837	0.938386	0.963326	0.608577	0.914949	0.918604	0.768859	0.624484	0.765458	0.942605	0.806273	0.669313	0.978249	0.809653	0.909268	0.535759	0.812321	1.00739	0.930783	1.11784	0.853718	0.842655	0.696001	0.970597	0.575513	0.80306	0.861192	0.838055	0.696451
MBOAT2	0.816215	0.673271	0.819498	0.690261	0.735722	0.767561	0.984761	0.855804	0.791739	0.791738	0.860895	0.735278	0.800227	0.893035	0.803736	0.773799	0.762359	0.781184	0.761563	0.836906	0.780711	0.928539	0.634663	0.906953	0.937518	0.72646	0.976419	0.519414	0.866102	0.711537	0.576706	0.873117	0.812873	0.861124	0.779571	0.845759	0.824414	0.815392	1.30073	0.825711	0.824358	0.863917	0.746438	0.780978	0.760287	0.971584	0.939687	0.752329
ASAP2	0.207284	0.249736	0.314752	0.29475	0.289831	0.250359	0.359519	0.333056	0.363947	0.304881	0.302608	0.25448	0.271703	0.262315	0.344276	0.264967	0.0909778	0.256443	0.289036	0.322595	0.307127	0.383398	0.354232	0.452223	0.296183	0.178661	0.528705	0.299013	0.312325	0.255673	0.270384	0.361903	0.26908	0.356132	0.30327	0.368355	0.329576	0.291301	0	0.351674	0.344649	0.238669	0.257866	0.236062	0.231674	0.284083	0.51368	0.584715
ITGB1BP1	0.252977	0.176549	0.272622	0.277504	0.267425	0.224096	0.513577	0.297028	0.326124	0.190908	0.2391	0.21273	0.22076	0.379088	0.257969	0.347203	0.0968185	0.308209	0.281978	0.288562	0.268895	0.353238	0.263958	0.396059	0.216119	0.202991	0	0.202275	0.270951	0.198819	0.149568	0.341027	0.263714	0.350153	0.0599762	0.258393	0.406201	0.278776	0.573683	0.254644	0.344932	0.219061	0.334523	0.266438	0.259019	0.270942	0.298163	0.272371
CPSF3	0.0669694	0.0633269	0.0940106	0.072407	0.0657941	0.0657392	0.0900748	0.0745234	0.0968201	0.0626743	0.0768538	0.0584772	0.0781902	0.0642688	0.0791826	0.0641431	0.0909778	0.0954484	0.0851998	0.0839693	0.0972893	0.108001	0.065373	0.101968	0.0805744	0.0634876	0.223758	0.0637891	0.0610986	0.0705459	0.08391	0.0761098	0.0476087	0.0809965	0.0523507	0.0901946	0.0609928	0.0830945	0	0.0705171	0.0676042	0.0450739	0.0582795	0.0479256	0.0624356	0.0716036	0.0757214	0.0623672
IAH1	0.109642	0.0951682	0.13308	0.1776	0.112585	0.0932473	0.151614	0.112202	0.170761	0.0963101	0.174145	0.124007	0.147849	0.243057	0.112693	0.238201	0	0.190938	0.162555	0.13139	0.172828	0.179601	0.100282	0.217361	0.122141	0.108735	0	0.0731643	0.135642	0.0838589	0.102241	0.166441	0.112826	0.146673	0.086845	0.126459	0.162581	0.154865	0	0.136861	0.192783	0.0911754	0.159232	0.0628386	0.0946956	0.113102	0.129467	0.356182
ADAM17	0.229	0.299216	0.307192	0.28696	0.290664	0.293513	0.319194	0.269507	0.296913	0.320236	0.268611	0.17243	0.242947	0.343233	0.217985	0.315457	0.359382	0.317781	0.266011	0.286431	0.238012	0.333327	0.245032	0.340564	0.229142	0.264072	0.155217	0.148319	0.24618	0.207277	0.186357	0.406559	0.277363	0.282596	0.14259	0.249689	0.282395	0.240671	0	0.217066	0.341393	0.197676	0.381574	0.175728	0.308195	0.275022	0.356028	0.313218
YWHAQ	0.251609	0.263883	0.28193	0.31298	0.327039	0.259099	0.467268	0.344592	0.407998	0.298428	0.407167	0.242049	0.312161	0.357042	0.381441	0.326634	0	0.31889	0.484493	0.289729	0.350296	0.365077	0.249854	0.472426	0.385062	0.256453	0	0.269715	0.317747	0.249018	0.186942	0.338295	0.268775	0.308068	0.209291	0.32534	0.325434	0.224229	0	0.359164	0.329168	0.201625	0.260116	0.252449	0.30453	0.311853	0.341451	0.204157
TAF1B	0.239711	0.191634	0.215456	0.222059	0.232933	0.193497	0.245643	0.249904	0.226007	0.200056	0.241848	0.179059	0.233177	0.224233	0.211042	0.19506	0.259758	0.243138	0.232748	0.175301	0.23417	0.280111	0.200046	0.27813	0.251594	0.212012	0	0.196835	0.151383	0.204679	0.228227	0.214584	0.201611	0.302253	0.136443	0.284582	0.195748	0.228198	0	0.241015	0.273066	0.174218	0.234257	0.160142	0.141696	0.250015	0.243455	0.333515
GRHL1	0.0711906	0.0443854	0.0693922	0.0581954	0.0775214	0.0605991	0.102457	0.060261	0.0893268	0.0905715	0.0671523	0.0648803	0.056302	0.0813433	0.0960142	0.0910181	0	0.0690639	0.0628877	0.0629419	0.0734578	0.102968	0.0649196	0.0850931	0.064188	0.0705288	0	0.0192194	0.0680301	0.0531434	0.0363742	0.0759609	0.0683541	0.0816969	0.063623	0.0571388	0.0831584	0.0639272	0	0.0718015	0.0759823	0.0548055	0.0612307	0.0458555	0.0751308	0.0430175	0.0962569	0
KLF11	0.0136631	0.0112344	0.00811817	0.0115559	0.0150497	0.0152964	0.0108978	0.0242397	0.0191502	0.00296799	0.0191514	0.00909387	0.019199	0.0184615	0.0124248	0.00594376	0	0.0157101	0.0205206	0.0142793	0.0144969	0.0198851	0.00703075	0.0215396	0.0266153	0.0212731	0	0.0226375	0.0115275	0.00575175	0.0237292	0.0153744	0.0141869	0.0139554	0.0124189	0.0103164	0.0157765	0.0126646	0	0.00467668	0.026372	0.011228	0.0298935	0.0125817	0.0170154	0.0240442	0.0252966	0
CYS1	0.0228542	0.00813665	0.0180934	0.0202758	0.0241739	0.0126658	0.0105635	0.045079	0.029749	0.018616	0.0168756	0.0195963	0.020015	0.0325865	0.0175694	0.0346984	0	0.0228612	0.0370583	0.0322568	0.0182455	0.0417577	0.0169037	0.0241101	0.0139657	0.00377587	0	0.0244357	0.0101172	0.0230946	0.0141533	0.0350947	0.0181273	0.033171	0.00954543	0.0312698	0.0240261	0.0245902	0	0.0399421	0.0228535	0.0160024	0.0326549	0	0.0134598	0.0527965	0.026095	0
RRM2	0.00319343	0	0	0	0.00132138	0	0	0	0	0	0	0	0	0	0	0	0	0	0	0	0	0	0	0	0	0	0	0	0	0	0	0	0	0	0	0	0	0	0	0	0	0	0	0	0	0	0	0
HPCAL1	0.16256	0.12038	0.132923	0.104295	0.100518	0.107808	0.320667	0.199932	0.201957	0.120793	0.132533	0.102715	0.176993	0.200278	0.161119	0.213849	0	0.177542	0.180412	0.174688	0.11321	0.202418	0.116757	0.154092	0.184848	0.159902	0	0.120706	0.164699	0.109302	0.173315	0.21003	0.20578	0.153854	0.0807667	0.115451	0.22939	0.153877	0	0.18714	0.118366	0.174598	0.189375	0.155723	0.225906	0.166233	0.205619	0
ODC1	0.0277633	0.00737771	0.0494545	0.0409251	0.0294074	0.0366765	0.0466397	0.0746267	0.0802124	0.0296367	0.0395466	0.0296306	0.0438867	0.0902384	0.0383183	0.0773161	0.0968185	0.0889144	0.0898015	0.0409898	0.0474146	0.0679143	0.0227609	0.0636543	0.0402822	0.0155567	0	0.010142	0.0293521	0.0114607	0.0372407	0.0678711	0.0285457	0.0580867	0.00645219	0.0262488	0.0495162	0.0284485	0	0.0489561	0.056574	0.0297654	0.0601492	0.0400925	0.020324	0.0674014	0.0382131	0
NOL10	0.323602	0.332478	0.385225	0.340929	0.347194	0.316578	0.253855	0.335206	0.357094	0.320289	0.319209	0.280453	0.326157	0.415685	0.373104	0.438245	0.0989959	0.396153	0.34057	0.388113	0.397303	0.376324	0.203649	0.37241	0.287849	0.263431	0	0.207537	0.282153	0.348062	0.269271	0.386674	0.34754	0.379904	0.246906	0.363362	0.341317	0.23286	0	0.328693	0.428688	0.249478	0.266112	0.276334	0.295241	0.38246	0.401586	0.106518
ATP6V1C2	0.0192753	0.0173995	0.0119725	0.02384	0.0261401	0.0141017	0.0266933	0.0260672	0.00932819	0.0232718	0.0157661	0.00612356	0.0109512	0.02355	0.00901883	0.022835	0	0.0254105	0.0183193	0.00995119	0.0210352	0.0424852	0.0135627	0.0236803	0.0136653	0.00260638	0	0.00602919	0.0266683	0.0097003	0.0102246	0.0127417	0.0229267	0.0214134	0.00826716	0.00330059	0.00917601	0.0183051	0	0.0050773	0.0283462	0.0153895	0	0.0105623	0.010168	0.0394718	0.018443	0.0408478
PDIA6	0.133557	0.130163	0.147142	0.243423	0.198068	0.152811	0.283113	0.184049	0.288134	0.196351	0.171611	0.115687	0.219467	0.32496	0.26424	0.271434	0.14149	0.204769	0.248768	0.176189	0.206283	0.154844	0.170242	0.251937	0.26469	0.116749	0.474015	0.141291	0.17705	0.138029	0.160878	0.25513	0.13537	0.259055	0.139535	0.163222	0.240923	0.182383	0	0.182714	0.206351	0.121877	0.158908	0.155437	0.187782	0.182352	0.255881	0.21997
KCNF1	0.101222	0.0592928	0.0791295	0.168348	0.139334	0.0913956	0.135576	0.162286	0.276267	0.108909	0.158871	0.0861517	0.184598	0.247572	0.102133	0.154601	0.240342	0.191043	0.196576	0.162944	0.19177	0.0956788	0.0965104	0.191999	0.155878	0.141326	0.110631	0.0537765	0.138346	0.0784874	0.0850631	0.207769	0.0752553	0.0922853	0.0556577	0.0858968	0.09627	0.0689631	0	0.105872	0.215986	0.0669254	0.0664029	0.0980694	0.0669829	0.165128	0.0990267	0.0623672
C2orf50	0.00441595	0.00464685	0.0213984	0.0118313	0.00915369	0.012567	0.00493578	0.0119089	0.00837868	0.0114867	0.00342022	0.0153569	0.00942886	0.0109503	0.00277351	0.0136519	0	0.013774	0.0169523	0.00715365	0.0121499	0.0194729	0.00283205	0.0272651	0.014055	0	0	0	0.00634285	0.00596971	0	0.00852208	0.00411309	0.00781191	0.00773677	0.00897672	0.00808701	0.00370793	0	0.0182632	0.0131875	0.016599	0.00489527	0.00652296	0	0.00397732	0.0146898	0
ROCK2	0.940336	0.851931	1.0105	0.91295	0.992045	0.950398	1.21032	1.01406	1.01986	0.952019	1.0223	0.921093	0.866772	0.942242	0.921294	0.916223	0.948692	0.976478	0.988364	0.991472	1.00562	1.10786	0.834243	1.06059	1.04663	0.932816	0.794761	0.877575	1.07416	0.856809	0.815937	1.02024	0.936888	1.02896	0.91901	1.012	1.16217	0.925452	0.7735	0.913024	1.02111	0.823528	0.899705	0.798286	1.10172	0.867509	1.09267	0.693366
E2F6	0.0877382	0.0514314	0.0980552	0.101848	0.0831603	0.0759137	0.118088	0.0928975	0.091465	0.0852569	0.0905004	0.0801694	0.0758263	0.0686284	0.0656146	0.0662685	0	0.0880809	0.0965308	0.0749161	0.101499	0.0885627	0.0591353	0.109007	0.0958897	0.0514895	0	0.037364	0.0838773	0.0768583	0.0541587	0.12273	0.0649398	0.0979455	0.0193338	0.061624	0.0705398	0.0639133	0	0.0647082	0.102391	0.0463185	0.0756353	0.0350124	0.0478594	0.0920819	0.122369	0.0408478
GREB1	0.352118	0.245263	0.391767	0.293417	0.329443	0.284284	0.275387	0.398204	0.463031	0.30967	0.377315	0.327475	0.393524	0.574371	0.394947	0.483383	0.191145	0.511261	0.408985	0.39889	0.371543	0.580996	0.398073	0.464654	0.208022	0.245324	0.110631	0.263824	0.286409	0.244434	0.298356	0.513657	0.292909	0.473976	0.190855	0.422216	0.380372	0.388752	0	0.348652	0.424177	0.332861	0.374439	0.291829	0.368977	0.35825	0.577886	0.442212
NTSR2	0.0155671	0	0.00559211	0.00871029	0.00937565	0.0061685	0.00703729	0.00230019	0.00454956	0.00113183	0.00263163	0.00389558	0.0104914	0.0140167	0.00661895	0.00224711	0	0.0128536	0.00853275	0.00182303	0.000981477	0.00557164	0.0127535	0.00558865	0.00815534	0.0034353	0	0.00725161	0	0.00274763	0	0.00688332	0.00296058	0.00294182	0	0.00438341	0.00881727	0	0	0.00209912	0.00734742	0	0	0.004502	0.00422688	0	0.00364751	0
LPIN1	0.351527	0.297637	0.362498	0.354975	0.3591	0.384373	0.446379	0.437582	0.540201	0.376061	0.402124	0.289824	0.408613	0.468435	0.48057	0.488516	0.112924	0.544675	0.387674	0.412567	0.371264	0.461071	0.293137	0.568881	0.349031	0.294169	0.155217	0.235616	0.453179	0.319948	0.278689	0.623838	0.360904	0.428652	0.218579	0.461832	0.482184	0.338473	0.586186	0.41754	0.468488	0.321023	0.459147	0.37859	0.37784	0.486134	0.487286	0.718375
TRIB2	0.0168156	0.00998036	0.0240474	0.0258854	0.0240045	0.0133696	0.007068	0.0301454	0.0543318	0.0304899	0.0210499	0.0252107	0.0433697	0.0183071	0.0363339	0.0269106	0	0.0138355	0.0224891	0.02193	0.0340757	0.0152436	0.0238296	0.0373404	0.0690248	0.0255952	0.223758	0.0291523	0.011888	0.0130593	0.0255876	0.0242014	0.0350389	0.0167019	0.0202181	0.035545	0.0123213	0.0205131	0	0.0156593	0.0368175	0.00584012	0.00396972	0.00510611	0.0156407	0.00546274	0.0275192	0
NBAS	0.64063	0.717016	0.780284	0.814216	0.89353	0.851234	0.88182	0.781993	0.835591	0.850984	0.839713	0.725385	0.638525	0.809429	0.774727	0.849953	0.484473	0.820161	0.774402	0.889633	0.893258	0.98409	0.573731	0.905749	0.810655	0.780917	1.33021	0.626354	1.00807	0.725126	0.558954	0.941596	0.720758	0.930208	0.643525	0.802082	0.790623	0.656061	0.586186	0.734405	0.889328	0.755893	0.771776	0.719999	0.760992	0.742024	0.888909	0.701444
DDX1	0.223969	0.192652	0.221925	0.273979	0.223908	0.236794	0.262248	0.256822	0.246946	0.21052	0.256046	0.169563	0.192907	0.277691	0.176473	0.231725	0.195814	0.210684	0.31035	0.235451	0.287222	0.27891	0.122156	0.240042	0.194855	0.199328	0.187058	0.206733	0.307176	0.213317	0.135002	0.285962	0.244956	0.22178	0.0990365	0.175189	0.252428	0.200878	0	0.184553	0.213049	0.145677	0.289635	0.201055	0.204325	0.158904	0.19592	0.303672
MYCN	0.00781255	0.00846402	0.0258515	0.024072	0.0252058	0.0414002	0.0357875	0.0161729	0.0508619	0.0130341	0.0220506	0.0152602	0.0243696	0.0265115	0.0243493	0.0431164	0	0.0242245	0.0346456	0.0190751	0.0261933	0.0155306	0.0126218	0.0596059	0.0355889	0.024397	0	0.0111449	0.0185652	0.00428539	0.00498576	0.0420118	0.0115012	0.0160575	0	0.0278919	0.0208953	0.0250564	0	0.0416238	0.047296	0.00749901	0.0130435	0.023206	0.0113685	0.0302672	0.0523301	0.0623672
FAM49A	0.602319	0.625278	0.692459	0.688032	0.756468	0.741271	0.713518	0.732665	0.777251	0.731985	0.765486	0.653108	0.700877	0.557689	0.650179	0.674773	0.506116	0.676738	0.723725	0.698244	0.720351	0.788994	0.602348	0.778403	0.75423	0.617442	0.894217	0.697359	0.666988	0.70288	0.560036	0.639571	0.609645	0.696699	0.437701	0.746716	0.726964	0.574428	0	0.619119	0.644823	0.554836	0.542801	0.576844	0.695316	0.645707	0.751509	0.370291
RAD51AP2	0.00674086	0.00800375	0.00691219	0.007005	0.00683664	0.00868679	0.00958628	0.0201969	0.0103322	0.00765427	0.00883439	0.0102123	0.0086271	0.0110884	0.00371333	0.00952709	0	0.0128129	0.000927592	0.00666198	0.00399326	0.0134345	0.0017143	0.0121641	0.0206211	0	0	0.0138477	0.00787264	0.00370137	0.00991568	0.0205295	0.0180127	0.00932323	0.00750847	0.00468847	0.0141791	0.00637446	0	0.0139425	0.00551423	0.0117329	0.006738	0.0138142	0.0186148	0.00706496	0.0119769	0
VSNL1	0.744586	0.710648	0.731193	0.753201	0.702472	0.710763	0.898563	0.907759	0.897069	0.678422	0.778006	0.646201	0.774585	0.692714	0.668579	0.74886	0.789217	0.640585	0.831556	0.659098	0.763182	0.688991	0.738394	0.678067	0.827529	0.814228	0.672551	0.73014	0.685691	0.656834	0.783375	0.841784	0.793435	0.716709	0.757235	0.757388	0.777975	0.764587	1.11784	0.580241	0.730315	0.570134	0.590992	0.7154	0.688638	0.677101	0.774805	0.404341
SMC6	0.242598	0.297883	0.289934	0.212029	0.247127	0.215345	0.236984	0.28242	0.271725	0.273916	0.262204	0.175269	0.232646	0.266307	0.256913	0.255283	0.354949	0.212578	0.280289	0.236007	0.263178	0.257348	0.204751	0.343393	0.234317	0.222796	0.542712	0.215646	0.246617	0.225445	0.200433	0.286469	0.195397	0.275835	0.162877	0.261397	0.258958	0.242129	0.531656	0.279578	0.239736	0.235916	0.197294	0.18597	0.22339	0.127034	0.292147	0.22149
GEN1	0.056963	0.0348122	0.0349052	0.0472263	0.0488716	0.0533518	0.0259748	0.0454677	0.0479494	0.0370698	0.0572834	0.0378019	0.0480212	0.0251721	0.0386137	0.0603398	0.128535	0.0572086	0.0471357	0.063263	0.05081	0.0391436	0.050873	0.0656	0.033374	0.0438116	0	0.0342076	0.0280158	0.0422173	0.0131033	0.0429838	0.0472152	0.0305321	0.0453452	0.04943	0.0414265	0.0357409	0	0.0291379	0.0457368	0.0480865	0.0323929	0.0205867	0.0189001	0.040459	0.0464867	0.0408478
KCNS3	0.056031	0.0322281	0.0633947	0.0670622	0.0430957	0.0692893	0.039364	0.0295188	0.0539739	0.0684947	0.0402684	0.0168789	0.0250888	0.0297416	0.0412256	0.0593947	0	0.0536051	0.0479002	0.0542002	0.0470637	0.0435828	0.0409419	0.106752	0.045525	0.0331961	0.250258	0.0180242	0.0459781	0.07019	0.0158299	0.0485117	0.0530698	0.114492	0.0139114	0.0516023	0.0835388	0.0570177	0	0.0786825	0.0374582	0.021942	0.038756	0.0723376	0.0289292	0.0844239	0.0385856	0.239573
RDH14	0.0493097	0.0336917	0.041106	0.0399305	0.0423732	0.047503	0.0720754	0.0665828	0.0863596	0.0351791	0.0532567	0.0292744	0.038559	0.108006	0.0250089	0.0570717	0.241458	0.0400302	0.0682499	0.0426177	0.0542841	0.0380665	0.0447381	0.0594807	0.0342127	0.0339115	0	0.0362194	0.0461464	0.0128174	0.0197713	0.0785327	0.040133	0.0369997	0.0227647	0.0234223	0.0553145	0.0290186	0	0.0215335	0.0531176	0	0.0998868	0.00578826	0.0277444	0.0568906	0.0343863	0
OSR1	0	0	0	0.00174927	0	0	0	0	0	0	0	0	0	0	0	0	0	0	0.00332584	0	0	0	0	0	0	0	0	0	0	0	0	0	0	0	0	0	0	0	0	0	0	0	0	0	0	0	0	0
TTC32	0.0739345	0.0566394	0.0694658	0.0454927	0.051905	0.0642147	0.10889	0.071283	0.0588234	0.0442985	0.0569772	0.061529	0.057117	0.0716018	0.0558468	0.0439376	0	0.0455203	0.0610422	0.0489169	0.0465468	0.0498077	0.0300813	0.0782568	0.0466721	0.0634328	0	0.0244252	0.0660089	0.0511632	0.0687358	0.114289	0.0704258	0.0320426	0.067015	0.0567261	0.0496552	0.0508957	0.531656	0.0803505	0.0275315	0.0650336	0.0404629	0.0282824	0.0545983	0.0603401	0.0467973	0.0408478
WDR35	0.112028	0.0967549	0.135005	0.155934	0.146875	0.125766	0.182685	0.169796	0.170689	0.163544	0.141332	0.0863797	0.144683	0.178648	0.13038	0.182463	0	0.144648	0.139531	0.107948	0.170671	0.151929	0.133303	0.125386	0.123487	0.121936	0.110631	0.077626	0.106609	0.13452	0.0952693	0.133607	0.10092	0.178527	0.102316	0.135869	0.151796	0.143067	0	0.127771	0.111632	0.101592	0.0981259	0.165776	0.105254	0.107485	0.188112	0.106518
MATN3	0.00310785	0	0	0.0040991	0	0.00138769	0	0	0.000738264	0	0.00145011	0	0.00308415	0.00404151	0	0	0	0	0	0	0	0	0	0.00363018	0.00164443	0	0	0.00454485	0	0	0	0	0	0	0	0	0	0	0	0	0	0	0.00632089	0	0	0	0.00278628	0
LAPTM4A	0.0577504	0.0611912	0.0533616	0.129081	0.0876152	0.091813	0.114743	0.104924	0.124216	0.0421019	0.0579487	0.0385118	0.057218	0.12905	0.0342201	0.111685	0	0.0641647	0.105673	0.0740912	0.0804808	0.0709286	0.0602421	0.115905	0.0788836	0.0380098	0.187058	0.0431429	0.108753	0.0859912	0.0605499	0.0944309	0.0647716	0.0583601	0.0182458	0.0732011	0.0978671	0.0274339	0	0.0684303	0.0912503	0.04452	0.0657815	0.071734	0.0307592	0.0797951	0.0662865	0
SDC1	0	0	0.00441138	0.00397775	0.00197441	0	0.00298384	0.00261143	0.00358701	0.00245942	0.00153197	0.0013344	0.00183387	0	0	0.00211851	0	0.00472708	0.000953888	0.000874485	0.00501275	0.00132055	0	0	0	0.00404974	0.295121	0	0	0	0.00569348	0.00199863	0.00209246	0.00304951	0	0.000800783	0.00632242	0.00423289	0	0.00268839	0.00169117	0	0.00529251	0.00488967	0	0	0.0038934	0
PUM2	0.797297	0.697696	0.813368	0.809544	0.818531	0.803187	0.83588	0.847067	0.823758	0.800919	0.865106	0.762929	0.69807	0.850477	0.719771	0.876785	0.841519	0.8546	0.864024	0.809832	0.828379	0.802388	0.603328	0.743404	0.855545	0.705536	1.03576	0.697885	0.843191	0.816781	0.595264	0.872871	0.656651	0.833676	0.547159	0.740267	0.765283	0.746717	0	0.713221	0.731689	0.607744	0.753185	0.695228	0.729261	0.686595	0.771431	0.840336
RHOB	0.0660423	0.0600587	0.0563226	0.104495	0.0870136	0.0897487	0.159553	0.131645	0.129366	0.0515828	0.104457	0.0659821	0.112814	0.160139	0.0365613	0.109188	0	0.066932	0.152788	0.0724515	0.0860459	0.0662736	0.0548579	0.0782854	0.115494	0.0836716	0	0.0654254	0.0607699	0.0643166	0.0957797	0.118328	0.0646216	0.0838148	0.0457431	0.0589097	0.120836	0.0753118	0	0.0693764	0.0799638	0.0475685	0.0882189	0.0604213	0.0861255	0.0463237	0.0632562	0.0623672
HS1BP3	0.103829	0.0722534	0.099923	0.0731153	0.0850424	0.0660108	0.0860422	0.1006	0.125458	0.140917	0.157596	0.100115	0.101139	0.146305	0.137766	0.107111	0.0758001	0.136496	0.0879633	0.144993	0.0897209	0.142569	0.114782	0.134093	0.0677317	0.105505	0	0.0773241	0.0509219	0.0766046	0.0538015	0.160294	0.0905619	0.111135	0.0826087	0.129294	0.116847	0.131929	0	0.100433	0.126273	0.103458	0.0973421	0.0471147	0.0855968	0.19994	0.155422	0
GDF7	0.00875291	0.00263804	0.00148142	0.00284953	0.0075751	0.00192538	0.00618421	0	0.00337697	0.00325091	0	0.00145791	0.00620715	0.00706303	0	0.0025042	0	0.00303698	0.00665995	0.00136314	0	0.0013558	0.00379917	0.0140692	0.00352393	0.00252154	0	0	0.00183969	0	0.00474914	0	0	0.00649529	0	0.00199922	0	0	0	0	0.000893187	0	0.00417468	0	0	0	0.0072618	0
LDAH	0.305196	0.272441	0.321232	0.235677	0.31796	0.278563	0.224718	0.326509	0.344156	0.3287	0.359993	0.359042	0.278528	0.332085	0.291628	0.323462	0.174796	0.357639	0.328993	0.31281	0.254755	0.422828	0.287368	0.317045	0.266929	0.280741	0.400726	0.164012	0.233702	0.272772	0.277319	0.239751	0.328472	0.387501	0.354873	0.366378	0.348576	0.327982	0	0.291646	0.311762	0.311019	0.238559	0.195742	0.254153	0.328445	0.289553	0.185963
APOB	0	0.00259367	0	0	0.00171757	0.00137677	0	0	0	0	0.000906716	0.000976595	0	0	0.00636164	0	0	0.00189641	0	0	0	0	0	0.00448158	0	0.00252154	0	0	0	0	0.00598209	0.00239527	0	0	0	0	0	0	0	0	0	0	0	0	0	0	0.00157009	0
TDRD15	0	0	0.000704102	0	0	0	0	0	0.000427538	0	0	0.00350487	0	0	0	0	0	0	0	0	0	0	0	0	0	0	0	0	0	0	0	0	0	0	0	0	0	0	0	0	0	0	0	0	0	0	0	0
KLHL29	0.552912	0.417353	0.613139	0.507708	0.521875	0.453297	0.6106	0.585948	0.696959	0.637259	0.624159	0.459636	0.589208	0.736725	0.639579	0.737446	0.313888	0.73863	0.559283	0.638456	0.543839	0.785535	0.664519	0.794679	0.49359	0.483939	0.695847	0.392452	0.404493	0.492059	0.619731	0.650244	0.610641	0.746126	0.570523	0.732532	0.709688	0.646379	0	0.610873	0.628245	0.597314	0.467448	0.504541	0.574572	0.84839	0.853443	0.718853
ATAD2B	0.449213	0.51731	0.494077	0.467445	0.55607	0.470622	0.497915	0.461744	0.492438	0.526727	0.552894	0.511101	0.446605	0.491093	0.455324	0.509893	0.310599	0.549435	0.524307	0.541256	0.513931	0.537795	0.389189	0.506076	0.489996	0.455547	0.342275	0.374954	0.453135	0.474884	0.355262	0.568541	0.436378	0.528998	0.318263	0.525511	0.459019	0.487857	0	0.31475	0.503161	0.434341	0.401528	0.393395	0.356344	0.486173	0.614592	0.62048
UBXN2A	0.274655	0.266825	0.415089	0.306736	0.310457	0.229837	0.385845	0.371619	0.355981	0.327764	0.251109	0.251892	0.309046	0.367279	0.276426	0.300113	0.110588	0.271168	0.374743	0.293618	0.32954	0.441064	0.262432	0.266037	0.31123	0.27461	0.299423	0.275073	0.375888	0.299908	0.405562	0.397722	0.305489	0.492806	0.252991	0.342062	0.349524	0.440652	0	0.368716	0.323256	0.287295	0.420216	0.224096	0.347891	0.344487	0.322099	0.718695
MFSD2B	0.0243929	0.0221961	0.0347422	0.0400244	0.0295961	0.0242426	0.0676316	0.0447643	0.0428575	0.0356903	0.0160828	0.0249415	0.0212741	0.03821	0.0370023	0.0524862	0.15207	0.0486132	0.0316131	0.0366169	0.0243842	0.0328127	0.0274993	0.0583387	0.0358635	0.0375319	0	0.0272526	0.0246742	0.0203976	0.0304134	0.0316877	0.0168943	0.0367106	0.0306433	0.039898	0.0385957	0.0184655	0	0.0143984	0.0263039	0.0199467	0.0171372	0.0162885	0.0208894	0.0167127	0.048193	0.20273
WDCP	0.0110019	0.0185237	0.0277492	0.0337182	0.0215987	0.0220785	0.0249692	0.0125953	0.035542	0.0154636	0.0222042	0.00862846	0.0205522	0.0197212	0.0212088	0.0271886	0	0.0197585	0.0246116	0.0123238	0.0208588	0.0237739	0.00673206	0.0441707	0.014	0.0235684	0	0.0104677	0.00699782	0.0104818	0.00526702	0.0232115	0.0072376	0.0276413	0.00731276	0.0209814	0.0246834	0.0214274	0	0.0390628	0.0236484	0.0162997	0	0.00737587	0.023976	0	0.0201016	0.0656701
FKBP1B	0.0143473	0.0272765	0.0230412	0.0445619	0.035083	0.0265446	0.0515849	0.0247618	0.0604257	0.0245251	0.0352858	0.0192294	0.0380045	0.0395778	0.0294775	0.0530908	0	0.0437258	0.0772919	0.0394331	0.043356	0.0431667	0.0241129	0.0580466	0.0544629	0.0231656	0	0.0383726	0.0362621	0.0259437	0.0327332	0.0545616	0.0345831	0.0300866	0.0055682	0.0183599	0.0294238	0.0184556	0	0.0263162	0.0325273	0.0235656	0.0459487	0.031171	0.0412717	0.0274982	0.0295301	0.0623672
SF3B6	0.0470085	0.0292804	0.0682919	0.0726637	0.0495952	0.0438673	0.0842035	0.0549694	0.0990426	0.0371079	0.0739213	0.0508456	0.0527326	0.0843247	0.0583251	0.0804522	0	0.026277	0.110851	0.0366839	0.0574057	0.0429568	0.0673435	0.11084	0.0573053	0.0284659	0.155217	0.0734984	0.059135	0.0523584	0.104585	0.0757111	0.0356643	0.069796	0.0402116	0.0477972	0.105984	0.0462121	0	0.0416664	0.078507	0.0187126	0.0259954	0.0316476	0.0686531	0.0840874	0.0374035	0.179648
FAM228B	0.305974	0.293066	0.238816	0.202299	0.165077	0.15398	0.205352	0.306838	0.251024	0.312288	0.304058	0.3193	0.279113	0.289687	0.320887	0.297987	0.0968185	0.295825	0.244038	0.255375	0.240913	0.372553	0.273439	0.351939	0.162953	0.266451	0	0.244563	0.251413	0.198161	0.340142	0.337166	0.365491	0.308884	0.288754	0.353869	0.256739	0.349504	0	0.352049	0.265166	0.335547	0.229723	0.145012	0.170884	0.359739	0.303804	0.244068
TP53I3	0.00639847	0	0.00516108	0.00562536	0.00543565	0.00774371	0.00718976	0.00108612	0.00557078	0.00230713	0.00627569	0.00464862	0.0029189	0.00487125	0.00648685	0.00960576	0	0.00554387	0.00411883	0.00183611	0.0103838	0.00986569	0.00464389	0.0129236	0	0.00278314	0	0	0	0.0126693	0.00962394	0.00854486	0.00459136	0.0128565	0	0.00291055	0.00552636	0.00317519	0	0.00276428	0.00644878	0.0117812	0	0.0118658	0	0	0.00825926	0.186905
PFN4	0.00337417	0.00852472	0.00673954	0.0165819	0.00695005	0.00647833	0.00168255	0.00488792	0.0255681	0.00561038	0.00644639	0.00926417	0.00859042	0.058062	0.0060238	0.0335183	0	0.0189428	0.0112099	0.0120594	0.0157393	0.0269621	0	0.0413496	0.00346569	0.0126451	0	0	0.0150792	0.00747548	0	0.0229693	0.0124303	0.028455	0.0031553	0.0102296	0.00565148	0.0105895	0	0.00939473	0.0150392	0.0111155	0.0257739	0.00395673	0	0.0227933	0.024523	0.0408478
AC008073.3	0.0451696	0.037408	0.030988	0.024956	0.0270712	0.0350068	0.0123077	0.0159471	0.0302906	0.0288426	0.0473806	0.0403095	0.0132901	0.0666968	0.0294259	0.0477694	0	0.0283961	0.0278108	0.0338736	0.0535344	0.0335384	0.0391098	0.0505162	0.0127491	0.0280349	0.188793	0.0112811	0.0219477	0.0255167	0.03028	0.0454918	0.018929	0.0164076	0.0540734	0.0389878	0.0280749	0.010405	0	0.032478	0.0305398	0.0211258	0.0395317	0.0124263	0.0229467	0.0493331	0.0467343	0.0656701
FAM228A	0.0134306	0.00885454	0.0130891	0.0142522	0.0211761	0.0136627	0.0176012	0.0071	0.014213	0.00865988	0.0134045	0.00941368	0.0120564	0.0278539	0.00635236	0.0163431	0	0.0154975	0.0167992	0.017391	0.0266783	0.0180297	0.0126077	0.0176278	0.00459967	0.0104102	0	0.00614288	0.0116005	0.0125664	0.015059	0.0137169	0.00775841	0.00570406	0.01832	0.0111318	0.00928736	0.0101849	0	0.0219519	0.0145039	0.0334759	0.0171501	0.00395411	0.00905741	0.0217585	0.00909432	0.0656701
ITSN2	0.589686	0.666087	0.759552	0.567383	0.596627	0.519068	0.840434	0.702272	0.668692	0.62671	0.642431	0.570696	0.605363	0.608944	0.594129	0.640991	0.605517	0.604171	0.594511	0.630337	0.621573	0.814197	0.607624	0.688477	0.634885	0.543338	0.604112	0.456417	0.639357	0.494373	0.511608	0.750681	0.636351	0.756707	0.437839	0.641542	0.749484	0.627877	1.31886	0.746195	0.65165	0.656165	0.611274	0.586567	0.54282	0.735989	0.697522	0.697789
NCOA1	1.7171	1.69892	1.77457	1.57549	1.55643	1.67677	1.68943	1.80187	1.60014	1.63721	1.78152	1.61576	1.49794	1.98351	1.71219	1.71256	1.43103	1.80793	1.78451	1.73672	1.74598	2.00893	1.47085	1.69466	1.71787	1.76264	1.93925	1.56357	1.82067	1.71602	1.52158	1.88695	1.67214	1.74159	1.6858	1.59088	1.85271	1.79525	0.531656	1.63956	1.6639	1.82643	1.81155	1.44936	1.77503	1.81327	1.73559	1.4706
PTRHD1	0.0107958	0.0174623	0.0147727	0.027578	0.0141335	0.00686967	0.0322069	0.0227395	0.0351061	0.0104117	0.0163161	0.00727815	0.0122568	0.0260733	0.0175804	0.0174663	0	0.0162974	0.0313825	0.00726177	0.0169544	0.00881015	0.0144323	0.0426571	0.0040909	0.0125674	0	0.00830184	0.0221469	0.00714601	0	0.0121702	0.0139847	0.0109832	0.0145791	0.00242709	0.0133164	0.00884881	0	0.00148271	0.0178836	0.0164614	0.0178294	0.0157205	0.0244549	0.00355759	0.00756902	0
CENPO	0.052997	0.0370174	0.0435784	0.090346	0.0802802	0.0524223	0.0858764	0.0374179	0.062052	0.0146673	0.0402046	0.0152275	0.0156049	0.0565211	0.0675137	0.0492426	0	0.0682215	0.0497819	0.0398011	0.0469426	0.048515	0.0104512	0.0403152	0.0138843	0.050706	0	0.0537288	0.0386142	0.0598068	0.0326884	0.0419706	0.0129258	0.0498983	0	0.0385132	0.0364848	0.0115827	0	0.0381463	0.0361468	0.0132679	0.0482937	0.026734	0.0464702	0.0578237	0.043273	0
ADCY3	0.294975	0.253964	0.313878	0.297496	0.317851	0.271858	0.449356	0.341424	0.513778	0.29928	0.366199	0.259438	0.336979	0.540738	0.438638	0.350346	0	0.473052	0.329597	0.422856	0.454216	0.509286	0.326939	0.503876	0.335364	0.270908	0.637396	0.179951	0.358706	0.275222	0.288343	0.534579	0.342509	0.473721	0.195319	0.462319	0.455923	0.390459	0	0.404908	0.336219	0.294428	0.467174	0.282258	0.390958	0.4278	0.541919	0.212154
DNAJC27	0.0726604	0.0787587	0.104854	0.118793	0.0916197	0.0946753	0.0921754	0.119308	0.150015	0.128213	0.139491	0.0737042	0.116196	0.130327	0.0506311	0.133336	0.0758001	0.125073	0.138442	0.106516	0.0881011	0.115575	0.09088	0.0791926	0.0999843	0.101079	0	0.0809385	0.0814242	0.124651	0.0765348	0.103792	0.0806834	0.109486	0.095787	0.103661	0.116927	0.0723062	0.531656	0.0749529	0.124804	0.0713036	0.0582814	0.065761	0.0813869	0.0643417	0.132411	0
EFR3B	0.325947	0.458849	0.494926	0.378606	0.439921	0.362133	0.337342	0.432503	0.525971	0.437482	0.370008	0.442943	0.483935	0.554506	0.51818	0.598889	0.238006	0.489162	0.463034	0.584627	0.493301	0.553677	0.442923	0.551122	0.418954	0.339203	0.110631	0.32234	0.463912	0.410572	0.409393	0.52385	0.437611	0.489619	0.338514	0.500435	0.48814	0.481437	0.531656	0.455087	0.475184	0.407784	0.404725	0.284977	0.561282	0.566061	0.585599	0.544181
POMC	0.00222475	0.00720464	0.00662928	0.00575674	0.00837021	0	0.00461659	0	0.00559013	0.0116109	0.00435276	0.00348835	0.00297605	0	0.00255607	0.00927651	0	0.00269191	0.00659831	0.0056524	0.00180182	0.0117683	0	0.0149504	0.00521791	0	0	0	0.00264462	0	0	0.00760974	0.00523887	0.0140666	0	0.00236626	0.00466572	0.00317519	0	0.00384425	0.00831486	0.00796552	0	0.0081203	0	0.00895581	0.00625134	0
DNMT3A	0.333117	0.391564	0.42834	0.322933	0.320043	0.306022	0.361936	0.466202	0.506229	0.435068	0.450646	0.39921	0.437609	0.481322	0.591761	0.569211	0.271615	0.55616	0.379445	0.504428	0.427682	0.663711	0.554735	0.55481	0.263637	0.351399	0.250258	0.340766	0.275866	0.314868	0.422058	0.464951	0.391224	0.51036	0.344608	0.544461	0.522163	0.518562	0	0.418514	0.502047	0.34827	0.347593	0.355018	0.357438	0.715066	0.710184	0.714643
DTNB	1.08951	1.08735	1.26824	1.03486	1.03379	1.02558	1.01334	1.13862	1.13097	1.18832	1.16456	1.09266	1.06765	1.24975	1.22731	1.21543	0.86094	1.27609	1.07628	1.16296	1.14193	1.37435	1.08849	1.28858	1.15028	1.02607	0.405752	0.904945	1.16665	0.966674	0.951334	1.30781	1.16347	1.12442	1.13753	1.18622	1.23247	1.13012	0.727045	1.22077	1.20868	1.2	1.32246	0.954136	1.1041	1.29834	1.33956	1.08455
ASXL2	0.250625	0.227266	0.248173	0.22283	0.242058	0.275216	0.252778	0.284076	0.29519	0.243783	0.265201	0.203594	0.237917	0.37288	0.257507	0.261528	0.436398	0.273514	0.251425	0.269568	0.250656	0.336629	0.192162	0.279883	0.30435	0.222598	0	0.200263	0.156976	0.212126	0.201285	0.250351	0.242142	0.274571	0.147883	0.247931	0.282466	0.274717	0	0.214096	0.279841	0.171165	0.251087	0.223699	0.225448	0.271381	0.334149	0
KIF3C	0.290383	0.292845	0.339509	0.357657	0.308327	0.262457	0.484265	0.487301	0.484258	0.334894	0.360934	0.328159	0.341767	0.403649	0.43694	0.354639	0.745383	0.373085	0.478373	0.401282	0.404893	0.380993	0.379521	0.415662	0.400588	0.360343	0.223758	0.250539	0.294831	0.224058	0.358817	0.484507	0.384797	0.376389	0.222406	0.399017	0.396999	0.373945	0	0.44126	0.387376	0.276371	0.320718	0.364287	0.464669	0.395185	0.435262	0.347215
RAB10	0.36153	0.361535	0.465453	0.370404	0.352419	0.330538	0.426891	0.423971	0.420414	0.484762	0.429314	0.42477	0.366237	0.465926	0.42592	0.441434	0.117594	0.443053	0.43235	0.426342	0.415017	0.475319	0.366787	0.447157	0.422855	0.373194	0.584646	0.322796	0.362773	0.319139	0.393075	0.456464	0.420057	0.408015	0.31664	0.472467	0.449752	0.470334	1.31886	0.389021	0.420405	0.337243	0.371569	0.351996	0.378559	0.279909	0.474441	0.21828
GAREM2	0.0038666	0.00414672	0.00240346	0.0121076	0.00857036	0.00859022	0.0123455	0.00780343	0.0109005	0.00497439	0.00492357	0.0063582	0.0185235	0.00917216	0.00868641	0.0217676	0	0.0170262	0.00768503	0.026104	0.0139125	0.0150575	0.00694252	0.0286157	0.00639499	0.00610482	0	0.012581	0.00681688	0.00675238	0.0215243	0.00951594	0.00460438	0.0131201	0	0.0129559	0.00967629	0.00759562	0	0.0104119	0.00659386	0	0.0129158	0.0205482	0.013835	0	0.0178524	0
HADHA	0.182609	0.133838	0.173083	0.174857	0.160888	0.173088	0.144019	0.210137	0.218574	0.204086	0.192456	0.100037	0.166551	0.234289	0.211178	0.239456	0	0.202713	0.192531	0.170312	0.186418	0.236721	0.143525	0.224434	0.227321	0.134335	0	0.0943244	0.16989	0.133596	0.143188	0.176335	0.170701	0.169852	0.145922	0.186979	0.170206	0.18316	0	0.127454	0.189598	0.120211	0.201749	0.128395	0.152541	0.178246	0.219786	0.249272
HADHB	0.130336	0.137097	0.165	0.147842	0.166494	0.145084	0.150678	0.184716	0.179828	0.14835	0.189799	0.135292	0.159039	0.258421	0.159264	0.231554	0.325777	0.180461	0.134486	0.126581	0.157546	0.2095	0.14462	0.236499	0.154867	0.116705	0	0.0977989	0.17504	0.0966188	0.140439	0.208	0.117347	0.207096	0.146845	0.173858	0.206049	0.164247	0	0.177669	0.176557	0.132667	0.190513	0.102751	0.109636	0.16045	0.194099	0.450415
ADGRF3	0.0380007	0.0186165	0.0222176	0.0231626	0.0249616	0.0325495	0.118895	0.0203337	0.0408528	0.0398403	0.0212228	0.0355969	0.0175155	0.0378916	0.0191946	0.0353565	0	0.0313304	0.0334058	0.0100237	0.0204437	0.0275766	0.0163866	0.0273327	0.0207048	0.03438	0	0.04238	0.0261256	0.0417249	0.0314959	0.0417997	0.0352915	0.0690719	0.00705719	0.0255132	0.0346599	0.0507275	0	0.0342845	0.0176945	0.00213198	0.0105455	0.062332	0.0152659	0.0202713	0.0235211	0
SELENOI	0.148721	0.192864	0.201483	0.215854	0.188533	0.154881	0.27982	0.177489	0.25841	0.181654	0.21549	0.107232	0.172708	0.23928	0.210851	0.300435	0	0.273551	0.274781	0.225116	0.254569	0.238149	0.151928	0.292368	0.245373	0.139831	0.110631	0.110012	0.199708	0.174121	0.166771	0.298422	0.168444	0.23493	0.135259	0.222443	0.222884	0.175935	0.573683	0.187537	0.263003	0.105101	0.248817	0.12955	0.215766	0.23923	0.225093	0.23776
DRC1	0.0250476	0.0154931	0.0388434	0.0345964	0.037351	0.0372976	0.0290584	0.0369556	0.0404747	0.0448836	0.0261875	0.0134158	0.0194582	0.0602552	0.0721455	0.0291292	0	0.0394564	0.0419379	0.0406791	0.0287065	0.0431036	0.0255802	0.0343838	0.0135285	0.0441479	0.110631	0.0248575	0.0401793	0.0230716	0.0143353	0.0425464	0.0322077	0.0324016	0.031584	0.0318944	0.028088	0.0133892	0	0.0187925	0.028336	0.016661	0.0331558	0.0161725	0.00824339	0.0467247	0.0373698	0.210786
OTOF	0.00841761	0.00299031	0.00232112	0.00737295	0.0082068	0.0220809	0.00887411	0.0107332	0.0135442	0.00494052	0.00687083	0.00187418	0.00889861	0.0141785	0	0.0114113	0	0.00581706	0.00511023	0.0112863	0.00635131	0	0.0124185	0.0102371	0.00272261	0	0	0.00452636	0.0195525	0.00706495	0	0.012879	0.00531916	0.0140693	0	0.0213304	0.0134337	0.0112961	0	0.0076228	0.00492558	0.00266643	0.00568631	0	0	0.00485344	0.0252126	0.0725755
CIB4	0.00165771	0.00178288	0.0115839	0.00296907	0	0	0.0118549	0.00457034	0.00313523	0.00270392	0.00153328	0.00185344	0.0022561	0.00449367	0.00524624	0.00254088	0	0.008207	0.00533996	0.00440089	0.00939326	0.00631486	0.010758	0	0.0100043	0.00836586	0	0.0153112	0.0018569	0.0080511	0.00652775	0	0.00656104	0	0.00731276	0.00865249	0.00782803	0.0131937	0	0.0167248	0.000984481	0.00314459	0	0	0	0.0153963	0.00569853	0
KCNK3	0.0492664	0.0240711	0.0502071	0.0211444	0.0385049	0.0276776	0.0935831	0.0644401	0.0615601	0.0383956	0.0375572	0.0144254	0.0376792	0.0364962	0.0250366	0.0504252	0.0909778	0.0519634	0.0709433	0.0600991	0.0466419	0.0717771	0.0333784	0.0735828	0.0306832	0.0291481	0	0.00912844	0.0493909	0.0512953	0.0653885	0.0590128	0.0416183	0.0406197	0.0323516	0.043157	0.0522003	0.0659029	0	0.0588454	0.0544294	0.038638	0.0808724	0.0376719	0.0407528	0.0245967	0.0463944	0.297393
CENPA	0.0176603	0.0213856	0.0324042	0.025183	0.019285	0.0220252	0.0259243	0.0431856	0.0361113	0.0117033	0.0183842	0.0177891	0.015923	0.0281665	0.00998635	0.0268014	0	0.0334548	0.0300188	0.0335115	0.0343416	0.0427262	0.0339529	0.0688311	0.0202566	0.0274086	0	0.0335646	0.0197609	0.0241587	0.0342099	0.0434072	0.0241199	0.0169214	0.0114314	0.0296316	0.0341847	0.0202712	0	0.0292378	0.0330778	0.0247124	0.0642099	0.0290189	0.0180679	0.0264739	0.0260601	0.103215
DPYSL5	0.283414	0.256685	0.354033	0.327177	0.342848	0.327577	0.435814	0.363569	0.428378	0.37548	0.381237	0.320497	0.340416	0.379742	0.349903	0.40746	0.21659	0.418891	0.368329	0.400489	0.371656	0.487225	0.29607	0.429143	0.365499	0.299818	0.707174	0.214794	0.282741	0.232405	0.253777	0.402441	0.275548	0.368776	0.273124	0.395039	0.386769	0.334713	0.531656	0.376334	0.437225	0.259975	0.332544	0.361536	0.279046	0.493517	0.592261	0.249289
MAPRE3	0.284592	0.292558	0.345417	0.333065	0.323506	0.296066	0.582542	0.402169	0.443312	0.365876	0.402394	0.278208	0.368589	0.448531	0.37553	0.435956	0.480582	0.364888	0.507593	0.319988	0.403496	0.480836	0.357924	0.508469	0.320192	0.359231	0.295121	0.289364	0.313986	0.299756	0.42694	0.489605	0.34799	0.388705	0.165739	0.330144	0.472399	0.440834	0.7735	0.399264	0.346861	0.291567	0.436529	0.36833	0.365911	0.463384	0.436407	0.467175
TMEM214	0.020572	0.027017	0.0400826	0.0401307	0.0480823	0.0280042	0.0473087	0.0351382	0.0461971	0.0272402	0.0277797	0.0272173	0.0544754	0.0284778	0.0337668	0.0307909	0.21659	0.0387222	0.053041	0.040448	0.0411302	0.0333617	0.0384871	0.0405433	0.0593384	0.031871	0	0.036556	0.0273186	0.0345561	0.0326751	0.0458543	0.0364419	0.0376781	0.00458958	0.0302662	0.0515498	0.0607698	0	0.030227	0.0364124	0.0310025	0.0223881	0.0469542	0.0441617	0.00930194	0.0424902	0.0408478
AGBL5	0.0271239	0.0266321	0.0816961	0.155612	0.0996739	0.0436984	0.0843268	0.0624663	0.136508	0.0437947	0.0885972	0.0620818	0.051683	0.137139	0.0412878	0.141779	0	0.116422	0.0946102	0.0604127	0.0838411	0.121351	0.0447157	0.158607	0.0320499	0.0236278	0	0.0321333	0.094619	0.0605684	0.0355727	0.121175	0.0313329	0.105291	0.0262792	0.0514492	0.0748546	0.0317267	0	0.0708846	0.127351	0.0254573	0.125759	0.0515436	0.0256665	0.0625211	0.0929673	0
OST4	0.0325278	0.0259203	0.0314809	0.0862116	0.0621188	0.0448452	0.0758579	0.0667563	0.0686659	0.0353076	0.0372309	0.0121746	0.0332507	0.078931	0.0075164	0.0397161	0	0.0285309	0.0901466	0.035728	0.0624702	0.0213307	0.0213043	0.0675143	0.0384345	0.0312211	0	0.0581756	0.0799741	0.0284654	0.0224494	0.0568352	0.0234061	0.0317445	0.0031553	0.0179402	0.0342565	0.0130555	0	0.0444887	0.0343817	0.00747629	0.0897937	0.0507309	0.0381592	0.0294189	0.0143462	0.0408478
EMILIN1	0	0.00190229	0.00139467	0	0.00246261	0.00280508	0.00351051	0.00578877	0.00796631	0	0.00217645	0.0011716	0.00772989	0.0104257	0	0.00282202	0	0.00119947	0.00257511	0.0010765	0.00398971	0.00852604	0.00303548	0	0.00174109	0.00173412	0	0	0	0.00116128	0.0101139	0.00175142	0.00486849	0.00132318	0.00729835	0.00051995	0.00343218	0	0	0	0.0013943	0	0.00531599	0	0	0.00440378	0.0073895	0
KHK	0.0110428	0.00317247	0.0238076	0.0341721	0.0371048	0.020494	0.0238866	0.0364346	0.0602598	0.015761	0.0259393	0.0188799	0.0203829	0.0461847	0.0222721	0.0346942	0.107565	0.0611702	0.0358773	0.0343018	0.0328322	0.0492153	0.008676	0.0856765	0.0186266	0.021113	0	0	0.0211145	0.0204024	0.0281187	0.05207	0.0322829	0.0457517	0.00591242	0.0301187	0.0335582	0.0201541	0	0.0493633	0.0408633	0.0153683	0.0564641	0.0075121	0.0336105	0.0499519	0.0503371	0
CGREF1	0.0994388	0.0909888	0.147613	0.165833	0.166412	0.121603	0.14371	0.14839	0.251669	0.135042	0.129021	0.0896989	0.134406	0.280829	0.142313	0.257646	0	0.196236	0.206195	0.14589	0.148726	0.219326	0.117067	0.20949	0.120163	0.0899703	0	0.0713952	0.12739	0.0688796	0.108216	0.232591	0.112062	0.172859	0.0649323	0.16597	0.19497	0.121858	0	0.152101	0.205266	0.102007	0.191234	0.127178	0.103244	0.183434	0.20846	0.138246
ABHD1	0.000606042	0.0119469	0.00737608	0.00753611	0.00794498	0.00386265	0.00184237	0.0101414	0.00953039	0.00912241	0.00656717	0.00774904	0.0086009	0.0167074	0.0121545	0.0114173	0	0.00361899	0.0113157	0.00821157	0.006799	0.0168949	0.00807008	0.0151085	0.00624788	0.00123822	0	0.00895038	0.00602335	0	0.00388931	0.0129042	0.0168538	0.00818571	0	0	0.0115601	0.00892234	0	0.00386784	0.00470442	0	0.0180172	0.0105199	0.00791435	0	0.0131787	0
PREB	0.0405909	0.0529653	0.0390341	0.0597598	0.0553019	0.0448903	0.0440469	0.045269	0.0681814	0.0309776	0.0469198	0.0258792	0.0515593	0.0707601	0.026326	0.0657384	0	0.0627949	0.0514911	0.0599127	0.0635496	0.0623945	0.0152872	0.0391793	0.0390303	0.0290076	0	0.0227187	0.0242683	0.03789	0.025335	0.0362593	0.0507313	0.0173724	0.0139114	0.0292329	0.0406661	0.0405336	0	0.0605733	0.059849	0.0060634	0.0143257	0.0218446	0.0535501	0.0151542	0.0555987	0.0408478
TCF23	0.0018597	0	0	0	0	0	0.00265254	0	0	0	0	0	0	0	0	0	0	0	0	0	0	0	0	0	0	0	0	0.00452268	0	0.000980167	0	0	0	0.00606507	0	0	0	0	0	0	0	0	0	0	0	0	0	0
SLC5A6	0.0230115	0.0225388	0.0436286	0.030606	0.0591614	0.0591025	0.0370117	0.051334	0.0687485	0.0423381	0.0349278	0.0251696	0.0563526	0.0610254	0.0704865	0.0670905	0	0.0601225	0.0385347	0.0492422	0.0732572	0.0525164	0.0230887	0.0376147	0.0557151	0.0495093	0	0.0354202	0.0420347	0.0485709	0.0249906	0.0649491	0.0695299	0.0267118	0	0.0478863	0.0499343	0.0360031	0	0.032394	0.0420959	0.0184726	0.0534443	0.0580074	0.0303524	0.0422303	0.0419328	0.0408478
ATRAID	0.018334	0.0261075	0.0381541	0.0390481	0.0336077	0.0515525	0.0496297	0.0507818	0.053207	0.028756	0.0502781	0.0145612	0.028417	0.0638137	0.0384854	0.0334129	0	0.0492506	0.0628747	0.0219535	0.0416127	0.0329894	0.0317416	0.0473889	0.0411592	0.0369734	0	0.0127764	0.0283321	0.0393393	0.0285559	0.0613452	0.0283844	0.0296452	0	0.0139573	0.0271131	0.0208236	0	0.0256214	0.0215579	0.0171709	0.0532106	0.0202929	0.0162086	0.0303851	0.0231774	0.0408478
CAD	0.051843	0.0489079	0.0718514	0.0591398	0.0467537	0.0350118	0.054212	0.0731649	0.0878514	0.0318019	0.0524497	0.058222	0.0586555	0.0876084	0.108104	0.0885076	0	0.100978	0.0726056	0.0827983	0.0770081	0.0800634	0.0264221	0.0592925	0.0516652	0.0513456	0	0.0438501	0.0722504	0.0419632	0.0405565	0.0780181	0.0394262	0.0705878	0.0202203	0.0652123	0.0797956	0.0503049	0	0.0457484	0.0660506	0.0623228	0.0617573	0.0636399	0.0581619	0.0976651	0.0595186	0.0623672
SLC30A3	0.0217153	0.0249331	0.0169762	0.0179846	0.0212598	0.0230466	0.0439492	0.0391563	0.0299092	0.0112636	0.0132793	0.00873403	0.0186606	0.013078	0.00579927	0.00846222	0	0.0202709	0.0124045	0.0113522	0.00958236	0.0148178	0.0206571	0.00711011	0.0294945	0.027804	0	0.0153604	0.0357008	0.0208403	0.0808701	0.0313258	0.0545599	0.0114253	0.0421064	0.0165161	0.0172146	0.0180481	0	0.0155821	0.0119043	0.0113599	0.00886066	0.0327495	0.0111938	0	0.00821419	0
DNAJC5G	0.00128111	0.00898902	0.00304984	0.00669807	0.00563453	0.00660123	0.0067046	0.00593463	0.00645257	0.00707447	0.00469552	0.000791121	0.0138378	0	0.0139619	0.00279531	0	0	0.0122294	0.00811068	0	0.00337805	0.00666339	0.00770775	0.00624171	0	0	0.0126506	0.0130064	0.00329089	0.00614541	0.00780884	0.0172111	0.0025854	0.0135938	0.00635331	0.00507892	0.00328683	0	0.00525896	0.00592236	0.00511455	0	0.00352678	0.0104418	0	0.00316509	0
TRIM54	0.0133921	0.0117361	0.0023753	0.0112206	0.0085758	0.00946031	0.0153149	0.0118731	0.00881001	0	0.00605769	0.0129303	0.0096286	0	0.0243133	0.0116148	0.110588	0.0107268	0.00643683	0.00127864	0.00374345	0.00785441	0.0116001	0.00309109	0.0197512	0.00145309	0.155217	0.013263	0.00859445	0.00139173	0.0250794	0.00576897	0.00421269	0.00470732	0	0.00743048	0.00231023	0.00663145	0	0.00480999	0.00475776	0.00658029	0	0	0.00633281	0.0244221	0.00465167	0
UCN	0.0606404	0.0697071	0.0586258	0.0661247	0.0777457	0.0758279	0.0480052	0.0553512	0.0718846	0.040446	0.0526872	0.0578984	0.0476481	0.0833835	0.0752788	0.0727696	0	0.0447133	0.0554252	0.0786132	0.0552241	0.0774461	0.0657116	0.0855619	0.0662741	0.0665201	0.334388	0.0816657	0.0613195	0.0499199	0.0595647	0.120444	0.0807577	0.060716	0.0499835	0.0726717	0.0564651	0.0626988	0	0.0363917	0.0578346	0.0163787	0.0553722	0.0975423	0.0642803	0.0489752	0.0584263	0
MPV17	0.116082	0.117759	0.112659	0.139038	0.118043	0.0806922	0.183912	0.17381	0.175511	0.167295	0.153859	0.144133	0.150273	0.186993	0.152835	0.169237	0.0909778	0.207878	0.143176	0.152692	0.130575	0.208589	0.157624	0.21133	0.162216	0.106002	0	0.0868007	0.0871565	0.0848588	0.14045	0.203094	0.183775	0.156227	0.106833	0.179217	0.139413	0.136184	0	0.138112	0.154525	0.137552	0.0997582	0.0536331	0.12151	0.175671	0.190723	0
GTF3C2	0.11226	0.161324	0.121799	0.124678	0.147594	0.0853209	0.0927111	0.153179	0.148886	0.121644	0.131974	0.129396	0.108066	0.207261	0.13757	0.136964	0	0.142841	0.121596	0.172701	0.132152	0.155145	0.0912405	0.13836	0.165893	0.115806	0	0.0775357	0.0961778	0.11187	0.113169	0.168359	0.122249	0.106581	0.0793754	0.166339	0.142487	0.0890635	0	0.159738	0.147302	0.120961	0.144533	0.064672	0.0880051	0.112231	0.127869	0.0995147
EIF2B4	0.041285	0.0589837	0.0639066	0.0619644	0.0439132	0.0420709	0.0525401	0.0571139	0.0935134	0.0419786	0.0568755	0.023038	0.0719495	0.104095	0.0437827	0.0638258	0.127419	0.0849608	0.0859877	0.0639835	0.0788159	0.0653577	0.0479203	0.0811661	0.058275	0.0316083	0	0.032457	0.0571109	0.0473538	0.0249332	0.0754339	0.0565709	0.0552774	0.00859019	0.0414373	0.0506661	0.0286512	0	0.079514	0.0808876	0.0286506	0.0603366	0.0749549	0.0494174	0.0168217	0.0833655	0.0902423
SNX17	0.0420281	0.0269671	0.0429278	0.0400193	0.048576	0.0489349	0.0632379	0.0772422	0.103185	0.0238791	0.0522095	0.0353719	0.0818968	0.0772755	0.0694627	0.0733087	0.117594	0.0568825	0.118076	0.0520835	0.0794492	0.053789	0.0447147	0.0828538	0.0819658	0.059029	0	0.0502103	0.0583925	0.0255931	0.0908833	0.078624	0.0647306	0.0379338	0.0219789	0.0290308	0.0579338	0.0406105	0	0.0296759	0.0662198	0.0395813	0.0878483	0.0518059	0.0664497	0.0157656	0.0548944	0.0623672
ZNF513	0.0241514	0.0202349	0.0296935	0.0408409	0.0391819	0.0228	0.0506248	0.0543511	0.0562624	0.0362578	0.0323746	0.0317004	0.0462807	0.0395911	0.045888	0.0329705	0	0.0278185	0.0654458	0.0476589	0.0393492	0.0384635	0.0185947	0.042515	0.0278778	0.0455062	0	0.0225564	0.0305806	0.023756	0.0130441	0.0356356	0.0189112	0.0279032	0	0.0250286	0.0542058	0.0237258	0	0.012734	0.0312726	0.0288132	0.0365217	0.00852342	0.0150624	0.0238865	0.0253774	0
PPM1G	0.127532	0.128169	0.165484	0.15615	0.172853	0.128491	0.204273	0.201749	0.264708	0.182939	0.176457	0.137086	0.172999	0.204706	0.109366	0.22091	0.265005	0.158287	0.239628	0.160192	0.225256	0.158051	0.15489	0.249739	0.179345	0.124647	0	0.102514	0.141393	0.133791	0.162057	0.200665	0.152635	0.167518	0.0992482	0.16501	0.194663	0.192527	0	0.19213	0.205483	0.14124	0.175576	0.175037	0.114097	0.158695	0.196231	0.432098
NRBP1	0.0869943	0.139611	0.153525	0.165286	0.136104	0.116948	0.220037	0.203844	0.206784	0.124306	0.141792	0.124497	0.155185	0.230959	0.167278	0.161769	0.112924	0.139555	0.226793	0.192642	0.172952	0.220147	0.107727	0.146569	0.187757	0.13389	0.110631	0.0892254	0.177384	0.135784	0.204682	0.24015	0.176668	0.111238	0.0830685	0.119885	0.171507	0.129718	0	0.14289	0.153124	0.0877443	0.242647	0.142134	0.148322	0.0980948	0.170037	0.680507
KRTCAP3	0.0105088	0.0118355	0.0121398	0.0118903	0.00346468	0.0053071	0.0110127	0.0115421	0.0172871	0.00352147	0.00945649	0.00321817	0.00328084	0.0137562	0.00371333	0.00917901	0	0.00239447	0.00576415	0.00776649	0.00557453	0.0279846	0.00645316	0.0258141	0.00438885	0.00832388	0.110631	0.00739088	0.0180582	0.0130871	0.00358279	0.019866	0.00217789	0.0156872	0	0.00534574	0.0142713	0.00734581	0	0.0168183	0.010681	0	0.0151271	0	0.00299027	0.023211	0.017208	0
IFT172	0.245802	0.298703	0.359025	0.288245	0.326213	0.289192	0.350637	0.312634	0.372339	0.265388	0.293139	0.22466	0.330718	0.367435	0.3566	0.394504	0.336722	0.327533	0.278637	0.384446	0.364366	0.414675	0.275903	0.398818	0.272125	0.22197	0.37585	0.2236	0.355122	0.284912	0.289646	0.435321	0.325161	0.419378	0.178511	0.37287	0.484042	0.368566	0	0.262293	0.328834	0.28825	0.359587	0.247174	0.312077	0.350559	0.367445	0.319706
FNDC4	0.0357207	0.0500697	0.0592262	0.112797	0.0860989	0.0396424	0.0894606	0.0895717	0.145379	0.0319515	0.0644713	0.0342733	0.0698414	0.175319	0.070689	0.151048	0	0.101122	0.122705	0.0709483	0.0979678	0.0706956	0.0266243	0.11612	0.0592739	0.059476	0	0.0368559	0.085754	0.045373	0.0413965	0.1064	0.0362984	0.0685342	0.040552	0.0569868	0.0850593	0.0574087	0	0.112299	0.0789129	0.0137048	0.083008	0.0696654	0.0267936	0.0584412	0.0598944	0
GCKR	0.00433724	0.00796897	0.00183169	0.0188142	0.0136486	0.00748435	0.00552605	0.0170893	0.0156143	0.0112678	0.0076788	0.00387534	0.0138293	0	0.0141145	0.00950238	0	0.0161347	0.00635993	0.0150141	0.00982767	0.0203453	0.00235285	0.0173737	0.00509927	0.0121523	0	0.00258692	0.0229121	0.00533593	0.00626647	0.0105294	0.00447616	0.00298586	0.00521569	0.019032	0.00682157	0.00824183	0	0.0183419	0.0116844	0.0117365	0.00825866	0	0.0027251	0.00582568	0.0103843	0
C2orf16	0.00887816	0.00116771	0.016127	0.0142148	0.0161104	0.0092709	0	0.0200419	0.0138739	0.00515875	0.00817192	0.0130899	0.00395722	0.0132767	0.00763268	0.0144653	0	0.0261546	0.0159977	0.00715555	0.008841	0.010812	0.00434484	0.0200235	0.00846217	0.00381272	0	0.0174237	0.0306919	0.0177362	0.00608804	0.0359276	0.0103899	0.0110037	0	0.00981815	0.00525168	0.0103778	0	0.0185416	0.0113637	0.0150624	0.0125154	0	0.00696512	0.00871255	0.0129431	0
ZNF512	0.125741	0.136587	0.186419	0.182202	0.203579	0.153912	0.216889	0.216586	0.230968	0.150189	0.188991	0.130212	0.168109	0.293625	0.279378	0.246013	0.316136	0.23047	0.229941	0.233363	0.171568	0.238136	0.135645	0.271067	0.209416	0.151546	0.188793	0.142218	0.175022	0.156535	0.1072	0.214497	0.141879	0.239808	0.0989554	0.141415	0.175863	0.142359	0	0.155701	0.240727	0.140159	0.147329	0.179581	0.140836	0.185697	0.185413	0.366605
CCDC121	0.00730807	0.00115794	0.00230461	0	0.00333229	0.00403034	0.0446596	0.0034337	0.00786732	0.0042676	0.0115084	0.00476504	0.00197488	0	0	0.00228794	0	0.00127726	0.00837821	0.000472571	0.00239081	0.0113222	0	0.00327088	0.00614159	0.00759509	0	0.00321831	0.00214952	0.00699758	0.00532998	0.00900426	0.0073258	0.0105231	0	0.0190117	0.00782876	0.0114961	0	0.00601928	0	0	0.00363626	0.0108443	0.00377087	0.0140609	0.0098862	0
GPN1	0.0455337	0.0306948	0.0353174	0.0417252	0.0433093	0.0466754	0.135886	0.0408166	0.0598651	0.0322793	0.0496991	0.0412828	0.0340878	0.0439282	0.0270733	0.057292	0	0.0401509	0.038961	0.0422972	0.0508583	0.0301392	0.0125185	0.0653754	0.0400961	0.00681353	0	0.0182218	0.0512674	0.0347888	0.0109224	0.0642017	0.0399189	0.0349838	0.0273577	0.0503087	0.0357806	0.0217398	0	0.0173239	0.0551502	0.0158412	0.0767261	0.0584747	0.0240688	0.0526433	0.04283	0.186905
SUPT7L	0.127714	0.082044	0.127351	0.110491	0.110733	0.139747	0.161529	0.179988	0.155313	0.125631	0.169048	0.10668	0.119715	0.175668	0.0884195	0.144705	0	0.147666	0.132933	0.115474	0.121417	0.12303	0.0986598	0.1418	0.128577	0.0903402	0.188793	0.108948	0.142802	0.0738588	0.133166	0.164526	0.122661	0.152526	0.0439389	0.103433	0.134096	0.123407	0	0.11027	0.120247	0.0972991	0.0948673	0.114646	0.106824	0.0903808	0.146008	0.0623672
SLC4A1AP	0.130199	0.115486	0.0996057	0.132948	0.106761	0.106161	0.16647	0.181489	0.156057	0.130703	0.129756	0.088035	0.135208	0.149791	0.176692	0.121255	0.115345	0.142588	0.161555	0.127136	0.137039	0.176626	0.0920369	0.164816	0.133181	0.12037	0	0.0849493	0.149752	0.108475	0.121414	0.17903	0.13521	0.128649	0.071154	0.115841	0.158237	0.144133	0	0.126551	0.123719	0.120834	0.119206	0.0812247	0.113373	0.155593	0.164754	0.172856
MRPL33	0.427717	0.358807	0.445441	0.43154	0.427917	0.371901	0.374487	0.464149	0.443959	0.39764	0.46379	0.37815	0.346866	0.475387	0.402791	0.429074	0.484052	0.433945	0.455052	0.392342	0.431665	0.44502	0.349813	0.414599	0.358694	0.45327	0.155217	0.320269	0.333749	0.343847	0.326735	0.406389	0.426254	0.400503	0.290368	0.429612	0.430956	0.33971	1.10534	0.308948	0.435808	0.25021	0.354576	0.313905	0.30795	0.366316	0.468305	0.833
RBKS	0.106425	0.0922666	0.145409	0.193697	0.188635	0.129955	0.117038	0.126318	0.208265	0.129739	0.14377	0.107554	0.0976229	0.221103	0.188882	0.232497	0	0.225426	0.160903	0.15826	0.175702	0.226841	0.0717267	0.236436	0.0921547	0.118739	0	0.0652493	0.201332	0.144463	0.100491	0.208651	0.139056	0.209323	0.106634	0.119395	0.123775	0.108787	0.573683	0.116444	0.170715	0.0913245	0.249569	0.074533	0.0635017	0.155884	0.18333	0.394263
BABAM2	1.02657	1.1469	1.1729	0.990296	1.01538	1.03053	0.912335	1.11726	1.08726	1.11701	1.17032	1.10031	0.95687	1.24524	1.12219	1.08782	0.812143	1.16363	1.04706	1.10202	1.09886	1.28403	1.10689	1.29646	1.04249	0.958063	1.19061	1.06707	1.15498	1.12088	1.09602	1.13196	1.1294	1.21121	1.01871	1.14978	1.09713	0.999817	0.573683	0.999613	1.0952	1.30839	1.19023	0.956005	1.06561	1.23973	1.21932	1.059
FOSL2	0.0922058	0.0812754	0.108176	0.134963	0.140966	0.102123	0.173265	0.146126	0.140179	0.0868767	0.103875	0.071115	0.122254	0.0648165	0.077078	0.0914156	0.0909778	0.073094	0.134291	0.103838	0.128588	0.13254	0.0822222	0.142233	0.101341	0.12194	0	0.0671332	0.117778	0.081234	0.112038	0.11637	0.0928317	0.112927	0.0396754	0.112277	0.164944	0.0809056	0	0.0975268	0.151679	0.0874211	0.137307	0.0757119	0.133983	0.153409	0.105683	0.479877
PLB1	0.0801868	0.0821585	0.0796607	0.0858505	0.0835021	0.0757501	0.081886	0.121727	0.111959	0.103179	0.106219	0.0920121	0.072451	0.101836	0.160011	0.0819365	0.107565	0.139796	0.0642345	0.115688	0.0977858	0.127773	0.0833829	0.119069	0.0499026	0.0671545	0	0.0501926	0.0442365	0.0765499	0.137764	0.11444	0.0912062	0.0927558	0.0630543	0.100209	0.124644	0.118655	0	0.0806312	0.0992307	0.124624	0.0965527	0.0836103	0.0608294	0.0857833	0.166051	0.140058
PPP1CB	0.256775	0.19207	0.29456	0.219104	0.245515	0.216815	0.330279	0.292977	0.286629	0.283428	0.297348	0.234113	0.233617	0.313693	0.215623	0.249265	0.265005	0.276466	0.28954	0.21102	0.2962	0.382108	0.31578	0.247788	0.384636	0.217943	0.223758	0.241967	0.211761	0.24451	0.181855	0.283397	0.255121	0.287557	0.214618	0.292818	0.326392	0.287854	0	0.229537	0.2685	0.234029	0.271084	0.221183	0.300468	0.320884	0.313576	0.287839
SPDYA	0.0646899	0.0541465	0.0789392	0.0938262	0.0785694	0.0590043	0.112903	0.0476007	0.0990865	0.046698	0.0846791	0.0459268	0.0657552	0.145094	0.0623768	0.0712483	0	0.112267	0.109856	0.0728171	0.0834444	0.109826	0.0548695	0.120153	0.0558677	0.0492135	0	0.0391852	0.0814811	0.0650061	0.0726388	0.105906	0.0594414	0.106806	0.0395969	0.0383452	0.0911231	0.0595193	0	0.0700439	0.08865	0.0536985	0.107129	0.0317897	0.0408822	0.131253	0.0937296	0
TRMT61B	0.222893	0.196052	0.252957	0.244932	0.253367	0.188692	0.211281	0.27444	0.232217	0.222431	0.222125	0.156996	0.16799	0.267705	0.292904	0.272387	0	0.279675	0.256827	0.233114	0.270891	0.316723	0.145371	0.258219	0.220249	0.203258	0.223758	0.224389	0.222458	0.233042	0.189908	0.269421	0.188898	0.236058	0.191795	0.18222	0.229192	0.271976	0	0.22863	0.286936	0.1434	0.257861	0.126137	0.193781	0.232965	0.250267	0.435451
WDR43	0.22079	0.174429	0.232246	0.190196	0.211818	0.199014	0.168987	0.233324	0.215616	0.194486	0.236951	0.176314	0.180546	0.29557	0.160898	0.232511	0	0.231193	0.261551	0.211066	0.244153	0.239477	0.1702	0.216812	0.21401	0.198115	0.110631	0.172073	0.200056	0.202699	0.129478	0.232723	0.167235	0.198375	0.169351	0.211272	0.176591	0.191033	0	0.206969	0.22203	0.155755	0.177418	0.162661	0.194541	0.170412	0.19081	0.176789
TOGARAM2	0.0678853	0.256929	0.252891	0.201678	0.0493887	0.284162	0.102424	0.0498746	0.0547857	0.0451945	0.232706	0.0438604	0.0345902	0.0840392	0.324152	0.0561939	0	0.0633781	0.0613947	0.0432165	0.259163	0.0461186	0.174895	0.0984599	0.277606	0.149554	0.110631	0.050371	0.0729808	0.33583	0.0530513	0.0968543	0.0932688	0.249906	0.237418	0.0378733	0.113849	0.0477103	0	0.359664	0.201327	0.364015	0.292141	0.0275943	0.255045	0.340244	0.0665519	0.230178
CLIP4	0.57933	0.472729	0.554636	0.468959	0.501715	0.586008	0.497639	0.603252	0.502439	0.498494	0.524056	0.493353	0.51628	0.713745	0.458275	0.531628	0.245656	0.635118	0.553315	0.516495	0.55759	0.710937	0.373744	0.548261	0.565055	0.460998	0.334388	0.529097	0.635543	0.543098	0.387318	0.726375	0.471803	0.556615	0.406418	0.507379	0.529012	0.444163	0.531656	0.507763	0.466463	0.496639	0.583292	0.413943	0.528392	0.513202	0.510253	0.479389
ALK	0.209084	0.197416	0.213243	0.186866	0.296459	0.178192	0.153137	0.306064	0.272472	0.194326	0.171442	0.306661	0.253358	0.238825	0.186333	0.229974	0.203219	0.191136	0.249583	0.309679	0.281032	0.2588	0.319208	0.310578	0.145294	0.200879	0.295121	0.184526	0.214501	0.200419	0.181235	0.206804	0.18968	0.22785	0.290377	0.284967	0.254044	0.316818	0.531656	0.258662	0.211787	0.206628	0.273788	0.195922	0.178245	0.142923	0.388383	0.382999
YPEL5	0.114884	0.129025	0.127089	0.129336	0.132782	0.13025	0.240664	0.152932	0.151719	0.143411	0.138148	0.0907906	0.104786	0.107883	0.127949	0.129867	0.132339	0.114422	0.193303	0.116122	0.120358	0.135273	0.101208	0.143819	0.104552	0.118228	0.110631	0.0854617	0.104181	0.108637	0.140896	0.104818	0.0960144	0.113989	0.0990826	0.0794188	0.150667	0.159313	0	0.109733	0.110676	0.0789163	0.0967931	0.111451	0.156517	0.0973798	0.110718	0.128037
LBH	0.0249173	0.0388037	0.0567303	0.0418636	0.0663174	0.0456746	0.0259289	0.0633384	0.0951205	0.0617897	0.0748824	0.050625	0.0601319	0.0648981	0.0636533	0.103508	0	0.0411871	0.0504502	0.065885	0.0562489	0.0273616	0.0471665	0.0832449	0.0478017	0.0250955	0	0.0179161	0.027499	0.0218479	0.00624409	0.0647344	0.027496	0.0483283	0.0266255	0.0626278	0.0382851	0.0268218	0	0.0371298	0.0881915	0.0370607	0.0159324	0.0209507	0.0315769	0.0287445	0.0604852	0.128037
LCLAT1	0.327271	0.387749	0.463451	0.365052	0.464753	0.430146	0.235667	0.400565	0.405957	0.487996	0.396692	0.357549	0.330936	0.389634	0.342523	0.443252	0.166778	0.373162	0.377516	0.385349	0.52971	0.464265	0.317173	0.477746	0.429421	0.319225	0.732436	0.430012	0.455979	0.387022	0.224887	0.43802	0.362457	0.400527	0.246478	0.427108	0.34427	0.408014	0	0.433158	0.428212	0.311034	0.306882	0.343894	0.344361	0.464772	0.443266	0.0725755
CAPN13	0.00957864	0.0104269	0.0119852	0.0142958	0.0137512	0.00888226	0.0015739	0.0214107	0.0119281	0.018864	0.0156788	0.00782025	0.0203683	0.0161447	0.0378583	0.01153	0	0.0339468	0.00595255	0.0161387	0.0235479	0.0335965	0.0116328	0.0364972	0.0210161	0.0126455	0.110631	0.0024135	0.00878198	0.0156261	0.00245791	0.0167616	0.00532648	0.0120031	0	0.0102808	0.0120669	0.0116649	0	0	0.0187374	0.022635	0.0204052	0	0.0209417	0.0137651	0.0226379	0
GALNT14	0.451266	0.37155	0.463914	0.400262	0.416494	0.374641	0.524402	0.491031	0.507202	0.608855	0.61721	0.434047	0.480755	0.517739	0.573864	0.538445	0.553308	0.598374	0.419412	0.597977	0.4823	0.541492	0.531702	0.672886	0.621014	0.454129	0.410815	0.316584	0.2254	0.359847	0.467851	0.437278	0.449021	0.493436	0.361383	0.601663	0.58721	0.453088	0	0.51308	0.52787	0.384074	0.356925	0.395402	0.378805	0.538237	0.861352	0.665919
CAPN14	0.00998469	0.0107824	0.00724519	0.0144966	0.0120362	0.0178943	0.0084489	0.0157506	0.0146246	0.0137098	0.00999419	0.0066739	0.000581779	0.0161292	0.00908071	0.011007	0	0.00671913	0.00982326	0.0104148	0.0217372	0.0219109	0.00571412	0.0198903	0.0212986	0.0024658	0	0.00258692	0.00755094	0.0143146	0	0.00392244	0.0186654	0.0185115	0.00645011	0.0207787	0.01047	0.0121523	0	0.0160021	0.0109594	0.0106445	0.00399794	0.00948684	0.00710295	0.00647441	0.0165462	0
EHD3	0.0760747	0.0581812	0.0632475	0.065907	0.052357	0.0808649	0.114024	0.116095	0.100039	0.0787176	0.0709979	0.0688434	0.0934092	0.0557287	0.0382182	0.0552313	0.127419	0.0439458	0.0891829	0.0582863	0.0604803	0.0835018	0.0775541	0.0858886	0.0634219	0.0750959	0	0.0523276	0.0721824	0.0399179	0.11293	0.0745821	0.083754	0.0686994	0.0217849	0.0613383	0.0805076	0.0593642	0	0.0342832	0.0653109	0.0386538	0.0381469	0.0869789	0.0855266	0.0463337	0.0774417	0.127395
XDH	0	0	0.00523962	0.00386887	0.0043457	0.00214859	0	0	0.00286426	0	0.000969916	0.00244043	0.00321427	0.00913711	0.00255607	0	0	0	0	0.00120523	0.00418652	0.00110779	0.00341185	0.00326256	0.00223149	0	0	0	0.00152386	0	0	0	0	0.00119603	0	0.00242454	0	0	0	0	0.00194363	0	0.00417468	0	0	0	0.00171811	0
SRD5A2	0.00540013	0	0	0.00273712	0.00221027	0	0	0.00509034	0.000541287	0	0	0	0	0	0	0	0	0	0	0.00106226	0	0	0	0	0	0	0	0.00648377	0.00213132	0	0	0.00367079	0	0	0	0.000937349	0.00123395	0.00296359	0	0.00251282	0	0	0	0	0	0.00957084	0.00153848	0
MEMO1	0.0907048	0.081523	0.138148	0.108598	0.115243	0.121573	0.0866156	0.104248	0.0826703	0.112113	0.0966591	0.0751086	0.10704	0.0756854	0.0569012	0.0952789	0.0758001	0.106726	0.0742306	0.104669	0.105693	0.0882167	0.055149	0.100272	0.12235	0.0972621	0	0.0725653	0.0969809	0.138709	0.0886682	0.088866	0.0602247	0.0803872	0.0802271	0.0682833	0.0965581	0.141389	0	0.0521822	0.0747949	0.0620092	0.0750162	0.0765196	0.108166	0.106191	0.108307	0
DPY30	0.137625	0.151986	0.160055	0.1889	0.131675	0.119489	0.187602	0.182656	0.221678	0.1601	0.16054	0.159675	0.135261	0.221279	0.173167	0.184945	0.115345	0.158251	0.216318	0.144332	0.194111	0.144903	0.0957318	0.176688	0.149178	0.0859251	0	0.0793266	0.145124	0.131654	0.116693	0.230278	0.125972	0.207088	0.0786271	0.136468	0.1547	0.153809	0	0.158529	0.176029	0.0880137	0.157041	0.153417	0.141216	0.143945	0.18582	0.165185
SPAST	0.339345	0.376852	0.412879	0.326283	0.390194	0.406294	0.294453	0.362831	0.390808	0.368753	0.407293	0.347076	0.332087	0.309282	0.35935	0.372028	0.127235	0.374035	0.402943	0.428218	0.426415	0.473803	0.306337	0.440406	0.458435	0.373279	0.378975	0.235753	0.316452	0.337658	0.285453	0.434896	0.320277	0.39631	0.341882	0.384906	0.396174	0.335045	0	0.356999	0.39346	0.26569	0.306255	0.277352	0.35376	0.30222	0.454435	0.687576
SLC30A6	0.173127	0.0778487	0.167589	0.167946	0.149926	0.15113	0.229952	0.14982	0.185222	0.179237	0.180021	0.163127	0.107652	0.249674	0.212793	0.18876	0	0.187035	0.139093	0.137472	0.156953	0.250934	0.113757	0.186104	0.104402	0.119966	0.378975	0.129006	0.158843	0.105811	0.106291	0.181116	0.157499	0.202982	0.172119	0.17938	0.148882	0.156588	0.911719	0.169466	0.158613	0.110242	0.160865	0.172479	0.195597	0.130805	0.202225	0.331865
NLRC4	0.00919208	0.00619719	0.00837111	0.0335215	0.0268363	0.00769161	0.0158336	0.0181675	0.014664	0.0127892	0.00964151	0.00520535	0.00460709	0.0437685	0.0156017	0.0318142	0	0.0319834	0.0225724	0.00655931	0.0272652	0.0373729	0.00783346	0.022492	0.00313575	0.00440661	0	0.00939387	0.032655	0.00127492	0.003539	0.0453041	0.00436535	0.0211328	0.0114931	0.00770163	0.0192143	0.0146532	0	0.0120448	0.0209874	0.0077264	0.0277102	0	0	0.00789565	0.0178114	0
YIPF4	0.36957	0.227767	0.361181	0.330105	0.326047	0.31119	0.484336	0.402906	0.412391	0.316112	0.415984	0.35482	0.373591	0.459958	0.395513	0.398146	0.307419	0.388729	0.476613	0.342541	0.360283	0.383065	0.324036	0.442554	0.310958	0.284137	0.740638	0.277022	0.342593	0.254893	0.321874	0.477418	0.261709	0.411689	0.223889	0.347546	0.401605	0.326805	1.15987	0.336478	0.354834	0.282996	0.409743	0.237568	0.28503	0.441058	0.365012	0.631272
BIRC6	1.15034	1.13779	1.17655	1.15065	1.19349	1.13974	0.996054	1.0475	1.10611	1.0612	1.10826	0.983209	0.981509	1.20025	1.09413	1.26024	0.782824	1.27548	1.17135	1.23661	1.27681	1.27628	0.763648	1.18404	1.2005	1.01099	1.01687	0.948093	1.30463	1.148	0.85164	1.26349	1.05485	1.18831	0.745786	1.12201	1.13579	1.09479	0.531656	1.08844	1.16073	1.06518	1.2357	0.808788	1.05227	1.12421	1.17961	1.27131
TTC27	0.163967	0.165068	0.23968	0.260803	0.264367	0.17471	0.191198	0.204609	0.237399	0.309051	0.215572	0.202129	0.157246	0.24908	0.149438	0.267053	0.115345	0.247389	0.240417	0.20437	0.247504	0.225436	0.22118	0.295369	0.222711	0.183203	0.34401	0.183522	0.208116	0.24134	0.187848	0.208877	0.173347	0.248373	0.200798	0.255944	0.244764	0.194445	0	0.25216	0.232961	0.187568	0.231282	0.139911	0.182948	0.0947961	0.232374	0.280421
LTBP1	0.0780203	0.0602935	0.0834598	0.116909	0.137133	0.0669106	0.0772476	0.0826138	0.0877847	0.126226	0.0838662	0.0650373	0.0882224	0.0802758	0.0922223	0.122187	0	0.115828	0.0568981	0.0795143	0.0947255	0.116853	0.0443958	0.160144	0.129515	0.141227	0	0.0482238	0.092832	0.104504	0.0360943	0.0740937	0.0515557	0.105414	0.0700836	0.061588	0.105511	0.0544665	0	0.180225	0.129255	0.083874	0.13063	0.0474764	0.0645121	0.0840947	0.189494	0
RASGRP3	0.0188491	0.00861301	0.0258031	0.0543394	0.0429762	0.0194552	0.0286826	0.0261233	0.0347606	0.0230188	0.0165951	0.00984388	0.0216465	0.0277132	0.0172843	0.0255247	0	0.0344332	0.031571	0.0160121	0.0246688	0.0569158	0.0159012	0.013814	0.02576	0.0102421	0	0.0198308	0.0404299	0.0180272	0	0.0601176	0.0213478	0.0454776	0.011529	0.0271986	0.0131712	0.00914502	0	0.0333324	0.0405186	0.0218033	0.0441955	0.00796962	0.0118935	0.0581299	0.0541796	0
FAM98A	0.0574642	0.0663737	0.100538	0.126259	0.0868157	0.0774271	0.102736	0.119104	0.117533	0.090734	0.114472	0.0363515	0.0810015	0.176846	0.0533591	0.163682	0	0.0758058	0.117165	0.0628618	0.0892115	0.118997	0.064137	0.129452	0.0856171	0.0646673	0	0.0611653	0.110979	0.060021	0.056812	0.115352	0.0630521	0.128112	0.0837836	0.0656061	0.0887531	0.0652037	0	0.0984018	0.106437	0.0484524	0.0726422	0.0231598	0.0595495	0.063959	0.0830082	0.0656701
CRIM1	0.547416	0.611357	0.585523	0.660212	0.908485	0.643844	0.593799	0.636327	0.774226	0.775765	0.576904	0.693026	0.620079	0.553469	0.568335	0.544338	0.797656	0.500841	0.650467	0.631201	0.696598	0.548473	0.657674	0.760439	0.80796	0.606357	0.624484	0.655552	0.646645	0.764901	0.640224	0.619896	0.530289	0.667083	0.574926	0.688619	0.656394	0.631506	0.573683	0.655814	0.724381	0.774014	0.666569	0.581303	0.619583	0.717092	0.704588	0.243637
FEZ2	0.420145	0.388961	0.439803	0.540888	0.522446	0.456598	0.356364	0.476391	0.506833	0.364891	0.387772	0.36531	0.356878	0.61746	0.274519	0.617599	0.0758001	0.428805	0.497856	0.401347	0.525925	0.534623	0.248575	0.563277	0.386406	0.327228	0.188793	0.413952	0.630721	0.417174	0.345465	0.569029	0.393284	0.500991	0.277042	0.399154	0.45413	0.380081	0	0.482161	0.505336	0.303009	0.604162	0.314818	0.332018	0.396281	0.443915	0.492658
VIT	0.00847517	0.00125	0.0116104	0.018729	0.00846771	0.0152283	0.0111487	0.00571754	0.0122595	0.00534861	0.0102218	0.011433	0.00853586	0.012302	0.00682953	0.0179394	0	0.00342571	0.00439731	0.00192322	0.00553495	0.00904006	0.00729611	0.00300493	0.00171134	0.00319564	0	0.0080219	0.00639245	0.00904255	0.00449671	0.00573025	0.00420812	0.00788765	0	0.0050619	0.01791	0.00216197	0	0.00852074	0.00385027	0.00352162	0.0117109	0.00501309	0.0117476	0.012033	0.0338634	0
STRN	0.319889	0.284161	0.343342	0.295297	0.321035	0.286027	0.236394	0.295045	0.290633	0.3082	0.330359	0.286961	0.309781	0.346196	0.285962	0.331737	0.225158	0.300514	0.299654	0.311478	0.385256	0.397844	0.252143	0.337058	0.261041	0.298578	0.835679	0.291387	0.314965	0.312037	0.209064	0.397136	0.289327	0.427721	0.228135	0.264672	0.365167	0.334854	0	0.311799	0.32263	0.279904	0.347241	0.219444	0.275711	0.321657	0.32797	0
HEATR5B	0.328844	0.3586	0.373942	0.370633	0.339708	0.269384	0.331943	0.405382	0.423907	0.322642	0.388781	0.317373	0.314366	0.497534	0.409504	0.486875	0.191145	0.474696	0.390093	0.339403	0.388186	0.459361	0.291136	0.440016	0.327962	0.297316	0.37585	0.236561	0.391635	0.363603	0.281094	0.449893	0.282976	0.368823	0.253264	0.352292	0.413014	0.273539	0	0.339655	0.423992	0.247893	0.403238	0.226841	0.21404	0.387398	0.450793	0.188764
GPATCH11	0.0606953	0.054893	0.0869407	0.0845084	0.0569877	0.0659134	0.106106	0.0932369	0.102869	0.0525511	0.0994491	0.0669695	0.0899679	0.0590037	0.0778828	0.0817607	0.0909778	0.0647104	0.092075	0.0442396	0.0822219	0.102381	0.0414378	0.099089	0.0773131	0.0538836	0	0.034786	0.0928042	0.063102	0.0617879	0.0937531	0.0736524	0.0918505	0.035329	0.0733351	0.0988429	0.101199	0	0.100661	0.0826799	0.0585339	0.110641	0.0620712	0.0748065	0.085609	0.0553861	0.127395
EIF2AK2	0.307207	0.332807	0.414832	0.340379	0.296442	0.312481	0.603869	0.44661	0.435338	0.329283	0.445015	0.299347	0.338024	0.509665	0.379102	0.423024	0.172619	0.347467	0.433128	0.380893	0.361255	0.50929	0.227136	0.447616	0.388248	0.27751	0	0.213498	0.312318	0.292372	0.276892	0.469796	0.326014	0.47168	0.216995	0.410973	0.47845	0.43173	0	0.375223	0.401991	0.33707	0.480528	0.317189	0.398966	0.400786	0.472161	0.550443
SULT6B1	0.00372876	0.00131437	0.00793816	0.00128022	0	0	0	0.00405002	0.0051472	0	0.00271087	0.00153668	0.00115021	0.00312895	0	0	0	0.00886844	0.00387724	0.00188589	0.00260447	0.00281455	0	0	0.00472758	0	0	0	0	0.00248487	0	0.00439428	0.00443784	0.00523755	0.0114314	0.00125442	0.00443399	0	0	0	0	0	0.010696	0	0.004275	0	0.00147083	0
CEBPZOS	0.202281	0.171001	0.224056	0.266954	0.183863	0.173416	0.224103	0.238987	0.256593	0.261212	0.224831	0.20947	0.155904	0.286105	0.194925	0.308611	0	0.2441	0.260437	0.184208	0.207208	0.312067	0.1586	0.289257	0.155256	0.184202	0.295121	0.144444	0.252641	0.175359	0.205222	0.276146	0.185981	0.292201	0.167646	0.184889	0.229686	0.204566	0	0.260448	0.236468	0.158666	0.271753	0.0979622	0.159883	0.314582	0.228644	0.507858
CEBPZ	0.124183	0.131611	0.158924	0.198582	0.156004	0.153377	0.208693	0.130369	0.170435	0.11857	0.150375	0.0758594	0.130927	0.134677	0.157296	0.150847	0.390001	0.148719	0.194355	0.130626	0.192801	0.1673	0.0978564	0.198272	0.156239	0.111802	0.223758	0.139006	0.157184	0.107082	0.130503	0.145775	0.117708	0.174322	0.0476892	0.0986278	0.157235	0.132627	0	0.123205	0.130532	0.08758	0.176322	0.105782	0.114258	0.143295	0.146371	0
NDUFAF7	0.234678	0.237622	0.237952	0.205061	0.230456	0.225239	0.22073	0.223701	0.253024	0.267317	0.229373	0.230496	0.171691	0.374064	0.201322	0.233455	0.127235	0.235669	0.21113	0.205177	0.232324	0.298932	0.116901	0.242937	0.254087	0.248892	0.434302	0.243043	0.217559	0.19182	0.171336	0.303112	0.183127	0.196837	0.208225	0.224971	0.234498	0.195294	0.573683	0.235031	0.221345	0.23907	0.259014	0.175776	0.22783	0.244627	0.27597	0.0623672
PRKD3	0.0162512	0.0165315	0.0505388	0.142226	0.103879	0.0524671	0.0249213	0.028204	0.0869458	0.0217733	0.0313162	0.00883677	0.0241421	0.139222	0.026127	0.136861	0	0.12531	0.100138	0.039928	0.0734897	0.10534	0.0133959	0.153473	0.0224149	0.0116235	0	0.0199662	0.115372	0.0315907	0.00570499	0.0667947	0.0123665	0.104903	0.00411205	0.0246431	0.0621311	0.0114251	0	0.0531526	0.0669173	0.0222712	0.125968	0.0155444	0.00988695	0.0780283	0.044828	0.0408478
QPCT	0.0365162	0.0499742	0.037414	0.0678066	0.0476389	0.0432464	0.061117	0.0612276	0.0748673	0.0399405	0.0571033	0.0302695	0.05201	0.0764644	0.0438148	0.0854126	0	0.041037	0.0703349	0.0349133	0.0557726	0.0418321	0.0367594	0.0495487	0.0653341	0.0327652	0	0.044073	0.047761	0.0472882	0.0509076	0.067495	0.0201954	0.0496384	0.0396103	0.0306644	0.0766007	0.051136	0	0.0354104	0.0784651	0.0106768	0.029767	0.0499972	0.040727	0.0486179	0.0349264	0.0902423
CDC42EP3	0.181888	0.118205	0.235376	0.194729	0.185267	0.226541	0.302085	0.256975	0.36016	0.256848	0.281739	0.173347	0.252966	0.382875	0.171948	0.333265	0.14149	0.214064	0.290848	0.211894	0.188621	0.290644	0.166992	0.38113	0.278845	0.171944	0.110631	0.109215	0.156719	0.170923	0.129682	0.260729	0.123669	0.235207	0.152352	0.207341	0.274379	0.224515	0	0.241723	0.261234	0.118311	0.173921	0.143182	0.196263	0.321558	0.283742	0.340431
RMDN2	0.212441	0.169783	0.147192	0.142676	0.117877	0.131536	0.116527	0.158614	0.127363	0.138063	0.172542	0.0967561	0.131592	0.172038	0.137924	0.152621	0.0989959	0.142918	0.15899	0.199802	0.154217	0.175829	0.158615	0.181991	0.11604	0.155462	0.110631	0.0855293	0.0988523	0.150865	0.10673	0.108249	0.158476	0.163374	0.165595	0.145611	0.11864	0.113612	0	0.127729	0.129518	0.103142	0.122441	0.16248	0.112936	0.14441	0.148412	0.152217
CYP1B1	0.00865287	0.0081046	0.00443462	0.0161017	0.00789513	0.0107733	0.00799861	0.00895868	0.00643956	0.00115505	0.00283989	0	0.0104889	0.0111886	0.00644836	0.00184969	0	0.0145345	0.00412259	0.0100073	0	0.00423868	0.00290091	0.00410061	0.00267143	0.0109707	0	0.00428802	0.00944425	0.0048317	0	0.005131	0.0123555	0.00675214	0	0	0.00636699	0.0103515	0	0	0.00549415	0	0.00728998	0.00178304	0.00399238	0.00909007	0.00326088	0
ATL2	0.255555	0.259023	0.300103	0.361316	0.331101	0.259131	0.269068	0.335259	0.361296	0.308796	0.295623	0.240741	0.271075	0.319136	0.331859	0.297165	0.203035	0.352681	0.310873	0.303331	0.33802	0.371963	0.220112	0.375824	0.242105	0.190137	0.339912	0.237887	0.328651	0.297641	0.201306	0.328969	0.215773	0.375398	0.161876	0.268592	0.295775	0.249608	0	0.264245	0.345535	0.206531	0.223334	0.151841	0.234489	0.213213	0.37481	0.317995
HNRNPLL	0.198835	0.200482	0.231549	0.180097	0.22966	0.245274	0.306129	0.205913	0.173776	0.20968	0.211548	0.188394	0.229312	0.235997	0.130507	0.176603	0.284409	0.170917	0.214838	0.187914	0.185501	0.232019	0.139874	0.169833	0.211018	0.245463	0.187058	0.233666	0.238335	0.238477	0.129316	0.25665	0.201624	0.234585	0.132981	0.154345	0.179965	0.199055	0	0.171152	0.137874	0.142089	0.224845	0.206425	0.267869	0.180085	0.187299	0.343089
GALM	0.00180609	0.0074295	0.0239567	0.0457834	0.0198343	0.013234	0.0451596	0.01244	0.0378322	0.0156611	0.0144747	0.014578	0.00383343	0.0407598	0.0187058	0.044863	0	0.0206365	0.0275899	0.0121653	0.0131271	0.0188791	0.00516667	0.0510024	0.0292508	0.0142366	0	0.012563	0.041789	0.0287141	0.00671471	0.0430161	0.0127526	0.0224079	0.00831298	0.0140217	0.0294831	0.00971226	0	0.00700275	0.0404366	0.0282258	0.0361948	0.00446377	0	0.0249216	0.0295099	0
SRSF7	0.217589	0.224929	0.303673	0.297603	0.27575	0.221033	0.473851	0.395027	0.444725	0.232956	0.274933	0.153884	0.224573	0.58492	0.28211	0.428457	0	0.381214	0.31483	0.228411	0.270281	0.369147	0.120539	0.478033	0.234422	0.177816	0	0.166912	0.183966	0.23125	0.237344	0.429038	0.198191	0.386661	0.0559203	0.202531	0.416567	0.284654	0	0.274396	0.439746	0.12076	0.3976	0.117801	0.178689	0.321202	0.311573	0.106518
GEMIN6	0.0108038	0.0357676	0.0191892	0.0240917	0.0324352	0.0186921	0.0493853	0.018378	0.0299093	0.0212362	0.023549	0.00850749	0.0118802	0.0335117	0.020634	0.0351086	0.0909778	0.0168916	0.0429713	0.0283257	0.0246856	0.0159416	0.0178963	0.0415345	0.0364514	0.00548203	0	0.00755029	0.0302826	0.00675692	0.0180196	0.017687	0.0222564	0.0233378	0	0.016871	0.0142047	0.0166364	0	0.0247592	0.0225821	0.0107182	0.0161569	0.0147058	0.022824	0.023958	0.0163959	0
DHX57	0.314023	0.250787	0.302968	0.242081	0.261935	0.218998	0.220558	0.273227	0.282313	0.292204	0.301582	0.249042	0.291185	0.397665	0.308655	0.278297	0.0758001	0.260806	0.260377	0.290962	0.276169	0.354461	0.222963	0.372344	0.205216	0.209021	0.342275	0.234118	0.195023	0.197374	0.176966	0.32229	0.312632	0.271896	0.12449	0.295254	0.26012	0.228893	0	0.27173	0.258629	0.2101	0.242073	0.172489	0.187745	0.256953	0.37015	0.290855
MORN2	0.00837296	0.00467587	0.00847682	0.0199184	0.0224254	0.0244472	0.0121683	0.0175088	0.0220151	0.0243899	0.0143076	0.00574797	0.00921609	0.0251485	0.00913094	0.0237577	0	0.0114835	0.0217624	0.0100116	0.013625	0.0155816	0.0106123	0.0304916	0.0110562	0.0133532	0	0.0131437	0.0115428	0.0153619	0.0196461	0.0149125	0.011921	0.0150564	0.00959495	0.00537267	0.0110311	0.0250794	0	0.0240704	0.0174359	0.0175338	0.00589892	0.0137866	0.0187954	0.00703615	0.0117835	0
ARHGEF33	0.0409397	0.0389691	0.0497965	0.0418883	0.0380013	0.0251056	0.053625	0.0454908	0.0730632	0.0343386	0.0437289	0.0330198	0.0374096	0.0344803	0.0583288	0.0657454	0	0.0455969	0.053498	0.0487352	0.0537409	0.0747908	0.0460269	0.0468882	0.0313244	0.00906023	0	0.0415658	0.0527203	0.0489943	0.0381547	0.0315727	0.0527866	0.0545762	0.0367208	0.037865	0.0710713	0.0542142	0	0.0289778	0.0441574	0.0453748	0.0349622	0.0299458	0.0472416	0.0751191	0.0585491	0
SOS1	0.889513	0.748736	0.984506	0.802769	0.833841	0.807022	1.27554	0.867289	0.872478	0.922466	0.877487	0.786614	0.819898	0.964119	0.730529	0.983532	1.1055	0.906008	0.813962	0.885294	0.888557	1.02453	0.705621	0.866257	0.963311	0.814465	1.02108	0.764614	0.88718	0.80303	0.766211	1.00995	0.746279	0.951362	0.644268	0.88722	0.993344	0.903554	2.0154	0.814367	0.80532	0.761186	0.915353	0.894886	0.888936	0.781504	1.02152	0.739847
CDKL4	0.0104086	0.00223055	0.014523	0.0294014	0.0146118	0.0149313	0.0146084	0.01189	0.0174123	0.0157967	0.0157051	0.0201057	0.0116064	0.0182202	0.0553328	0.0393354	0	0.0145367	0.00632528	0.0117054	0.0115392	0.0243484	0.0108545	0.0169959	0.010589	0.0218108	0	0.0168979	0.0248848	0.00943791	0.00333705	0.0174415	0.012371	0.0159284	0	0.0150283	0.012854	0.017091	0	0.0156904	0.0105199	0.0205462	0.0177932	0.00825735	0	0.0149842	0.0102672	0
MAP4K3	0.889198	0.882766	1.01212	0.944809	0.996061	0.974902	1.10814	0.965466	0.982048	0.938011	1.00807	0.834548	0.813558	1.0003	0.856433	0.938053	0.829587	1.00456	0.937132	0.960646	1.05114	1.121	0.752377	0.935054	1.0047	0.879265	1.39608	0.94079	1.22111	0.949562	0.704552	1.14428	0.837235	0.991726	0.754569	0.842404	1.03989	0.896399	0	0.854942	1.02694	1.02584	1.0293	0.882317	0.97076	0.994117	0.994494	0.809622
TMEM178A	0.40472	0.396468	0.47204	0.506223	0.522475	0.50833	0.637005	0.577891	0.541541	0.446326	0.477848	0.389896	0.409	0.402917	0.36862	0.436165	0.240158	0.430073	0.426843	0.437945	0.469325	0.491469	0.368123	0.450899	0.463364	0.451558	0.400726	0.482479	0.60199	0.401671	0.387463	0.577002	0.43542	0.472136	0.317162	0.479877	0.487686	0.429859	0.586186	0.443412	0.395173	0.394693	0.369349	0.440526	0.478232	0.413994	0.41051	0.0725755
THUMPD2	0.175177	0.261722	0.223862	0.174999	0.189772	0.231696	0.273858	0.260278	0.236939	0.184855	0.255333	0.208537	0.227895	0.383338	0.148912	0.253729	0.255953	0.259392	0.235104	0.171645	0.239606	0.279245	0.131213	0.261702	0.205885	0.197612	0.110631	0.217756	0.190368	0.167098	0.161708	0.245959	0.161366	0.21954	0.0790228	0.220131	0.261944	0.296399	0	0.196856	0.228344	0.189778	0.229153	0.17232	0.176344	0.202254	0.246526	0.164191
SLC8A1	0.419754	0.435604	0.319243	0.465054	0.476784	0.459117	0.448454	0.441215	0.418088	0.318023	0.290741	0.348519	0.383979	0.252972	0.290512	0.318346	0.510061	0.2822	0.353766	0.303947	0.331651	0.214581	0.457064	0.263878	0.401966	0.378666	0.265848	0.53214	0.451877	0.477407	0.544811	0.380459	0.465053	0.321768	0.42126	0.303313	0.322264	0.337842	0.573683	0.282636	0.283956	0.26948	0.30441	0.394629	0.437691	0.186861	0.245781	0.661787
C2orf91	0	0	0.00326786	0.000682338	0.00227472	0	0	0.00375225	0	0	0	0	0	0.00464611	0	0	0	0	0	0	0.00548836	0	0	0	0	0	0	0	0.00475092	0.00136095	0	0	0	0.00453786	0	0.00159905	0	0	0	0	0.00167987	0.00383701	0	0	0.00495002	0	0	0
PKDCC	0.0260714	0.0338568	0.0240967	0.0264761	0.0314755	0.025454	0.0532178	0.0529572	0.0368067	0.0202253	0.0154028	0.0218638	0.0238785	0.0284484	0.0308502	0.029325	0	0.043944	0.0228126	0.0226797	0.0151234	0.0276688	0.0194306	0.0635884	0.0326012	0.0198695	0	0.0234049	0.0161032	0.0178057	0.0684267	0.0587949	0.0712462	0.0174169	0.0107839	0.0234409	0.022026	0.0381174	0	0.0288956	0.0146191	0.0384615	0.0250423	0.020596	0	0.00888221	0.016459	0.152217
EML4	0.193777	0.237721	0.275716	0.248924	0.295471	0.226053	0.219861	0.270868	0.31119	0.259671	0.278291	0.226563	0.250202	0.34389	0.206639	0.291231	0	0.298026	0.256086	0.242409	0.298907	0.278871	0.202561	0.275585	0.287227	0.233969	0.45464	0.186539	0.199386	0.232601	0.168421	0.286443	0.180783	0.294322	0.160636	0.287398	0.268344	0.222122	0	0.273799	0.274849	0.244536	0.243473	0.209715	0.193468	0.185902	0.323732	0.200613
COX7A2L	0.177656	0.153289	0.174717	0.233483	0.165959	0.153025	0.227936	0.279626	0.279327	0.16087	0.215198	0.127611	0.181123	0.242769	0.154777	0.272005	0	0.236824	0.285248	0.243352	0.240101	0.250623	0.151184	0.289361	0.208803	0.171302	0	0.205408	0.17851	0.163839	0.204778	0.252206	0.167684	0.200505	0.0853556	0.147852	0.17252	0.124016	0	0.193603	0.183657	0.138023	0.201756	0.2353	0.156432	0.212055	0.185192	0.370821
KCNG3	0.0204691	0.0110255	0.014284	0.0274666	0.0198817	0.0199988	0.024474	0.0124893	0.0120398	0.0145953	0.0168846	0.0137435	0.00781427	0.0246712	0.00415478	0.0264335	0	0.016727	0.0184347	0.0139384	0.0186492	0.0142664	0.0183198	0.018536	0.00568605	0.0311101	0	0.00858012	0.031482	0.0261155	0.0272166	0.0283648	0.0332514	0.0179189	0.0161824	0.0138486	0.0168222	0.0106981	0	0.00429471	0.0149372	0.0109358	0.0130468	0.0261328	0.0209473	0.0241239	0.01562	0.0623672
MTA3	0.423681	0.432786	0.539595	0.514916	0.523046	0.468321	0.582631	0.519324	0.578258	0.524843	0.473599	0.362213	0.379719	0.645258	0.464569	0.530967	0.651054	0.610617	0.557445	0.600842	0.512713	0.673474	0.407745	0.588258	0.54196	0.464558	0.34401	0.461934	0.476765	0.574747	0.406041	0.636188	0.444934	0.649326	0.376189	0.54815	0.582084	0.529176	0	0.414658	0.576025	0.46202	0.551377	0.499096	0.539496	0.656707	0.595528	0.548397
OXER1	0	0	0	0.00209047	0	0	0.00193851	0.00281593	0.00130485	0	0	0	0.00459797	0	0	0	0	0	0	0	0.000966976	0	0	0	0.00414684	0.00416326	0	0	0	0	0.00188894	0	0	0.00174713	0	0	0	0	0	0	0	0	0	0	0	0	0	0
HAAO	0.000819756	0.00780724	0.0189071	0.042282	0.0251172	0.00615653	0.015534	0.0141121	0.0242733	0.00697617	0.0128864	0.00599457	0.00469185	0.0330123	0	0.0215751	0	0.022072	0.0249042	0.0160414	0.0290087	0.0214564	0.0125433	0.00685477	0	0.00700369	0	0.00357148	0.00385575	0.0132231	0.00325626	0.0174971	0.0101349	0.0295324	0	0.0095786	0.0167079	0.00668696	0	0.0224741	0.0266865	0.013498	0.0219305	0	0.0116116	0.0241925	0.0341847	0
ZFP36L2	0.00567975	0.00740795	0.00545144	0.00313813	0.0056729	0.00381839	0.00870857	0.0160536	0.00995916	0.00497747	0.0043777	0.0100415	0.00503602	0.0201461	0.00351036	0.025673	0	0.0133741	0.0105375	0	0.0117448	0.011119	0.015013	0.0118461	0.00799194	0.0017873	0	0.0242864	0.00738167	0.0150026	0.019456	0.0229537	0.00983788	0.00539065	0.008143	0.00316696	0.0118588	0.00704609	0	0.00475571	0.00644445	0	0.00656577	0	0.0147499	0	0.0259322	0
THADA	0.41428	0.436755	0.436611	0.487777	0.452387	0.411278	0.396068	0.473913	0.490727	0.486513	0.482328	0.455512	0.388291	0.566354	0.534655	0.46299	0.669101	0.62379	0.493829	0.537914	0.481951	0.45074	0.400646	0.552563	0.444981	0.332981	0.732436	0.377493	0.383616	0.437854	0.43446	0.369871	0.429311	0.537499	0.357323	0.529877	0.473702	0.402856	0	0.44734	0.499768	0.424838	0.424446	0.431441	0.421168	0.520006	0.583581	0.561226
PLEKHH2	0.0214732	0.0203926	0.00712022	0.0148179	0.0178786	0.016494	0.0142623	0.01495	0.00881631	0.00157972	0.0103179	0.0108865	0.0149852	0.0388515	0.0129336	0.0161517	0	0.0126101	0.00743639	0.00345732	0.00326867	0.00687982	0.010457	0.0244883	0.00835904	0.00822559	0	0.0132987	0.0141816	0.0184452	0.0444641	0.0185746	0.0119794	0.0162684	0.00708663	0.00623146	0.00413645	0.0128151	0	0.0220658	0.00992361	0.00682556	0.0107618	0	0.00216242	0.00638606	0.00735449	0
C1GALT1C1L	0	0.00514612	0.00110826	0.00200223	0	0	0	0.00200153	0	0	0	0	0	0.00450045	0	0	0	0	0.00154899	0	0	0	0	0	0	0	0	0	0	0.00167568	0.00658238	0	0.00250189	0	0	0.00062336	0.00117947	0	0	0	0	0	0	0	0	0	0	0
DYNC2LI1	0.246271	0.225517	0.347736	0.376612	0.346349	0.300035	0.213513	0.330167	0.362098	0.244591	0.36624	0.225031	0.307507	0.462838	0.358597	0.419716	0.0909778	0.400277	0.322537	0.290635	0.423046	0.367302	0.223536	0.360726	0.351102	0.294816	0.618378	0.248862	0.329584	0.260393	0.299123	0.349494	0.300946	0.338015	0.186901	0.33771	0.292978	0.276348	1.11784	0.378908	0.356422	0.2636	0.351184	0.255125	0.205942	0.195288	0.343781	0.49248
ABCG5	0.0131594	0.00513119	0.010699	0.0210482	0.0196235	0.0203631	0.00961862	0.0223171	0.0191151	0.0126855	0.0116536	0.00258499	0.00949067	0.0467588	0.0392594	0.0208933	0	0.0190748	0.0171825	0.0154016	0.0157273	0.00596665	0.0077854	0.0168353	0.0147608	0.00752115	0.110631	0.0124293	0.00806391	0.0111492	0.00676861	0.00993827	0.0191596	0.0186765	0	0.0157466	0.00942767	0.00203804	0	0.00659537	0.0174112	0.00293355	0.00489527	0.00412937	0.00383889	0	0.022731	0
ABCG8	0.0580002	0.0453897	0.043415	0.0405973	0.0314596	0.0479429	0.0658087	0.0659673	0.0766628	0.0394219	0.0524599	0.023056	0.0546138	0.116669	0.103431	0.0468315	0	0.105093	0.0677531	0.0689327	0.0575105	0.117232	0.0636416	0.0630451	0.0273717	0.0510115	0	0.0269597	0.0490088	0.0441999	0.0509801	0.0589358	0.0636026	0.0774881	0.0602048	0.052099	0.0478507	0.0432768	0	0.0558282	0.0631391	0.060788	0.0321484	0.0451443	0.00584545	0.0713224	0.0869171	0.0995147
LRPPRC	0.403938	0.312428	0.458832	0.481399	0.453108	0.4676	0.543479	0.471315	0.434164	0.345399	0.426501	0.341838	0.352738	0.524344	0.365594	0.450869	0.223317	0.457806	0.500577	0.408509	0.484744	0.476149	0.307298	0.491164	0.423875	0.321751	0.482179	0.306828	0.430904	0.411289	0.318005	0.489849	0.322278	0.458627	0.324622	0.423108	0.437727	0.374953	0.586186	0.423081	0.389796	0.391125	0.563141	0.42148	0.386352	0.329049	0.457054	0.46691
PPM1B	0.434852	0.505039	0.593105	0.520953	0.540366	0.524526	0.54049	0.538107	0.574766	0.479269	0.603903	0.528344	0.493753	0.643057	0.51714	0.577047	0.245069	0.591037	0.574767	0.514756	0.581549	0.630731	0.478063	0.62418	0.576406	0.449808	0.593244	0.383574	0.54589	0.484	0.365206	0.647401	0.416849	0.49734	0.36446	0.549315	0.589907	0.480296	0.531656	0.533479	0.614662	0.459393	0.495082	0.445754	0.458108	0.451816	0.56935	0.84881
SLC3A1	0.0283414	0.0162137	0.0556503	0.159899	0.0759893	0.0494589	0.0634228	0.0704367	0.11994	0.0389189	0.0594266	0.0451614	0.0150885	0.247085	0.0376629	0.166464	0	0.128588	0.116074	0.0515605	0.105057	0.13073	0.0125421	0.115869	0.0251065	0.0205565	0	0.0202179	0.130558	0.05491	0.0130459	0.148769	0.0333771	0.0826682	0.0302766	0.0413464	0.0412474	0.0178885	0	0.0391941	0.105218	0.0119724	0.17193	0.0298028	0.0155479	0.0625079	0.0953284	0.20273
PREPL	0.990517	0.90333	1.0554	1.10757	1.07117	1.20804	1.14732	1.09602	1.05521	0.957446	1.23518	0.91344	0.965189	1.05059	1.01526	0.979183	0.251818	0.935845	1.21759	1.02077	1.05079	1.08735	0.635732	1.03486	1.19587	0.920778	0.719524	0.974502	1.30368	0.937737	0.817311	1.19722	0.914697	0.923532	0.635273	0.94265	1.02432	0.973981	1.15987	0.907901	0.967514	0.77725	1.05356	0.827675	1.0393	1.02482	0.857007	0.44586
CAMKMT	0.422575	0.503687	0.653224	0.55764	0.5882	0.581683	0.709656	0.524659	0.5522	0.686711	0.592881	0.517067	0.569677	0.632829	0.47533	0.510377	0.58758	0.450162	0.502281	0.49085	0.500801	0.507717	0.531612	0.512209	0.554668	0.524747	0.555748	0.531786	0.535707	0.459418	0.506482	0.423972	0.559615	0.644129	0.462243	0.668886	0.633475	0.603962	1.50055	0.48774	0.72088	0.42626	0.368374	0.581399	0.502484	0.420597	0.632819	0.415181
SIX3	0	0.00393464	0	0	0	0	0	0.00430967	0.000689332	0.00115505	0.00141554	0.00142845	0.0046898	0	0	0	0	0.00360754	0.00300146	0.00124749	0	0	0	0	0	0	0	0	0	0	0.0123604	0	0	0	0	0	0.00296835	0.0133692	0	0.00331318	0.00130554	0	0	0	0	0	0.00217584	0
SRBD1	0.134611	0.215428	0.203753	0.185104	0.191389	0.197767	0.169329	0.16468	0.18597	0.198561	0.2307	0.18382	0.1591	0.14433	0.185706	0.253707	0.0968185	0.160274	0.167961	0.187578	0.207437	0.199096	0.167946	0.23409	0.187227	0.093931	0.339912	0.164133	0.148288	0.156002	0.0866719	0.155962	0.165486	0.197404	0.128444	0.16582	0.178876	0.175496	0	0.148128	0.18559	0.109298	0.0994468	0.151754	0.179232	0.17072	0.195678	0.159122
PRKCE	1.44102	1.53393	1.56073	1.39996	1.52351	1.38939	1.53838	1.50384	1.65131	1.69112	1.53783	1.57673	1.53968	1.53957	1.77228	1.62645	0.648283	1.72575	1.48683	1.67629	1.58732	1.72422	1.53609	1.67929	1.46331	1.49469	1.17382	1.30033	1.29387	1.44773	1.49002	1.51359	1.52149	1.68073	1.43946	1.73744	1.65041	1.50478	1.31323	1.58705	1.62092	1.46005	1.45257	1.46331	1.66033	1.53239	1.74807	1.69459
EPAS1	0.0114279	0.0078398	0.00772454	0.00497852	0.00699675	0.00618417	0.00386551	0.011276	0.0122832	0.00124293	0.00383747	0.00437396	0.00324549	0.0220694	0	0.0136434	0	0.00934875	0.00674234	0.00428782	0.00789063	0.00604878	0	0.0185658	0.00400533	0.00361125	0	0.00720307	0.0111742	0.00128401	0	0.015838	0.00511765	0.00214179	0	0.00222746	0.00486257	0	0	0.0123316	0.00219128	0.00842722	0.00307346	0.00889295	0	0	0.00530318	0
ATP6V1E2	0.0733398	0.0637615	0.0722017	0.0753667	0.0617823	0.0567024	0.0624799	0.0683672	0.0875622	0.0373177	0.0589632	0.0369548	0.0405438	0.12557	0.0839992	0.0683484	0	0.0569773	0.0857907	0.0636788	0.0879676	0.0639499	0.0621361	0.14667	0.057268	0.0554478	0	0.0206211	0.125294	0.0275391	0.0326372	0.0933133	0.0796005	0.0508871	0.0235441	0.0498875	0.0531502	0.044753	0	0.0528463	0.0503654	0.062048	0.0976381	0.0330386	0.0409299	0.0752476	0.0742349	0.103215
RHOQ	0.206484	0.240188	0.224885	0.185254	0.179977	0.189636	0.251119	0.183337	0.270207	0.188218	0.244944	0.160239	0.182525	0.296308	0.20248	0.196513	0.183365	0.264549	0.249795	0.173124	0.184927	0.358609	0.175486	0.214262	0.236282	0.168112	0.332639	0.155823	0.289722	0.149174	0.156552	0.308674	0.231645	0.247035	0.176024	0.194766	0.300568	0.2155	0	0.210521	0.200224	0.225208	0.213324	0.140299	0.209561	0.307568	0.223527	0.0623672
PIGF	0.133794	0.102493	0.159326	0.136084	0.118641	0.121166	0.128143	0.143281	0.176099	0.134217	0.130107	0.105836	0.110064	0.181424	0.12938	0.151057	0.172619	0.161475	0.160021	0.147794	0.166717	0.149044	0.104068	0.199503	0.171372	0.113631	0.188793	0.0894347	0.173679	0.122817	0.0920649	0.160574	0.0980107	0.153931	0.0838714	0.136552	0.151096	0.0985376	0	0.117856	0.143471	0.0873788	0.126941	0.107627	0.117285	0.104045	0.162326	0.277147
CRIPT	0.0533878	0.0352767	0.0694297	0.072831	0.0689594	0.0403445	0.0986434	0.0646954	0.0840405	0.0450398	0.0610197	0.0308207	0.0417109	0.105905	0.0570854	0.0945047	0.204335	0.0453407	0.0931368	0.043575	0.0811774	0.0808813	0.0370082	0.110021	0.0749742	0.0289559	0	0.056807	0.0917318	0.0376035	0.0617737	0.101529	0.0546335	0.0808094	0.0402072	0.0472443	0.0679381	0.0397063	0	0.0794358	0.0473244	0.0601458	0.0781175	0.0148972	0.0764272	0.0954067	0.0466082	0.252575
SOCS5	0.264829	0.275783	0.306882	0.25041	0.300408	0.366118	0.248952	0.252326	0.313556	0.268152	0.341066	0.264407	0.258908	0.210007	0.198622	0.285519	0	0.265989	0.347307	0.368712	0.311166	0.307004	0.207421	0.311194	0.337153	0.341624	0.188793	0.21284	0.273535	0.233633	0.187133	0.268987	0.216345	0.312081	0.130018	0.333527	0.282825	0.276882	0	0.277772	0.290563	0.150149	0.168164	0.243619	0.28746	0.321669	0.287729	0.435188
MCFD2	0.0687072	0.0941377	0.181944	0.223869	0.184893	0.137374	0.19423	0.19301	0.281634	0.114988	0.176486	0.095253	0.136116	0.29416	0.161961	0.250377	0	0.180252	0.256039	0.161515	0.220324	0.230866	0.105987	0.336273	0.16472	0.114559	0	0.0376687	0.227943	0.0937989	0.096151	0.269237	0.0927349	0.208072	0.0418072	0.144467	0.204422	0.116677	0	0.177725	0.220321	0.132779	0.19115	0.0722075	0.088866	0.152959	0.201603	0.332545
TTC7A	0.150942	0.190921	0.239702	0.197824	0.156393	0.160466	0.179743	0.267277	0.302075	0.19661	0.186764	0.192668	0.183285	0.379072	0.323885	0.311293	0.0989959	0.378436	0.210278	0.269537	0.219958	0.384369	0.187503	0.30314	0.1519	0.159181	0.223758	0.100089	0.198112	0.120523	0.178265	0.28936	0.21889	0.274927	0.202568	0.228409	0.259022	0.215722	0	0.238516	0.289294	0.218797	0.207444	0.126469	0.207882	0.323025	0.338002	0
STPG4	0	0.00911306	0.010568	0.0168805	0.00777587	0.00548445	0.0107259	0.00960871	0.0090205	0	0.00393202	0	0.00233077	0.0200627	0.00579119	0.0205048	0	0.0246521	0.0117824	0.00504303	0.0113013	0.0166669	0	0.0303004	0	0.00156801	0	0	0.0114603	0.00507631	0	0.00906819	0.00206875	0.0118473	0	0.00168576	0.00721696	0.00637665	0	0.00429471	0.0127143	0.00372392	0.00532562	0.00675752	0.00401818	0.00945963	0.00865862	0
AC073283.3	0.00521216	0.00688002	0.0101341	0.0126751	0.0116954	0.0106985	0.00862546	0.0175972	0.0140172	0.0148583	0.0248467	0.0156631	0.0069658	0.011256	0.00567567	0.00982716	0	0.00587701	0.016876	0.020299	0.0079662	0.00769841	0.0111737	0.00810851	0.011842	0.0205176	0	0.00697584	0.003742	0.0128388	0.00388931	0.0102145	0.00127431	0.0215217	0	0.0161219	0.00101216	0.0187416	0	0.0136328	0.00708516	0.00704903	0.0121821	0.0275296	0.0027251	0.0274744	0.00869355	0
CALM2	0.00424235	0.00628572	0.00103553	0.00981742	0.00389863	0.002996	0.0157344	0.00197714	0.012466	0.0168419	0.0148096	0.00795677	0.00585946	0.00319293	0	0.00816165	0	0.00119947	0.0235982	0.00452213	0.011798	0.00423117	0.00286942	0.012951	0.00645291	0.00792544	0	0.00526538	0.00470076	0.00334957	0.0120535	0.0160387	0.00970548	0.0145678	0.0216363	0.00409775	0.00647681	0.00296359	0	0.00908001	0	0.0052405	0.00942635	0.00387122	0.00616312	0.0124989	0.00915453	0
EPCAM	0.00470814	0.00289488	0.00677231	0.0160002	0.00653806	0.00376703	0.00503465	0.00495579	0.00411388	0.00519773	0.00478027	0.0033965	0.00870145	0	0.016741	0.00821389	0	0.00928889	0.0190528	0.0125738	0.00608441	0.00570758	0	0.0208948	0	0.0027263	0	0.0125789	0.0172358	0.0112509	0.0146801	0.0126139	0.00620292	0.0028434	0.0159881	0.00649413	0.0217979	0.00684313	0	0.0136121	0.00297256	0.00215892	0	0	0.0137431	0.00916057	0.0084761	0.0408478
MSH2	0.333295	0.406024	0.444351	0.419775	0.394829	0.353904	0.420916	0.482292	0.512551	0.451322	0.407789	0.41068	0.354693	0.464672	0.521174	0.400167	0.354468	0.49962	0.443836	0.480559	0.454926	0.622519	0.315628	0.589084	0.371321	0.382527	0.245509	0.340496	0.434872	0.388909	0.347553	0.473361	0.42862	0.503451	0.318632	0.505975	0.379469	0.354377	0	0.474006	0.435841	0.387561	0.487368	0.318502	0.443606	0.545066	0.444148	0.347696
KCNK12	0.0964006	0.0951057	0.144589	0.15052	0.135102	0.136772	0.290747	0.127398	0.233716	0.211276	0.125645	0.120816	0.184736	0.178908	0.171081	0.23558	0	0.20584	0.167579	0.204784	0.158842	0.208081	0.12512	0.272504	0.135236	0.0732228	0	0.125398	0.117867	0.113467	0.135	0.205446	0.149376	0.234411	0.111938	0.16209	0.220841	0.12151	0	0.151047	0.178628	0.0900137	0.198957	0.137215	0.225473	0.163766	0.275974	0.0656701
MSH6	0.135814	0.121557	0.129064	0.120865	0.120118	0.136455	0.152925	0.126108	0.157859	0.0997477	0.147637	0.085974	0.119942	0.196004	0.09155	0.148979	0.246129	0.119096	0.136398	0.107162	0.0932074	0.151492	0.0761643	0.237838	0.11363	0.12662	0.187058	0.103148	0.117528	0.0958027	0.089255	0.195916	0.0723955	0.137537	0.0680352	0.10936	0.128671	0.134742	0	0.105827	0.116598	0.105905	0.14557	0.0844277	0.0682508	0.121049	0.162828	0.103215
FBXO11	0.851968	0.855986	0.877494	0.823016	0.754249	0.803494	0.935514	0.887757	0.857127	0.814191	0.870232	0.814203	0.802912	0.866524	0.804897	0.842477	0.829799	0.842369	0.843662	0.891253	0.829485	0.895147	0.767255	0.834564	0.784233	0.858155	1.1565	0.774224	0.735241	0.735954	0.802186	0.900309	0.7434	0.900646	0.778831	0.871345	0.883454	0.855189	0	0.825312	0.864334	0.729118	0.818239	0.788521	0.926794	1.06718	0.93867	0.801715
FOXN2	0.183785	0.172304	0.165054	0.184958	0.164539	0.226442	0.149839	0.166144	0.164056	0.252491	0.192344	0.145794	0.163596	0.149051	0.157364	0.174974	0	0.173592	0.166804	0.184203	0.130181	0.1737	0.129081	0.24228	0.173689	0.227243	0.299423	0.0969594	0.113922	0.133537	0.1238	0.223859	0.127397	0.21161	0.109998	0.153197	0.165056	0.1295	0	0.162735	0.1563	0.117613	0.135366	0.143901	0.153422	0.162643	0.212331	0.357269
PPP1R21	0.250737	0.257568	0.325921	0.288429	0.323946	0.262391	0.282294	0.365281	0.384121	0.312405	0.313342	0.227134	0.293037	0.430964	0.293546	0.376911	0.132339	0.379959	0.310155	0.320272	0.349484	0.370146	0.290334	0.371034	0.310638	0.277412	0.295121	0.172889	0.342703	0.300718	0.267574	0.432713	0.298171	0.338798	0.151754	0.314331	0.342031	0.252118	0	0.345986	0.357859	0.25118	0.370589	0.239784	0.318243	0.381763	0.400569	0.247435
STON1	0	0	0	0	0	0	0	0	0	0	0	0	0	0	0	0	0	0	0	0	0.000882709	0	0	0	0	0	0	0	0	0	0	0	0	0	0	0	0	0	0	0	0	0	0	0	0	0	0	0
STON1-GTF2A1L	0.00203114	0.00650946	0.00400513	0.00762538	0.00531372	0.00484356	0.00662039	0.00588329	0.00288574	0.00129382	0.0044718	0.00447236	0.00576871	0.0121723	0	0.0064233	0	0.0048979	0.0069329	0.00243039	0.00723623	0.00690948	0.00633785	0.00299134	0	0.0103888	0	0	0.00619919	0	0	0.00292178	0.00416281	0.00294621	0	0.00511083	0.00231248	0.00686968	0	0	0.000802934	0.00589013	0.0138608	0	0	0	0.0079714	0
AC073082.1	0	0	0.00079559	0.00103188	0.00204493	0.00356893	0.00141994	0.00201774	0.000708123	0	0	0	0	0.00434111	0	0.00248694	0	0.00336359	0	0	0	0	0	0	0	0	0	0	0.00471273	0.00238473	0	0.00229839	0.0010201	0	0	0	0.00224817	0.00231748	0	0.00276428	0.00345289	0	0	0	0	0	0	0
FSHR	0.0114926	0.0197902	0.0140146	0.00321647	0.0137131	0.00448602	0.0119685	0.00631074	0.00907293	0.00563319	0.00280706	0.0126528	0.00879314	0.0314002	0	0	0	0.00394984	0.00192928	0.000835424	0.00425147	0.00453973	0	0.00229513	0.0112885	0.0152333	0	0.0202955	0.0112449	0.0141437	0.00953104	0.0130316	0.00427498	0.004489	0.00589276	0.00172681	0.00431826	0.00833337	0	0.010322	0.00638538	0.011678	0.0030257	0.00447598	0	0.00647441	0	0
NRXN1	3.60688	3.54993	3.69757	3.53293	3.67334	3.75494	3.52367	3.46317	3.49514	3.81131	3.61093	3.64776	3.49423	3.44217	3.41152	3.51972	3.21666	3.55481	3.58892	3.6123	3.55725	3.40413	3.67362	3.55587	3.67406	3.74808	3.82699	3.68148	3.59858	3.72882	3.53274	3.32993	3.42771	3.68207	3.58139	3.5669	3.55919	3.52304	3.45881	3.56609	3.53067	3.65107	3.44279	3.7556	3.69843	3.35058	3.54918	3.7671
ASB3	0.106131	0.117061	0.146931	0.162103	0.151083	0.158476	0.19236	0.145647	0.188349	0.145219	0.161979	0.147831	0.13692	0.150201	0.12497	0.167359	0	0.159181	0.144482	0.130501	0.192196	0.147642	0.0898414	0.195657	0.137171	0.103405	0	0.123418	0.150229	0.109376	0.090826	0.185671	0.109125	0.151727	0.0726425	0.133723	0.137458	0.118652	0	0.0916319	0.129161	0.0902856	0.172718	0.14431	0.10962	0.0829915	0.103571	0.140058
CHAC2	0.00180609	0.0062783	0.02025	0.0483898	0.0193828	0.00564425	0.0366021	0.013685	0.0414348	0.00992753	0.0137395	0.0081189	0.00734086	0.0696224	0.0157609	0.0432303	0	0.0249312	0.0242238	0.0119929	0.0309839	0.0263881	0.0189361	0.0516485	0.0035322	0.00889001	0	0	0.0256008	0.0132163	0.0120939	0.0358205	0.00229285	0.025995	0	0.00925153	0.0276839	0.0108905	0	0.0232827	0.0375295	0.00216621	0.0173322	0.00653279	0.0106035	0	0.0299398	0
ERLEC1	0.129754	0.135917	0.15922	0.236804	0.188938	0.164609	0.197155	0.185448	0.240534	0.132216	0.15042	0.10388	0.133924	0.306919	0.0946427	0.191379	0.33624	0.14883	0.248036	0.142034	0.196101	0.197178	0.126639	0.248541	0.157348	0.144242	0.188793	0.0933119	0.242291	0.150814	0.150506	0.23792	0.132188	0.176093	0.0994614	0.11765	0.154124	0.137803	0	0.102795	0.174711	0.114552	0.2066	0.0714077	0.1452	0.21816	0.138007	0.0725755
PSME4	0.344856	0.449606	0.461726	0.405308	0.458245	0.465495	0.379454	0.375429	0.448162	0.492872	0.474647	0.328567	0.381682	0.473522	0.375845	0.426356	0.299117	0.365881	0.460539	0.361158	0.528736	0.433631	0.291202	0.526387	0.415731	0.340634	0.299423	0.231052	0.407582	0.305026	0.236029	0.49044	0.388338	0.459486	0.219291	0.400597	0.454065	0.4092	0	0.46008	0.453676	0.305483	0.376596	0.367185	0.30759	0.422131	0.499155	0.313218
ACYP2	0.759424	0.819664	0.867144	0.897701	0.872462	0.816571	0.71304	0.904309	1.00921	0.767804	0.815919	0.837819	0.836244	0.962619	0.893021	0.854959	1.01216	0.839665	0.787888	0.990126	0.818368	0.826753	0.816824	0.918834	0.773546	0.786217	1.39531	0.694993	0.657978	0.754832	0.668687	0.698352	0.813048	0.933096	0.531836	0.822459	0.748782	0.666433	0	0.722552	0.766382	0.766965	0.81705	0.82775	0.693533	0.866937	0.931725	1.20741
TSPYL6	0.000819756	0	0.00185689	0.00385058	0.00416897	0.00182303	0.00166129	0.00229011	0	0	0.0010401	0.00153817	0.00158006	0.00457974	0	0	0	0.00161825	0	0	0.00179139	0	0	0	0	0	0	0	0.00167233	0	0	0.00246444	0.000956392	0.00328057	0	0.00124563	0	0	0	0	0.0012427	0	0	0	0	0	0	0
C2orf73	0.0326195	0.0117522	0.0227507	0.040387	0.0300323	0.0158058	0.0108146	0.0226065	0.031192	0.0481856	0.017591	0.0276387	0.0206053	0.0248645	0.0252856	0.0245091	0	0.0287889	0.0395747	0.0228186	0.0277557	0.0348802	0.0230015	0.049385	0.0273577	0.0375159	0	0.0325157	0.0457093	0.0244157	0.0281067	0.0348176	0.0307359	0.0582259	0.0271414	0.0323877	0.0249949	0.0290838	0	0.0312956	0.0241903	0.0147773	0.0125644	0.0388937	0.0319625	0.0254259	0.033238	0.255427
SPTBN1	0.91076	0.892997	0.998262	0.946462	1.01042	0.944261	1.17298	1.08555	1.13574	1.02753	1.11005	0.935352	0.999244	1.00204	0.940695	0.956414	0.515944	0.947228	1.09095	1.03668	0.998269	1.17691	0.905304	1.08286	0.993165	0.925893	1.14592	0.859537	0.886236	0.955384	0.928951	1.1028	0.947409	1.13096	0.84837	1.07248	1.13239	1.05094	1.30073	1.10021	1.03989	0.826766	0.927888	0.900417	1.03816	1.09995	1.14634	1.20812
EML6	1.04543	0.991881	1.20807	1.16103	1.32636	1.15295	0.872047	1.08168	1.31501	1.3123	1.21739	1.22695	1.17213	1.12645	1.06763	1.17372	0.20656	1.14955	1.0972	1.31586	1.23401	1.32477	1.18621	1.30444	1.24896	1.13891	0.792228	0.972611	1.21338	1.00369	0.912798	1.2601	1.03717	1.27938	1.14725	1.2054	1.09602	1.06531	2.09859	1.27167	1.27956	1.01258	0.931882	0.955058	1.03643	1.24188	1.32031	0.837745
RTN4	1.34997	1.36189	1.29518	1.67187	1.55818	1.4271	1.76312	1.55743	1.54547	1.12598	1.37682	1.01203	1.27515	1.65119	1.30208	1.53024	0.922538	1.37632	1.59646	1.29398	1.41104	1.31886	0.975649	1.46064	1.44852	1.21339	1.37075	1.37956	1.65141	1.46306	1.37175	1.57287	1.3746	1.3529	1.1125	1.16346	1.3759	1.26482	0	1.23873	1.32144	1.02583	1.44263	1.29092	1.30689	1.31281	1.08803	1.16841
CLHC1	0.1457	0.165437	0.206575	0.188206	0.16843	0.157772	0.123223	0.165967	0.158722	0.187847	0.173439	0.143224	0.146462	0.247195	0.196773	0.180793	0	0.198418	0.245385	0.188656	0.215749	0.264818	0.13692	0.249752	0.124799	0.130787	0	0.136808	0.123555	0.181925	0.112465	0.125253	0.12437	0.192533	0.117208	0.168033	0.158942	0.198647	0	0.138843	0.13419	0.152324	0.184726	0.111724	0.155925	0.14237	0.220999	0.316725
RPS27A	0.206301	0.13897	0.161828	0.556899	0.357186	0.244836	0.307426	0.372895	0.385753	0.128412	0.159914	0.0923411	0.20522	0.400902	0.146666	0.35782	0.2884	0.350896	0.395743	0.178287	0.257287	0.225138	0.0942815	0.39209	0.206375	0.130288	0.223758	0.18155	0.341655	0.18474	0.224306	0.302419	0.213448	0.23669	0.0655124	0.112004	0.304371	0.121036	0	0.349921	0.340604	0.128224	0.42755	0.138733	0.132042	0.189513	0.164785	0.0725755
MTIF2	0.0530889	0.0579019	0.0857759	0.073012	0.0383421	0.0389821	0.0915139	0.0549084	0.0720333	0.0745576	0.0614491	0.0331488	0.0503906	0.0565639	0.087342	0.0665947	0	0.0697114	0.0713881	0.054092	0.060014	0.0554131	0.0517421	0.0904502	0.0378925	0.0677874	0	0.0230522	0.039283	0.0403719	0.0195144	0.0663086	0.067164	0.0543872	0.0195817	0.0722841	0.084375	0.0752469	0	0.0554636	0.0497433	0.0405652	0.0426713	0.0358056	0.0602649	0.0909541	0.0633897	0
CCDC88A	1.54546	1.42041	1.27822	1.14387	1.3213	1.17662	1.17923	1.31218	1.26468	1.40123	1.44888	1.60893	1.50711	1.26474	1.48672	1.31353	0.508354	1.33715	1.23725	1.28794	1.25077	1.34981	1.47259	1.33364	1.36119	1.55299	1.42685	1.18929	1.18097	1.14724	1.23437	1.32627	1.3248	1.30065	1.53633	1.47005	1.26565	1.34264	1.69152	1.22657	1.25391	1.15609	1.22376	1.11907	1.07134	1.32986	1.41398	1.24423
CFAP36	0.200749	0.167232	0.209028	0.297562	0.263161	0.255597	0.231514	0.294402	0.339258	0.204546	0.252985	0.192799	0.252835	0.3032	0.376445	0.28311	0.14149	0.316367	0.308154	0.265188	0.287733	0.366649	0.220916	0.366655	0.213325	0.20959	0.870979	0.141608	0.335536	0.23415	0.211306	0.364172	0.182936	0.261614	0.191867	0.239085	0.260712	0.215605	0.573683	0.242	0.297189	0.184623	0.288854	0.150016	0.204877	0.311821	0.354504	0.140363
PPP4R3B	0.319286	0.269296	0.336818	0.327463	0.319301	0.340943	0.368365	0.359839	0.386504	0.316647	0.406875	0.293456	0.338561	0.462044	0.336611	0.392389	0.218152	0.397551	0.399592	0.360763	0.405397	0.40751	0.180475	0.466959	0.357905	0.287125	0.567767	0.284491	0.309392	0.308605	0.234042	0.453733	0.272974	0.344584	0.174625	0.326106	0.290108	0.262398	0	0.297667	0.363724	0.231991	0.374955	0.232326	0.32709	0.477302	0.365605	0.134943
PNPT1	0.190163	0.229994	0.295369	0.273956	0.235446	0.175784	0.317071	0.277689	0.296664	0.209179	0.231468	0.209041	0.237686	0.43449	0.228082	0.309774	0.232468	0.306366	0.272996	0.253689	0.306267	0.351606	0.184495	0.304887	0.211296	0.204063	0.437315	0.139748	0.277512	0.140662	0.209354	0.426315	0.213893	0.335041	0.146322	0.229441	0.37288	0.272857	0	0.227737	0.3142	0.218381	0.34152	0.210137	0.201397	0.298517	0.331619	0.188764
EFEMP1	0.0725445	0.0517827	0.0673372	0.0490911	0.0946792	0.0723465	0.198389	0.0457185	0.0730823	0.0840644	0.0786934	0.0881502	0.0597927	0.072061	0.0621155	0.120081	0	0.0583958	0.0841113	0.0659368	0.0514755	0.0857151	0.0541077	0.0698242	0.0811996	0.0896697	0	0.0905285	0.091438	0.0835676	0.0974908	0.10085	0.0550053	0.0882004	0.133945	0.0658797	0.125831	0.0734691	0	0.0709101	0.0471242	0.101778	0.0697884	0.0575909	0.127943	0.076896	0.0514459	0
CCDC85A	1.06951	1.08943	1.32463	1.07868	1.04858	1.14986	0.933749	1.28913	1.1076	1.18416	1.31256	1.10401	1.08571	1.12447	1.10565	1.01827	1.19866	0.966088	1.1895	1.228	1.31168	1.24584	1.13502	1.15101	1.07753	1.20715	1.21745	0.906455	0.990709	1.14416	1.06063	1.03967	1.17606	1.24701	1.03463	1.11062	1.13631	1.19744	2.09236	1.20027	1.2775	1.27593	0.894837	1.14046	1.24712	1.03368	1.07975	1.95931
VRK2	0.0267595	0.0180178	0.0257682	0.034517	0.0244496	0.0352215	0.0133449	0.0244435	0.0218502	0.0247726	0.0182274	0.026219	0.0142743	0.0281809	0.0117908	0.0194548	0	0.0283851	0.0202296	0.0253018	0.017973	0.0601626	0.0438877	0.0164213	0.014801	0.0473718	0	0.020885	0.040917	0.0291296	0.0268991	0.0232416	0.0237418	0.0146102	0	0.0112749	0.0208131	0.0134873	0.586186	0.0151246	0.022356	0.0208703	0.0107446	0.017523	0.0169195	0.0870677	0.0298786	0
FANCL	0.216644	0.271608	0.271072	0.292745	0.292455	0.276739	0.636743	0.274452	0.257392	0.27803	0.286976	0.204727	0.197335	0.195485	0.31345	0.214785	0	0.213801	0.249999	0.261459	0.225872	0.323657	0.202455	0.276392	0.32943	0.227615	0.474015	0.278812	0.304252	0.271755	0.216532	0.226001	0.258283	0.301642	0.18652	0.268545	0.242263	0.284066	0	0.243043	0.180772	0.182557	0.195318	0.286997	0.298673	0.171249	0.206148	0.32923
BCL11A	0.160832	0.130559	0.155846	0.181954	0.175475	0.193759	0.174757	0.120648	0.161258	0.182771	0.1695	0.100775	0.230047	0.141886	0.218163	0.160253	0.245497	0.123132	0.175062	0.146972	0.162772	0.198187	0.165205	0.220659	0.200764	0.140917	0	0.14754	0.136406	0.182478	0.214211	0.146756	0.146532	0.141362	0.0894613	0.156779	0.152147	0.119928	0.586186	0.161588	0.194371	0.147632	0.143686	0.198565	0.233306	0.137813	0.163345	0.193457
PAPOLG	0.128273	0.147464	0.176756	0.143004	0.154715	0.152706	0.199028	0.161156	0.192708	0.166109	0.187075	0.122079	0.163218	0.177806	0.0836025	0.185346	0.0968185	0.155095	0.171645	0.135613	0.177081	0.250073	0.137154	0.177239	0.164596	0.0916057	0.188793	0.111549	0.179127	0.131128	0.115592	0.221137	0.118453	0.179003	0.151586	0.15318	0.227791	0.156604	0	0.151806	0.167699	0.132256	0.195615	0.105939	0.157444	0.157348	0.182716	0.205728
REL	0.0981677	0.124796	0.118105	0.140998	0.146684	0.107972	0.145588	0.136746	0.176758	0.104789	0.152554	0.100997	0.135931	0.168985	0.153558	0.137532	0	0.111637	0.139554	0.117931	0.132566	0.217657	0.0940359	0.209769	0.0907216	0.0959177	0	0.0946662	0.104396	0.0737416	0.0708608	0.131398	0.106955	0.102074	0.0998176	0.142235	0.126082	0.142141	0	0.131326	0.131297	0.103862	0.10751	0.0637916	0.0909415	0.152072	0.148221	0.0408478
PUS10	0.0900497	0.0797013	0.101307	0.134016	0.136111	0.123116	0.128222	0.122194	0.119828	0.113709	0.105217	0.0894155	0.0817938	0.160266	0.0768042	0.144981	0.128535	0.110581	0.11876	0.0971076	0.10348	0.154874	0.105397	0.13401	0.111612	0.0839822	0	0.114646	0.1828	0.113758	0.100803	0.101959	0.110796	0.181905	0.0807985	0.111001	0.134266	0.141638	0.573683	0.0806296	0.117476	0.0834542	0.0970862	0.0658491	0.0856793	0.0965752	0.148449	0.318269
PEX13	0.101186	0.11231	0.107252	0.104836	0.0888648	0.0749612	0.146816	0.129512	0.13232	0.0838954	0.134778	0.0882665	0.12687	0.0796611	0.160395	0.0957661	0.115345	0.0950165	0.0876868	0.0787641	0.122459	0.130381	0.0941633	0.112443	0.0538679	0.106096	0.155217	0.0499136	0.0500256	0.10607	0.0786164	0.107196	0.0821439	0.130129	0.0564983	0.120158	0.14283	0.120801	0	0.116753	0.119874	0.0778083	0.0806175	0.0902273	0.0701414	0.123301	0.112022	0.0656701
KIAA1841	0.299161	0.248744	0.357207	0.329865	0.328072	0.250374	0.201857	0.323184	0.379824	0.353358	0.323367	0.272758	0.321475	0.411598	0.43297	0.429091	0.650191	0.379004	0.347126	0.377632	0.318539	0.376478	0.278782	0.363938	0.313944	0.344246	0.60576	0.271125	0.367399	0.280326	0.213992	0.402272	0.305107	0.369192	0.242393	0.330401	0.287741	0.278466	0.531656	0.322193	0.324348	0.255393	0.316147	0.263298	0.311836	0.412828	0.393905	0.344215
C2orf74	0.0882288	0.0599396	0.0971708	0.0808769	0.0548744	0.0637093	0.130827	0.128247	0.0897697	0.0603797	0.0774089	0.0827174	0.0615996	0.0713246	0.0991112	0.0745841	0.107565	0.0640348	0.0883317	0.0844176	0.0802551	0.0895208	0.062166	0.151355	0.0534416	0.0533443	0	0.0421938	0.0611603	0.055603	0.0483064	0.071777	0.0715982	0.0842832	0.0657651	0.0795478	0.110499	0.0830103	0	0.0375079	0.0911926	0.0615282	0.133238	0.0265208	0.0455396	0.101668	0.0986659	0.0902423
USP34	1.20071	1.12867	1.22943	1.10038	1.1981	1.12889	1.1553	1.15298	1.15213	1.13113	1.19661	1.09444	1.03133	1.28097	1.30758	1.17065	0.355983	1.24778	1.17015	1.16151	1.17752	1.2831	0.999703	1.30118	1.18455	1.10046	0.800598	0.985033	1.35815	1.10614	1.02011	1.4026	1.1412	1.20193	1.07356	1.18321	1.30507	1.08349	1.36089	1.11821	1.2283	1.22278	1.27846	0.91846	1.16081	1.33938	1.21832	0.806031
XPO1	0.471607	0.447147	0.63196	0.652199	0.657958	0.616816	1.03535	0.647701	0.644398	0.704681	0.549135	0.533506	0.551552	0.54907	0.534785	0.69541	0.20856	0.665945	0.649615	0.708127	0.569884	0.66111	0.448028	0.679177	0.660146	0.504405	0.694805	0.508576	0.70675	0.512353	0.391496	0.630549	0.523076	0.714256	0.405972	0.650697	0.726425	0.615939	0	0.533311	0.667559	0.377891	0.53075	0.650385	0.731007	0.492645	0.744369	0.517672
FAM161A	0.146503	0.155236	0.109162	0.0977054	0.0854791	0.0873872	0.122348	0.138164	0.109057	0.0733432	0.0950984	0.0872391	0.0977204	0.131397	0.110957	0.071299	0	0.104988	0.135395	0.116421	0.0668196	0.138926	0.0644825	0.120746	0.0969599	0.133987	0.223758	0.111644	0.0947583	0.0969945	0.0897227	0.108944	0.0924667	0.118708	0.0519177	0.114132	0.122277	0.150641	0.531656	0.11676	0.0934888	0.121332	0.100752	0.0923681	0.138666	0.0683387	0.08012	0
CCT4	0.153814	0.131952	0.1897	0.244657	0.209276	0.217249	0.499167	0.271331	0.250587	0.171449	0.20939	0.128451	0.160064	0.265272	0.152236	0.204686	0	0.185124	0.263103	0.170243	0.228264	0.227891	0.127647	0.229796	0.220261	0.196837	0.41255	0.146835	0.234536	0.124994	0.134623	0.227534	0.193217	0.22516	0.18833	0.201184	0.258148	0.193383	0	0.175684	0.240583	0.185939	0.20284	0.187907	0.196172	0.159463	0.221584	0.3247
COMMD1	0.653472	0.675214	0.723378	0.665868	0.62226	0.65053	0.670694	0.663121	0.708356	0.717939	0.709045	0.600437	0.573749	0.794061	0.707156	0.772748	0.984443	0.765398	0.702673	0.7091	0.674204	0.723069	0.625702	0.753274	0.646759	0.587302	0.604112	0.473223	0.528698	0.610754	0.639097	0.667489	0.606665	0.750602	0.459747	0.762731	0.735305	0.638145	0	0.718688	0.767647	0.55273	0.610088	0.518921	0.65332	0.741929	0.805483	0.715544
B3GNT2	0.018534	0.0181547	0.0297954	0.03576	0.0486049	0.0334582	0.0297732	0.0173638	0.0346704	0.0231105	0.0367172	0.0311044	0.0244489	0.0212532	0.0305214	0.0283046	0	0.0232244	0.0362755	0.0372097	0.0301778	0.0398969	0.0104957	0.0299689	0.0347088	0.0401491	0	0.0148774	0.0408991	0.0321042	0.0309772	0.0312371	0.0215961	0.0376809	0	0.0320062	0.0289225	0.0210118	0	0.0112677	0.0254821	0.0125648	0.0149835	0.0105223	0.0120998	0.00800629	0.0285034	0
TMEM17	0.00934562	0.00658433	0.00991899	0.0239761	0.0105281	0.0119823	0.0194307	0.00754702	0.0322963	0.00302678	0.0229177	0.00776152	0.00574189	0.0348634	0.011864	0.0461364	0	0.0262564	0.0212888	0.00296497	0.0278165	0.0117813	0.00719585	0.0447982	0.0140795	0.00949431	0.223758	0	0	0.00423037	0.00505513	0.0210418	0.0138523	0.0160864	0.00728311	0.00435808	0.0203328	0.00840897	0	0.00719711	0.0170454	0.00197141	0.0350396	0.0202328	0.00198767	0	0.0149456	0
EHBP1	1.24468	1.16372	1.19701	1.02753	1.09035	1.03936	1.12148	1.07532	1.11808	1.24026	1.26533	1.13141	1.09984	1.09518	1.19961	1.17334	1.03121	1.3127	1.14143	1.15019	1.12469	1.28065	1.06011	1.17059	1.17796	1.22405	1.05419	1.0361	1.13649	1.16957	1.13055	1.14717	1.21601	1.1907	1.20596	1.16285	1.21837	1.19838	0.531656	1.22897	1.08857	1.12057	1.22559	1.0443	1.12821	1.27003	1.23675	0.758548
OTX1	0	0.00199819	0.00104554	0.00131898	0	0	0	0	0	0	0	0	0	0	0	0	0	0	0	0.00437088	0	0	0	0	0	0.00145891	0	0	0	0	0	0	0	0	0	0	0	0	0	0	0	0	0	0	0	0	0	0
WDPCP	1.01621	0.945361	0.88511	0.841911	0.897975	0.873726	0.583283	0.868916	0.905802	1.02195	1.01011	0.964262	0.908622	0.950939	1.03496	1.01232	0.353352	1.10721	0.859911	0.972124	0.958774	1.16004	0.764734	1.01367	0.811696	0.980036	0.697031	0.774407	1.02934	0.951555	0.761977	0.985295	0.859772	0.905714	0.90456	0.911527	0.746511	0.788201	0.727045	0.763052	0.966707	0.896904	1.00394	0.605305	0.729587	1.02666	1.0104	1.07266
MDH1	0.381659	0.332424	0.396735	0.410035	0.412435	0.452266	0.554538	0.58854	0.563789	0.295312	0.44716	0.301771	0.427085	0.630325	0.388113	0.512913	0.110588	0.385327	0.588609	0.312556	0.447493	0.463019	0.252695	0.500774	0.507046	0.398289	0.378975	0.416747	0.500667	0.339084	0.506314	0.644247	0.537433	0.352613	0.2762	0.285513	0.399625	0.337876	1.10534	0.324384	0.385515	0.309373	0.551257	0.403353	0.318898	0.312796	0.325375	0.479877
UGP2	0.273209	0.207142	0.289525	0.319689	0.284878	0.313213	0.307696	0.270954	0.348221	0.264698	0.277073	0.214799	0.249901	0.344969	0.29195	0.288602	0.285237	0.271591	0.317798	0.277275	0.328825	0.285707	0.220341	0.370752	0.337508	0.249022	0.188793	0.1852	0.29686	0.262717	0.254046	0.306852	0.237291	0.317403	0.18444	0.217951	0.299364	0.185838	0	0.228214	0.277528	0.162396	0.297896	0.27812	0.278639	0.240354	0.300827	0.339531
VPS54	0.519025	0.438671	0.483888	0.442415	0.468365	0.425545	0.428323	0.486602	0.519868	0.4949	0.528006	0.463482	0.418836	0.467444	0.432957	0.526932	0.0909778	0.550745	0.483724	0.484114	0.465157	0.576677	0.36203	0.568312	0.51734	0.550409	0.187058	0.330873	0.469767	0.427655	0.389591	0.57116	0.457867	0.521487	0.395005	0.517209	0.492937	0.505041	0	0.497448	0.510067	0.390171	0.493235	0.348457	0.424667	0.422078	0.531636	0.251633
PELI1	0.155569	0.11286	0.116174	0.116227	0.168089	0.155171	0.213309	0.128461	0.143579	0.156742	0.169215	0.103779	0.138305	0.0842367	0.154783	0.161024	0	0.120956	0.138921	0.130069	0.165613	0.183896	0.101625	0.251137	0.123701	0.127263	0.545379	0.119786	0.135494	0.0994976	0.118509	0.132192	0.126533	0.175401	0.0574141	0.123114	0.177041	0.189418	0	0.189678	0.132406	0.120626	0.138248	0.160874	0.165252	0.176177	0.143957	0
LGALSL	0.0276926	0.0305827	0.0345807	0.0452979	0.0369603	0.0523432	0.0816481	0.0515732	0.0747746	0.0493404	0.0696251	0.0289153	0.0612818	0.0380788	0.0439566	0.0458084	0	0.0484421	0.0778649	0.055301	0.0561268	0.0753831	0.0308173	0.088247	0.0665251	0.0539699	0	0.0128254	0.0344704	0.0250104	0.00558858	0.0609226	0.0413242	0.0363516	0.0165306	0.0429951	0.0559405	0.0493802	0	0.025831	0.0475245	0.0279354	0.0223937	0.0250934	0.0429096	0.0678002	0.0472197	0.0725755
AFTPH	0.323403	0.334024	0.393738	0.366902	0.425977	0.337803	0.411586	0.313435	0.376344	0.311671	0.394947	0.283441	0.295944	0.341357	0.271906	0.337897	0.191145	0.305032	0.394843	0.377924	0.39558	0.38955	0.220758	0.422165	0.381954	0.329462	0.450338	0.2601	0.283914	0.322182	0.227079	0.292914	0.288355	0.356132	0.156615	0.390726	0.33718	0.360212	0.573683	0.315093	0.380214	0.170257	0.287887	0.263877	0.296714	0.396867	0.32231	0.347845
SERTAD2	0.135012	0.11279	0.178182	0.157853	0.150918	0.130795	0.118903	0.127663	0.168935	0.178149	0.190092	0.149637	0.169041	0.171855	0.223939	0.155962	0.110588	0.161241	0.161469	0.177984	0.14444	0.197433	0.131492	0.234795	0.173022	0.141524	0.188793	0.117661	0.157553	0.123234	0.121995	0.159176	0.132655	0.175098	0.122189	0.165035	0.150695	0.161632	0	0.105113	0.146657	0.0569998	0.160782	0.177015	0.128604	0.191967	0.206985	0.294713
SLC1A4	0.159987	0.139656	0.192545	0.188783	0.175249	0.176029	0.331966	0.220809	0.216404	0.13367	0.192089	0.166103	0.149746	0.212573	0.134272	0.182464	0	0.193737	0.20737	0.206736	0.216425	0.276163	0.152522	0.169435	0.127736	0.209704	0	0.163676	0.227503	0.120018	0.174199	0.244536	0.17331	0.225036	0.159897	0.183771	0.192337	0.156578	0	0.147675	0.178627	0.128065	0.199363	0.176024	0.226641	0.111774	0.21185	0.127395
CEP68	0.257753	0.187945	0.275549	0.292839	0.25605	0.192327	0.214971	0.3296	0.361921	0.259651	0.336457	0.255966	0.267518	0.445658	0.321239	0.331057	0.0909778	0.384286	0.311558	0.325182	0.287948	0.455503	0.252689	0.334887	0.233266	0.244092	0.37585	0.196327	0.226456	0.179948	0.199217	0.404166	0.233671	0.304243	0.262756	0.355252	0.222715	0.219738	0.573683	0.251554	0.344789	0.161341	0.260643	0.147852	0.152298	0.229413	0.364101	0.0865469
RAB1A	0.28388	0.279574	0.316205	0.380144	0.426906	0.347836	0.346463	0.387184	0.483245	0.354856	0.388391	0.318402	0.306421	0.420462	0.383683	0.435907	0.582008	0.455291	0.387466	0.370146	0.455176	0.482248	0.265219	0.435458	0.399074	0.296639	0.474015	0.290426	0.484148	0.292304	0.311887	0.534833	0.294122	0.381626	0.322857	0.369421	0.398809	0.272258	1.31323	0.416273	0.393575	0.277392	0.444028	0.267947	0.333069	0.371907	0.37056	0.164191
ACTR2	0.29688	0.412255	0.416582	0.423478	0.479629	0.483364	0.392506	0.48074	0.570924	0.449758	0.570473	0.392269	0.35795	0.526626	0.372153	0.518439	0.345863	0.453535	0.541872	0.394405	0.472756	0.498933	0.395819	0.455965	0.435511	0.447956	0.901089	0.347104	0.324286	0.378758	0.281226	0.44631	0.391269	0.470692	0.243545	0.378451	0.398521	0.298774	0	0.462217	0.433093	0.217699	0.328348	0.236084	0.330416	0.424854	0.437871	0.299368
SPRED2	0.195962	0.581771	0.434121	0.493344	0.584653	0.465939	0.214509	0.378952	0.579817	0.594734	0.384001	0.352244	0.478851	0.327326	0.710158	0.415619	0	0.254446	0.518689	0.359297	0.594798	0.255792	0.534353	0.754297	0.345202	0.161433	0.360888	0.221623	0.191035	0.282919	0.214469	0.310846	0.35786	0.464349	0.128392	0.555179	0.26546	0.346	0	0.466605	0.614075	0.159334	0.231158	0.353004	0.201198	0.341594	0.615661	0.155912
MEIS1	0.0866363	0.0878761	0.128137	0.0861853	0.0992597	0.104431	0.104884	0.111424	0.100239	0.159824	0.114745	0.0740937	0.130067	0.0639057	0.102432	0.0739975	0	0.09182	0.113531	0.121004	0.0811048	0.127253	0.10765	0.110979	0.103514	0.126928	0	0.101491	0.0865096	0.110365	0.0698098	0.0327874	0.065385	0.132194	0.0753659	0.0811013	0.124586	0.148513	0	0.0889106	0.0903367	0.0906841	0.0655078	0.077854	0.0877778	0.100597	0.128383	0.189757
ETAA1	0.063106	0.037015	0.0584146	0.046222	0.0447021	0.0620853	0.0572304	0.0369631	0.0630093	0.0467844	0.0441317	0.0593122	0.0463191	0.0356509	0.0147718	0.0371329	0	0.0425907	0.0669769	0.0445338	0.0554738	0.0574985	0.014677	0.0613262	0.0498487	0.0477106	0	0.0465565	0.0585336	0.0507091	0.0584808	0.0554081	0.068946	0.0627156	0.0182639	0.0349001	0.0473074	0.0417021	0	0.0616363	0.0446314	0.0304757	0.0373011	0.0425329	0.0487115	0.0207999	0.0289567	0.0995147
C1D	0.22478	0.210976	0.216153	0.205814	0.207068	0.192414	0.180659	0.183932	0.240499	0.232894	0.241625	0.185202	0.176311	0.257911	0.235506	0.251628	0.359703	0.193605	0.256889	0.23082	0.236575	0.252551	0.182881	0.170795	0.184532	0.188021	0.188793	0.140333	0.177334	0.165941	0.211636	0.214992	0.173785	0.218352	0.139022	0.19691	0.156587	0.200492	0	0.211839	0.219379	0.179654	0.210007	0.168325	0.14957	0.205082	0.201232	0.245694
WDR92	0.0540425	0.0530886	0.0698912	0.0712476	0.0655477	0.0566443	0.0471765	0.0928445	0.103001	0.0745468	0.0633119	0.0852526	0.0886733	0.0895669	0.0944476	0.0966379	0	0.0802501	0.0739548	0.0705699	0.0632154	0.0627729	0.0698693	0.0829059	0.0768743	0.049267	0	0.0420661	0.0618724	0.0525568	0.0761868	0.0945113	0.0755655	0.0990028	0.0480028	0.0883156	0.0766484	0.0938628	0	0.0852038	0.1031	0.0467363	0.0805965	0.0771177	0.057486	0.102861	0.113617	0
AC017083.3	0.0359246	0.0111463	0.0284019	0.0380932	0.0402252	0.0178905	0.0313525	0.0281325	0.0345329	0.0144049	0.0173651	0.00684306	0.020402	0.0537065	0.00388022	0.060858	0	0.0429229	0.0271319	0.0211127	0.0295973	0.0122319	0.00732992	0.0622464	0.00399909	0.0237377	0	0.0337913	0.0252147	0.0157955	0.0219491	0.0242208	0.00467536	0.0348287	0.0212095	0.0239947	0.020513	0.0163711	0	0.0166715	0.032294	0.0157634	0.0254588	0.0162099	0.0258046	0.00653576	0.0346078	0
PNO1	0.0462077	0.0470476	0.0686219	0.0413351	0.072068	0.0551831	0.055628	0.0388817	0.0688132	0.041169	0.0584077	0.0289293	0.0451235	0.108025	0.05508	0.126488	0	0.0666627	0.0815724	0.0513765	0.0976004	0.0647427	0.033687	0.113655	0.0481574	0.0429711	0.155217	0.0406951	0.0449153	0.044121	0.0556591	0.0640001	0.0440289	0.0681783	0.0031553	0.0684205	0.0307202	0.0373151	0	0.0501159	0.07064	0.0199624	0.0379236	0.0240278	0.0561941	0.00522184	0.0754499	0.161882
CNRIP1	0.183942	0.168951	0.240727	0.283533	0.306777	0.262296	0.334112	0.268971	0.3438	0.230739	0.323024	0.246231	0.250588	0.369434	0.159148	0.323333	0.166778	0.279479	0.382618	0.264929	0.287537	0.311115	0.135231	0.352047	0.338439	0.221005	0	0.175679	0.297171	0.222458	0.21445	0.323423	0.20168	0.295007	0.182375	0.220523	0.235724	0.192755	0	0.210357	0.280976	0.124097	0.356134	0.236847	0.23149	0.250604	0.244052	0.250751
PLEK	0	0.00232146	0.00144325	0	0.00406205	0	0	0	0	0	0	0	0	0	0.00603234	0	0	0.00243571	0	0.0051953	0.00125757	0	0	0	0	0	0	0	0	0.00266926	0.00839375	0.0088144	0.0011035	0	0	0	0.00150165	0.00897606	0	0	0.00167337	0	0	0	0	0	0	0
FBXO48	0.0076394	0.00828347	0.0138464	0.0140628	0.0106527	0.0112067	0.0113971	0.0190332	0.0219479	0.0167748	0.0123087	0.00994266	0.00537384	0.0144089	0	0.0157476	0	0.00295412	0.0192123	0.0101429	0.0155842	0.00815464	0.0090267	0.0321277	0.0118955	0.000994035	0	0.0130963	0.0165875	0.0159069	0.0129297	0.0070815	0.00532939	0.012814	0	0.00768129	0.0135511	0.0145999	0	0.0146822	0.0127643	0.0131687	0.00661372	0	0.00705798	0	0.00915002	0
APLF	0.0129429	0.0281514	0.0247492	0.0202453	0.023076	0.0108851	0.0167528	0.017277	0.0239381	0.015591	0.012244	0.020682	0.0200003	0.0143516	0.00953358	0.0108989	0.127419	0.0149357	0.00612395	0.0189632	0.0115037	0.00517225	0.00560615	0.0506735	0.00815543	0.0105531	0	0.0112669	0.0262354	0.0245252	0.0168	0.00282798	0.0133585	0.0153755	0.00620519	0.0192693	0.0144351	0.0134024	0	0.0047685	0.0216117	0.0206638	0.011599	0.0502588	0.0162337	0.0277828	0.0205533	0.0623672
PROKR1	0	0	0.00141742	0	0	0	0	0	0	0.00377386	0.0011449	0	0	0	0	0	0	0	0	0.00222109	0	0.00213224	0	0.00449838	0.00258783	0.0012841	0	0	0	0	0	0	0	0	0	0.00172067	0.00609456	0	0	0	0	0	0.00582437	0	0	0	0	0
ARHGAP25	0.020644	0.0290259	0.0285037	0.00303241	0.0160112	0.0115614	0.00142291	0.0247553	0.0132555	0.0443698	0.012317	0.022715	0.0129531	0.0238275	0.0342781	0.0251231	0	0.0158295	0.00433428	0.0103904	0.01537	0.0450592	0.00994877	0.00788075	0.0140978	0.0213614	0	0.0300803	0.0127101	0.042062	0.0289882	0.0265734	0.0244719	0.0170153	0.0556699	0.0342548	0.0169676	0.017482	0	0.0182859	0.0338557	0.0179137	0.0296672	0.0045799	0.0199301	0.0310467	0.0388994	0
GKN2	0	0	0	0	0	0	0	0	0.000495187	0	0	0.00139212	0	0	0	0	0	0	0	0	0	0	0	0	0	0	0	0	0.00144442	0	0	0	0	0	0	0.00145817	0	0	0	0	0	0	0	0	0	0	0	0
ANTXR1	0.111978	0.180126	0.131301	0.12448	0.111625	0.134032	0.0936863	0.135453	0.139333	0.17497	0.195851	0.149151	0.159965	0.232378	0.151892	0.145846	0.0989959	0.153286	0.137331	0.154563	0.137158	0.232641	0.178245	0.140829	0.121395	0.11869	0.295121	0.0901836	0.0729202	0.0870519	0.0714417	0.068026	0.12675	0.102126	0.166884	0.169279	0.106806	0.127861	0	0.0895268	0.140753	0.137525	0.0758343	0.112633	0.115617	0.0406347	0.126718	0.358338
GFPT1	0.234234	0.285951	0.315626	0.326524	0.316983	0.317844	0.403729	0.285622	0.387293	0.267581	0.352582	0.29021	0.263197	0.374519	0.250081	0.352633	0.0758001	0.315439	0.347408	0.337747	0.313992	0.328532	0.297649	0.407111	0.346421	0.254811	0.678398	0.180709	0.286319	0.276989	0.154821	0.303459	0.30281	0.347304	0.130606	0.372825	0.354071	0.287581	0.573683	0.349632	0.336414	0.192563	0.30883	0.291483	0.32949	0.297847	0.334385	0.230605
NFU1	0.116228	0.137134	0.149115	0.151213	0.125055	0.100934	0.107733	0.150379	0.160686	0.0952511	0.13044	0.109565	0.13392	0.178833	0.144702	0.161871	0.132339	0.149468	0.121019	0.147052	0.167751	0.165749	0.0968024	0.176174	0.111361	0.114868	0	0.0360331	0.101551	0.119541	0.106831	0.170046	0.131878	0.138551	0.0797927	0.154891	0.102017	0.148523	0	0.145821	0.155059	0.103768	0.110447	0.0874116	0.0742948	0.17529	0.15775	0.0865469
AAK1	0.864465	0.909876	1.08201	1.10414	1.0468	0.988243	1.20857	1.1111	1.17677	1.00451	1.1344	0.879345	1.01137	0.977969	0.999663	1.0063	0.721633	0.958495	1.17957	1.07294	1.18666	1.2052	1.00629	1.13681	0.978599	0.876225	1.2133	0.817046	1.10028	0.927324	0.892811	1.26026	1.01549	1.19193	0.898068	1.11686	1.206	1.05553	0	1.05252	1.11102	0.918481	1.06546	0.992021	1.1771	1.14209	1.20761	1.39748
ANXA4	0.0856927	0.105984	0.0890633	0.0793817	0.109467	0.083878	0.0490201	0.10928	0.0957853	0.0857576	0.0772842	0.132657	0.0741906	0.0742473	0.0995444	0.0767213	0.127235	0.111742	0.0760304	0.0876393	0.0820892	0.144093	0.086374	0.130081	0.0643075	0.0542517	0	0.0549109	0.13298	0.0830209	0.118774	0.096652	0.0937253	0.083549	0.139737	0.0806744	0.0579017	0.0277098	0	0.10092	0.0655671	0.131137	0.0863313	0.0303367	0.0418419	0.146759	0.074798	0.184663
GMCL1	0.242807	0.239608	0.282084	0.257077	0.256844	0.231664	0.311315	0.2577	0.327082	0.258535	0.280355	0.211087	0.225585	0.365467	0.229926	0.325811	0.107565	0.280973	0.288236	0.321411	0.29152	0.349238	0.216382	0.303465	0.274565	0.256788	0	0.187056	0.273198	0.276291	0.214837	0.425826	0.181179	0.28046	0.27674	0.231425	0.264169	0.219991	0	0.30738	0.273759	0.173286	0.235738	0.198462	0.252627	0.274939	0.342921	0.39828
SNRNP27	0.015823	0.0218458	0.018328	0.0318968	0.0262985	0.0154435	0.0376365	0.0143748	0.0313202	0.00746552	0.0190616	0.0110186	0.00302266	0.0357998	0.00832524	0.0199151	0	0.0128129	0.0294272	0.0222036	0.0185529	0.0277141	0.0150153	0.0348868	0.0178733	0.00509341	0	0.00971456	0.0353288	0.00840638	0	0.0160962	0.0095783	0.0170392	0	0.0134585	0.0241382	0.0189508	0	0.0116484	0.00840003	0.00869428	0.0191706	0.00364746	0.0128481	0.00423352	0.0184615	0
MXD1	0.130144	0.122738	0.179246	0.18262	0.210727	0.207907	0.397739	0.192893	0.229221	0.186789	0.182522	0.112252	0.15933	0.17315	0.110092	0.213822	0.209584	0.163297	0.198936	0.174553	0.171132	0.238033	0.120371	0.190778	0.178553	0.157193	0.223758	0.163526	0.21725	0.161449	0.173474	0.23724	0.122863	0.228281	0.137577	0.168996	0.1928	0.164959	0	0.149696	0.17453	0.182979	0.233342	0.220727	0.214928	0.179974	0.164788	0.283307
ASPRV1	0.00479955	0.00700014	0.0139128	0.00956361	0.0177774	0.0070377	0.0282545	0.020217	0.0114571	0.00726314	0.0105799	0.011358	0.0106691	0.0121503	0.0064828	0.00228371	0	0.0066532	0.0114335	0.0085184	0.00812266	0.0104795	0.00525934	0.0185565	0.0159086	0	0	0.0153881	0.000974196	0.00884774	0.0173529	0.00295222	0.0120527	0.00788894	0	0.00863397	0.0201141	0.0155	0	0.00697905	0.0206811	0.00204428	0.021346	0.018381	0.0122438	0.00355759	0.0193977	0
PCBP1	0.12482	0.100964	0.116698	0.117995	0.0998015	0.156677	0.389117	0.135046	0.127693	0.119518	0.254838	0.124201	0.178416	0.0462851	0.0830391	0.0702338	0.14149	0.0430767	0.215414	0.0851207	0.106017	0.120053	0.0835445	0.122115	0.270908	0.158486	0.41255	0.206207	0.134306	0.116028	0.0998345	0.126977	0.150408	0.109437	0.107596	0.0767503	0.137468	0.183149	0	0.0990642	0.0492143	0.0645612	0.0843466	0.185839	0.187097	0.110104	0.0538849	0.313218
C2orf42	0.0952064	0.105769	0.0932268	0.0837875	0.0787468	0.0892305	0.0921933	0.0709355	0.0953276	0.0609802	0.0754828	0.0896377	0.0609438	0.137011	0.138471	0.102363	0	0.111772	0.0838859	0.102795	0.0889009	0.0910981	0.086287	0.103971	0.0788016	0.096951	0.223758	0.0292999	0.072968	0.079268	0.0540815	0.103892	0.0719088	0.0857063	0.0834925	0.0985615	0.0766401	0.0960465	0	0.0639446	0.0894671	0.079262	0.112598	0.0632901	0.0756113	0.0339298	0.100072	0.105636
TIA1	0	0	0	0	0	0	0.00213482	0	0.0010354	0	0.00081708	0	0	0	0	0	0	0	0.000970637	0.00110546	0.00187496	0	0	0	0	0	0	0	0	0	0	0.00164587	0	0	0	0	0	0	0	0	0	0	0.00507173	0	0	0	0	0
PCYOX1	0.183742	0.151123	0.228389	0.244186	0.219798	0.214367	0.414789	0.274663	0.368143	0.156769	0.294098	0.186974	0.245322	0.251676	0.100529	0.225051	0	0.228823	0.379895	0.241432	0.276115	0.304299	0.126417	0.304897	0.240923	0.158036	0	0.0843721	0.24471	0.171846	0.140122	0.325721	0.152258	0.239119	0.167757	0.154877	0.295543	0.182917	0.586186	0.269288	0.227216	0.133611	0.292877	0.131659	0.244328	0.246736	0.205612	0.223273
SNRPG	0.0332037	0.0376575	0.0677208	0.0661257	0.0599983	0.0526882	0.0694017	0.0506939	0.0766953	0.0553671	0.0580449	0.0420943	0.0351053	0.0918037	0.0494145	0.0892308	0	0.0530158	0.0762171	0.0475498	0.0793305	0.0597551	0.0244289	0.105149	0.04702	0.0504624	0.155217	0.0528749	0.0693471	0.0367167	0.0341749	0.087227	0.030911	0.0473422	0.014612	0.0358044	0.0684021	0.0482212	0	0.0449236	0.0581397	0.0330306	0.0624172	0.0453241	0.0463021	0.0221264	0.0720303	0
FAM136A	0.0481757	0.0492196	0.0653819	0.0613035	0.0419973	0.0543591	0.0704327	0.0655065	0.110886	0.0461654	0.0737138	0.0406066	0.0708763	0.153301	0.0553672	0.109819	0	0.0658265	0.10188	0.0543631	0.0755162	0.114811	0.0233704	0.116101	0.0436434	0.0248721	0	0.0323477	0.0414125	0.0340932	0.0410663	0.090222	0.0483909	0.0729362	0.0348956	0.062224	0.0694948	0.0484305	0	0.0635383	0.0801872	0.0295543	0.0977077	0.0349951	0.0372359	0.0761146	0.0543847	0
TGFA	0.0331408	0.0115685	0.024258	0.0311629	0.0308981	0.0247595	0.0202665	0.0257319	0.0423383	0.0549019	0.0495104	0.00978596	0.0293579	0.038152	0.0456252	0.0418985	0	0.0400992	0.0260077	0.0435176	0.0306496	0.0392516	0.0337919	0.0551535	0.0405546	0.0373793	0	0.0206809	0.0243744	0.0327672	0.0181272	0.0320056	0.0333652	0.0213359	0.00409801	0.0383579	0.0397241	0.0403553	0.531656	0.0269126	0.0326353	0.0177308	0.0291091	0.0067069	0.0361515	0.040955	0.0477661	0
ADD2	0.393933	0.39977	0.512983	0.451688	0.461647	0.444753	0.469888	0.485202	0.592342	0.404993	0.540273	0.38711	0.481804	0.545968	0.505543	0.526108	0.115345	0.551283	0.475342	0.477251	0.579038	0.60538	0.449517	0.597205	0.443099	0.411659	0	0.335113	0.34094	0.411904	0.433232	0.586549	0.43905	0.512569	0.251831	0.54774	0.530673	0.462083	1.11784	0.396844	0.526881	0.405703	0.396775	0.367928	0.38455	0.578561	0.666163	0.687406
FIGLA	0	0	0.000942144	0.00205788	0.00174495	0	0	0	0.00210739	0	0	0	0.000671232	0	0	0.00344664	0	0	0	0.0032357	0.0047811	0.00167404	0.00288381	0	0	0	0	0	0.00163118	0	0	0.00170192	0.000868288	0	0	0	0	0	0	0	0	0	0	0	0	0	0	0
CLEC4F	0.00115038	0	0	0.00305743	0	0.00367605	0	0	0.000531971	0	0	0	0	0	0	0.00228794	0	0	0	0	0	0.0036983	0	0	0	0	0	0	0	0.00118901	0	0.00625209	0	0	0	0.00509126	0	0.00282141	0	0.00378831	0	0.00295572	0	0.00520675	0	0	0	0
VAX2	0.0055014	0.00203408	0.012336	0.00316747	0.00962024	0.00182005	0.00243086	0.00569192	0.00687862	0	0.00154389	0	0.00109022	0	0	0.00889428	0	0	0.00530052	0.000935299	0.00240536	0.0149104	0	0.00916107	0.014452	0	0	0.00203734	0.00370889	0.00419661	0.00462401	0.0110876	0	0.00573606	0.00521569	0.00267956	0.000930489	0.0149512	0	0.00556666	0.007135	0.00781457	0.00616333	0.00630735	0.00247585	0.0145229	0.00522413	0
ATP6V1B1	0	0.00509008	0	0	0	0	0	0	0.0019757	0	0	0.00146057	0	0	0	0.0028783	0	0	0	0	0.0019189	0.00167565	0	0	0	0	0	0	0	0	0	0.00223276	0	0	0	0	0	0	0	0	0	0	0.0058695	0	0	0	0	0
AC007040.2	0.0492975	0.0517245	0.0337583	0.0378074	0.046669	0.0450833	0.0478092	0.0514819	0.0587209	0.046184	0.0570108	0.0317648	0.0277017	0.0922449	0.0678225	0.0572955	0	0.0782322	0.0354264	0.0427099	0.0798055	0.113617	0.0438687	0.0536976	0.0415971	0.0562061	0.110631	0.0559223	0.0519159	0.0427451	0.0378787	0.108903	0.0331217	0.0530705	0.0253084	0.0536516	0.0402246	0.0520468	0	0.0769653	0.0363011	0.0445544	0.0761691	0.0357614	0.0523532	0.0674799	0.0409137	0.140058
ANKRD53	0.0071399	0.00200386	0.0127682	0.029534	0.0297862	0.0128571	0.0161464	0.0136586	0.0480679	0.0203954	0.0163532	0.00689396	0.0306713	0.0484559	0.0177456	0.0247248	0	0.0386734	0.0230482	0.0276017	0.0199283	0.0168731	0.011477	0.0549147	0.011021	0.0181397	0	0.0122264	0.0169618	0.0149011	0.0220168	0.02927	0.0134146	0.030995	0.0222532	0.0248221	0.0275362	0.0184313	0	0.0417686	0.0545205	0.0053395	0.00763829	0.0108886	0.0115743	0.0149161	0.0170464	0
NAGK	0.0785901	0.0998668	0.0841514	0.0900894	0.126935	0.0645196	0.13754	0.210317	0.186389	0.111075	0.143397	0.105136	0.136896	0.234915	0.130726	0.18354	0	0.132158	0.149652	0.129803	0.15987	0.177475	0.0870606	0.159176	0.0746855	0.101213	0	0.0553196	0.108854	0.0989032	0.136735	0.20664	0.114998	0.153388	0.0729346	0.158331	0.145946	0.134976	0	0.126702	0.149009	0.0959861	0.139076	0.0671436	0.09296	0.159724	0.163312	0.176789
MCEE	0.0853095	0.0438276	0.0855891	0.0722966	0.0738876	0.0707064	0.0795082	0.0795704	0.0999425	0.0961316	0.0870247	0.0487487	0.0708087	0.114833	0.0997443	0.0975323	0.0758001	0.0773016	0.0774973	0.0980775	0.099142	0.12289	0.10686	0.109284	0.0507497	0.142038	0	0.0624324	0.0897293	0.0640462	0.0427284	0.109237	0.0776681	0.0850502	0.0874559	0.0866346	0.0929886	0.0842755	0	0.0818986	0.0869852	0.0786719	0.0912019	0.0594548	0.0447673	0.061129	0.098101	0.0408478
MPHOSPH10	0.121807	0.0530342	0.0968785	0.103316	0.0741392	0.0738231	0.180494	0.156486	0.165767	0.12372	0.121802	0.102937	0.113041	0.205153	0.106917	0.111428	0	0.0982713	0.110434	0.0830182	0.106197	0.170162	0.0762047	0.1886	0.089477	0.0920663	0.295121	0.0490493	0.0827253	0.0605569	0.0878603	0.146026	0.100523	0.140589	0.10323	0.12358	0.118177	0.114088	0	0.105075	0.136534	0.114954	0.134239	0.0777546	0.0844534	0.107761	0.122565	0.276187
PAIP2B	0.0368418	0.0228257	0.0435297	0.0260665	0.0180829	0.013474	0.0411577	0.0301881	0.0349446	0.0350859	0.0382803	0.0283188	0.0189868	0.0320155	0.0197949	0.0283615	0	0.0250309	0.0318846	0.0279219	0.0278682	0.0555343	0.0206456	0.040878	0.0416435	0.0626091	0.155217	0.031495	0.0686349	0.0240898	0.030231	0.0364367	0.0463189	0.0529785	0.0315635	0.0344915	0.0532646	0.0477972	0	0.0313903	0.028452	0.0453667	0.0394702	0.0204288	0.0605872	0.0473113	0.0302232	0
ZNF638	1.27902	1.35802	1.28467	1.11159	1.19915	1.17542	1.30982	1.21144	1.13	1.2422	1.30167	1.17339	1.22782	1.22031	1.23691	1.1288	1.20824	1.24615	1.17333	1.21082	1.19955	1.3901	1.06559	1.18595	1.23876	1.15123	1.25843	1.21431	1.33773	1.1284	1.14746	1.34787	1.14313	1.38472	1.11989	1.30227	1.31808	1.22789	0.531656	1.30291	1.13167	1.153	1.29704	1.1788	1.25274	1.23212	1.2726	1.42481
DYSF	0.060325	0.0945595	0.0722339	0.0570937	0.0421777	0.0824632	0.0395806	0.0704949	0.0758988	0.0760133	0.0510143	0.0399491	0.0680215	0.0683995	0.124611	0.0799289	0.110588	0.0936952	0.0736309	0.0768421	0.109995	0.0793371	0.0720978	0.0559321	0.0801934	0.0527541	0.223758	0.061355	0.0687815	0.0642144	0.0805189	0.0789807	0.064366	0.076049	0.0713783	0.0857481	0.081972	0.0629747	0.573683	0.0325589	0.05556	0.0708547	0.065287	0.0736043	0.0635955	0.0660975	0.101098	0.0656701
CYP26B1	0.00556349	0.0115909	0.00114727	0.00100119	0.00320167	0.00311652	0.00467426	0.0159922	0.00807905	0.0068418	0	0.00567098	0.00523342	0	0.00816227	0.00211851	0	0.00320547	0.00137968	0.00271573	0.0109274	0.00588073	0.00376704	0.00396254	0	0.00360945	0	0.0065871	0.00472944	0.00471898	0	0.00713138	0.0176385	0.00414378	0	0.000797283	0.00727181	0.00368234	0	0	0.00602381	0.00278603	0	0.0059239	0.00652513	0	0.00499544	0
EXOC6B	1.29812	1.31045	1.4237	1.30192	1.40998	1.32077	1.29263	1.36337	1.30614	1.43594	1.39067	1.34789	1.28934	1.32105	1.37472	1.32683	1.07112	1.36071	1.30978	1.44517	1.33477	1.40357	1.24918	1.37848	1.40071	1.22488	1.45864	1.26955	1.40927	1.33705	1.18553	1.29113	1.28633	1.45304	1.14547	1.41122	1.35053	1.32457	0.531656	1.42846	1.38415	1.37643	1.3239	1.23157	1.26367	1.39845	1.46416	1.5167
SPR	0.0041828	0.00407857	0	0.00133766	0.00287231	0.00578279	0.0417999	0.00450733	0.00570661	0.00145288	0.00174875	0	0	0	0	0	0	0.00259877	0.001847	0.00461522	0	0.0053354	0	0.00495353	0	0	0	0.00962986	0	0	0.00484506	0.00888669	0.00474417	0.00180624	0	0	0.00407858	0.00780266	0	0	0	0	0	0	0.00327782	0.00910044	0.00178331	0.0623672
EMX1	0.00965304	0.00344107	0.00191026	0.00679539	0.00985211	0.00874619	0.0142171	0.0193306	0.0106863	0.0025291	0.00190026	0.00409587	0.0064282	0.010685	0	0.00409341	0	0.00557347	0.00545653	0.00108459	0.00380653	0.00463743	0.00812472	0	0.00101384	0.0316456	0	0.0130217	0.00399264	0.004505	0.0380201	0.00695222	0.0235506	0.00393313	0.0117953	0.00267484	0.0138372	0.0172071	0	0.00284445	0.0103713	0.00820493	0.0154341	0.0136388	0.00469472	0.00567171	0.00157009	0
SFXN5	0.12609	0.147211	0.163383	0.151259	0.178083	0.125755	0.238248	0.15877	0.199103	0.19605	0.163458	0.120786	0.14912	0.173734	0.195719	0.161906	0.226517	0.152724	0.138575	0.139818	0.119899	0.193439	0.146591	0.216692	0.162619	0.164628	0.450542	0.180009	0.17989	0.128776	0.182589	0.214884	0.228573	0.250096	0.182614	0.182894	0.261631	0.159782	0	0.171182	0.147802	0.111186	0.138528	0.184036	0.256816	0.13453	0.25256	0.448458
RAB11FIP5	0.0310764	0.0178793	0.036698	0.0433103	0.0278752	0.0344965	0.0187814	0.0323119	0.0456368	0.0276872	0.0416496	0.0357852	0.0245525	0.0457369	0.0693937	0.0495227	0	0.0480803	0.0320937	0.0350001	0.0603292	0.0684933	0.064456	0.0464159	0.0244897	0.0172952	0	0.00760847	0.0265399	0.0264743	0.0257441	0.062453	0.0323544	0.0572382	0.0315515	0.0510603	0.039868	0.0473064	0	0.0308793	0.0751134	0.0271246	0.073328	0.0265224	0.021711	0.0361846	0.0673165	0
NOTO	0	0	0.00142607	0	0	0.00208817	0	0.00238694	0.000861282	0	0	0	0	0	0	0	0	0.00323402	0	0	0	0.000917123	0	0.00234088	0	0.00180401	0	0	0	0	0	0	0	0	0	0.00163427	0	0	0	0	0	0	0	0	0	0.00760824	0	0
SMYD5	0.0333647	0.0496817	0.0488173	0.0460398	0.0513355	0.0497571	0.0518124	0.0505433	0.0749944	0.072775	0.0631612	0.0487527	0.0722249	0.0197573	0.10087	0.0588319	0	0.0408662	0.0912802	0.0865648	0.0784578	0.066704	0.0483739	0.0715848	0.0702127	0.0189834	0	0.0404611	0.0424834	0.0446982	0.062169	0.0847511	0.0763172	0.0510769	0.00739861	0.0474883	0.065592	0.042751	0	0.058382	0.0557746	0.0588035	0.036883	0.0754601	0.0765128	0.0555166	0.0618215	0.0408478
PRADC1	0.0139083	0.0265203	0.0331487	0.0501904	0.0333952	0.0217678	0.0352192	0.0326579	0.0592514	0.0241082	0.0365352	0.0262006	0.0633116	0.0630794	0.0557327	0.0623319	0	0.0470836	0.0263838	0.0317456	0.0394144	0.0486291	0.014221	0.0588515	0.0122026	0.0258924	0	0.00357059	0.0357805	0.0124012	0.0305366	0.0529008	0.022618	0.0589487	0	0.0254803	0.0499705	0.0386501	0.573683	0.030562	0.0337918	0.0345128	0.02999	0.0252772	0.017262	0.0214171	0.030102	0.0623672
CCT7	0.0727958	0.0581983	0.100242	0.0987207	0.108156	0.0822195	0.256235	0.174416	0.175472	0.059229	0.125614	0.0741869	0.0948279	0.171639	0.0688841	0.127724	0	0.0873497	0.203587	0.072049	0.1417	0.092709	0.101712	0.15617	0.109257	0.0556832	0	0.0990353	0.113325	0.0874723	0.0904309	0.173474	0.129151	0.106339	0.0661538	0.0725661	0.119111	0.0911808	0	0.0699699	0.09213	0.0687175	0.119155	0.0668439	0.0872598	0.0951837	0.0885658	0
FBXO41	0.139624	0.0877793	0.161452	0.174313	0.16503	0.124133	0.200775	0.188003	0.231034	0.124524	0.157479	0.161066	0.204083	0.177022	0.168233	0.184453	0.193394	0.20533	0.172315	0.161909	0.173277	0.178178	0.162728	0.280256	0.128725	0.139956	0	0.092426	0.133349	0.116863	0.192347	0.224866	0.13911	0.164947	0.0722598	0.185391	0.217156	0.174862	0	0.175747	0.216388	0.106595	0.187159	0.0953958	0.119921	0.184077	0.224939	0.333515
EGR4	0.0022438	0.00185863	0.00176814	0.00529418	0	0.00353098	0.00985449	0.00995361	0.0100469	0.00134696	0.00108661	0.00263103	0.00190479	0.00431494	0.0109978	0.00910668	0	0	0.00255724	0.000721839	0.00529294	0.0017041	0.00366641	0	0.00653184	0	0	0.00410642	0.00209097	0.00827883	0.0158957	0.0115477	0.00830306	0.00226151	0	0	0	0.00645953	0	0	0.00440251	0	0	0.0112937	0.00343982	0.0157842	0	0
ALMS1	0.328208	0.352501	0.321665	0.288385	0.339868	0.27497	0.212229	0.291894	0.311742	0.339083	0.411799	0.350022	0.344536	0.333373	0.518443	0.341217	0.107565	0.387259	0.298972	0.357638	0.301858	0.360456	0.22936	0.326655	0.299787	0.336063	0.705401	0.185604	0.214194	0.278836	0.316913	0.234249	0.312038	0.328828	0.33482	0.346887	0.265616	0.316569	0	0.302283	0.267351	0.260619	0.251613	0.193589	0.23833	0.386016	0.401105	0.437192
TPRKB	0.0385286	0.0368121	0.0412932	0.0517343	0.0384372	0.0349884	0.0832808	0.0606127	0.0622086	0.0420572	0.0518336	0.0325473	0.0461898	0.0643491	0.0633453	0.0430143	0.0758001	0.0436112	0.0506539	0.0333081	0.0510162	0.0869459	0.0345597	0.0809229	0.0388657	0.029531	0	0.0582031	0.0502472	0.0590101	0.062622	0.0689263	0.0663063	0.0717922	0.0194763	0.0290516	0.0532171	0.0824479	0	0.0310302	0.047054	0.027155	0.0623013	0.0397138	0.0562171	0.0491106	0.0751941	0
DUSP11	0.0481246	0.0626148	0.0755879	0.0744778	0.0865074	0.0847212	0.0803134	0.0776632	0.0954685	0.0662965	0.0628281	0.0365407	0.0710076	0.121796	0.0304641	0.109556	0	0.0847539	0.0957482	0.0653543	0.0654874	0.084973	0.046811	0.132046	0.0743484	0.0617277	0.110631	0.0319405	0.0672639	0.0420971	0.0460232	0.112537	0.0553293	0.0804585	0.0384244	0.0645828	0.0962069	0.0704319	0	0.0685978	0.0842275	0.0268868	0.099214	0.0456419	0.0379094	0.0248465	0.0914951	0.0408478
C2orf78	0	0.00330548	0	0	0.00138999	0	0	0	0.0027677	0	0.00164405	0.00393059	0.000731799	0	0.0022877	0.00233975	0	0.0016777	0	0.00106652	0	0	0.00279109	0	0.00132492	0	0	0	0.0014818	0	0.00363014	0.00494658	0	0.00477653	0	0	0.00103985	0	0	0	0.001702	0	0	0	0	0.00485344	0.00333223	0
STAMBP	0.117275	0.128345	0.132821	0.125959	0.121856	0.114517	0.185216	0.148658	0.154442	0.131514	0.146779	0.098708	0.129002	0.219193	0.229058	0.201022	0.129724	0.177766	0.149401	0.132783	0.173256	0.149755	0.129238	0.192073	0.167779	0.0704266	0	0.095114	0.136149	0.0669477	0.107658	0.197493	0.131551	0.16264	0.121007	0.147332	0.152841	0.134695	0	0.135116	0.1424	0.108476	0.136898	0.144874	0.1089	0.117268	0.156731	0.212154
ACTG2	0.00137268	0.00705203	0.00102671	0.00269814	0	0.00181629	0	0	0.00316753	0	0	0	0.00496974	0	0	0	0	0.00155218	0.00387776	0.00317673	0	0	0	0.01066	0	0.00157389	0	0	0.00310139	0	0	0.00343585	0	0.00136093	0	0.000878097	0	0	0	0	0.00180623	0	0.00508678	0	0	0	0.00153848	0
DGUOK	0.124076	0.126879	0.155593	0.115173	0.140015	0.140197	0.175914	0.174157	0.190029	0.162444	0.160056	0.0941269	0.142541	0.218099	0.134591	0.181213	0	0.162538	0.180618	0.151728	0.162587	0.188765	0.0949576	0.23988	0.109509	0.094596	0	0.102772	0.118656	0.102218	0.125973	0.161157	0.117223	0.162434	0.0731379	0.151006	0.131116	0.113602	0.573683	0.159892	0.168583	0.136504	0.143627	0.126577	0.121452	0.23213	0.141791	0.418566
TET3	0.261988	0.29046	0.296839	0.290349	0.316725	0.307421	0.658863	0.308197	0.367228	0.307194	0.31319	0.255691	0.287491	0.301107	0.275438	0.344006	0	0.31199	0.281004	0.385546	0.294541	0.418648	0.318244	0.405977	0.263015	0.274713	0.34401	0.184438	0.221243	0.239589	0.231207	0.367657	0.218447	0.3606	0.212784	0.362438	0.368003	0.26684	0	0.384011	0.386087	0.191236	0.31187	0.325665	0.23885	0.584457	0.505881	0.372966
BOLA3	0.0419176	0.0648961	0.0703633	0.120197	0.0866008	0.0538622	0.0829467	0.104403	0.118731	0.0547227	0.084124	0.0479556	0.0794981	0.126681	0.110126	0.101032	0	0.101434	0.124507	0.083241	0.0907824	0.114014	0.0644843	0.0970503	0.0582436	0.0602504	0	0.0290028	0.125543	0.0388216	0.0430819	0.10758	0.0513066	0.0848313	0.0394903	0.0571627	0.0492033	0.069347	0	0.109548	0.115322	0.0526309	0.0794141	0.0345067	0.0628256	0.0646953	0.0630631	0.0725755
MOB1A	0.0432635	0.0893839	0.069127	0.0740291	0.0752323	0.08559	0.122622	0.0864627	0.0921205	0.0655776	0.0852538	0.06956	0.0552096	0.100442	0.0318806	0.0956286	0	0.0641074	0.0911041	0.061779	0.0542203	0.111736	0.0437616	0.0971625	0.0820748	0.0708372	0.155217	0.106086	0.0807413	0.0583657	0.0621325	0.107279	0.0598374	0.0711181	0.0537267	0.071116	0.0784729	0.093591	0	0.0652744	0.0553527	0.054698	0.0712815	0.0293434	0.100762	0.054361	0.0637764	0.161882
MTHFD2	0.013006	0.0200887	0.0112627	0.0251484	0.020586	0.0171528	0.0603446	0.0174611	0.0291036	0.01243	0.0149039	0.019123	0.0231971	0.0523248	0.00600104	0.0197871	0	0.0129073	0.022335	0.0111329	0.0352216	0.0259099	0.0238419	0.0237379	0.0224759	0.01432	0	0.00397304	0.00181525	0.0127108	0.0237737	0.0196654	0.016109	0.0169337	0	0.0111323	0.0260893	0.0192524	0	0.0300405	0.0208187	0.0130786	0.00859286	0.0297644	0.00601603	0.00575878	0.02917	0.306517
AC006030.1	0.120795	0.152624	0.111921	0.0922169	0.0951138	0.102226	0.165972	0.11275	0.141563	0.117866	0.135415	0.145688	0.114558	0.147364	0.124553	0.10001	0.0968185	0.167494	0.107077	0.134935	0.177631	0.185669	0.149443	0.179076	0.101557	0.0830411	0	0.103363	0.172334	0.121322	0.0952756	0.286387	0.119994	0.118353	0.0651572	0.128713	0.155209	0.0928306	0	0.143938	0.110873	0.173474	0.114763	0.114497	0.109023	0.248814	0.140275	0.605389
DCTN1	0.0131717	0.0349623	0.0345133	0.0605597	0.0456932	0.0226676	0.0365689	0.0424689	0.0613386	0.0316495	0.0561275	0.02674	0.0294786	0.0428363	0.0707467	0.0442091	0	0.0426434	0.0481666	0.0457844	0.0469349	0.110444	0.0318588	0.0944303	0.036932	0.0051964	0.223758	0.0286033	0.0451341	0.0524662	0.0299797	0.05558	0.0648021	0.0627323	0.0379187	0.0682234	0.0478006	0.0281405	0	0.0531794	0.0496899	0.0140114	0.0503226	0.0165307	0.0212216	0.0563668	0.0895061	0.0408478
AC005041.1	0.00990441	0.00533738	0.0153161	0.0200409	0.0138509	0.0088754	0.00465403	0.00510691	0.0100493	0.00207531	0.00601276	0.00494022	0.00371543	0.0162771	0.0103434	0.0101313	0	0.0120988	0.0135623	0.0142514	0.0161599	0.0100231	0.00407191	0.0186105	0.00538577	0.00707302	0	0	0.0162157	0.0201162	0.0120265	0.0101397	0.00547444	0.0200063	0	0.0117067	0.0150298	0.00438255	0	0.0200731	0.0186208	0.00436449	0.0120955	0	0	0	0.018815	0
WDR54	0.0326763	0.0179017	0.0338964	0.0419116	0.0499988	0.0431045	0.0349394	0.0488217	0.0591722	0.00839096	0.0231753	0.026273	0.0198628	0.066162	0.0405578	0.0697225	0	0.0536905	0.0307372	0.0234141	0.0275656	0.0380296	0.0194846	0.0809266	0.019317	0.01114	0	0.0139977	0.0507658	0.038132	0.0311514	0.0652409	0.0395592	0.036705	0.0147173	0.0235007	0.0494467	0.0316295	0.573683	0.0542585	0.0444156	0.0302002	0.0323356	0.0058037	0.0358086	0.0106707	0.0392665	0.140363
RTKN	0.0174835	0.0141167	0.00803455	0.0200431	0.00848348	0.00255996	0.012397	0.0286215	0.0157577	0.00343711	0.0142328	0.00773769	0.00641061	0.0138652	0.0288623	0.0129991	0	0.0453265	0.0134919	0.008432	0.011862	0.0150014	0.00851654	0.0199462	0.00409703	0.0135665	0	0.0046174	0.0130369	0.0141348	0.0172614	0.0151701	0.0172722	0.00713543	0	0.0159348	0.00950253	0.0143349	0	0.00790668	0.012473	0.00394333	0	0.0140908	0.00569812	0.0128792	0.0122562	0
INO80B	0.00200632	0.00251112	0.00433373	0	0.00195504	0	0	0	0.000598713	0	0.000994096	0	0.000768057	0.00408231	0	0	0	0	0	0	0.00348408	0.00208544	0	0	0	0	0	0.00345572	0.0014717	0	0	0	0	0.00248067	0	0	0	0	0	0	0	0	0	0	0	0	0.00320227	0
INO80B-WBP1	0.00144612	0	0.000759335	0	0.000989447	0	0	0.00329682	0.00196538	0	0	0	0	0	0.00634061	0	0	0.00228422	0	0	0	0.00192728	0.00242342	0	0	0	0	0	0.00415866	0	0	0.00184886	0	0.00195432	0	0	0	0	0	0	0	0	0	0	0	0	0.00142701	0
WBP1	0.00171099	0	0.00167164	0	0	0	0	0	0	0	0	0	0.00378556	0	0	0	0	0	0	0	0.00174406	0	0	0	0	0	0	0	0	0	0	0	0.00263739	0	0	0	0	0	0	0	0.000802934	0	0	0	0.00674896	0	0	0
MOGS	0.0646105	0.0451929	0.0733486	0.0809801	0.0798951	0.0637423	0.0692328	0.0839761	0.132258	0.0646744	0.0777468	0.0344024	0.0577618	0.25143	0.0668628	0.168259	0.132339	0.168683	0.0697235	0.0744843	0.110137	0.112237	0.0340041	0.127424	0.0535061	0.0563144	0	0.023611	0.0519964	0.0506162	0.0666145	0.110038	0.0571246	0.0580681	0.0247514	0.0423226	0.0995297	0.0528149	0	0.0729711	0.129531	0.0204408	0.095892	0.0347017	0.0368048	0.105248	0.0942095	0
MRPL53	0.0024134	0.0053008	0.00588586	0.00169322	0.00106788	0.000665144	0.00213658	0.00229413	0.00195814	0	0	0	0	0	0	0	0	0	0.00258629	0.00206567	0	0	0	0	0	0	0	0	0	0	0	0.00245022	0	0	0	0	0.00119877	0	0	0	0	0	0.00522337	0.00451721	0	0	0.00209617	0
CCDC142	0.0299258	0.0434806	0.0522082	0.0226719	0.0209307	0.0220465	0.0636271	0.056531	0.0463618	0.0581969	0.052661	0.0575449	0.0814928	0.0765896	0.0844019	0.0583298	0	0.0598246	0.0404384	0.0403495	0.046467	0.0779588	0.0607015	0.0675304	0.048629	0.0429725	0	0.0408616	0.0201844	0.0303885	0.0978266	0.0789185	0.0697327	0.0809198	0.05862	0.0740708	0.08678	0.0884216	0	0.0638087	0.0673651	0.0508146	0.0656759	0.063446	0.05067	0.0731047	0.0721308	0.0865469
TTC31	0.0293275	0.0344433	0.0358511	0.0279939	0.0295737	0.0300285	0.0359328	0.0227765	0.0447992	0.0438671	0.0201479	0.0263477	0.0241434	0.042372	0.0356968	0.0419004	0.110588	0.036195	0.0187426	0.0299812	0.0213825	0.0271821	0.0303835	0.044592	0.032788	0.0288609	0	0.0389724	0.0341815	0.0329954	0.0563985	0.0455072	0.0218749	0.0263319	0.0162893	0.0279602	0.0344314	0.0253796	0	0.0119828	0.0195226	0.00280382	0.0346081	0.00412937	0.0131793	0.0670929	0.0298882	0.0408478
PCGF1	0.00647527	0.00406271	0.0111274	0.00494345	0.00984206	0.0208617	0.0203405	0.0143642	0.0126456	0.0106475	0.0177065	0.00397884	0.0136061	0.0131074	0.00554552	0.0101899	0	0.0145142	0.0215797	0.00898195	0.0152164	0.00377702	0.00660431	0.0090898	0.00147367	0.010051	0	0.00722295	0	0.00149966	0.0198712	0.0190769	0.00279445	0.0100263	0	0.00414679	0.00866916	0.0136041	0	0.00395189	0.00469444	0	0.00662042	0.00743299	0.00711441	0	0.00304649	0
TLX2	0	0	0	0	0	0	0	0	0.000830489	0	0.00113307	0	0	0	0	0	0	0.00239447	0	0	0	0	0	0	0	0	0	0	0	0	0	0	0	0	0	0.00140168	0	0	0	0	0	0	0	0.00468311	0	0	0	0
DQX1	0	0	0.00257285	0.0024649	0	0	0.0015759	0.00420673	0.00308612	0.0016914	0.00148474	0	0	0.00383177	0	0	0	0.00268937	0.0014703	0.00107081	0	0	0.00192078	0	0	0.00382484	0	0	0.00217949	0	0.00647308	0.00182483	0	0	0	0	0.00130221	0	0	0	0.00215204	0.00285419	0	0	0	0.00575878	0.00262975	0
AUP1	0.0833976	0.10086	0.0913047	0.101383	0.0955705	0.0763293	0.15684	0.155396	0.11992	0.0800836	0.0724305	0.0669253	0.107409	0.170329	0.106624	0.090763	0.0758001	0.112205	0.121205	0.0895645	0.102587	0.0694952	0.0439397	0.123342	0.0859216	0.119314	0.155217	0.0905164	0.0896269	0.0848199	0.133327	0.125124	0.112329	0.0887624	0.0555315	0.0493497	0.146856	0.0581322	0	0.104642	0.0963518	0.0294762	0.100889	0.0900077	0.112487	0.0607703	0.0575616	0.0725755
HTRA2	0.0144686	0.0465261	0.0374916	0.0492735	0.0299126	0.0412265	0.0455066	0.0547932	0.06483	0.0272853	0.0379457	0.0253071	0.044196	0.042377	0.0401526	0.0678849	0	0.0596154	0.0667256	0.031881	0.0336497	0.0399249	0.0217661	0.0388518	0.028161	0.0354397	0	0.017135	0.0336481	0.0296861	0.0507827	0.074805	0.0407695	0.0266367	0.0269626	0.0248074	0.0364327	0.0435494	0	0.0532699	0.0504628	0.0141928	0.0450146	0.0597536	0.0569707	0.0577159	0.0224801	0
LOXL3	0.046563	0.0665518	0.0687486	0.0517627	0.0672657	0.0450562	0.0258385	0.107764	0.0764068	0.0563442	0.0569437	0.0437854	0.0554495	0.0951728	0.13909	0.0833777	0.112924	0.0960618	0.0488044	0.0785649	0.0654932	0.101185	0.0473849	0.111288	0.0359898	0.0355821	0	0.0382557	0.0377734	0.0366085	0.0272717	0.0791834	0.0563629	0.0557875	0.0543649	0.0938772	0.0700981	0.0553526	0	0.100566	0.0858048	0.0440759	0.0582771	0.0221838	0.0459089	0.10273	0.102321	0
DOK1	0.00641119	0.00756669	0.00616226	0.00773571	0.0148426	0.00710652	0.00437913	0.0157943	0.00970011	0.0031027	0.00656671	0.00925918	0.00274379	0.0132442	0.0150899	0.0301958	0	0.022296	0.0140608	0.00474519	0.0100855	0.00799737	0	0.00588737	0.00305646	0.00580023	0	0	0.00659408	0.00289934	0.00505024	0.021363	0.00251899	0.0201666	0	0.00876392	0.00460971	0.00316061	0	0.00639486	0.0128601	0.00491682	0	0.00747976	0	0.0243647	0.0204928	0
M1AP	0.0105036	0.0120778	0.0187405	0.0155591	0.0134234	0.0112897	0.0057509	0.012174	0.0122269	0.00841791	0.01119	0.00499427	0.0152833	0.0127362	0.0196792	0.0174123	0	0.0119017	0.0129596	0.0181149	0.00545708	0.00654722	0.0121317	0.0040838	0.0174313	0.00908814	0	0	0	0.0115879	0.0173048	0.0124754	0.01169	0.0110198	0.00411205	0.0146395	0.00927024	0.0132442	0	0.0116997	0.00757484	0	0.0139755	0.00742994	0	0.0136717	0.0256451	0
SEMA4F	0.0862553	0.112123	0.132709	0.128101	0.14045	0.120142	0.111491	0.11682	0.143817	0.156471	0.129075	0.0837199	0.0958442	0.14308	0.120185	0.107979	0.172619	0.12016	0.132824	0.147154	0.114899	0.157252	0.0949286	0.158579	0.112175	0.0978452	0	0.0755731	0.117274	0.128914	0.0733744	0.175201	0.127755	0.207865	0.0279924	0.1241	0.0923113	0.12316	0	0.142266	0.147841	0.0735818	0.121942	0.0746382	0.116608	0.16255	0.126742	0.207483
HK2	0.00104609	0	0.00145151	0.00223446	0.00392155	0.00116678	0.00377247	0	0.00290171	0.00115505	0.00113267	0	0.00353129	0.010156	0	0	0	0.00444555	0	0.00335418	0.00366655	0.00663958	0.00341286	0.00304979	0	0	0	0	0.00222076	0.00345586	0	0.00715404	0	0.00106143	0	0.00387882	0.00341289	0	0	0.00437058	0.00326561	0.00273839	0.0133068	0	0	0.00397732	0.00339009	0
POLE4	0.028035	0.0232303	0.0250117	0.0482087	0.037677	0.0440928	0.0467914	0.0614194	0.0534641	0.0248452	0.0496197	0.0211654	0.0271071	0.118635	0.0488771	0.059625	0	0.0700931	0.0786932	0.0590487	0.0470694	0.0503639	0.0190231	0.0641628	0.020887	0.00330045	0	0.0222498	0.0493852	0.0479507	0.0609275	0.0533825	0.0320111	0.0459796	0.0343759	0.0208413	0.051607	0.0535009	0	0.0262917	0.0559977	0.0325096	0.0859003	0.0181592	0.0271424	0.0237374	0.0240568	0.134943
TACR1	0.053956	0.0509731	0.0797139	0.141552	0.0877481	0.0775217	0.168472	0.101492	0.0865084	0.120539	0.0904345	0.0644844	0.0527827	0.0796911	0.039194	0.0645005	0	0.0560296	0.076391	0.0831987	0.0640039	0.131382	0.0696705	0.136623	0.0839225	0.0905608	0	0.0581885	0.0858053	0.151797	0.0845108	0.0695293	0.0655462	0.12252	0.063865	0.0699654	0.105515	0.124865	0	0.143259	0.0577773	0.079949	0.117473	0.0668531	0.0775598	0.114184	0.121282	0.252575
EVA1A	0	0	0.00418233	0.00374633	0.00276688	0	0.00195374	0.00565621	0.00334509	0.00403176	0.00541098	0	0.00157664	0.00924307	0	0.00354486	0	0.00947621	0.00834146	0.00567591	0.0086406	0.00444026	0	0.0057377	0	0	0	0	0.0036303	0.00449214	0	0.00390582	0.00124764	0.00981011	0	0.00628817	0.00792935	0	0	0	0.00403838	0	0.0189684	0.00364746	0.00407174	0	0.0102584	0
MRPL19	0.278717	0.198814	0.27544	0.291605	0.280909	0.304564	0.299339	0.35803	0.333647	0.237425	0.305605	0.175751	0.238704	0.305399	0.177534	0.342803	0.584437	0.226642	0.307368	0.234671	0.312191	0.329057	0.176668	0.351531	0.273298	0.197359	0.110631	0.200779	0.317759	0.211904	0.155026	0.311011	0.148074	0.300541	0.126841	0.239292	0.232406	0.224868	0	0.23483	0.298884	0.141328	0.270597	0.116098	0.14645	0.251537	0.254719	0.290137
GCFC2	0.243182	0.267609	0.324698	0.307858	0.282989	0.296556	0.316303	0.277115	0.324355	0.324707	0.289635	0.210214	0.215719	0.323721	0.286515	0.392569	0.399954	0.30508	0.30677	0.277837	0.280524	0.352673	0.182129	0.408732	0.266533	0.24192	0.245509	0.168675	0.308967	0.234626	0.18243	0.379223	0.284073	0.34747	0.190512	0.287954	0.265641	0.276617	0	0.27821	0.316368	0.16027	0.341675	0.159726	0.23635	0.346865	0.283279	0.461282
LRRTM4	2.69123	2.59014	2.54514	2.43701	2.37217	2.65501	2.36478	2.51354	2.28201	2.47647	2.36294	2.57014	2.37843	2.04802	2.09163	2.20757	3.05993	2.27044	2.45934	2.3162	2.38142	2.44562	2.67581	2.23541	2.77813	2.50582	1.37306	2.85683	2.45555	2.67751	2.8151	2.28166	2.48773	2.25659	2.71047	2.41658	2.29363	2.44339	3.27734	2.42967	2.30632	2.4772	2.4769	2.80467	2.44411	2.08595	2.43211	3.32223
CTNNA2	2.08056	2.14296	2.11105	1.95751	2.093	2.05171	1.93116	1.89017	1.95971	2.21394	2.02151	2.1393	1.88104	1.91118	1.86895	1.9418	1.5884	1.91599	1.95932	2.04034	1.97561	1.96553	2.13876	1.8552	2.21698	2.09359	2.2874	2.21415	2.12561	2.14404	2.06453	1.89918	2.08859	2.07896	2.15899	2.10436	2.08617	2.00746	1.6246	2.20966	2.0593	2.01797	1.77733	2.07212	2.04458	1.93951	2.12731	1.96263
LRRTM1	0.120369	0.0656068	0.0944395	0.0848862	0.0691809	0.0889559	0.173406	0.117422	0.151828	0.112104	0.130363	0.0777362	0.115026	0.134782	0.0693458	0.0801944	0.127235	0.0967356	0.145211	0.106333	0.124798	0.11601	0.0782619	0.117367	0.153941	0.0894735	0	0.0598742	0.0731223	0.06447	0.101171	0.187711	0.0927506	0.107105	0.0626811	0.0793064	0.145012	0.0811686	0	0.104531	0.10334	0.109554	0.119929	0.0451868	0.116051	0.108264	0.0726761	0
SUCLG1	0.192425	0.224632	0.189944	0.213218	0.22247	0.229218	0.271663	0.262427	0.277795	0.226566	0.241261	0.150433	0.195226	0.252435	0.156436	0.265208	0	0.205843	0.244662	0.203315	0.256003	0.239668	0.168225	0.227083	0.248803	0.211367	0.45464	0.167661	0.296961	0.173494	0.161437	0.318096	0.185301	0.233031	0.131274	0.224126	0.263052	0.126063	0	0.223695	0.203518	0.177926	0.278958	0.20714	0.165445	0.141046	0.245385	0
DNAH6	0.162482	0.211762	0.214144	0.225759	0.221283	0.213433	0.257378	0.234062	0.13564	0.212883	0.226773	0.216142	0.175568	0.194144	0.250226	0.162012	0.132339	0.204482	0.220214	0.185719	0.179847	0.26636	0.12175	0.26736	0.154803	0.226517	0.378975	0.247507	0.250981	0.322896	0.19329	0.192123	0.300228	0.189656	0.102103	0.221558	0.271448	0.215521	0.727045	0.18325	0.214206	0.231334	0.273862	0.259807	0.156843	0.244183	0.172295	0.349273
TRABD2A	0.00903748	0.0165622	0.00985142	0.0158746	0.00960318	0.00613172	0.00517272	0.00722827	0.0149382	0.00128442	0.00531224	0	0.00316955	0.0105707	0	0.0130699	0	0.0150456	0.00440394	0.00768975	0.00783168	0.0195522	0.00746517	0.00943368	0	0.00952342	0	0.0120402	0.00562331	0.00992443	0.0097269	0.0162578	0.0060982	0.0104626	0	0.00357778	0.00876908	0.00844488	0	0.00385827	0.00902305	0.00998667	0	0	0.00925694	0	0.0113137	0
TMSB10	0.262032	0.142436	0.174503	0.399052	0.334335	0.31888	0.443257	0.371355	0.350939	0.108479	0.209183	0.139116	0.364129	0.305005	0.259888	0.167507	0.188724	0.191265	0.365296	0.225098	0.280066	0.149072	0.200525	0.263135	0.25068	0.226192	0.450338	0.450706	0.441769	0.326165	0.403636	0.343756	0.410651	0.154248	0.180545	0.125345	0.272242	0.30698	1.11784	0.187837	0.181617	0.246018	0.278557	0.355002	0.301757	0.20926	0.126525	0.15261
KCMF1	0.227706	0.256619	0.306219	0.256706	0.28599	0.2343	0.28444	0.290721	0.334993	0.324979	0.294812	0.228947	0.239527	0.356477	0.197239	0.289634	0	0.295512	0.332809	0.322137	0.306286	0.30527	0.193478	0.313671	0.280591	0.224361	0	0.182187	0.258148	0.276245	0.211812	0.349594	0.256185	0.285239	0.178396	0.292426	0.297544	0.226638	0	0.27851	0.332831	0.18844	0.305815	0.173337	0.231754	0.32897	0.298774	0.328003
TCF7L1	0.0105656	0.01025	0.0208521	0.0136668	0.0134861	0.0127075	0.0167778	0.0147548	0.0136614	0.0136767	0.0117563	0.0089048	0.0037345	0.0114681	0.00816227	0.00494162	0	0.0212	0.00791047	0.0075843	0.00828166	0.0137899	0.00643775	0.00807857	0.00449527	0.0131722	0	0	0.0160594	0.00477678	0.00549499	0.0168707	0.0098905	0.0121002	0.0124148	0.0161964	0.00122039	0.00578883	0	0.00859814	0.00829439	0.0178577	0.0176158	0	0.00837542	0	0.00717397	0
TGOLN2	0.136144	0.105249	0.197084	0.26318	0.264853	0.256939	0.370702	0.329043	0.366883	0.155433	0.228354	0.134048	0.208053	0.267955	0.150635	0.269489	0.416711	0.202741	0.307616	0.181094	0.296163	0.295367	0.193651	0.346726	0.228657	0.1323	0	0.117361	0.29881	0.218554	0.164952	0.363284	0.173476	0.217694	0.101124	0.184858	0.275295	0.144001	0	0.196796	0.220028	0.165164	0.275763	0.199872	0.212949	0.18822	0.171296	0.321004
RETSAT	0.0268532	0.0278231	0.0326186	0.0327446	0.0303708	0.0151419	0.0188869	0.0360443	0.0402498	0.00924532	0.0285087	0.0221933	0.026049	0.0294804	0.0483519	0.0361701	0.110588	0.0228274	0.0285993	0.0415433	0.042986	0.0436587	0.029374	0.0425774	0.0207485	0.0315526	0	0.0468358	0.0186552	0.0347228	0.0236304	0.0338661	0.0465897	0.0308059	0.0100227	0.0192137	0.0354735	0.0246964	0	0.0358808	0.0327792	0.0121394	0.0282224	0.00691158	0.0177547	0.0206859	0.0206387	0
ELMOD3	0.136094	0.121679	0.15982	0.154565	0.152313	0.105694	0.139217	0.184746	0.192265	0.15604	0.127171	0.102083	0.129284	0.256318	0.151138	0.225317	0.208139	0.151708	0.148154	0.160986	0.151312	0.173585	0.121376	0.206499	0.13189	0.111701	0.110631	0.10074	0.122334	0.125299	0.133541	0.225789	0.146117	0.172166	0.0842808	0.175085	0.191774	0.169719	0	0.121454	0.17867	0.145611	0.14216	0.0729297	0.129205	0.150016	0.21963	0.171306
CAPG	0.0013113	0	0.00809945	0.00293202	0.00111381	0	0	0.00299183	0.00330112	0.00120101	0.000806633	0	0.00204205	0.0076294	0.00982662	0.00243858	0	0	0.00119091	0.00120685	0	0.0019487	0	0.00229513	0.00395408	0.00694734	0	0	0.00762427	0	0.00363014	0	0.00459405	0.00147167	0	0.00363408	0.00422659	0	0	0.00467124	0.00440332	0.00325235	0	0	0	0	0.00247658	0
SH2D6	0.00115038	0.00486751	0.00100286	0.00482644	0.00143424	0.00891047	0.00399996	0.00236314	0.00533498	0.00166134	0	0.00150252	0.00374985	0.0104199	0	0.00681116	0	0	0	0	0.00201451	0	0	0	0.00639057	0	0	0	0	0.00871597	0.00252517	0	0.00141881	0	0	0.00349192	0.000806711	0.00305625	0	0	0.00244881	0	0	0	0.00524148	0	0.00503706	0
MAT2A	0.210724	0.158015	0.259518	0.319161	0.338894	0.31574	0.497678	0.330474	0.324178	0.223631	0.247075	0.178716	0.243443	0.282182	0.14739	0.223537	0.117594	0.241029	0.288771	0.219675	0.244655	0.267527	0.186625	0.219681	0.29114	0.236179	0.188793	0.301949	0.31261	0.215451	0.199381	0.275698	0.24088	0.244729	0.104255	0.176684	0.281696	0.264983	0	0.225168	0.230246	0.169857	0.186588	0.350547	0.271344	0.191421	0.200307	0.282579
GGCX	0.0565694	0.0604713	0.0612186	0.115641	0.100337	0.0535432	0.0406407	0.0829185	0.109848	0.0527257	0.0706637	0.0512736	0.0558431	0.120399	0.069165	0.0827994	0.0989959	0.0895191	0.097335	0.0735061	0.0870923	0.0932019	0.0385286	0.149791	0.0433047	0.058741	0.223758	0.0211395	0.121699	0.0671912	0.0365917	0.133791	0.0486436	0.0993664	0.0233238	0.0635404	0.0502752	0.0264455	0	0.0813033	0.0972697	0.0397025	0.114589	0.0437289	0.0395956	0.086072	0.101172	0
VAMP8	0.00937996	0.00826782	0.0164941	0.0222447	0.0172386	0.00639045	0.0196683	0.025661	0.0159501	0.0123875	0.0122259	0.00198934	0.0151759	0.0138131	0.00761197	0.018153	0	0.0294961	0.0206203	0.00960052	0.0225096	0.00929844	0.0143069	0.0332844	0.00369814	0.0112496	0	0.00645698	0.0151838	0.0182132	0.0156453	0.0289621	0.00857175	0.0185578	0.0031553	0.0122237	0.0289044	0.0130357	0	0	0.016005	0.0065547	0.00267926	0.00475785	0.00555644	0.00355759	0.0155432	0.244567
VAMP5	0.000729819	0	0.0014416	0.000809102	0.00468489	0.00182233	0.00212695	0	0.00143198	0.00807175	0	0	0	0	0.00200048	0	0	0	0	0	0	0	0	0.00290575	0.00303102	0.00460451	0	0	0.00211484	0	0.00830297	0.00279454	0.00672627	0.00405905	0.011529	0	0	0	0	0.0084361	0.00561723	0	0	0	0	0	0	0
RNF181	0.00419689	0.00643782	0.00541381	0.0291592	0.0160774	0.010374	0.0119953	0.0137723	0.0150548	0.0144239	0.00707539	0.003325	0.012499	0.00419395	0.0120292	0.0162166	0	0.00758529	0.0267996	0.0156863	0.017005	0.0123187	0.00879019	0.018321	0.010831	0.0173482	0	0	0.0171114	0.0217028	0	0.0128715	0.00419025	0.00442151	0.0164466	0.00599651	0.00649196	0.00240265	0	0.0139982	0.00504056	0.0053178	0.0075327	0.01875	0.0108118	0.020303	0.00686583	0
TMEM150A	0.0260004	0.0370701	0.0352187	0.0194601	0.0431402	0.0228468	0.021564	0.0428992	0.0616917	0.0142505	0.0212909	0.0196389	0.0282402	0.056489	0.0269831	0.0539426	0	0.0298995	0.0394313	0.0340669	0.0464102	0.0488262	0.0264969	0.0321616	0.0130764	0.0253369	0	0.0328151	0.0298544	0.0254807	0.0174275	0.0524683	0.0255893	0.0387804	0	0.019596	0.0360401	0.047805	0	0.0385373	0.0283622	0.00663361	0.0380405	0.00555872	0.0190155	0.0350218	0.0433986	0.0995147
USP39	0.173642	0.118014	0.182608	0.20674	0.187104	0.132748	0.172753	0.157496	0.198457	0.139417	0.144361	0.0906077	0.112142	0.253333	0.145607	0.190775	0.111741	0.155703	0.205485	0.150391	0.200626	0.190251	0.0795791	0.228366	0.151813	0.0695487	0.187058	0.0975961	0.233435	0.191437	0.121116	0.240405	0.126657	0.137255	0.0861235	0.159134	0.18181	0.122426	0	0.136416	0.163162	0.0802576	0.245994	0.118123	0.142612	0.207139	0.171339	0.110489
C2orf68	0.0312401	0.00784112	0.0333864	0.0408291	0.029291	0.0155613	0.0609986	0.0504598	0.0692832	0.0579995	0.0407885	0.0386349	0.0544626	0.0800646	0.0449877	0.0743206	0	0.0582862	0.0502423	0.0421085	0.0599353	0.0799456	0.0165762	0.0977482	0.0390897	0.0167478	0	0.0212309	0.0337023	0.0195752	0.0383696	0.0942165	0.0349919	0.0783561	0.00620519	0.0394062	0.0630109	0.0717925	0	0.0594765	0.0555695	0.0432015	0.0834433	0.00977414	0.0237392	0.0531759	0.0615168	0.0902423
SFTPB	0	0	0.00304511	0.00149297	0.00118194	0	0.00283562	0	0.00124043	0	0.00134745	0	0	0	0	0.0025611	0	0.0037927	0.0013383	0	0	0.00365087	0	0.0075132	0	0	0	0	0.00328535	0	0	0.00220483	0	0.00219337	0	0	0	0	0	0	0.00205373	0	0.00363626	0	0	0	0	0
GNLY	0.00305271	0.00297852	0.00270016	0.0141966	0.00261499	0.00955738	0.00382186	0.0022767	0.00239244	0	0.00243228	0	0.000801979	0.00486187	0.0106378	0.00484808	0	0	0.00502639	0.00117259	0	0	0.00253938	0.00342681	0.00964576	0.00436329	0	0	0.00531895	0.00597922	0	0.00777754	0.00103387	0.00170308	0.00620519	0.00399231	0.00294536	0.00272245	0	0.00930931	0.0015803	0	0	0.00376385	0	0	0.00819862	0
ATOH8	0.00473674	0	0.00500867	0.00665023	0.00352191	0	0.00473882	0.0039799	0.00545555	0.00341061	0.00395952	0.00559137	0.00677056	0.00377793	0	0.00560817	0	0.00571071	0.00307726	0.00710405	0.00304939	0.00826297	0.00126077	0.00855466	0	0.00446239	0	0.00384539	0.002952	0.00139173	0.0057114	0.00429084	0.00604066	0.00744569	0.00411205	0.00424783	0.00187705	0	0	0.013535	0.00275543	0.00197141	0.00728341	0	0.00260531	0.0379501	0.00243312	0
ST3GAL5	0.303922	0.243943	0.33652	0.372204	0.352884	0.291443	0.425039	0.387612	0.497938	0.35363	0.359055	0.329128	0.326929	0.382218	0.303603	0.356459	0	0.432176	0.409838	0.41631	0.400159	0.444887	0.250599	0.484078	0.346739	0.316947	0	0.205526	0.323077	0.301205	0.314612	0.419447	0.275274	0.351141	0.200829	0.394692	0.397073	0.290635	0	0.298732	0.380309	0.284113	0.366712	0.283834	0.275853	0.417952	0.39557	0.290137
POLR1A	0.119598	0.0999617	0.172173	0.157883	0.137519	0.165684	0.141802	0.213557	0.216654	0.136564	0.157554	0.156568	0.156358	0.234549	0.216819	0.233466	0.232939	0.200297	0.172017	0.166519	0.18222	0.251455	0.151825	0.211917	0.127343	0.12544	0	0.116505	0.108687	0.120675	0.124231	0.175354	0.137243	0.223625	0.0671135	0.208223	0.163249	0.143186	0	0.137122	0.194865	0.107266	0.162854	0.0723359	0.0950513	0.205795	0.270671	0.128037
PTCD3	0.418377	0.297519	0.340939	0.334838	0.332112	0.32349	0.347115	0.356016	0.438327	0.360204	0.32822	0.300422	0.310742	0.383939	0.345098	0.418437	0.0909778	0.406226	0.341817	0.32225	0.379595	0.520567	0.31001	0.424878	0.316748	0.306562	0.245509	0.264295	0.355636	0.327936	0.316472	0.483531	0.341756	0.368344	0.265847	0.356689	0.356337	0.268863	0	0.363761	0.347637	0.324529	0.394982	0.200303	0.293879	0.402122	0.35092	0.248331
IMMT	0.153565	0.213096	0.247376	0.248907	0.240775	0.213778	0.205856	0.250778	0.316362	0.183009	0.258154	0.177283	0.206801	0.402795	0.276078	0.335072	0	0.294138	0.271623	0.261547	0.297782	0.211533	0.144026	0.283717	0.197739	0.122802	0.110631	0.167694	0.234258	0.162267	0.147879	0.309909	0.192203	0.246196	0.170375	0.194072	0.209427	0.194249	0	0.214165	0.292006	0.150163	0.311722	0.186839	0.196667	0.198205	0.29922	0
MRPL35	0.0471911	0.0398997	0.0634786	0.0636066	0.0732134	0.0652711	0.132441	0.0920112	0.085015	0.0718	0.0899094	0.035031	0.0552721	0.0677717	0.0331606	0.0754017	0	0.0532518	0.0981604	0.038277	0.0468492	0.0603016	0.0611324	0.0558138	0.0656724	0.0697835	0.318954	0.0777773	0.0952676	0.0625288	0.0494513	0.0683804	0.0397172	0.0601606	0.0326725	0.0493618	0.0579121	0.0554906	0	0.0926733	0.055157	0.029916	0.059648	0.0408381	0.0248576	0.0592566	0.0367186	0
REEP1	0.589898	0.586371	0.713949	0.713654	0.790937	0.585016	0.94564	0.826286	0.925145	0.743148	0.852792	0.708297	0.703099	0.739015	0.796604	0.898117	0.0758001	0.796226	0.758577	0.838136	0.865026	0.872284	0.776772	0.952993	0.851999	0.545913	1.41946	0.554463	0.568237	0.60314	0.636086	0.796725	0.675769	0.918589	0.556421	0.856584	0.890795	0.806978	0.7735	0.795357	0.936316	0.503296	0.722487	0.724812	0.796355	0.89692	1.06778	0.724693
KDM3A	0.148707	0.108577	0.154579	0.128401	0.142473	0.176258	0.159985	0.309601	0.18318	0.187681	0.135906	0.193564	0.114995	0.0818105	0.139613	0.123379	0	0.0893573	0.206344	0.117469	0.138358	0.2164	0.108483	0.122296	0.160041	0.0958267	0	0.0952887	0.106174	0.147833	0.135323	0.111781	0.104165	0.214234	0.106213	0.180205	0.189155	0.133405	0	0.189132	0.145745	0.106305	0.115639	0.124981	0.27487	0.347423	0.162081	0.0902423
CHMP3	0.0626636	0.0312307	0.0591551	0.0674256	0.0615198	0.0667622	0.0855803	0.0878483	0.10767	0.0539	0.0962702	0.0437117	0.0638054	0.142445	0.0284064	0.0618785	0.127235	0.0495683	0.0695076	0.052949	0.0484937	0.0586862	0.024041	0.0819565	0.0878045	0.0734357	0.155217	0.0633526	0.0577656	0.0305583	0.0458473	0.0783338	0.0464349	0.0449242	0.0277342	0.0424976	0.0853357	0.0459564	0	0.0513886	0.0500187	0.0406827	0.0887307	0.0369944	0.053729	0.0409529	0.0522726	0
RNF103-CHMP3	0.114452	0.11597	0.119173	0.148226	0.122998	0.11855	0.188929	0.165125	0.134633	0.182844	0.18398	0.133299	0.160921	0.200724	0.159145	0.192982	0.197407	0.182452	0.126564	0.147495	0.134443	0.221448	0.104106	0.155189	0.112705	0.139282	0	0.0307594	0.131521	0.0967199	0.0845209	0.207382	0.0902866	0.143361	0.0924266	0.191602	0.125666	0.100729	0.531656	0.176047	0.209694	0.123806	0.155336	0.0606021	0.107884	0.149616	0.227889	0
RMND5A	0.230121	0.27789	0.317874	0.278037	0.272745	0.274954	0.596937	0.331142	0.339865	0.284378	0.360975	0.253687	0.262803	0.314543	0.227939	0.259623	0.212164	0.26244	0.334033	0.233338	0.344754	0.369158	0.210137	0.391836	0.385686	0.229802	0.360888	0.334571	0.322935	0.246497	0.281623	0.343486	0.241504	0.369779	0.146178	0.277661	0.358235	0.338446	0	0.286286	0.290922	0.236482	0.239118	0.28032	0.298558	0.389824	0.333634	0.301375
CD8A	0.0274646	0.0316076	0.0212105	0.0347244	0.0272315	0.00915972	0.0228564	0.0300598	0.0312844	0.0267116	0.020483	0.0109981	0.0260992	0.0360927	0.0319672	0.0375842	0	0.0333542	0.0284477	0.0441668	0.0207148	0.0205877	0.0139473	0.03527	0.021856	0.010512	0	0.0192526	0.0171079	0.0258673	0.0158739	0.0167143	0.0318057	0.0513515	0.0272472	0.0211116	0.0346426	0.0116437	0	0	0.0252997	0.00493698	0.0126183	0.0218004	0.0409847	0.0322736	0.0323988	0
CD8B	0	0	0.0051527	0.0119205	0.00545253	0.00716863	0	0.00527352	0.00588633	0.00240592	0.00222837	0	0.00303914	0	0.00694172	0.0219042	0	0.00166184	0	0.00323894	0.00587898	0.0077828	0	0.00800995	0.00352393	0	0	0	0.00468027	0	0	0.00430601	0	0.00602635	0	0.00217877	0.0013737	0	0	0.00286174	0.00523135	0.00324864	0	0	0	0.00782361	0.00359785	0
RGPD1	0.00519971	0.00859779	0.0196814	0.0143648	0.0161209	0.0127811	0.0113196	0.0161451	0.0262827	0.0175089	0.0158677	0.00678957	0.000567786	0.00736034	0.0103845	0.00718396	0	0.0238638	0.0100303	0.00841315	0.0216383	0.0202405	0.00653878	0.041483	0.00787223	0	0	0.00729661	0.0146468	0.0175722	0	0.0254634	0.010387	0.0165322	0	0.00645938	0.0141543	0.00335337	0	0.00623786	0.00665703	0	0.0487469	0.00427325	0.0110094	0.0114532	0.022583	0
PLGLB1	0.220105	0.153349	0.255423	0.212274	0.199615	0.18501	0.229427	0.21428	0.216424	0.257308	0.247161	0.194313	0.180735	0.326582	0.196022	0.238618	0	0.263279	0.259711	0.212138	0.273126	0.295301	0.173441	0.261775	0.130558	0.184974	0	0.166649	0.175511	0.208075	0.213564	0.238464	0.166187	0.292139	0.111507	0.225306	0.314819	0.274724	0	0.266705	0.234805	0.177024	0.309928	0.209854	0.143821	0.281997	0.28598	0.162818
PLGLB2	0	0.00152718	0.0100987	0	0.00651883	0.00203021	0.0154219	0.00455444	0.00241444	0.00390771	0	0.0018524	0.00260871	0	0	0.00166742	0	0.0022347	0.0014421	0.00819334	0	0.0010964	0	0	0.00344953	0.00123822	0	0	0	0.00200198	0.00418338	0.002498	0	0	0	0	0	0.0059066	0	0.00687534	0	0.0084989	0	0	0	0.00397732	0	0.0656701
RGPD2	0.00974996	0	0.0116447	0.00413525	0.0161188	0.00935174	0.0100669	0.00662322	0.0149155	0.0281824	0.039685	0.00420664	0.0301378	0.0177377	0.00968841	0.00459862	0	0.00317116	0.0138276	0.00662523	0.0353842	0.0181917	0.00540611	0.0128542	0.0174656	0.0168899	0	0.00798596	0.00575716	0.0203646	0.00745423	0.0243562	0.0234651	0.000854843	0	0.00100535	0.0113918	0	0	0.00614755	0.0156685	0	0.00970924	0.00425729	0.00635603	0.0170455	0.00137238	0
KRCC1	0.0610584	0.0758714	0.119018	0.0950464	0.100603	0.11117	0.142439	0.114975	0.11569	0.0854258	0.114518	0.0808925	0.0839822	0.117282	0.0839856	0.0888447	0	0.0874847	0.133054	0.113598	0.113151	0.111945	0.10727	0.134773	0.0620678	0.13451	0	0.0666861	0.0889435	0.116656	0.126239	0.0825463	0.113015	0.143275	0.0388513	0.127471	0.0940036	0.107518	0	0.1039	0.0864847	0.0774575	0.0958009	0.0912169	0.0792969	0.103631	0.105947	0.314942
SMYD1	0.00253664	0.00386605	0.00112079	0.00283356	0.00226311	0.00134344	0.00598025	0	0.00148009	0	0.0016	0	0	0	0	0	0	0	0.000639463	0	0.00187496	0.00275807	0.00223136	0	0.00236344	0	0	0	0	0.00140127	0.00612275	0.003988	0.00375518	0.00138689	0	0	0.0013347	0	0	0	0	0	0.00326216	0	0	0	0	0
FABP1	0.00210027	0	0	0	0	0.0052488	0	0	0.00202138	0.00194228	0.000563627	0	0.00272218	0	0	0	0	0.00497293	0.00124304	0	0	0.00222395	0	0	0	0	0	0	0.00200735	0.000972277	0	0	0	0	0	0.00230149	0	0	0	0	0	0	0	0	0	0	0.0022752	0
THNSL2	0.0360695	0.0170665	0.0268877	0.0311453	0.0309531	0.051358	0.0084793	0.0061819	0.0768551	0.0363017	0.0323321	0.0148173	0.0400446	0.0450595	0.0213751	0.0175352	0	0.0354511	0.0637047	0.0259064	0.0288289	0.0372806	0.00380944	0.0340225	0.0500727	0.00955592	0	0.0441643	0.0445422	0.0339602	0	0.0330624	0.0293357	0.00480483	0.0399303	0.0137174	0.0134753	0.00803193	0	0.0301911	0.0267421	0.0108922	0.00538691	0.0109619	0.014818	0.013945	0.0372974	0.148914
FOXI3	0	0	0.00225334	0	0	0.00193704	0	0	0.002922	0.00288397	0	0	0	0	0	0	0	0	0	0	0	0	0	0	0.00132492	0	0	0	0	0	0	0	0	0	0	0	0.00144857	0	0	0	0	0	0	0	0	0	0	0
TEX37	0	0	0	0.00144023	0	0	0	0	0	0.00288597	0	0	0.00249221	0	0	0	0	0	0	0	0	0	0	0	0	0	0	0	0	0	0	0	0	0	0	0	0	0	0	0	0	0	0	0	0	0	0	0
EIF2AK3	0.193731	0.213828	0.197359	0.150019	0.164863	0.162012	0.2572	0.250414	0.208884	0.163763	0.212805	0.147705	0.163966	0.151939	0.142801	0.160621	0.205524	0.230764	0.212094	0.198494	0.215917	0.250051	0.128936	0.245482	0.157707	0.119122	0.41255	0.121949	0.207584	0.134565	0.14603	0.232975	0.189828	0.215792	0.122718	0.233559	0.238295	0.186514	0	0.208157	0.173629	0.121889	0.232974	0.188848	0.150851	0.290676	0.219703	0
RPIA	0.0928333	0.0995671	0.11284	0.107795	0.11536	0.11012	0.131084	0.143575	0.158766	0.102696	0.134876	0.0880843	0.0973826	0.117851	0.113748	0.149159	0	0.120081	0.128712	0.0983004	0.0960467	0.116973	0.0652114	0.200351	0.10904	0.109563	0	0.0778741	0.0919896	0.101101	0.128349	0.0979737	0.095791	0.123715	0.0723453	0.100849	0.123596	0.0968639	0	0.15939	0.111935	0.0512644	0.0921994	0.0914776	0.168468	0.11448	0.145441	0.0902423
AL845331.2	0.00453424	0.0113971	0.0162632	0.00731597	0.0114407	0.00912167	0.00483186	0.0218042	0.0141225	0.00524661	0.0076697	0.0169595	0.00940537	0.00903998	0.018507	0.0104037	0	0.00720855	0.00839709	0.0188995	0.0095656	0.0142292	0.015535	0.014171	0.00375275	0.00902843	0	0	0.00253355	0.00368377	0	0.019198	0.0135276	0.00218265	0.0117953	0.0131299	0.0116243	0.00782774	0	0.014289	0.00723174	0.00682556	0.031605	0.00377568	0	0.00986652	0.024605	0
TEKT4	0.00119992	0	0.00724888	0.00127934	0	0.00158838	0.00150572	0	0.00134706	0.00689118	0.00104319	0.00235979	0	0.00419395	0.00542148	0.00233151	0	0	0.00325706	0	0.00403227	0	0	0	0	0.00715274	0	0.00410642	0	0	0	0	0	0.00114484	0	0.00104651	0.0030597	0	0	0.00355541	0	0	0.00421484	0.00747765	0	0	0	0
MAL	0.0210995	0.0229999	0.0147588	0.0316426	0.0222747	0.0166812	0.0201227	0.0150173	0.0148038	0.00461916	0.00676254	0.00811615	0.00983972	0	0.0154507	0.00664022	0	0.0146751	0.0102823	0.0195075	0.0093254	0.0268053	0.00220363	0.0316195	0.0126117	0.0274691	0	0.0400416	0.0210729	0.0249057	0.0160055	0.0178415	0.0403168	0.0106993	0.0216658	0.0050477	0.0131193	0.0165037	0	0.0129785	0.00684684	0.00231928	0.0239711	0.0235154	0.00913959	0.0279994	0.0213987	0
MRPS5	0.190885	0.212895	0.336245	0.309801	0.339392	0.277332	0.408981	0.352091	0.372277	0.315789	0.222767	0.204281	0.270974	0.417708	0.307076	0.338927	0	0.268745	0.285377	0.305238	0.353072	0.344697	0.166614	0.382344	0.263001	0.186695	0.223758	0.288746	0.34412	0.289715	0.261369	0.437461	0.262077	0.28659	0.161309	0.285871	0.372926	0.297685	0	0.298958	0.295934	0.233084	0.340964	0.295021	0.256932	0.291062	0.349823	0.228488
ZNF514	0.00277231	0.0190692	0.0305951	0.0501832	0.0261465	0.0219902	0.0209737	0.0438203	0.0464245	0.0115874	0.0170832	0.0418851	0.032058	0.0207941	0.0353828	0.034376	0	0.0307008	0.0443253	0.022881	0.027342	0.0285098	0.0137583	0.0603723	0.0383073	0.019372	0	0.0615756	0.0238444	0.0236714	0	0.0206039	0.0326074	0.0374576	0.0291646	0.0314328	0.0226165	0.0238639	0	0.0361151	0.0244052	0.0328569	0.0566284	0.0378167	0.037561	0.0299473	0.0371968	0.128037
ZNF2	0.0214131	0.0359074	0.0396082	0.0398972	0.0408308	0.0210053	0.0213203	0.0363758	0.0681919	0.0315699	0.0325933	0.0380303	0.0309459	0.0565574	0.0557987	0.0691224	0	0.0436134	0.0524021	0.0436634	0.0491044	0.0519158	0.0181749	0.0831896	0.0119437	0.0261809	0.187058	0.00734339	0.0110378	0.0206581	0.0128083	0.0405679	0.027021	0.0453835	0.0401417	0.0593172	0.0182091	0.0263636	0	0.0379695	0.0409657	0.0447365	0.0174032	0.00553197	0.0166227	0.0149416	0.0734472	0
AC092835.1	0.201002	0.141809	0.153754	0.106814	0.102948	0.110815	0.172447	0.121924	0.137231	0.162101	0.166125	0.0920326	0.0936157	0.127432	0.118822	0.146835	0.127235	0.155666	0.128986	0.122316	0.123471	0.194296	0.120195	0.17325	0.127837	0.117097	0.450542	0.112719	0.0747083	0.0907314	0.0976512	0.159379	0.128482	0.220055	0.164218	0.15042	0.152598	0.161251	0	0.160927	0.12535	0.0912413	0.121179	0.0645247	0.133139	0.114622	0.147452	0.19845
PROM2	0	0.00544062	0.00505307	0.0155706	0.00989958	0.0122594	0.0145559	0	0.0124503	0.00430629	0.00504295	0.00766427	0.00571612	0.00384939	0.00788529	0	0	0.0116502	0.00752153	0.00989223	0.00446015	0.00599159	0.0103598	0.0120854	0.013902	0.00808182	0	0	0.0103491	0.00682282	0	0.0117784	0.0065355	0.0158425	0	0.0100644	0.0130319	0.0102787	0	0.00933887	0.00866179	0	0.0108139	0.0203362	0	0	0.0139244	0
KCNIP3	0.0277163	0.0428558	0.0278389	0.0368369	0.0311848	0.0285594	0.0517327	0.0475661	0.0370519	0.033799	0.028357	0.0346359	0.040285	0.0422327	0.0733769	0.0292391	0	0.0565436	0.0271597	0.0399938	0.0400953	0.0544306	0.0270484	0.0372012	0.0282001	0.0371714	0	0.019015	0.0428175	0.0382042	0.0478479	0.0722509	0.060453	0.0375625	0.0559318	0.030197	0.0396316	0.0361869	0.586186	0.0276067	0.042116	0.00649411	0.0322715	0.0167273	0.0164365	0.0637339	0.0380628	0
FAHD2A	0.107472	0.150665	0.102933	0.128063	0.121692	0.098781	0.0992023	0.14477	0.158387	0.087071	0.127732	0.0883011	0.131986	0.210058	0.178354	0.172177	0	0.192008	0.128103	0.125811	0.142684	0.140146	0.0964175	0.124161	0.126045	0.179622	0.155217	0.124413	0.100034	0.100297	0.131559	0.177459	0.1265	0.101416	0.0718845	0.140702	0.10364	0.087948	0	0.113147	0.121937	0.0958671	0.148267	0.0768532	0.0373715	0.0860664	0.125556	0
ANKRD36C	1.3947	1.32356	1.0573	0.93919	1.06073	1.06679	0.844077	1.03523	0.925755	1.17529	1.12391	1.2931	1.15371	0.947359	1.29159	0.987549	0.386753	1.09591	0.943075	1.17087	1.10044	1.11048	0.973924	0.933564	1.21509	1.36535	1.36562	1.02448	0.997916	0.949052	0.891002	1.05381	1.02012	1.10706	1.02806	1.3894	1.00283	1.0843	0	1.15001	1.01395	0.9513	1.17586	0.904559	0.995846	0.989129	1.1496	1.44795
GPAT2	0	0	0.0036742	0.00964681	0.0126281	0.00847444	0	0.00139328	0.00386551	0.00639128	0	0.0078232	0.00225798	0.0130781	0.00404526	0.00286968	0	0	0.00113499	0.00988731	0.0054581	0.00450481	0	0	0.00205969	0.00463481	0	0	0.00283726	0	0.0125333	0.0204125	0.00562676	0.00459832	0	0.00314699	0.00730777	0	0	0	0.00815232	0	0	0.0128063	0	0	0.00473284	0
ADRA2B	0.00268781	0	0	0	0	0	0.00250348	0	0	0	0	0	0	0	0	0	0	0	0	0	0	0	0.00302449	0	0	0.00423862	0	0	0	0	0	0	0	0	0	0	0	0	0	0	0.00143126	0	0	0	0	0	0	0
ASTL	0	0.00237414	0.00418271	0.0126551	0.00847197	0	0.0102825	0.00480634	0.00422511	0	0.0024236	0.00451966	0	0.0236171	0	0.00239233	0	0.00735511	0.00529503	0.00260652	0.00280761	0.0044456	0	0.00614948	0	0.0035757	0	0	0.00527629	0	0	0.00444308	0.00152512	0.00160095	0	0	0.0020936	0.00294886	0	0	0.00180763	0	0	0	0	0.0145842	0.00307488	0
DUSP2	0.0136997	0.00476631	0.0102069	0.013868	0.0143871	0.00432831	0.0096158	0.00685189	0.0427789	0.00545193	0.018516	0.00590576	0.0136124	0.0335074	0.0228518	0.0234895	0.112924	0.0156749	0.0519616	0.0231796	0.0140432	0.00973579	0.0138693	0.0152699	0.0265226	0.0274462	0	0.00472135	0.00550384	0.0156887	0.00361865	0.0374417	0.00539827	0.0129417	0	0.00952464	0.0207991	0.0052278	0	0.0183466	0.0224425	0.00527676	0.0320709	0.0164605	0.0258731	0	0.0139397	0
STARD7	0.188681	0.166187	0.180096	0.190473	0.195971	0.230832	0.263921	0.19727	0.232208	0.196987	0.208359	0.15581	0.178509	0.2058	0.145543	0.1548	0	0.143279	0.25046	0.204829	0.185605	0.239271	0.16642	0.242892	0.222535	0.177209	0	0.185618	0.229513	0.199848	0.189204	0.221231	0.177047	0.174355	0.194162	0.191348	0.204943	0.147218	0	0.216618	0.177746	0.11451	0.135479	0.168451	0.205488	0.16266	0.159904	0.206033
TMEM127	0.156735	0.0821584	0.14595	0.13233	0.133156	0.095956	0.156532	0.178164	0.209501	0.14097	0.166624	0.140175	0.139139	0.144003	0.138859	0.138916	0.0758001	0.171398	0.196938	0.219725	0.202167	0.15477	0.100305	0.245592	0.162725	0.0937214	0	0.0453539	0.129217	0.0816068	0.125155	0.162583	0.114258	0.153004	0.0655015	0.11647	0.136223	0.13623	0.586186	0.145151	0.137207	0.0958622	0.179976	0.0989874	0.104839	0.156104	0.100116	0.0408478
CIAO1	0.119313	0.102607	0.0934342	0.122601	0.0915646	0.0696794	0.178143	0.180942	0.238815	0.112817	0.147243	0.0979738	0.145291	0.40202	0.153652	0.258678	0.0968185	0.297452	0.184749	0.122253	0.156276	0.269155	0.0975857	0.312125	0.112528	0.0637016	0.110631	0.0501265	0.0837267	0.0755535	0.176315	0.216743	0.105944	0.160707	0.0798206	0.151853	0.178331	0.102629	0	0.153655	0.247378	0.104622	0.185896	0.075815	0.0414324	0.212543	0.187549	0.195878
SNRNP200	0.112706	0.0857367	0.152677	0.12559	0.12901	0.128571	0.195442	0.216789	0.25302	0.100996	0.172872	0.126345	0.155906	0.281135	0.167458	0.213734	0	0.180994	0.213475	0.168313	0.178358	0.179907	0.0984844	0.214547	0.17	0.139053	0.110631	0.0864941	0.139267	0.156716	0.120056	0.275346	0.127206	0.144597	0.0518141	0.161159	0.233906	0.141661	0.586186	0.212678	0.17081	0.0904163	0.224123	0.0633275	0.0613036	0.206356	0.202205	0.161882
ITPRIPL1	0	0	0.00157138	0.000616155	0.00139946	0	0.00163382	0.00174726	0.00241035	0.00116965	0.00330291	0	0	0.00468785	0	0.00308397	0	0.0020637	0.00246636	0.00390491	0.000966976	0.00178108	0.00228836	0.00649551	0	0.00518093	0	0	0	0	0.0120027	0.00443187	0	0.00148536	0	0.000996124	0.00161841	0	0	0	0.00284675	0	0.00602133	0	0.00960312	0.00564782	0	0
NCAPH	0.00229242	0.00421287	0.00467178	0.00316424	0.00139988	0.00182303	0.00156305	0	0.0015679	0.00124407	0.00458544	0	0.00253454	0	0.0111482	0	0	0.00189198	0.003228	0.00290612	0.00184396	0.00214273	0	0	0	0.00397572	0	0	0	0.00480442	0	0.00929632	0.00519998	0.00238865	0	0.00244662	0.00474444	0	0	0	0.00383984	0.00814257	0	0.00578231	0.00456918	0	0	0
NEURL3	0.00164578	0.00513119	0.000754926	0.00174932	0	0	0.00154281	0	0.000395672	0	0.000692054	0.0011716	0	0	0	0.0019527	0	0	0	0.00176666	0	0.0059541	0	0	0.0035417	0	0	0	0	0.00223588	0	0.00460312	0	0	0	0.002234	0.0023164	0	0	0	0.00167644	0	0.00421484	0	0	0	0.00319242	0
ARID5A	0.00171099	0.0111384	0.00222059	0.00675592	0.00215405	0.0141737	0.00936116	0.0203789	0.0100307	0.00212188	0.00258175	0.0112947	0.0082651	0.0134925	0	0	0	0.0023981	0.00200371	0.00741201	0.00377724	0.0112125	0.00575049	0.00582421	0	0.011913	0	0.00854865	0.00370235	0.00856335	0.00661245	0.00660876	0.00686878	0.00353643	0.0257351	0.00619187	0.00896579	0.00716696	0	0	0.00328049	0.00273983	0.00474164	0.00510611	0.00530458	0	0.00261504	0
KANSL3	0.18456	0.153303	0.19454	0.157763	0.207245	0.164925	0.146867	0.236472	0.22649	0.207174	0.21159	0.150323	0.161075	0.183021	0.17012	0.205076	0	0.241383	0.195868	0.221967	0.179433	0.295574	0.105372	0.240147	0.146927	0.150626	0	0.147305	0.142085	0.184896	0.124816	0.2418	0.188836	0.204125	0.165874	0.222563	0.202279	0.154782	0	0.174874	0.21317	0.149264	0.162439	0.0946667	0.13658	0.182052	0.242496	0.0656701
FER1L5	0.0200562	0.0272147	0.0188628	0.0329207	0.0441368	0.0340927	0.0294817	0.0286221	0.0343678	0.0175437	0.0265014	0.0229263	0.0285954	0.0162315	0.0464109	0.0356706	0	0.0496006	0.0380823	0.0430508	0.0255359	0.0205268	0.0260387	0.0615732	0.0131106	0.0424735	0	0.0111471	0.0275371	0.0381752	0.0229052	0.0556759	0.0421043	0.0562695	0.0659826	0.0427012	0.0324232	0.0402382	0	0.0180452	0.0453769	0.0226864	0.0226571	0.0160576	0.0207755	0.0315866	0.0421224	0.313106
LMAN2L	0.0932033	0.0778773	0.0887856	0.0980951	0.113752	0.0685784	0.252763	0.114818	0.128025	0.0989993	0.0857852	0.0941609	0.0588666	0.13894	0.174973	0.105189	0.0909778	0.0919135	0.127897	0.130456	0.102693	0.129772	0.0832211	0.14146	0.125406	0.0856335	0	0.109284	0.0755111	0.0852417	0.114364	0.113352	0.0829479	0.134966	0.0877995	0.136368	0.122579	0.135571	0	0.105071	0.128877	0.0501876	0.126185	0.10816	0.147802	0.0939945	0.163746	0.186905
CNNM4	0.0801073	0.0699942	0.0769258	0.0794176	0.0873661	0.0496418	0.0754957	0.126248	0.10225	0.0630012	0.0959468	0.0790694	0.0788687	0.136992	0.133072	0.103205	0.107565	0.138513	0.0900919	0.0971216	0.0930896	0.0903147	0.0881082	0.108319	0.0520864	0.064506	0	0.0706265	0.0590164	0.0618759	0.0794047	0.127621	0.0977136	0.0869132	0.0599239	0.110071	0.0922887	0.0937485	0	0.115037	0.121126	0.0482861	0.0742319	0.0322626	0.0771341	0.115808	0.129177	0.0408478
CNNM3	0.0330804	0.0349325	0.0307208	0.0338305	0.0421878	0.026607	0.0473685	0.0502807	0.0589329	0.0453836	0.0346935	0.0259483	0.0324903	0.0541974	0.0204146	0.0378794	0	0.0426496	0.0427078	0.0651479	0.0297313	0.0518502	0.0339958	0.0396414	0.00897366	0.0565269	0	0.0470805	0.0552765	0.0397274	0.0436538	0.0740638	0.0478497	0.0410408	0.014575	0.0394237	0.044277	0.0347875	0	0.0335521	0.0396146	0.0468798	0.0497551	0.0139943	0.0307484	0.0560933	0.0664415	0
ANKRD23	0.0972282	0.0959595	0.130551	0.119236	0.139768	0.0696409	0.162107	0.125247	0.175481	0.109316	0.111416	0.0811884	0.130205	0.19143	0.105537	0.157641	0.203219	0.13821	0.117038	0.138263	0.157401	0.169049	0.0953506	0.202249	0.048966	0.0788334	0	0.0897141	0.123595	0.0827824	0.0965891	0.167898	0.14939	0.153293	0.101447	0.137049	0.169441	0.126698	0.531656	0.110703	0.129831	0.122044	0.205315	0.101183	0.105033	0.155063	0.160887	0
SEMA4C	0.0537507	0.0303346	0.0274898	0.0380685	0.0351085	0.019123	0.0464091	0.0864872	0.0748581	0.0367239	0.0203919	0.0267843	0.0543403	0.0515762	0.0458356	0.0501838	0.112924	0.0516195	0.0375278	0.0644431	0.0587061	0.046685	0.016697	0.0850857	0.0317456	0.0494675	0	0.0289504	0.0411113	0.0380406	0.0254068	0.068317	0.0284252	0.0396411	0.0263921	0.0382901	0.0509619	0.0239196	0	0.0339471	0.0490413	0.00436953	0.1027	0.0298349	0.0399102	0.0728389	0.0317757	0.0408478
FAM178B	0.00673865	0.0128402	0.0180983	0.0269452	0.0255204	0.0156414	0.00422426	0.0100404	0.0154304	0.00462872	0.0105283	0.00852667	0.0106856	0.00990089	0.0103189	0.0149042	0	0.0230844	0.00455476	0.0125447	0.00697343	0.0246954	0.00944664	0.0256979	0.0110034	0.010854	0	0.00497221	0.0264553	0.0185198	0.0245995	0.0196755	0.00905916	0.00634752	0	0.0125858	0.00932656	0	0	0.0108404	0.00894763	0.00502088	0.0167719	0.00668832	0.00270092	0.0167031	0.015844	0
FAHD2B	0.043421	0.0535661	0.0380534	0.09177	0.0745536	0.0611776	0.0304	0.0861326	0.102151	0.0577304	0.0551557	0.0342995	0.0647083	0.134406	0.0977346	0.121365	0	0.124087	0.0797483	0.0674982	0.0782754	0.0667554	0.040035	0.147441	0.0720296	0.0431889	0	0.0356142	0.089317	0.059659	0.0698962	0.0810968	0.0471189	0.0667176	0.0184131	0.079096	0.0316797	0.0202448	0	0.0571163	0.0964272	0.0479022	0.0750142	0.0321545	0.0280925	0.0198035	0.0722988	0.0623672
ANKRD36	1.1459	1.0805	0.9762	0.790281	0.731401	0.930699	0.743238	0.819052	0.788749	1.13913	0.869537	1.1179	0.94469	0.754571	0.972537	0.748937	0.582893	1.01372	0.887387	1.08674	0.892997	0.995229	0.822361	0.995162	1.12978	1.17978	1.27568	0.877492	0.97854	0.870473	0.719375	0.86311	0.806666	1.0082	0.961956	1.18848	0.967714	0.892527	1.89134	1.08586	0.92577	0.87007	0.870815	0.927668	0.91371	0.836144	1.02341	0.823899
ANKRD36B	0.421019	0.274674	0.272631	0.297073	0.523029	0.415115	0.312134	0.502431	0.366539	0.285536	0.500635	0.302392	0.274445	0.340636	0.250833	0.467363	0.331956	0.267316	0.369743	0.294234	0.390949	0.447429	0.221698	0.29271	0.337957	0.361901	0.223758	0.342353	0.250942	0.223831	0.368784	0.422404	0.315593	0.301946	0.264906	0.366689	0.297513	0.456356	0.573683	0.334979	0.249549	0.291815	0.474937	0.208724	0.358018	0.290919	0.291487	0.513976
COX5B	0.102192	0.0976589	0.16782	0.231418	0.195871	0.147246	0.266014	0.164567	0.244527	0.102015	0.155975	0.0706997	0.154753	0.233528	0.0876116	0.243979	0.136471	0.115863	0.267385	0.108379	0.163082	0.157472	0.0832823	0.234741	0.170597	0.109907	0	0.181597	0.252976	0.178244	0.201701	0.217904	0.136927	0.146766	0.0708581	0.0589205	0.16276	0.103586	0	0.144268	0.16754	0.121986	0.178794	0.0900322	0.148617	0.148567	0.146191	0.103215
ACTR1B	0.087212	0.113613	0.160814	0.168744	0.123571	0.104561	0.172583	0.208055	0.248083	0.127919	0.140264	0.111105	0.125945	0.341718	0.180061	0.282823	0.188724	0.205985	0.176493	0.125709	0.178233	0.218768	0.0881687	0.291958	0.0948232	0.0719539	0.155217	0.0619847	0.156963	0.160947	0.122923	0.254617	0.135131	0.132022	0.0729222	0.11699	0.219302	0.126986	0	0.121846	0.185163	0.110546	0.184084	0.0678793	0.113687	0.154824	0.198816	0.248331
C2orf92	0.118317	0.104226	0.0765077	0.0659799	0.0751261	0.0579973	0.042009	0.101196	0.0864321	0.0760331	0.0943463	0.100377	0.0920655	0.112282	0.127986	0.103079	0	0.0989152	0.0733648	0.107989	0.0650011	0.110463	0.0914263	0.119261	0.0676899	0.0619214	0	0.0559041	0.0365325	0.0569343	0.0632211	0.112116	0.0860093	0.0595881	0.0479198	0.117916	0.0743704	0.0872751	0	0.0502756	0.0970584	0.0573435	0.137086	0.0654925	0.0985982	0.0972775	0.0975123	0.157602
ZAP70	0.000983241	0	0.0014995	0.00127846	0.00928146	0.00203621	0	0	0	0.00212188	0.00117761	0.00141716	0	0	0	0.00282856	0	0.00174812	0.0012573	0	0.00255485	0.00386317	0	0	0	0.00833959	0	0	0.00390888	0.00322381	0.00585947	0.0065436	0	0	0	0.000797283	0.00676507	0	0	0	0.00507465	0	0	0	0	0	0.00348871	0
TMEM131	0.474369	0.447135	0.526763	0.483105	0.508369	0.531345	0.55523	0.533974	0.50277	0.596407	0.517797	0.507445	0.473203	0.607478	0.520995	0.523329	0.228269	0.564398	0.51265	0.529039	0.535225	0.564576	0.464006	0.582775	0.559616	0.425632	0.489605	0.385494	0.507599	0.475136	0.4179	0.527224	0.441228	0.573026	0.363707	0.574571	0.561418	0.505004	0	0.575244	0.526938	0.500994	0.453536	0.448873	0.515802	0.677143	0.572039	0.303946
VWA3B	0.00469744	0.00503765	0.00901041	0.0097889	0.0105371	0.0099615	0.00479455	0.0029075	0.00422663	0.0112032	0.00361623	0.01451	0.00124708	0.00299429	0.0161166	0.00778022	0	0.0076272	0.0098092	0	0.00482235	0.0142037	0.00648544	0.0160432	0.00618317	0.00643809	0	0.00418016	0.0154781	0.00233529	0.0146928	0.01201	0.00532902	0.00629396	0	0.00559521	0.0071318	0.00378702	0	0.00621198	0.00397424	0	0.00268893	0	0.00725626	0.0118906	0.00982087	0
CNGA3	0	0	0	0	0	0	0	0	0.000655283	0	0.00155737	0	0	0.00287598	0	0	0	0	0.00197921	0	0	0.00144049	0.00405024	0	0.00106551	0	0	0	0	0	0	0	0	0	0	0	0.00315955	0	0	0.0138324	0.00151113	0	0	0	0.00613407	0	0	0
INPP4A	0.604269	0.616907	0.788359	0.556815	0.544349	0.596924	0.754729	0.655662	0.770481	0.635394	0.678027	0.614777	0.588234	0.706036	0.616301	0.542705	0.609099	0.579378	0.817442	0.675961	0.631776	0.882641	0.678088	0.768678	0.633595	0.499234	0.487856	0.534896	0.634478	0.470563	0.666999	0.808138	0.812759	0.76859	0.60443	0.782733	0.797423	0.803304	0	0.749903	0.682484	0.71223	0.599531	0.627486	0.713585	0.831654	0.748892	0.966472
COA5	0.0431876	0.045338	0.0718846	0.0648751	0.0542117	0.0727064	0.159031	0.0914284	0.0962375	0.0700622	0.0712787	0.0558947	0.0585684	0.0817706	0.0346954	0.0782114	0	0.0628414	0.100609	0.0553285	0.0558764	0.0923783	0.0381298	0.0963519	0.0629189	0.0377461	0	0.0405474	0.0671019	0.043999	0.0333695	0.0865764	0.0740277	0.0442825	0.0574316	0.0575995	0.0727188	0.0634247	1.10534	0.113787	0.0561786	0.0495282	0.078974	0.0537244	0.0713904	0.0747892	0.0452189	0
UNC50	0.0980065	0.0484838	0.0890876	0.167759	0.130855	0.125557	0.145898	0.157877	0.197427	0.10021	0.109186	0.0631903	0.0879762	0.241816	0.111596	0.174362	0.0758001	0.156799	0.169115	0.0974867	0.128719	0.145708	0.0657922	0.218481	0.0995171	0.0802516	0	0.0673365	0.138107	0.0731957	0.139762	0.180048	0.0828835	0.124447	0.0302493	0.100217	0.12446	0.0975945	0	0.083408	0.136367	0.0708214	0.151956	0.0554343	0.0756	0.0757939	0.108419	0.140058
MGAT4A	0.262733	0.253867	0.306888	0.285057	0.313934	0.342054	0.36035	0.362602	0.288295	0.26621	0.29962	0.202783	0.205473	0.24209	0.264859	0.254449	0	0.269619	0.275808	0.296673	0.250562	0.384148	0.138514	0.296951	0.25315	0.27002	0.223758	0.272966	0.325814	0.283406	0.259739	0.382218	0.238165	0.32329	0.181241	0.278718	0.327878	0.288302	0.573683	0.3848	0.283341	0.221625	0.256798	0.236476	0.268059	0.254078	0.257258	0.336596
KIAA1211L	0.0894563	0.124705	0.0568238	0.089373	0.0857679	0.0632552	0.0982109	0.0813733	0.0854018	0.0250129	0.045537	0.0723347	0.0871782	0.0707938	0.117507	0.0367029	0.0989959	0.0695071	0.0545736	0.0556409	0.0564855	0.0500936	0.128595	0.0485514	0.0799259	0.13763	0.223758	0.138041	0.0807631	0.0915059	0.0890146	0.0823496	0.137943	0.0411604	0.0342037	0.0699937	0.0668478	0.0927426	0.573683	0.0400563	0.0727315	0.0657202	0.0857415	0.0790151	0.0647338	0.113203	0.0650856	0.227753
TSGA10	0.231123	0.350515	0.339401	0.257992	0.212482	0.24327	0.399528	0.228922	0.243059	0.316114	0.245332	0.286109	0.277738	0.256933	0.343544	0.239522	0.39548	0.317068	0.222954	0.20192	0.233647	0.351125	0.27853	0.268162	0.215975	0.22413	0.318954	0.240233	0.214503	0.257181	0.280112	0.233907	0.267767	0.303051	0.332286	0.265375	0.26924	0.414618	0	0.270912	0.226622	0.16843	0.216324	0.229196	0.246201	0.32328	0.279497	0.245318
AC079447.1	0.545176	0.557468	0.616019	0.479327	0.405715	0.504017	0.708776	0.481477	0.548928	0.646562	0.586061	0.634892	0.48538	0.690597	0.606794	0.557823	0.508648	0.653653	0.419892	0.57685	0.578621	0.67334	0.52709	0.659925	0.538593	0.521151	0.672209	0.500534	0.428901	0.514993	0.576753	0.58351	0.552253	0.576225	0.569096	0.641298	0.664476	0.633891	0	0.468635	0.557079	0.648032	0.582757	0.611351	0.631911	0.673884	0.634585	0.951093
MITD1	0.0612586	0.0393126	0.0975402	0.141495	0.103945	0.0588241	0.236492	0.0774076	0.115359	0.0787882	0.0824182	0.0506795	0.0666103	0.104047	0.0569044	0.086308	0	0.084894	0.0894581	0.0716267	0.107168	0.0939757	0.0543646	0.1378	0.0747016	0.0641287	0	0.0455548	0.0732804	0.074432	0.0556671	0.0995603	0.0649178	0.110047	0.0493129	0.0926002	0.115787	0.085807	0	0.0837876	0.0830928	0.0670757	0.0926399	0.0539455	0.102776	0.0473084	0.115061	0.0995147
LYG2	0.00848745	0.007294	0.0430535	0.0744301	0.0211607	0.0160982	0.0390497	0.0190759	0.0557539	0.0170881	0.0245066	0.00857382	0.00740704	0.0835607	0.0368325	0.0581931	0	0.0596048	0.0246404	0.0221587	0.0525241	0.0395362	0.00240288	0.109719	0.0438967	0.00365682	0	0.0106768	0.062411	0.0271269	0.00418338	0.0605208	0.00767006	0.0648609	0.0144535	0.0122361	0.0615178	0.0113547	0	0.0319957	0.0584412	0.0115927	0.0684014	0.00577164	0.0245903	0.0428992	0.0473534	0.1388
LYG1	0.0137171	0.0163546	0.040183	0.0557307	0.0238755	0.0111477	0.0617886	0.0343817	0.0439548	0.0353538	0.02317	0.0193788	0.0103925	0.0711544	0.0165311	0.049892	0.107565	0.0506578	0.0367265	0.0150053	0.0472613	0.034708	0.0149505	0.0779594	0.0210877	0.00839408	0	0.027419	0.0407854	0.0249438	0.0279026	0.0479502	0.0149508	0.0848554	0.00750847	0.0159552	0.0277277	0.013635	0	0.0140492	0.0301978	0.0328568	0.0526926	0.034656	0.0222825	0.0184316	0.0504979	0.105636
TXNDC9	0.0361938	0.0539906	0.070355	0.081198	0.0842049	0.0571296	0.0884264	0.0629357	0.102937	0.081491	0.0988576	0.0352413	0.0592241	0.0982922	0.0751102	0.104657	0	0.0458745	0.0699763	0.0507469	0.0628154	0.0821025	0.0527831	0.118808	0.0352408	0.0437815	0	0.0411904	0.0782539	0.060942	0.0484052	0.103302	0.0305577	0.0808207	0.0116772	0.0637011	0.0815316	0.059395	0	0.0601454	0.0756698	0.0270584	0.0968694	0.0518986	0.0269865	0.0521205	0.086728	0.0902423
EIF5B	0.274726	0.325324	0.240342	0.2823	0.247572	0.284777	0.268716	0.332025	0.295253	0.25416	0.312097	0.267088	0.268381	0.234981	0.321827	0.209207	0	0.250311	0.326259	0.245595	0.27823	0.345836	0.224683	0.342224	0.262826	0.227638	0.188793	0.229013	0.211681	0.181473	0.207698	0.27817	0.276507	0.283492	0.138759	0.276208	0.272195	0.208087	0	0.196658	0.248806	0.134254	0.251572	0.255692	0.188758	0.287679	0.300455	0.0656701
REV1	0.467723	0.4855	0.499421	0.468054	0.463116	0.460266	0.632376	0.582168	0.546357	0.500202	0.54923	0.476333	0.444958	0.507544	0.514929	0.451401	0.305741	0.533433	0.473577	0.512825	0.503907	0.640226	0.391234	0.536501	0.451207	0.446554	0	0.442712	0.453655	0.492607	0.473447	0.582767	0.533614	0.561938	0.35501	0.466327	0.575619	0.527673	0.573683	0.424329	0.476661	0.343356	0.45819	0.401986	0.569607	0.486859	0.592145	0.753834
AFF3	1.29801	1.35524	1.41237	1.29932	1.32184	1.16608	1.37825	1.40056	1.38067	1.52368	1.54092	1.39433	1.31099	1.37495	1.36573	1.3695	1.62789	1.40161	1.29715	1.47099	1.36287	1.55029	1.5152	1.52007	1.30964	1.35946	1.57218	1.14387	1.30463	1.35864	1.37276	1.30336	1.45963	1.49437	1.35356	1.41853	1.43748	1.30974	1.10534	1.35354	1.42963	1.48647	1.32462	1.28622	1.45789	1.69361	1.61312	1.41131
LONRF2	0.631927	0.493746	0.733095	0.645003	0.654712	0.67671	0.739241	0.680018	0.764672	0.579426	0.788631	0.588834	0.637684	0.738156	0.454632	0.611791	0.203035	0.563963	0.858092	0.651492	0.689703	0.813023	0.488194	0.713078	0.773255	0.622996	0.865253	0.464025	0.732685	0.542684	0.534964	0.771972	0.517733	0.702074	0.445411	0.682085	0.727772	0.652644	0.727045	0.710503	0.759816	0.559748	0.60233	0.502978	0.548824	0.98162	0.646814	0.912696
CHST10	0.0562482	0.0420047	0.0568452	0.0553202	0.0720918	0.0365428	0.106576	0.0912275	0.120877	0.0618992	0.0665086	0.0670512	0.0837892	0.0669148	0.0977194	0.0867408	0	0.056326	0.0776505	0.0667965	0.0882383	0.0814935	0.0930638	0.0872242	0.110493	0.0671865	0	0.0948457	0.0633657	0.0667883	0.0538032	0.109791	0.0770806	0.0873718	0.0100795	0.0744201	0.114746	0.0827906	0	0.0528471	0.0851657	0.0463714	0.0563121	0.0473857	0.0853199	0.0715699	0.0766772	0
NMS	0	0	0	0.00227501	0	0.00273687	0.00216851	0.00225953	0	0	0	0	0	0	0	0	0	0	0	0	0	0	0	0	0	0	0	0	0	0	0	0	0	0	0	0.00127597	0	0	0	0	0.000915764	0	0	0.00659286	0	0	0	0
PDCL3	0	0.00808973	0.0112449	0.00584881	0.0056218	0.0113932	0.00945869	0.00314377	0.0195705	0.016917	0.0246656	0.0149667	0.0134398	0.0279083	0.00634061	0.016479	0	0.00860929	0.0263307	0.013211	0.014576	0.0097633	0	0.0249869	0.0219902	0.0275307	0.188793	0	0.00764897	0.00332041	0.00908554	0.0096819	0.00868845	0.0161696	0.017638	0.00302058	0.0129358	0.00489515	0	0.014752	0.0130933	0	0.0048938	0	0.00399238	0.0115939	0.0152029	0.0725755
NPAS2	0.650338	0.610215	0.786098	0.652827	0.551657	0.606103	0.755845	0.780907	0.732675	0.783663	0.784457	0.656668	0.725123	0.911162	0.732739	0.790453	0.54669	0.799956	0.701981	0.849786	0.656569	0.925016	0.832997	0.804431	0.643038	0.629279	0.223758	0.544036	0.597869	0.545573	0.700525	0.783486	0.754694	0.765993	0.736431	0.769676	0.923669	0.793437	0.531656	0.850357	0.851101	0.711679	0.521297	0.712189	0.717147	0.846433	0.942014	0.906796
RPL31	0.167703	0.162169	0.146301	0.151522	0.19418	0.152573	0.214812	0.236337	0.18426	0.146866	0.156528	0.142196	0.157729	0.195369	0.197712	0.160999	0.172619	0.160736	0.189778	0.112948	0.162318	0.184339	0.143603	0.198281	0.112551	0.109179	0	0.109782	0.150089	0.141168	0.147129	0.127827	0.141681	0.187709	0.181246	0.153605	0.123171	0.119515	0	0.187111	0.130341	0.111537	0.137889	0.0982309	0.118582	0.156288	0.147016	0.0408478
TBC1D8	0.397	0.472852	0.517609	0.394616	0.355907	0.392383	0.556297	0.495113	0.474099	0.414421	0.441786	0.443487	0.410378	0.528342	0.419204	0.445605	0.432976	0.546807	0.39739	0.464208	0.486099	0.552925	0.463089	0.499924	0.388474	0.417132	0.495129	0.348065	0.39666	0.351287	0.399772	0.561564	0.413173	0.527021	0.417325	0.470222	0.568341	0.514412	0	0.364569	0.480766	0.434606	0.467813	0.410472	0.448504	0.596	0.453312	0.762407
CNOT11	0.0623919	0.0672513	0.0756227	0.0805436	0.075993	0.0738687	0.0771433	0.110891	0.117595	0.0636896	0.081192	0.0651713	0.057835	0.146036	0.0827108	0.102653	0	0.135982	0.115491	0.0978641	0.106664	0.132588	0.0431518	0.0989428	0.076681	0.0476039	0.37585	0.0545526	0.122618	0.0877487	0.0741032	0.173591	0.0698487	0.0990588	0.0418103	0.0953047	0.0729492	0.0393602	0	0.0576077	0.10057	0.0546638	0.128557	0.0505679	0.0445618	0.0320756	0.104007	0
RNF149	0.403715	0.429406	0.454217	0.449492	0.482319	0.394516	0.501214	0.504921	0.57778	0.399414	0.440993	0.399482	0.434589	0.683546	0.478714	0.516807	0.115345	0.516446	0.464712	0.447835	0.528312	0.628714	0.326071	0.531906	0.456435	0.41637	0	0.290223	0.569615	0.395044	0.368246	0.732176	0.457372	0.462501	0.354985	0.513676	0.553894	0.463825	0.586186	0.542711	0.550353	0.396678	0.597051	0.289724	0.392263	0.379612	0.510161	0.531199
CREG2	0.436267	0.413123	0.469805	0.485814	0.505007	0.454277	0.706462	0.493419	0.690176	0.399103	0.531814	0.339126	0.37976	0.527038	0.374574	0.470445	0.0758001	0.564426	0.671666	0.447738	0.458975	0.525289	0.297448	0.617616	0.468108	0.401894	0.37585	0.3164	0.458752	0.375771	0.342093	0.675092	0.427551	0.538422	0.260944	0.487997	0.48922	0.367246	0	0.436265	0.423096	0.295234	0.556613	0.264948	0.424079	0.550695	0.416507	0.288408
RFX8	0.0550514	0.0300417	0.042737	0.0337262	0.0270905	0.0291839	0.0227704	0.0598427	0.0517391	0.0368941	0.0429812	0.0424357	0.0561549	0.0660079	0.107671	0.090733	0	0.0599789	0.0351299	0.0632108	0.0459	0.0782179	0.0414343	0.0546117	0.0322367	0.0557806	0	0.0248358	0.0289437	0.019978	0.0416424	0.0502839	0.0461895	0.0383531	0.0195512	0.0599809	0.0368517	0.0258254	0	0.0410847	0.050976	0.0250351	0.0525811	0.0386269	0.0359346	0.0856959	0.0409867	0.186062
MAP4K4	0.633358	0.717842	0.743042	0.718679	0.705006	0.668954	0.691311	0.723177	0.786285	0.724298	0.732843	0.680463	0.682852	0.792166	0.700566	0.682302	0.588779	0.73589	0.690361	0.752224	0.64975	0.763105	0.569606	0.73642	0.697361	0.650362	0.898698	0.608603	0.576184	0.656237	0.661075	0.759212	0.721167	0.820152	0.452907	0.704128	0.798922	0.7517	0.586186	0.717834	0.685471	0.644519	0.704528	0.683475	0.815994	0.666862	0.824198	0.563299
IL1R2	0	0	0.00302827	0.00134388	0	0.00141857	0	0	0	0	0	0	0	0	0	0	0	0	0	0	0	0	0	0	0	0.00371816	0	0	0.00229818	0	0	0	0	0	0	0	0	0	0	0	0.00206344	0	0	0	0	0	0.00101162	0
IL1R1	0.00266355	0.0124164	0.00543762	0.0106414	0.00638745	0.00382677	0.0018845	0.00540679	0.00549158	0.00293784	0.0030343	0.00564662	0.00399957	0.00319293	0.0025353	0	0	0.0140635	0.00212774	0.00325634	0.00549948	0	0.00279109	0.0115387	0.00318348	0.00914352	0	0	0.00977151	0.00324196	0.00260016	0.0108446	0.00330581	0.00612397	0.0093863	0.00244085	0.00702901	0.00605564	0	0.00899325	0	0.00485626	0.0171951	0	0.00988149	0.00703615	0.00107835	0
IL1RL2	0.0122806	0.0170268	0.00667933	0.0122604	0.0168736	0.0113282	0	0.0184316	0.0223133	0.0137779	0.00678308	0.0110952	0.0146828	0.0131308	0.00548585	0.00597892	0	0.0230283	0.0126159	0.0213082	0.0109995	0.0132847	0.00989146	0.0232633	0.0155715	0.0037417	0	0.0125329	0.00583818	0.00887575	0.00771379	0.0109186	0.00955448	0.0112821	0	0.0145391	0.0065416	0.00823096	0	0	0.00712535	0.00213198	0	0.0144454	0	0.0394815	0.0177985	0
IL18R1	0	0.0103027	0.00466883	0.0156339	0.0127567	0.000665144	0.0164872	0.00531037	0.00624229	0.0246449	0.00489147	0	0.00326845	0.0145117	0	0.0117588	0	0.00708855	0.013738	0	0.0305146	0.00814439	0.013148	0.0130747	0.0184362	0.00336796	0	0.00706397	0.0112144	0.00796612	0	0.0152979	0.0153232	0.0148749	0	0.00626464	0.0135666	0.00383708	0	0	0.0103704	0	0.0198211	0	0.00969871	0	0.0125599	0
IL18RAP	0.00202821	0	0	0	0	0	0.00216579	0	0.000912507	0.00115505	0	0	0.00275994	0	0	0.00267319	0	0.00152047	0.00238028	0	0	0.00141463	0.00199392	0	0	0.00239991	0	0	0	0	0	0	0.00379015	0	0	0	0.00110881	0	0	0.00395475	0.00127836	0.00263911	0	0	0	0	0	0
SLC9A4	0	0	0	0.00366387	0	0	0	0	0	0	0	0	0	0	0	0	0	0	0	0	0	0	0	0	0	0	0	0	0	0.00192334	0	0	0	0	0	0	0	0	0	0	0.00193914	0	0	0	0	0	0	0
SLC9A2	0.145126	0.144306	0.163974	0.149456	0.210381	0.164484	0.154293	0.190121	0.268215	0.182583	0.180252	0.170144	0.16399	0.222657	0.170335	0.22912	0.0968185	0.230582	0.176603	0.234958	0.203011	0.215892	0.134661	0.314178	0.123186	0.193269	0	0.105029	0.114893	0.126131	0.128389	0.197975	0.126283	0.238561	0.137532	0.212764	0.201461	0.126822	0	0.172209	0.227048	0.0846624	0.184482	0.0732772	0.160568	0.158642	0.326344	0.328908
MFSD9	0.0658108	0.0569016	0.0910557	0.0759326	0.0845844	0.105938	0.0555987	0.0899729	0.12817	0.120931	0.103837	0.0881386	0.0899157	0.105067	0.0596969	0.0939567	0.193394	0.138442	0.102161	0.0996974	0.101241	0.136542	0.0666781	0.0991514	0.0817143	0.0714831	0	0.0349904	0.070212	0.0784518	0.0648461	0.123485	0.0738531	0.100353	0.0822984	0.138532	0.0989267	0.0763616	0	0.107396	0.0910445	0.0372776	0.0709433	0.0471379	0.0969986	0.0916642	0.118308	0.20447
TMEM182	0.064475	0.0580133	0.11572	0.126094	0.114488	0.0699155	0.174735	0.113922	0.111732	0.126233	0.0781734	0.0780242	0.0690367	0.10315	0.0895693	0.106126	0.259574	0.111563	0.0834155	0.0970224	0.10377	0.137302	0.0886453	0.148361	0.120011	0.0725223	0	0.123189	0.0792076	0.0900227	0.117647	0.0908302	0.089404	0.148162	0.0609106	0.10697	0.12214	0.150412	0	0.130788	0.0986048	0.0737129	0.0566339	0.117118	0.128974	0.0756691	0.184318	0.0865469
POU3F3	0.166432	0.184678	0.18969	0.123339	0.131971	0.174876	0.287204	0.199963	0.232048	0.192857	0.257592	0.204275	0.19841	0.219753	0.186445	0.202409	0.304958	0.135973	0.231165	0.18009	0.17323	0.263852	0.175577	0.222116	0.248095	0.173046	0.34401	0.105898	0.199938	0.147898	0.131328	0.278847	0.183855	0.210736	0.0764511	0.194856	0.252672	0.249815	0.531656	0.214366	0.157452	0.134179	0.165366	0.11682	0.242124	0.305672	0.183207	0.229043
MRPS9	0.189825	0.224467	0.271858	0.273063	0.292914	0.239404	0.218778	0.255327	0.321506	0.249525	0.265108	0.191352	0.216908	0.315521	0.26557	0.314685	0.249055	0.3109	0.32439	0.268889	0.304435	0.279244	0.186833	0.305193	0.273736	0.244045	0.187058	0.155513	0.361748	0.201142	0.124243	0.328086	0.165429	0.251025	0.169025	0.222592	0.261369	0.192619	0	0.316994	0.290148	0.173409	0.30208	0.205786	0.238332	0.220295	0.301615	0.257239
GPR45	0	0	0	0.0014782	0	0	0	0	0.000675644	0	0	0	0.00250521	0	0	0	0	0.00374344	0	0	0	0	0.00126077	0	0	0	0	0	0.00261231	0	0	0.00216843	0	0.00141139	0	0	0	0	0	0	0	0	0	0	0	0	0	0
TGFBRAP1	0.0927426	0.0854213	0.105919	0.0981132	0.108462	0.0812454	0.109911	0.143133	0.159561	0.13758	0.129001	0.0996311	0.115784	0.121034	0.125719	0.152155	0.22291	0.138059	0.159422	0.133015	0.144074	0.170733	0.102353	0.171914	0.109316	0.0874286	0	0.0996376	0.105906	0.137054	0.0705298	0.140084	0.104111	0.128831	0.0271136	0.124723	0.126807	0.116504	0	0.134653	0.145463	0.0774347	0.124773	0.0619814	0.106104	0.123191	0.154241	0.27251
C2orf49	0.0468447	0.0403462	0.0640404	0.0635667	0.0584764	0.0459039	0.122469	0.0653623	0.0605581	0.0436418	0.076527	0.0560735	0.0540254	0.0641214	0.0707482	0.0560685	0.0758001	0.0400671	0.085816	0.0466176	0.0593103	0.0597171	0.0578857	0.0801252	0.048904	0.0649636	0	0.0526255	0.0619506	0.0456414	0.0314402	0.0758628	0.0544311	0.0812195	0	0.0593827	0.0833567	0.0375584	0	0.0850105	0.0481631	0.0252353	0.0683635	0.0390722	0.0758587	0.0628961	0.0414925	0
FHL2	0.0323463	0.0127507	0.0312762	0.0178214	0.0190157	0.0236262	0.0311683	0.0446769	0.0279129	0.0161786	0.01394	0.018103	0.0279902	0.0129498	0.023104	0.03198	0	0.0205814	0.020249	0.0308923	0.0254851	0.0229682	0.00977951	0.0185791	0.0124438	0.0391798	0	0.0349104	0.0249369	0.0133874	0.020468	0.0392072	0.0290598	0.0246727	0	0.020983	0.0179134	0.0488352	0	0.0081405	0.0189434	0.0217117	0.0222493	0.00884522	0.0348322	0.0285304	0.011326	0
NCK2	0.219987	0.225642	0.274615	0.194537	0.194015	0.210355	0.257224	0.302293	0.278751	0.229522	0.266764	0.20281	0.173576	0.356694	0.181179	0.296861	0.110588	0.211503	0.298134	0.23691	0.204811	0.349242	0.223594	0.258621	0.212504	0.23122	0.334388	0.263993	0.181517	0.217589	0.211373	0.357734	0.210332	0.321147	0.166435	0.240935	0.312117	0.276959	0	0.243581	0.252416	0.229803	0.277136	0.12279	0.209608	0.247325	0.27698	0.313218
UXS1	0.127396	0.11145	0.164234	0.148585	0.170423	0.126625	0.184325	0.25008	0.234433	0.185864	0.206073	0.160446	0.155151	0.173751	0.242335	0.202773	0.115345	0.217885	0.156172	0.151879	0.189429	0.253099	0.17294	0.292411	0.161145	0.110588	0.405752	0.125462	0.184709	0.159209	0.137537	0.203304	0.187042	0.259161	0.10278	0.229403	0.275373	0.23746	0	0.20293	0.183362	0.174768	0.182207	0.130686	0.126196	0.196353	0.254065	0.255604
RGPD3	0.00886669	0.0131875	0.0211713	0.0252374	0.0100492	0.0132617	0.0142734	0.0136834	0.021413	0.026701	0.0124321	0.00542302	0.0205253	0.00733913	0.014926	0.0051121	0	0.00962469	0.0132862	0.00931328	0.0210718	0.0218714	0.0181336	0.0266635	0.00954403	0.00949239	0	0.0148189	0.0183312	0.0101919	0.00694232	0.0203408	0.0153931	0.0154419	0	0.0071596	0.0235499	0.0324543	0	0.0105225	0.00542536	0.0143752	0.0199856	0.00631893	0.0113805	0.0210648	0.00810846	0.0902423
CD8B2	0	0	0	0.00229598	0.00209644	0	0	0	0	0.00134363	0	0	0	0	0	0	0	0.00101637	0	0.00298243	0	0	0	0.00462508	0	0	0	0	0.0019993	0	0	0	0	0.00299088	0	0	0.00254364	0	0	0	0	0	0	0	0	0	0.00370188	0
ST6GAL2	0.0603328	0.0851898	0.0666202	0.0916967	0.0886743	0.0987588	0.0439964	0.0879768	0.09448	0.10602	0.0816923	0.067568	0.073397	0.0546985	0.0738176	0.0857163	0.382949	0.0910498	0.0625555	0.092139	0.0871658	0.0503182	0.0683543	0.0769931	0.0834123	0.0813624	0	0.101939	0.0634268	0.062329	0.065907	0.0488676	0.0583449	0.0747919	0.0279487	0.0933809	0.0636084	0.0731446	0	0.0832147	0.0747946	0.0344367	0.0469205	0.0651717	0.0711155	0.0865798	0.0832985	0.247845
RGPD4	0.00236597	0	0.00531229	0.00616034	0.00665272	0.00230243	0.0110131	0.00356716	0.00859061	0.00114804	0.00490513	0.00819964	0.00181867	0.00418705	0	0.00637227	0	0.00344584	0.011096	0.00123809	0.00187724	0.00735807	0.00731452	0	0.00124843	0	0	0	0.00617342	0.00685336	0	0.00651804	0	0.00284255	0	0.00143284	0.00331288	0	0	0.00467668	0.00702928	0.00362653	0.0102808	0.00499148	0	0.00432944	0.00918927	0.127395
SLC5A7	0	0	0	0	0	0	0	0.0018626	0.0019816	0	0	0	0	0	0	0	0	0	0	0	0	0	0	0	0	0	0	0	0.00272013	0	0	0	0	0.00175108	0	0	0.00131847	0	0	0	0.00139208	0	0	0.00446377	0	0	0	0
SULT1C2	0	0	0.00190664	0	0.004325	0	0	0.00238694	0.00115842	0.00209006	0	0	0	0	0	0	0	0	0	0	0.00209244	0.00906057	0	0.00303492	0	0	0	0	0.00213628	0	0	0.00178969	0	0	0	0.000871718	0.00215498	0.00266414	0	0	0.00312645	0	0.0118365	0	0	0	0.00101162	0
SULT1C4	0	0	0	0.00255375	0.00207799	0	0	0.00196371	0.0032274	0.00308815	0	0	0	0	0	0.00254088	0	0.00125335	0	0.0013287	0	0.000751275	0.00358985	0	0	0	0	0	0.0027614	0	0	0.002177	0	0.0032235	0.0191545	0	0.00140763	0	0	0	0.00125354	0	0.00421484	0	0	0	0.00158438	0
GCC2	0.559533	0.384521	0.413201	0.331702	0.344784	0.415598	0.506999	0.508473	0.46005	0.41785	0.502268	0.472839	0.450719	0.434212	0.45909	0.341904	0.34654	0.434719	0.459359	0.370377	0.390804	0.489484	0.331463	0.563043	0.377809	0.455749	0.265848	0.345041	0.404996	0.322501	0.435921	0.463049	0.498726	0.434286	0.309583	0.445091	0.509956	0.492909	0.586186	0.545741	0.465483	0.404269	0.451709	0.348006	0.391652	0.468694	0.417931	0.663885
LIMS1	0.32424	0.200497	0.322366	0.262377	0.258551	0.235366	0.260356	0.359882	0.345825	0.307091	0.331094	0.231601	0.291163	0.35203	0.313305	0.288568	0.14149	0.291888	0.32701	0.363342	0.238131	0.358039	0.217329	0.284032	0.253938	0.248031	0.400726	0.271639	0.29807	0.249475	0.225979	0.299222	0.259746	0.319035	0.272029	0.386571	0.292304	0.31497	0	0.349089	0.285299	0.234484	0.304187	0.256109	0.255691	0.251086	0.31706	0.325459
RANBP2	0.420045	0.364806	0.39161	0.42401	0.422384	0.357868	0.633671	0.500779	0.526477	0.429964	0.429341	0.41723	0.510086	0.451679	0.423289	0.469703	0.0909778	0.38988	0.530423	0.39689	0.442082	0.454177	0.356224	0.521316	0.365704	0.333604	0.299423	0.340724	0.38634	0.376981	0.494203	0.560234	0.410137	0.516273	0.310701	0.446702	0.495401	0.413433	0	0.387767	0.470056	0.291921	0.34467	0.380725	0.398335	0.364237	0.40139	0.335372
CCDC138	0.273904	0.306743	0.332788	0.273191	0.240107	0.224744	0.352071	0.29937	0.305547	0.259289	0.313012	0.245772	0.318205	0.334577	0.271877	0.346884	0.487391	0.254724	0.245033	0.257185	0.308322	0.307153	0.266755	0.312392	0.270453	0.266765	0.529541	0.285071	0.223931	0.226741	0.315763	0.322043	0.242468	0.316179	0.244946	0.320164	0.319675	0.26973	1.10534	0.291395	0.313261	0.23878	0.1623	0.307344	0.250916	0.243035	0.373237	0.168885
EDAR	0.000511811	0.00190229	0.00582033	0.00742707	0.00357623	0	0.0131675	0.00814274	0.001535	0.0112647	0.00213044	0	0.00160306	0.00819205	0	0	0	0.00164674	0.00476815	0.00467934	0.00652314	0.0123777	0.00919886	0.0220601	0	0.00250521	0	0.00840682	0.00577951	0.00458459	0.00362486	0.00412566	0.00139132	0.00831167	0	0.00494891	0.00820347	0.00661226	0	0	0.000921691	0	0	0.00687266	0.00343982	0.00368542	0	0
SH3RF3	0.54751	0.521238	0.744631	0.68858	0.597777	0.473507	0.998079	0.761298	0.82183	0.744987	0.731266	0.730293	0.760069	0.823069	0.662527	0.836673	0.552378	0.876613	0.590366	0.701113	0.709132	0.843709	0.861626	0.991088	0.681452	0.474616	0.770212	0.503078	0.320588	0.525013	0.56392	0.681905	0.606518	0.773716	0.597206	0.979124	0.761301	0.819228	0.586186	0.707393	0.879562	0.429226	0.508434	0.683688	0.626109	1.11879	1.05662	0.714716
SOWAHC	0.00621618	0.00352131	0.00813928	0.0119201	0.0157765	0.0134005	0.0126761	0.0120645	0.0231864	0.0106166	0.0084263	0.00546879	0.0113499	0.0224131	0.00552653	0.0123794	0	0.00650211	0.0117813	0.00523547	0.00910773	0.0146606	0.0109287	0.0228756	0.00426918	0.0151603	0	0.00512237	0.00243007	0.00420668	0.010333	0.00530768	0.0085687	0.00480281	0	0.00825885	0.0164874	0.00731432	0	0.0177697	0.0234169	0.0051003	0.00986577	0.011052	0.0116037	0	0.00438747	0
RGPD5	0.0112039	0.0147524	0.00717229	0.0180323	0.00996213	0.0180459	0.0187294	0.0068978	0.00613223	0.00968183	0.00449202	0.0205189	0.0113141	0	0.0189218	0.00499943	0	0.00893638	0.00979669	0.00236291	0.00403114	0.00257175	0.00275779	0	0.0188879	0.0109467	0	0.0213371	0.0114827	0.00864768	0.0183417	0.00571927	0.0121823	0.0127614	0.035782	0.000687692	0.00500572	0.0103005	0	0.00251282	0.00845808	0.00892822	0	0	0.00481036	0.00398193	0.00764181	0
AC013271.1	0	0	0.00440644	0.00243189	0	0.00168697	0	0.00387829	0	0	0.0017183	0	0.00171089	0	0	0	0	0	0	0	0	0.00233503	0.00258673	0	0	0.00565119	0	0	0	0	0	0	0	0.00295447	0	0.00205485	0.00318372	0.00265255	0	0	0.00258116	0.00467776	0	0	0	0.00936899	0.00189696	0
MALL	0.00180609	0	0.00351816	0.00155033	0.00102366	0.00193141	0.00175714	0	0.00250194	0	0	0	0.00370372	0	0	0.00276428	0	0	0	0	0	0.0033892	0	0	0.00303102	0	0	0.00729661	0	0	0	0.00289263	0	0	0	0	0.00116088	0	0	0	0.00317811	0.0041608	0.00570152	0	0	0.00800629	0.00676463	0
NPHP1	0.126761	0.0932709	0.149991	0.126438	0.118159	0.0969765	0.14949	0.112001	0.145255	0.125298	0.139308	0.101845	0.100982	0.152796	0.129398	0.143513	0	0.142826	0.138186	0.122509	0.125895	0.144964	0.0858559	0.169748	0.139618	0.0985215	0.110631	0.067724	0.110019	0.136338	0.100393	0.18944	0.156442	0.122381	0.0734061	0.119756	0.113007	0.135018	0	0.13852	0.129303	0.112254	0.112241	0.0607668	0.0790425	0.115639	0.200884	0.140058
AC112229.3	0.00253664	0.00676422	0	0	0.00413735	0.00231845	0.00226901	0	0.0025699	0.00346447	0.00256679	0	0.00359736	0.00325693	0.00855041	0.00222525	0	0	0.00143526	0.00189017	0	0.00221063	0	0	0	0.00401235	0	0.00967228	0	0	0	0	0	0	0	0.00151371	0.0016468	0.00265785	0	0	0	0	0	0	0	0	0.00289206	0.0865469
RGPD6	0.0063259	0.00537218	0	0.0071941	0.00443255	0.00734928	0.00204315	0.00229324	0	0	0	0	0	0.0089418	0	0.00207391	0	0.00315087	0	0	0	0	0	0.00599435	0	0.00491158	0	0	0.00498896	0.0021435	0	0.00246523	0	0.00262325	0	0	0.00300404	0.00275066	0	0	0.001483	0	0.00622308	0	0.0092021	0	0.0016385	0.106518
BUB1	0.00510919	0	0	0.00233875	0.00172835	0	0	0.00466607	0.00170329	0	0.000534925	0	0	0.00566151	0	0	0	0	0	0	0	0.00610662	0	0.00338228	0	0.00239991	0	0	0.0031966	0	0	0	0.000710143	0	0	0	0	0	0	0.00334529	0	0	0	0	0	0	0	0
ACOXL	0.00589974	0.0155564	0.0192048	0.0149834	0.0208021	0.013319	0.00340537	0.00331443	0.0208113	0.010622	0.0103684	0.00284863	0.00560815	0.0232808	0.0144835	0.02239	0	0.0259603	0.00686775	0.0113368	0.0149397	0.0332628	0.00217957	0.0313364	0.0100839	0.00732346	0	0.006448	0.0218298	0.0151085	0	0.010083	0.00914177	0.0185291	0.0195586	0.00619177	0.00976963	0.0116007	0	0.01737	0.0232363	0.00540916	0.0124525	0	0.00732049	0.00517864	0.0129852	0
BCL2L11	0.0182838	0.00413394	0.0230486	0.0196555	0.0191498	0.0163675	0.0138889	0.0130677	0.0307941	0.00904292	0.021342	0.0195142	0.0170326	0.00312895	0	0.0114081	0	0.0150798	0.00951546	0.0141547	0.0154996	0.0252292	0.0102921	0.024619	0.00412952	0.0148094	0	0.0318478	0.0163851	0.013664	0.00452648	0.0205787	0.0119011	0.0181413	0	0.0153846	0.0158451	0.0146113	0	0.0169597	0.00897597	0.0148691	0.00396972	0.00323373	0.0267705	0.0197192	0.0147564	0
ANAPC1	0.226314	0.256024	0.307239	0.282751	0.294323	0.239313	0.376156	0.310424	0.35079	0.269024	0.321813	0.297824	0.266375	0.363559	0.294446	0.31067	0	0.36328	0.28231	0.307889	0.252836	0.371657	0.246245	0.376575	0.342657	0.197856	0.7008	0.198455	0.355398	0.256493	0.202158	0.426124	0.274078	0.319721	0.216725	0.309621	0.318635	0.270921	0	0.326213	0.331154	0.264786	0.294447	0.172027	0.190352	0.288691	0.38414	0.396817
MERTK	0.0638413	0.0451417	0.0502883	0.0780642	0.0623309	0.0511915	0.238748	0.0845834	0.0895919	0.0630649	0.0687638	0.0615021	0.0511677	0.0772464	0.0499485	0.056781	0	0.07313	0.0636605	0.0551528	0.0558981	0.116086	0.0691731	0.0760443	0.0328775	0.0440602	0.110631	0.0511646	0.0707623	0.0427442	0.049692	0.0621392	0.0575267	0.0514411	0.0288508	0.0592966	0.0710312	0.0534924	0	0.048655	0.052358	0.0414147	0.0638813	0.0484339	0.0577468	0.0732563	0.0738447	0.243637
TMEM87B	0.106953	0.114255	0.158571	0.124642	0.102989	0.143414	0.114563	0.16447	0.133333	0.126712	0.142799	0.109844	0.104839	0.200798	0.109925	0.166414	0	0.136326	0.130688	0.130518	0.155959	0.16926	0.0908842	0.139988	0.170138	0.131612	0.339912	0.0914431	0.148572	0.146689	0.130065	0.215135	0.105089	0.126571	0.0696208	0.114006	0.148048	0.111764	0.573683	0.136282	0.134523	0.10422	0.161466	0.0665633	0.10902	0.164723	0.1223	0
FBLN7	0.21092	0.101812	0.168094	0.104057	0.106781	0.080076	0.159524	0.151899	0.185392	0.165198	0.12548	0.132084	0.126647	0.284848	0.176809	0.167297	0.14149	0.199704	0.178467	0.161276	0.121902	0.227249	0.180731	0.157373	0.0895192	0.106288	0.110631	0.111285	0.0947322	0.110918	0.116707	0.214141	0.152699	0.209913	0.227012	0.163903	0.18857	0.190164	0.531656	0.21122	0.143577	0.159699	0.177854	0.0616949	0.173253	0.131534	0.143839	0.145116
ZC3H8	0.288949	0.254551	0.288942	0.294371	0.264703	0.20517	0.350807	0.268046	0.369404	0.23943	0.275474	0.252716	0.262849	0.301656	0.295201	0.374079	0.112924	0.296837	0.296798	0.271268	0.242886	0.386287	0.212889	0.383581	0.307952	0.212302	0.450338	0.1748	0.285724	0.211814	0.279218	0.365117	0.250464	0.347256	0.191312	0.342267	0.34047	0.279087	0	0.249422	0.288885	0.182369	0.274984	0.183495	0.293724	0.332839	0.386966	0.376784
ZC3H6	0.339667	0.377776	0.389112	0.425792	0.343132	0.362155	0.343547	0.415234	0.433565	0.34272	0.384955	0.348426	0.342205	0.3793	0.289379	0.387639	0	0.34457	0.390832	0.367411	0.411394	0.410014	0.262273	0.454504	0.30115	0.28087	0.188793	0.34202	0.49497	0.373168	0.268721	0.474622	0.354537	0.406426	0.345781	0.326894	0.436281	0.269462	0	0.26706	0.358043	0.435023	0.478389	0.300658	0.316138	0.419136	0.391023	0.311732
RGPD8	0.0221782	0.0480864	0.0446331	0.0543931	0.0362141	0.0336569	0.0582871	0.0344393	0.0735176	0.0306075	0.0450304	0.0480722	0.0379476	0.066123	0.0533272	0.0750861	0	0.082805	0.0388448	0.0475918	0.0454553	0.058402	0.0562134	0.110901	0.0489586	0.042054	0	0.0215965	0.0332683	0.0362147	0.0550913	0.0523567	0.0457514	0.093387	0.0245983	0.0463272	0.0541906	0.0416775	0	0.044013	0.0725203	0.0298194	0.0284822	0.0345666	0.0369189	0.0200765	0.0620829	0.0725755
TTL	0.129811	0.101758	0.195481	0.180673	0.154465	0.13449	0.147529	0.173098	0.176298	0.11841	0.180607	0.129231	0.176946	0.200256	0.159301	0.15835	0.0909778	0.183624	0.183962	0.13177	0.174833	0.169198	0.132779	0.166792	0.115805	0.135702	0	0.0969155	0.156096	0.121767	0.13425	0.241265	0.124628	0.16317	0.092392	0.199474	0.142257	0.144939	0	0.177833	0.149551	0.093515	0.136703	0.116542	0.153705	0.220426	0.210368	0.134943
POLR1B	0.0537766	0.0307464	0.0417556	0.0463834	0.0585879	0.0749832	0.0619842	0.0370978	0.0792164	0.0587707	0.0579113	0.0751001	0.0544375	0.0974968	0.0426051	0.0879488	0	0.0991871	0.0578637	0.0402711	0.102289	0.0885043	0.0401656	0.0720029	0.0702118	0.0371002	0	0.0158122	0.0468058	0.031897	0.0260466	0.088701	0.0368264	0.086031	0.0558109	0.0702179	0.0774546	0.0300233	0	0.0398873	0.0710582	0.026309	0.0750359	0.0168314	0.036516	0.057225	0.0818335	0
CHCHD5	0.0094926	0.00308097	0.0196742	0.0335486	0.0232564	0.0215739	0.031155	0.0303711	0.0301342	0.00448519	0.0149924	0.00660002	0.018674	0.0346843	0.00278081	0.0266687	0	0.0140603	0.0264045	0.0224103	0.0194165	0.0299293	0.0227884	0.0286714	0.0138593	0.00145891	0	0.026887	0.0183544	0.00999271	0.00946718	0.044715	0.00166847	0.0273036	0.0141655	0.0112554	0.0180944	0.022599	0	0.00466531	0.0180231	0.0086649	0.00613367	0.0188135	0.0136887	0.00881077	0.0285182	0
SLC20A1	0.0753588	0.0960866	0.136979	0.142913	0.149419	0.123991	0.0908143	0.136243	0.145791	0.124448	0.114998	0.0906514	0.0868463	0.162455	0.121654	0.151537	0	0.166092	0.159945	0.144023	0.131542	0.179828	0.0872837	0.198499	0.137192	0.0845978	0	0.118154	0.164099	0.130161	0.134578	0.176617	0.111582	0.0889848	0.109873	0.101509	0.118638	0.0880201	0	0.155312	0.124457	0.113887	0.149688	0.0732902	0.0905003	0.0779349	0.100159	0.0408478
NT5DC4	0.00204565	0	0.00148762	0	0	0.00200514	0	0.00323688	0	0	0	0	0.00228772	0	0	0	0	0	0	0	0.00166063	0	0	0	0	0	0	0	0	0	0	0	0	0	0	0	0	0	0	0	0	0	0	0	0	0	0	0
CKAP2L	0.00210645	0.00809131	0.00115342	0.00205543	0.00371184	0	0.00522959	0.0017721	0.00123681	0.00281189	0.00225795	0	0.00382468	0	0	0.00264592	0	0	0.00294537	0.00151761	0.00635271	0.00644911	0	0.00364363	0	0	0	0	0.00198281	0	0	0.00426343	0.000862909	0.00141139	0	0.00150585	0.00077117	0	0	0	0.00827697	0.00577213	0.00872207	0.0032041	0.00530537	0	0.00306872	0
IL1A	0	0.00331481	0	0	0	0	0	0	0	0	0	0	0	0	0	0	0	0	0	0.00147998	0	0	0	0	0	0	0	0	0	0	0	0	0	0	0	0	0	0	0	0	0	0	0	0	0	0	0	0
IL1B	0	0	0	0	0.00120219	0	0	0	0.000395672	0	0	0	0	0.00370617	0	0	0	0	0.00176315	0	0	0	0	0	0	0	0	0.00960281	0	0	0.00547388	0	0	0	0	0	0	0	0	0	0	0	0	0.00364746	0	0	0	0
IL36G	0	0.00328662	0	0	0	0	0	0	0.000712649	0	0	0	0	0	0	0.00201101	0	0	0	0	0	0	0	0	0	0	0	0	0	0	0	0	0	0	0	0.00147298	0	0	0	0	0	0	0	0	0	0	0	0
IL36B	0	0	0.00245703	0.00123425	0.00269126	0	0	0	0	0	0	0	0	0	0	0	0	0	0	0	0	0	0	0	0	0	0	0	0	0	0	0	0	0	0	0	0.00133559	0	0	0	0	0	0	0	0	0	0.0009515	0
IL1RN	0	0.00174845	0.00104554	0.00284367	0	0	0	0.00159001	0	0	0	0	0	0.00370617	0.00380823	0	0	0.00372258	0	0.000856402	0	0	0	0.00554425	0	0.00260867	0	0	0	0.0023573	0	0	0	0	0	0	0.00277733	0	0	0	0	0.00622099	0	0	0	0	0	0
PSD4	0.047426	0.0756684	0.0540998	0.0493449	0.0372227	0.0271263	0.01985	0.0427178	0.0636093	0.0333013	0.0521592	0.0280806	0.0430733	0.0700171	0.0698917	0.0696376	0.224053	0.0787278	0.0662444	0.0605375	0.0667393	0.125421	0.0516649	0.0762325	0.0165537	0.0327006	0	0.01017	0.0187396	0.0503881	0.0557214	0.0545055	0.0573748	0.0443823	0.0762725	0.0717493	0.0410512	0.0350268	0	0.0716717	0.0515665	0.0494923	0.072847	0.0160918	0.00899757	0.0519026	0.0840733	0
PAX8	0.000974803	0.0156478	0.0215586	0.038306	0.00338236	0.00533112	0.0100345	0.0126838	0.0217881	0.00578285	0.0153459	0.0103285	0.0123765	0.024691	0.00222864	0.0563206	0	0.0152783	0.00953542	0.00478134	0.00968176	0.0375999	0	0.00299134	0.00242716	0	0	0.00195859	0.0237604	0.00562746	0.00435472	0.0332876	0.00933324	0.0202987	0.00850306	0.015714	0.00280013	0.00593536	0	0.0212557	0.0264956	0.00340645	0.0327055	0.0265984	0.00274026	0.0147866	0.0152615	0
CBWD2	0.06345	0.0569572	0.116205	0.0824001	0.101432	0.100018	0.206689	0.140398	0.156913	0.166098	0.152841	0.0831873	0.143508	0.132331	0.109683	0.116596	0.117594	0.133674	0.108697	0.117569	0.108512	0.119512	0.114534	0.118772	0.0703941	0.0830496	0	0.0401069	0.103182	0.0578114	0.0791974	0.157634	0.0708936	0.169386	0.0694594	0.0998077	0.151078	0.118074	0	0.17539	0.123254	0.114212	0.0820356	0.112425	0.128751	0.0675219	0.157251	0.217637
FOXD4L1	0	0	0.00265937	0	0	0	0.00311231	0.00151072	0.00242872	0	0.00288582	0	0.00156809	0	0.00222864	0	0	0.00239975	0	0	0	0	0	0	0.00132492	0	0	0	0	0	0	0.00246444	0	0	0	0	0.00658478	0	0	0.0078042	0	0	0	0	0.00628353	0	0	0
RABL2A	0.0727376	0.0721423	0.107466	0.107887	0.0971509	0.0684044	0.104972	0.152444	0.175093	0.140742	0.113753	0.112204	0.133943	0.173903	0.170163	0.149988	0	0.152436	0.132757	0.130157	0.1798	0.167537	0.0909799	0.214719	0.0624313	0.0544958	0.155217	0.0637892	0.075326	0.0638124	0.124528	0.165495	0.133884	0.153126	0.0449276	0.161227	0.1387	0.157305	0	0.0838056	0.134744	0.0734398	0.0979681	0.0752173	0.0652368	0.181407	0.175897	0.328003
SLC35F5	0.322044	0.34166	0.381864	0.315927	0.390208	0.354693	0.29358	0.452848	0.373309	0.35803	0.390566	0.300772	0.285365	0.442913	0.323969	0.427936	0.0968185	0.343719	0.428492	0.370655	0.441141	0.50923	0.259809	0.40019	0.361031	0.295644	0	0.282463	0.400873	0.359599	0.220258	0.546186	0.316518	0.502929	0.189504	0.324653	0.35327	0.278181	0	0.360638	0.367872	0.378536	0.360781	0.241482	0.370592	0.40954	0.334129	0.621677
ACTR3	0.186079	0.209791	0.24125	0.237051	0.275228	0.252145	0.238876	0.255908	0.259847	0.263112	0.309812	0.208297	0.233901	0.223779	0.151615	0.263584	0.112924	0.229759	0.31455	0.240832	0.265657	0.329412	0.172348	0.24466	0.283003	0.221082	0	0.18658	0.237689	0.225008	0.138951	0.236781	0.188205	0.279078	0.137034	0.232844	0.25534	0.204606	0.586186	0.274963	0.20791	0.158488	0.212499	0.19243	0.245704	0.186779	0.259529	0.246576
DPP10	1.16807	1.22046	1.18243	1.27756	1.23526	1.24825	1.24669	1.31222	1.08733	0.882402	0.928856	1.06976	1.07875	0.822713	1.122	1.01027	1.07103	1.08703	0.961176	1.1095	0.906064	1.12031	1.17625	0.994972	1.26943	1.12966	1.31691	1.38249	1.15169	1.31176	1.50959	0.93551	1.25894	0.925798	1.37387	0.928068	1.05949	1.09918	2.56099	1.33723	1.03625	0.997791	1.08871	1.28725	1.11838	1.06937	1.02133	1.60166
DDX18	0.261339	0.220433	0.268813	0.369641	0.306086	0.244951	0.257419	0.279527	0.283344	0.190544	0.237403	0.162996	0.177175	0.337253	0.289771	0.278735	0.110588	0.235193	0.315995	0.183381	0.255913	0.212567	0.101637	0.279995	0.192658	0.132493	0.250258	0.135412	0.27313	0.272769	0.165964	0.239074	0.193953	0.220084	0.127264	0.247921	0.190585	0.192049	0	0.182454	0.195468	0.104192	0.297082	0.151343	0.172401	0.18071	0.194467	0.255432
CCDC93	0.230896	0.287889	0.305595	0.264756	0.314518	0.269043	0.300823	0.301497	0.367937	0.246729	0.318229	0.246686	0.245241	0.38349	0.362411	0.294414	0.214412	0.330007	0.282948	0.350625	0.407154	0.434795	0.210742	0.356381	0.26523	0.219041	0.369486	0.222811	0.342124	0.247148	0.244416	0.409806	0.245964	0.390992	0.211878	0.361594	0.35616	0.273584	0.586186	0.364115	0.326534	0.246192	0.324379	0.237509	0.221262	0.30589	0.36555	0.413034
INSIG2	0.0728256	0.116529	0.116137	0.115132	0.144741	0.123623	0.155561	0.160039	0.150902	0.0902015	0.126044	0.0723875	0.0834321	0.102776	0.0733388	0.128666	0	0.112017	0.154686	0.0796055	0.0991638	0.13733	0.076828	0.142733	0.104129	0.0816438	0	0.116968	0.143603	0.102758	0.0563595	0.131095	0.0966731	0.126579	0.0563266	0.123497	0.137666	0.114356	0	0.132771	0.120361	0.0872295	0.128843	0.0687882	0.123855	0.0838103	0.128477	0.189762
MARCO	0	0.00515812	0	0	0	0	0	0	0	0	0.000698728	0	0	0	0	0	0	0	0	0.00360502	0.00205387	0	0	0	0.000944372	0	0	0	0	0	0	0	0.00119601	0	0	0.0030122	0	0	0	0	0	0	0	0	0	0	0.00156161	0
C1QL2	0.00200513	0.00741492	0.00198496	0.00802492	0.0061139	0.00891524	0.0100204	0.0014489	0.0135458	0.0013159	0.0032334	0	0.00549156	0.0216679	0.00395958	0.0103987	0	0.00729373	0.00753883	0.00486104	0.0130059	0.0096435	0.0127174	0.00863562	0.00249644	0.0114461	0	0	0.00981951	0.0144387	0.0184202	0.0181269	0.013724	0.00479306	0	0.000937215	0.0095538	0.0109871	0	0.00936145	0.0091634	0.0136203	0.00968104	0	0.011065	0.00782361	0.00174105	0
STEAP3	0.0181795	0.0147797	0.0172216	0.0177383	0.0155764	0.0187482	0.0121325	0.0255039	0.0244597	0.0346619	0.0120664	0.0202778	0.0197794	0.0372761	0.0219685	0.0161161	0.0758001	0.0232948	0.0219521	0.016949	0.0185162	0.0250037	0.0264517	0.00754644	0.0151911	0.010021	0	0.0145653	0.0151798	0.0105025	0.0134644	0.0332782	0.0314562	0.0201882	0.0425968	0.0336836	0.0352456	0.00816082	0	0.0140593	0.0256314	0.0176292	0.0193338	0.00378616	0.00571831	0.0360897	0.0337736	0
C2orf76	0.0431205	0.06033	0.0501686	0.0505745	0.0571505	0.0391071	0.0522744	0.0599424	0.0601654	0.0542024	0.0586741	0.0362408	0.0526407	0.0449568	0.0617154	0.0604752	0	0.053321	0.0495064	0.0297272	0.0449414	0.0645602	0.0427829	0.0592891	0.0632805	0.0639472	0	0.0321372	0.089374	0.0644679	0.0219319	0.0651178	0.0382839	0.0486608	0.010959	0.054196	0.050074	0.0532434	0	0.0693819	0.042967	0.0497169	0.0798302	0.0111546	0.0531214	0.0385254	0.0558893	0.105636
DBI	0.0259678	0.0134741	0.0267439	0.0386579	0.0357744	0.0200302	0.0786796	0.0422	0.0511252	0.0258836	0.0355077	0.0353682	0.0391406	0.047311	0.0295954	0.0488723	0	0.014534	0.0492553	0.0189469	0.0411665	0.0436688	0.0142894	0.0597469	0.0253068	0.00810736	0.110631	0.00626286	0.0346844	0.0171264	0.0423186	0.0462383	0.0376518	0.0280099	0.0185862	0.0128138	0.0286803	0.0248478	0	0.0137824	0.0317072	0.037366	0.0417591	0.0341858	0.0321301	0.040528	0.0269458	0
TMEM37	0	0	0	0	0.000812773	0	0	0	0	0	0	0.00080574	0	0	0	0	0	0	0	0	0	0.00212234	0	0	0	0	0	0	0	0	0	0	0	0	0	0	0	0	0	0	0	0	0	0	0	0	0.00157959	0
SCTR	0.0689416	0.0924677	0.0754576	0.0909876	0.121679	0.096935	0.0514001	0.124396	0.134677	0.100476	0.0937319	0.0650928	0.102333	0.198687	0.193302	0.157139	0	0.113844	0.0827022	0.135072	0.117088	0.0828871	0.0952537	0.184824	0.0939797	0.0878304	0.245509	0.0634048	0.0658785	0.0959391	0.0430051	0.130536	0.140159	0.0954847	0.021581	0.0999902	0.105272	0.0490103	0	0.082644	0.114047	0.0419727	0.134481	0.0453384	0.058449	0.0387878	0.225485	0
CFAP221	0.354031	0.201811	0.349392	0.207001	0.240929	0.289006	0.123062	0.244662	0.311335	0.393884	0.342891	0.289502	0.280336	0.33368	0.398172	0.349386	0.487593	0.391678	0.273578	0.37697	0.349747	0.448086	0.195385	0.4098	0.264873	0.333043	0.63686	0.177374	0.305477	0.184848	0.198575	0.426697	0.328805	0.281683	0.179191	0.296759	0.166863	0.209697	0	0.324171	0.265269	0.287538	0.301216	0.147706	0.244863	0.33196	0.377101	0.223273
TMEM177	0.0168361	0.0136239	0.0314309	0.0298924	0.0243853	0.0219943	0.0375232	0.0327221	0.0594788	0.0350109	0.0192846	0.0215341	0.0243756	0.0758517	0.0162946	0.0355187	0.112924	0.0202897	0.0517924	0.0202348	0.0366237	0.0455822	0.00708665	0.0693057	0.0263246	0.025369	0	0	0.0524683	0.0242131	0.00551427	0.0502671	0.0168705	0.0702684	0.0220656	0.0144169	0.0372145	0.0198687	0	0.0144315	0.044254	0.00769276	0.0312687	0.0107281	0.026156	0.0161541	0.0351025	0.0656701
PTPN4	0.988256	0.888904	0.932065	0.858071	0.922309	0.903239	0.919094	0.910677	0.951143	1.07206	0.933982	0.894888	0.872334	0.91529	0.97209	0.992525	1.18882	1.08314	0.937142	1.01407	1.0054	1.00633	0.792913	0.991812	1.00269	1.03458	0.814497	0.972399	0.981388	0.813741	0.837484	1.02466	0.925666	1.05049	0.948853	0.968259	1.10414	0.941269	0.531656	0.960827	0.878837	0.981933	1.05188	0.822843	1.0225	0.932653	0.997706	0.886334
EPB41L5	0.46741	0.573609	0.533354	0.494789	0.515965	0.51158	0.342124	0.483069	0.531684	0.521914	0.5	0.510261	0.471373	0.527918	0.454928	0.573955	0.148678	0.496001	0.501392	0.574244	0.477514	0.648926	0.362799	0.489358	0.484659	0.427928	0.360888	0.47582	0.604257	0.489473	0.416922	0.640589	0.482717	0.525269	0.383426	0.581359	0.476993	0.441429	0.573683	0.525949	0.523129	0.525378	0.445903	0.323395	0.430865	0.438036	0.530545	0.422221
TMEM185B	0	0.00215529	0.000437139	0.00286586	0.0031867	0.00630307	0	0.00665745	0.00710591	0.00438691	0.003217	0.00540738	0	0	0	0.00661827	0	0.00155931	0.00261438	0.0012365	0.00562839	0.00212345	0.00238056	0.00299148	0.0112917	0.0094639	0	0	0.00220924	0	0	0.00292178	0.00400602	0	0	0.00266922	0.00647128	0.00408206	0	0.00394188	0.00631955	0	0.00531599	0	0.00553404	0.00703615	0	0
RALB	0.0229699	0.0358603	0.0545654	0.0524772	0.0385719	0.0311489	0.0635837	0.0678523	0.0784311	0.0583742	0.0815341	0.0455111	0.0551322	0.111287	0.0418871	0.0886223	0	0.067438	0.0571168	0.0717048	0.0673208	0.0997085	0.0303773	0.0832942	0.0654351	0.0587208	0	0.0578489	0.0315971	0.0237364	0.0416255	0.0609124	0.0458118	0.0764262	0.0385489	0.103183	0.0857588	0.064127	0	0.107302	0.0789118	0.0350064	0.0160675	0.0325665	0.059979	0.0606145	0.115702	0.20515
INHBB	0.00728007	0.00533719	0.00265906	0.00570894	0	0.00265649	0.00155007	0	0.00202845	0.00966503	0.000693452	0	0.00681998	0	0	0	0	0	0.00432555	0.000999606	0	0.00414029	0	0	0.00511382	0	0	0.00410642	0	0.00353098	0	0.00234568	0.00608095	0.00420264	0	0.0015874	0.00973792	0.00181482	0	0	0	0	0.0190737	0	0	0	0	0
GLI2	0.0181331	0.0219337	0.0126542	0.0188772	0.0116064	0.012766	0.0143111	0.0246833	0.0163432	0.0137121	0.016737	0.0168431	0.0307002	0.00713815	0.033157	0.0147428	0	0.0485276	0.0200352	0.0137498	0.0395359	0.0305441	0.0244201	0.0452552	0.0186758	0.0152368	0	0.0211921	0.0146151	0.0166563	0.0123412	0.0104342	0.00976557	0.0259824	0	0.020016	0.0142381	0.0102928	0	0.00268839	0.027834	0.015588	0.0150529	0.0127886	0.0161486	0.0243314	0.0130996	0
TFCP2L1	0	0.00293763	0.00656347	0.00685716	0.00548425	0.00376026	0.00533045	0.00985425	0.00211357	0.004058	0.00513908	0.0018524	0.00152006	0.00541239	0.00735559	0.00288884	0	0.0018457	0.0058903	0.00587047	0.00319005	0.00577014	0.00242441	0.0017774	0.00171891	0.00680156	0	0.00626286	0.0143399	0.00116128	0	0.00598385	0	0.00241362	0	0.0047925	0.00884952	0.00312648	0	0.00481796	0.00316789	0.00171887	0.0186747	0	0	0.0113015	0.00572871	0
CLASP1	1.01407	1.02012	1.19792	1.02636	1.13955	1.05146	1.47673	1.17257	1.10362	1.21736	1.1191	0.991771	1.00766	1.01245	1.11751	1.07294	0.69421	1.12577	1.05176	1.14708	1.00399	1.18407	1.00267	1.09669	1.1132	1.00114	1.61265	1.12616	1.19052	1.08027	0.967186	1.17186	1.13195	1.2899	0.999977	1.19384	1.34206	1.13323	0.531656	1.09254	1.0956	1.1836	1.14512	1.09728	1.28959	1.16927	1.15832	1.25065
NIFK	0.0510184	0.0612583	0.0500813	0.0562038	0.0621013	0.0574389	0.0798338	0.0527722	0.0790204	0.0577984	0.0622254	0.0530831	0.0710099	0.083408	0.040176	0.0889737	0.0968185	0.040221	0.087403	0.0414155	0.0503895	0.0608659	0.0159757	0.0749368	0.0502776	0.0393491	0	0.0616644	0.0441656	0.073184	0.0448057	0.0501713	0.0400116	0.0574442	0.0334863	0.047427	0.0516921	0.0486694	0	0.0532734	0.0598672	0.013387	0.0525593	0.0299985	0.0513099	0.0702075	0.0627617	0.0902423
TSN	0.131746	0.124457	0.130206	0.12962	0.114915	0.133936	0.167525	0.157976	0.194258	0.0823425	0.131453	0.111709	0.126257	0.222151	0.0974284	0.172212	0	0.145898	0.166585	0.116176	0.161802	0.13928	0.0890623	0.18838	0.116203	0.0820457	0	0.100669	0.0974778	0.0913893	0.107408	0.191314	0.133725	0.157377	0.102366	0.116201	0.13092	0.0956855	0	0.118891	0.186279	0.0589537	0.122105	0.0591617	0.0963607	0.0739623	0.130793	0.237322
CNTNAP5	2.23913	2.09325	2.12839	1.98704	1.89794	2.11694	1.68555	2.08287	1.98085	2.0055	2.12223	2.26644	2.23673	2.00521	1.92123	1.95601	2.78138	2.16874	1.9833	2.11651	2.17497	2.00829	2.44876	1.99286	2.02116	2.26354	1.10198	2.11331	1.92356	1.80673	2.09681	1.89196	2.05808	2.27017	2.45796	2.27918	1.93389	2.14261	2.93602	2.08345	1.92487	2.16169	1.51058	2.12943	2.12708	1.92947	2.29133	2.38082
GYPC	0.0167131	0.00771959	0.0207019	0.0145398	0.0137715	0.0212295	0.0171295	0.017847	0.0161056	0.0140382	0.0112323	0.013207	0.0250143	0.016386	0.0119492	0.0215222	0	0.0186808	0.0300939	0.0105909	0.023067	0.0101001	0.00916914	0.0284956	0.00385614	0.0225545	0	0.00895533	0.00988506	0.0155336	0.00605735	0.0124404	0.00833614	0.0228849	0	0.0174506	0.0168355	0.013058	0	0.00355235	0.0158734	0.0169671	0.0100644	0.00378616	0.00521471	0.0424814	0.0252923	0
TEX51	0	0.00152718	0.00319614	0.00321062	0.00136217	0	0	0	0	0	0.000908496	0	0	0	0	0	0	0.0015434	0	0	0	0	0	0	0	0	0	0	0.00322629	0.0030461	0	0	0	0	0	0	0	0	0	0	0.00168418	0	0	0	0	0	0	0
BIN1	0.38203	0.332059	0.390129	0.37241	0.325673	0.354885	0.640836	0.533423	0.441889	0.446788	0.422794	0.370766	0.540848	0.416033	0.558529	0.437144	0.767971	0.425089	0.423113	0.452073	0.409872	0.438792	0.357874	0.400447	0.40717	0.357662	0.265848	0.34519	0.375363	0.414544	0.456297	0.515624	0.498155	0.412882	0.159277	0.405069	0.464883	0.526067	0	0.438631	0.377397	0.437559	0.358403	0.498811	0.586025	0.447912	0.476504	0.249289
CYP27C1	0.00921297	0.00203618	0.0082806	0.00167227	0.00265717	0.00119672	0.00599537	0.00472642	0.00309038	0.00181949	0.00542359	0.00219391	0.0010094	0.0089627	0	0.00857252	0	0.00470997	0.00418546	0.0013004	0.00645689	0.00127317	0.00786408	0.00576577	0.00539211	0.00182911	0	0.00256136	0.00719924	0.00404154	0.00401275	0.0014751	0.00355192	0.00141339	0	0.000697737	0.00239925	0	0	0.00401451	0.00723973	0	0	0	0.0163046	0	0.00563419	0
ERCC3	0.143148	0.146185	0.156305	0.137185	0.151348	0.131552	0.119171	0.177489	0.202957	0.144254	0.179329	0.142857	0.165644	0.155968	0.227114	0.22267	0.186388	0.186155	0.173741	0.179569	0.19853	0.182028	0.166753	0.271284	0.123383	0.132139	0.378975	0.0858596	0.0978721	0.125715	0.109043	0.224211	0.134705	0.158	0.0690337	0.221276	0.178913	0.148342	0	0.184427	0.201945	0.084434	0.172172	0.0988705	0.102394	0.158195	0.175182	0
MAP3K2	0.452428	0.465012	0.455545	0.441751	0.452088	0.494871	0.402081	0.447836	0.551903	0.45563	0.553181	0.359519	0.448324	0.558848	0.437965	0.466952	0.0909778	0.520503	0.518398	0.547439	0.555545	0.58149	0.321722	0.648894	0.481178	0.422446	0.637396	0.382969	0.442336	0.448487	0.285211	0.508355	0.378493	0.498481	0.412169	0.431357	0.477171	0.37581	0	0.424797	0.506312	0.360855	0.451444	0.341463	0.434719	0.532579	0.469552	0.376196
PROC	0.00364578	0	0	0.0085824	0.00166347	0.00335784	0	0.00817132	0.00520298	0	0.00277306	0	0.0031026	0.00299429	0	0.00375833	0	0.00203332	0.00493595	0.00279162	0.00146046	0.0134228	0	0.00629505	0	0	0	0.00670657	0.00118272	0.00202914	0	0.00245206	0.0046647	0	0	0.0025386	0	0.00265785	0	0	0.00183569	0	0	0.00400502	0	0.00910044	0	0
IWS1	0.316979	0.245929	0.372248	0.257219	0.276392	0.261183	0.394083	0.335388	0.333397	0.370311	0.323513	0.369002	0.29456	0.337925	0.346138	0.341348	0.129724	0.315495	0.308018	0.258193	0.317293	0.437203	0.386479	0.371727	0.39503	0.354638	0	0.275105	0.241247	0.185826	0.316318	0.414074	0.337639	0.41144	0.305294	0.384962	0.39293	0.41322	0	0.395147	0.317602	0.256275	0.342296	0.249038	0.317095	0.318123	0.436104	0.376846
MYO7B	0.000934068	0.00801436	0.00400154	0.00124712	0.0121375	0	0.00186038	0.00403169	0.00595264	0.00376218	0.00161521	0	0.00183681	0	0	0.00166742	0	0.0031216	0.00512823	0.0107272	0.0041473	0.00519712	0	0.0147794	0.00301883	0	0	0.00759324	0.00803301	0.0050493	0	0.00367385	0.0040501	0.000751989	0	0.000818688	0.00516165	0.0106348	0	0.00264229	0.00536861	0	0.0135185	0	0.00270092	0	0.0028648	0
LIMS2	0	0	0.00504809	0.00288713	0.00556115	0.009496	0	0.00540679	0.00537786	0.00155051	0.00315545	0.00141716	0.00315547	0.0103196	0	0	0	0.00153537	0.00201386	0.00800796	0	0.005809	0.00133623	0.0075785	0.0177175	0.00636847	0	0	0.0114621	0	0.00188894	0.00366796	0	0	0	0.000586153	0.00231212	0	0	0.00432362	0.002955	0	0	0.00692855	0	0.00815063	0.00883189	0
GPR17	0	0	0.00202124	0	0.00136119	0	0.00639106	0.00561953	0.00254043	0.00178555	0.00321354	0.00523346	0.0013645	0.00981004	0	0	0	0.00210528	0.00253412	0.00185623	0.00101924	0.00882614	0	0.00308543	0.00434696	0	0	0.00580102	0.0018651	0	0.00256048	0.00355341	0.00889738	0	0	0	0.00246047	0	0	0	0.00098558	0	0	0	0	0	0.00479659	0
WDR33	0.453752	0.41221	0.408462	0.426448	0.47617	0.490095	0.493689	0.508511	0.464439	0.460039	0.520299	0.454441	0.382456	0.495934	0.433575	0.428515	0.186388	0.476743	0.513736	0.467819	0.479176	0.553548	0.350786	0.567927	0.401575	0.378768	0.518879	0.400562	0.462863	0.450726	0.333584	0.522506	0.409551	0.500143	0.261569	0.528954	0.444816	0.413575	0	0.382067	0.50719	0.363225	0.530683	0.345994	0.36501	0.390904	0.483176	0.404518
SFT2D3	0.0129459	0.0134654	0.0207691	0.0185752	0.0263437	0.0129165	0.0265829	0.0318541	0.0326597	0.0192672	0.0233435	0.0102481	0.0200414	0.0305163	0.015447	0.0234863	0	0.0224183	0.028267	0.0158511	0.0144366	0.0151652	0.0210743	0.0550718	0.0236816	0.00282213	0	0	0.0145003	0.00806336	0.0156471	0.028857	0.0202443	0.0337525	0.027887	0.0190466	0.0196708	0.0169739	0	0.019788	0.0397467	0.00807565	0.0337593	0.0277894	0.0205883	0.0375225	0.0339176	0
POLR2D	0.0515801	0.0367086	0.0499152	0.0618757	0.0515558	0.036551	0.0589977	0.0624693	0.0991721	0.0481724	0.0719092	0.0355484	0.0529958	0.0983864	0.0286945	0.106323	0.240486	0.0594301	0.0859496	0.0575759	0.0781324	0.0674512	0.039657	0.072064	0.0533325	0.0437548	0	0.0196092	0.0474905	0.0428744	0.0837591	0.056404	0.0430579	0.0761699	0.0243567	0.0539425	0.067498	0.0851398	0	0.0532515	0.0598344	0.0290084	0.0554653	0.0410091	0.0606799	0.0912799	0.0814322	0
AMMECR1L	0.0539552	0.0382847	0.0681269	0.0480459	0.054081	0.04895	0.0537274	0.0495652	0.0786806	0.0609484	0.0611095	0.0540636	0.0483928	0.10908	0.057415	0.0662983	0	0.0486306	0.0593955	0.0620409	0.0859911	0.0768267	0.0251737	0.0574558	0.0426411	0.045459	0	0.0421188	0.0441898	0.0408088	0.0316752	0.0691468	0.0463638	0.0512961	0.0182149	0.0730878	0.0609835	0.0578809	0.531656	0.0771183	0.0731353	0.0560618	0.046039	0.0593151	0.0514874	0.0589235	0.0690456	0
SAP130	0.191092	0.256547	0.268163	0.196232	0.215669	0.150429	0.21268	0.184897	0.264462	0.225915	0.248776	0.211322	0.22633	0.234325	0.23154	0.25573	0.135539	0.244875	0.24602	0.220158	0.23009	0.333768	0.181595	0.23117	0.199258	0.220524	0.188793	0.176675	0.186363	0.152744	0.232247	0.282684	0.207986	0.252673	0.167588	0.259812	0.247413	0.187659	0	0.244704	0.231177	0.188529	0.215161	0.165053	0.212643	0.179241	0.295571	0.383695
UGGT1	0.226022	0.198227	0.22514	0.23216	0.207136	0.225819	0.211031	0.268621	0.298323	0.291025	0.242739	0.177833	0.208422	0.282349	0.241937	0.259839	0	0.230236	0.238905	0.241787	0.256616	0.258116	0.136676	0.326664	0.210599	0.163852	0.41255	0.143954	0.24546	0.136749	0.142503	0.309114	0.197435	0.284159	0.120193	0.230234	0.260847	0.23409	0	0.245924	0.209108	0.183125	0.130256	0.250567	0.23776	0.179797	0.279359	0.127395
HS6ST1	0.121475	0.114466	0.156163	0.125397	0.106668	0.110081	0.198057	0.141616	0.200347	0.117807	0.148548	0.116436	0.12116	0.224808	0.14891	0.188085	0.218396	0.20734	0.148992	0.171264	0.156056	0.187787	0.125841	0.194818	0.106542	0.0935906	0.299423	0.108428	0.101919	0.144489	0.13751	0.237337	0.131231	0.150461	0.0583318	0.117904	0.208623	0.14579	0	0.187481	0.148587	0.115984	0.16346	0.0782816	0.13128	0.157663	0.198692	0.193065
RAB6C	0	0.00304607	0.00156193	0.00481499	0.00304768	0.00579118	0.00733781	0.0025785	0.00408647	0	0.00521995	0.00175758	0.0024	0	0	0.00494875	0	0	0.0102159	0.00159363	0.00147297	0	0	0.00512246	0.00337728	0.0021285	0	0	0	0.00213268	0	0.00585222	0	0.00601651	0	0	0.00438745	0	0	0.00350445	0.00149418	0	0	0	0	0.0128439	0.00518554	0
POTEF	0.0044852	0	0.00088024	0.00716236	0	0	0	0.00461084	0.000889341	0.00153969	0	0	0	0	0	0	0	0	0	0	0	0.00159091	0	0	0	0.00145891	0	0	0	0	0	0	0	0	0	0	0	0	0	0	0.000984481	0	0	0	0	0	0	0
CCDC74B	0.00485715	0.00333553	0.00404926	0.00254199	0.0104965	0	0.00358108	0.0104272	0.0108076	0.0145919	0.00380785	0	0.00610073	0	0.00421305	0.011994	0	0.00572938	0.00207887	0.0056377	0.00682232	0.0140972	0.00347281	0.0105719	0.00452021	0.00984511	0	0	0.00481221	0.0063489	0.0054634	0.00664474	0.0125432	0.00914062	0	0.0110035	0.0112871	0.0150523	0	0.0106618	0.00683524	0.00977793	0.00671089	0.0077433	0.00496759	0	0.00975017	0
SMPD4	0.16051	0.235049	0.224123	0.224764	0.259932	0.197632	0.297691	0.334636	0.314226	0.208192	0.26026	0.180753	0.208972	0.301558	0.295274	0.262404	0.240486	0.257336	0.234523	0.323372	0.29121	0.293114	0.182623	0.320194	0.255681	0.233325	0.34401	0.249742	0.197304	0.253394	0.213284	0.35714	0.228966	0.268037	0.177396	0.340789	0.328878	0.277007	0	0.280144	0.270983	0.190761	0.279161	0.18855	0.22728	0.208251	0.349408	0.103215
MZT2B	0.090408	0.137301	0.143985	0.2311	0.187193	0.14539	0.235199	0.238919	0.280084	0.0820692	0.185309	0.109967	0.189774	0.271638	0.148032	0.237118	0.419808	0.201765	0.274739	0.164326	0.183906	0.186266	0.184953	0.298208	0.173181	0.107317	0	0.138242	0.18178	0.140775	0.144335	0.214204	0.201908	0.166652	0.0692226	0.126934	0.167929	0.108627	0	0.170038	0.234117	0.102237	0.2158	0.150505	0.143395	0.177889	0.16357	0
TUBA3E	0	0	0.000763954	0.00111459	0	0	0	0	0	0.00238899	0	0	0	0	0	0	0	0	0	0	0	0	0	0	0	0	0	0	0	0	0	0.00323882	0	0	0	0	0	0	0	0	0	0	0.00543687	0	0	0	0	0
CCDC115	0.0300571	0.0310287	0.0453026	0.0800693	0.0649763	0.0662064	0.0759793	0.0861537	0.0736465	0.046309	0.0642051	0.0374312	0.0617682	0.0695651	0.0207802	0.0596938	0	0.0355767	0.0826284	0.0422548	0.0606812	0.0714724	0.0359069	0.0595341	0.0767309	0.0622655	0	0.0121642	0.0484079	0.0367425	0.033556	0.0812129	0.0363477	0.0280864	0.0171068	0.0286107	0.0663796	0.0286994	0	0.0376133	0.0426248	0.0203605	0.033538	0.0581123	0.0434782	0.0444276	0.0418734	0
IMP4	0.0281855	0.0467633	0.0477558	0.0461643	0.0499103	0.0208284	0.0557992	0.050572	0.078645	0.0165984	0.0505678	0.0135496	0.0522973	0.0636011	0.040559	0.0821164	0	0.0558756	0.0754177	0.039774	0.0544676	0.054557	0.0313542	0.0812772	0.07248	0.0181903	0	0.0178181	0.0326889	0.0458981	0.0387284	0.0377134	0.0307929	0.049603	0.0166663	0.0339738	0.0375182	0.0356024	0	0.0613527	0.0491634	0.0295325	0.0240159	0.0469895	0.0268118	0.019699	0.0450964	0
PTPN18	0.102774	0.107202	0.113413	0.127933	0.100248	0.108324	0.0590211	0.136794	0.117369	0.0904559	0.068804	0.0597189	0.0726936	0.106844	0.128877	0.0681774	0	0.0862046	0.0935132	0.105228	0.114927	0.159039	0.051114	0.104482	0.107281	0.0754331	0	0.0972702	0.132075	0.116926	0.0956445	0.178705	0.131511	0.0979077	0.0677949	0.121537	0.102295	0.103068	0	0.0993081	0.0941329	0.105104	0.120717	0.0707314	0.152993	0.0811408	0.0730642	0.0408478
POTEI	0	0	0.000615284	0.00276115	0	0.00228122	0	0.00409358	0.00043432	0	0.000720906	0	0.00365828	0	0.00572174	0	0	0	0	0	0.0016037	0.00162783	0.00240288	0	0	0	0	0	0	0	0	0.00384991	0	0	0	0	0	0	0	0	0	0	0	0	0	0	0	0
CFC1B	0	0	0	0	0	0.00179927	0	0	0	0	0	0	0	0	0	0	0	0.00101637	0	0	0	0	0	0	0	0	0	0	0	0.000980167	0	0	0	0	0	0	0	0	0	0	0	0	0	0	0	0	0	0
CFC1	0.00605061	0	0.00430698	0	0.00613609	0.00179927	0	0.00172374	0.00178688	0.00221106	0.00131022	0	0.00432901	0	0.0205053	0.00608083	0	0.00247493	0.0014762	0	0	0.00170846	0	0	0	0	0	0.00608096	0.00191808	0.00280111	0.0039833	0.00178777	0.00108016	0.00182139	0	0.000491985	0	0	0	0.00431012	0	0	0	0	0	0	0.00129933	0
POTEJ	0	0	0	0	0	0	0	0	0	0	0.00156782	0	0	0	0	0	0	0	0	0	0	0	0	0	0	0	0	0	0	0	0	0	0	0	0	0.00237489	0	0	0	0	0.000633189	0	0	0	0	0	0	0
AMER3	0.0692068	0.045458	0.048314	0.0421288	0.0389811	0.0476486	0.0425472	0.0460715	0.0817253	0.0462367	0.0577924	0.038915	0.0530422	0.0727846	0.0445895	0.0581395	0	0.0441775	0.0651531	0.0567149	0.0394569	0.0464926	0.0515838	0.062819	0.0451967	0.0402595	0	0.0302113	0.0414389	0.0508368	0.029096	0.0516237	0.0438603	0.0578019	0.0321686	0.0628279	0.0642236	0.0666721	0	0.0351305	0.0586293	0.0306921	0.0533875	0.0390938	0.0353193	0.0720269	0.0646492	0.127395
ARHGEF4	0.468921	0.398658	0.538729	0.462199	0.435716	0.449375	0.580257	0.510758	0.5891	0.52223	0.445779	0.404303	0.421398	0.611283	0.459679	0.530639	0.60953	0.61937	0.479373	0.500948	0.507236	0.507987	0.467444	0.446972	0.522719	0.427851	0.37585	0.363408	0.440462	0.477792	0.452099	0.626767	0.439924	0.446852	0.292719	0.512656	0.653888	0.510759	0.573683	0.390716	0.530655	0.417426	0.453967	0.423642	0.521113	0.365957	0.567351	0.556031
FAM168B	0.207468	0.263777	0.260097	0.27904	0.275652	0.278254	0.364032	0.351031	0.345051	0.291395	0.319579	0.283252	0.289525	0.356463	0.364414	0.309297	0.429891	0.309105	0.394248	0.323318	0.303574	0.347734	0.291931	0.397406	0.315498	0.235454	0.265848	0.204268	0.293103	0.24154	0.353905	0.360278	0.226859	0.265266	0.260907	0.319678	0.271811	0.242669	0.531656	0.285099	0.288342	0.277369	0.342387	0.189123	0.217123	0.313672	0.335612	0.273452
PLEKHB2	0.161771	0.155154	0.180402	0.239148	0.251851	0.268393	0.329595	0.243866	0.351252	0.248621	0.301345	0.195753	0.287636	0.219007	0.221237	0.265913	0.111741	0.203445	0.405547	0.235539	0.242801	0.262858	0.156991	0.330882	0.243653	0.251974	0.223758	0.17706	0.208051	0.201111	0.220331	0.252736	0.17413	0.19164	0.130418	0.198641	0.172405	0.205354	0	0.204679	0.252573	0.138717	0.154964	0.25068	0.204785	0.192346	0.182799	0.200613
RAB6D	0.00331972	0	0.0020463	0	0.00103642	0	0.00538165	0	0.00250611	0.00953187	0.00218436	0.00153668	0.00274893	0	0	0	0	0.00149686	0.00347541	0	0	0.00216622	0	0	0.00305753	0.0029783	0	0	0.00742758	0	0.0101295	0.00223341	0	0.00181193	0	0.00102853	0	0	0	0	0.00538434	0	0	0.0064644	0.00340349	0	0.00199814	0
MZT2A	0.0817353	0.132849	0.143474	0.19657	0.1599	0.103067	0.164757	0.13253	0.24544	0.15068	0.187791	0.10206	0.130809	0.263601	0.203196	0.189512	0.127235	0.196986	0.220422	0.17708	0.153761	0.186348	0.165019	0.268169	0.147384	0.0828026	0	0.0726648	0.0994477	0.148724	0.188399	0.193933	0.126132	0.176606	0.130831	0.165381	0.159183	0.118725	0	0.145811	0.187461	0.149205	0.223957	0.103983	0.126124	0.271735	0.213047	0.227552
TUBA3D	0.00185716	0	0.00420549	0.00460091	0.00399208	0.00253023	0.00257478	0.00417742	0.00742586	0.00342921	0.00132066	0.00203642	0	0.00558126	0	0.00526283	0	0	0.0051019	0.00470332	0.00178725	0.00820494	0.00263302	0.016536	0	0.00390244	0	0	0.00400714	0	0.00608391	0.008607	0.00140918	0.00601153	0	0.00776287	0.00219206	0	0	0.00403935	0.00127886	0	0.0102448	0	0	0	0.00507542	0
CCDC74A	0.0118696	0.00163742	0.0123026	0.0106099	0.0103321	0.00669158	0.00544375	0.0112468	0.0209303	0.00683528	0.0131366	0.0035119	0.00865838	0.00929689	0.0186974	0.00543023	0	0.00805117	0.0120732	0.00922474	0.00515438	0.0143799	0.00384098	0.00848821	0	0.00408895	0	0.00583297	0.0112649	0.00828306	0.00440048	0.0190591	0.0118156	0.0129946	0.00458958	0.00637189	0.0154522	0	0	0.0101855	0.0146348	0.00558144	0.018389	0.00802114	0.0126573	0.0308222	0.00849202	0
ANKRD30BL	1.63998	1.5736	1.41241	1.26197	1.41826	1.48802	0.92794	1.3019	1.36835	1.70409	1.43428	1.62687	1.34491	1.32906	1.69336	1.40603	1.04029	1.05117	1.3781	1.55384	1.47121	1.4498	1.57425	0.879918	1.45352	1.6524	1.63639	1.48002	1.27905	0.817101	0.986799	1.37	0.945897	0.973242	1.60389	1.50421	1.31904	1.29324	1.11784	1.62775	1.40051	1.44482	1.25044	1.36111	1.37093	1.45381	1.59954	1.61943
GPR39	0.0609623	0.0815348	0.0897212	0.0430764	0.0559428	0.0554292	0.0154482	0.0368105	0.0805512	0.0509548	0.0615828	0.0847546	0.0162187	0.0822651	0.0816475	0.0472342	0	0.100183	0.0768984	0.0817929	0.0767443	0.048474	0.0384802	0.102912	0.0338829	0.0555354	0	0.0302371	0.0478576	0.0787802	0.021638	0.0638752	0.0483551	0.0425723	0	0.0496963	0.0627258	0.0878903	0	0.0570402	0.0503937	0.0907383	0.0844347	0.00762542	0.0215386	0.144237	0.056735	0.20515
LYPD1	0.0896703	0.0500886	0.113512	0.0839774	0.118442	0.0816433	0.120097	0.121209	0.194514	0.100701	0.111782	0.0848326	0.129302	0.172618	0.0967141	0.101411	0	0.107486	0.178459	0.0984579	0.104791	0.138736	0.0738814	0.19377	0.101317	0.0662067	0	0.056929	0.0749792	0.0657124	0.0631796	0.130872	0.0510983	0.159247	0.0100227	0.103413	0.11916	0.0923966	0	0.134478	0.162329	0.0716116	0.103687	0.0474045	0.0515037	0.165011	0.103696	0
NCKAP5	0.467361	0.400194	0.4846	0.409198	0.55417	0.41882	0.261162	0.348418	0.62876	0.530554	0.336498	0.486586	0.490509	0.359818	0.274035	0.410515	0.322732	0.641877	0.469498	0.583951	0.368638	0.342641	0.58123	0.462057	0.461755	0.513659	0.482179	0.419282	0.452309	0.399347	0.240557	0.483325	0.394769	0.682344	0.433834	0.529566	0.405807	0.378866	0	0.594036	0.437152	0.463554	0.381459	0.261965	0.406554	0.276732	0.487553	0.0865469
MGAT5	0.459441	0.466736	0.466785	0.383844	0.439928	0.382866	0.388183	0.430756	0.485575	0.510392	0.410868	0.398106	0.405862	0.443517	0.49481	0.418755	0.15207	0.475908	0.471519	0.555824	0.467861	0.512816	0.33291	0.554093	0.489265	0.389203	0.54063	0.409122	0.454106	0.396022	0.348638	0.497975	0.410813	0.518818	0.302235	0.49224	0.514879	0.405325	0	0.505553	0.458026	0.420511	0.487371	0.248516	0.509621	0.543489	0.533672	0.78095
TMEM163	0.24456	0.176733	0.258846	0.170245	0.24111	0.274226	0.139506	0.122132	0.2512	0.259952	0.220953	0.152923	0.207561	0.407193	0.209271	0.320591	0	0.353034	0.267957	0.260621	0.270046	0.275107	0.231847	0.273581	0.193094	0.242446	0.110631	0.164003	0.19386	0.269897	0.149673	0.275462	0.294798	0.303863	0.1505	0.305347	0.242892	0.263432	0	0.277379	0.221967	0.263905	0.291176	0.0926069	0.276291	0.231201	0.287776	0.314099
ACMSD	0.00394512	0.00135045	0.0251626	0.129093	0.0615478	0.0277315	0.0402614	0.0415629	0.0622786	0.015096	0.0314415	0.0127652	0.00699542	0.0887867	0.00433142	0.0872636	0	0.0711875	0.0624621	0.01859	0.0382473	0.0242731	0.00471178	0.0720308	0.00991026	0.0112558	0	0.0131287	0.0455504	0.0242237	0.00359592	0.0411549	0.00941177	0.050154	0	0.00763527	0.0381682	0.00814951	0	0.0246674	0.0394901	0.00720571	0.0711382	0.00449994	0.00347516	0.0446895	0.0367071	0.0408478
CCNT2	0.344763	0.341564	0.426322	0.307329	0.388057	0.388798	0.377715	0.372456	0.403017	0.333694	0.366038	0.355786	0.340635	0.511248	0.299229	0.423892	0.127235	0.361044	0.42395	0.397309	0.3756	0.453339	0.247894	0.461389	0.361835	0.389998	0.110631	0.248982	0.318261	0.357522	0.32665	0.42241	0.302452	0.384661	0.221049	0.341516	0.403049	0.385626	0	0.382618	0.460639	0.30192	0.337877	0.222027	0.375279	0.342991	0.353519	0.351148
MAP3K19	0.0166793	0.0066917	0.0156668	0.0327119	0.0232631	0.0102777	0.0105673	0.00983716	0.0174948	0.00990202	0.0142349	0.0132076	0.00650952	0.0175412	0.0208007	0.0253375	0	0.0153566	0.0133537	0.0143944	0.0118159	0.0292351	0.0107636	0	0.00732392	0	0	0.0100693	0.0234347	0.0249529	0.00652426	0.0355454	0.00188203	0.00819309	0.0139759	0.0117117	0.0055077	0.0132885	0	0.0198215	0.00783855	0.00568681	0.0185281	0.00819236	0.00983631	0.00789565	0.0121119	0
RAB3GAP1	0.451678	0.511226	0.594637	0.605816	0.632051	0.603221	0.734784	0.605173	0.631502	0.577212	0.618362	0.461259	0.491565	0.535041	0.48982	0.604923	0.321495	0.578852	0.596791	0.54546	0.543179	0.584924	0.417009	0.593995	0.60923	0.494155	0.45464	0.597373	0.668264	0.593	0.486709	0.693825	0.550609	0.667515	0.343029	0.543442	0.695921	0.608564	0	0.590665	0.598871	0.529993	0.508513	0.543384	0.600944	0.601846	0.622904	0.544594
ZRANB3	0.373821	0.252436	0.320454	0.371711	0.328784	0.29139	0.252711	0.344785	0.369481	0.270562	0.325125	0.243902	0.330398	0.363705	0.462311	0.40753	0	0.404796	0.302862	0.402361	0.379841	0.412606	0.284274	0.449556	0.222643	0.289382	0.299423	0.308738	0.37169	0.310764	0.240301	0.339435	0.283203	0.321776	0.270208	0.365676	0.258812	0.239947	0.586186	0.289695	0.329375	0.311096	0.39447	0.233456	0.22876	0.267375	0.432381	0.470336
R3HDM1	1.29357	1.12515	1.32427	1.27243	1.36832	1.2241	1.16188	1.2073	1.30705	1.27484	1.2572	1.25551	1.28504	1.21364	1.27647	1.32814	0.921877	1.35927	1.22348	1.30014	1.36022	1.25458	1.19525	1.30839	1.24614	1.28864	1.564	1.06915	1.21439	1.24168	1.27509	1.23087	1.22808	1.29843	0.926929	1.23712	1.29589	1.18287	0.573683	1.18189	1.27082	1.21815	1.27202	1.16409	1.20523	1.12355	1.37641	1.16872
UBXN4	0.398758	0.389042	0.429907	0.420974	0.350956	0.364277	0.397129	0.538141	0.483212	0.415961	0.433599	0.364603	0.388465	0.631441	0.554102	0.430162	0.663765	0.428352	0.446041	0.405718	0.446912	0.504597	0.311394	0.461362	0.39372	0.318911	0.410815	0.26673	0.366632	0.311666	0.342373	0.49757	0.34085	0.41808	0.271799	0.435042	0.410855	0.362164	0	0.388021	0.416907	0.332838	0.432088	0.332591	0.331602	0.348831	0.419849	0.396759
LCT	0.00301342	0.00211661	0.00131791	0.00322267	0.00309616	0.00269633	0	0.00331555	0.00127002	0.00289573	0.00243372	0.0054774	0	0	0.00571277	0.00166742	0	0.00370494	0.00331668	0.00165092	0	0.00600688	0	0	0.00303549	0.00714014	0	0	0	0	0.00466547	0.00600654	0.00445585	0.00353107	0	0.00567216	0.0012979	0	0	0	0.00530326	0.00253955	0	0.00178304	0	0.00811609	0.00164241	0
MCM6	0.0237795	0.0490847	0.0489655	0.0390138	0.0445012	0.052144	0.0551543	0.0485365	0.0538642	0.0389248	0.0501463	0.0211959	0.0369977	0.0678754	0.038658	0.0432214	0	0.0395831	0.0615027	0.042496	0.0527605	0.0511936	0.0263048	0.0444993	0.0541756	0.0310516	0	0.0394678	0.0772927	0.0395809	0.0259854	0.0586663	0.0287215	0.0491381	0.0127334	0.0299675	0.0550575	0.0244223	0	0.0437054	0.0248876	0.0589295	0.0507725	0.0268282	0.0438461	0.0408773	0.0316388	0
DARS	0.239122	0.214189	0.251855	0.223101	0.211554	0.240446	0.270954	0.25282	0.246536	0.228254	0.263809	0.223991	0.220453	0.248766	0.20835	0.255258	0.432978	0.277199	0.258636	0.232727	0.248634	0.216038	0.168164	0.2591	0.23433	0.279119	0.549681	0.156456	0.233329	0.225597	0.134212	0.238435	0.231839	0.256133	0.227593	0.194787	0.211695	0.216728	0.727045	0.20279	0.241861	0.177394	0.225125	0.17206	0.166429	0.341862	0.229685	0.257853
CXCR4	0	0	0.00127928	0.000742306	0.00312748	0	0.009102	0.00142748	0.00320892	0.00381188	0	0	0	0	0	0.00333203	0	0	0	0.000842629	0	0.00230117	0.00377455	0	0	0	0	0	0.00250275	0	0.00362486	0.00219436	0	0	0	0.00619155	0	0	0	0	0	0.00433527	0	0	0	0	0	0
THSD7B	0.47244	0.707089	0.696606	0.73657	0.642596	0.616575	0.595232	0.80576	0.628926	0.799295	0.700836	0.663728	0.531312	0.465969	0.712725	0.652574	0.267878	0.764266	0.720814	0.652081	0.69136	0.888144	0.555326	0.648408	0.872231	0.562288	0.827238	0.687731	0.586009	0.839828	0.697535	0.540411	0.632103	0.488114	1.01424	0.659456	0.743719	0.687653	0	0.702329	0.725503	0.574401	0.814922	0.650292	0.513424	0.709372	0.723415	0.0995147
HNMT	0.0743616	0.0979752	0.116835	0.0855192	0.077293	0.0958325	0.0709768	0.0939141	0.094325	0.112362	0.0952889	0.0748332	0.0917253	0.0776773	0.148997	0.0501687	0	0.069075	0.123661	0.0680766	0.0985906	0.090341	0.0732332	0.0874819	0.0900295	0.0758882	0.318954	0.0827343	0.101401	0.0638248	0.0530995	0.0587271	0.0850102	0.127094	0.0337532	0.112905	0.0777988	0.0801138	0	0.0624767	0.0960524	0.102421	0.0615174	0.0767382	0.0844544	0.106911	0.106126	0
SPOPL	0.287879	0.346279	0.356156	0.361	0.376603	0.332032	0.378347	0.309385	0.375233	0.383231	0.377936	0.270194	0.28797	0.258415	0.210431	0.313699	0.176018	0.276999	0.337424	0.334359	0.341087	0.32348	0.292199	0.380279	0.333115	0.334952	0.223758	0.271065	0.253697	0.324166	0.222442	0.303851	0.263926	0.415216	0.260673	0.324867	0.366386	0.289274	0	0.356465	0.356729	0.26086	0.223576	0.324192	0.332358	0.309171	0.313171	0.103215
NXPH2	0.0467156	0.139912	0.0890289	0.133455	0.13276	0.148058	0.0612034	0.106007	0.141711	0.144751	0.119548	0.0812552	0.119273	0.107709	0.177833	0.0980692	0	0.0784348	0.100327	0.140417	0.137026	0.065794	0.156222	0.110074	0.101109	0.101426	0	0.0489648	0.0719279	0.0784677	0.0453472	0.0733869	0.0919387	0.130645	0.0234789	0.172249	0.0722617	0.108932	0	0.116671	0.105881	0.0631993	0.0271694	0.0898949	0.141437	0.0845517	0.19879	0
LRP1B	3.85942	3.66548	3.85384	3.66157	3.59753	3.76902	3.57399	3.59845	3.52708	3.86246	3.85756	3.93726	3.78526	3.49426	3.31774	3.54072	3.88745	3.54121	3.53353	3.54998	3.65492	3.5468	3.97534	3.57982	3.84565	3.823	3.59698	3.82294	3.71935	3.60043	3.62249	3.40651	3.60174	3.62735	4.00325	3.71609	3.56694	3.72096	3.89381	3.67158	3.70527	3.82771	3.45082	3.95689	3.69969	3.58309	3.65351	3.83311
KYNU	0.00582971	0	0.00381147	0.00652625	0.0117494	0.00318498	0.0189971	0.011928	0.00418625	0.00484071	0.00276958	0.005244	0.0025535	0.0129544	0.008912	0.00501901	0	0.00171004	0.00267704	0.00235909	0.00147297	0.00258189	0	0.00308543	0	0.00717036	0	0	0.0119243	0.00885927	0	0.00684172	0	0.00519989	0.00766836	0.0014039	0.000712152	0.0080939	0	0.00246022	0.00494968	0.00468227	0.0040648	0.0042937	0	0.0129034	0.00139696	0
ARHGAP15	0.0837369	0.0908678	0.186546	0.199506	0.169404	0.132503	0.182123	0.126368	0.132929	0.0588087	0.128451	0.11847	0.0736355	0.188924	0.0675142	0.326715	0.129724	0.143183	0.139263	0.0960863	0.175685	0.212112	0.0729386	0.371852	0.115368	0.0918844	0.155217	0.110715	0.290294	0.154035	0.0911588	0.247114	0.056984	0.192478	0.0807125	0.0707592	0.093875	0.0950749	0	0.0946152	0.124598	0.106183	0.214415	0.0547335	0.131948	0.0698717	0.168102	0.0865469
GTDC1	0.876774	0.892037	0.989593	0.860408	0.924259	1.05979	0.969878	0.918729	0.842847	0.916928	0.968721	0.870891	0.856234	0.758949	0.809485	0.849163	1.05082	1.08017	0.903676	1.00401	1.04653	0.967406	0.820741	0.980533	1.00958	0.827731	0.706867	1.03439	0.870082	0.943375	0.945398	0.915362	0.814294	1.03094	0.754592	0.932699	0.896274	0.906702	0.573683	0.745779	0.850375	0.974088	0.802098	0.962789	0.867483	1.02168	0.988502	1.3357
ZEB2	1.75069	1.52543	1.7372	1.6861	1.67875	1.7418	1.49244	1.65087	1.76093	1.84502	1.84932	1.7975	1.7366	1.30489	1.46458	1.7057	2.30168	1.44853	1.80862	1.67982	1.62858	1.48872	1.92846	1.62968	2.02397	1.71474	1.51127	1.56416	1.41014	1.72807	1.70893	1.43423	1.48018	1.83519	1.74407	1.65019	1.62971	1.69365	1.69152	1.66408	1.68675	1.59291	1.4341	1.61477	1.69069	1.54342	1.6098	1.20487
ACVR2A	0.319122	0.349918	0.395577	0.352656	0.40067	0.466151	0.451729	0.331984	0.333501	0.380993	0.346314	0.309952	0.301886	0.340274	0.289082	0.295905	0.295836	0.274722	0.374274	0.396677	0.350325	0.366636	0.227221	0.328728	0.398844	0.344556	0.334388	0.402914	0.43589	0.466343	0.248167	0.409214	0.295776	0.418908	0.246406	0.347785	0.431428	0.392767	0	0.338978	0.323695	0.285346	0.448353	0.360042	0.347779	0.290953	0.349941	0.461705
ORC4	0.357264	0.36204	0.463514	0.533944	0.538641	0.512866	0.559263	0.482354	0.471136	0.436528	0.455825	0.312284	0.374545	0.458294	0.337071	0.527301	0	0.530895	0.493974	0.403952	0.497646	0.503016	0.29963	0.522392	0.445578	0.345819	0.418911	0.390401	0.628071	0.467058	0.30173	0.535215	0.382051	0.543603	0.276422	0.388143	0.483397	0.44673	0.531656	0.460475	0.485566	0.34091	0.498942	0.307349	0.464196	0.517984	0.462224	0.606787
MBD5	1.63135	1.51651	1.56735	1.39171	1.53426	1.52554	1.47568	1.45973	1.47575	1.6372	1.63851	1.52415	1.46858	1.37489	1.50624	1.5479	1.47504	1.58915	1.46803	1.49568	1.44389	1.6081	1.49879	1.47968	1.58005	1.5886	1.89415	1.44449	1.4428	1.54156	1.45243	1.46768	1.56203	1.63209	1.4142	1.52503	1.51266	1.5865	0.727045	1.53764	1.5206	1.39163	1.45951	1.3865	1.49638	1.63229	1.58492	1.29977
EPC2	0.385884	0.526889	0.472289	0.429535	0.447631	0.54302	0.493257	0.466783	0.452696	0.578953	0.551321	0.484425	0.45258	0.408464	0.470817	0.477824	0.186388	0.418837	0.524194	0.392288	0.533464	0.386214	0.392015	0.50878	0.462615	0.367024	0.188793	0.451073	0.294677	0.444248	0.435306	0.388093	0.435786	0.518539	0.210361	0.529491	0.491577	0.512733	0	0.370501	0.450507	0.377807	0.336773	0.349118	0.44486	0.339775	0.488672	0.548093
KIF5C	1.24158	1.41525	1.46424	1.25912	1.22401	1.30074	1.37919	1.50242	1.43758	1.33646	1.42723	1.25212	1.34122	1.50199	1.34818	1.32587	0.589075	1.31167	1.49836	1.2496	1.39193	1.53686	1.37265	1.49568	1.28402	1.2421	1.5573	1.23057	1.45018	1.16102	1.07535	1.59729	1.27559	1.46149	1.27606	1.38704	1.44383	1.21416	1.10534	1.41287	1.41825	1.29186	1.23896	1.11784	1.33759	1.43162	1.38134	1.16396
LYPD6B	0.366594	0.6169	0.642127	0.524896	0.611223	0.488277	0.537597	0.475615	0.547686	0.652795	0.592804	0.4752	0.539019	0.544226	0.620621	0.626664	0.394035	0.591569	0.596572	0.635889	0.638252	0.552832	0.460779	0.570272	0.626307	0.479382	0.473273	0.434207	0.517534	0.558203	0.442282	0.47155	0.469469	0.595768	0.506426	0.602518	0.542778	0.461918	0	0.57399	0.690699	0.549944	0.518949	0.500431	0.459268	0.592256	0.589453	0.707034
LYPD6	0.284561	0.335857	0.375739	0.261824	0.298508	0.309184	0.312233	0.280236	0.272256	0.361242	0.460904	0.331256	0.322015	0.283087	0.331357	0.282057	0.325733	0.345241	0.346601	0.352884	0.335829	0.363187	0.303055	0.322466	0.432956	0.375292	0.473273	0.308431	0.262542	0.318628	0.407047	0.325319	0.251352	0.30394	0.427412	0.389816	0.388272	0.301666	0.531656	0.32675	0.331836	0.423199	0.320408	0.218271	0.449083	0.272707	0.340198	0.962325
MMADHC	0.0916451	0.104475	0.104093	0.0951389	0.106509	0.118542	0.159566	0.148975	0.131975	0.103114	0.0981863	0.0711984	0.0902067	0.12887	0.0563499	0.122048	0	0.0900739	0.143538	0.0844196	0.0977991	0.124586	0.0596329	0.146016	0.107086	0.0726775	0	0.0508279	0.0835265	0.0697913	0.0576568	0.0634264	0.0593883	0.0816406	0.0210013	0.0746194	0.0950552	0.113654	0	0.106685	0.0802608	0.0438364	0.157373	0.0522079	0.116911	0.0898984	0.0913755	0.103215
RND3	0.129284	0.209056	0.185481	0.212721	0.26942	0.295123	0.143164	0.187991	0.324842	0.266115	0.250397	0.195329	0.201386	0.130118	0.174596	0.193407	0	0.128976	0.295817	0.215627	0.274535	0.213153	0.139805	0.266581	0.305747	0.175281	0.295121	0.118649	0.165112	0.138888	0.0638062	0.123768	0.137305	0.202328	0.0705233	0.270097	0.138904	0.119896	0	0.235748	0.221497	0.112008	0.0916156	0.117508	0.163195	0.195496	0.219936	0.365802
RBM43	0.0145748	0.0157742	0.0254041	0.00660852	0.00559347	0.0126124	0.00875207	0.0244991	0.00806708	0.0150352	0.0150518	0.0137579	0.00447721	0.0153524	0.0134457	0.00884134	0	0.00506579	0.0263554	0.00895567	0.0209266	0.00732593	0.00574183	0.0194422	0.011472	0.00852262	0	0	0.00831672	0.0102963	0.0114808	0.0150011	0.0020581	0.00741976	0.00553278	0.0140072	0.0126023	0.00461686	0	0.0151335	0.00960569	0.00340008	0.0162957	0.00374976	0	0.0153963	0.00785047	0
NMI	0	0	0.00152742	0.00141555	0.00429178	0.00374053	0.0018435	0	0.000722602	0.0012628	0.000487868	0	0	0	0	0.00288728	0	0	0.00172463	0.00251268	0	0.00181797	0	0	0	0.0273191	0	0	0.00111344	0.00415068	0	0	0.0072825	0	0.0101954	0.00628008	0.00119877	0.0105231	0	0	0.00181952	0	0	0	0	0	0	0
TNFAIP6	0.00485338	0.015456	0.00474841	0.018017	0.00892421	0.0113607	0.0047197	0.00321319	0.00167329	0.00157055	0.00246886	0	0.000612026	0.00370617	0	0.009076	0	0.00353359	0.00376764	0.00283358	0.00307283	0.00515551	0	0.00234088	0.0092124	0.00787776	0	0.00699481	0.0123288	0.011452	0.00933512	0.00697121	0.00229795	0.00244933	0	0.00413487	0.0036982	0.00886568	0	0.00150078	0.00568533	0.0106711	0.00601933	0	0	0	0.00129933	0
RIF1	0.498732	0.506193	0.407341	0.373813	0.411318	0.421848	0.526268	0.442529	0.457383	0.438601	0.508115	0.44528	0.447709	0.468509	0.44835	0.411259	0.320313	0.401066	0.484709	0.440911	0.466956	0.486831	0.403615	0.488851	0.506288	0.456685	0.837833	0.420652	0.49615	0.344296	0.376349	0.533601	0.399254	0.508059	0.476021	0.475276	0.494539	0.410641	0	0.468998	0.400537	0.305166	0.43664	0.311333	0.435494	0.472111	0.421231	0.484901
NEB	0.0215396	0.0358134	0.0293252	0.0409143	0.0338988	0.0454278	0.0328673	0.0216353	0.0321972	0.0206238	0.0172633	0.0243635	0.0108636	0.0426131	0.0418352	0.0471405	0	0.038722	0.0327753	0.0195138	0.0133182	0.0538442	0.00528063	0.0480563	0.0240987	0.0113207	0	0.0106264	0.0468818	0.0159755	0.00962026	0.0400496	0.0188581	0.0279022	0.00728311	0.021073	0.0163509	0.0190141	0	0.0098517	0.0143921	0	0.0322049	0.0114591	0.0130416	0.0548505	0.0297344	0.0656701
ARL5A	0.0819356	0.0877575	0.115922	0.0905685	0.092311	0.106373	0.155921	0.16865	0.116575	0.137722	0.130546	0.153951	0.103724	0.0838949	0.0860079	0.0921595	0	0.0742825	0.14537	0.115078	0.102512	0.0926059	0.124984	0.113792	0.123358	0.138152	0.110631	0.126591	0.0885298	0.0717156	0.0882728	0.147462	0.0815621	0.12661	0.0836226	0.090594	0.113808	0.0863946	0	0.121855	0.0850882	0.117066	0.0315187	0.175147	0.0873693	0.0859191	0.0882976	0.106518
AC068547.1	0	0	0.00511423	0.00513658	0.00133531	0.00454584	0.00753597	0.0096801	0.00119009	0	0.00334932	0.0139851	0	0.00474145	0	0	0	0.0069709	0.00219691	0	0.00265907	0.0054765	0	0	0.00111478	0	0	0.00590071	0.0010461	0.00252972	0	0.00722578	0.00133384	0.0026567	0	0	0.00312609	0	0	0.00881514	0.00164095	0.00470949	0	0	0	0	0.00379542	0
CACNB4	0.344523	0.287058	0.30247	0.23194	0.285597	0.267372	0.236833	0.314077	0.283946	0.289386	0.31992	0.251698	0.257992	0.254684	0.331213	0.303103	0.274967	0.326282	0.243483	0.334868	0.303345	0.293301	0.361604	0.30449	0.288155	0.185633	0.366955	0.166732	0.242411	0.217916	0.265513	0.29196	0.305369	0.351426	0.326851	0.304953	0.286531	0.243617	0	0.359658	0.302876	0.288213	0.303668	0.24671	0.300262	0.2158	0.347064	0.525264
STAM2	0.175824	0.205125	0.229158	0.210565	0.197997	0.205817	0.266496	0.244085	0.247103	0.172815	0.244434	0.182684	0.200751	0.129423	0.169525	0.202991	0	0.170397	0.240733	0.189774	0.21721	0.252224	0.15378	0.225232	0.241756	0.210366	0	0.175703	0.214808	0.22183	0.154989	0.264562	0.169399	0.269611	0.14571	0.233587	0.231745	0.182315	0	0.187643	0.20943	0.191175	0.186723	0.149647	0.184307	0.175059	0.28879	0.152217
FMNL2	0.872035	1.17892	1.21282	1.35853	1.33718	1.26875	1.04048	1.22575	1.31958	1.28811	1.11868	1.07789	1.01209	1.06447	1.10865	1.24759	0.727891	1.09702	1.12616	1.17791	1.33196	1.25638	1.13707	1.34608	1.19715	0.917611	0.92583	1.08764	1.23106	1.20831	0.916032	1.21118	1.14009	1.25251	1.03592	1.24877	1.08354	1.02657	0	1.19635	1.36601	1.01178	1.06511	1.14564	1.0622	1.2833	1.47707	0.974979
PRPF40A	0.388776	0.399637	0.363435	0.315169	0.342254	0.357595	0.355968	0.266885	0.346327	0.319866	0.410491	0.315335	0.339424	0.300272	0.37142	0.331447	0	0.363853	0.376603	0.329028	0.359237	0.4149	0.205763	0.339676	0.329891	0.315085	0.45464	0.234776	0.31511	0.278354	0.275963	0.400061	0.318546	0.340167	0.21913	0.320318	0.339234	0.335897	0	0.304187	0.296239	0.237615	0.238508	0.297191	0.220751	0.378947	0.313658	0.380362
ARL6IP6	0.163926	0.153116	0.165208	0.164239	0.166353	0.217819	0.209983	0.154811	0.189384	0.201018	0.180239	0.146123	0.166464	0.182035	0.129197	0.190828	0	0.164775	0.172884	0.16792	0.171121	0.170721	0.113783	0.209575	0.214173	0.186439	0.155217	0.138758	0.135639	0.146385	0.0963518	0.224982	0.13405	0.176458	0.18273	0.159036	0.196194	0.125198	0.531656	0.182188	0.159777	0.140715	0.130404	0.165709	0.175011	0.178195	0.183062	0.0985214
RPRM	0.0501533	0.059258	0.0710689	0.0791949	0.0768357	0.0860223	0.170714	0.111985	0.149984	0.0720905	0.112697	0.0382923	0.076486	0.156116	0.034839	0.154706	0	0.101849	0.209954	0.095188	0.0894326	0.0955721	0.0615343	0.154824	0.127237	0.0810844	0	0.0168205	0.100337	0.0494152	0.0528979	0.128278	0.0565255	0.078468	0.011253	0.0393686	0.113321	0.0703938	0	0.126842	0.0983377	0.0656334	0.11262	0.0687366	0.10766	0.0863097	0.0932277	0.0623672
GALNT13	2.03207	2.06986	2.07187	1.89675	1.94888	2.11969	2.21337	1.83316	1.87087	2.19472	2.11956	2.06257	1.85629	1.94706	1.88527	1.98281	2.1457	1.85688	2.05906	2.12327	1.96807	2.00673	1.99108	1.95886	2.12494	2.19479	2.65896	2.05276	2.0966	2.04922	1.92095	1.82876	1.87775	2.07244	2.01678	1.98713	2.06207	1.96819	0.727045	2.02576	2.05354	2.18313	2.05812	2.16148	2.16436	1.80611	2.03342	2.00869
KCNJ3	1.76147	1.52493	1.66771	1.44282	1.43127	1.67133	1.87389	1.60768	1.37482	1.71592	1.64995	1.56478	1.32674	1.40307	1.1057	1.28228	2.22345	1.39195	1.57736	1.33762	1.50227	1.54385	1.65641	1.49438	1.52267	1.58106	2.06113	1.70694	1.50761	1.68318	1.65364	1.39773	1.4605	1.67295	1.59514	1.38678	1.71299	1.68404	1.36089	1.51596	1.32105	1.3537	1.50396	1.64682	1.70659	1.48484	1.42231	2.19201
NR4A2	0.0224273	0.0151876	0.0134303	0.0137772	0.0121028	0.0181375	0.0221062	0.0194999	0.0155984	0.00816713	0.00430203	0	0.0184434	0	0	0.00809364	0	0.00737163	0.00736486	0.00611377	0.0119224	0.00657387	0	0.00379892	0.0196704	0.0224637	0	0.0324713	0.0165185	0.0150081	0.0261002	0.013875	0.0220112	0.00802633	0	0.00590377	0.00355291	0.00905521	0	0.00527734	0.00809712	0.00589669	0.0151226	0	0	0.00714466	0.00557357	0
GPD2	0.362052	0.351615	0.484805	0.419946	0.448746	0.413466	0.334688	0.415896	0.40523	0.398961	0.428676	0.389956	0.321122	0.352024	0.343471	0.432344	0.478653	0.450389	0.4238	0.425331	0.439882	0.44882	0.249036	0.446165	0.536652	0.422746	0.658866	0.379788	0.417561	0.440709	0.319935	0.37195	0.318864	0.416829	0.270616	0.382213	0.421038	0.341959	0	0.404471	0.40806	0.384524	0.414624	0.312568	0.385607	0.389456	0.411533	0.720425
GALNT5	0	0	0.000976012	0.00271587	0.000773765	0	0	0	0.00135261	0	0.00106248	0	0	0.00418705	0	0.00512446	0	0	0	0	0.00151173	0	0.00342503	0	0	0.00290018	0	0	0	0	0	0	0.00100538	0	0	0	0	0	0	0	0	0	0	0	0	0	0	0
ERMN	0.020226	0.0167148	0.0107951	0.0111848	0.00821612	0.023305	0.010589	0.0145417	0.0170022	0.0158632	0.0103252	0.00950928	0.00950748	0.0139898	0.0240814	0.00293953	0	0.0014173	0.013544	0.00597367	0.00682567	0.0152901	0.0376216	0.0345889	0.00320831	0.0455463	0	0.00640153	0.0220467	0.0166756	0.00822115	0.0112531	0.0192355	0.0185695	0.0227665	0.0127429	0.00932014	0.00620349	0	0.00281357	0.00559811	0.00456115	0	0.023735	0	0.0169483	0.0227053	0
CYTIP	0	0.000881858	0.00301737	0.00795479	0.00105247	0	0.00258929	0.0031801	0.00131491	0.0025688	0	0.00264528	0	0	0	0	0	0.0014173	0.00240719	0	0	0.0053296	0	0	0.00328008	0	0	0	0.00701011	0.00184398	0	0	0.00198269	0.00160612	0	0	0.00494119	0	0	0.0092849	0.00212128	0.00455009	0	0	0	0	0.00173582	0
ACVR1C	0.0477072	0.0455433	0.035813	0.0492473	0.0608939	0.0437373	0.0317911	0.0605403	0.0643065	0.0727265	0.0426824	0.0401853	0.0350541	0.0173093	0.0452736	0.0365462	0	0.0384634	0.0468847	0.0485099	0.0348404	0.0254297	0.018746	0.0476863	0.0524157	0.0415946	0	0.021748	0.052706	0.0747409	0.0512973	0.0387399	0.0328072	0.0295222	0.0599049	0.0247401	0.0319161	0.0331675	0	0.0628595	0.0539937	0.0231504	0.0515352	0.00584124	0.0479256	0.00752463	0.0628032	0.0408478
ACVR1	0.089242	0.112603	0.13553	0.135845	0.167104	0.117863	0.0910972	0.138658	0.183839	0.128074	0.130743	0.106045	0.121139	0.144833	0.0960973	0.147657	0	0.0815001	0.108743	0.096221	0.135381	0.118279	0.135318	0.154949	0.107862	0.0921352	0	0.107166	0.0730061	0.132328	0.082211	0.0777858	0.104029	0.193675	0.0752823	0.163777	0.112289	0.1386	0	0.176624	0.172429	0.0844711	0.110329	0.179477	0.0816598	0.194956	0.1978	0
UPP2	0.357036	0.352873	0.403086	0.376421	0.556907	0.420927	0.409442	0.384644	0.431203	0.552217	0.361183	0.479623	0.293441	0.377479	0.472294	0.355505	0.463648	0.464226	0.386306	0.381945	0.410043	0.391909	0.279693	0.452031	0.330135	0.455412	0.478849	0.379249	0.401025	0.462248	0.534783	0.466284	0.392647	0.476828	0.452577	0.381206	0.31733	0.416643	0.586186	0.37067	0.468594	0.446811	0.449436	0.394886	0.547603	0.531452	0.477494	0.889357
CCDC148	0.171186	0.186943	0.259645	0.236567	0.266634	0.217774	0.216906	0.219807	0.244902	0.345984	0.185881	0.22996	0.175045	0.119378	0.205469	0.215985	0	0.221742	0.159315	0.215107	0.197846	0.251804	0.212002	0.27865	0.217658	0.200752	0.187058	0.255458	0.229998	0.219732	0.155232	0.192085	0.190428	0.314949	0.184116	0.23982	0.216503	0.214014	0.531656	0.222851	0.212552	0.165456	0.2136	0.256792	0.251974	0.19805	0.301446	0.340667
PKP4	0.77253	0.738273	0.918572	0.760576	0.913893	0.802498	0.881228	0.792192	0.944333	0.986573	0.802783	0.831324	0.829476	0.758055	0.677777	0.89943	1.29131	0.771347	0.84857	0.881123	0.900597	0.882409	0.870914	1.01247	0.910996	0.766551	0.922458	0.755082	0.842198	0.883755	0.77516	0.847375	0.811864	0.934718	0.927908	0.848917	0.89562	0.858758	1.69152	0.854259	0.834044	0.866862	0.856311	0.891178	0.88199	0.919505	0.971935	0.822789
DAPL1	0.00618929	0.00335242	0.0183127	0.0334667	0.0249257	0.0159428	0.00746106	0.0210564	0.0339725	0.0405666	0.0162104	0.00900919	0.0161056	0.0127067	0.0231837	0.0345949	0	0.0345193	0.00658604	0.0189553	0.016984	0.0201299	0.0164035	0.0344541	0.00174109	0.0068449	0	0.0146464	0.015484	0.00597969	0.0150368	0.00866815	0.00332149	0.0110649	0	0.0248349	0.00114182	0.00772135	0	0.0168483	0.0126164	0.00919883	0	0.0133873	0.00372175	0.00789565	0.0535209	0
TANC1	0.0421308	0.0495069	0.0604286	0.0471131	0.0502528	0.0427209	0.0624433	0.0369694	0.0550181	0.0419039	0.0881819	0.0466807	0.065291	0.0584279	0.0788997	0.0524154	0.112924	0.0531671	0.0449859	0.053299	0.0494179	0.110523	0.0947536	0.0729856	0.0462041	0.0624633	0	0.0493999	0.0610633	0.0384731	0.0479119	0.0513849	0.0537186	0.0607436	0.0604279	0.0436548	0.0815146	0.0204233	0	0.107595	0.0388612	0.0486428	0.036205	0.130875	0.0636034	0.0437214	0.0979441	0
WDSUB1	0.255005	0.237601	0.317817	0.281849	0.329363	0.372061	0.335187	0.299057	0.330324	0.286838	0.260286	0.263288	0.197494	0.315654	0.263042	0.333706	0.238309	0.328453	0.301395	0.297121	0.295313	0.35708	0.165736	0.367664	0.280562	0.250477	0.110631	0.259826	0.334312	0.309166	0.247883	0.546006	0.25087	0.359863	0.154051	0.295329	0.343235	0.226224	0	0.273268	0.302333	0.200707	0.354732	0.173636	0.267492	0.203021	0.331948	0.350646
BAZ2B	0.777331	0.792693	0.864913	0.702063	0.700331	0.794206	0.902962	0.714967	0.71473	0.841145	0.820953	0.729183	0.761636	0.663439	0.819309	0.628131	0.483823	0.737442	0.715467	0.775206	0.739007	0.834042	0.684364	0.750629	0.812641	0.73782	0.960757	0.725119	0.813143	0.761401	0.645416	0.800736	0.784576	0.818568	0.743173	0.773191	0.858247	0.857001	1.48374	0.735831	0.7504	0.775261	0.803742	0.742002	0.77181	0.780493	0.805327	0.879879
MARCH7	0.39339	0.325488	0.346097	0.318831	0.365436	0.363766	0.329335	0.396044	0.389939	0.346252	0.409454	0.300667	0.327716	0.318617	0.304134	0.373197	0.340899	0.385832	0.42708	0.334938	0.338101	0.435121	0.234654	0.408405	0.364279	0.29761	0.694805	0.333826	0.398763	0.317075	0.270989	0.39571	0.324586	0.377166	0.289575	0.31416	0.41479	0.379678	0.531656	0.387697	0.36553	0.308271	0.397942	0.273144	0.300872	0.351313	0.39693	0.23303
CD302	0.00736139	0.00146194	0.00213262	0.00517272	0.00581457	0.00525455	0.00281374	0.002289	0.00289551	0	0.00717957	0.00168761	0.00203207	0	0	0.00275607	0	0.00418931	0.00352604	0.00379518	0.00207243	0.00201473	0.00632547	0.00461132	0.00412017	0	0	0.00487762	0.00715154	0.00285821	0	0.00968483	0.00456986	0.0223254	0	0	0.00458731	0.00308979	0	0.00424029	0.00509539	0	0.00853477	0	0.00980404	0.0108632	0.00188819	0
LY75-CD302	0	0	0	0.00143887	0.000919802	0	0	0	0.00143152	0	0	0.00422794	0.00459996	0	0	0	0	0	0.000924248	0	0.00216857	0.00163036	0	0	0.00294932	0	0	0	0.00499685	0	0	0.00531773	0	0	0	0.00082997	0.00129601	0.00188471	0	0	0	0	0	0	0	0	0	0
PLA2R1	0.15885	0.143657	0.164037	0.142238	0.121458	0.176934	0.14156	0.193167	0.122003	0.149567	0.171927	0.137713	0.197137	0.169955	0.205562	0.172271	0.333979	0.171076	0.121026	0.130132	0.161897	0.232613	0.130575	0.137168	0.145672	0.134793	0.450338	0.15167	0.121619	0.0956241	0.102474	0.161103	0.174702	0.118522	0.0983277	0.16406	0.188967	0.0697067	0	0.132929	0.118309	0.134211	0.144746	0.145078	0.130363	0.0840052	0.141009	0.110489
ITGB6	0.00621496	0	0.00128074	0.0110351	0.00349511	0	0	0	0.0033667	0.00414395	0.002177	0.0032012	0	0.00534037	0	0	0	0.00153537	0.00148813	0.00822856	0.00148028	0	0	0	0.00273584	0	0	0	0.00150193	0.00235236	0	0	0.00191529	0	0	0.0067876	0	0.00418788	0	0	0.00266777	0	0.0058005	0	0	0	0	0
RBMS1	0.407542	0.405097	0.499304	0.339902	0.43423	0.423237	0.335497	0.406445	0.445475	0.424598	0.513865	0.349778	0.460391	0.328759	0.34699	0.3892	0.645791	0.38192	0.404087	0.393944	0.418921	0.563337	0.446501	0.447212	0.492495	0.388265	0.531067	0.45654	0.3481	0.341101	0.407842	0.348762	0.364334	0.460913	0.270895	0.388024	0.415559	0.433422	0.531656	0.444347	0.423438	0.349297	0.315788	0.480134	0.427981	0.404445	0.435658	0.0656701
TANK	0.288018	0.265406	0.324408	0.247346	0.27608	0.294182	0.437663	0.284501	0.316437	0.362836	0.363272	0.280817	0.321021	0.248608	0.18627	0.299925	0.328035	0.276933	0.339588	0.243985	0.272265	0.30912	0.273122	0.280383	0.412026	0.320706	0.187058	0.318451	0.329064	0.224193	0.240256	0.287086	0.251053	0.374745	0.289876	0.289987	0.330061	0.291266	0	0.313719	0.234905	0.269425	0.254992	0.312969	0.329461	0.205383	0.32473	0.543519
PSMD14	0.297451	0.288069	0.34159	0.28226	0.30324	0.350703	0.321411	0.255679	0.332296	0.279025	0.344064	0.237832	0.28009	0.335206	0.303017	0.33438	0.127419	0.283539	0.335298	0.28377	0.292205	0.263764	0.228352	0.379292	0.348362	0.241692	0.599608	0.287352	0.292481	0.292003	0.254854	0.324191	0.286067	0.300668	0.242777	0.266545	0.281147	0.278771	0	0.294911	0.274967	0.231253	0.351446	0.263719	0.237796	0.251413	0.277227	0.162818
TBR1	0.00422529	0	0.00273524	0.00143324	0.0066698	0.00156262	0.00216896	0	0.00213364	0.00355458	0.00506461	0.00198934	0.00303695	0	0.00421305	0.00439152	0	0	0.00149713	0.00366951	0	0	0.00618068	0.00858994	0.00235183	0	0	0	0.00211484	0.00190983	0.00920802	0.00619492	0.00253595	0.00299584	0.0275008	0	0.00238489	0.00374371	0	0.00482959	0	0.00425157	0	0.00556373	0.00671231	0	0.0013963	0
SLC4A10	1.47601	1.31604	1.4896	1.4149	1.45347	1.5291	1.44782	1.38666	1.37877	1.44022	1.5293	1.40291	1.32815	1.52128	1.34686	1.43562	0.922503	1.5105	1.39256	1.46424	1.4827	1.51582	1.35501	1.34739	1.4894	1.50321	1.34941	1.4201	1.612	1.40519	1.27293	1.50487	1.34638	1.46747	1.35386	1.37248	1.50734	1.35272	0.727045	1.25038	1.37494	1.52695	1.47157	1.38934	1.35357	1.54226	1.39649	1.59801
DPP4	0.0106254	0.00979655	0.00121116	0.0133131	0.00826843	0.0028608	0.00251979	0.00610569	0.00337893	0.00287359	0.00702703	0	0	0.0112248	0	0.00551644	0	0.00133363	0.00287538	0.00248989	0.00696248	0.00339165	0.00610488	0.00290575	0.00310328	0	0	0.0024135	0.0108318	0.00464525	0.00450126	0.00223276	0.00940733	0.00164407	0	0.002661	0.00591478	0.00396192	0	0.00451703	0.00152748	0	0.00384802	0	0	0.00522184	0.00328202	0
FAP	0.0133885	0	0.00285306	0.00838234	0.0089888	0.0125901	0.00978489	0.00600199	0.0058192	0.00212188	0.00240832	0.00073334	0.00559903	0.00417811	0.0213521	0.004998	0	0.00596091	0	0.00503665	0.00367848	0.00141463	0.00463305	0.00507359	0.00124843	0.0181733	0	0.00452268	0.00925662	0.00606901	0.00828532	0.0209711	0.0242002	0.00484493	0.0130126	0.00357662	0.00461035	0.00837961	0	0.0105036	0.00458504	0.00197141	0.00368519	0.00452138	0.00214494	0	0.00515429	0
IFIH1	0.00402743	0	0.00466166	0.00337375	0.00106006	0.00314178	0.00373633	0.00349495	0.00805135	0.00431872	0.00715714	0.000884269	0.00665981	0.0055264	0.00341221	0.0026506	0	0.00161635	0.00408099	0.00309916	0	0.00804663	0.00265399	0.00412342	0.0102236	0	0	0.0172637	0.0139404	0	0	0	0.0024705	0.00249489	0	0.00696997	0.00289038	0.00894688	0	0	0.0012727	0.012673	0	0.0115799	0.00377087	0	0.00594478	0
GCA	0.0805784	0.0940961	0.105588	0.118074	0.112977	0.159765	0.0941696	0.123326	0.109961	0.122197	0.141439	0.0799178	0.0920561	0.100515	0.0585964	0.125043	0	0.0732945	0.101373	0.0978785	0.134653	0.134088	0.0744669	0.12717	0.169938	0.125333	0.155217	0.106345	0.16729	0.0883354	0.0525646	0.130258	0.0760793	0.0852863	0.099513	0.124191	0.0936843	0.0504318	0	0.114764	0.0869396	0.0861904	0.0665185	0.0889547	0.0984714	0.109957	0.0693522	0.105636
KCNH7	1.88219	1.79486	1.91827	1.70125	1.91292	1.96195	1.90691	1.62909	1.68654	2.08136	1.90628	1.74773	1.71171	1.66227	1.63439	1.73049	1.19767	1.70777	1.85822	1.93908	1.9187	1.72913	1.79509	1.80379	2.03072	2.01792	1.09717	1.96883	1.88733	1.83432	1.77839	1.57053	1.74424	1.86189	2.06671	1.76976	1.96365	1.73507	0.531656	1.96968	1.85891	1.84685	1.60297	1.92908	1.96757	1.80999	2.00764	2.26667
FIGN	1.06059	1.11438	1.2906	1.27109	1.23831	1.28653	1.10424	1.1234	0.999087	1.19721	1.24968	1.03073	0.911454	0.768473	0.927581	0.882233	0.801496	0.88304	1.1483	0.975924	1.25003	1.20405	1.06126	1.27177	1.14238	0.949633	1.75901	1.11153	0.868387	1.15018	1.09187	0.892238	0.959438	1.1867	0.910423	1.02338	1.13959	0.929308	0	1.15134	1.11864	0.987368	1.00735	1.22549	1.11912	1.20079	0.956488	1.2799
GRB14	0.0613916	0.0774013	0.0978247	0.0986887	0.0833693	0.0846752	0.0618877	0.103154	0.0888341	0.0831419	0.104472	0.0581646	0.0486259	0.0541205	0.101037	0.0943621	0	0.074327	0.0733818	0.0826158	0.0847257	0.0923331	0.0669032	0.105991	0.0760161	0.0983214	0.250258	0.056074	0.0773696	0.0937356	0.0711232	0.119203	0.0824557	0.101746	0.0561585	0.0607876	0.099559	0.0721904	0	0.0840161	0.0926542	0.0537237	0.0919425	0.0599869	0.0443879	0.0334944	0.0860999	0.200613
COBLL1	0.130365	0.0839131	0.115159	0.0778193	0.0659613	0.0531634	0.0453232	0.135563	0.118518	0.0959401	0.139877	0.09301	0.102476	0.0876099	0.0996503	0.120382	0.228182	0.0874257	0.0875431	0.0609731	0.128515	0.130562	0.125208	0.0723829	0.0825852	0.144836	0	0.0983446	0.0993664	0.0836266	0.126711	0.108114	0.112693	0.11208	0.0665315	0.0808575	0.103957	0.0968333	0	0.11799	0.102413	0.0872739	0.0579277	0.068662	0.124004	0.0805307	0.0537197	0.0623672
SLC38A11	0.0378799	0.0418996	0.0230377	0.0404779	0.0360548	0.0460427	0.0474854	0.0730826	0.032348	0.00556094	0.0221675	0.0204832	0.0336078	0.0228294	0.00533688	0.00545187	0.107565	0.0235525	0.0271041	0.0120231	0.0248048	0.0173948	0.0223964	0.00457974	0.0148732	0.0187065	0	0.045031	0.0482772	0.0539323	0.0862761	0.0364204	0.0506172	0.00947141	0.0145791	0.0144811	0.0329656	0.0378986	0	0.0263921	0.0203055	0.04454	0.0211896	0.02941	0.0138873	0.0129651	0.0121674	0.106518
SCN3A	1.06059	0.972948	1.11688	1.05292	1.10565	0.974911	1.44421	0.973445	1.03826	1.01181	1.04151	0.955491	0.864326	0.843532	0.840055	0.924971	1.12119	0.989549	1.07928	0.955191	1.12107	1.11251	0.730023	1.10772	1.09297	0.95186	1.57121	0.890312	1.03389	1.01938	0.885943	1.06583	0.86603	1.15461	0.764537	0.990927	1.19477	1.0534	0.531656	0.955229	0.996685	0.933306	1.11547	1.09248	0.983067	1.0609	1.01348	1.49424
SCN2A	1.55687	1.35712	1.49481	1.39671	1.49092	1.47989	1.51679	1.43501	1.45934	1.36175	1.55389	1.33963	1.37302	1.38434	1.43777	1.37184	0.78713	1.41908	1.47398	1.38063	1.5234	1.52046	1.23896	1.46527	1.46088	1.44327	1.1928	1.30612	1.4348	1.31904	1.22683	1.42458	1.22855	1.46683	1.08982	1.38348	1.4589	1.40533	1.30516	1.37276	1.39873	1.27145	1.36785	1.28049	1.36509	1.25111	1.35824	1.35483
CSRNP3	1.22253	1.26025	1.39381	1.25491	1.33371	1.38496	1.31233	1.23874	1.30491	1.37079	1.43127	1.25662	1.32806	1.11287	1.13115	1.20429	1.09789	1.07036	1.4057	1.12379	1.31819	1.34529	1.2549	1.28754	1.59594	1.22792	1.72061	1.24442	1.15385	1.22051	1.08616	1.00941	1.15258	1.27414	1.16467	1.31902	1.25328	1.33726	0.573683	1.38394	1.35403	1.14555	1.13516	1.27008	1.29207	1.23129	1.19161	1.36584
GALNT3	0.0193564	0.0169555	0.0130761	0.0155464	0.0149687	0.0236273	0.0387112	0.00975138	0.0225886	0.0761151	0.0209427	0.0315453	0.024088	0.0247476	0.042626	0.0143053	0.0758001	0.0234666	0.0355187	0.0129583	0.031306	0.0256081	0.0151078	0.0168983	0.0154047	0.027065	0	0.0384929	0.052456	0.026618	0.0147495	0.0134762	0.0143257	0.00910513	0.0120556	0.0269421	0.0223279	0.0131139	0	0.0200921	0.0131361	0.014914	0.00596884	0.0162691	0.0188456	0.0163279	0.0406296	0
TTC21B	0.564755	0.542864	0.56573	0.478921	0.524402	0.552443	0.524444	0.579741	0.525033	0.554076	0.542735	0.513898	0.471743	0.559426	0.486652	0.523116	0.433581	0.633634	0.592104	0.557082	0.594733	0.675708	0.373982	0.564447	0.658586	0.402736	1.02302	0.450927	0.51217	0.573869	0.392208	0.68965	0.471946	0.542436	0.425331	0.493894	0.595262	0.476576	0	0.608794	0.474228	0.535168	0.729616	0.376768	0.412437	0.58693	0.55561	0.463107
SCN1A	0.826728	0.859636	0.96398	0.908552	0.940324	0.90675	1.02307	0.943744	0.959944	0.947981	0.964965	0.771391	0.811439	0.782565	0.876079	0.94913	0.172619	0.850379	0.889361	0.839583	0.933071	0.819044	0.747936	0.899973	1.04285	0.839829	1.69139	0.845085	0.902798	0.915082	0.786447	0.940013	0.819556	0.907718	0.644079	0.89314	1.08673	0.907055	1.10534	0.93613	0.810404	0.652869	0.870994	0.768108	1.02046	0.620839	0.873108	1.32501
