## Supplementary material for "Single-cell dissection of schizophrenia reveals neurodevelopmental-synaptic axis and transcriptional resilience": TableS7ak_Pseudobulk_mean_In-VIP (part 2 of 3)

### Sheet: Sheet1 (continued)
Gene	CON1	CON2	CON3	CON4	CON5	CON6	CON7	CON8	CON9	CON10	CON11	CON12	CON13	CON14	CON15	CON16	CON17	CON18	CON19	CON20	CON21	CON22	CON23	CON24	SZ1	SZ2	SZ3	SZ4	SZ5	SZ6	SZ7	SZ8	SZ9	SZ10	SZ11	SZ12	SZ13	SZ14	SZ15	SZ16	SZ17	SZ18	SZ19	SZ20	SZ21	SZ22	SZ23	SZ24
SCN9A	0.160888	0.124961	0.185657	0.147111	0.154175	0.113562	0.213095	0.203479	0.175163	0.153274	0.184296	0.142997	0.141061	0.12719	0.147179	0.148911	0.132339	0.161744	0.151316	0.15937	0.128475	0.111503	0.0997407	0.204942	0.222709	0.1468	0.250258	0.145243	0.135113	0.193477	0.157097	0.158432	0.160444	0.140532	0.119304	0.170259	0.239231	0.213614	0	0.24083	0.220425	0.0867504	0.181507	0.227238	0.159529	0.133221	0.190811	0.106518
SCN7A	0.0817975	0.0552849	0.106181	0.0662154	0.0850661	0.0496096	0.0492916	0.0708341	0.0741432	0.0383653	0.0565985	0.0664614	0.0568892	0.0411738	0.018108	0.0713647	0	0.0822431	0.106859	0.0662183	0.0660465	0.0842704	0.00901899	0.0525597	0.106693	0.052404	0	0.0678668	0.0910497	0.0930323	0.0607905	0.0622879	0.0682854	0.0942449	0.0253043	0.0516264	0.0588158	0.076332	0	0.0631027	0.0601176	0.0629355	0.097748	0.0319532	0.0936839	0.127807	0.0331954	0.0902423
XIRP2	0.0119463	0.00462245	0.0239806	0.0214843	0.0241336	0.014474	0.0048254	0.01764	0.0251621	0.00536236	0.0118768	0.00800552	0.00949244	0.0338698	0.0126136	0.028439	0	0.0342112	0.00549537	0.0137799	0.0173152	0.0262859	0.00955042	0.014415	0.0095432	0.00755942	0	0.00346447	0.0179045	0.00376316	0.00474914	0.0104064	0.0152197	0.019487	0.016607	0.0218051	0.0106181	0.00328683	0	0.0271659	0.0100998	0.0140517	0.00417782	0.00623044	0.0133271	0.0140752	0.0167849	0
B3GALT1	0.0244308	0.0105785	0.0361037	0.0398656	0.0302417	0.0432477	0.0552079	0.0226859	0.0669554	0.0401697	0.032655	0.0257569	0.0387843	0.0261177	0.0230144	0.0323279	0	0.0390484	0.0429179	0.0205395	0.0272862	0.00622986	0.0124403	0.0377068	0.00741566	0.0242153	0	0.0438063	0.0396272	0.0326723	0.0395291	0.0312769	0.0282505	0.042052	0.0185399	0.0449659	0.0307071	0.0179475	0	0.0338244	0.0271702	0.00244468	0.0287	0.010932	0.0115917	0.0504749	0.031565	0
STK39	0.496924	0.499628	0.596877	0.4615	0.557632	0.525535	0.394454	0.554587	0.592488	0.651634	0.539199	0.561559	0.525871	0.56842	0.543815	0.640837	0.220488	0.612118	0.545705	0.641229	0.5673	0.555987	0.520667	0.57996	0.548873	0.543135	0.7761	0.467279	0.538342	0.518119	0.456641	0.475473	0.520127	0.594942	0.510445	0.623785	0.533513	0.424072	0.573683	0.579718	0.52209	0.500613	0.535091	0.424989	0.529738	0.455227	0.63784	0.324307
CERS6	1.04743	1.14494	1.27345	1.05037	1.18259	1.17437	1.92887	1.11086	1.09773	1.1338	1.0874	1.08014	1.11054	1.21093	1.12634	1.19597	1.27455	1.21286	1.13293	1.27148	1.20528	1.25068	1.04707	1.16406	1.30765	1.11371	0.874703	1.11943	1.20328	1.12729	1.02405	1.21051	1.21216	1.31161	0.995381	1.13456	1.27465	1.19942	0	1.07152	1.12332	1.26396	1.20872	1.34655	1.29536	1.33892	1.23503	1.1587
NOSTRIN	0.00865199	0.0148629	0.00692604	0.00542176	0.00734735	0	0.00451421	0.0049488	0.00244314	0	0.00592144	0	0.00328119	0.0287538	0.00454783	0.00795021	0	0.00940322	0.00790306	0.00675582	0.00715374	0.0111618	0	0	0.00313575	0.00950078	0	0	0.0106528	0.00173461	0	0.0101209	0.0123546	0.0145525	0	0.00237773	0.00361247	0.00219363	0	0.0124399	0.0073943	0.0127613	0.00768468	0	0	0.00752463	0.00307503	0
SPC25	0.0340186	0.0306112	0.0315264	0.0215316	0.0210662	0.0464287	0.0260025	0.0308171	0.0310954	0.0205359	0.0218565	0.0522937	0.0292348	0.0648547	0.0326751	0.0484664	0	0.0314324	0.0472707	0.0487395	0.0181347	0.0471052	0.0436487	0.0238565	0.0380913	0.0180541	0	0.0452899	0.0376997	0.0323771	0.0124896	0.0387063	0.0271263	0.0566938	0.0418224	0.025361	0.0340467	0.0421413	0	0.0161822	0.0182759	0.0330556	0.0557983	0.0221899	0.0217825	0.00999107	0.0246046	0
G6PC2	0	0.00576297	0.00163774	0.00251935	0.00518792	0	0	0.00210897	0.000804044	0	0	0	0	0.0052232	0.0114274	0.00642121	0	0.0025106	0.00530946	0.00169399	0.00467703	0.00449165	0.00371327	0	0	0	0	0	0	0.00440935	0	0	0	0.00916057	0	0	0.00192449	0	0	0.00688171	0	0	0	0.00496156	0	0	0.00103849	0
ABCB11	0.00238395	0.00612107	0.00937062	0.00399772	0.00648965	0.00925229	0.00163382	0.00571603	0.00157154	0.00390274	0.00893535	0.00640241	0	0.00865815	0	0.013559	0	0.00138921	0.00523291	0.00456262	0.00531736	0.00341698	0	0	0	0	0	0.00428802	0.00408773	0.00205861	0.00617134	0.00192849	0.00449205	0.015705	0	0.0039241	0.00352048	0	0	0.00482959	0.0012427	0	0.005283	0	0.0086438	0.00432944	0.0117092	0
DHRS9	0	0.00255845	0.00508237	0.0018053	0.0028284	0	0.00217078	0	0.00135247	0.00124407	0.00133423	0.00109116	0	0	0	0	0	0.00330917	0.00400165	0.00310656	0.00330857	0	0.00627769	0	0.00312268	0	0	0	0	0.0018558	0	0	0	0.00581955	0	0	0	0.00928801	0	0.00258937	0	0	0.00500859	0	0.00613407	0.00573455	0	0
LRP2	0.0110402	0.0569515	0.0425207	0.0428916	0.022076	0.0223946	0.0389632	0.0416813	0.028181	0.0427468	0.0302966	0.0278689	0.0156396	0.0339273	0.0176107	0.0295937	0	0.015624	0.0167114	0.0284301	0.0374078	0.0277915	0.0432332	0.040854	0.0235159	0.0423786	0	0.00952581	0.024496	0.02388	0.0180782	0.0297487	0.0383461	0.027677	0.0396811	0.0134537	0.0185661	0.0184327	0	0.0514462	0.0224098	0.0107098	0.0156408	0.0260745	0.0291998	0.0335645	0.0296654	0
AC093899.2	0.00470048	0.00450075	0.00391069	0.00748821	0.00355628	0.00423216	0.00589827	0.00358143	0.00344189	0.00693434	0.00521463	0.00305084	0.0111262	0.00462912	0.00255607	0	0	0.00356167	0.00247588	0.00730786	0.00356295	0.0103667	0.00623474	0	0	0	0	0.00608096	0.00323117	0.00683586	0.00596928	0.00187928	0.00777409	0.00502258	0	0	0.00426642	0.00505821	0	0	0.00387165	0.00145879	0	0	0.00638181	0.00706496	0.00186119	0
KLHL41	0.00366376	0.00469389	0.00195025	0.00787756	0.00727115	0.00992255	0.00152851	0.00407827	0.00253393	0.00157055	0.0041632	0	0.00716437	0.0113653	0.0030911	0.00714813	0	0.00135569	0.00103246	0.00262914	0.00414068	0	0.00354598	0.0055166	0	0.00367293	0	0	0.00328815	0.0129545	0	0.00749573	0.00123015	0.00115121	0	0.0105502	0.00631517	0	0	0	0	0	0.0113751	0	0.00401994	0	0.00562906	0
FASTKD1	0.22003	0.273892	0.26956	0.24163	0.260984	0.246209	0.226761	0.276815	0.299476	0.227992	0.272274	0.171886	0.219454	0.254553	0.284912	0.288005	0.325961	0.240028	0.241362	0.223133	0.219148	0.260551	0.182072	0.259976	0.23871	0.228539	0.188793	0.148702	0.23761	0.172663	0.185776	0.328809	0.249828	0.259291	0.150371	0.240774	0.297382	0.289893	0	0.259942	0.239364	0.187221	0.226051	0.181898	0.252692	0.188607	0.290258	0.351148
PPIG	0.543405	0.568318	0.485715	0.495578	0.486278	0.485867	0.504295	0.514351	0.532626	0.482245	0.595779	0.528483	0.576554	0.509712	0.607703	0.510377	0.294196	0.440465	0.519599	0.494826	0.493427	0.569519	0.496377	0.557166	0.589674	0.525434	0.769136	0.481498	0.522484	0.468417	0.470398	0.614803	0.551846	0.47001	0.483593	0.525496	0.508838	0.492699	0.531656	0.480436	0.489912	0.377108	0.40381	0.430331	0.419023	0.612968	0.487906	0.648453
CCDC173	0.0217534	0.0146781	0.0295342	0.0298241	0.0172101	0.0180138	0.0121563	0.0170188	0.0191334	0.0132576	0.0173644	0.0260837	0.0147987	0.0339025	0.0233306	0.0324764	0	0.0179238	0.0174017	0.0166283	0.01948	0.0410943	0.0271373	0.0171948	0.00884584	0.00934638	0	0.0240982	0.00889396	0.0136187	0.00452648	0.0235102	0.0151924	0.0248363	0	0.0244703	0.0289454	0.0225195	0	0.018675	0.0282013	0	0.0264196	0.00781081	0.00443745	0.00697204	0.0194817	0.110489
KLHL23	0.52255	0.525539	0.554588	0.408297	0.429628	0.370748	0.491698	0.538178	0.573475	0.54417	0.593293	0.415601	0.527333	0.638764	0.570575	0.532999	0.242764	0.587389	0.48738	0.54792	0.572113	0.570308	0.470401	0.642682	0.544712	0.547074	0.683922	0.346878	0.422963	0.415128	0.436912	0.610186	0.452601	0.591509	0.306467	0.596048	0.594298	0.465978	0	0.613434	0.616811	0.324908	0.642396	0.365297	0.347598	0.474935	0.639087	0.487589
SSB	0.176998	0.212956	0.167019	0.209787	0.174091	0.214484	0.364977	0.261626	0.271103	0.183999	0.252514	0.16223	0.189085	0.306086	0.213302	0.292011	0	0.194299	0.26408	0.200854	0.208893	0.227558	0.158339	0.290907	0.245469	0.202778	0.223758	0.156433	0.220853	0.127714	0.164287	0.290541	0.204916	0.244437	0.0821038	0.20437	0.288233	0.252659	0	0.195159	0.244064	0.0700827	0.254819	0.141457	0.167039	0.197773	0.195431	0.315589
METTL5	0.0683699	0.0510727	0.106573	0.118577	0.0917161	0.0808174	0.140025	0.0818842	0.110902	0.0736774	0.102518	0.0747968	0.0646653	0.139136	0.111544	0.083767	0	0.107276	0.104879	0.0693633	0.0939701	0.146599	0.0698853	0.114482	0.0748185	0.0799667	0.110631	0.0431333	0.116425	0.0926394	0.0907271	0.139496	0.0965136	0.118909	0.0347457	0.0831624	0.128465	0.100629	0	0.0845735	0.100386	0.108634	0.154662	0.0548676	0.0969118	0.0762576	0.108839	0.0902423
UBR3	1.06073	1.19102	1.21472	1.11094	1.19904	1.15405	1.04786	1.18445	1.16079	1.16071	1.15246	1.11683	1.0207	1.20941	1.16967	1.17984	0.912681	1.23837	1.18492	1.20044	1.28983	1.25378	0.855673	1.186	1.23042	1.01983	1.63719	1.0336	1.33644	1.15982	0.870028	1.32141	1.03989	1.13204	0.957667	1.13515	1.16771	0.994647	1.10534	1.22071	1.19767	1.05267	1.26392	0.915454	1.14829	1.22841	1.17086	1.38047
MYO3B	0.118789	0.118942	0.192252	0.113405	0.107145	0.129071	0.136755	0.103482	0.167936	0.13866	0.136461	0.127369	0.121635	0.16394	0.104666	0.139881	0	0.148178	0.140729	0.161748	0.160445	0.134785	0.10223	0.135363	0.136597	0.105631	0.295121	0.083571	0.139584	0.113056	0.0699111	0.079575	0.131577	0.0982841	0.215287	0.129506	0.107202	0.0906377	0	0.103856	0.182694	0.0937216	0.112754	0.0848153	0.123277	0.10023	0.152861	0.186905
SP5	0	0	0.00242268	0	0	0	0	0	0.000765567	0	0	0	0	0	0	0	0	0	0.00104863	0	0	0	0	0	0	0	0	0	0	0.00190213	0	0	0.00177969	0	0	0	0	0	0	0	0	0	0	0	0	0	0	0
ERICH2	0.0106804	0.0198326	0.0326515	0.0594002	0.0447091	0.0236883	0.0318842	0.0342042	0.0658893	0.0254367	0.0341329	0.0124541	0.00889013	0.0591183	0.0119193	0.032089	0	0.0384029	0.0383754	0.0392066	0.0292453	0.047656	0.0152685	0.0909335	0.0215917	0.00982996	0	0.00346447	0.0396299	0.0197127	0.0106523	0.0340317	0.0205514	0.0372371	0.0115107	0.0173933	0.0288516	0.0239641	0	0.035029	0.0244403	0.0273336	0.0457271	0.0126799	0.0595238	0.0502358	0.040019	0.0623672
GAD1	0.947318	1.01099	1.33729	1.23007	1.26935	1.25344	1.30677	1.3466	1.49338	1.12831	1.40991	1.07439	1.16956	1.57063	0.986321	1.4015	0.58108	1.05511	1.6175	1.17197	1.40012	1.62622	0.975095	1.39494	1.32215	1.04032	0.709398	0.744081	1.46688	0.956673	0.699565	1.51158	0.941758	1.20149	0.751332	1.09364	1.26422	0.918975	0.586186	1.36345	1.4892	1.02525	1.12912	0.832494	1.22651	1.43735	1.18392	0.391738
GORASP2	0.0894412	0.0979492	0.164355	0.110981	0.125707	0.0900091	0.161928	0.135251	0.172872	0.103572	0.129927	0.108831	0.123316	0.181295	0.106755	0.13472	0.0968185	0.121947	0.183158	0.106443	0.151294	0.158632	0.100169	0.206819	0.148335	0.0920732	0	0.0627087	0.101303	0.119941	0.124525	0.17357	0.0946491	0.140297	0.0396623	0.122987	0.155275	0.14119	0	0.137697	0.131139	0.0957173	0.161073	0.122781	0.114771	0.0828093	0.127603	0.217691
TLK1	0.662268	0.666612	0.831775	0.697248	0.715323	0.75205	0.894973	0.741299	0.750583	0.655083	0.736223	0.591545	0.693066	0.78121	0.677481	0.824749	0.277164	0.765393	0.770483	0.741399	0.743763	0.903797	0.599585	0.735429	0.761056	0.583937	0.786749	0.55721	0.790575	0.632509	0.469669	0.758903	0.653532	0.711266	0.502513	0.691803	0.697531	0.674219	0.573683	0.736722	0.771075	0.639794	0.585628	0.700236	0.724158	0.681117	0.794306	0.673749
METTL8	0.13403	0.132502	0.192383	0.139298	0.121126	0.172536	0.158387	0.158381	0.18053	0.150963	0.191477	0.157189	0.162696	0.189361	0.162522	0.166394	0	0.148232	0.18744	0.152029	0.17951	0.239967	0.147121	0.173256	0.150936	0.0757863	0	0.131316	0.134272	0.132951	0.106224	0.199962	0.148254	0.188857	0.119928	0.180668	0.188712	0.167172	0	0.235731	0.199278	0.138303	0.149886	0.0715619	0.139479	0.192656	0.195411	0.62357
DCAF17	0.164901	0.134858	0.162487	0.142548	0.158443	0.208941	0.145809	0.179196	0.152038	0.161387	0.156332	0.122095	0.101891	0.134025	0.154483	0.120983	0	0.135152	0.160026	0.138227	0.16058	0.187106	0.0853673	0.17638	0.123585	0.108425	0	0.110917	0.136453	0.141073	0.130251	0.135558	0.126732	0.177814	0.0685651	0.135913	0.18364	0.136112	0	0.160742	0.134526	0.0605078	0.145211	0.117701	0.177353	0.0984943	0.190058	0.193457
CYBRD1	0.0098307	0	0.00849701	0.00433627	0.00219177	0.00823785	0.0213226	0.0113043	0.0109726	0.0104136	0.00651278	0.0111963	0.0040264	0.00375545	0.00285289	0.00603969	0	0	0.0022004	0.0107651	0.0136685	0.00725865	0	0.0017774	0.00542481	0.0108791	0	0.0148633	0.00749165	0.00498548	0.0315816	0.0133887	0.0133994	0.00564943	0.00794352	0.00916815	0.00709842	0.00315923	0	0.00281357	0.000968852	0.00513109	0	0.00305144	0.00462161	0.00798327	0.0172308	0.0902423
DYNC1I2	0.32225	0.347531	0.350181	0.463876	0.400328	0.507741	0.634396	0.450394	0.524177	0.460187	0.483737	0.345621	0.35609	0.369763	0.353264	0.376982	0.189974	0.316737	0.483831	0.42977	0.440861	0.361077	0.289023	0.488553	0.413618	0.337173	0.155217	0.352964	0.332084	0.394909	0.379508	0.397165	0.315056	0.425517	0.24472	0.433941	0.490745	0.430398	0	0.348536	0.393973	0.237714	0.357176	0.477788	0.382211	0.39548	0.481086	0.524126
SLC25A12	1.25154	1.22334	1.39717	1.25987	1.31979	1.25458	1.23717	1.36372	1.3963	1.3798	1.43828	1.3301	1.25998	1.54192	1.39764	1.48163	0.660451	1.40163	1.30352	1.4519	1.4623	1.4868	1.28456	1.48799	1.28483	1.22483	1.96913	1.1268	1.24574	1.04356	1.10902	1.43924	1.16312	1.36239	1.22578	1.39401	1.33884	1.24712	0	1.29512	1.49103	1.08581	1.31241	1.22331	1.24559	1.39741	1.55266	1.33966
HAT1	0.131126	0.144567	0.27986	0.308088	0.221074	0.15241	0.217158	0.20512	0.315341	0.202221	0.202089	0.139157	0.144525	0.463583	0.172254	0.494745	0.225158	0.292915	0.31315	0.252	0.252025	0.389155	0.0836911	0.36924	0.131268	0.0980776	0.188793	0.140493	0.304461	0.200855	0.153637	0.268601	0.132007	0.28715	0.0782744	0.183491	0.226029	0.101724	0	0.197807	0.358612	0.162329	0.348551	0.0651734	0.169241	0.371994	0.283628	0.193457
METAP1D	0.150681	0.121212	0.238195	0.512139	0.395693	0.23111	0.195672	0.308839	0.477171	0.236201	0.238068	0.183659	0.132708	0.506376	0.175022	0.507778	0.230478	0.33493	0.32928	0.265197	0.408764	0.373541	0.162902	0.618224	0.160637	0.122237	0.155217	0.154546	0.401683	0.246806	0.117264	0.345624	0.160949	0.342463	0.112003	0.229647	0.223971	0.161757	0	0.252331	0.434092	0.166584	0.340981	0.150451	0.131112	0.327326	0.417352	0
DLX1	0.176012	0.32748	0.291732	0.270696	0.365453	0.414045	0.390549	0.415913	0.435746	0.327867	0.358345	0.334531	0.398141	0.241089	0.255345	0.284873	0	0.147123	0.459052	0.331393	0.247248	0.243756	0.328011	0.344489	0.454922	0.297081	0	0.206939	0.292374	0.188736	0.207369	0.218491	0.254837	0.264228	0.136929	0.338028	0.233122	0.285326	0	0.317767	0.308119	0.136033	0.161287	0.292627	0.356514	0.352053	0.250881	0.310799
DLX2	0.0357506	0.0170992	0.0301238	0.0838886	0.0803992	0.0742065	0.0696725	0.0812811	0.14559	0.0680364	0.0560695	0.0515816	0.0613825	0.0897218	0.0766115	0.0853291	0.294196	0.0520575	0.110874	0.0651617	0.0952207	0.0342142	0.0513236	0.0889544	0.0842776	0.037051	0	0.0208506	0.0423742	0.0386077	0.0330115	0.0935229	0.033443	0.0610123	0.0262911	0.075268	0.0502285	0.0337026	0	0.0492589	0.0915651	0.0321832	0.0727822	0.0723158	0.0399502	0.0488002	0.0505181	0.145116
ITGA6	0.00558588	0.0254315	0.0225415	0.0142201	0.023177	0.0126074	0.0091883	0.0236641	0.0147981	0.0191827	0.0146347	0.0167234	0.0235493	0.0125976	0.0159381	0.0239631	0	0.0097542	0.0131194	0.0116339	0.0127749	0.0120174	0.0153708	0.0134612	0.0171343	0.0153636	0	0.00532131	0.015806	0.00889724	0	0.024914	0.013584	0.00590472	0.0213836	0.0132528	0.00565562	0.0175798	0	0.0100902	0.0207942	0.0035577	0	0.00516098	0.00433496	0.0443385	0.0143198	0
PDK1	0.138853	0.124556	0.183606	0.109424	0.118363	0.130203	0.134113	0.230645	0.161536	0.124196	0.167703	0.145336	0.123995	0.169742	0.0817693	0.151191	0.111741	0.0823075	0.163027	0.10494	0.153194	0.174359	0.133214	0.11571	0.143579	0.103541	0	0.077436	0.182564	0.105736	0.078367	0.174033	0.0996436	0.159916	0.141782	0.121626	0.135882	0.129003	0	0.127375	0.164318	0.0825934	0.109613	0.0823357	0.176553	0.180644	0.0999051	0.248429
RAPGEF4	1.00489	1.00447	1.1407	1.00009	1.07929	1.08244	0.969821	1.07789	1.08143	1.13107	1.15129	0.995212	0.979871	1.06275	1.01318	1.07537	0.936233	1.07781	1.06055	1.13221	1.15121	1.18375	1.0289	1.07185	1.15394	0.984682	0.926917	1.03906	1.15522	1.03789	0.914216	1.1659	0.981945	1.18232	1.04521	1.11431	1.08986	1.08637	1.10534	0.990996	1.07724	1.10527	1.01895	0.974311	1.12159	1.20181	1.06179	0.878424
MAP3K20	0.0322336	0.0185299	0.0306715	0.0332821	0.0299406	0.0251876	0.0364647	0.0534416	0.0365695	0.0406236	0.0203662	0.0353557	0.0391154	0.0251488	0.0209972	0.0168057	0	0.0396266	0.0196676	0.0199704	0.00795131	0.0348032	0.0270643	0.0462288	0.0373205	0.0095154	0	0.0132733	0.0256392	0.023499	0.0240963	0.039547	0.047695	0.0234394	0.0215885	0.0195381	0.0178921	0.0018414	0	0.00686534	0.0227137	0.020814	0.014886	0.0226213	0.0398376	0.0700885	0.0386713	0
CDCA7	0.00411943	0.0068669	0.0067848	0.00465568	0.00961876	0.00490161	0.00481164	0.0020547	0.00525617	0.000948849	0.010472	0.00824166	0.00337695	0.00870088	0.0120595	0	0	0.00239447	0.00896747	0.00909341	0.00362847	0.0140661	0.00192093	0.00277742	0.00164443	0	0	0	0.00527306	0.00705423	0.0136921	0.00558928	0.00245182	0.00218265	0	0.00653367	0.00899022	0.00416809	0	0.00613657	0.00619281	0	0.0053757	0.00512836	0.00343982	0	0.00628214	0
SP3	0.278183	0.240842	0.296214	0.239152	0.305769	0.288416	0.327142	0.27312	0.3127	0.324946	0.290793	0.212776	0.264819	0.228618	0.189947	0.293939	0.246262	0.291132	0.311607	0.268792	0.290492	0.336189	0.211436	0.313613	0.283237	0.250841	0.299423	0.195945	0.221578	0.285253	0.189002	0.229702	0.226764	0.309647	0.113689	0.273096	0.306356	0.304143	0	0.255959	0.284233	0.160521	0.240667	0.233899	0.211283	0.317365	0.339676	0.7526
OLA1	0.605804	0.592642	0.68263	0.61814	0.629303	0.617256	0.636255	0.601631	0.690174	0.743907	0.686163	0.579601	0.590289	0.651809	0.574578	0.652429	0.54656	0.70214	0.709991	0.629156	0.701713	0.673701	0.517239	0.706441	0.718404	0.650368	0.299423	0.588376	0.62257	0.572171	0.519128	0.656338	0.537048	0.662402	0.481689	0.617446	0.670211	0.598266	0.586186	0.562055	0.68477	0.525391	0.659873	0.489134	0.464685	0.638124	0.658751	0.742004
SP9	0.00668582	0.00690783	0.00463165	0.00520926	0.00503273	0.0114779	0.0281211	0.00651069	0.0176477	0.00585237	0.028294	0.00873499	0.00595987	0.0148779	0.0120271	0.00831324	0	0.00427545	0.0164514	0.007402	0.00934761	0.0189802	0	0.0119626	0.02887	0.00998992	0	0.00422032	0.00789728	0.0139954	0.0057114	0.00199863	0.0163933	0.00483828	0	0.0147441	0.00799797	0	0	0.00266699	0.00918555	0	0.0259338	0.00459424	0.0185346	0	0.00349484	0.0623672
CIR1	0.223713	0.222316	0.220858	0.196139	0.179292	0.219165	0.187117	0.234246	0.210479	0.209817	0.232897	0.21311	0.222238	0.200371	0.173333	0.244652	0.0989959	0.196953	0.254965	0.22431	0.176487	0.213833	0.132521	0.235488	0.168916	0.193316	0.250258	0.161833	0.197375	0.244759	0.186734	0.264858	0.134269	0.166866	0.0990388	0.205738	0.217251	0.15175	0	0.171595	0.218452	0.148513	0.229319	0.153815	0.19726	0.16354	0.176842	0.250851
SCRN3	0.0990865	0.102006	0.105909	0.125892	0.103445	0.151361	0.190966	0.157031	0.225901	0.116992	0.213457	0.0645011	0.148953	0.286315	0.131852	0.243984	0.176018	0.188782	0.193895	0.131213	0.152931	0.180762	0.0838794	0.251579	0.137466	0.137693	0	0.120633	0.121376	0.111177	0.111391	0.143119	0.115305	0.213377	0.0669887	0.0913619	0.190139	0.166042	0	0.0986708	0.170201	0.0870806	0.161173	0.0678401	0.0910547	0.147238	0.140316	0.245998
GPR155	0.691969	0.60307	0.745241	0.656153	0.670776	0.597997	0.652069	0.811575	0.821046	0.613798	0.762741	0.542729	0.582268	0.911354	0.583011	0.688305	0.725845	0.807418	0.874277	0.686441	0.722839	0.881094	0.459011	0.803406	0.565577	0.579535	0.54063	0.551828	0.739198	0.554436	0.69606	1.00458	0.592351	0.709207	0.432176	0.685248	0.763008	0.686392	0.7735	0.753693	0.784638	0.694128	0.941253	0.458334	0.65677	0.636168	0.683009	0.604179
WIPF1	0.0461401	0.016794	0.0439104	0.0297462	0.03545	0.0216471	0.0210618	0.0304424	0.0272809	0.0159444	0.016363	0.0190046	0.0225341	0.0103122	0.0391984	0.00518	0	0.021408	0.0145133	0.0328911	0.0289781	0.0331531	0.0159446	0.0200349	0.0366315	0.0283453	0	0.0243618	0.023213	0.0180941	0.0280127	0.0213781	0.0406184	0.0169089	0.0198532	0.0349913	0.0142613	0.0290369	0	0.0371714	0.0139877	0.0321992	0.0193998	0.00970597	0.0344244	0.0115541	0.0314285	0.159122
CHRNA1	0.00677403	0.00383865	0.00449671	0.0048324	0.00108448	0	0	0.00220083	0.00128016	0.00487087	0	0.000976595	0.000946117	0.00657902	0	0.0021574	0	0	0	0	0	0	0	0.00476874	0	0	0	0	0.00458705	0.00190983	0	0	0	0.00703087	0	0.00359538	0.00195839	0.00221089	0	0	0.00132204	0	0	0	0	0	0	0
CHN1	0.672685	0.614593	0.45847	0.633992	0.564012	0.629289	0.77275	0.770759	0.596981	0.438171	0.418556	0.470208	0.497379	0.437298	0.543276	0.296495	0.714925	0.375401	0.561645	0.499653	0.506736	0.336721	0.389714	0.346685	0.505128	0.614131	0.584646	0.69208	0.626881	0.694338	1.02178	0.59305	0.885885	0.431187	0.502337	0.382039	0.469493	0.546928	1.11784	0.38317	0.307459	0.443768	0.627913	0.673775	0.540099	0.428849	0.420825	0.527336
ATF2	0.382593	0.399658	0.374237	0.438298	0.42621	0.456022	0.775029	0.403539	0.411966	0.416101	0.442823	0.366404	0.349397	0.418713	0.225191	0.38898	0.224237	0.394716	0.43618	0.44565	0.387783	0.426721	0.309308	0.476324	0.565133	0.315517	0.34401	0.425576	0.472528	0.384083	0.349053	0.371341	0.369797	0.483767	0.259788	0.397651	0.506611	0.398353	0	0.362412	0.418039	0.376648	0.317838	0.392162	0.494443	0.340967	0.43344	0.245318
ATP5MC3	0.0645387	0.0534287	0.0931062	0.184158	0.12336	0.126715	0.207133	0.203646	0.253531	0.0574064	0.122614	0.0616694	0.113099	0.262172	0.0926495	0.256179	0	0.133531	0.238485	0.0922282	0.159715	0.128669	0.078739	0.267349	0.0875536	0.103602	0	0.0676045	0.15016	0.101775	0.142949	0.246503	0.108018	0.0970526	0.0672473	0.0567208	0.125383	0.110402	0	0.0863965	0.135936	0.0505712	0.140255	0.122267	0.113623	0.116433	0.0920067	0.0408478
LNPK	0.233829	0.311333	0.347237	0.372265	0.355038	0.347574	0.306505	0.376584	0.417477	0.344613	0.370954	0.298564	0.293237	0.469032	0.296728	0.431574	0.115345	0.407792	0.38524	0.342496	0.399876	0.375371	0.202828	0.471853	0.307126	0.251364	0.518879	0.206623	0.307212	0.268954	0.196299	0.352053	0.248524	0.369637	0.232203	0.340904	0.322532	0.232316	0	0.34142	0.369707	0.240764	0.331773	0.248368	0.267916	0.389923	0.395057	0.148914
HOXD3	0	0	0	0	0	0	0	0	0.000743895	0	0	0	0	0	0	0	0	0	0	0	0	0	0	0	0	0	0	0	0	0	0	0	0	0	0	0	0	0	0	0	0	0	0	0	0	0	0	0
HOXD1	0.0023276	0	0	0	0	0	0	0	0.000639488	0	0	0.00167185	0	0	0	0	0	0	0	0	0	0	0	0	0	0	0	0	0	0	0	0	0	0	0	0	0	0	0	0	0	0	0	0	0	0	0	0
MTX2	0.28441	0.399517	0.449157	0.366664	0.479165	0.411037	0.497857	0.465213	0.4504	0.39222	0.433538	0.309318	0.347894	0.402325	0.196206	0.450919	0.214341	0.35537	0.427041	0.381996	0.390759	0.398254	0.306018	0.434991	0.433694	0.340163	0.45464	0.461602	0.452681	0.378644	0.339401	0.412795	0.362826	0.481952	0.344705	0.316042	0.416253	0.381534	0	0.344899	0.367295	0.323285	0.297928	0.363163	0.395955	0.389049	0.383276	0.483698
HNRNPA3	0.396612	0.331765	0.410422	0.391504	0.396114	0.508596	0.650179	0.490012	0.526272	0.451359	0.533317	0.368924	0.450349	0.460393	0.252495	0.377658	0.610798	0.37223	0.608363	0.390091	0.423796	0.42701	0.341925	0.489736	0.603086	0.485744	0.429585	0.363734	0.446127	0.337765	0.324203	0.506046	0.348759	0.396476	0.203023	0.358468	0.467695	0.37941	0.573683	0.406211	0.383334	0.420198	0.406393	0.546261	0.410655	0.422448	0.352596	0.802698
NFE2L2	0.418009	0.408406	0.490155	0.411951	0.416848	0.377632	0.36525	0.458486	0.52809	0.523703	0.499055	0.478998	0.494816	0.465385	0.446469	0.518419	0.176018	0.446477	0.514806	0.453376	0.554727	0.613989	0.486533	0.54368	0.420003	0.467912	0.528705	0.41898	0.367233	0.415791	0.347091	0.506853	0.402871	0.516041	0.418313	0.508535	0.436386	0.364994	0.7735	0.40777	0.485805	0.469365	0.401866	0.349137	0.416119	0.400608	0.530749	0.612566
AGPS	0.262922	0.274159	0.308792	0.301481	0.28764	0.312385	0.30045	0.30275	0.303178	0.29367	0.315543	0.259035	0.246708	0.357387	0.162578	0.403919	0	0.364542	0.315884	0.316673	0.296061	0.378344	0.236866	0.350728	0.319202	0.194327	0.187058	0.267355	0.313679	0.242167	0.180129	0.291315	0.208898	0.342841	0.181508	0.301519	0.318096	0.283644	0	0.3206	0.299265	0.202093	0.340915	0.249867	0.261811	0.227443	0.368402	0.17209
TTC30B	0.014654	0.005614	0.00843037	0.00936768	0.00709846	0.00765217	0.0084561	0.015767	0.0157499	0.0128078	0.00534618	0.00241627	0.00731803	0.0203918	0.0189745	0.00671449	0	0.00727735	0.0108406	0.00604324	0.00370828	0.0176128	0.00609792	0.011239	0.010743	0.0136616	0	0.0119943	0.00617788	0.00454659	0	0.00611097	0.00625222	0.0089589	0	0.00179398	0.00704475	0	0	0.00575818	0.00780874	0	0.00593032	0	0.00566965	0.00485344	0.00535462	0.0865469
TTC30A	0.0110791	0.00285247	0.0120303	0.00594929	0.0134345	0.0173925	0.0086052	0.010112	0.0122549	0.00620289	0.0154613	0.0170384	0.00413273	0.0152821	0.00531079	0.00915319	0	0.00580021	0.0112802	0.00997519	0.0094225	0.0129474	0.00341738	0.0229596	0.0109891	0.00553847	0	0.0153015	0.0150608	0.00558712	0	0.0119366	0.00738179	0.0126627	0.0134489	0.00353532	0.00618993	0.0120651	0	0.0051726	0.0113979	0.00617069	0.0254521	0	0.0122939	0.009404	0.00556645	0
PDE11A	0.00685407	0.00820571	0.0112198	0.004573	0.00666048	0.00753069	0.00601173	0.0125311	0.00777926	0.00998444	0.0140443	0.00548593	0.011409	0	0.0152731	0.0118504	0	0.0177116	0.0195495	0.00443405	0.0086392	0.00314432	0.00448838	0.00917443	0.0103818	0.00336796	0	0.00203734	0.00381307	0.00837024	0.00938765	0.0139674	0.0125151	0.00628768	0.0102433	0.00588182	0.0126635	0.00842046	0	0.00413516	0.00394327	0	0	0.00178304	0.00211473	0.00658591	0.0071123	0
RBM45	0.111898	0.11164	0.120474	0.125527	0.11241	0.141849	0.0919879	0.115867	0.136265	0.151721	0.129143	0.164057	0.14835	0.144305	0.0637785	0.108172	0	0.102274	0.153038	0.0991199	0.158951	0.157685	0.0863556	0.122397	0.149675	0.111513	0.110631	0.102804	0.136269	0.122932	0.133648	0.138156	0.0996673	0.167188	0.0818122	0.132807	0.150369	0.1124	0	0.132559	0.108761	0.101508	0.133897	0.105055	0.105128	0.144304	0.129541	0.0725755
OSBPL6	0.893604	0.845053	0.944083	0.86184	0.91066	0.924763	0.897535	0.834146	0.970033	0.964327	0.986221	0.8249	0.891923	0.874813	0.96981	0.906686	0.580808	0.96457	0.893854	0.920527	1.0026	1.02267	0.792799	0.939781	1.00162	0.911859	0.898698	0.811324	0.854004	0.758799	0.733163	0.906442	0.818704	0.976266	0.858209	0.936652	0.991934	0.865708	0.727045	0.797235	0.874252	0.737869	0.794031	0.879368	0.960509	0.990444	1.03572	0.854458
PRKRA	0.193197	0.184869	0.271358	0.215876	0.220951	0.182578	0.311485	0.272329	0.275883	0.221523	0.258164	0.162701	0.225045	0.266722	0.230005	0.363948	0.201565	0.210224	0.290257	0.179843	0.307969	0.300685	0.165403	0.295054	0.248551	0.175809	0	0.204473	0.236969	0.14317	0.223951	0.352028	0.173583	0.317489	0.119475	0.198889	0.301761	0.254844	0	0.241111	0.232213	0.191082	0.195035	0.20535	0.230268	0.214961	0.201532	0
PJVK	0.0328782	0.0345877	0.0359474	0.0302305	0.0437198	0.0298068	0.03118	0.0622078	0.0669948	0.0256372	0.046283	0.0327658	0.0319503	0.100695	0.0317466	0.0756958	0.0758001	0.0807861	0.0622691	0.0415941	0.0491797	0.0562832	0.0366261	0.103992	0.0298672	0.0505118	0	0.0158059	0.052466	0.038927	0.0394553	0.0630641	0.0420581	0.0660094	0.0493131	0.0470793	0.0448982	0.0332044	0	0.031951	0.0619089	0.0246182	0.083305	0.0279383	0.0427799	0.0710452	0.0557055	0.0623672
FKBP7	0.00463376	0.00793377	0.0156667	0.0168867	0.0129203	0.00790777	0.0183213	0.00415865	0.0129345	0.0051838	0.009372	0.0055783	0.0114414	0.0316272	0.00727969	0.0183541	0	0.00905361	0.0150857	0.0125236	0.0139946	0.0146503	0.0163023	0.0115011	0.0168103	0.00496274	0	0.0132221	0.00813953	0.00818558	0.0182755	0.0132581	0.00415954	0.0174757	0	0.00760541	0.00828415	0.00848269	0	0.019089	0.0146821	0.01452	0.0227403	0.020012	0.00825728	0.00398193	0.00540714	0.0623672
PLEKHA3	0.143736	0.152589	0.143867	0.207835	0.136043	0.179862	0.264563	0.140456	0.200542	0.169462	0.170084	0.128446	0.142834	0.210032	0.138419	0.19977	0.346747	0.139433	0.205633	0.13738	0.150827	0.191823	0.121547	0.232778	0.199606	0.171928	0.34401	0.137269	0.227863	0.14308	0.118238	0.213469	0.1104	0.158411	0.0860596	0.130752	0.157276	0.126916	0	0.168634	0.12335	0.0766134	0.111283	0.179032	0.0901609	0.187717	0.159251	0.372821
TTN	0.0620475	0.0562971	0.0871234	0.215815	0.0872293	0.0961428	0.0990875	0.0889898	0.116413	0.100907	0.0745461	0.0626655	0.0586571	0.132645	0.0413412	0.121279	0	0.0720744	0.0944677	0.0479727	0.0831895	0.108644	0.0399758	0.133133	0.066823	0.0465605	0	0.0445731	0.144122	0.0870948	0.0656141	0.0937408	0.0773479	0.218485	0.035868	0.0387427	0.0720427	0.0751752	0	0.0544837	0.106412	0.0855862	0.102347	0.0568195	0.0746384	0.11632	0.0908116	0.0656701
CCDC141	0.0176257	0.0211099	0.0456112	0.0947486	0.0276636	0.043194	0.0184223	0.0125666	0.0770057	0.0254412	0.0262777	0.0167316	0.0109988	0.078108	0.00571369	0.0767883	0	0.0690128	0.0685619	0.00659379	0.0278549	0.049545	0.00952217	0.0876508	0.00811141	0.00452037	0	0	0.0924171	0.0379605	0.00558492	0.0597765	0.0235017	0.0354823	0.0152625	0.0173517	0.0327449	0.0153645	0	0.0130679	0.0471701	0.032271	0.0681252	0.0127709	0.0103239	0.0110475	0.0424081	0
SESTD1	0.582797	0.544416	0.670791	0.505771	0.646914	0.645477	0.496663	0.553086	0.674542	0.630032	0.678013	0.499351	0.555535	0.64202	0.513287	0.646571	0.324154	0.630443	0.655769	0.591211	0.636245	0.604769	0.356535	0.656319	0.671472	0.563355	0.482179	0.535481	0.687174	0.584183	0.44636	0.705958	0.517691	0.633473	0.390668	0.602046	0.661781	0.570466	0	0.535115	0.58752	0.607102	0.50042	0.414494	0.616946	0.503388	0.543389	0.822707
ZNF385B	0.584934	0.573285	0.663151	0.483701	0.636429	0.596213	0.525303	0.588891	0.696283	0.612726	0.489297	0.557446	0.651422	0.418861	0.488079	0.517726	0.457268	0.548044	0.499263	0.521964	0.598855	0.488311	0.481324	0.512612	0.644425	0.589852	0.603559	0.728957	0.55839	0.669257	0.642871	0.506501	0.554582	0.761096	0.506066	0.536874	0.620741	0.70585	0.586186	0.512118	0.512506	0.619829	0.541581	0.714365	0.775881	0.469645	0.471107	0.0656701
CWC22	0.152933	0.131225	0.186921	0.1622	0.180274	0.157554	0.162133	0.174442	0.190152	0.15736	0.183522	0.131805	0.137449	0.181242	0.0969441	0.167309	0	0.144048	0.171675	0.124584	0.153243	0.138389	0.100468	0.157433	0.180356	0.149162	0.360888	0.144121	0.145387	0.121323	0.109467	0.221433	0.120796	0.157738	0.0748852	0.153463	0.158892	0.0817264	0	0.123709	0.177422	0.111872	0.124812	0.0937141	0.121491	0.098302	0.143105	0.178211
UBE2E3	0.380076	0.355993	0.44967	0.372534	0.414015	0.451831	0.517527	0.406038	0.451344	0.376413	0.39462	0.357083	0.350195	0.449691	0.343596	0.390746	0.107565	0.360272	0.451032	0.369152	0.402578	0.330268	0.26677	0.401499	0.422528	0.383286	0	0.374985	0.342603	0.402846	0.390477	0.333031	0.318981	0.414974	0.219579	0.335292	0.393619	0.329547	0.531656	0.284376	0.384936	0.293256	0.309605	0.394786	0.304721	0.371772	0.37944	0.288693
ITGA4	0.00341678	0.00262122	0.00714713	0.00958321	0.0128332	0.0082273	0.00250348	0.00519629	0.00463874	0.00328364	0.00364359	0	0	0.00998454	0	0.00850558	0	0.00243332	0.00599543	0.00291569	0.00415303	0.00811553	0.00285995	0.0119309	0.0190767	0.00815271	0	0.020352	0.00245714	0.00855665	0.00450126	0	0.00270695	0.00858052	0.0130126	0.00212103	0.00201229	0.00540241	0	0.0174627	0.00125213	0.00509812	0	0.0142411	0.00530458	0	0.00877332	0
CERKL	0.0124506	0.00538343	0.00727235	0.00766933	0.00900466	0.00182005	0.0116391	0.00776856	0.0109533	0.00254107	0.00779786	0	0.00659349	0.00370617	0	0.0111248	0	0.00887779	0.0089341	0.00718093	0.00630583	0.00765024	0.00422205	0.0137827	0.00424479	0.00407038	0	0	0.00857747	0.0088766	0.00517252	0.0080518	0.00567659	0.00502468	0	0.000597556	0.00659257	0.0059797	0	0.00549633	0.00382848	0	0.00537883	0.00274736	0	0.00532462	0.00162889	0
PPP1R1C	0.370173	0.352881	0.484465	0.394354	0.345377	0.414516	0.364604	0.427929	0.371856	0.389906	0.484971	0.3436	0.384789	0.352851	0.372823	0.378349	0.110588	0.276373	0.406738	0.319414	0.44586	0.375046	0.391948	0.389924	0.455608	0.243062	0.187058	0.438028	0.373462	0.279631	0.256674	0.354212	0.314925	0.451429	0.270112	0.304348	0.432282	0.315386	0.7735	0.29452	0.365734	0.333126	0.320762	0.461199	0.422893	0.140013	0.405049	0.0865469
PDE1A	0.249457	0.251755	0.186828	0.273241	0.209383	0.237979	0.20565	0.230696	0.178204	0.106604	0.115088	0.13873	0.139955	0.137395	0.200859	0.171203	0.0758001	0.13574	0.166102	0.104072	0.132794	0.109162	0.193951	0.113092	0.176339	0.240559	0.110631	0.363929	0.217797	0.291033	0.287869	0.230198	0.28309	0.131818	0.17898	0.124801	0.137785	0.105079	0.586186	0.189121	0.146138	0.148346	0.192897	0.172465	0.160235	0.12035	0.138365	0
DNAJC10	0.250671	0.199048	0.253609	0.236549	0.273816	0.233512	0.146545	0.279437	0.316437	0.207051	0.254263	0.220647	0.243312	0.310378	0.220244	0.238189	0	0.283186	0.267091	0.24128	0.333942	0.238912	0.17625	0.345852	0.258067	0.311027	0.295121	0.199479	0.292247	0.189975	0.154784	0.333547	0.20508	0.280304	0.140671	0.257658	0.21222	0.160665	0	0.29227	0.278881	0.216487	0.33163	0.231652	0.16264	0.194154	0.238652	0.106518
FRZB	0.0293436	0.0186912	0.0200729	0.0295755	0.0295922	0.0295582	0.00665577	0.0194576	0.033045	0.0291961	0.0166494	0.014697	0.0186661	0.0150109	0.0383979	0.023323	0	0.028731	0.0255853	0.0275026	0.0432462	0.0269625	0.0240728	0.00698437	0.00755335	0.018008	0	0.0216553	0.0351326	0.00283618	0.0133282	0.0602016	0.0215954	0.0164546	0.0148212	0.0154947	0.0100345	0.00576366	0	0.0352008	0.0133879	0.0107286	0.0589462	0.0192379	0	0.0239998	0.0130588	0.110489
NCKAP1	0.620992	0.695875	0.819333	0.754108	0.797936	0.856575	0.859415	0.769976	0.828613	0.745728	0.822857	0.638805	0.691844	0.73438	0.509925	0.72003	0.441234	0.68065	0.830548	0.677395	0.770309	0.790581	0.499261	0.771289	0.777599	0.643318	0.369486	0.703545	1.0042	0.71678	0.612889	0.977443	0.706634	0.823685	0.416993	0.749292	0.877999	0.668646	0.586186	0.803347	0.79041	0.713243	0.699466	0.6662	0.694769	0.669806	0.761368	0.836232
DUSP19	0.0725319	0.0591515	0.0591826	0.0677363	0.0627057	0.0626234	0.105471	0.0837081	0.0826511	0.0622096	0.0930632	0.0488495	0.0972489	0.0802255	0.0692732	0.108564	0.127419	0.0642444	0.106616	0.0654044	0.097304	0.0677608	0.0906415	0.120928	0.0793976	0.0769347	0	0.0654979	0.0613563	0.066214	0.0673521	0.0899866	0.027834	0.109913	0.0308061	0.0778596	0.132601	0.087981	0	0.142437	0.085353	0.041747	0.0731496	0.0492698	0.060544	0.0502476	0.0685246	0
NUP35	0.112867	0.103678	0.0779972	0.063054	0.0717051	0.0896822	0.0994289	0.132637	0.0792743	0.0819809	0.125037	0.0599672	0.0854241	0.0800881	0.158492	0.137858	0.110588	0.12607	0.11988	0.0817868	0.108397	0.122257	0.0471369	0.126267	0.104412	0.0557432	0.188793	0.058131	0.100651	0.0842169	0.0568322	0.0900796	0.0745381	0.101205	0.096509	0.099195	0.069649	0.0606642	0	0.0960024	0.103707	0.051737	0.128529	0.0384509	0.0470754	0.113776	0.113329	0.0995147
ZNF804A	1.65624	1.76368	1.74456	1.70903	1.83289	1.87702	2.26371	1.505	1.64718	2.16886	1.75381	1.92162	1.74852	1.48404	1.66752	1.63836	1.36328	1.55604	1.66562	1.6775	1.66782	1.52582	1.55125	1.75239	2.05684	1.8065	2.2732	1.88972	1.22842	1.67392	1.63778	1.34041	1.62324	1.93794	1.60435	1.76947	1.66102	1.83545	2.08673	1.87002	1.74157	1.71431	1.36608	2.08619	1.87265	1.74613	1.89318	1.40854
FSIP2	0.0348048	0.0516933	0.0297507	0.0656627	0.0601947	0.0317724	0.0132817	0.0482322	0.0471822	0.0165474	0.032003	0.0326799	0.0143959	0.0679968	0	0.0385139	0	0.0229329	0.0369545	0.0660904	0.0343002	0.0554599	0.0065813	0.0367542	0.0312447	0.0253536	0	0.0424929	0.0640942	0.052253	0.038699	0.0604079	0.0191609	0.0625835	0.0254213	0.0241128	0.0105015	0.0192595	0	0.0497279	0.0567073	0.00797098	0.0294657	0.0196032	0.0269041	0.0350431	0.0312728	0
ZC3H15	0.242237	0.225166	0.23642	0.267765	0.243948	0.200904	0.278926	0.262664	0.29251	0.204085	0.271457	0.134118	0.238372	0.315189	0.254191	0.251767	0	0.276335	0.321271	0.248698	0.267678	0.249241	0.157971	0.290922	0.289403	0.233192	0.110631	0.14614	0.373778	0.185663	0.213195	0.325033	0.282231	0.257085	0.155894	0.227703	0.262413	0.201761	0	0.245816	0.20969	0.202701	0.284641	0.151875	0.23535	0.324253	0.256272	0.435333
ITGAV	0.316891	0.297824	0.340321	0.342018	0.323889	0.332229	0.351205	0.284898	0.304137	0.292085	0.335365	0.318987	0.27839	0.240182	0.217238	0.308938	0.0968185	0.25678	0.359803	0.315092	0.347827	0.335338	0.223106	0.366779	0.406776	0.235569	0.37585	0.248383	0.52639	0.208602	0.209298	0.405109	0.275291	0.32681	0.197126	0.287793	0.386543	0.24484	0	0.262371	0.354552	0.215743	0.293167	0.274033	0.335705	0.278032	0.300573	0.200613
FAM171B	0.571905	0.560984	0.670675	0.595774	0.764548	0.70718	0.579455	0.739244	0.818086	0.700727	0.62585	0.593565	0.579738	0.609557	0.540098	0.619505	0.345281	0.587173	0.882402	0.641857	0.72689	0.573418	0.488551	0.780508	0.794525	0.585951	0.506012	0.57713	0.614297	0.608983	0.417633	0.62057	0.470398	0.695187	0.494659	0.567161	0.678881	0.522912	0.586186	0.511388	0.580267	0.413036	0.55115	0.529848	0.642637	0.575955	0.529483	0.437192
ZSWIM2	0	0	0.000919023	0	0.00470409	0	0.00293463	0	0.00276543	0.00615981	0.000582889	0	0	0	0	0	0	0.00144983	0.00222058	0	0.00192351	0	0	0	0	0.00450466	0	0	0.00130732	0.00662504	0	0	0.00117589	0	0	0.00228628	0	0	0	0.00499515	0.00184524	0	0	0	0	0	0	0
CALCRL	0.0102454	0.0157594	0.0116206	0.0263351	0.0279951	0.0296169	0.0129254	0.00154349	0.00986354	0	0.00485256	0.0154729	0.00588816	0.00434111	0	0.00664632	0	0.0109821	0.0186511	0.0144516	0.00652894	0	0.00343934	0.0161657	0.0151502	0.0117251	0	0.00693679	0.019596	0.0263747	0.0217655	0.0216194	0.0204507	0.00688374	0	0.00486178	0.0149844	0.0059527	0	0.00341568	0.00795065	0.00229834	0.00642482	0.0149239	0.00524148	0.00222088	0.00722218	0
TFPI	0	0	0.00153844	0.0102242	0.00480229	0.00327588	0.00750666	0	0.00120323	0	0	0	0	0.0128127	0	0.0028982	0	0.00296006	0.0010844	0.00199557	0.00208108	0.00175443	0	0.00461132	0.00171891	0.00290132	0	0	0.00481479	0.00183115	0.0034315	0.00452167	0.00172724	0.0015906	0	0.00256434	0	0	0	0	0.00273532	0	0	0	0	0	0	0
GULP1	0.81223	0.553546	0.672806	0.554126	0.487503	0.765516	0.667276	0.56074	0.605843	0.688498	0.651042	0.503748	0.645761	0.640284	0.561623	0.564509	0.962929	0.597461	0.644823	0.600971	0.648135	0.553305	0.564666	0.542485	0.525412	0.614659	0.188793	0.5758	0.801694	0.554754	0.533922	0.658035	0.651581	0.714601	0.553876	0.599672	0.684606	0.567998	0	0.492311	0.488347	0.832852	0.538525	0.59602	0.794019	0.580374	0.503498	0.701562
DIRC1	0	0	0	0.0013091	0.00473684	0	0	0	0	0.00191244	0	0	0	0	0	0	0	0	0.00417308	0	0	0.00531241	0	0	0.00807619	0	0	0	0	0	0	0	0.00348033	0.00214323	0	0.00231821	0.00266635	0	0	0	0.0018668	0	0	0	0	0	0	0
COL3A1	0	0.00090355	0	0	0	0.00168375	0	0	0.00041254	0	0	0	0	0	0	0	0	0	0.001923	0	0	0	0	0	0	0	0	0.00777917	0	0	0.00763919	0.00166853	0	0	0	0	0	0	0	0	0	0	0	0	0	0	0	0
COL5A2	0.0659981	0.074054	0.0492821	0.0926883	0.0889274	0.0651407	0.0776457	0.103117	0.0736295	0.0493181	0.0713419	0.0477159	0.0661395	0.0623131	0.105812	0.0786447	0.0989959	0.346725	0.0379094	0.045293	0.0551055	0.0450374	0.0531629	0.0644119	0.0219127	0.0980902	0	0.0836174	0.105806	0.107348	0.121085	0.0715393	0.109178	0.04585	0.039007	0.07515	0.0467595	0.0621741	0	0.0293475	0.0499768	0.0494342	0.0553248	0.0650618	0.0297641	0.0747733	0.0516407	0.0623672
WDR75	0.20006	0.187611	0.207266	0.163155	0.191362	0.152298	0.125484	0.15008	0.256869	0.134974	0.210327	0.139781	0.188289	0.282153	0.245901	0.279508	0.115345	0.237543	0.234007	0.218956	0.208268	0.247461	0.131642	0.244096	0.166548	0.199758	0.187058	0.117387	0.194589	0.129268	0.0993915	0.317657	0.174292	0.211328	0.149643	0.181859	0.185406	0.190854	0	0.204799	0.22903	0.141208	0.31143	0.113214	0.158344	0.181205	0.185036	0.24463
SLC40A1	0.0466204	0.0279871	0.0595256	0.0486372	0.0468947	0.0453764	0.0436861	0.0500134	0.0779441	0.0341539	0.0459453	0.0320511	0.030251	0.0560352	0.0309474	0.0607416	0	0.0237526	0.0427472	0.045499	0.0539284	0.0553583	0.0276826	0.035342	0.0656738	0.0340226	0.188793	0.0202994	0.0488078	0.0766104	0.0382266	0.0707013	0.033516	0.0771333	0.0251602	0.0334845	0.0580903	0.0760734	0	0.0408737	0.0324235	0.0363647	0.0801773	0.028567	0.0793076	0.0304173	0.0350428	0
ASNSD1	0.0717031	0.107125	0.101058	0.10972	0.0893378	0.0658499	0.161994	0.085375	0.143329	0.0799499	0.111892	0.0568446	0.0956286	0.187311	0.0629958	0.156699	0.112924	0.0956401	0.211862	0.0757508	0.103446	0.107261	0.0489111	0.143092	0.116771	0.0880803	0	0.0775273	0.0668393	0.0596038	0.0901299	0.142117	0.0688793	0.109544	0.0302889	0.0876386	0.136099	0.118267	0	0.072679	0.0982521	0.0445366	0.0888495	0.0632286	0.0839429	0.0673227	0.126439	0.0865469
ANKAR	0.433044	0.329969	0.375132	0.396319	0.325764	0.353136	0.635793	0.405234	0.400744	0.375292	0.412827	0.327093	0.328481	0.431077	0.435287	0.447541	0	0.477204	0.397137	0.421568	0.43416	0.47344	0.23361	0.573063	0.417449	0.367625	0.342275	0.364709	0.320875	0.349991	0.281215	0.380979	0.336183	0.459255	0.233825	0.424148	0.368003	0.380696	0	0.306599	0.377689	0.313869	0.392307	0.234667	0.336716	0.416836	0.492844	0.234526
OSGEPL1	0.0428927	0.0354073	0.0392644	0.0857162	0.0532154	0.0386802	0.0532897	0.0435646	0.0642053	0.0406124	0.0541806	0.0299052	0.0293543	0.0735892	0.0522105	0.0666327	0	0.078676	0.0688484	0.0425877	0.055644	0.0688769	0.033395	0.0791309	0.0504227	0.0301157	0	0.0380223	0.0966257	0.0730216	0.0254869	0.0810583	0.0381811	0.0770685	0.0456092	0.0429232	0.0545422	0.063531	0	0.0410504	0.0581006	0.0284639	0.0727942	0.0141319	0.0400788	0.0495608	0.0389133	0
ORMDL1	0.218685	0.169485	0.199952	0.234171	0.227382	0.214825	0.233879	0.257578	0.391218	0.160599	0.236378	0.175225	0.181497	0.537752	0.198403	0.357423	0.0758001	0.294861	0.287011	0.17289	0.300288	0.208807	0.0882298	0.449356	0.212943	0.133893	0.495129	0.170239	0.203716	0.219255	0.212932	0.371689	0.160395	0.256487	0.0872697	0.164201	0.25529	0.205404	0.586186	0.207461	0.355627	0.169359	0.33846	0.13014	0.192248	0.195592	0.216493	0
PMS1	0.38846	0.432583	0.476732	0.484066	0.446957	0.45464	0.391261	0.575591	0.536704	0.464435	0.520976	0.386005	0.411763	0.609958	0.496966	0.542806	0.228269	0.513763	0.476125	0.450912	0.492738	0.508805	0.353926	0.511979	0.397771	0.384323	0.223758	0.341286	0.393695	0.322452	0.295559	0.481567	0.386851	0.533426	0.251455	0.506845	0.483705	0.370048	0.573683	0.420426	0.532666	0.382825	0.487128	0.315155	0.349711	0.372634	0.532383	0.580247
C2orf88	0.143952	0.132977	0.267706	0.254518	0.187842	0.195764	0.581179	0.220507	0.230522	0.21614	0.195078	0.150074	0.179181	0.269494	0.151961	0.228125	0.557089	0.192819	0.233571	0.119238	0.184242	0.219557	0.191609	0.216264	0.142124	0.168592	0	0.19856	0.183561	0.25665	0.2262	0.247877	0.196206	0.328832	0.0945362	0.145569	0.263393	0.297539	0	0.175623	0.219654	0.208825	0.2978	0.237789	0.212982	0.173919	0.156629	0.390493
MSTN	0.00616174	0.00704133	0.0186474	0.0131618	0.0115241	0.0199055	0.0462873	0.0152028	0.0170768	0.018862	0.0126899	0.0119212	0.0159646	0.0149908	0	0.0184781	0	0.0121354	0.0235837	0.0043198	0.00139927	0.0044427	0.00625436	0.017584	0.0276447	0.010287	0	0.0182393	0.015728	0.0133657	0.0281444	0.0136465	0.0151885	0.0146341	0	0.00994086	0.0156748	0.0236457	0	0.019562	0.0168378	0.00623397	0.0207794	0.00745964	0	0.0123357	0.00205	0
HIBCH	0.58261	0.628722	0.725114	0.577595	0.602006	0.508953	2.18537	0.508419	0.666349	0.784968	0.579925	0.573811	0.577868	0.591089	0.657194	0.617976	0.682423	0.558275	0.543877	0.51802	0.543917	0.711546	0.589852	0.62873	0.676731	0.472739	0.965616	0.622182	0.575318	0.616857	0.61773	0.648491	0.678406	0.852282	0.510915	0.744897	0.94146	0.731658	1.11784	0.623003	0.635404	0.548124	0.631107	1.15924	0.918795	0.543225	0.676811	1.67515
INPP1	0.158573	0.144111	0.145295	0.145012	0.144662	0.219615	0.262387	0.281097	0.208814	0.13742	0.2023	0.102977	0.142712	0.282564	0.208962	0.212182	0	0.188107	0.27652	0.225233	0.192693	0.249375	0.10176	0.31474	0.21459	0.16054	0.188793	0.121705	0.221188	0.129025	0.104647	0.214113	0.134843	0.152221	0.052263	0.123323	0.238837	0.193576	0	0.105502	0.205715	0.12412	0.2033	0.110763	0.149094	0.196186	0.146084	0.148914
MFSD6	0.271581	0.257673	0.299075	0.274662	0.210892	0.258703	0.218247	0.242196	0.303692	0.313922	0.340504	0.286729	0.300614	0.301044	0.307281	0.227232	0.369759	0.263265	0.292431	0.234222	0.276259	0.337699	0.267894	0.252512	0.268863	0.243828	0	0.252956	0.246008	0.240462	0.339326	0.271643	0.291827	0.285841	0.134293	0.288031	0.316742	0.25333	0	0.288576	0.250623	0.187553	0.189063	0.24141	0.203807	0.424589	0.320734	0.468615
NEMP2	0.0242403	0.013865	0.00561332	0.0234802	0.0112322	0.0116054	0.0152778	0.0104066	0.00971849	0.00658392	0.0218081	0.0151009	0.00748465	0.015657	0.0309677	0.0228465	0	0.0264921	0.0142253	0.0149305	0.0176267	0.0191209	0.0072583	0.0292244	0.011802	0.0239092	0	0.0200677	0.00389734	0.0114637	0	0.0151243	0.0138991	0.00904173	0.0133534	0.011198	0.0121594	0.00380169	0	0	0.0140993	0	0.0354882	0.00578826	0.012987	0.0178254	0.0129808	0
NAB1	0.168447	0.214568	0.173446	0.149813	0.220694	0.254497	0.137606	0.179551	0.206931	0.267733	0.230924	0.16944	0.170943	0.135815	0.18889	0.156678	0.0989959	0.153954	0.224666	0.233875	0.244325	0.189826	0.131193	0.222329	0.187496	0.163511	0.110631	0.176133	0.174112	0.197032	0.17987	0.209721	0.196304	0.204332	0.0942594	0.234629	0.183083	0.150132	0	0.218272	0.177286	0.173425	0.183109	0.131783	0.236126	0.235671	0.190986	0
GLS	0.833829	0.907876	0.919699	0.957133	1.00873	1.04241	0.954774	0.951393	0.934734	0.854541	0.93954	0.786403	0.799911	0.88787	0.839918	0.929881	0.63365	0.915609	1.00719	0.909641	0.972557	0.918182	0.640127	0.900713	0.986305	0.805995	0.589519	0.863018	1.03321	0.948992	0.706239	1.08488	0.821858	0.90469	0.498039	0.881194	0.907313	0.875973	0.531656	0.960784	0.830864	0.705204	0.815002	0.785875	0.855933	0.892917	0.989246	0.819869
STAT1	0.110274	0.108359	0.129719	0.138279	0.12809	0.0932355	0.141292	0.158328	0.115859	0.132184	0.141809	0.100471	0.114989	0.119784	0.0677165	0.120737	0.112924	0.0826467	0.137641	0.0953874	0.116837	0.270622	0.0882301	0.147955	0.139575	0.0724676	0	0.130282	0.154118	0.119651	0.0939717	0.155868	0.108671	0.126192	0.0781961	0.0845011	0.151291	0.0977903	0	0.279101	0.112851	0.116522	0.163615	0.0656445	0.0878645	0.172412	0.108199	0.13109
STAT4	0.368096	0.316668	0.38887	0.314197	0.319264	0.394187	0.294302	0.300256	0.333965	0.368135	0.315931	0.364312	0.349918	0.349844	0.3336	0.301161	0.24408	0.315413	0.304922	0.387415	0.341944	0.358169	0.208867	0.337338	0.393478	0.314581	0.684559	0.273182	0.518576	0.407842	0.206094	0.5049	0.326933	0.347212	0.360603	0.280395	0.274652	0.306658	0	0.446044	0.40476	0.408775	0.325891	0.285934	0.410856	0.316515	0.328312	0.385657
MYO1B	0.0461804	0.0478608	0.0554706	0.0531962	0.0647587	0.0776977	0.0435805	0.0301773	0.0755956	0.0336107	0.04686	0.06597	0.0622436	0.0300548	0.0435357	0.0561069	0	0.051953	0.0479133	0.0950004	0.0685987	0.0609062	0.0641847	0.044252	0.0522853	0.0788112	0	0.046627	0.067151	0.0460868	0.0583778	0.0731108	0.0480711	0.061421	0.04927	0.0603125	0.0632438	0.0476049	0	0.0597223	0.0515405	0.0473421	0.0258548	0.0656212	0.0508984	0.018657	0.0699783	0.180906
NABP1	0.0351054	0.0328054	0.0433803	0.0316678	0.0357136	0.054395	0.0305911	0.032772	0.0421463	0.0323929	0.0425732	0.0157827	0.0300681	0.0447431	0.0332334	0.0292243	0	0.0233151	0.031181	0.0381651	0.0417388	0.0461633	0.0371826	0.0379798	0.0208235	0.0317767	0	0.0240168	0.0331326	0.0369537	0.0226308	0.059413	0.0214656	0.0640644	0.0430123	0.0376448	0.0433749	0.0381629	0	0.0497937	0.0469316	0.025427	0.0358724	0.0532768	0.0415494	0.0204644	0.0427618	0
CAVIN2	0	0	0	0	0.00126491	0	0	0	0	0	0.000691577	0	0	0	0	0	0	0	0	0	0.0022852	0	0.00181531	0.00299134	0.00391957	0	0	0	0.00222852	0	0	0	0	0	0	0	0.00116963	0	0	0	0.000881482	0	0	0	0	0	0	0
TMEFF2	1.20623	1.09934	1.23488	1.16867	1.41905	1.36504	1.21829	0.922216	1.2689	1.49243	1.12452	1.20227	1.21042	1.02429	0.904407	1.11389	0.916217	0.996596	1.12824	1.13133	1.20505	1.04743	1.2459	1.34792	1.20374	1.19506	0.895904	1.08465	0.942319	1.1169	1.05275	0.982678	1.09	1.39581	1.15359	1.25191	1.28748	1.15381	0	1.21913	1.27072	1.12649	0.934489	1.39266	1.16766	1.17462	1.45484	1.20587
SLC39A10	0.553563	0.437706	0.53317	0.569878	0.594751	0.597568	0.634946	0.576088	0.628755	0.481319	0.579374	0.496934	0.454849	0.554345	0.446324	0.619338	0.524677	0.536027	0.640337	0.490468	0.55913	0.574776	0.405919	0.588261	0.550733	0.501901	0	0.513695	0.559557	0.575539	0.562238	0.63791	0.443177	0.560926	0.386605	0.437219	0.602089	0.535579	0	0.601413	0.443862	0.371124	0.552603	0.448423	0.46164	0.453881	0.480905	0.746181
DNAH7	0.16442	0.179239	0.233828	0.191132	0.191036	0.192099	0.110294	0.179129	0.196269	0.200128	0.149958	0.247803	0.18539	0.188352	0.270323	0.174718	0.214412	0.16812	0.188352	0.157535	0.249208	0.157237	0.144202	0.18487	0.172715	0.11893	0	0.159217	0.201836	0.20041	0.135255	0.189292	0.207158	0.174872	0.0416976	0.200549	0.20205	0.160206	0	0.227821	0.139677	0.125042	0.160037	0.129514	0.120993	0.102111	0.156235	0.0985214
STK17B	0.0542728	0.0461213	0.0549277	0.0354531	0.0208147	0.0344703	0.0343264	0.0445636	0.0403607	0.0203037	0.0595377	0.0278909	0.0272711	0.0931451	0.0384972	0.0421523	0	0.0286488	0.0526243	0.0398578	0.0467213	0.109428	0.0237284	0.0511008	0.0363545	0.0198557	0	0.034478	0.0672133	0.039873	0.0588197	0.0823779	0.0682246	0.0346566	0.0603075	0.0396615	0.0470455	0.035006	0	0.0655062	0.040844	0.106244	0.0886228	0.0327277	0.0629889	0.0838392	0.0155137	0
HECW2	0.955607	0.989699	1.07724	1.04867	1.08101	1.06574	1.17034	1.04248	1.08275	1.146	1.06049	0.916093	0.946378	1.01039	0.931331	1.09181	1.14509	1.01134	1.05208	1.08854	1.12812	1.11816	0.948256	1.07825	1.10496	0.938928	1.35286	0.976445	1.00941	1.13375	0.944844	1.02545	1.11028	1.17673	0.87668	1.11197	1.18211	1.1205	0.7735	1.07107	1.06477	1.07858	1.07506	1.08787	1.10227	1.07222	1.09372	1.25722
CCDC150	0.00890085	0.0123158	0.0144973	0.0182487	0.0146113	0.0156627	0.00793556	0.0159305	0.0237597	0.0195603	0.0194108	0.00990519	0.0139758	0.0354336	0	0.0167889	0	0.0109632	0.0280188	0.0203952	0.0118246	0.0101199	0.00672801	0.0116342	0.00595705	0.00372869	0	0.027949	0.0316572	0.0124625	0.00695458	0.0246248	0.0175809	0.0222066	0.00591242	0.0119618	0.0191234	0.00748995	0	0.00881534	0.00944947	0.0186564	0.00809362	0.0167604	0.0113413	0.0147723	0.00881473	0
GTF3C3	0.0810629	0.144479	0.149061	0.126422	0.11381	0.113688	0.232157	0.168032	0.146432	0.114161	0.106504	0.0737829	0.132686	0.110437	0.102074	0.107409	0.14149	0.0929282	0.159406	0.118547	0.11232	0.191418	0.0847596	0.100287	0.157598	0.119534	0.110631	0.127591	0.123763	0.146079	0.0993026	0.142307	0.113892	0.194669	0.116551	0.127179	0.1678	0.0912474	0	0.140426	0.13133	0.0810123	0.0738594	0.163164	0.169821	0.0709345	0.136101	0.0656701
C2orf66	0.00167291	0	0.000454424	0.00129975	0	0.0038492	0.00416417	0.00182638	0.000776826	0	0.00217478	0	0.000834868	0	0	0	0	0	0	0	0	0	0	0.00343546	0	0	0	0	0.00157459	0	0	0	0.00643776	0	0	0	0.00113587	0	0	0	0.00142082	0	0	0	0.00214494	0	0	0
PGAP1	0.319988	0.384212	0.45194	0.483874	0.557104	0.517133	0.81554	0.436479	0.500751	0.519041	0.459913	0.373218	0.373425	0.341459	0.302455	0.390981	0.117594	0.259197	0.48093	0.369153	0.491237	0.482266	0.354024	0.529909	0.510745	0.24627	0	0.267883	0.522209	0.338156	0.278452	0.495837	0.384818	0.518938	0.161331	0.421884	0.504543	0.402882	0	0.479075	0.472751	0.307436	0.424656	0.518141	0.457046	0.269171	0.434586	0.623943
ANKRD44	0.59339	0.618897	0.69947	0.598229	0.614371	0.662107	0.44461	0.595409	0.603491	0.698789	0.694976	0.535269	0.522712	0.563214	0.558449	0.527923	0.318727	0.622175	0.566578	0.651172	0.539392	0.758854	0.584585	0.648278	0.489687	0.458036	0	0.480425	0.552608	0.564676	0.530016	0.629713	0.579659	0.631465	0.535412	0.676778	0.554026	0.614167	0	0.619781	0.542894	0.536847	0.608396	0.455229	0.627352	0.59186	0.619963	0.837433
SF3B1	0.35274	0.336699	0.398375	0.423145	0.403693	0.399877	0.442782	0.435763	0.439017	0.369703	0.418818	0.33074	0.379454	0.428111	0.383897	0.394962	0.424649	0.364677	0.395494	0.369529	0.406835	0.368146	0.298814	0.462295	0.409164	0.355986	0.41255	0.365533	0.398553	0.40691	0.33439	0.43181	0.332673	0.387396	0.220873	0.409149	0.442842	0.397456	0	0.37154	0.387109	0.183322	0.382286	0.353545	0.369183	0.3508	0.438294	0.317794
COQ10B	0.0575367	0.0769901	0.0824977	0.0733394	0.0779052	0.0860313	0.0742055	0.0905462	0.107538	0.0905911	0.0934474	0.0643832	0.0731021	0.0879204	0.0492304	0.0855834	0.0968185	0.0943372	0.124984	0.0695033	0.0879619	0.0935894	0.0392773	0.0924668	0.0876917	0.0455944	0	0.0405452	0.0700469	0.0662872	0.0488976	0.0734	0.0852632	0.0542386	0.020559	0.0435086	0.0833465	0.0693931	0	0.0479716	0.107862	0.0391933	0.0432001	0.0723331	0.0686137	0.0469833	0.105912	0.157602
HSPD1	0.218094	0.155128	0.196501	0.26933	0.228139	0.192858	0.605913	0.250458	0.307574	0.191711	0.249349	0.173621	0.25667	0.362372	0.146269	0.280909	0.234799	0.217182	0.321561	0.212129	0.242642	0.267783	0.172092	0.380932	0.319801	0.217231	0.43905	0.159132	0.283637	0.158368	0.158532	0.298275	0.195142	0.292386	0.196487	0.256709	0.306486	0.225438	0.573683	0.222386	0.268004	0.12814	0.24377	0.299964	0.19189	0.176816	0.225891	0.318491
HSPE1	0	0.00386393	0	0.00181557	0.0023908	0	0.0168999	0.00643453	0.00278685	0.00412721	0.00113207	0	0.00150989	0.00470966	0	0	0	0	0.00878678	0	0	0	0	0.00455182	0	0.00391836	0	0	0.00180751	0	0	0.00371815	0.00300025	0.00380395	0	0.00102853	0.000857221	0	0	0	0.00315713	0.00706077	0.0048575	0.00451721	0	0	0.00186993	0
HSPE1-MOB4	0.009882	0	0.0121559	0.00549019	0.00319874	0.00418494	0.102494	0.0155231	0.00588452	0.0179737	0.0147802	0.00893155	0.00932122	0.0126782	0.00255607	0.0229164	0	0.0108247	0.0139297	0.00678247	0.011847	0.0130062	0.00567269	0.0129878	0.0237214	0.00182911	0	0.00355596	0.012978	0.0051059	0	0.014811	0.00473047	0.0218243	0	0.00941303	0.0268066	0.0300956	0	0.00762356	0.00706209	0	0.00987383	0.0364394	0.0119663	0	0.0106589	0
MOB4	0.0722599	0.0568793	0.08513	0.0916462	0.077928	0.0974232	0.179407	0.108513	0.107097	0.061953	0.119845	0.0741226	0.0762812	0.101861	0.0341393	0.0628466	0.0909778	0.0573723	0.147702	0.050519	0.0604326	0.0845097	0.0559256	0.0858629	0.126171	0.108297	0	0.0751765	0.0774075	0.0607526	0.060658	0.0843778	0.0709404	0.0682928	0.027842	0.0599243	0.0606968	0.0756775	0	0.0706077	0.0475761	0.0233625	0.0844329	0.0929286	0.0666243	0.0650631	0.0663917	0.198036
RFTN2	0.0183709	0.00897501	0.0223587	0.0209584	0.0239818	0.0160996	0.0292427	0.0213909	0.0167954	0.00896904	0.0179707	0.00530831	0.0150149	0.0192016	0.0152009	0.0164584	0	0.0164241	0.0106286	0.0128822	0.00754016	0.0367605	0.027472	0.0240633	0.0208119	0.0264702	0	0.0286408	0.0366389	0.0157706	0.0386151	0.029723	0.0313841	0.0117277	0	0.0203753	0.00732438	0.038552	0	0.0116829	0.0217882	0.0106014	0.0172198	0.0324122	0.0415616	0.0538407	0.0192057	0
BOLL	0	0.00201727	0.00053128	0.0129573	0.00291646	0.00536306	0.0023819	0.00789008	0.00523834	0.0017004	0.00259565	0.0102374	0.00118267	0	0	0.01064	0	0.00398569	0.00906058	0.00307602	0.00670475	0.013984	0.00582973	0.0101443	0.00298544	0	0	0	0.00393765	0.00139762	0	0.00542339	0	0.00735028	0.00981389	0.00430096	0.0010587	0	0	0	0.00226524	0	0.00518166	0	0	0	0.00539802	0
PLCL1	0.528841	0.584488	0.51104	0.561221	0.591328	0.657338	0.442137	0.5016	0.503537	0.590686	0.547363	0.464868	0.477215	0.315045	0.558075	0.517083	0.347459	0.535912	0.621367	0.619238	0.538505	0.646971	0.477797	0.521161	0.581803	0.546382	0.369486	0.562045	0.418817	0.615032	0.494801	0.478044	0.496463	0.511285	0.531385	0.583784	0.494521	0.555326	0.573683	0.586921	0.481055	0.50384	0.465969	0.466328	0.651193	0.376642	0.54636	0
SATB2	0.131898	0.148018	0.0856374	0.126355	0.148877	0.120936	0.146206	0.135773	0.0938337	0.0649628	0.0472798	0.077263	0.124519	0.0828786	0.0552301	0.0801869	0	0.0699016	0.0753673	0.0926488	0.06983	0.0664754	0.100912	0.0616458	0.132755	0.121519	0	0.189258	0.151749	0.178665	0.19605	0.109462	0.198152	0.0569831	0.0603495	0.0642466	0.065729	0.0861305	0	0.0452298	0.0707392	0.0869674	0.111416	0.130326	0.0940341	0.0726386	0.0629979	0.286419
FTCDNL1	0.129157	0.103272	0.158941	0.139996	0.152152	0.134173	0.0845116	0.148783	0.158345	0.139232	0.166683	0.10446	0.120926	0.142892	0.142361	0.142193	0	0.274548	0.143923	0.228562	0.163923	0.199557	0.141617	0.211227	0.168836	0.17994	0	0.0942403	0.0870715	0.127093	0.103707	0.0999931	0.113299	0.123843	0.158383	0.15603	0.0740823	0.0908533	0	0.0699371	0.141051	0.141819	0.0897904	0.140245	0.142526	0.124137	0.154187	0.453039
C2orf69	0.077925	0.120429	0.128621	0.134489	0.141788	0.133016	0.272598	0.0965185	0.159034	0.0759076	0.116819	0.0802859	0.103895	0.156105	0.0566452	0.100337	0	0.0967431	0.148907	0.0788823	0.132623	0.104687	0.0725802	0.171468	0.128445	0.0910568	0	0.0902341	0.136616	0.0955385	0.102219	0.149557	0.102591	0.157052	0.0918824	0.0862648	0.180299	0.135263	0	0.121222	0.0967946	0.0600141	0.105	0.157326	0.175924	0.129478	0.0955121	0.314099
TYW5	0.0872935	0.0459069	0.0798914	0.079749	0.0925605	0.092168	0.0843154	0.0967401	0.0931902	0.0555722	0.0732945	0.0482932	0.0803373	0.0699547	0.0640282	0.112814	0.115345	0.0846446	0.085112	0.0666551	0.0728046	0.0672043	0.0772253	0.0835256	0.0450441	0.0761013	0	0.0674193	0.083212	0.0572545	0.0950197	0.0755154	0.0745606	0.0744707	0.0380628	0.0694936	0.0843223	0.0866054	0	0.108621	0.097958	0.0417055	0.062223	0.0352812	0.0602043	0.0843025	0.0948611	0.0408478
MAIP1	0.111006	0.0941908	0.126918	0.108887	0.123477	0.121082	0.256328	0.150431	0.110981	0.140953	0.121234	0.123267	0.108197	0.127185	0.106596	0.0888411	0.0989959	0.125667	0.125665	0.113514	0.117125	0.171981	0.0985203	0.114866	0.153873	0.09905	0.110631	0.165406	0.096293	0.0856543	0.143007	0.17197	0.0937596	0.161761	0.136838	0.121753	0.177447	0.116212	0	0.0901725	0.0985304	0.0986342	0.0963547	0.141847	0.207891	0.0902705	0.122855	0.292972
SPATS2L	0.258287	0.301145	0.300716	0.244695	0.278699	0.212251	0.603127	0.280876	0.246423	0.25984	0.232803	0.221413	0.274958	0.197071	0.194487	0.222894	0	0.216466	0.202104	0.24074	0.18266	0.215936	0.21497	0.274661	0.282961	0.197137	0	0.259495	0.202023	0.248432	0.175685	0.246889	0.341325	0.303597	0.257267	0.210937	0.360629	0.328754	0	0.266106	0.26646	0.246616	0.256935	0.508298	0.305532	0.0885956	0.267808	0.702108
KCTD18	0.0352025	0.0431327	0.055111	0.0491312	0.0329123	0.064479	0.0576306	0.0548061	0.0727471	0.056628	0.0535339	0.0412978	0.0547197	0.106857	0.0232848	0.0651532	0	0.0957078	0.0701312	0.0650752	0.0539057	0.0825464	0.0250489	0.0691695	0.048957	0.0319121	0.110631	0.0267111	0.077352	0.0566083	0.0301613	0.0618439	0.0420779	0.0623642	0.0663525	0.0290739	0.0475173	0.0237236	0	0.0588884	0.0512412	0.0423232	0.0628505	0.0360721	0.0398901	0.0284348	0.0559299	0.140363
SGO2	0.0165806	0.0346268	0.0153636	0.0143983	0.015793	0.0125356	0.00828735	0.0210309	0.0213468	0.0427766	0.0229119	0.0177955	0.0305962	0.0392791	0.0335344	0.0181632	0	0.0209897	0.0154133	0.0145823	0.0039132	0.0118997	0.0185503	0.00913156	0.0174824	0.0128116	0	0.0242074	0.0163575	0.0249709	0.0191974	0.0332726	0.0254647	0.0324435	0.0182152	0.0231198	0.0239581	0.00587115	0	0	0.0178079	0.0125499	0.0155881	0.00228117	0.0135011	0.0100317	0.0210807	0
AOX1	0.00506486	0.00246367	0.00373003	0.00500318	0.00276397	0.0049147	0.00172071	0.00231355	0.00120585	0.00173576	0.00306378	0	0.00147738	0	0.00346323	0	0	0.0070237	0.0013383	0.00205628	0.00187496	0.00798911	0	0.0101061	0	0	0	0	0.00580035	0.00328176	0	0	0.00670848	0	0	0.00163814	0.000825917	0	0	0.00281712	0.00115849	0.00145879	0.00647688	0	0.0024627	0	0	0
BZW1	0.0432161	0.0442071	0.0507242	0.0694452	0.046228	0.0585841	0.0830278	0.0598159	0.0722353	0.056626	0.0833705	0.0386449	0.0777462	0.0709208	0.0577124	0.0568577	0	0.0584844	0.0868837	0.0512875	0.0560596	0.0859217	0.0306377	0.0637754	0.0545719	0.0655722	0	0.0265719	0.0508879	0.0583343	0.0163206	0.0564211	0.0513179	0.0574419	0.0510409	0.0441406	0.0602842	0.0501012	0	0.0497392	0.0428268	0.0122269	0.0456749	0.0451829	0.0583704	0.070314	0.0557629	0.0902423
CLK1	0.183117	0.224202	0.246018	0.318898	0.306515	0.282235	0.763728	0.33372	0.299712	0.167755	0.261512	0.185233	0.270552	0.260866	0.281259	0.240678	0	0.220548	0.28889	0.232114	0.256305	0.257224	0.164826	0.287233	0.273297	0.237488	0	0.156764	0.306067	0.34039	0.254035	0.329476	0.266939	0.260264	0.140326	0.231785	0.331133	0.321673	0	0.236487	0.217009	0.139463	0.255513	0.324615	0.293878	0.249158	0.200027	0.193457
PPIL3	0.0909666	0.076972	0.0823506	0.118005	0.105669	0.0749695	0.0831844	0.111722	0.164698	0.0714558	0.0786068	0.0775685	0.0956192	0.20668	0.137092	0.167119	0	0.13215	0.133715	0.12455	0.120451	0.151501	0.0633831	0.156353	0.07375	0.066862	0	0.0384889	0.0924228	0.0729096	0.073108	0.168846	0.0922104	0.117958	0.0236845	0.087986	0.106964	0.0998596	0	0.0837997	0.115602	0.0720741	0.198839	0.0562282	0.0788721	0.0468676	0.124251	0
NIF3L1	0.0137929	0.042791	0.0343898	0.0285514	0.0221103	0.0258959	0.0649567	0.0709843	0.0652186	0.0338856	0.0342291	0.0328511	0.0309309	0.0803922	0.0075099	0.0500442	0	0.0356249	0.0596782	0.0245839	0.0366214	0.0246511	0.0356652	0.093	0.0301828	0.016964	0	0.0462496	0.044687	0.0334275	0.0174188	0.0962945	0.0107479	0.0312935	0.0247705	0.029571	0.0349794	0.0126246	0	0.0313601	0.0378	0.0116532	0.0385858	0.00792786	0.0117506	0.0177003	0.0301213	0.0656701
ORC2	0.354586	0.322777	0.451342	0.348732	0.356077	0.298049	0.363255	0.354839	0.398664	0.421205	0.423437	0.364141	0.343523	0.520468	0.319126	0.495242	0.0758001	0.472323	0.390524	0.405847	0.473955	0.527868	0.280936	0.429888	0.453462	0.348719	1.28663	0.244476	0.406109	0.312724	0.339939	0.565848	0.357221	0.447839	0.230052	0.401177	0.43573	0.347965	0	0.359363	0.396595	0.390552	0.497121	0.254266	0.336345	0.356616	0.476447	0.259403
FAM126B	0.527932	0.447374	0.541232	0.539727	0.508526	0.542008	0.683588	0.51542	0.563572	0.460053	0.540707	0.448926	0.516113	0.505363	0.398166	0.439301	0.643113	0.502439	0.541849	0.507496	0.491596	0.582406	0.352754	0.596618	0.544689	0.46849	0.624484	0.403441	0.625495	0.44533	0.430235	0.65736	0.504132	0.598711	0.34173	0.514021	0.628371	0.473566	0	0.457627	0.491454	0.445141	0.543687	0.332121	0.552773	0.486564	0.556806	0.56288
NDUFB3	0.0424307	0.0296756	0.0478502	0.0822599	0.0716087	0.073121	0.10559	0.0900679	0.122864	0.0511968	0.048556	0.02359	0.0687185	0.11136	0.0662057	0.0624454	0	0.0449676	0.118474	0.0601057	0.0880666	0.059587	0.0503285	0.0924328	0.0498712	0.0411767	0	0.0469772	0.0522128	0.0326058	0.0984686	0.108766	0.055554	0.0602703	0.0105571	0.047293	0.0659805	0.0717926	0	0.0582694	0.0604062	0.0257815	0.0648583	0.0237554	0.0678399	0.0685597	0.0509909	0
CFLAR	0.176859	0.118521	0.202016	0.182356	0.126668	0.134618	0.177169	0.15585	0.192666	0.15996	0.1853	0.19751	0.169448	0.248654	0.167502	0.167065	0	0.149196	0.183179	0.156564	0.139778	0.221628	0.133907	0.16109	0.14247	0.150703	0	0.155933	0.165585	0.156103	0.183154	0.215715	0.173887	0.188583	0.127723	0.189794	0.166544	0.172559	0	0.15286	0.187196	0.153046	0.132871	0.128853	0.149539	0.230472	0.182222	0.19845
CASP10	0	0.00878001	0.00722758	0.00228338	0.00469318	0.00195413	0.00610165	0	0.0050725	0.00288397	0.00434532	0.00184708	0.00315067	0	0.00700982	0.010742	0	0.003466	0.00156902	0.00367788	0.00235909	0.00298553	0.00192078	0.00328716	0.00317594	0.0065887	0	0.0145903	0.00347207	0.00836316	0.00478875	0.00545379	0.00381813	0.00502873	0.0141637	0.00512017	0.00748181	0.00539571	0	0	0.00387607	0	0.0053757	0	0.0159907	0	0.00602577	0.0995147
CASP8	0.00599746	0.00247022	0.00976697	0.044342	0.0294369	0.0102591	0.00915927	0.0201221	0.0101644	0.0124019	0.0141722	0.0127547	0.00851607	0.0269559	0.0138254	0.0356937	0	0.0126263	0.0174757	0.0054502	0.00581472	0.0181586	0.0148614	0.0343258	0.0112636	0	0	0.0120247	0.0145577	0.00420818	0.0121657	0.0134575	0.014746	0.0108374	0.00596749	0.0134904	0.00738962	0.00220527	0	0.00965022	0.00834222	0	0.0207446	0.0100074	0	0.00647441	0.0137469	0
TRAK2	0.381261	0.278161	0.393058	0.337656	0.378714	0.417598	0.423751	0.415563	0.482593	0.387925	0.491474	0.363072	0.36849	0.426459	0.385543	0.411313	0.390193	0.397098	0.417324	0.373048	0.404157	0.470815	0.402361	0.445413	0.384795	0.37035	0.342275	0.276216	0.264166	0.279456	0.286461	0.363295	0.387299	0.426002	0.271153	0.332182	0.40866	0.417859	0	0.37012	0.449136	0.332445	0.367476	0.387014	0.353058	0.360409	0.419886	0.434648
STRADB	0.0826783	0.10215	0.133642	0.242947	0.176206	0.146301	0.108084	0.158027	0.20685	0.133482	0.163502	0.0924918	0.101686	0.2634	0.144339	0.244726	0	0.208308	0.160133	0.138109	0.17912	0.2348	0.072168	0.248588	0.0850618	0.125073	0.110631	0.0789173	0.221304	0.0838417	0.0935456	0.228954	0.0922958	0.195571	0.0984005	0.118393	0.12029	0.0703858	0	0.126204	0.205958	0.0888492	0.183015	0.0997897	0.0925446	0.148966	0.157868	0.0902423
C2CD6	0.0801838	0.0580175	0.0641813	0.0888837	0.0692655	0.0580401	0.0688757	0.0503807	0.0946557	0.0481886	0.0898237	0.0861571	0.059401	0.067606	0.0970061	0.136456	0	0.120424	0.0652442	0.11484	0.0871301	0.102159	0.0623871	0.105505	0.0550493	0.094286	0	0.0361966	0.0476709	0.0627049	0.0294109	0.131082	0.062219	0.0846946	0.0407902	0.0691815	0.0420217	0.0794043	0	0.10983	0.113345	0.0436559	0.0717869	0.0507038	0.0777273	0.0509395	0.111305	0.382926
TMEM237	0.109547	0.10752	0.106168	0.122762	0.0956854	0.119327	0.121764	0.0888202	0.145721	0.0695644	0.113089	0.066385	0.0848124	0.130353	0.0539744	0.0963083	0	0.0930482	0.1306	0.0692006	0.109078	0.0892114	0.0547513	0.107777	0.116333	0.0834655	0.223758	0.0732681	0.0981614	0.0824303	0.0741429	0.100449	0.089711	0.12551	0.0227253	0.063252	0.105114	0.0838371	0	0.0906252	0.108308	0.040845	0.134358	0.0552002	0.0461181	0.0993752	0.0657623	0.0623672
MPP4	0.00483207	0.00373192	0.0137039	0.0145141	0.0205312	0.0191757	0.0191968	0.00619518	0.0194254	0.00954927	0.0192506	0.00770762	0.0142711	0.0258555	0.0285961	0.0167897	0	0.0273202	0.0204026	0.0106533	0.0197691	0.0200264	0.017881	0.0295685	0.0106342	0.0058165	0.110631	0.00526436	0.014331	0.0180214	0.0256126	0.0264804	0.00885275	0.0211283	0	0.0240233	0.0205181	0.00795614	0	0.0100809	0.00598211	0.00876252	0.00892048	0.0144803	0.0161695	0.0238574	0.0154339	0.0408478
ALS2	0.339495	0.333234	0.395483	0.296321	0.333017	0.361934	0.293342	0.394435	0.369335	0.400104	0.407635	0.28978	0.334957	0.446122	0.361612	0.363359	0.127235	0.336361	0.39792	0.295636	0.379571	0.385193	0.241648	0.373963	0.310251	0.370256	0.34401	0.339627	0.342351	0.2768	0.217721	0.395147	0.286557	0.403053	0.187385	0.362318	0.375366	0.317508	1.10534	0.34279	0.335029	0.237304	0.338896	0.250836	0.24489	0.287613	0.399507	0
CDK15	0.00303513	0.0059015	0.00437196	0.018448	0.00352201	0.00503513	0	0	0.011937	0.00756513	0.00742703	0.00191595	0.00459948	0.00873675	0.0151737	0.0162926	0	0.0138991	0.00226942	0.00367165	0.00865338	0.00413183	0.0100626	0.00752962	0.00235183	0	0	0	0.0152087	0.0048828	0.0082783	0.00951873	0.00250059	0.00865695	0	0.00580158	0.00688458	0.00434252	0	0.00573026	0.00777899	0	0	0.00818101	0.00377087	0	0.00978191	0
FZD7	0	0	0	0.00160506	0.00405292	0	0.00395145	0	0.00114067	0	0	0	0	0	0	0	0	0	0	0	0	0	0	0	0	0	0	0	0	0	0	0	0	0	0	0	0	0	0	0	0	0	0	0	0	0	0	0
KIAA2012	0.0233376	0.00827401	0.0245316	0.035758	0.0210396	0.0262638	0.0249789	0.0255749	0.0369765	0.013298	0.0185662	0.0298955	0.0100846	0.0642078	0.0246383	0.0388512	0	0.0236419	0.0287674	0.0194842	0.0284555	0.0351259	0.0118008	0.0278026	0.0123128	0.0101427	0	0.0163054	0.0207282	0.027125	0.0136823	0.0285419	0.0193405	0.0454361	0.00773677	0.0191175	0.025761	0.00493334	0	0.021651	0.0359665	0.0141449	0.0243189	0.00377426	0.0201902	0.0180909	0.0388468	0
SUMO1	0.105359	0.103328	0.183527	0.241618	0.219612	0.137197	0.258606	0.178257	0.296746	0.155555	0.215569	0.108254	0.135677	0.338791	0.161979	0.267153	0	0.195916	0.273715	0.153974	0.20154	0.218882	0.1362	0.326679	0.193674	0.123145	0.223758	0.108193	0.24677	0.151302	0.13125	0.272531	0.130178	0.155076	0.0984341	0.129101	0.233987	0.175037	0	0.157497	0.189148	0.112836	0.207843	0.0798448	0.145198	0.168947	0.181236	0.146483
NOP58	0.351255	0.377387	0.338859	0.336938	0.333778	0.279829	0.447374	0.354321	0.336115	0.312711	0.301946	0.295406	0.271802	0.431737	0.356256	0.298974	0.24258	0.331807	0.336322	0.324206	0.36775	0.376228	0.239481	0.342802	0.39606	0.278237	0.155217	0.234827	0.344175	0.267976	0.295521	0.387784	0.288813	0.351037	0.267434	0.343765	0.374465	0.298771	0	0.330854	0.362403	0.25863	0.373075	0.267291	0.250649	0.241307	0.390006	0.195878
BMPR2	0.948311	0.878939	1.00791	0.937782	0.856118	0.842413	0.871209	0.969776	1.03111	0.944247	0.98776	0.890674	0.895042	0.926177	1.06221	1.06719	0.666675	0.977354	0.985703	0.97332	0.888	1.04251	0.946566	1.00417	0.948873	0.947228	0.787616	0.68247	0.858052	0.801952	0.805413	0.972252	0.90159	0.95591	0.856001	1.03706	0.968833	0.929695	0.531656	0.881239	0.981617	0.754876	0.885253	0.628056	0.819222	1.13295	1.13365	0.891346
FAM117B	0.431326	0.377314	0.416974	0.333114	0.363948	0.343428	0.527333	0.412317	0.400398	0.385543	0.411166	0.388818	0.376472	0.448437	0.430578	0.349347	0.245656	0.396347	0.342261	0.344779	0.376139	0.468552	0.386508	0.426412	0.403636	0.301651	0.223758	0.350822	0.285061	0.39831	0.34629	0.383251	0.396707	0.496805	0.316344	0.384353	0.456418	0.44277	0	0.432759	0.368185	0.297429	0.346882	0.40534	0.368331	0.42228	0.471885	0.290855
ICA1L	0.668106	0.634135	0.799308	0.876203	0.79752	0.621974	0.657813	0.79006	0.895001	0.82501	0.84799	0.749939	0.743674	0.820899	0.716127	0.822109	0.551894	0.92817	0.792559	0.86493	0.802514	0.897256	0.714346	1.05498	0.70557	0.75327	1.08855	0.569279	0.812785	0.735817	0.724052	0.834949	0.775219	0.899615	0.554157	0.800456	0.729433	0.81729	0	0.680601	0.813936	0.623064	0.932586	0.6093	0.625629	0.787238	0.895183	1.06312
WDR12	0.164483	0.103271	0.19782	0.280375	0.237441	0.177816	0.169745	0.182396	0.277701	0.18715	0.193473	0.145939	0.171265	0.338945	0.176291	0.290249	0.117594	0.260873	0.235107	0.195359	0.205439	0.253951	0.110206	0.269209	0.159029	0.165906	0.245509	0.0882676	0.212713	0.138733	0.125661	0.302356	0.144698	0.217584	0.0779285	0.155099	0.193801	0.115261	0.531656	0.139528	0.290861	0.07946	0.165015	0.124071	0.137606	0.162336	0.22413	0.206033
CARF	0.114869	0.0954335	0.154323	0.143894	0.135104	0.0847685	0.0774168	0.150403	0.162724	0.145825	0.142958	0.0870631	0.14461	0.184179	0.159664	0.17628	0.0968185	0.190764	0.142113	0.169984	0.149945	0.165969	0.119332	0.258286	0.106621	0.167004	0	0.132166	0.151164	0.13111	0.112297	0.163271	0.121659	0.179062	0.140223	0.110149	0.0873988	0.0670518	0	0.105112	0.15328	0.139074	0.152286	0.0740118	0.0743385	0.0852468	0.121831	0.0995147
NBEAL1	0.318478	0.371835	0.44756	0.544092	0.4594	0.444216	0.440547	0.475823	0.513172	0.434258	0.450555	0.415652	0.429171	0.417097	0.462021	0.504663	0.407602	0.435535	0.407767	0.487737	0.448939	0.405116	0.374663	0.492263	0.393677	0.358549	0.188793	0.321308	0.4626	0.357767	0.266163	0.462509	0.428933	0.480361	0.301239	0.436824	0.564064	0.520639	0.586186	0.491082	0.532865	0.318392	0.412544	0.353232	0.305761	0.303106	0.516034	0.521433
CYP20A1	0.161716	0.187143	0.187456	0.163568	0.182198	0.140636	0.144805	0.223776	0.232821	0.171826	0.189373	0.194708	0.194467	0.317753	0.191139	0.230628	0.0989959	0.262284	0.195034	0.220817	0.247544	0.257548	0.175079	0.237401	0.171078	0.149133	0	0.102234	0.14214	0.161276	0.189503	0.204335	0.168184	0.229776	0.229437	0.240078	0.209092	0.198108	0.531656	0.244145	0.210987	0.167339	0.182302	0.131561	0.14215	0.175248	0.25694	0.27082
ABI2	0.751907	0.723919	0.840545	0.887057	0.86072	0.835093	0.98169	0.757122	0.872594	0.815918	0.801885	0.723582	0.694292	0.845348	0.642014	0.868486	0.621261	0.862448	0.90272	0.796195	0.917343	0.889991	0.683678	0.895982	0.956778	0.725416	0.469266	0.719505	0.874715	0.734327	0.757675	0.947116	0.707117	0.836332	0.616137	0.764413	0.85164	0.659989	0	0.6898	0.886247	0.725347	0.883383	0.771119	0.742016	0.86232	0.838581	0.792228
RAPH1	0.329685	0.393356	0.467168	0.646435	0.512491	0.451437	0.391787	0.453023	0.5896	0.440923	0.499575	0.353486	0.327796	0.641437	0.343112	0.595265	0.260419	0.577492	0.559	0.51023	0.57522	0.586623	0.349338	0.663253	0.53093	0.339874	0.34401	0.398851	0.673217	0.419227	0.37876	0.675735	0.301421	0.530036	0.333097	0.424881	0.456426	0.411711	0	0.503361	0.536495	0.30898	0.642474	0.323938	0.309778	0.382592	0.590991	0.404341
CD28	0	0	0.00123857	0.000920547	0.00123359	0	0	0	0.000692072	0	0	0	0	0	0	0	0	0	0	0	0	0	0	0	0	0	0	0	0	0	0	0	0	0.00112391	0	0	0	0	0	0	0	0	0	0	0	0	0	0
CTLA4	0	0	0	0	0	0	0	0	0	0	0	0	0	0	0	0	0	0	0	0	0	0	0	0	0	0	0	0	0	0	0	0	0	0	0	0	0	0	0	0	0	0	0	0	0	0	0	0
ICOS	0	0	0.000954338	0	0.000615527	0	0	0	0	0	0	0	0	0	0	0	0	0	0.00133372	0	0	0	0	0	0	0	0	0	0	0	0	0	0	0	0	0	0	0	0	0	0	0	0	0	0	0	0	0
PARD3B	0.242608	0.1736	0.282939	0.262936	0.270349	0.273362	0.151362	0.281721	0.222789	0.341424	0.181901	0.234236	0.24113	0.168985	0.260546	0.2775	0.148678	0.281095	0.278098	0.303697	0.204592	0.28526	0.231332	0.25797	0.332092	0.204999	0.110631	0.265167	0.231507	0.214833	0.203934	0.173776	0.21681	0.258347	0.274972	0.296103	0.246041	0.368728	0	0.237001	0.237652	0.219969	0.248782	0.243463	0.205699	0.141707	0.314153	0.246976
NRP2	0.0788583	0.062338	0.0938621	0.0647396	0.0736752	0.0596583	0.0447919	0.0649607	0.106772	0.0736384	0.0550104	0.0945303	0.0685307	0.122147	0.0519926	0.0805695	0	0.0802631	0.0985421	0.074764	0.067481	0.0846952	0.0315581	0.110249	0.0544372	0.048314	0	0.048157	0.0514746	0.0792936	0.0468779	0.0864659	0.0513128	0.106119	0.0571211	0.0985094	0.110331	0.101864	0	0.121301	0.12405	0.0385718	0.118567	0.0625968	0.0778874	0.17049	0.0667565	0.0725755
INO80D	0.681049	0.647423	0.637778	0.478803	0.458895	0.544856	1.16078	0.97642	0.908354	0.430679	0.558679	0.466596	0.713644	0.552167	0.662381	0.656622	0.92363	0.639489	0.654993	0.631392	0.590419	0.649893	0.960656	0.648192	0.64857	0.778454	0.900406	0.494403	0.501176	0.519196	1.41535	0.929653	1.15154	0.54687	0.431947	0.427734	0.689819	0.688461	0.531656	0.622036	0.587207	0.563281	0.524114	0.934793	0.633736	0.596472	0.576545	0.710196
NDUFS1	0.352837	0.412571	0.583895	0.49868	0.522581	0.481436	0.534075	0.586914	0.659614	0.532088	0.516838	0.427177	0.473731	0.65329	0.475056	0.661355	0.224665	0.542751	0.567192	0.503133	0.626962	0.712111	0.418382	0.633043	0.524395	0.448578	0.719524	0.474114	0.68333	0.428078	0.388353	0.784183	0.449792	0.626019	0.37424	0.549609	0.60187	0.397296	1.36089	0.539077	0.561592	0.592771	0.579571	0.40745	0.435593	0.478732	0.567519	0.724282
EEF1B2	0.0497105	0.0765449	0.055439	0.0831224	0.0489946	0.0506547	0.0974792	0.099817	0.115752	0.0379237	0.0572069	0.0465764	0.0606611	0.0748219	0.0709457	0.128541	0	0.0898031	0.128089	0.0438095	0.0650019	0.0829649	0.0525251	0.118672	0.0561181	0.0500075	0	0.0779223	0.0492983	0.0424131	0.0542697	0.108694	0.061775	0.0669843	0.0660703	0.0517547	0.0767975	0.049271	0	0.058878	0.0788932	0.055941	0.0635207	0.0544947	0.0414446	0.0823643	0.0699574	0.0623672
GPR1	0.00764862	0.00232773	0.0107676	0.0104579	0.00928236	0.00625003	0.00913359	0	0.00437093	0	0.00414244	0.00455101	0.00110766	0.00789046	0.007509	0.0113555	0	0.00518916	0.00292091	0.00678928	0	0.00336241	0.004669	0	0.00400022	0.00123822	0	0.00983076	0.020865	0.00421847	0.00328481	0	0	0.0042538	0	0.00102205	0.00430834	0	0	0.0104332	0	0.00237112	0	0.00320342	0	0.00302832	0.00527046	0
ZDBF2	0.427739	0.463381	0.371704	0.367572	0.365952	0.39187	0.416264	0.428356	0.411492	0.456066	0.391488	0.360188	0.345236	0.335975	0.321295	0.347436	0.369672	0.312581	0.425132	0.402031	0.35066	0.446824	0.306702	0.428621	0.48064	0.485692	0	0.348475	0.430481	0.35655	0.382709	0.455835	0.386791	0.441843	0.235148	0.420901	0.411588	0.406208	0	0.422201	0.414356	0.323881	0.387054	0.394029	0.430796	0.364636	0.336996	0.390552
ADAM23	0.738329	0.709943	0.93358	0.84997	0.958598	0.885315	0.793637	0.810024	0.890302	0.881153	0.905801	0.744597	0.80506	0.768461	0.753561	0.765457	0.16444	0.818459	0.832708	0.874815	0.866114	0.928484	0.673622	0.949708	0.8786	0.827973	0.483416	0.802978	0.966246	0.804594	0.705275	0.909911	0.767185	0.924184	0.694742	0.897508	0.819266	0.705766	0.573683	0.972524	0.906758	0.634799	0.750269	0.85677	0.957847	0.77814	0.911087	1.19399
FAM237A	0	0	0.00169312	0.000993969	0.0016299	0	0	0	0.00137032	0	0.00116317	0	0	0	0	0	0	0.00175619	0	0.00445769	0.00365896	0	0	0	0	0.00223644	0	0	0	0.00274254	0	0	0	0	0	0	0	0	0	0	0.00126237	0	0.00603369	0	0	0	0.00162533	0
DYTN	0.0119718	0	0.00672963	0.003385	0.00579266	0.0019592	0.00591462	0.00545848	0.00314314	0.00307537	0.00145011	0	0	0.0120703	0.0155124	0.00153914	0.132339	0.00452823	0.00361574	0	0.00240863	0.00419131	0.00302449	0.00676113	0.00346847	0.00518093	0	0	0.00787894	0	0.00452417	0.00463055	0.0011035	0.00160095	0	0	0.00349986	0	0	0.00791447	0.00098558	0	0	0.00387122	0	0.00432944	0.00162591	0
MDH1B	0.0192277	0.02719	0.0271874	0.0109931	0.0118954	0.0277321	0.0155538	0.026041	0.0383439	0.0188858	0.0371636	0.0185206	0.00743814	0.0382352	0.019767	0.0262376	0	0.0389796	0.0286808	0.0258839	0.0215702	0.0448859	0.00833385	0.0248517	0.0237349	0.0123922	0.155217	0.012339	0.0125655	0.034715	0.0220158	0.0485569	0.0249186	0.0179162	0.00968025	0.0235378	0.0128795	0.0312018	0	0.00893757	0.0198674	0.011989	0.0426533	0.0220966	0.00560585	0.0250431	0.0253129	0
FASTKD2	0.0885625	0.0870383	0.135021	0.1585	0.118593	0.106503	0.0968189	0.137936	0.178831	0.104867	0.107368	0.0977989	0.0935159	0.242033	0.145513	0.227859	0	0.208058	0.148903	0.099198	0.146576	0.160785	0.0489744	0.235463	0.0652338	0.079645	0	0.10709	0.157764	0.0914833	0.0664274	0.216974	0.0867637	0.156297	0.0457297	0.102013	0.120163	0.0733583	0	0.080934	0.203081	0.0811231	0.152252	0.0565025	0.0876739	0.13656	0.14776	0.19845
CPO	0.0236853	0.0535264	0.0554103	0.03745	0.0439103	0.0382289	0.0508494	0.053029	0.0302971	0.0536458	0.0317319	0.045604	0.0330173	0.0553941	0.0478919	0.0314598	0	0.0334888	0.062297	0.0344279	0.0603246	0.056589	0.0452133	0.032595	0.051557	0.0252663	0	0.0492	0.0315633	0.0525567	0.0340252	0.0488224	0.0341858	0.0412028	0.0602186	0.0391718	0.0483939	0.0636754	0	0.0347249	0.0418852	0.0361704	0.0629701	0.0292748	0.0765256	0.0594394	0.0429723	0
KLF7	0.171396	0.225236	0.266207	0.222926	0.231767	0.275837	0.159607	0.234464	0.31071	0.267263	0.274183	0.169181	0.234966	0.181543	0.201735	0.261814	0.225158	0.210499	0.290462	0.25869	0.234745	0.212459	0.211522	0.264429	0.342085	0.23247	0.481643	0.221765	0.141101	0.206547	0.228796	0.199364	0.19347	0.27812	0.143604	0.304454	0.179709	0.233554	0	0.266143	0.267042	0.129312	0.156695	0.167427	0.219151	0.246378	0.288897	0.159122
CREB1	0.25618	0.230623	0.335163	0.342682	0.313927	0.32664	0.343501	0.391318	0.3902	0.362064	0.387601	0.281539	0.316345	0.388595	0.234623	0.37567	0.226414	0.336451	0.363688	0.312815	0.306096	0.343022	0.327925	0.392653	0.364669	0.271394	0.78798	0.289504	0.296281	0.253871	0.252199	0.280903	0.278474	0.411923	0.1867	0.328124	0.350197	0.314583	0	0.335184	0.330732	0.253398	0.279046	0.231713	0.237809	0.259449	0.307829	0.206921
METTL21A	0.0810014	0.08302	0.102823	0.117427	0.0834955	0.0690928	0.494325	0.0841464	0.131518	0.0861693	0.10812	0.0577056	0.0750262	0.145008	0.109932	0.114131	0.0989959	0.0851851	0.107335	0.0792229	0.0727376	0.106929	0.0830733	0.142361	0.0591772	0.0946902	0.342275	0.0878412	0.0626895	0.0791099	0.100808	0.0867552	0.0850567	0.16459	0.0302495	0.120603	0.165994	0.113454	0	0.104005	0.0688791	0.0545923	0.0597628	0.214975	0.130777	0.100528	0.128757	0.21828
CCNYL1	0.0808107	0.0831215	0.128641	0.146287	0.11705	0.0843841	0.089074	0.168549	0.146461	0.105838	0.102528	0.080871	0.1064	0.137233	0.133646	0.131346	0	0.149235	0.122627	0.106144	0.11816	0.153208	0.12376	0.10358	0.0950505	0.0907883	0.110631	0.119605	0.126019	0.085682	0.0657576	0.174477	0.115108	0.106312	0.0836931	0.135101	0.0955142	0.0902918	0	0.132752	0.13118	0.0757462	0.169616	0.106849	0.0565132	0.0853415	0.176254	0.17209
FZD5	0.018045	0.0160632	0.0213672	0.0210847	0.0119963	0.0116396	0.0188846	0.0247296	0.0242301	0.0142644	0.0218779	0.0180943	0.00630376	0.0389307	0.00682227	0.00783457	0	0.0173754	0.00953242	0.0244438	0.0123929	0.0286758	0.015381	0.0175025	0.028265	0.0228026	0	0.00529111	0.0126066	0.0223019	0.0163904	0.0203544	0.0206043	0.0170171	0.0145562	0.0213556	0.0140482	0.0104829	0	0.0268396	0.0150003	0.00509812	0.029523	0.0179423	0.0102252	0.0157077	0.014546	0.0865469
PLEKHM3	0.392492	0.465351	0.5366	0.399789	0.459143	0.500963	0.514571	0.472061	0.545945	0.536644	0.577799	0.419996	0.439492	0.443098	0.414649	0.535042	0.328153	0.513177	0.475437	0.490073	0.514603	0.604244	0.415669	0.489181	0.45728	0.381113	0.110631	0.377549	0.404008	0.401311	0.416139	0.471556	0.437451	0.577573	0.280174	0.521133	0.573144	0.549165	0.787206	0.553379	0.497835	0.465933	0.475271	0.338506	0.450931	0.543726	0.614186	0.375882
CRYGD	0.006644	0.00769851	0.0136517	0.00830401	0.00623436	0.00943692	0.0282061	0.0245317	0.0134991	0.0128491	0.0071684	0.0060724	0.0122386	0.014627	0.00339351	0.0240224	0	0.00330579	0.035683	0.00903765	0.0228721	0.0098402	0.00860384	0.0131638	0.00817745	0.00948446	0	0	0.013808	0.00848444	0.00505513	0.0185513	0.00834446	0.0147696	0.0238626	0	0.0148354	0.0185733	0	0.0148452	0.0211503	0.00453404	0.00623786	0.00437892	0.00732789	0.0215348	0.0182831	0
CRYGB	0	0	0.00170971	0.000882264	0	0	0	0.00151072	0.00071189	0	0	0	0	0	0	0	0	0.00447161	0.00145305	0.00127055	0.00289843	0	0	0	0.00306096	0	0	0	0.00171883	0	0	0.00187928	0	0	0	0.00173819	0	0.00135936	0	0	0	0	0	0	0	0	0.00170435	0
CRYGA	0.00905809	0.00191678	0.0134963	0.00559068	0.0043248	0	0.00275788	0.00476615	0.00358124	0	0.00210894	0.0066075	0.00852272	0.00312895	0	0.00502881	0	0.00903386	0.00299306	0.00110321	0.0032547	0.0117327	0	0.0119969	0.00471528	0.0105504	0	0.0101898	0.00761457	0.00310407	0	0.0229904	0.00458199	0.00248218	0	0.00358107	0.00557501	0.0102087	0	0.00281712	0.00425008	0.00273983	0.00497196	0.00780317	0.00912038	0	0.00321706	0
C2orf80	0.0938967	0.0983788	0.155773	0.139303	0.146597	0.126547	0.167738	0.236307	0.176182	0.151499	0.148342	0.148247	0.115297	0.142727	0.15677	0.196642	0.240158	0.122044	0.168003	0.135921	0.119269	0.176524	0.0900045	0.153491	0.0920783	0.091196	0.265848	0.151232	0.196797	0.126718	0.0966034	0.194225	0.132732	0.242321	0.0816232	0.120807	0.263477	0.135858	0	0.184914	0.143522	0.17528	0.208514	0.0981086	0.142801	0.127718	0.125979	0
IDH1	0.11216	0.10756	0.0991331	0.134532	0.10277	0.101541	0.152664	0.130989	0.135653	0.103474	0.126307	0.0646868	0.104414	0.161762	0.118686	0.156569	0	0.160338	0.127838	0.0965738	0.0928156	0.155066	0.0781438	0.141417	0.106354	0.107066	0.110631	0.0887067	0.145639	0.0956882	0.0493386	0.161916	0.0867113	0.139662	0.0656586	0.0901641	0.135019	0.0974604	0	0.102232	0.141551	0.0660691	0.15798	0.0545556	0.117754	0.131272	0.130908	0.0902423
PIKFYVE	0.310308	0.312377	0.371208	0.342342	0.409806	0.389075	0.357253	0.355934	0.360757	0.331952	0.354529	0.302312	0.337978	0.342289	0.316592	0.333034	0	0.338674	0.377304	0.362114	0.415117	0.427796	0.236997	0.33892	0.376964	0.297117	0.334388	0.228097	0.431033	0.345574	0.236861	0.477046	0.245377	0.380796	0.315314	0.308497	0.382562	0.318986	0	0.334714	0.338511	0.233854	0.327037	0.254935	0.355437	0.424337	0.421234	0.383939
PTH2R	0.269745	0.292139	0.291107	0.345689	0.294108	0.350012	0.318232	0.333914	0.315676	0.349091	0.304429	0.418231	0.273789	0.32581	0.305017	0.279504	0.321063	0.318514	0.293188	0.298964	0.290757	0.295177	0.245728	0.328809	0.435352	0.276226	0.155217	0.240845	0.237001	0.354841	0.26005	0.218657	0.315431	0.23545	0.268032	0.283004	0.260001	0.232445	0	0.258942	0.319532	0.272543	0.251583	0.161608	0.158376	0.23911	0.282213	0
MAP2	1.96523	1.99994	2.1342	1.9763	2.07906	2.08874	2.56888	1.9872	2.00094	2.16748	2.11599	2.00528	2.00596	1.80734	1.8314	1.90846	1.50502	1.80296	2.09578	1.94115	2.03829	1.93565	1.91631	2.00386	2.17266	1.96844	2.07947	1.92041	1.82078	2.10775	1.90784	1.78793	1.90934	2.06219	1.96865	1.96629	2.15015	2.171	2.08793	1.98737	2.00967	1.99115	1.82075	2.38534	2.21118	1.96057	1.92467	2.02648
UNC80	1.09759	1.15009	1.1452	1.03231	1.12667	1.10548	0.801399	1.20223	1.13572	1.06306	1.12753	0.985455	1.03722	1.09996	1.00128	1.04304	0.487128	1.13773	1.1074	1.1072	1.1534	1.26164	0.92541	1.13992	1.13205	1.05242	1.51588	0.946928	1.16141	1.07529	1.02712	1.30002	1.06528	1.11789	0.899747	1.06299	1.12896	1.04932	1.30516	1.20769	1.04957	1.0965	1.20266	0.809151	0.995324	1.1099	1.1113	0.8187
RPE	0.191459	0.169622	0.186588	0.200473	0.205634	0.203278	0.160271	0.205992	0.201862	0.210266	0.214564	0.159953	0.146085	0.159537	0.162709	0.201236	0.0909778	0.22119	0.214668	0.181678	0.198302	0.258053	0.172579	0.25347	0.198216	0.178126	0.188793	0.166791	0.192449	0.209859	0.145254	0.197456	0.162026	0.169595	0.133724	0.173837	0.147745	0.110252	0	0.243264	0.157678	0.150616	0.246496	0.0921242	0.187686	0.168678	0.142232	0.0902423
KANSL1L	0.446992	0.41209	0.505293	0.506545	0.423456	0.373354	0.979233	0.473599	0.436228	0.459802	0.458272	0.332885	0.366258	0.434164	0.359917	0.445557	0.567534	0.473506	0.447796	0.338592	0.370215	0.518602	0.417024	0.542379	0.411601	0.463368	0	0.419044	0.437188	0.447071	0.36841	0.383352	0.502943	0.594931	0.377869	0.403368	0.612106	0.542187	0	0.416515	0.4263	0.330865	0.411362	0.529139	0.457994	0.461433	0.484217	0.778552
ACADL	0.0455418	0.0355639	0.0620467	0.0590323	0.0423337	0.0450814	0.0712427	0.0660373	0.0541822	0.0572591	0.072902	0.0395251	0.0522352	0.0592892	0.0455285	0.0327087	0	0.0707201	0.06141	0.0534848	0.0642739	0.0946674	0.0205005	0.0561899	0.054779	0.0399642	0	0.0568864	0.0634288	0.0625966	0.0324067	0.0478031	0.0558365	0.058644	0.0526129	0.0654944	0.0574495	0.0689613	0	0.0543537	0.0466903	0.0320629	0.0619652	0.0311636	0.0142315	0.0420816	0.0441871	0.0408478
MYL1	0	0	0	0.00105756	0	0	0	0	0	0	0	0	0	0	0	0	0	0	0	0	0	0	0	0	0	0	0	0	0.00308354	0	0	0.00223384	0	0	0	0.00101016	0	0	0	0	0	0.00568681	0	0	0	0.00546274	0	0
LANCL1	0.649541	0.802679	0.772696	0.72678	0.692788	0.779587	0.738973	0.847402	0.807595	0.678802	0.798968	0.643211	0.623422	0.93504	0.484254	0.784303	0.601022	0.685287	0.819768	0.692346	0.677708	0.761826	0.523158	0.730751	0.780774	0.738851	0.556396	0.668028	0.710184	0.778435	0.699627	0.879295	0.620242	0.760652	0.604997	0.715358	0.752872	0.667148	0.531656	0.669974	0.776374	0.650405	0.805644	0.532588	0.627696	0.684392	0.768035	0.379874
CPS1	0.0531199	0.105415	0.0615344	0.0608087	0.0367237	0.109474	0.0637773	0.068799	0.0338519	0.0537944	0.0695385	0.0190235	0.0552247	0.112945	0.086671	0.0689971	0	0.0562207	0.0732972	0.0390781	0.0852231	0.0969773	0.0558738	0.0695658	0.0600727	0.042333	0	0.0895241	0.0467909	0.067184	0.0989816	0.0801072	0.0732541	0.0516439	0.104613	0.0535569	0.0934418	0.0687666	0	0.0655889	0.0534303	0.102231	0.0789076	0.0389801	0.0575068	0.0793121	0.0301347	0
ERBB4	4.27047	4.19738	4.32826	4.14148	4.2519	4.28991	4.19537	4.14227	4.09306	4.49358	4.25023	4.35307	4.1403	4.02382	4.01256	4.15139	4.35353	4.14752	4.26111	4.3287	4.26881	4.09501	4.27472	4.03687	4.48629	4.47364	4.34975	4.30034	4.10413	4.43687	4.37613	3.83384	4.06541	4.21208	4.46771	4.11167	4.23692	4.28597	4.42365	4.18079	4.13382	4.43067	4.20991	4.4426	4.32394	4.06778	4.18038	4.0052
IKZF2	0.120767	0.0991554	0.137168	0.127884	0.149261	0.169162	0.123651	0.126233	0.136939	0.155941	0.14963	0.127961	0.0920413	0.078749	0.10067	0.102935	0.228269	0.0804086	0.122969	0.0930197	0.0956034	0.136129	0.127241	0.0931433	0.14779	0.111025	0.188793	0.140678	0.131715	0.153684	0.115701	0.113608	0.1119	0.193807	0.114988	0.145153	0.148408	0.164951	0.531656	0.11701	0.106194	0.10367	0.0707841	0.102566	0.129007	0.117221	0.157246	0.236726
SPAG16	1.00045	0.831383	1.05905	0.788827	0.838987	0.995867	0.810566	0.876092	0.885902	0.89776	1.07263	0.952076	0.830981	0.90765	0.752224	0.892954	0.963865	1.08426	0.918349	0.833058	1.13136	1.15098	0.902952	0.997706	0.850383	1.00348	0.878018	0.873378	0.953216	0.781233	0.739467	1.07572	0.7952	0.88492	0.995109	0.89189	0.885375	0.860565	0.531656	0.928839	0.848352	0.999982	1.08107	0.681129	0.713161	0.854589	0.989348	0.87414
VWC2L	1.24683	1.18295	1.39468	1.30734	1.31569	1.31899	1.36405	1.18397	1.35366	1.52317	1.47978	1.36977	1.31363	0.970681	1.00937	1.22173	1.51064	1.02472	1.19392	1.12306	1.42473	1.14845	1.6598	1.28553	1.41534	1.34498	1.85512	1.30524	0.975412	1.13426	1.342	1.16142	1.23395	1.42711	1.45137	1.42558	1.33988	1.29952	0.897559	1.51039	1.41071	1.26656	0.951522	1.50136	1.31593	1.15909	1.47478	1.45075
BARD1	0.133148	0.183139	0.138137	0.168756	0.109424	0.160925	0.0715784	0.147072	0.162831	0.152262	0.259377	0.117296	0.139422	0.244788	0.244996	0.264326	0	0.152121	0.163208	0.203018	0.195198	0.180063	0.121335	0.218776	0.131224	0.151639	0.405752	0.124728	0.192301	0.0908699	0.105321	0.207487	0.126637	0.14495	0.168462	0.175924	0.128385	0.0790899	0.531656	0.237356	0.152318	0.16092	0.171994	0.0653814	0.0774147	0.0670617	0.239732	0.226909
ABCA12	0.00869107	0.0153861	0.0175637	0.0255252	0.0198426	0.0144328	0.00579891	0.0102598	0.0287487	0.011874	0.0243986	0.0184338	0.0202482	0.0752162	0.00248878	0.0548674	0	0.0221751	0.0323726	0.0120288	0.036817	0.0285402	0.0163593	0.0669842	0.0117309	0.0139274	0.110631	0.0142676	0.0421528	0.0187606	0.00404176	0.02956	0.00688501	0.0361528	0.0124871	0.0168509	0.0127575	0.0158458	0	0.0193438	0.0337675	0.00237112	0.0109243	0.00851825	0.00510572	0	0.0321985	0
ATIC	0.0840398	0.0581365	0.111434	0.103187	0.117151	0.104902	0.124256	0.0970776	0.128129	0.132126	0.119525	0.0871832	0.0861525	0.142892	0.0872125	0.138776	0.14149	0.122641	0.125834	0.0935538	0.100191	0.107959	0.0989103	0.0975688	0.125018	0.113088	0.110631	0.0864105	0.126054	0.101712	0.0641265	0.131858	0.0769906	0.159126	0.0739921	0.124541	0.106884	0.0846925	0	0.122324	0.11391	0.0767981	0.0795676	0.0879848	0.0856725	0.0944036	0.13304	0.0902423
FN1	0.0122082	0.00730913	0.0412098	0.109064	0.0746393	0.0350478	0.0605013	0.0359956	0.113135	0.0264934	0.0283065	0.0172202	0.00826262	0.220673	0	0.106539	0	0.10693	0.0822782	0.0363005	0.117697	0.0986075	0.00417349	0.161203	0.0182529	0.0123182	0	0.010225	0.102877	0.0282287	0	0.0769156	0.018467	0.117281	0.00502031	0.0377494	0.0314177	0.0253774	0	0.0282027	0.0713151	0.0441133	0.13176	0.0158481	0.0344989	0.0573955	0.0470002	0
MREG	0.0458512	0.0612161	0.0714362	0.0517131	0.0686028	0.0440606	0.0675477	0.0673037	0.063738	0.0757175	0.069442	0.0360439	0.0428124	0.0664093	0.089623	0.0592125	0	0.0695809	0.0502671	0.0600443	0.0726896	0.0772227	0.0679968	0.0674495	0.0345925	0.0656745	0	0.0591394	0.0580231	0.0413069	0.0541662	0.0527284	0.0690487	0.0817534	0.0322883	0.0856643	0.0637395	0.0476212	0	0.0610813	0.0522332	0.0456135	0.0729228	0.0531029	0.0351276	0.0644584	0.085271	0.105636
PECR	0.0773853	0.0497936	0.0770418	0.0560551	0.0708453	0.0600874	0.0498214	0.0722485	0.0896374	0.0748938	0.1105	0.0467289	0.0661598	0.160482	0.0839271	0.107387	0.132339	0.115255	0.0694581	0.0818516	0.0702707	0.135764	0.0783356	0.0751987	0.0483232	0.0703151	0	0.0698381	0.0363736	0.0581726	0.0556357	0.084401	0.08256	0.0868529	0.125268	0.131226	0.0833475	0.0684941	0	0.0721504	0.101259	0.0553613	0.0718349	0.0467642	0.0799418	0.0557451	0.113274	0.0656701
TMEM169	0.0547388	0.0570712	0.0821458	0.0624034	0.0482923	0.030863	0.0372611	0.0554622	0.0793772	0.0535752	0.0612764	0.0427477	0.0575953	0.0525174	0.034527	0.0775179	0	0.0456268	0.0723044	0.0633368	0.0741035	0.0485134	0.0819867	0.0730263	0.0520468	0.05173	0	0.0177413	0.051852	0.0522161	0.0541916	0.0765071	0.0383123	0.0656543	0.0329342	0.0755975	0.0471823	0.0334378	0	0.0698484	0.0752387	0.024743	0.0823585	0.0372179	0.0777962	0.0769991	0.0792156	0
XRCC5	0.495864	0.411022	0.517641	0.468189	0.512311	0.49947	0.462674	0.484705	0.569764	0.495939	0.519187	0.392544	0.386352	0.462469	0.421098	0.533903	0.277364	0.543589	0.581973	0.45581	0.488871	0.582601	0.341732	0.542348	0.474549	0.449204	1.15081	0.330663	0.494566	0.470413	0.419647	0.586172	0.47875	0.522268	0.307486	0.505591	0.44043	0.415195	0	0.453484	0.519402	0.422894	0.481817	0.349014	0.428983	0.477516	0.557018	0.67804
MARCH4	0.178476	0.268649	0.287415	0.253498	0.288999	0.242684	0.176992	0.272171	0.311795	0.279671	0.290626	0.252268	0.302323	0.269434	0.312538	0.278667	0.186388	0.256885	0.244304	0.320858	0.274685	0.28646	0.26569	0.376581	0.252947	0.208926	0.766639	0.158952	0.161698	0.223766	0.174536	0.312963	0.254802	0.308334	0.207866	0.383547	0.197731	0.237552	1.11784	0.256304	0.35265	0.177674	0.165372	0.175676	0.211776	0.239172	0.43481	0.446491
SMARCAL1	0.196925	0.255445	0.244151	0.164419	0.204855	0.192302	0.191323	0.253988	0.258325	0.231363	0.261798	0.248136	0.252981	0.271003	0.310604	0.239879	0.117594	0.232687	0.205946	0.231912	0.199156	0.281872	0.239404	0.245514	0.187561	0.190482	0	0.183367	0.201437	0.1968	0.255919	0.266807	0.299746	0.236923	0.192521	0.257529	0.265537	0.331638	0	0.257531	0.257059	0.240081	0.148265	0.158667	0.161702	0.20717	0.280274	0.271557
RPL37A	0.247613	0.161141	0.229783	0.480516	0.421974	0.379613	0.439369	0.362603	0.301079	0.163134	0.210322	0.122786	0.173348	0.330837	0.170659	0.188614	0	0.222367	0.373874	0.201544	0.273051	0.253551	0.118631	0.274357	0.234983	0.238086	0.410815	0.28562	0.403987	0.302295	0.201953	0.319445	0.224081	0.237197	0.128957	0.184184	0.293493	0.199132	0	0.19039	0.198122	0.236618	0.444454	0.113959	0.174209	0.18786	0.168237	0.171306
IGFBP2	0.0175938	0.00479228	0.00915982	0.0113084	0.00892345	0.00203991	0.00853497	0.00952403	0.0183446	0	0.00642522	0.00130229	0.012074	0.042756	0.0165362	0.0130878	0	0.00902328	0.0213782	0.0101632	0.00821487	0.00664889	0.0133818	0.0132294	0.000944372	0.00404456	0	0.0291148	0.0111192	0.00936632	0.0255881	0.0100436	0.0164723	0.0131279	0	0.00341795	0.0174656	0.019022	0	0.0186392	0.00807534	0.00806218	0.0125033	0	0.0053611	0.0257795	0.00998003	0
IGFBP5	0.215742	0.107059	0.163363	0.250178	0.304895	0.243934	0.512317	0.217562	0.347512	0.128277	0.230091	0.10588	0.158613	0.285672	0.0981314	0.264421	0	0.400664	0.341486	0.255706	0.280291	0.139295	0.103316	0.430497	0.241679	0.151865	0.110631	0.131901	0.158312	0.324346	0.550342	0.270119	0.1469	0.316547	0.0595732	0.172711	0.431219	0.200228	0.573683	0.283622	0.161249	0.165086	0.547812	0.102135	0.277615	0.424421	0.213537	0.128037
TNS1	0.0803869	0.0902093	0.0803099	0.0513247	0.0567947	0.0745943	0.0707317	0.081823	0.0991364	0.0539192	0.0781446	0.058221	0.0687774	0.0886194	0.0712847	0.0848464	0	0.0941862	0.0813548	0.0981597	0.0730696	0.120922	0.0823579	0.0423123	0.0576164	0.0885526	0.245509	0.0422666	0.0379837	0.0274165	0.128483	0.121658	0.0716141	0.0884202	0.0608534	0.0914342	0.0936647	0.113926	0	0.0880118	0.0834918	0.0505806	0.0604244	0.0540468	0.0859496	0.189082	0.121429	0
RUFY4	0.00153556	0	0	0.00194185	0.00554624	0	0	0.0038846	0.00384445	0.00264535	0.000906272	0.00612869	0	0	0	0	0	0	0.00409606	0.00145193	0	0.00417176	0.00260923	0.00420421	0	0.00686765	0	0.00789152	0	0.00296043	0	0	0.00173107	0	0.01238	0.0011061	0.00258079	0	0	0	0.0014066	0.00285419	0.00637889	0	0	0	0	0
CXCR2	0	0	0.00235892	0	0	0	0.00216105	0.00249476	0.00111322	0	0	0	0	0	0	0.00323377	0	0	0	0	0	0.00220543	0	0.00584161	0	0	0	0	0.00170201	0	0	0	0	0.00161049	0	0	0	0	0	0	0.00162346	0	0	0	0	0	0	0
ARPC2	0.148068	0.237135	0.210454	0.224431	0.210703	0.186152	0.220616	0.283399	0.286346	0.190964	0.221996	0.164268	0.210011	0.33696	0.267916	0.270053	0	0.206476	0.266891	0.189678	0.25244	0.238872	0.210402	0.258496	0.225724	0.207196	0.155217	0.144984	0.176234	0.16359	0.215134	0.289323	0.223663	0.22002	0.201125	0.212185	0.201225	0.153388	0	0.242723	0.275642	0.215511	0.208867	0.130087	0.176404	0.181981	0.28338	0.0408478
GPBAR1	0	0	0	0	0	0	0	0	0	0	0	0	0	0	0	0	0	0	0	0	0	0	0	0	0	0	0	0.004197	0	0	0	0	0	0	0	0	0	0	0	0	0	0	0	0	0	0	0.00218234	0
AAMP	0.0524433	0.0364966	0.0491219	0.0760228	0.0695122	0.0653872	0.145236	0.0971349	0.11698	0.0494237	0.0836154	0.032195	0.0898621	0.225163	0.128321	0.137891	0	0.108134	0.132038	0.0614663	0.0971014	0.0978206	0.031573	0.143035	0.0918355	0.0510876	0	0.0274834	0.0574359	0.0361944	0.0460829	0.147348	0.0658233	0.0735643	0.0350178	0.0497913	0.0951955	0.0559563	0	0.0916723	0.125181	0.00996337	0.0990742	0.0426458	0.0454971	0.0882797	0.0700584	0.336241
PNKD	0.141037	0.140598	0.201703	0.203724	0.170541	0.166875	0.275365	0.264852	0.293814	0.168298	0.178828	0.131202	0.166085	0.267914	0.22688	0.259969	0.203035	0.24586	0.281881	0.206026	0.212133	0.260886	0.124246	0.254101	0.191229	0.180464	0	0.14205	0.166309	0.189747	0.227707	0.310788	0.191518	0.185539	0.121803	0.212908	0.255516	0.184472	0	0.213686	0.215828	0.135203	0.207783	0.172038	0.163363	0.283413	0.220014	0.278412
TMBIM1	0.00519851	0.00715268	0.0140912	0.0214407	0.0203333	0.0090791	0.0174826	0.0281147	0.032023	0.00645257	0.00708896	0.00363106	0.00530207	0.0493215	0.00371333	0.02012	0	0.0161044	0.0179666	0.0118262	0.014224	0.0186663	0.00686246	0.0108255	0.00753503	0.00943274	0	0.0140391	0.010921	0.0106979	0.00833517	0.0116968	0.00633579	0.0295441	0	0.00858032	0.0139225	0.0149599	0	0.00222078	0.028569	0	0.0108482	0.0129438	0.0139751	0.0115069	0.0114737	0
CATIP	0.00191628	0.00683048	0.00888198	0.00612914	0.00888998	0	0.00328179	0.0051306	0.00619714	0	0.0018546	0.00638772	0.00687383	0	0.0150358	0.00636841	0	0.0100709	0.00201135	0.00588756	0.00412685	0.00548951	0.0110134	0.0134961	0	0	0	0.00195859	0.00687313	0.00916597	0	0.00416628	0	0	0	0.00179965	0.0132372	0.00514793	0	0.0112483	0.00101967	0.00423409	0.00596884	0	0.00628353	0	0.00947312	0.0656701
SLC11A1	0.00696657	0.0056382	0.00841298	0.0114501	0.00554513	0.00912645	0.00695839	0.00413823	0.0130193	0.00428597	0.00544997	0.0112962	0.00214816	0.0124939	0.00570332	0.0114053	0	0.00917582	0.00110642	0.00550974	0.00923157	0.00266277	0.00872897	0.00869191	0.00235183	0.00498192	0	0.00570994	0.00482463	0	0.0235693	0.0250085	0.0116194	0.00820002	0	0.0127431	0.0121682	0.00582271	0	0	0.00949537	0.0066719	0.00417782	0	0.00808737	0.0212075	0.00873846	0
CTDSP1	0.00566177	0.00158971	0.013145	0.00612112	0.00809467	0.0079476	0.00875351	0.0178859	0.0209431	0.00735337	0.00649593	0.00725514	0.00672071	0.0165431	0.0111008	0.015071	0	0.0113745	0.0160279	0.00454103	0.00629115	0.00924423	0.0062574	0.0231267	0.0132208	0	0	0.0154856	0.00791476	0.0125319	0.0196096	0.0089522	0.0107238	0.0145473	0	0.0153432	0.0119108	0	0	0.00653288	0.0124272	0.00766538	0.0155562	0	0.00399238	0.0162433	0.0176114	0
VIL1	0.00398666	0.00493135	0.00965297	0.0145269	0.0101755	0.00295447	0.00517075	0	0.00606485	0.0056904	0.00249309	0.00612077	0.000845305	0.00812234	0	0.0167934	0	0.00422888	0.00325036	0.00901496	0.00125047	0.00175443	0	0.00465355	0	0.00499804	0	0.00354102	0.0223053	0.00703786	0	0.0027683	0.00440144	0.00908727	0	0.00256393	0.00379111	0	0	0	0.00380726	0	0	0	0.003917	0	0.0054023	0
USP37	0.235366	0.270474	0.295661	0.244499	0.262998	0.240482	0.221406	0.263969	0.299517	0.251904	0.279409	0.257596	0.218312	0.354643	0.239576	0.263545	0.0968185	0.291262	0.26488	0.291025	0.240457	0.347371	0.175444	0.354159	0.249144	0.210478	0.334388	0.205547	0.253062	0.220619	0.198624	0.309891	0.219407	0.292521	0.118011	0.312162	0.267729	0.239952	0	0.239056	0.226068	0.178811	0.224067	0.216662	0.223189	0.369804	0.332044	0.409236
CNOT9	0.147004	0.136402	0.125589	0.140742	0.148372	0.151589	0.158563	0.189513	0.198627	0.136127	0.181634	0.162655	0.133495	0.196273	0.195189	0.168368	0.127235	0.197979	0.185664	0.160835	0.184042	0.205687	0.111571	0.177944	0.131821	0.143098	0.188793	0.112741	0.176947	0.105362	0.122458	0.200463	0.129242	0.147942	0.0638987	0.156682	0.155146	0.145906	0	0.165335	0.169833	0.0987103	0.190653	0.13617	0.117322	0.182452	0.204727	0.351732
PLCD4	0.0408128	0.0278654	0.0318142	0.0323352	0.0432638	0.0460203	0.0678546	0.03661	0.0422548	0.0176424	0.0205687	0.0306379	0.0264765	0.0904555	0.0823767	0.0531098	0	0.0763143	0.0308323	0.0651067	0.0481283	0.0808672	0.0436479	0.0552251	0.0205959	0.0324319	0.110631	0.0469656	0.0207939	0.0430984	0.0501665	0.0791146	0.0495093	0.0851555	0.0257193	0.0371067	0.0564237	0.0370288	0	0.048656	0.0482209	0.00664705	0.045058	0.019085	0.0463599	0.0470652	0.0281101	0.304826
ZNF142	0.0379758	0.0221946	0.0409304	0.0454228	0.0510281	0.0559793	0.0563759	0.0864402	0.0764502	0.0375307	0.0566292	0.0357553	0.0497948	0.0634542	0.0702681	0.0672731	0	0.0515482	0.0677346	0.0515072	0.06651	0.0890879	0.0360431	0.0608732	0.0384273	0.017611	0.188793	0.0307539	0.0311706	0.0413025	0.0521703	0.0712426	0.0422842	0.0705344	0.00521569	0.0858112	0.0438939	0.0425746	0	0.0528672	0.0636351	0.0272352	0.0487825	0.0382424	0.0260965	0.0420459	0.0650152	0.0902423
BCS1L	0.0132548	0.00370805	0.021743	0.0278111	0.027212	0.0267061	0.0300084	0.0247562	0.0294388	0.0121013	0.0188115	0.0207757	0.0156993	0.0248751	0.00779709	0.0323088	0	0.016914	0.0338804	0.0246393	0.00925257	0.0105718	0.00573098	0.0123158	0.00773384	0.0175504	0	0.00586922	0.0200889	0.0144545	0.0159709	0.0109484	0.0199573	0.0203725	0.011529	0.0256837	0.0274613	0.0106306	0	0.0194803	0.0353738	0.00791093	0.0327606	0.0190555	0.0111696	0.0109786	0.0290596	0
RNF25	0.0379444	0.0327657	0.038509	0.0478604	0.0332726	0.0281775	0.0464387	0.0523255	0.0734294	0.0417768	0.0476534	0.0303169	0.0489229	0.0653717	0.0710996	0.0706952	0.0758001	0.0554308	0.0561106	0.0438963	0.0576954	0.0603255	0.0223162	0.0550722	0.023406	0.0464627	0	0.0279192	0.0489421	0.0278143	0.0411525	0.0442835	0.0439657	0.0399041	0.0331634	0.0336176	0.0454482	0.0254223	0	0.0461018	0.0513228	0.0212629	0.0619661	0.039918	0.0280783	0.0304451	0.0360224	0.105636
STK36	0.0703243	0.0703088	0.0713486	0.0755431	0.103074	0.0762167	0.103124	0.0828735	0.120723	0.0856394	0.0812361	0.0526497	0.0705606	0.10382	0.0801485	0.0899421	0.112924	0.126978	0.100189	0.10303	0.116365	0.0694068	0.0543811	0.110854	0.0590818	0.0370265	0	0.062721	0.0556699	0.0542658	0.0972861	0.141884	0.0722643	0.0770966	0.0316358	0.0751082	0.1189	0.0875188	0	0.0955575	0.0799976	0.0562316	0.0743161	0.0399622	0.0733178	0.0592908	0.114893	0
TTLL4	0.0441513	0.0510652	0.0488657	0.0453896	0.0550691	0.0336969	0.0550256	0.0336002	0.0623225	0.0527457	0.0469314	0.0455797	0.0533249	0.0386055	0.0415057	0.0393576	0	0.0474757	0.0453296	0.0468422	0.0562312	0.0540457	0.0322226	0.0350404	0.0438634	0.0418536	0.188793	0.016171	0.0381599	0.030752	0.0313448	0.0607668	0.0496895	0.0537769	0.0107661	0.0580574	0.0469328	0.0523924	0	0.0450749	0.0522335	0.0297803	0.0418385	0.0279939	0.0313948	0.0311757	0.0638764	0
CYP27A1	0.117649	0.0968445	0.096662	0.0679376	0.0606805	0.0997634	0.110199	0.137868	0.117563	0.118237	0.0946368	0.107953	0.106404	0.218667	0.12283	0.134405	0	0.189484	0.11964	0.130695	0.0749717	0.169753	0.111276	0.190823	0.0968662	0.106165	0.110631	0.11971	0.0710957	0.0808983	0.0901859	0.1538	0.0915905	0.10321	0.0736765	0.0796744	0.0992136	0.0846474	0	0.0897896	0.0947154	0.080454	0.188847	0.0672169	0.140144	0.180237	0.140445	0
PRKAG3	0.0013573	0	0	0.000902049	0.0028739	0	0	0	0	0	0	0	0	0	0	0	0	0	0	0	0	0	0	0	0	0.00145309	0	0	0	0	0	0.00188111	0	0	0	0.0020304	0	0	0	0	0	0	0	0	0	0	0	0
WNT6	0	0	0	0	0	0	0.00142291	0	0.000527306	0.00147532	0.000514215	0	0	0	0	0.00242897	0	0.00153537	0.00300399	0.00176286	0.00235853	0.00154135	0	0.00629432	0	0	0	0	0.00190728	0	0	0	0	0	0	0	0	0	0	0	0.00257024	0	0	0	0	0.00377717	0	0
WNT10A	0	0.00538315	0.00485956	0.00263742	0.00414695	0.00107312	0.00536789	0.00611259	0.00347609	0.00221737	0.0037386	0.00176691	0.00543982	0.0168919	0.00371824	0.00695117	0	0.00784717	0.00346289	0.00473957	0.00592695	0.00524999	0.00511469	0.0017774	0.0050164	0.00300256	0	0.0101376	0.004698	0.00224603	0	0.00643386	0.00201612	0	0.00794352	0.00288708	0.000948882	0	0	0	0.00288864	0.00304297	0.00434773	0	0.00702306	0	0	0
CDK5R2	0.0911622	0.086235	0.0983518	0.0928916	0.0866976	0.0863608	0.0990679	0.122416	0.140303	0.0773682	0.0874634	0.0563893	0.08907	0.0641442	0.0435765	0.0518545	0	0.0617997	0.15471	0.104467	0.0999208	0.0428567	0.0484824	0.0887407	0.121882	0.122945	0	0.0836061	0.0783542	0.0614588	0.10737	0.123279	0.0865188	0.0726021	0.0513679	0.0770959	0.0977325	0.068791	0	0.107712	0.0644716	0.0300577	0.0499578	0.0884362	0.073368	0.0548963	0.0541258	0
FEV	0	0	0	0	0	0	0	0	0	0	0	0	0	0	0	0	0	0	0	0	0	0	0	0	0	0	0	0	0	0	0	0	0	0	0	0	0	0	0	0	0	0	0	0	0	0	0	0
CRYBA2	0	0	0	0.0017261	0	0	0	0	0	0	0	0	0	0	0	0	0	0	0	0	0	0	0	0	0	0	0	0	0.00173441	0	0	0	0	0	0	0.0028865	0	0	0	0	0	0	0	0	0	0	0	0
CFAP65	0	0	0.00614676	0.000943933	0.00106694	0.00256853	0.00384623	0.00586169	0.00596066	0.00181693	0.0024159	0	0	0.00320149	0	0.00223365	0	0.0018457	0.00105782	0.00204205	0.00326243	0	0	0	0	0	0	0	0.00584111	0.00558686	0.00855826	0.00365762	0.0122192	0.00688863	0	0.00217891	0.00492681	0.00312648	0	0.00390426	0.00301969	0	0.00394586	0.0080114	0	0	0.00143414	0
IHH	0	0	0	0.00201662	0.000818715	0.00118336	0	0	0.0013062	0	0	0	0	0.00667263	0	0	0	0	0	0.00136217	0	0	0.00238843	0	0.00369814	0	0	0	0	0	0	0	0	0	0	0	0	0	0	0	0.0013943	0	0	0	0	0	0.00434294	0
CNPPD1	0.0261065	0.0257387	0.0292374	0.0278972	0.0255048	0.0325652	0.0663014	0.0348683	0.0514253	0.0250609	0.032222	0.0210509	0.0252255	0.0435741	0.0166549	0.0237454	0	0.0373253	0.0589479	0.0267106	0.0286014	0.0237355	0.0157043	0.0592344	0.0247293	0.0194956	0.110631	0.0132384	0.0519925	0.0143083	0.0493863	0.0428262	0.0168208	0.0286617	0.00591242	0.0223883	0.0276916	0.0249835	0	0.0303039	0.0209478	0.0235303	0.0434878	0.0380493	0.0146066	0.0176134	0.0315175	0.0995147
RETREG2	0.127425	0.133583	0.173422	0.232114	0.238518	0.17871	0.331401	0.24844	0.341262	0.133982	0.188832	0.0998802	0.196322	0.342414	0.130035	0.254563	0.283621	0.233331	0.372823	0.211565	0.281239	0.195894	0.123779	0.303814	0.249589	0.128789	0	0.104216	0.213312	0.178307	0.149548	0.313609	0.145368	0.193879	0.0532508	0.123997	0.273544	0.142705	0.573683	0.193573	0.195623	0.0926525	0.177941	0.128737	0.174292	0.159731	0.127996	0.269827
ZFAND2B	0.078082	0.0635296	0.0685407	0.100046	0.0810443	0.0582991	0.0980924	0.121261	0.119204	0.0389448	0.0708843	0.030883	0.0568797	0.268875	0.0743252	0.105663	0	0.137415	0.0868278	0.0891326	0.111921	0.0723778	0.0277225	0.130837	0.0686075	0.0793464	0.110631	0.0180371	0.123178	0.067468	0.0490301	0.134582	0.0677091	0.0532145	0.0207591	0.0577244	0.079179	0.0440452	0	0.0470701	0.0986894	0.0346746	0.1334	0.0596622	0.0440127	0.0592156	0.0719149	0
ABCB6	0	0	0	0	0	0	0	0.00234005	0	0	0	0	0	0.00432854	0	0	0	0.00186287	0	0	0	0.0019181	0	0	0	0	0	0	0	0	0.00822843	0	0	0	0	0	0	0.00312648	0	0.00258937	0.00159129	0	0	0	0	0	0	0
ATG9A	0.000934068	0.0240846	0.00301505	0.00976025	0.00624484	0.00651167	0.00446634	0.0146342	0.0248772	0.00638412	0.00722146	0.00647209	0.0158088	0.0285083	0.041313	0.0377788	0	0.0214923	0.014176	0.00788149	0.0270586	0.00936048	0.00218893	0.0352938	0.00402339	0.00732153	0	0.00413959	0.00431678	0	0.0180556	0.00734565	0.00754954	0.0211509	0	0.0219573	0.0258336	0.00937254	0	0.00972085	0.022224	0.0168522	0.0208155	0.00178304	0.0123517	0.0131011	0.0395726	0
ANKZF1	0.225684	0.257977	0.235812	0.142257	0.155508	0.204247	0.162112	0.229851	0.195644	0.126615	0.107756	0.125585	0.175388	0.247601	0.368567	0.178742	0.0758001	0.244056	0.184071	0.201064	0.192206	0.244597	0.0815343	0.238036	0.12902	0.147621	0.223758	0.176533	0.214898	0.200113	0.124028	0.216898	0.195393	0.146289	0.120456	0.219876	0.17255	0.145867	0	0.114155	0.200241	0.131065	0.257312	0.10783	0.188296	0.159416	0.175601	0
GLB1L	0.00386601	0.00710899	0.0060327	0.0135141	0.00770817	0.00341359	0.00257624	0.00610549	0.0143586	0.00584439	0.00526112	0.0111766	0.012672	0.0241405	0.0028608	0.0134226	0	0.00447261	0.00523575	0.0062687	0.0178165	0.0184077	0.00354598	0.0143226	0.00686008	0.00246826	0	0.00825793	0.0104824	0.00813773	0.00363014	0.0036847	0.00429301	0.00921833	0.00833313	0.00100535	0.0094059	0.0058468	0	0	0.00985709	0.00582329	0.0183128	0.00610819	0.003895	0.00647441	0.00340983	0
STK16	0.00976137	0.0158078	0.00814344	0.014112	0.0198385	0.0226475	0.0170318	0.0326865	0.0358094	0.0139579	0.0203768	0.00838266	0.014532	0.0259465	0.0218273	0.0344261	0	0.0155425	0.0252099	0.0244748	0.0192442	0.0243213	0.0125028	0.033008	0.00806881	0.0146691	0	0.00454485	0.0213032	0.00578496	0.00771379	0.0199659	0.00586807	0.0107118	0.0233452	0.0175898	0.0150756	0.00740949	0	0.0194996	0.0174302	0	0.0163169	0.00425606	0.00920921	0.0253373	0.0112561	0
TUBA4A	0.195648	0.126479	0.110938	0.168406	0.133952	0.143273	0.265411	0.217037	0.232264	0.105222	0.143449	0.1462	0.157014	0.200793	0.140437	0.140504	0	0.103495	0.237596	0.137802	0.154951	0.119286	0.0822977	0.180676	0.216466	0.104063	0	0.145042	0.154839	0.116658	0.221661	0.281194	0.214222	0.110105	0.0936261	0.127474	0.186081	0.142433	0	0.159096	0.111565	0.0942654	0.174952	0.174397	0.0803399	0.144749	0.0980569	0.103215
TUBA4B	0.00212425	0.00317186	0.00250755	0.00464503	0.00236923	0.00157871	0	0	0.00658758	0.00764579	0.0022063	0.00234287	0	0.0133419	0.00395853	0	0	0.00524587	0	0	0.00147297	0.00221063	0	0.00229513	0.00797402	0	0	0	0.00683924	0.00402856	0	0.00134165	0.00235939	0.00644887	0	0.00213729	0.00207663	0	0	0.00575244	0	0	0	0.00496156	0	0	0.00135288	0
DNAJB2	0.46755	0.360299	0.367881	0.303734	0.351713	0.410484	0.890371	0.452191	0.389771	0.382761	0.380641	0.325671	0.326451	0.373985	0.284332	0.324299	0.411607	0.304802	0.465789	0.399328	0.362046	0.376791	0.318161	0.359291	0.426077	0.490709	0.110631	0.39129	0.329034	0.41783	0.38956	0.349066	0.430477	0.444252	0.260935	0.305223	0.455897	0.408093	0.531656	0.304369	0.371557	0.256282	0.332086	0.690644	0.611519	0.222987	0.308925	0.68717
PTPRN	0.383913	0.351741	0.308956	0.515321	0.418698	0.33408	0.355273	0.499105	0.638079	0.319651	0.390824	0.288445	0.475518	0.486483	0.438899	0.454125	0.252078	0.434295	0.636164	0.497401	0.532679	0.423081	0.309345	0.596369	0.376675	0.266562	0.378975	0.239915	0.471602	0.306598	0.419832	0.521943	0.328441	0.401421	0.288845	0.336783	0.369122	0.282294	0	0.335453	0.571151	0.268683	0.53468	0.312742	0.318213	0.492854	0.354945	0.342671
RESP18	0.00464811	0.00240193	0.00260205	0.00118649	0.001668	0.00923423	0	0	0.000606432	0	0.00183794	0	0	0.00591599	0	0.00519989	0	0.00374883	0.00182861	0.00524143	0	0.0141882	0	0	0.00610881	0	0	0	0.000937373	0.00242054	0	0.00584607	0.00266121	0.00435149	0.00737925	0	0.00127433	0.00135936	0	0	0.00098558	0	0.0032305	0	0.0160768	0	0	0
DNPEP	0.048753	0.0327171	0.0347547	0.036779	0.0361457	0.037581	0.0285424	0.0481205	0.0479188	0.021161	0.0421687	0.0348743	0.0492166	0.0455955	0.0554526	0.0320077	0	0.0560897	0.0477859	0.0758351	0.033143	0.0408391	0.0191431	0.0352516	0.0204454	0.0574171	0	0.0152546	0.0324564	0.0265072	0.0378272	0.0688252	0.0430941	0.0458458	0.0204402	0.0580265	0.0548199	0.0554493	0	0.0823971	0.0420555	0.0581026	0.0690228	0.0242982	0.00433496	0.00418215	0.0640068	0.0865469
DES	0	0.00701006	0.00165913	0	0	0	0	0	0	0	0.00134499	0	0	0	0	0	0	0	0.00101129	0	0.00226121	0.001895	0	0	0	0	0	0	0	0	0.00484506	0	0	0	0	0	0.00123093	0.0029692	0	0.00226981	0	0	0	0	0	0	0	0
SPEG	0.174496	0.162107	0.168676	0.152262	0.155881	0.145498	0.20527	0.199043	0.189557	0.105058	0.156638	0.0991567	0.21372	0.266306	0.286105	0.213295	0	0.212006	0.169693	0.229349	0.206095	0.185183	0.140417	0.218117	0.118492	0.150682	0	0.120119	0.145928	0.18386	0.164175	0.224329	0.198117	0.171432	0.0807967	0.198778	0.178325	0.181491	0	0.176365	0.156758	0.19631	0.171427	0.11525	0.114133	0.167166	0.24641	0
GMPPA	0.0382807	0.0178004	0.0273724	0.0205184	0.0132683	0.0288512	0.0337703	0.0401334	0.0281228	0.0209723	0.023525	0.0269732	0.0365689	0.0254755	0.0568547	0.00789834	0	0.0477389	0.0364996	0.0412842	0.0233316	0.0169896	0.0325137	0.0297111	0.0423432	0.0470072	0	0.0251897	0.0340885	0.0226691	0.0533886	0.0427403	0.0337719	0.0386922	0.038988	0.0268196	0.0210316	0.0221238	0	0.0168741	0.0311907	0.0307144	0.033878	0.0234954	0.0213695	0.0186861	0.033197	0
ASIC4	0.368334	0.248889	0.300365	0.427357	0.289236	0.265044	0.462307	0.471445	0.626035	0.291704	0.426263	0.306453	0.354191	0.749435	0.598145	0.712292	0.117594	0.841781	0.473202	0.474664	0.534346	0.58502	0.473913	0.694501	0.373372	0.350593	0.245509	0.186266	0.332948	0.264355	0.406264	0.651177	0.299581	0.429482	0.258476	0.373585	0.567458	0.329611	0	0.337087	0.561355	0.376134	0.485211	0.294161	0.455537	0.613389	0.701906	0.0623672
CHPF	0.0816411	0.0692477	0.0942581	0.120282	0.105492	0.0912683	0.0884855	0.101905	0.16626	0.0706801	0.13398	0.043845	0.144575	0.132438	0.0558438	0.0935392	0	0.12755	0.180628	0.135133	0.144531	0.108277	0.0764843	0.137276	0.115684	0.0754685	0	0.0296526	0.0849538	0.0436808	0.0971685	0.112885	0.0561385	0.0915092	0.0273788	0.0738092	0.0969803	0.0774478	0	0.108056	0.141099	0.0405031	0.155261	0.0694315	0.0795164	0.0702651	0.0821385	0.186905
TMEM198	0.0286159	0.0181393	0.0339136	0.0432034	0.0368944	0.0206631	0.0250933	0.0554041	0.0615867	0.0263831	0.0260733	0.0105414	0.0270692	0.0801387	0.0289321	0.041619	0	0.0466786	0.0580857	0.0402923	0.0359545	0.0440913	0.0221906	0.0279237	0.028823	0.0408061	0	0.020479	0.0248	0.0250967	0.0191924	0.055989	0.030088	0.0256566	0.0163648	0.0191311	0.0193496	0.0166561	0	0.0261202	0.0366773	0.017687	0.0281427	0.0153465	0.0085793	0.00377717	0.0243076	0
OBSL1	0.243453	0.224845	0.264897	0.324283	0.278457	0.31764	0.344263	0.328767	0.419964	0.254614	0.290622	0.249636	0.329588	0.490495	0.386733	0.376937	0.0758001	0.426499	0.38639	0.348411	0.445643	0.333988	0.173578	0.393634	0.240358	0.231087	0	0.134423	0.299772	0.251018	0.205461	0.332346	0.22551	0.242581	0.100275	0.313073	0.275868	0.236108	0	0.234588	0.384961	0.17318	0.33563	0.145756	0.109744	0.219414	0.401753	0.0725755
INHA	0.0466305	0.0451568	0.0405388	0.03251	0.0289759	0.0383123	0.0105198	0.0543119	0.052161	0.0187629	0.0371325	0.0294695	0.045061	0.0598642	0.0448297	0.0465759	0	0.0669341	0.030536	0.0343648	0.04274	0.057008	0.0410412	0.0559421	0.0252844	0.0157767	0.188793	0.00762188	0.0350708	0.0193153	0.0207326	0.0739167	0.0404511	0.0110733	0.0382389	0.0458587	0.00804501	0.00923118	0	0.0156937	0.0350744	0.0306529	0.0636228	0.0032041	0.0174309	0.041711	0.0246529	0.0902423
STK11IP	0.0371679	0.0358382	0.0540612	0.0394151	0.0613233	0.0415303	0.0862703	0.0628325	0.0727966	0.0408157	0.0390234	0.0316433	0.045334	0.0325558	0.0800537	0.060338	0.0758001	0.0449755	0.0550044	0.072525	0.0483239	0.0523408	0.0328448	0.0604458	0.035836	0.0233983	0	0.0333699	0.0377626	0.0521954	0.0544155	0.0814406	0.0647423	0.0469512	0.0165578	0.0283324	0.0701251	0.0569683	0	0.0367543	0.0501755	0.0214216	0.0445007	0.0179637	0.0253279	0.0692677	0.0838642	0.0623672
SLC4A3	0.231116	0.199585	0.287931	0.252152	0.260821	0.241929	0.198197	0.30961	0.369243	0.189827	0.263308	0.133324	0.282246	0.396683	0.348715	0.434799	0.303982	0.376146	0.308651	0.366294	0.322807	0.268347	0.154817	0.341188	0.200135	0.23082	0.245509	0.0972733	0.255972	0.188046	0.155591	0.372517	0.216001	0.297628	0.089116	0.303629	0.302895	0.210409	0	0.190522	0.336633	0.165545	0.217947	0.203042	0.268794	0.252016	0.357637	0.127395
EPHA4	0.58824	0.659167	0.6367	0.633355	0.707755	0.666807	0.702694	0.647661	0.718824	0.540237	0.644898	0.562996	0.554738	0.665697	0.530622	0.588119	0.607123	0.624	0.655713	0.641063	0.638894	0.535823	0.576624	0.621451	0.643661	0.674656	0.625704	0.679029	0.674476	0.657994	0.635528	0.720334	0.574498	0.683137	0.477998	0.609091	0.639296	0.645087	0	0.603601	0.609827	0.654472	0.669572	0.512907	0.724355	0.553247	0.641956	0.64208
PAX3	0	0.0045472	0.000803185	0.00346167	0.00141203	0.00808922	0.0019979	0	0.00232182	0	0	0.00567498	0	0.00431494	0.00285289	0.00310154	0	0	0	0	0	0	0	0	0	0	0	0	0.00890151	0.00274254	0	0	0	0	0.0199432	0	0.00129341	0	0	0	0	0.00748494	0	0	0	0	0.00189696	0
SGPP2	0.207432	0.179243	0.199968	0.135081	0.143087	0.165889	0.142332	0.21365	0.168583	0.219031	0.162257	0.170183	0.172402	0.256011	0.229699	0.166448	0	0.165133	0.185378	0.170535	0.206774	0.183526	0.193201	0.213048	0.17725	0.147585	0.334388	0.196851	0.137405	0.187517	0.178494	0.215711	0.175866	0.214504	0.147969	0.164953	0.188191	0.179833	0	0.197896	0.164858	0.180068	0.233809	0.164394	0.158554	0.163214	0.216595	0.168885
FARSB	0.295103	0.253806	0.31728	0.269875	0.308812	0.351632	0.226977	0.287039	0.369561	0.321969	0.33772	0.300961	0.260035	0.434371	0.319994	0.40178	0.389974	0.35902	0.35193	0.346744	0.360651	0.312289	0.226415	0.432654	0.352135	0.265148	0.265848	0.207536	0.329202	0.245703	0.135105	0.378564	0.248508	0.355588	0.250362	0.308756	0.249631	0.221459	0	0.328993	0.356697	0.22942	0.261869	0.229919	0.267539	0.305608	0.305096	0.444484
MOGAT1	0.0223444	0.0119274	0.0146634	0.0152477	0.0194331	0.0120565	0.00276766	0.00932947	0.0179998	0.0247669	0.0224984	0.00491564	0.0142203	0.0195968	0.0205717	0.0327346	0.0758001	0.0142306	0.00925086	0.0197178	0.00351881	0.00375186	0.0258502	0.0146412	0.0151933	0.0119609	0	0	0.00664157	0.0255736	0.0139326	0.0102325	0.0199888	0.0188764	0	0.00882021	0.00630757	0.0100788	0	0.00627042	0.0148175	0.00638469	0.023456	0.0075888	0.00387243	0.0348645	0.0154789	0
ACSL3	0.420233	0.470194	0.518302	0.636203	0.569865	0.562621	0.769033	0.632269	0.665709	0.446057	0.63977	0.387757	0.458327	0.604618	0.472993	0.651507	0.0968185	0.563124	0.653889	0.540383	0.58821	0.594029	0.321694	0.681586	0.545566	0.435631	0.560969	0.428474	0.639386	0.502253	0.363082	0.661049	0.436171	0.686698	0.315348	0.422329	0.613894	0.40709	0.573683	0.547476	0.510646	0.395306	0.633899	0.382697	0.528848	0.567882	0.498204	0.296275
KCNE4	0.00371887	0.00336312	0.0119521	0.00736979	0.00351929	0.00728533	0.01318	0.00365939	0.0107539	0.00463119	0.00559453	0.00456786	0.00150057	0	0.0109056	0	0	0.010165	0.0052524	0.00541971	0.0137998	0.00583096	0.00535365	0.0123787	0.0016252	0.00839691	0	0	0.00812348	0.00888235	0	0.00721251	0.00169842	0.00642247	0	0.00256005	0.0162203	0.00600928	0	0.00640793	0.00327408	0	0.0134839	0	0.00785164	0.0344381	0.00570992	0
SCG2	0.48761	0.593378	0.635687	1.17357	0.94357	0.710537	0.981938	0.975548	1.39313	0.687262	1.20834	0.548701	0.835419	1.42429	0.769906	1.39596	0.527146	1.0497	1.24523	0.945594	1.0313	0.768972	0.55286	1.43358	1.00571	0.731216	0.711761	0.297948	0.913481	0.404382	0.413865	1.03795	0.565506	0.842091	0.248824	0.643598	0.861795	0.56421	0	0.88665	1.27376	0.280309	0.809673	0.718305	0.608777	1.16751	0.808233	0.615275
AP1S3	0.056793	0.0791091	0.0956247	0.0890352	0.133672	0.120143	0.139164	0.0930638	0.12658	0.106359	0.0808917	0.0640668	0.0635749	0.135875	0.0769412	0.14944	0	0.0759433	0.113324	0.0884199	0.106765	0.112534	0.0623584	0.0755288	0.0770893	0.0469675	0	0.0597433	0.0828271	0.0979875	0.106085	0.0926688	0.0968854	0.128636	0.075402	0.129169	0.0880812	0.0630975	0	0.116729	0.133859	0.0307502	0.0442598	0.110557	0.0808995	0.125411	0.139573	0.110489
WDFY1	0.16867	0.197863	0.227812	0.210744	0.227917	0.194366	0.209992	0.21658	0.24205	0.196422	0.244339	0.204745	0.224547	0.249343	0.210919	0.252453	0	0.222964	0.209846	0.211347	0.230266	0.289524	0.222788	0.271658	0.202892	0.21441	0.410815	0.169597	0.185337	0.185341	0.162003	0.266252	0.189772	0.23322	0.155929	0.234178	0.245247	0.194571	0	0.214106	0.231069	0.165605	0.272669	0.196496	0.21914	0.225156	0.265418	0.364222
MRPL44	0.041079	0.0484987	0.0444878	0.0280206	0.0462742	0.057324	0.110095	0.0829005	0.0917179	0.0595024	0.0748433	0.0344542	0.0597736	0.0386148	0.0120796	0.0392881	0	0.0348522	0.0984021	0.0470962	0.0625764	0.0620817	0.031396	0.089513	0.0902499	0.0361002	0.155217	0.0516591	0.055006	0.0511002	0.0716182	0.0698303	0.0637342	0.0469685	0.0427584	0.0360354	0.0517712	0.0429435	0	0.031676	0.0384016	0.0167649	0.0253708	0.0482603	0.0633163	0.0375438	0.0334313	0
SERPINE2	0.0514212	0.0546589	0.0385187	0.0599316	0.0755522	0.0725114	0.0891444	0.0793875	0.0837961	0.0453595	0.0532501	0.0351722	0.0671394	0.0341301	0.06752	0.0498502	0	0.0503702	0.0478828	0.0338064	0.045847	0.0547031	0.0509691	0.0497779	0.0448359	0.0668875	0	0.0836437	0.0637881	0.0734112	0.103246	0.0813203	0.102323	0.0326997	0.0433447	0.0376414	0.051105	0.0419566	0	0.0717352	0.0363538	0.0212563	0.037823	0.0593892	0.046859	0.0687419	0.0390877	0
FAM124B	0.00443303	0.00231045	0.00640995	0.0135378	0.00703507	0.00905791	0.00798883	0.0102607	0.0130236	0.00795907	0.0160628	0.00317832	0.00786713	0.00898927	0.00834158	0.00905227	0	0.00551785	0.0116402	0.00476796	0.0158213	0.00292472	0.00242342	0.00930168	0.00496638	0	0.223758	0	0.00645928	0.00341827	0	0.00192849	0.00415197	0.00398208	0	0.0033203	0.00250222	0.00522277	0	0.00222297	0.0104385	0.00749293	0.0108358	0.00581218	0.00613407	0.00789565	0.0127039	0
CUL3	0.486133	0.547953	0.6184	0.542174	0.54763	0.550021	0.51362	0.553514	0.620482	0.555326	0.634609	0.51631	0.528797	0.687155	0.524682	0.642456	0.302897	0.601156	0.612725	0.59303	0.582612	0.610094	0.402818	0.672347	0.574454	0.510519	0.110631	0.428656	0.530638	0.511379	0.418822	0.657114	0.539743	0.585968	0.288415	0.625029	0.543472	0.483524	0	0.560886	0.586357	0.464188	0.663927	0.398102	0.439628	0.608916	0.597349	0.569267
CCDC195	0	0	0	0.00609051	0.00211662	0	0.00432478	0	0.00261076	0	0.00142536	0	0.00153018	0	0	0.00545238	0	0	0	0.00199557	0	0	0	0.00834799	0	0.00264773	0	0.00713886	0.00354049	0.00449374	0.00586356	0.00156421	0	0.00088838	0	0.000835286	0.000965316	0	0	0	0.00643974	0	0.00235672	0	0	0	0.00698979	0
DOCK10	1.3661	1.36845	1.52591	1.41341	1.46193	1.34382	1.53603	1.37585	1.42307	1.57428	1.48469	1.54907	1.40068	1.39303	1.31597	1.38236	1.06546	1.31846	1.35396	1.40259	1.46914	1.45031	1.35272	1.59719	1.35068	1.38779	1.3823	1.34585	1.48629	1.22218	1.21225	1.50752	1.40713	1.51533	1.43527	1.48838	1.48902	1.42632	0.987763	1.60671	1.53954	1.42404	1.36599	1.45732	1.49813	1.54793	1.49192	1.7198
NYAP2	0.681273	0.762867	0.722484	0.647605	0.782639	0.701775	0.460333	0.564354	0.757023	0.787494	0.673492	0.681944	0.646575	0.469363	0.678043	0.613686	0.248351	0.530585	0.670191	0.551898	0.769626	0.685728	0.674709	0.792846	0.724708	0.711431	0.495767	0.560072	0.538396	0.642723	0.576083	0.517661	0.633618	0.852035	0.523987	0.761552	0.692693	0.670568	0.7735	0.745377	0.78805	0.691291	0.536791	0.682899	0.756328	0.729452	0.84087	0.342407
IRS1	0.328114	0.366918	0.347352	0.285285	0.337483	0.397843	0.545136	0.288112	0.328782	0.342325	0.375352	0.272385	0.293264	0.221838	0.225516	0.272145	0	0.283856	0.332743	0.289428	0.330628	0.360096	0.256643	0.367392	0.410318	0.313936	0.434302	0.276718	0.225989	0.339663	0.302486	0.297691	0.19168	0.424458	0.19658	0.354676	0.39574	0.332767	0	0.407369	0.302615	0.198164	0.290562	0.336432	0.355713	0.368567	0.343318	0.308943
RHBDD1	0.320522	0.417596	0.391254	0.309782	0.342995	0.346369	0.392542	0.356191	0.352272	0.40134	0.384826	0.316538	0.306708	0.359928	0.383164	0.300952	0.277366	0.310474	0.344536	0.340478	0.363074	0.44013	0.303356	0.452784	0.368747	0.380282	0.265848	0.280971	0.445811	0.336291	0.342784	0.338268	0.416703	0.420155	0.408713	0.406812	0.321647	0.341092	0	0.440895	0.369761	0.322683	0.354279	0.336376	0.374615	0.405571	0.47915	0.638007
COL4A4	0.0309556	0.0242909	0.0501549	0.0911809	0.0418961	0.045634	0.0169769	0.0584855	0.0434587	0.0441186	0.027568	0.0363677	0.0387243	0.0314867	0.0527037	0.0447923	0	0.0663465	0.0459033	0.0525051	0.0498707	0.0440706	0.0394553	0.071346	0.0465189	0.0223674	0	0.0291213	0.06595	0.0521607	0.039728	0.0603204	0.0383077	0.0432788	0.0473288	0.0421373	0.0462272	0.0124582	0	0.121481	0.0537407	0.00837112	0.0829383	0.0403887	0.0341454	0.0629359	0.0375077	0.0408478
COL4A3	0.0558359	0.0410661	0.0764005	0.0949126	0.0530637	0.055989	0.0299335	0.0612016	0.0871008	0.0746422	0.0404096	0.0540875	0.0369454	0.128042	0.062703	0.0941389	0	0.0835377	0.0654532	0.0498524	0.0640969	0.106915	0.0686425	0.148486	0.0692457	0.0354501	0	0.0504247	0.0979993	0.0509543	0.0377536	0.0889578	0.0366641	0.0640391	0.0660444	0.0484365	0.0741655	0.0344316	0	0.135713	0.102802	0.0353192	0.0893726	0.0352207	0.0340143	0.0431854	0.128084	0.27082
MFF	0.263912	0.279917	0.2893	0.359073	0.35717	0.357833	0.348611	0.388609	0.455345	0.304059	0.376255	0.275027	0.294645	0.469204	0.336458	0.438139	0.128535	0.402909	0.411428	0.304235	0.353798	0.426774	0.190775	0.431958	0.31528	0.261164	0	0.290888	0.321562	0.284051	0.282225	0.393464	0.243252	0.371725	0.14946	0.341571	0.354588	0.234493	0	0.341693	0.353374	0.201988	0.309716	0.238647	0.283107	0.343641	0.33109	0.22604
TM4SF20	0.00299273	0.00408176	0.00212152	0.00512419	0.00255152	0.00369108	0.0041651	0	0.00143427	0	0.00175466	0.00282623	0	0.0053472	0	0	0	0.00157763	0.00323636	0.00263516	0.0015902	0	0	0	0.0017599	0	0.110631	0	0.0014627	0	0	0.00216843	0	0.0057603	0	0	0	0	0	0	0	0	0	0	0.00377087	0	0.00874476	0
AGFG1	0.338429	0.317612	0.415372	0.376059	0.417313	0.415858	0.443998	0.482594	0.449616	0.354631	0.416902	0.337276	0.342467	0.440946	0.334177	0.448836	0	0.390146	0.476497	0.415851	0.422262	0.474329	0.331056	0.507088	0.428952	0.331663	0.292851	0.346058	0.463603	0.346919	0.284656	0.526591	0.348401	0.366694	0.274423	0.32728	0.451924	0.393684	0	0.453404	0.447649	0.351199	0.362749	0.30424	0.346825	0.432078	0.426992	0.739845
C2orf83	0.00529883	0	0.00288916	0.00452114	0.00220274	0	0.00311568	0	0.00146384	0.00221106	0	0.00429227	0.00137666	0	0.00220241	0	0	0.00193228	0.00231778	0.00278017	0	0	0.00396704	0	0	0.0108209	0	0	0.0063154	0.00282949	0	0.00504983	0.00260309	0.0055901	0	0.00242204	0.00273555	0	0	0	0.00242648	0	0	0	0	0	0	0
SCYGR4	0	0	0	0	0	0	0	0	0	0	0	0	0	0	0	0	0	0	0	0	0	0	0	0	0	0.00145309	0	0	0	0	0	0	0.00254747	0	0	0	0	0	0	0	0	0	0	0	0	0	0	0
SLC19A3	0.0108267	0.0195047	0.0222528	0.0178115	0.010992	0.0116477	0.0129241	0.0131387	0.0211296	0.0120667	0.0047596	0.0194873	0.00832169	0.0220932	0.0082012	0.0248594	0	0.0112749	0.0188752	0.0259453	0.0110206	0.0222434	0.00449134	0.00672906	0.0140349	0.0142801	0	0.0171964	0.0078063	0.0265056	0.00912498	0.0218125	0.0118532	0.0160324	0.0154614	0.0100893	0.0136744	0.00888019	0	0.0236522	0.00887973	0.0174542	0.0182664	0.0156235	0	0.0316214	0.00732429	0
CCL20	0	0	0	0	0.00172535	0	0	0	0	0	0	0	0	0	0	0	0	0.00175275	0	0.00126139	0	0.00340622	0	0	0	0	0	0	0	0	0	0	0	0	0	0	0	0	0	0	0	0	0	0	0	0	0	0
DAW1	0.00340066	0	0.0209087	0.0293517	0.00859132	0.00118336	0.006564	0.0115213	0.00975862	0.011691	0.00539779	0.0335997	0.0123559	0.0408987	0.0036124	0.0223912	0	0.00470793	0.00700797	0.00539027	0.0160506	0.0089038	0.00451414	0.0443155	0.00754475	0.00249806	0	0	0.0092522	0.00644399	0.00926144	0.0264824	0.00925623	0.00914001	0	0.00836825	0.00530505	0.00677132	0	0.0270199	0.00816601	0	0	0.0122401	0	0.00532462	0.0328712	0.0656701
SPHKAP	0.0250449	0.0189491	0.0392727	0.0334675	0.0538905	0.0332358	0.0339155	0.0244773	0.0280802	0.0255204	0.0173522	0.0268313	0.00587325	0.0095586	0.0482152	0.0301361	0.0909778	0.0175725	0.00918398	0.0134253	0.0168992	0.0189879	0.0205367	0.0420275	0.0214247	0.0236797	0	0.0243421	0.0296951	0.0438155	0.0297018	0.0336497	0.0479495	0.0281378	0.0194726	0.0208783	0.0280513	0.00180576	0	0.030448	0.0279553	0.0351154	0.0310982	0.0325871	0.0186091	0.0272339	0.0229274	0
PID1	0.624929	0.686596	0.735124	0.743226	0.772366	0.706163	0.532533	0.668056	0.682276	0.769957	0.676294	0.747373	0.681435	0.564444	0.62929	0.699242	0.234799	0.625257	0.591712	0.686264	0.684022	0.757747	0.77554	0.68738	0.60428	0.422051	0.836175	0.556013	0.459721	0.600128	0.386393	0.497232	0.550508	0.639589	0.5552	0.828339	0.517152	0.411279	0.573683	0.67387	0.847473	0.354351	0.519603	0.485544	0.462686	0.682832	0.883058	1.413
DNER	1.10585	0.949283	1.19731	1.14742	1.2363	1.14829	1.21058	1.06083	1.1728	1.25145	1.15243	1.04894	1.04954	1.05549	0.956167	1.01075	0.71426	1.05259	1.24642	1.25509	1.11802	1.22922	0.927366	1.15365	1.22599	1.0489	1.12372	0.892491	1.08975	1.16328	0.843401	1.06632	1.05857	1.18485	0.870157	1.1009	1.24095	1.00224	0.586186	1.23743	1.10758	0.951909	1.0109	1.05645	1.1966	1.13442	1.12241	1.09073
TRIP12	0.632706	0.598728	0.670465	0.645316	0.676262	0.660405	0.58813	0.571909	0.707798	0.62146	0.70885	0.547735	0.574027	0.733378	0.579148	0.64893	0.379837	0.720277	0.697351	0.688707	0.733381	0.773416	0.479549	0.669568	0.6359	0.515728	0.110631	0.513411	0.635857	0.660189	0.523497	0.720137	0.515981	0.671062	0.279141	0.608558	0.64211	0.570729	0.586186	0.669454	0.625278	0.46688	0.656865	0.497167	0.584947	0.636668	0.651555	0.827008
FBXO36	0.129569	0.176952	0.207759	0.194893	0.146409	0.14227	0.120405	0.208418	0.210519	0.184629	0.195686	0.213398	0.18268	0.213815	0.227933	0.163035	0.0758001	0.162876	0.157243	0.20103	0.198993	0.221529	0.174108	0.204776	0.137197	0.134593	0	0.144559	0.144482	0.127231	0.153541	0.181672	0.176401	0.195493	0.160223	0.199483	0.144005	0.141369	0	0.186629	0.237521	0.101452	0.166852	0.129811	0.127749	0.1359	0.207552	0.110489
SLC16A14	0.155607	0.111761	0.146653	0.152694	0.164105	0.155605	0.0958602	0.165813	0.200854	0.124214	0.17347	0.131142	0.171307	0.217033	0.102465	0.238723	0	0.212495	0.198075	0.180311	0.195669	0.268471	0.150014	0.221452	0.19512	0.162277	0.59017	0.0978055	0.187457	0.121181	0.10235	0.208759	0.152807	0.152182	0.113222	0.158137	0.143932	0.140861	0	0.13761	0.152091	0.0939724	0.12509	0.135012	0.132536	0.188275	0.176204	0.312654
SP110	0.00531072	0.00174845	0.00963684	0.0185709	0.0144124	0.00224493	0.0245655	0.0186232	0.0108655	0.0162961	0.0163078	0.0129091	0.00285414	0.0314688	0	0.00605128	0	0.0146281	0.00796574	0.00717745	0.013079	0.0345595	0.0133759	0.0343396	0.00713443	0.00496868	0	0.00617733	0.0159849	0.0149382	0.0168948	0.0120159	0.0106906	0.0238849	0.00677081	0.00139017	0.0102877	0.00663889	0	0.0148989	0.0103291	0.0132638	0.0163277	0.0150957	0.0133613	0	0.0191416	0.0656701
SP140	0.137345	0.0439001	0.0621683	0.0356889	0.036226	0.0441657	0.0110873	0.0784885	0.0394719	0.0450197	0.029263	0.0511456	0.0370982	0.0505788	0.112276	0.0388299	0	0.060459	0.0337325	0.0424038	0.0930172	0.121603	0.0504738	0.0563272	0.0248104	0.043286	0	0.0394747	0.0512046	0.0226447	0.0558059	0.0914037	0.0359231	0.0487444	0.0429275	0.0583107	0.019801	0.048829	0.727045	0.0624145	0.0232884	0.0548539	0.0637011	0.0119775	0.0308282	0.0454019	0.0400799	0
SP140L	0.0272717	0.0201568	0.0127268	0.0108752	0.0172043	0.0208411	0.00604926	0.00825102	0.0169471	0.0096942	0.0213469	0.0198275	0.0327639	0.00540713	0.0317995	0.0177136	0.0968185	0.0241937	0.00833759	0.0108332	0.0182135	0.0263726	0.0136867	0.0191275	0.00752871	0.0151732	0.295121	0.0279606	0.0280716	0.0100463	0.00329653	0.0298027	0.00812331	0.00833179	0.0375817	0.0233717	0.00999644	0.00709953	0	0.0238722	0.0179169	0.0301165	0.0251219	0.00256997	0.0127254	0.018414	0.00843802	0
SP100	0.00644568	0.00256373	0.00413559	0.0141168	0.0107215	0.0103201	0.00456492	0.00814638	0.0108433	0.00209006	0.00691761	0.00635798	0.00618848	0.0333001	0.0127133	0.00965019	0	0.0125727	0.0120942	0.00786344	0.0152396	0.0106001	0.00982371	0.0194243	0.00751668	0.0141182	0	0	0.00868739	0.00598722	0.00450126	0.0166295	0.00892178	0.00440582	0.0148741	0.0138456	0.00674668	0.012223	0	0.00611176	0.0133021	0	0	0.00808992	0	0.0160279	0.00486811	0
CAB39	0.330959	0.30213	0.343123	0.316263	0.350192	0.35555	0.438853	0.393405	0.390367	0.387966	0.442124	0.340574	0.320092	0.370222	0.314301	0.324023	0.572891	0.366072	0.425646	0.367467	0.354601	0.435311	0.265301	0.427335	0.347458	0.30122	0.223758	0.272371	0.276284	0.320549	0.269745	0.357796	0.281698	0.434616	0.233806	0.384963	0.394678	0.316711	0	0.333323	0.369525	0.310008	0.299691	0.287936	0.328614	0.352356	0.406165	0.476457
ITM2C	0.129355	0.123664	0.162866	0.293195	0.232769	0.182162	0.320324	0.257672	0.395722	0.111993	0.176379	0.106835	0.155643	0.44978	0.163433	0.2871	0.29871	0.266488	0.332707	0.172845	0.264037	0.168151	0.119853	0.342925	0.162642	0.162059	0	0.128524	0.307634	0.183764	0.242103	0.315287	0.201611	0.17864	0.064525	0.0974573	0.267184	0.176233	0	0.195164	0.217689	0.0785934	0.297697	0.145509	0.127601	0.218091	0.127235	0.138246
GPR55	0.00518931	0.00259367	0.00121116	0.00480264	0.00317492	0.001972	0	0	0.00165951	0	0	0	0.00275571	0	0	0.00365477	0	0	0.0015037	0	0	0.00370783	0.00668379	0	0.00413799	0	0	0.00750212	0.00208782	0.00314914	0	0.00387332	0.00485062	0	0	0	0	0.00495961	0	0	0	0	0	0	0	0	0.0016323	0
SPATA3	0	0	0	0.0043428	0.00269022	0	0.00153641	0.00329948	0.00118282	0.00232106	0.00356374	0.0011716	0	0.0127683	0	0.00964047	0	0	0.00482972	0.00378456	0	0.00322836	0.00170717	0.00987676	0	0	0	0	0.00188826	0.00190983	0	0.00872775	0.00322549	0.00588273	0.0118232	0.00157119	0.00325355	0	0	0.00607747	0.00352805	0.00856853	0	0.00683771	0.00299027	0	0.00556853	0.0623672
C2orf72	0.136245	0.135874	0.125426	0.133301	0.179465	0.131914	0.103478	0.204028	0.25682	0.148967	0.137373	0.116941	0.139971	0.312648	0.164292	0.284187	0.376986	0.227788	0.1559	0.203201	0.212934	0.263559	0.0892402	0.240819	0.0975387	0.113157	0	0.118611	0.151896	0.114149	0.147167	0.213402	0.155091	0.134544	0.0373061	0.15665	0.143242	0.135275	0	0.173558	0.239906	0.0969386	0.183093	0.0836038	0.0651526	0.114953	0.231946	0.128037
PSMD1	0.471526	0.397079	0.476031	0.462596	0.509452	0.452333	0.459307	0.466588	0.491096	0.4357	0.51268	0.419727	0.435552	0.501074	0.441384	0.436712	0.335558	0.462198	0.486254	0.466094	0.524238	0.549424	0.375128	0.528618	0.445787	0.3815	0.705401	0.392853	0.486053	0.381952	0.362153	0.577234	0.442052	0.49431	0.339146	0.482311	0.480148	0.42408	0.787206	0.516621	0.467079	0.407331	0.46781	0.274161	0.356621	0.468896	0.491604	0.412945
HTR2B	0	0.00163742	0.00207981	0.00891774	0.00955885	0.00211528	0	0.00383359	0.00508839	0.00344026	0.0019219	0.00470229	0	0	0.00222864	0.00209123	0	0.00540529	0.00354407	0.00224817	0.00440782	0.00408513	0	0.00328278	0	0.00214005	0	0.00563743	0.00185401	0.00267377	0	0.00188111	0.00137448	0.00502292	0	0.00473856	0.00106127	0	0	0.0142858	0.00421296	0	0	0	0.00260531	0.00397732	0.0055997	0
ARMC9	0.248779	0.230133	0.330002	0.341535	0.29497	0.26401	0.373761	0.343921	0.381445	0.318493	0.32541	0.240502	0.287598	0.392097	0.349458	0.377554	0.390597	0.342282	0.396389	0.373785	0.371562	0.386687	0.271943	0.355152	0.228195	0.250156	0.155217	0.221338	0.292011	0.259452	0.361389	0.27639	0.309914	0.398838	0.205344	0.363435	0.414092	0.361081	1.11784	0.27857	0.280158	0.187695	0.378156	0.224005	0.292128	0.37108	0.354337	0.260403
B3GNT7	0.00333255	0	0.00220191	0.00290151	0.00335757	0	0.00237668	0	0.00173957	0.00198646	0.00121554	0	0	0.00383177	0	0	0	0.00370341	0.00118582	0.00125938	0.00267182	0.00675612	0	0	0.00304073	0	0	0.0032219	0	0.00116128	0	0.00246948	0	0.00204424	0	0	0.00524925	0.00275066	0	0.00258737	0.00244179	0.00458948	0.00643277	0	0	0	0	0
NCL	0.116524	0.144163	0.104326	0.144553	0.100006	0.126718	0.232883	0.18705	0.167293	0.158485	0.221457	0.124791	0.190107	0.16828	0.121431	0.119161	0	0.0768119	0.217501	0.122909	0.150359	0.201379	0.133716	0.244273	0.15652	0.14409	0	0.127247	0.112593	0.121461	0.166931	0.138175	0.164887	0.11329	0.107524	0.109745	0.138909	0.185698	0	0.120603	0.109419	0.0851351	0.131427	0.143164	0.0860162	0.18559	0.153166	0.0656701
NMUR1	0.00273923	0.00217697	0.00289802	0.00133207	0.00842694	0.00672938	0.00251762	0.00548106	0.00647112	0.00469077	0.00594387	0.00214664	0.00254327	0.00714913	0.00248878	0.00797969	0	0.0162964	0.00179265	0.00324749	0.00935791	0.0071075	0	0.00308543	0	0.00597461	0	0	0.0046238	0.00418489	0	0.00126564	0.00253532	0.00549648	0	0.002636	0.00424021	0.00650075	0	0	0.00320646	0	0.00384802	0.00320342	0	0	0.00885407	0
PTMA	0.246701	0.210904	0.275227	0.366576	0.263583	0.290159	0.632225	0.32584	0.385005	0.336255	0.448436	0.256651	0.36322	0.363416	0.149605	0.271721	0.378697	0.217007	0.482429	0.229565	0.273611	0.349131	0.192791	0.398557	0.451285	0.203851	0	0.188591	0.336652	0.220652	0.32768	0.334216	0.275932	0.322852	0.21257	0.198462	0.364055	0.26211	0.531656	0.263307	0.230157	0.239723	0.313028	0.286445	0.316793	0.540275	0.258237	0.205728
PDE6D	0.0869821	0.111853	0.111558	0.112248	0.1036	0.0656324	0.158272	0.101216	0.155216	0.123026	0.108399	0.0678997	0.108143	0.159118	0.128598	0.117114	0.219512	0.1126	0.105582	0.094458	0.110402	0.112255	0.110343	0.109565	0.0969198	0.0675803	0.188793	0.0820334	0.066817	0.049349	0.0964302	0.148686	0.0834629	0.110222	0.0350196	0.116532	0.123908	0.10778	0.573683	0.0579583	0.158544	0.0574927	0.0644544	0.0833921	0.109227	0.0696365	0.217295	0.0656701
COPS7B	0.0497042	0.063806	0.0885588	0.087527	0.0799688	0.0781246	0.0653521	0.127426	0.106832	0.108058	0.094589	0.0551728	0.0779567	0.103034	0.0670853	0.0974962	0.320135	0.0777855	0.102526	0.0871917	0.103522	0.1188	0.0506523	0.0976268	0.110599	0.0635603	0	0.0401541	0.0941154	0.0692846	0.0460402	0.152897	0.0641473	0.093837	0.10671	0.109348	0.074381	0.0399866	0	0.0394619	0.0907876	0.100083	0.136288	0.0427249	0.0430372	0.114054	0.0862099	0.0408478
NPPC	0.0474713	0.038322	0.0540433	0.0723655	0.0689143	0.0636247	0.102157	0.0768884	0.0975235	0.0378753	0.108195	0.0255925	0.0770574	0.13434	0.0762775	0.119715	0	0.13575	0.0935779	0.0694581	0.115285	0.0937925	0.0207577	0.110974	0.0677281	0.067359	0.187058	0.0416007	0.0703551	0.0447731	0.0363323	0.081583	0.0267465	0.0634308	0.0108921	0.0324058	0.130697	0.0565084	0	0.0346302	0.100827	0.0151964	0.0705153	0.0309283	0.052836	0.0457074	0.0642997	0
DIS3L2	0.490002	0.572921	0.572378	0.505362	0.541649	0.494523	0.493151	0.638215	0.563093	0.570642	0.603961	0.51932	0.506036	0.539009	0.595713	0.590662	0.33132	0.682818	0.523439	0.64642	0.559434	0.74982	0.530404	0.678822	0.587878	0.512425	0.507747	0.459324	0.520199	0.489763	0.457339	0.623734	0.57619	0.639603	0.510303	0.732684	0.570233	0.592285	0.531656	0.567605	0.601507	0.542913	0.512469	0.422962	0.441831	0.737472	0.753315	0.914315
ECEL1	0	0.00447182	0.00492197	0.0120366	0.0183791	0.0043753	0.00817681	0.00857554	0.0155942	0.0147748	0.00811583	0.00238033	0.00891965	0.0303935	0.00346323	0.0445797	0	0.0154362	0.00252262	0.00971716	0.00953949	0.0112102	0.00376206	0.00393639	0.00247579	0.00420367	0	0	0.00553046	0.0033595	0.0034315	0.00860043	0	0	0	0.00567076	0.00869904	0.00241807	0	0.0134653	0.0224108	0.00231928	0	0	0.0021436	0	0.0215299	0
PRSS56	0.00469118	0.00430141	0.0052574	0.00840288	0.00274779	0.00263612	0.00699012	0.00298957	0.00536011	0.00423373	0.00407429	0.00234287	0.0149174	0.0050548	0.0030911	0.0330899	0	0.0110164	0.00989875	0.00852141	0.0140269	0.00309691	0.00255194	0.0207906	0	0.0108739	0	0	0.00941113	0	0.00534432	0.0065121	0.00361798	0.00288446	0	0.00548512	0.00761114	0.00154352	0	0.00148271	0.0126434	0.00145879	0	0	0	0.00522184	0.0140299	0
CHRND	0	0.00739338	0.00290071	0.00152196	0.00203548	0	0	0	0.00316649	0	0.000646431	0.00574845	0.00273308	0.0114813	0.00745977	0.00770215	0	0.00253172	0.00536492	0	0.00394107	0.00268165	0.00483297	0	0	0	0	0.00450584	0.00458982	0	0	0.0068918	0.004448	0	0	0	0.000851831	0.00188471	0	0	0.00330363	0	0	0.00508861	0	0	0.00837376	0
CHRNG	0	0	0	0.00675981	0.00445156	0	0	0.00249476	0.00275006	0	0	0	0	0	0	0	0	0.00179086	0.000609821	0.00106652	0.000953211	0.00352949	0	0	0	0	0	0	0.0124814	0.00387513	0	0.0061849	0	0.0029151	0	0	0	0	0	0	0	0	0.00552381	0	0	0	0.00778527	0
TIGD1	0.0314829	0.0258479	0.0299626	0.0222957	0.013466	0.0163619	0.0164105	0.0327995	0.0265083	0.0203343	0.0212844	0.0230056	0.0328852	0.0208091	0.00906758	0.0205289	0	0.0167339	0.0142994	0.0238432	0.0244653	0.0383966	0	0.0631908	0.0263686	0.00351925	0	0.0341173	0.0268905	0.0068423	0.0292434	0.0223897	0.0119699	0.0212234	0.00744702	0.0249422	0.0144321	0.00472243	0	0.0301716	0.0225404	0.0133755	0.0391009	0.0375252	0.0129463	0.00655286	0.0249766	0.28716
EIF4E2	0.0875136	0.0988936	0.126309	0.107771	0.117005	0.121863	0.13917	0.16174	0.177982	0.111487	0.148265	0.0893818	0.0931051	0.144197	0.117793	0.141805	0.0758001	0.140595	0.11688	0.149488	0.140809	0.126872	0.0852183	0.20606	0.115117	0.0819364	0	0.0665467	0.0743773	0.0973004	0.0595084	0.137798	0.0992375	0.149791	0.0555817	0.104296	0.106625	0.0994677	0	0.0910599	0.131065	0.0518333	0.190708	0.0848617	0.0928111	0.140818	0.129349	0.127395
EFHD1	0.104767	0.0599292	0.068734	0.0585138	0.0635282	0.0616498	0.0782043	0.0762747	0.0584566	0.0734759	0.0669429	0.0384065	0.0583343	0.0777626	0.0856024	0.0741535	0	0.0929698	0.0693651	0.0809691	0.0446751	0.119847	0.0590609	0.0781861	0.057201	0.0909984	0.110631	0.0505128	0.064102	0.0392319	0.106539	0.0686867	0.0878603	0.0631909	0.00677081	0.0549379	0.0807351	0.0303656	0.573683	0.0488162	0.0397387	0.068482	0.0636072	0.0144649	0.0477269	0.108669	0.0800531	0
GIGYF2	0.686294	0.748219	0.736099	0.680475	0.713033	0.712624	0.57546	0.762654	0.743883	0.687238	0.718342	0.645644	0.554127	0.710473	0.738766	0.689306	0	0.817799	0.727663	0.732368	0.706325	0.857793	0.586373	0.803351	0.736344	0.695506	0.847659	0.585085	0.886025	0.64272	0.496658	0.848724	0.69022	0.705182	0.530858	0.806574	0.727294	0.573527	0.531656	0.745551	0.677045	0.66391	0.764843	0.496308	0.606158	0.745304	0.802729	0.791251
KCNJ13	0	0	0.00729377	0.0243089	0.0128989	0.00490242	0.0054873	0.0110343	0.0145159	0.0017004	0.00543176	0.00413644	0.00373822	0.0283691	0	0.0184922	0	0.0132346	0.00677554	0	0.00393903	0.00841433	0.00126077	0.0392071	0.0032896	0	0	0.0088477	0.0222951	0.0052913	0.00519527	0.0141613	0.000672308	0.00933121	0	0.00484179	0.00565318	0	0	0.0118835	0.00379395	0	0.0089622	0	0	0	0.00672803	0
SNORC	0.0394147	0.0929474	0.0835117	0.0726333	0.0819291	0.0871517	0.0839933	0.0837077	0.107633	0.0737513	0.0831029	0.0691306	0.0756753	0.0990324	0.0856568	0.0525542	0.195814	0.0623957	0.111728	0.0748027	0.0856206	0.118176	0.0623908	0.0752792	0.0863983	0.0876572	0.37585	0.119816	0.0891564	0.0797365	0.0603484	0.100042	0.079102	0.0818692	0.0389638	0.0957302	0.0771028	0.0507154	0	0.0714909	0.0852712	0.0378985	0.0826974	0.0662365	0.0899643	0.118756	0.0881412	0.212887
NGEF	0.192857	0.184049	0.193069	0.181682	0.179524	0.143659	0.222821	0.211336	0.234757	0.150576	0.118623	0.16894	0.197337	0.198801	0.155848	0.2086	0	0.141327	0.174314	0.157128	0.128068	0.155811	0.207705	0.216144	0.181251	0.175484	0	0.210482	0.150841	0.12746	0.234401	0.204535	0.224915	0.203097	0.114999	0.16792	0.229481	0.17936	0	0.217223	0.18933	0.0906998	0.166932	0.17612	0.186788	0.180131	0.237787	0.106518
INPP5D	0.0127227	0.00235441	0.0182972	0.0163733	0.0155669	0.0190035	0.00387271	0.00694966	0.00994751	0.00316892	0.00376962	0.00893891	0.00943402	0.0142909	0.00634061	0.0208654	0	0.0130988	0.00902343	0.00562878	0.00566774	0.00737564	0.0164946	0.0111185	0.011	0.0143589	0	0.0279383	0.00943425	0.0211548	0.0147791	0.0123252	0.0061808	0.00256022	0.0110522	0.00122074	0.00930536	0	0	0.00633958	0.00965417	0.00741665	0.01748	0	0.00276068	0	0.00881029	0
ATG16L1	0.0901278	0.125605	0.114582	0.114699	0.170151	0.161905	0.166338	0.157883	0.177992	0.165731	0.15886	0.132797	0.125285	0.153577	0.100494	0.159196	0.117594	0.148827	0.130979	0.148099	0.125043	0.19527	0.102713	0.22309	0.104318	0.109324	0.110631	0.0840919	0.100179	0.0869536	0.147983	0.176161	0.0915526	0.163741	0.0657946	0.149247	0.168701	0.156566	0	0.111216	0.151047	0.104197	0.109815	0.105553	0.0825215	0.156139	0.197975	0.0725755
SAG	0.000511811	0	0.00281418	0.00588473	0.00326441	0.00168476	0.00223253	0.00249956	0.00722421	0.0155259	0.000457126	0	0.00479542	0.0103494	0	0.0123712	0	0.00288527	0.00274947	0.00178739	0.00155311	0.00223279	0.00563793	0.0267527	0.00339798	0.00156801	0	0.00448986	0.00604122	0	0	0.0195501	0.00494571	0.000935499	0	0.00630085	0.00483254	0.0106517	0	0.00881514	0.00693866	0	0.0191791	0	0	0	0.00583796	0
DGKD	0.452074	0.487156	0.605013	0.498076	0.557655	0.480231	0.684073	0.582798	0.648881	0.601483	0.551151	0.491322	0.614826	0.696209	0.692909	0.65621	0.132339	0.642648	0.573514	0.616044	0.709114	0.785596	0.437568	0.662062	0.507596	0.531168	0.245509	0.446663	0.569687	0.429459	0.414926	0.720379	0.525068	0.679196	0.376964	0.726725	0.713765	0.580657	0	0.604224	0.675909	0.565932	0.571905	0.392971	0.670206	0.746017	0.813999	0.375247
USP40	0.239851	0.342615	0.259023	0.200901	0.241366	0.228586	0.20584	0.258998	0.217959	0.235552	0.257733	0.2596	0.242861	0.280664	0.397601	0.243196	0	0.333468	0.279186	0.266719	0.242961	0.304078	0.196123	0.285236	0.214931	0.209722	0	0.254078	0.267035	0.183832	0.228205	0.342878	0.236206	0.249061	0.165658	0.261221	0.20009	0.222711	0	0.24895	0.223733	0.225736	0.204241	0.192597	0.233905	0.213564	0.262616	0.0902423
MROH2A	0	0	0.00161499	0.00472568	0.00103974	0.00234377	0.0015759	0.00154349	0.000738264	0	0.00185993	0.00153113	0.000860565	0	0	0	0	0.006769	0	0	0	0.00246564	0	0	0.000944372	0.0045562	0	0	0	0	0	0	0	0	0	0	0	0	0	0	0.00184524	0	0	0	0	0	0	0
HJURP	0	0	0	0	0.00150677	0	0	0	0	0	0	0	0	0	0	0	0	0	0	0	0	0	0	0	0	0	0	0	0	0	0	0	0	0.00116799	0	0	0	0	0	0.00413411	0.00105186	0	0	0	0	0	0	0
TRPM8	0.00398767	0.00318874	0.00228387	0.00768604	0.00852756	0.0122524	0.00980279	0.00815306	0.0140801	0.00911183	0.00635232	0.00073334	0.00723459	0.00472771	0.0180914	0.0255644	0	0.014965	0.0165466	0.00352293	0.0153081	0.00459644	0.00822589	0.0178581	0.00333599	0.00594654	0	0	0.00699738	0.00848578	0	0	0.00123015	0.00933157	0	0.00695627	0.00424487	0.00807728	0	0	0.0102105	0.0114083	0	0	0	0	0.00843748	0
SPP2	0	0.00113513	0	0.00264653	0.00154574	0	0	0.00236767	0.000573163	0.00368812	0	0	0	0.00420087	0	0.00233975	0	0.00135946	0	0.00273398	0	0	0.00516001	0	0	0	0	0	0	0	0	0	0.00140918	0.00165735	0	0	0	0.00575445	0	0	0.00115609	0	0	0	0	0	0	0
ARL4C	0.574657	0.72685	0.867086	1.01534	0.92491	0.936127	0.976042	1.00713	1.34521	0.749397	1.08147	0.642737	0.856326	1.29473	0.562572	1.14941	0.620045	0.900187	1.28561	0.959806	1.07086	0.917658	0.643488	1.37704	1.19366	0.777225	0	0.551374	0.941489	0.52203	0.418231	1.23016	0.542101	0.842984	0.431025	0.776707	0.89328	0.726024	0	0.951038	1.03438	0.396633	0.852994	0.563323	0.8625	0.979118	0.891302	0.646006
SH3BP4	0.00387154	0.0138932	0.00336944	0.0058043	0.0056318	0.00754714	0.00612951	0.00675564	0.0106151	0.00474334	0.00369515	0.00275412	0.00682261	0	0.00722623	0.00403031	0	0.00609716	0.00338027	0.0063192	0.00691588	0.00568615	0.00294572	0.00833732	0.00124843	0.00116025	0	0	0.0068691	0.0173219	0	0.00465481	0.00337977	0.00692556	0	0.00341761	0.00976182	0.00161243	0	0.00779231	0.00452196	0	0	0.00775478	0.0127513	0	0.0149948	0
AGAP1	1.25756	1.23238	1.3521	1.14244	1.27985	1.17534	1.22819	1.33935	1.44614	1.46165	1.3277	1.3726	1.31179	1.50831	1.62361	1.43091	1.07848	1.52455	1.25915	1.49833	1.35694	1.60016	1.41564	1.42903	1.24657	1.31702	1.21402	1.23121	1.27816	1.24303	1.31449	1.46989	1.44279	1.54794	1.34471	1.48516	1.5406	1.38624	0.849412	1.43949	1.40775	1.41668	1.28668	1.19154	1.44738	1.57648	1.71292	1.4838
GBX2	0	0	0	0	0	0	0	0	0	0	0	0	0	0	0	0	0	0	0	0	0	0	0	0	0	0	0	0	0	0	0	0	0	0	0	0	0	0	0	0	0	0	0	0	0	0	0	0
ASB18	0.00176963	0.00636059	0.0062725	0.00775241	0.00637046	0.0056784	0	0	0.00252925	0.00229222	0.00170826	0	0	0.00470966	0	0.0121253	0	0.0106118	0.00183083	0.00187143	0.00438885	0.00246311	0.00188948	0.00861904	0	0.00743828	0	0	0.00738284	0.0043206	0.00496592	0.0047637	0.00598764	0.00176341	0	0.00183896	0.00286298	0.00199974	0	0.00833382	0.00924035	0	0	0	0.00951138	0	0.012008	0.0656701
IQCA1	0.109914	0.181652	0.1735	0.126297	0.118823	0.100489	0.341855	0.184375	0.143887	0.179478	0.13355	0.123	0.137569	0.174461	0.1958	0.146258	0.267415	0.152974	0.126165	0.117868	0.119257	0.202126	0.158097	0.163833	0.121069	0.141583	0.187058	0.158842	0.138071	0.135523	0.127086	0.15334	0.334478	0.161038	0.206907	0.164612	0.231901	0.200384	0	0.210187	0.13004	0.217841	0.125011	0.171807	0.159317	0.112641	0.227386	0.738171
ACKR3	0	0	0.00547646	0.00130376	0.00218953	0.00340915	0.00632432	0.00925096	0.000852162	0	0.00308	0	0.00646218	0	0.0126851	0.00379682	0	0.00139156	0	0.00155728	0	0.00250323	0.00438356	0	0	0.00460451	0	0	0.00409215	0.0055869	0.0195134	0.00902456	0.0101957	0.00209432	0	0.00424812	0.00155432	0.0018414	0	0	0	0.00291107	0	0	0	0	0.00371691	0
COPS8	0.104784	0.0922574	0.116346	0.117178	0.116196	0.109854	0.191297	0.163315	0.186954	0.107757	0.159747	0.0829738	0.115148	0.279997	0.0888422	0.144907	0.127235	0.140454	0.187757	0.0956772	0.132121	0.161462	0.0695245	0.146747	0.145567	0.106623	0	0.0732628	0.126167	0.0599307	0.100338	0.189004	0.0947436	0.0797595	0.0556234	0.0857979	0.0997381	0.0988207	0	0.0548693	0.156332	0.0841063	0.143525	0.111233	0.0815502	0.0894751	0.0813963	0.225185
COL6A3	0	0.0126412	0.000749809	0.00287357	0.0042076	0.00279668	0.00553722	0	0.000789725	0	0.00441884	0	0.00578384	0.0154524	0	0.00765117	0	0.00314717	0.00357243	0	0.00504444	0.0046071	0	0.00357659	0.00267143	0.00139076	0	0	0.00289404	0	0.00473639	0.00956647	0.001287	0.00473582	0	0.00262913	0.00177658	0.00265785	0	0	0.00152719	0.00266643	0.0127526	0	0	0.012328	0.00335666	0
MLPH	0.00318145	0.00370708	0.00225577	0	0.000796363	0	0	0	0.000860765	0	0.00232714	0.0040851	0	0	0	0.00519277	0	0	0	0.00183611	0	0	0	0.00279629	0.00275304	0	0	0	0.00227634	0.00187817	0	0	0	0	0	0	0.000775467	0	0	0	0	0	0	0	0.00246076	0.00653576	0.00157002	0
RAB17	0.0133217	0.00834736	0.00846295	0.010856	0.00777669	0.00130079	0.00695247	0.00445797	0.0112069	0.00159805	0.00509652	0.00961247	0.00434949	0.00470966	0.0107563	0.0136595	0	0.0114819	0.0015245	0.00622949	0.00158485	0.00866399	0.0121337	0.0133169	0.0129054	0.0034353	0	0	0.00642655	0.00336524	0.0075468	0.00937873	0.00128797	0.00954	0	0.00482294	0.00765394	0	0	0.00844049	0.0133272	0.0100826	0.0188878	0	0	0.0375391	0.0120472	0
LRRFIP1	0.817197	0.801976	0.976328	0.818935	0.850536	0.740282	0.825255	0.952324	0.97525	0.932801	0.912123	0.936299	1.00502	1.14775	0.895526	0.949497	0.127419	1.01221	0.872374	0.918638	0.950778	1.09798	0.911035	0.993783	0.802449	0.820129	1.00673	0.663885	0.788051	0.700792	0.724053	1.07518	0.785226	0.901001	0.831231	0.98774	1.00489	0.85826	1.89134	0.847348	1.09455	0.787025	0.895232	0.753052	0.812414	1.13249	1.04987	0.930905
RBM44	0.00738859	0.00403917	0.0044541	0.0035123	0.00713779	0.00541939	0.0103232	0.00983629	0.00164765	0.00226091	0.00658297	0.00749892	0.00876078	0.00450045	0.0158086	0.00233492	0	0.0191908	0.00736612	0.00252795	0.0076536	0.0108965	0.00241115	0.00759005	0.0121131	0	0.223758	0	0	0.00238473	0.00500004	0.0181272	0	0.00891978	0.0134209	0.00361391	0.00738199	0.00430668	0	0.0063134	0.0137985	0	0.00606029	0.0040061	0.0110676	0	0.00416762	0.0865469
RAMP1	0.23398	0.200151	0.261482	0.251997	0.167655	0.177113	0.39303	0.329889	0.297016	0.197963	0.279624	0.17251	0.189688	0.43596	0.326931	0.266871	0.107565	0.373406	0.331245	0.196217	0.274252	0.415272	0.259904	0.327868	0.22793	0.214726	0	0.177883	0.237415	0.166387	0.274332	0.312187	0.282004	0.280126	0.223562	0.25031	0.270898	0.270063	0.727045	0.203368	0.334445	0.267371	0.268314	0.130575	0.253283	0.364521	0.298746	0.15261
UBE2F-SCLY	0.076098	0.050567	0.0559641	0.0411737	0.0350302	0.0266608	0.0710288	0.0600786	0.0564752	0.0227113	0.073667	0.0697648	0.0475595	0.0497491	0.0594505	0.0276574	0	0.0580762	0.0628924	0.045064	0.0374045	0.0913828	0.0379336	0.0208241	0.04016	0.0320488	0	0.0208225	0.0261171	0.0349067	0.0346176	0.0643086	0.034978	0.060361	0.0458528	0.0392928	0.0757517	0.0660998	0	0.0712741	0.0556009	0.0412428	0.0308357	0.0311196	0.020978	0.0529876	0.0604619	0.252575
SCLY	0	0	0	0	0	0	0.00198251	0	0.00166297	0	0	0	0	0	0	0	0	0.00691991	0	0.00262204	0	0	0.00100623	0	0.00147367	0.00223644	0	0	0	0	0	0	0.00143895	0	0	0.00114117	0.00232708	0	0	0	0.00205008	0	0	0	0	0	0	0
ESPNL	0	0	0	0.00108823	0	0	0.00373533	0	0.000877446	0	0	0	0.00147738	0	0	0	0	0.00175619	0.00218013	0	0	0	0.00659805	0	0.00301883	0	0	0	0	0.00376133	0	0	0.00332346	0.0018288	0	0	0.00492887	0	0	0	0	0	0	0.0032041	0	0	0	0
KLHL30	0.00115038	0	0.0012022	0	0	0	0	0	0	0	0	0	0	0.00502807	0	0.00195159	0	0	0	0	0	0	0	0.00342681	0	0	0	0	0	0	0	0	0	0	0	0	0	0	0	0	0.00131733	0	0	0	0	0	0	0
ERFE	0	0.00439809	0	0.00344943	0.00256953	0	0	0	0.000550871	0.00154472	0.00149018	0	0	0	0	0.00406574	0	0	0	0.001461	0	0.00277726	0	0	0.00223491	0	0	0	0	0	0	0	0.00308522	0	0	0.00152812	0.00402743	0.00164543	0	0	0.00113113	0	0.00507173	0	0.00398631	0.00302832	0	0
ILKAP	0.225492	0.272071	0.274073	0.252929	0.236609	0.228318	0.307213	0.357184	0.367856	0.274432	0.312515	0.271083	0.274201	0.459332	0.319497	0.34057	0	0.374119	0.282879	0.310069	0.345445	0.423419	0.255944	0.431521	0.226597	0.222705	0	0.138408	0.310362	0.169292	0.235999	0.422926	0.270839	0.259481	0.206357	0.33428	0.357236	0.220695	0	0.265109	0.343329	0.275858	0.330258	0.196111	0.265693	0.33138	0.372775	0.28564
HES6	0.059375	0.0275866	0.0453407	0.0752471	0.0648265	0.0533215	0.0763183	0.0848341	0.138831	0.0187142	0.0606961	0.033742	0.0419782	0.15961	0.0685678	0.0871186	0	0.0994549	0.174118	0.0588764	0.118542	0.109086	0.0253838	0.136425	0.0566153	0.0524613	0	0.0554909	0.0596588	0.0480307	0.0342434	0.101223	0.0432042	0.0556668	0.0411426	0.0373709	0.0982991	0.0508795	0	0.0687827	0.104725	0.0382335	0.100293	0.0249746	0.0435864	0.0542984	0.0555732	0.0623672
PER2	0.0344708	0.0792233	0.0665066	0.0647782	0.108632	0.0620812	0.0858129	0.0832527	0.135356	0.0786876	0.0419523	0.0673872	0.0773441	0.0861496	0.142018	0.0957361	0	0.031432	0.0369067	0.037807	0.119468	0.0708084	0.0705991	0.129046	0.0492211	0.0230454	0	0.0377641	0.0640464	0.0380315	0.0265815	0.0778867	0.0561717	0.0766501	0.0432829	0.126892	0.0607817	0.040808	0	0.0453755	0.102978	0.027013	0.0628461	0.0677612	0.0695648	0.115071	0.0639147	0.0408478
TRAF3IP1	0.261189	0.233657	0.248582	0.175146	0.228863	0.224982	0.176904	0.287692	0.279437	0.276744	0.286018	0.207626	0.260053	0.315236	0.270108	0.300291	0.112924	0.279011	0.216957	0.243567	0.257493	0.380808	0.227153	0.317726	0.191485	0.194353	0.188793	0.235275	0.180028	0.179805	0.174112	0.255805	0.226514	0.273752	0.145923	0.293161	0.184621	0.250338	0	0.305549	0.309933	0.151646	0.204487	0.144671	0.184874	0.332216	0.351388	0.545244
ASB1	0.0482812	0.057371	0.0365995	0.0678969	0.06439	0.0812956	0.0649166	0.059177	0.0831259	0.0327115	0.042352	0.0484234	0.0371679	0.041273	0.0232266	0.0619686	0	0.0479438	0.0747349	0.0667997	0.0647919	0.0586398	0.0424122	0.0445628	0.0376942	0.0373094	0	0.0374496	0.0611911	0.0280624	0.0445882	0.0844482	0.0574175	0.0593675	0.0173208	0.050908	0.0415337	0.032221	0	0.0449102	0.073212	0.0284191	0.0558428	0.0257488	0.0229128	0.0188642	0.0472289	0.0623672
TWIST2	0.00879956	0.00403061	0.00450284	0.0037512	0.0045876	0.00263033	0.00382833	0.00596997	0.00816628	0.00115505	0.00143196	0.0024345	0.00184348	0.00482426	0	0.0111879	0	0.00385224	0.00148316	0	0.00299635	0.00962601	0	0.0104169	0.00299952	0	0	0	0.0116521	0.006173	0.0136607	0.00354781	0.00214525	0.00353643	0	0.00260138	0.00191345	0	0	0.00150078	0.00434482	0.00189355	0	0.00414318	0.00922242	0	0.00272674	0
HDAC4	0.367962	0.351845	0.502443	0.441307	0.43351	0.468988	0.664867	0.576244	0.625023	0.618073	0.45292	0.48917	0.47037	0.581604	0.493529	0.521478	0.301604	0.490428	0.455009	0.422921	0.484272	0.594688	0.58576	0.728058	0.361857	0.324015	0.521431	0.287934	0.401837	0.30087	0.475111	0.529945	0.536777	0.689531	0.416646	0.65969	0.625643	0.594067	0	0.609333	0.664646	0.516573	0.381763	0.422789	0.406271	0.638753	0.720607	0.730419
NDUFA10	0.39377	0.395625	0.380923	0.381141	0.447061	0.405611	0.492354	0.537073	0.515013	0.373559	0.426793	0.413261	0.393518	0.53255	0.525768	0.504997	0	0.57074	0.458835	0.446424	0.45777	0.609205	0.360798	0.616397	0.382034	0.330792	0.342275	0.259289	0.410124	0.317275	0.409206	0.696068	0.411751	0.416341	0.359647	0.491022	0.408857	0.355072	0	0.396268	0.469035	0.2983	0.461505	0.360911	0.360253	0.477915	0.502132	0.408511
COPS9	0.0760698	0.0516437	0.0850572	0.202333	0.164993	0.119301	0.167775	0.140654	0.127208	0.0483414	0.0928313	0.0370077	0.0912299	0.172292	0.0949586	0.122054	0	0.0462859	0.182822	0.0652345	0.0994468	0.0554773	0.0412163	0.106344	0.0893339	0.0290842	0	0.10764	0.142183	0.113382	0.0979746	0.104413	0.0993004	0.0795945	0.0306216	0.0324695	0.0888243	0.0822209	0	0.0280699	0.074707	0.0315588	0.113677	0.0775453	0.0841993	0.0752808	0.0448365	0
OTOS	0	0	0	0	0	0	0.00229548	0	0	0	0	0	0	0	0	0	0	0	0	0	0	0.00302915	0	0	0	0	0	0	0	0	0.00762397	0	0.00213708	0	0	0	0	0	0	0	0	0	0	0	0	0	0	0
GPC1	0.294535	0.283853	0.363068	0.377215	0.364181	0.376044	0.229421	0.392893	0.419891	0.18312	0.313029	0.223212	0.328919	0.490995	0.544273	0.449025	0.207406	0.549914	0.381111	0.469177	0.47633	0.352889	0.209305	0.466682	0.363426	0.383374	0.187058	0.205738	0.248266	0.322978	0.287486	0.398058	0.406828	0.268055	0.228924	0.334853	0.305374	0.212919	0	0.241171	0.399655	0.189751	0.396662	0.262189	0.251259	0.394817	0.451167	0.326073
ANKMY1	0.195552	0.205189	0.143244	0.163253	0.224183	0.150104	0.0626094	0.23056	0.202799	0.189865	0.208509	0.214119	0.163306	0.277948	0.278074	0.215772	0	0.314701	0.157916	0.211639	0.190344	0.277314	0.117236	0.255158	0.174433	0.194218	0	0.0948875	0.119828	0.15389	0.100995	0.202582	0.14709	0.159193	0.132254	0.199416	0.0908046	0.186917	0	0.121263	0.211685	0.152317	0.166813	0.0695846	0.0896617	0.227307	0.269262	0.0623672
DUSP28	0.00584428	0.00456402	0.0171606	0.0319594	0.0199038	0.015292	0.0361477	0.0389813	0.0347784	0.00627374	0.0171083	0.00311377	0.016125	0.0493813	0.0334959	0.0380869	0	0.0379221	0.0327325	0.0204872	0.0255737	0.0306243	0.00839819	0.0179045	0.0147225	0.0185965	0	0.0115261	0.0245165	0.0174656	0.032287	0.0192546	0.0148004	0.0181938	0	0.00969604	0.0197191	0.014049	0	0.00801078	0.0351628	0.00273983	0.00740369	0.0126537	0.0113095	0.00956407	0.0110483	0
RNPEPL1	0.0576122	0.0681585	0.0580558	0.0637199	0.0700284	0.0644416	0.0595807	0.10455	0.111473	0.0675566	0.06023	0.0496447	0.0706573	0.132851	0.100522	0.109025	0	0.10459	0.073734	0.114015	0.0860206	0.0780653	0.0592523	0.060286	0.0762204	0.0788599	0.265848	0.0369522	0.0767121	0.0533423	0.054404	0.109273	0.0893392	0.0742395	0.0273948	0.0632551	0.0988466	0.0755807	0	0.0594693	0.0964322	0.0853532	0.0881026	0.0734943	0.0599277	0.127279	0.126221	0
CAPN10	0.0404074	0.0605061	0.070274	0.0827342	0.0537743	0.0535362	0.0709178	0.0817463	0.11984	0.0647572	0.0869536	0.054492	0.0888029	0.155594	0.0815029	0.131374	0.117594	0.125257	0.0885848	0.0829138	0.0945849	0.109362	0.0351217	0.116623	0.0561985	0.0793163	0	0.0369042	0.110947	0.0527756	0.0310088	0.111239	0.0824781	0.0941145	0.0300904	0.053035	0.0756537	0.0850575	0	0.056339	0.082688	0.0632517	0.117621	0.0326869	0.0616387	0.0884919	0.104465	0
GPR35	0.0136202	0.00460591	0.00533927	0.00620334	0.00679455	0.0166818	0.0164815	0.00772228	0.00805278	0.0229631	0.00500695	0.00506455	0.00324473	0.00302404	0.00564085	0.00465055	0.112924	0.00759733	0.00387709	0.00913752	0.00663701	0.0200868	0.0116658	0.0113755	0.00179685	0.00541136	0	0.0161128	0.0106417	0.00416754	0.0121251	0.0105346	0.0171461	0.0102169	0.00733811	0.0127311	0.00702355	0.0221118	0	0.018339	0.0145396	0.0135919	0	0.00912583	0.0134943	0.00573455	0.0147329	0
KIF1A	0.577257	0.657202	0.658362	0.578249	0.616347	0.637465	0.937701	0.749803	0.845533	0.554493	0.693487	0.482365	0.71093	0.754529	0.645467	0.638847	0.616812	0.708864	0.836815	0.821454	0.761306	0.821383	0.542586	0.881046	0.692285	0.56592	0.96602	0.510937	0.619095	0.500852	0.599946	0.876735	0.71339	0.608658	0.392159	0.606054	0.783534	0.668163	0	0.639108	0.754702	0.493941	0.616571	0.552335	0.676451	0.841704	0.743461	0.98176
CROCC2	0.00183426	0	0.00311522	0.00149469	0.00409997	0	0.00152025	0.00161321	0.00159349	0.0016046	0	0	0.000807963	0	0.00889037	0	0	0	0.00324079	0.000885825	0.0037475	0.00181797	0.00337344	0	0.00519318	0	0	0	0.00379094	0.00248487	0	0.00429332	0.00245208	0	0	0.000973082	0.00577014	0	0	0.00432716	0	0	0	0	0.00627785	0.00573455	0.00424762	0
SNED1	0.366589	0.261437	0.213585	0.199632	0.179201	0.230282	0.238154	0.289604	0.263076	0.325127	0.354917	0.181336	0.274496	0.222503	0.35372	0.229813	0.230517	0.276895	0.205129	0.225464	0.138995	0.424848	0.259296	0.335023	0.16442	0.196148	0.223758	0.239317	0.185092	0.206296	0.253106	0.335842	0.373156	0.20606	0.202565	0.222117	0.242244	0.320779	0	0.276321	0.26266	0.26437	0.232831	0.168136	0.100595	0.75244	0.272642	0.139494
MTERF4	0.149033	0.127383	0.162278	0.184135	0.203077	0.145109	0.256936	0.247377	0.277868	0.211519	0.164615	0.166714	0.15913	0.275846	0.185274	0.20674	0.0758001	0.203826	0.231151	0.187517	0.232017	0.287576	0.153517	0.311774	0.139937	0.126357	0.299423	0.0711767	0.16266	0.140137	0.148337	0.26415	0.149015	0.179597	0.0466014	0.23401	0.226456	0.197843	0	0.252614	0.205617	0.16578	0.246929	0.116985	0.159777	0.257579	0.25763	0.498804
PASK	0.0291892	0.0363453	0.0218646	0.0344537	0.0297981	0.035203	0.0846553	0.0486623	0.0306688	0.0423237	0.0337348	0.0278365	0.0337399	0.0258194	0.043259	0.0151624	0	0.0617258	0.0181737	0.0383735	0.0460747	0.0520681	0.0353209	0.0546116	0.00877865	0.0625556	0	0.0253446	0.0360265	0.020922	0.0694267	0.0362879	0.0272772	0.0494394	0.0193884	0.0278477	0.0473031	0.0365998	0	0.0514569	0.0351134	0.0153014	0.0129938	0.0294307	0.0345129	0.0608834	0.0362182	0.106518
PPP1R7	0.116298	0.0977297	0.115849	0.136571	0.106862	0.091741	0.252642	0.216483	0.193304	0.0987575	0.153808	0.112667	0.151615	0.172019	0.119581	0.156232	0	0.161626	0.192619	0.132594	0.170884	0.178615	0.111094	0.198146	0.112903	0.10301	0	0.108742	0.10779	0.114699	0.186862	0.178738	0.119192	0.152665	0.0658802	0.142804	0.197027	0.115085	0	0.16135	0.146856	0.0734971	0.132827	0.151832	0.127267	0.203426	0.157317	0.20273
ANO7	0.018771	0.0153134	0.0216987	0.0173739	0.021094	0.0162019	0.0144695	0.0285338	0.0300087	0.0170441	0.0149834	0.0182874	0.00816622	0.0271262	0.00554552	0.00712295	0	0.0403194	0.0298266	0.0264152	0.0282958	0.0315882	0.00766761	0.0344644	0.0115678	0.0240313	0	0.00322226	0.0202765	0.015411	0.0233147	0.0284892	0.0183143	0.026331	0.0251307	0.01601	0.0206396	0.0289679	0	0.0152878	0.031317	0.00266643	0.026629	0.00926859	0.0167151	0.0737443	0.0252173	0
HDLBP	0.219766	0.312296	0.311613	0.244466	0.285794	0.279857	0.346105	0.308962	0.364005	0.251995	0.325692	0.245124	0.272176	0.313013	0.292046	0.309277	0.242764	0.316533	0.333663	0.272752	0.288073	0.303741	0.191772	0.34224	0.26831	0.18268	0	0.210754	0.249285	0.253823	0.253556	0.280517	0.265183	0.303791	0.197657	0.27791	0.294338	0.244814	0.586186	0.285464	0.303396	0.202003	0.216292	0.153114	0.272006	0.249669	0.311044	0.446032
FARP2	0.227942	0.23605	0.296986	0.233182	0.260067	0.207688	0.212881	0.253398	0.212271	0.199322	0.314848	0.223289	0.233225	0.280398	0.265385	0.27195	0.183365	0.212011	0.236377	0.298259	0.287904	0.311738	0.272992	0.234183	0.194906	0.246897	0	0.18624	0.171693	0.250501	0.201526	0.287904	0.259438	0.20395	0.137591	0.323703	0.256918	0.228884	0	0.316301	0.232283	0.221592	0.210869	0.160395	0.158883	0.337585	0.384315	0.35579
STK25	0.183791	0.187483	0.2043	0.214394	0.199443	0.20606	0.283865	0.278513	0.332124	0.142634	0.226445	0.118141	0.236902	0.316748	0.312497	0.283103	0.135539	0.217119	0.299699	0.280331	0.28395	0.283118	0.141977	0.327127	0.224448	0.222382	0.299423	0.100042	0.227257	0.219101	0.223501	0.313812	0.18924	0.212029	0.140861	0.226406	0.254593	0.216814	0	0.213915	0.239833	0.16546	0.291156	0.195523	0.224625	0.221154	0.254471	0.289277
BOK	0.032564	0.0190492	0.0163616	0.0293995	0.0257239	0.0289984	0.0175169	0.0226292	0.0341183	0.0144815	0.0283755	0.0221258	0.0215025	0.0623545	0.0385885	0.0255506	0	0.0297376	0.0377725	0.0297147	0.0379931	0.0174495	0.0189491	0.0680004	0.0212476	0.027345	0	0.00388006	0.0232739	0.0220652	0.012639	0.0319551	0.0235653	0.0175195	0.0031553	0.0315343	0.0180667	0.0226322	0	0.0158647	0.04736	0.00871971	0.0220636	0.0197794	0.0352097	0.00910044	0.0352465	0
THAP4	0.0880176	0.0823321	0.123716	0.0908531	0.103042	0.102429	0.181886	0.127386	0.141376	0.109556	0.126366	0.0931436	0.106536	0.12012	0.105744	0.132671	0.0909778	0.10202	0.120606	0.131275	0.127133	0.150518	0.0790428	0.159677	0.101747	0.109187	0	0.110158	0.0850706	0.0846066	0.0965108	0.176709	0.129994	0.114858	0.0814664	0.14541	0.130004	0.138181	0.531656	0.116184	0.126128	0.103309	0.0931698	0.108019	0.10853	0.0942082	0.127347	0.23963
ATG4B	0.141368	0.196127	0.227654	0.223056	0.241246	0.179183	0.323923	0.222585	0.312899	0.180379	0.202552	0.132737	0.212963	0.347579	0.262102	0.29997	0.0758001	0.27284	0.193032	0.291384	0.293188	0.329294	0.18303	0.266558	0.203351	0.192937	0.334388	0.126522	0.258901	0.178732	0.204306	0.453026	0.237613	0.25272	0.138145	0.226398	0.323067	0.258465	0.586186	0.235344	0.279582	0.172213	0.32448	0.0961095	0.210138	0.230249	0.346229	0.314299
DTYMK	0.022152	0.0181164	0.0273859	0.0451509	0.0360479	0.0321974	0.0418715	0.0234041	0.0501835	0.0309905	0.0356722	0.0212576	0.0550377	0.04609	0.0201932	0.039891	0	0.0242688	0.0606227	0.0309953	0.0263047	0.0433245	0.0123251	0.044406	0.0551704	0.0215779	0	0.0377726	0.0409287	0.0189989	0.0311206	0.0467033	0.0316128	0.0708077	0.0307111	0.0258281	0.0286657	0.033496	0	0.0333129	0.0454872	0.0227028	0.0547998	0.0108757	0.0293364	0.0127491	0.0378427	0
ING5	0.180276	0.176246	0.247689	0.208319	0.2008	0.176259	0.213291	0.239071	0.255612	0.208614	0.158771	0.163487	0.179637	0.350028	0.206227	0.286763	0.224478	0.240585	0.203516	0.223821	0.246882	0.28409	0.137625	0.324512	0.182587	0.106455	0	0.156384	0.200221	0.181504	0.185829	0.310405	0.174511	0.223521	0.115801	0.203459	0.239703	0.22158	0.531656	0.250152	0.244557	0.153285	0.29463	0.127139	0.191409	0.361359	0.321341	0.0408478
D2HGDH	0.0745733	0.129212	0.0961836	0.0807715	0.0797229	0.0804355	0.0410187	0.0825078	0.144807	0.0837649	0.0960815	0.0691025	0.0788944	0.169663	0.162305	0.125364	0	0.139015	0.0930156	0.117492	0.134886	0.204823	0.0400595	0.166026	0.0658797	0.153847	0	0.0622318	0.0717648	0.0791829	0.0886352	0.12468	0.0933736	0.0947912	0.0448077	0.102547	0.069648	0.0918106	0	0.0637287	0.146282	0.0653737	0.114361	0.0484418	0.0941592	0.0946928	0.175024	0.0408478
GAL3ST2	0.00260987	0	0.00165871	0	0.00505782	0.00796917	0.0155446	0	0.00562064	0.00454496	0	0	0.00209984	0	0.00475908	0.00215637	0	0	0.000599971	0.00306359	0.0013566	0.00696328	0	0.00824723	0.00407124	0	0	0.00452636	0.00802988	0.00287254	0	0.0102756	0.00168303	0.00332598	0	0	0.0047959	0.0115657	0	0.00150078	0.00289594	0	0.00436145	0.0125191	0	0.00641523	0.00450514	0
NEU4	0.0067585	0	0.00813206	0.00188487	0.00564749	0.0130031	0.00494451	0.00768113	0.00791639	0.0103404	0.00350044	0.00375412	0.00271666	0.00835228	0.00757819	0.00231542	0	0.00543175	0.00311443	0.00795999	0.00471228	0	0.0025173	0	0.00124843	0.0073381	0	0	0	0.00918807	0.00818387	0.016451	0	0.00729406	0.016607	0.00343295	0.00242444	0.00452489	0	0	0.00255671	0.0045106	0.00790527	0	0.00327782	0.00573455	0	0
RTP5	0.0767103	0.0632488	0.0678783	0.0395842	0.0380337	0.0612195	0.0726976	0.0920397	0.049053	0.0360245	0.0426379	0.0447493	0.10751	0.0697745	0.0960833	0.0561556	0	0.0548469	0.0457093	0.0416428	0.032997	0.0490716	0.0464893	0.0164667	0.036061	0.0349278	0	0.0356454	0.0549835	0.0411821	0.0527033	0.0780669	0.114137	0.0444808	0.025828	0.027215	0.0522283	0.0478026	0	0.0406884	0.0724751	0.0565399	0.045597	0.0480956	0.0505142	0.0274899	0.06772	0.0623672
CHL1	0.647828	0.575904	0.675492	0.600924	0.694071	0.588753	1.08895	0.65207	0.711465	0.623672	0.587565	0.531174	0.651712	0.58667	0.456553	0.491873	0.368	0.566876	0.621115	0.627101	0.507927	0.558869	0.510681	0.551852	0.718658	0.637557	0.110631	0.677923	0.613232	0.68162	0.631627	0.615384	0.70344	0.707426	0.607353	0.614167	0.767917	0.630566	0.573683	0.838157	0.492227	0.541698	0.50139	0.865311	0.631067	0.557675	0.581369	1.1895
CNTN6	0.521595	0.609419	0.767086	0.601337	0.637386	0.798372	0.43887	0.65759	0.749226	0.8218	0.684102	0.638052	0.710838	0.544547	0.643883	0.764664	0.480709	0.651484	0.685119	0.791197	0.800346	0.578321	0.623058	0.783909	0.848614	0.525294	0.334388	0.784837	0.667016	0.66936	0.689337	0.61903	0.629232	0.745763	0.785171	0.856965	0.686854	0.639453	0.586186	0.611329	0.724808	0.679193	0.654324	0.746033	0.563024	0.308116	0.799065	0.559517
CNTN4	2.33395	2.35387	2.57141	2.41199	2.53093	2.57981	2.38079	2.31883	2.49861	2.75562	2.49447	2.61565	2.45494	2.2432	2.58077	2.3806	2.1913	2.40538	2.42557	2.56476	2.53895	2.47748	2.53216	2.50406	2.58781	2.5437	2.44727	2.61973	2.33585	2.50532	2.4412	2.22155	2.38446	2.44932	2.76219	2.58875	2.38809	2.44104	2.81981	2.52225	2.47409	2.53403	2.2867	2.50856	2.47372	2.31961	2.61541	2.23718
IL5RA	0.00510524	0.00836008	0.0124065	0.0155831	0.0103223	0.0132824	0.0596137	0.0128241	0.0139639	0.00693511	0.00373729	0.00224775	0	0.037128	0.0108369	0.00831785	0	0.0180652	0.015575	0.00830405	0.0113361	0.0152343	0	0.0349191	0.00652419	0.0114698	0	0.00222088	0.00478802	0.00966343	0.00553774	0.0136471	0.00974939	0.011531	0	0.00628174	0.0170477	0.00639519	0	0.00749362	0.0189572	0.00686451	0.00621324	0.00500355	0.0102572	0.00567171	0.0151407	0.105636
TRNT1	0.119062	0.118744	0.11736	0.162963	0.147864	0.106115	0.121573	0.136015	0.202663	0.144135	0.146855	0.11501	0.107243	0.298865	0.218642	0.215775	0	0.185814	0.191642	0.141835	0.152846	0.149159	0.0693216	0.281817	0.0880125	0.105605	0.110631	0.0368749	0.141938	0.0964388	0.0515739	0.173202	0.0844917	0.188626	0.036096	0.150759	0.109001	0.108138	0	0.143621	0.183888	0.0841723	0.200144	0.0481146	0.0829394	0.18161	0.203689	0
CRBN	0.321535	0.326523	0.411092	0.404133	0.375691	0.34452	0.53138	0.399366	0.4618	0.401387	0.400465	0.252227	0.331004	0.541191	0.35078	0.42127	0.389298	0.37979	0.473609	0.329092	0.389861	0.500839	0.233074	0.456402	0.419589	0.280848	0.295121	0.332228	0.433829	0.323649	0.322465	0.515846	0.332397	0.384724	0.254885	0.315646	0.488668	0.375889	0.531656	0.394716	0.321325	0.347869	0.435955	0.314597	0.307149	0.303564	0.337516	0.433638
SUMF1	0.716394	0.687412	0.66252	0.689508	0.728559	0.709202	0.3246	0.694486	0.734933	0.647809	0.643011	0.686034	0.449128	0.686385	1.00738	0.744478	0	0.928092	0.654822	0.817656	0.930481	0.890338	0.531243	0.907417	0.601627	0.592468	0.672551	0.459241	0.785458	0.64286	0.576841	0.814894	0.657931	0.63407	0.642229	0.860278	0.491538	0.469053	0.7735	0.615702	0.715158	0.735949	0.807191	0.320262	0.359888	0.661705	0.777824	0.807156
LRRN1	0.319375	0.352501	0.304564	0.272909	0.325037	0.304017	0.315241	0.212565	0.354732	0.283441	0.337172	0.265735	0.21378	0.302701	0.232963	0.384382	0.283586	0.320047	0.359029	0.307865	0.34301	0.44234	0.202173	0.391794	0.295285	0.31261	0.434302	0.279993	0.283175	0.324751	0.260824	0.398595	0.222121	0.317073	0.345334	0.341861	0.383293	0.233515	0	0.273907	0.198927	0.218767	0.315747	0.15689	0.295144	0.201567	0.361295	0.127395
SETMAR	0.022662	0.0435092	0.0285095	0.0225167	0.0417923	0.0305129	0.0574337	0.0455009	0.0401135	0.0439437	0.0358566	0.0333469	0.0391005	0.0327341	0.010234	0.0420908	0	0.028005	0.0553478	0.0295086	0.0458044	0.0299598	0.023568	0.0546474	0.0113123	0.0404552	0	0.0146983	0.0248175	0.0317905	0.0511695	0.0325823	0.0148781	0.0408861	0.0165067	0.0392323	0.0274912	0.0730757	0	0.0315572	0.0409576	0	0.031122	0.0359561	0.0363829	0.0237259	0.0397991	0
ITPR1	0.552548	0.523956	0.672644	0.625101	0.653268	0.568701	0.536931	0.596783	0.706978	0.56957	0.657393	0.510932	0.60587	0.528609	0.612848	0.532442	0.514853	0.579951	0.592192	0.614911	0.66696	0.731436	0.702143	0.639722	0.588911	0.491428	0.545379	0.497143	0.637824	0.436415	0.423689	0.570757	0.669171	0.645501	0.37281	0.649358	0.576459	0.395854	0	0.612942	0.693014	0.541419	0.392391	0.670391	0.519187	0.378011	0.72019	1.12225
BHLHE40	0.0439491	0.0424682	0.0134792	0.0416615	0.0286653	0.0256313	0.0520932	0.0667787	0.0481043	0.0177768	0.0165014	0.0310184	0.024034	0.0347373	0.0182491	0.026445	0.127419	0.017784	0.0249221	0.0134343	0.0175578	0.0178231	0.0184516	0.0104604	0.0236631	0.0167327	0	0.0670556	0.0348243	0.0309402	0.0646202	0.0529597	0.0468864	0.010718	0	0.0201782	0.0244135	0.0327443	0	0.0202512	0.0126444	0.0200041	0.0226182	0.0471912	0.0345719	0.028581	0.0070256	0.0408478
ARL8B	0.291816	0.262441	0.342381	0.367844	0.37312	0.409149	0.477214	0.446556	0.366237	0.362827	0.387168	0.274502	0.261449	0.371277	0.213093	0.317101	0.240486	0.304005	0.42534	0.363503	0.36146	0.4161	0.213813	0.319948	0.409975	0.287365	0.110631	0.314496	0.354962	0.383262	0.244912	0.431753	0.398166	0.366886	0.193574	0.290639	0.417866	0.335144	0	0.322277	0.319549	0.277961	0.380241	0.291241	0.358348	0.417822	0.278772	0.35348
EDEM1	0.0599141	0.0461957	0.0681497	0.104128	0.0792546	0.0893969	0.10589	0.0839257	0.0858034	0.0769931	0.100809	0.0779968	0.0598808	0.0686081	0.0779238	0.0416714	0	0.0675178	0.0859379	0.0899641	0.0973348	0.0968715	0.0640605	0.099942	0.0749224	0.0478664	0	0.0928414	0.0964118	0.0553125	0.048851	0.117426	0.064651	0.0647719	0.0773911	0.107157	0.0746565	0.0506723	0.586186	0.0623655	0.0618538	0.0649016	0.0855947	0.0778878	0.0557999	0.110839	0.0654264	0.314299
GRM7	2.55762	2.63874	2.7673	2.65301	2.74101	2.876	2.48966	2.62285	2.6026	2.90197	2.74559	2.73295	2.6201	2.4638	2.64955	2.66426	2.56123	2.55038	2.68122	2.74693	2.77668	2.52963	2.83379	2.76861	2.82919	2.84161	2.49254	2.63695	2.54766	2.68506	2.56555	2.46234	2.62212	2.67527	2.79997	2.75093	2.6179	2.57217	2.42247	2.72408	2.65363	2.76519	2.43252	2.92941	2.60594	2.65712	2.82035	2.57732
LMCD1	0.00773256	0.0252161	0.036907	0.037787	0.0270782	0.0225797	0.0106308	0.0230728	0.0367993	0.0324446	0.0409751	0.0247067	0.0418346	0.014872	0.0712714	0.0204991	0	0.019602	0.0359271	0.0289333	0.048225	0.0396463	0.0290592	0.0749311	0.0175221	0.00700785	0	0.021666	0.0198332	0.00842002	0.0143852	0.0271443	0.027312	0.0248415	0	0.0395992	0.0207767	0.0134267	0	0.0572541	0.0340576	0.012932	0.0109806	0.0185819	0.0141419	0.0688174	0.0235506	0
SSUH2	0.00162368	0.00220536	0.00366946	0.00738775	0.00336243	0.00269827	0.0154557	0.00833066	0.00384532	0.000957099	0.00463039	0.00552608	0.00377859	0.00477278	0	0.0137156	0	0.00379088	0.00411479	0.011205	0.00872211	0.00514985	0.00671611	0.002682	0.00804889	0.00336524	0	0.00321831	0.0123181	0.00637306	0.0110027	0.013016	0.00950159	0.00326009	0.016288	0.00258468	0.0064655	0.00903113	0	0.00258737	0.00384891	0.0035577	0.00661618	0	0.00742946	0.00302832	0.00585194	0
CAV3	0.00239167	0.00283012	0.0219843	0.0302179	0.013039	0.0085816	0.0266943	0.0113991	0.0156856	0.00223706	0.00839659	0.00317906	0.00594452	0.0225396	0	0.0253975	0	0.0176315	0.00956416	0.00495524	0.00873479	0.00775529	0.00126077	0.0233508	0.00984717	0.00294648	0	0.0104271	0.00348588	0.0172438	0.00763919	0.0442494	0.0115471	0.0233551	0	0.0073569	0.0217217	0	0	0.00472991	0.00289255	0.0050034	0.0114541	0	0.00636885	0.00640303	0.00752411	0
OXTR	0.00286236	0.00499244	0.00373682	0.00256276	0.00334269	0.00447458	0.0113024	0.00536229	0.0043814	0.0036521	0.00155995	0.0011716	0.00716297	0.00745572	0	0.00265477	0	0.00280446	0.00833612	0.00501008	0.00455545	0.00779515	0.00170609	0.00437313	0	0	0	0	0.00392238	0.00806176	0.0299062	0.0172972	0.0128678	0.012353	0	0.00380984	0.0175113	0.00316962	0	0.00813895	0.00374718	0.0139552	0	0.0122461	0.0134206	0.00575878	0.0151068	0
RAD18	0.0874781	0.0856066	0.105392	0.0912782	0.114323	0.0931146	0.125354	0.0957428	0.087994	0.0909346	0.124398	0.0912126	0.090191	0.0845803	0.055376	0.080175	0.129724	0.0748861	0.0928769	0.0944878	0.117965	0.127181	0.108796	0.110036	0.127479	0.0597414	0.110631	0.132055	0.0959882	0.115031	0.132603	0.161206	0.0895865	0.149759	0.0904989	0.11455	0.165793	0.105658	0	0.0881737	0.0811972	0.122345	0.0794092	0.0870865	0.172204	0.0671852	0.0766446	0.204157
SRGAP3	1.03648	1.14563	1.25886	1.17103	1.18138	1.04839	1.48678	1.30821	1.4004	1.23336	1.27384	1.08735	1.10139	1.49459	1.48731	1.42669	0.947282	1.4278	1.16755	1.28939	1.26233	1.52039	1.17029	1.50484	1.1363	0.977686	1.60814	0.891472	1.15754	0.951381	1.01573	1.37992	1.16761	1.31754	1.08183	1.45926	1.31651	1.05496	0.586186	1.22454	1.35919	1.03119	1.23603	1.07402	1.17575	1.44184	1.598	1.59293
THUMPD3	0.107988	0.0988576	0.0704921	0.0655911	0.072745	0.076212	0.117779	0.0954617	0.086694	0.0876162	0.0928452	0.0750761	0.0682334	0.0450463	0.0732327	0.06604	0.0909778	0.0645572	0.0705893	0.0561066	0.0696733	0.0719862	0.0501073	0.0689202	0.0840527	0.0775036	0.155217	0.0640472	0.054787	0.0652311	0.0694708	0.0989159	0.0714988	0.100183	0.00963958	0.0848778	0.0942044	0.0607685	0	0.0722938	0.075216	0.056141	0.0708852	0.0537147	0.0497102	0.12299	0.0708568	0.277147
SETD5	0.875293	0.835338	1.00607	0.919234	0.922606	0.920475	1.11826	1.02796	1.02008	0.942362	0.976199	0.831139	0.900984	1.0786	1.01539	1.03342	0.584453	1.02607	0.962446	1.00273	0.991504	1.15984	0.746176	1.08198	0.982669	0.763231	0.766866	0.847592	1.04127	0.818676	0.744554	1.15898	0.936417	0.963084	0.665489	0.968588	1.05332	0.996346	0	0.940781	0.972937	0.801674	1.18297	0.892817	0.935157	1.05534	1.03274	1.09715
LHFPL4	0.576454	0.506296	0.61079	0.460555	0.480703	0.457371	0.572653	0.643894	0.648443	0.628759	0.569599	0.600937	0.559212	0.679446	0.624443	0.613562	0.193394	0.63739	0.556766	0.665535	0.572739	0.646346	0.601494	0.635484	0.586387	0.585169	1.0811	0.363768	0.415895	0.435435	0.520552	0.631673	0.508775	0.638807	0.44515	0.627993	0.719502	0.616905	0	0.611969	0.63063	0.494936	0.479356	0.511919	0.530062	0.703047	0.773187	0.493276
MTMR14	0.0806953	0.0843399	0.11396	0.0709566	0.0932247	0.125851	0.0982869	0.119257	0.144166	0.0960566	0.110937	0.0795438	0.0954585	0.179962	0.13215	0.134266	0.127235	0.146139	0.11202	0.136897	0.0959367	0.189417	0.0991713	0.141118	0.0675747	0.0796418	0.265848	0.0848858	0.0705304	0.0863556	0.113481	0.177647	0.111164	0.131647	0.066214	0.127724	0.134059	0.0879067	0	0.102666	0.139549	0.100316	0.119279	0.0601682	0.11219	0.117162	0.159799	0.0865469
CPNE9	0.160034	0.225092	0.254405	0.187967	0.129036	0.244161	0.246821	0.224236	0.203791	0.173011	0.243482	0.16592	0.240267	0.266324	0.412906	0.234277	0.0909778	0.210136	0.238483	0.245002	0.218974	0.33745	0.193218	0.179306	0.230049	0.249657	0.397125	0.133729	0.199505	0.212944	0.233734	0.28358	0.340131	0.192281	0.127082	0.237186	0.306017	0.188276	0	0.179384	0.219141	0.188205	0.203469	0.161054	0.203173	0.138692	0.302426	0.275254
BRPF1	0.0146306	0.00626907	0.0206175	0.0105791	0.0169295	0.0183526	0.0457086	0.0300706	0.0452876	0.0257736	0.0309258	0.0164519	0.02196	0.0147293	0.0347875	0.0215886	0.110588	0.0183375	0.0326867	0.0220921	0.022843	0.0496135	0.0183598	0.0735231	0.0191602	0.0206613	0	0.0254966	0.00795517	0.0257611	0.0370044	0.0346078	0.0174291	0.024816	0.00458958	0.0231079	0.0306462	0.0362748	0	0.0152152	0.0243651	0.00567009	0.0116767	0.0251885	0.00438087	0.0401839	0.0239943	0
OGG1	0.075211	0.0992057	0.1169	0.108219	0.0944319	0.0569901	0.0856482	0.0953272	0.142759	0.0709778	0.0879273	0.0851247	0.0936216	0.173013	0.128763	0.124096	0.0758001	0.169282	0.11703	0.102355	0.119979	0.157313	0.0787258	0.210146	0.0592825	0.0614198	0	0.0250454	0.0919824	0.0754256	0.112409	0.146486	0.0778523	0.118175	0.0767415	0.105465	0.13034	0.0603524	0.531656	0.134499	0.123933	0.0838568	0.180591	0.0682391	0.0759298	0.110332	0.134059	0
CAMK1	0.0903827	0.11654	0.100708	0.172554	0.104322	0.092726	0.208065	0.178043	0.199887	0.0901135	0.160218	0.0928429	0.148718	0.282259	0.186879	0.234917	0	0.201329	0.17131	0.142794	0.143206	0.149009	0.0792477	0.197292	0.122147	0.0816641	0	0.122003	0.117153	0.103412	0.147995	0.211181	0.126223	0.145241	0.0611598	0.112012	0.198446	0.131285	0	0.104228	0.196909	0.112714	0.145167	0.13022	0.113035	0.151243	0.147129	0
TADA3	0.0426134	0.0487575	0.0681648	0.0697707	0.0719892	0.061726	0.0905351	0.0921226	0.119463	0.0397591	0.0877399	0.0447903	0.0661277	0.141939	0.0452962	0.0860971	0	0.063982	0.109123	0.0732955	0.0567704	0.0803036	0.0514505	0.110388	0.0340093	0.052486	0.223758	0.0265089	0.0567442	0.0460286	0.0707799	0.103392	0.067682	0.0714892	0.041208	0.0627981	0.0824839	0.0535854	0	0.046288	0.105587	0.058547	0.0548533	0.0272336	0.0221677	0.0708262	0.096517	0.148914
ARPC4	0	0	0	0	0	0	0	0	0	0	0	0	0	0	0	0	0	0	0	0.000551141	0	0	0	0	0	0	0	0	0	0	0	0	0	0	0	0	0	0	0	0	0	0	0	0	0	0	0	0
ARPC4-TTLL3	0	0	0	0	0	0	0	0	0	0	0	0	0	0	0	0	0	0	0	0	0	0	0	0	0	0.00145309	0	0	0	0	0	0	0	0	0	0	0	0	0	0	0	0	0	0	0	0	0	0
TTLL3	0.0197907	0.0324258	0.0341295	0.0272149	0.021647	0.0175489	0.031937	0.0334621	0.0466125	0.0126787	0.0212129	0.00934864	0.0214824	0.0537468	0.0330066	0.0376195	0	0.0285434	0.0204578	0.0284915	0.018686	0.0376773	0.0274513	0.0484703	0.0164875	0.0197149	0	0.00725161	0.0336546	0.0304672	0.0217483	0.0473953	0.0328532	0.0250645	0	0.0373894	0.0101124	0.00839478	0	0.0289569	0.0345622	0.00234166	0.0364463	0.0172207	0.0189802	0.0561744	0.0399465	0
RPUSD3	0.0507022	0.05872	0.0919972	0.0993098	0.0910259	0.0599464	0.0688347	0.0866375	0.121469	0.0871126	0.0863679	0.0728173	0.0627773	0.133472	0.106121	0.0671783	0	0.0781055	0.099941	0.0931984	0.0889239	0.0943624	0.0772227	0.133262	0.0694365	0.0644358	0.155217	0.0256351	0.0752613	0.0515	0.0566499	0.113619	0.0891605	0.0928967	0.0338252	0.119332	0.0967368	0.102745	0	0.0812514	0.10993	0.0785582	0.097342	0.041944	0.0633418	0.0983092	0.101561	0.186905
CIDEC	0.00280257	0.00411152	0.00273368	0.00416934	0.00123216	0	0	0.00172349	0.000705309	0	0.0018555	0	0	0	0	0	0	0	0	0.00154048	0.00129473	0	0	0	0	0.0021285	0	0	0	0	0	0	0	0.00121581	0	0	0	0	0	0	0.000991286	0	0	0	0	0	0	0
JAGN1	0.00964438	0.0138032	0.0266716	0.0342468	0.0209951	0.0233016	0.0679293	0.0427859	0.0665428	0.0185431	0.0308463	0.0125256	0.0290265	0.0560291	0.0272018	0.0562813	0	0.0495123	0.0834889	0.0220868	0.0214779	0.0313769	0.0228332	0.0507429	0.0261259	0.014109	0	0.0309773	0.0361829	0.0216518	0.0256131	0.0374412	0.0210306	0.0561042	0	0.0205561	0.0562037	0.0402488	0.586186	0.0503937	0.0438247	0.0254519	0.0482658	0.00961907	0.0449626	0.0257404	0.017707	0
IL17RE	0.0029628	0.00650773	0.0107956	0.0134676	0.0148547	0.0158536	0.0134276	0.0178054	0.0140996	0.00432866	0.0067893	0.00174079	0.00258282	0.0136792	0.0103198	0.00872462	0	0.0230296	0.0138	0.0126115	0.0182201	0.01047	0.00341286	0.0225184	0.00249644	0	0	0.0024135	0.00592434	0.00824779	0.00482819	0.0113076	0.00521476	0.0114317	0	0.00506557	0.0119214	0.00451534	0	0.00272048	0.0098507	0	0.016523	0.00407342	0	0.00825864	0.0114099	0
IL17RC	0.00373719	0.0194018	0.0061696	0.00757809	0.0125042	0.00734972	0.00717334	0.010316	0.00981428	0.00343168	0.00860364	0.00146057	0.00980796	0.00449447	0.0391155	0.00801458	0.127419	0.00616201	0.00966386	0.00494325	0.0020022	0.0146733	0.0160746	0.0169186	0	0	0	0.0106217	0.0154646	0.00754196	0.00458414	0.00573256	0.0120721	0.005342	0.008143	0.00335587	0.00756054	0.0104696	0	0.00478263	0.00649845	0.00263911	0.00594199	0.00270694	0.00270092	0	0.00697192	0
CRELD1	0.134113	0.177495	0.208189	0.231944	0.209926	0.142747	0.347841	0.253619	0.318151	0.183723	0.197722	0.155261	0.214666	0.373504	0.212982	0.31905	0.132339	0.244253	0.233146	0.180116	0.221119	0.223327	0.145899	0.342283	0.224694	0.161412	0	0.17736	0.223261	0.205396	0.191188	0.319475	0.271336	0.268917	0.0807728	0.187716	0.386521	0.304321	0	0.187563	0.282226	0.203023	0.227907	0.285551	0.26558	0.139451	0.253669	0.13109
PRRT3	0.0756896	0.0642654	0.0875301	0.0489792	0.0684899	0.0615308	0.0867888	0.0659683	0.123155	0.0516225	0.0860233	0.037481	0.0861879	0.100737	0.0802036	0.0780305	0.110588	0.082118	0.0875846	0.0772421	0.0774126	0.0994675	0.0651685	0.135883	0.0567046	0.0646898	0.34401	0.0264457	0.0426642	0.0408003	0.0671414	0.105724	0.102392	0.0661683	0.0364445	0.0827605	0.0983094	0.0928992	0.531656	0.0761915	0.0881099	0.0530662	0.0718501	0.034085	0.0542567	0.123715	0.107349	0
EMC3	0.106955	0.109222	0.143038	0.148884	0.131787	0.145612	0.0884243	0.145314	0.195302	0.116386	0.104967	0.0921448	0.127806	0.249691	0.147932	0.176646	0	0.182599	0.159988	0.127307	0.165611	0.191281	0.108863	0.157401	0.099888	0.0700574	0.265848	0.040062	0.120664	0.0866082	0.146825	0.152254	0.104693	0.124573	0.112933	0.120139	0.145148	0.0993352	0	0.11319	0.183962	0.112284	0.165204	0.0343792	0.0931819	0.131544	0.123628	0
FANCD2	0.0365831	0.0234131	0.0214127	0.0308581	0.0244077	0.0175122	0.00767038	0.0190138	0.0391692	0.00627428	0.0154918	0.0112275	0.0163308	0.0185268	0.00774445	0.0123716	0	0.030504	0.024465	0.0275176	0.0165922	0.0393648	0.0118945	0.0404047	0.0194792	0.0241391	0	0.0220878	0.0290041	0.0204737	0.0170745	0.0425023	0.0125515	0.0121881	0.00956055	0.0319538	0.0181845	0.00759465	0	0.010103	0.0284944	0.00870912	0.0235195	0.0174453	0.00794951	0.0303925	0.0127033	0
FANCD2OS	0.00963921	0.00389597	0.00600379	0.00650383	0.0121536	0.00182005	0.00461465	0	0.00797536	0	0	0	0.00183532	0	0.0161719	0.0096908	0	0.00138305	0.00326846	0.00345399	0.00850625	0	0	0.00665083	0	0.0035757	0	0	0.00190728	0.00149966	0	0.0135684	0	0	0	0.00488899	0.00269846	0	0	0	0.0108029	0	0.0173342	0	0	0	0	0
BRK1	0.0453725	0.0702929	0.0831723	0.160058	0.107884	0.0914081	0.204821	0.140632	0.215256	0.0757426	0.0975772	0.0715305	0.110923	0.1909	0.0925437	0.174901	0	0.106933	0.238957	0.10886	0.123341	0.117806	0.0773658	0.199243	0.116066	0.0864189	0	0.0459633	0.0828231	0.0918007	0.134999	0.15984	0.116314	0.0922116	0.0290603	0.0901278	0.130693	0.0889998	0	0.0775819	0.141048	0.0693481	0.141645	0.088356	0.0886668	0.1548	0.113522	0.193065
VHL	0.0438985	0.0737168	0.0796826	0.0725742	0.0704301	0.068649	0.0837269	0.084641	0.114067	0.0847324	0.0960328	0.086229	0.0660725	0.131084	0.126986	0.116817	0.0758001	0.0881068	0.0940425	0.0789358	0.0715752	0.12189	0.0747803	0.102954	0.103075	0.0666216	0.110631	0.0812993	0.0593764	0.0457417	0.0597518	0.108842	0.0636655	0.095959	0.0244934	0.0934978	0.0976222	0.0686736	0	0.14298	0.0782503	0.065339	0.102518	0.0670207	0.0584348	0.15284	0.090078	0.230605
IRAK2	0.0385247	0.072418	0.0715575	0.071811	0.0796905	0.0625386	0.0419748	0.0644436	0.0845211	0.0614444	0.0491327	0.0571193	0.0556543	0.0989651	0.0945397	0.101142	0	0.093602	0.0583341	0.0600821	0.0835489	0.0800257	0.0745246	0.0813865	0.0838802	0.0402831	0	0.0271517	0.0751858	0.0500814	0.0311741	0.0683081	0.0482465	0.0644374	0.051565	0.0498685	0.0844493	0.0350764	0	0.0970605	0.106619	0.0385666	0.0594461	0.0250962	0.0211328	0.0972576	0.0886967	0.251732
TATDN2	0.00248659	0	0	0.00209047	0	0	0.00165867	0	0	0	0	0	0	0	0	0	0	0	0	0	0	0	0	0	0	0	0	0	0	0	0	0	0	0	0	0.0008728	0	0	0	0	0	0	0.00647688	0	0	0	0.00504046	0
AC022384.1	0.00297322	0.00676381	0.00202459	0.00434952	0.0105897	0.00747465	0.001193	0.00465444	0.00415628	0.0138157	0.00208455	0.00455876	0.00399315	0.00476423	0.00347469	0.00332034	0	0.00532815	0.000609821	0.00215946	0.00377592	0.00162673	0	0.00715356	0.00261311	0.00373783	0	0	0.0013936	0.0142138	0.00519943	0.00436195	0	0.00658433	0.0272692	0.01051	0.0009235	0.00211793	0	0.00413883	0.00623286	0	0	0.00496156	0.00214494	0	0.00733139	0.0865469
GHRL	0.00981381	0.00646091	0.00471912	0.0157877	0.00689811	0.00337295	0.0023192	0.00235272	0.0149024	0.0112357	0.00507816	0.0117206	0.00997055	0.0141913	0	0.0229273	0	0.00787866	0.00378732	0.00548978	0.00901115	0.0134289	0.00199392	0.0181185	0.00133755	0.00576307	0	0.00418016	0.0107335	0.00224785	0	0.0170684	0.00692134	0.0259528	0	0.00194885	0.00101216	0.00999589	0	0.00528647	0.0110618	0.00865272	0.0163301	0.00341644	0.00446524	0.00852064	0.0049644	0
SEC13	0.102588	0.117098	0.108954	0.0959424	0.102732	0.0621472	0.101269	0.0930037	0.171589	0.0986268	0.0814465	0.122881	0.123947	0.162677	0.158986	0.172866	0	0.142161	0.112585	0.094663	0.130285	0.132672	0.0790056	0.165244	0.0716216	0.0669566	0.188793	0.0626002	0.0609045	0.0912211	0.0886624	0.170386	0.0731648	0.132492	0.0526644	0.106828	0.123082	0.102242	0	0.107573	0.116398	0.0607866	0.156218	0.0669612	0.0815039	0.150946	0.120437	0.179648
ATP2B2	1.06499	1.0741	1.17908	0.945044	1.0092	0.928105	1.09174	1.16029	1.2877	1.10498	1.25823	0.947627	1.20112	1.25537	1.39896	1.21642	1.01896	1.35249	1.08353	1.28409	1.18536	1.37879	1.19061	1.2919	1.00028	1.0789	0.785866	0.721529	0.854281	0.869032	1.09753	1.23444	1.11999	1.22959	1.0017	1.2598	1.38034	1.13624	0.586186	1.07977	1.12175	1.02505	1.06263	0.759607	1.1072	1.48261	1.4755	1.17049
SLC6A11	0.318289	0.307509	0.404564	0.392447	0.405715	0.321523	0.309491	0.392918	0.509156	0.387261	0.378517	0.314647	0.313388	0.400464	0.344114	0.485445	0.259574	0.440043	0.397454	0.491227	0.388756	0.394112	0.269314	0.434476	0.496552	0.383868	0.245509	0.287124	0.291092	0.305077	0.344938	0.345383	0.302155	0.505164	0.230316	0.44973	0.444283	0.382491	0	0.294515	0.411678	0.317881	0.240442	0.1963	0.404684	0.462286	0.619971	0.315639
SLC6A1	0.921662	0.854285	0.929405	0.950903	0.994073	0.859741	0.843934	1.10817	1.31325	1.02395	1.13774	1.01897	0.966679	1.10547	1.04381	1.17067	0.409261	1.27358	1.09412	1.1993	1.08251	1.27488	0.919107	1.30221	1.11862	0.841406	1.13635	0.557193	0.969334	0.764218	0.683341	1.32039	0.867524	1.02456	0.780419	1.19333	1.01484	0.871989	0.531656	1.03624	1.08313	0.853805	1.09144	0.557367	0.931452	1.2867	1.35774	0.893069
HRH1	0.0333265	0.0320299	0.0749034	0.0576265	0.0580705	0.0274983	0.127509	0.0594394	0.0693731	0.0414491	0.0526718	0.0433132	0.0594002	0.0674171	0.0406517	0.0404671	0	0.0698884	0.0488713	0.0509314	0.0366421	0.0600684	0.0452657	0.0762383	0.0281454	0.0422539	0	0.0540512	0.0420586	0.0508461	0.0482008	0.0562634	0.060109	0.0550686	0.056589	0.0538095	0.0794736	0.0737741	0	0.0775426	0.0893431	0.0416321	0.0403167	0.0787435	0.0646698	0.0739409	0.0743315	0.0656701
ATG7	0.726113	0.817909	0.86843	0.726102	0.740701	0.74461	0.709911	0.956554	0.93135	0.851812	0.85173	0.884306	0.842402	0.974423	0.937389	0.85602	0.570434	0.942141	0.8725	0.910031	0.827247	0.891553	0.978204	0.962148	0.842755	0.723573	0.741135	0.627276	0.731509	0.785323	0.72322	0.929085	0.938378	0.988423	0.901473	1.00078	0.936277	0.813231	0.531656	0.833446	0.868151	1.02345	0.973382	0.690049	0.743688	0.948152	1.00112	1.07276
VGLL4	0.407639	0.417436	0.494668	0.440667	0.404096	0.3962	0.39593	0.489443	0.479333	0.438065	0.430777	0.447389	0.369056	0.550114	0.509432	0.490887	0	0.480041	0.427897	0.4543	0.464332	0.637798	0.392106	0.564961	0.340629	0.399669	0.292851	0.353482	0.355856	0.457613	0.492605	0.544924	0.477978	0.475348	0.433468	0.481867	0.521704	0.476777	0	0.46278	0.472163	0.389086	0.43388	0.395244	0.423204	0.540352	0.552419	0.851935
TAMM41	0.20654	0.256998	0.22608	0.212265	0.211883	0.28917	0.230443	0.220189	0.276014	0.25957	0.225008	0.239863	0.206634	0.337168	0.313226	0.286417	0.112924	0.341735	0.204333	0.263017	0.261072	0.271147	0.207842	0.373936	0.205061	0.188174	0.342275	0.124517	0.232157	0.209737	0.190909	0.233002	0.26681	0.221854	0.23287	0.290832	0.249194	0.191984	0	0.2386	0.278595	0.173705	0.215591	0.141973	0.202553	0.239731	0.312675	0.366043
SYN2	1.34986	1.25425	1.28028	1.06317	1.1711	1.04873	1.23796	1.27492	1.19595	1.24453	1.20476	1.27248	1.08626	1.13111	1.1952	1.12452	0.772858	1.24731	1.05972	1.25804	1.16117	1.28852	1.03783	1.26704	1.3362	1.36664	0.703277	1.1076	1.07043	1.2696	1.31124	1.12615	1.25616	1.30165	1.25559	1.25563	1.26337	1.17635	0.586186	1.25318	1.21681	1.25826	1.25926	1.03651	1.36597	1.34774	1.31511	1.07103
TIMP4	0.00288896	0	0	0.00124712	0	0.0023201	0	0	0.00317423	0	0	0	0	0	0	0.00228371	0	0.00188098	0.00102412	0	0	0.000751275	0.00608746	0	0.00237934	0	0	0	0	0	0.00398798	0	0	0	0	0	0.0011649	0	0	0	0	0	0.0129713	0	0	0	0	0
PPARG	0.221401	0.1213	0.157557	0.189275	0.172823	0.164237	0.17726	0.2047	0.218843	0.219173	0.195352	0.184297	0.157306	0.184122	0.203196	0.205252	0.497927	0.277062	0.157532	0.216176	0.183622	0.254106	0.184642	0.19354	0.2709	0.186925	0	0.188176	0.155254	0.141224	0.21126	0.262313	0.152624	0.175954	0.176981	0.17082	0.13518	0.140862	0	0.242552	0.215374	0.10812	0.208856	0.19882	0.146555	0.282633	0.196104	0.238315
TSEN2	0.267836	0.236761	0.306535	0.229522	0.24629	0.250621	0.228373	0.298365	0.311444	0.264175	0.258173	0.267543	0.225252	0.353448	0.361343	0.338181	0.242764	0.361397	0.281788	0.33708	0.324675	0.398943	0.293325	0.434305	0.22583	0.243466	0.635334	0.130951	0.283453	0.182762	0.23719	0.357222	0.299514	0.328889	0.329886	0.328669	0.297294	0.262274	0.727045	0.278289	0.297376	0.31931	0.34961	0.174584	0.241268	0.306579	0.354476	0.442862
MKRN2OS	0.026878	0.0148149	0.0607861	0.0941363	0.082988	0.0490969	0.031058	0.0513739	0.0961336	0.0202809	0.0242425	0.0187201	0.00934594	0.0806015	0.0269182	0.073648	0	0.0743794	0.0469858	0.0336348	0.0440207	0.0881596	0.00260923	0.133489	0.00587138	0.0111491	0	0.0336645	0.109612	0.0461459	0.00587585	0.149812	0.0223564	0.0915214	0	0.0419556	0.0213379	0.0240013	0	0.0361084	0.0582403	0.0320008	0.0911085	0.00432762	0.0114846	0.0289366	0.0679451	0
MKRN2	0.0249956	0.051553	0.0409432	0.0586515	0.0581594	0.06533	0.0990236	0.0869354	0.0869121	0.0663176	0.0678075	0.0610121	0.0525084	0.076628	0.0486656	0.0911084	0.0968185	0.060548	0.0956886	0.0446869	0.057235	0.0556159	0.0469503	0.0957464	0.0389341	0.0385741	0	0.0353015	0.0280073	0.0494267	0.0565172	0.0734312	0.0424849	0.0594787	0	0.0477014	0.0759619	0.075698	0	0.0623059	0.0668893	0.0680938	0.0830108	0.0439733	0.0398635	0.0114804	0.0790716	0
RAF1	0.262682	0.311832	0.440353	0.356304	0.34938	0.305472	0.469904	0.407558	0.501748	0.400795	0.428195	0.360869	0.411496	0.595123	0.458097	0.462979	0.107565	0.454884	0.463505	0.443972	0.436443	0.47559	0.337535	0.561026	0.350773	0.283378	0.669169	0.209503	0.342104	0.273614	0.344344	0.508729	0.425714	0.406975	0.259041	0.466217	0.500514	0.403677	0	0.387616	0.485119	0.387698	0.469373	0.245397	0.324322	0.576481	0.479328	0.678408
TMEM40	0.00420425	0	0.00690119	0.00760155	0.00841833	0	0.00151469	0.00152042	0.00343449	0	0.0038551	0.00370789	0.000845305	0.00672712	0	0	0	0.0040556	0.00214078	0.00131093	0.00269516	0.00202519	0	0	0.00632103	0.00472198	0	0	0.00182332	0	0.00363014	0	0	0.00194831	0	0.00219847	0.0034406	0	0	0.00246022	0.00269195	0.00223302	0	0	0	0.00432944	0.00173582	0
CAND2	0.115251	0.135753	0.182522	0.168425	0.150657	0.11538	0.212573	0.206019	0.269595	0.194946	0.195815	0.170966	0.187557	0.27967	0.224891	0.261987	0.14149	0.254253	0.201805	0.238082	0.234947	0.285154	0.211226	0.316806	0.156625	0.167484	0	0.116698	0.129732	0.114265	0.154779	0.268962	0.215327	0.24406	0.107712	0.191486	0.254469	0.211311	0	0.251835	0.200616	0.196578	0.185938	0.173175	0.148547	0.17432	0.359657	0.273081
RPL32	0.191649	0.161995	0.155905	0.40817	0.264334	0.2098	0.442442	0.400503	0.370502	0.126104	0.189459	0.0883983	0.246642	0.401139	0.243758	0.3185	0.128535	0.329106	0.450079	0.185419	0.279441	0.218385	0.11864	0.293739	0.21341	0.108402	0.339912	0.224268	0.254108	0.212809	0.3007	0.293571	0.214992	0.232537	0.0902418	0.122287	0.367569	0.271215	0	0.204591	0.297006	0.103707	0.382161	0.0976628	0.221366	0.228329	0.104174	0
IQSEC1	0.420354	0.339529	0.509441	0.362795	0.373765	0.331941	0.478062	0.486063	0.610637	0.4177	0.486743	0.374209	0.446076	0.653576	0.571843	0.553399	0.659949	0.568163	0.484282	0.465624	0.491578	0.681852	0.463691	0.606347	0.402418	0.313729	0.342275	0.22463	0.376233	0.357004	0.474146	0.527355	0.408604	0.476322	0.269835	0.460863	0.526175	0.419365	0	0.411271	0.566585	0.317125	0.52253	0.227096	0.50183	0.575088	0.635437	0.225185
NUP210	0.115949	0.12348	0.1928	0.155267	0.16402	0.133174	0.220149	0.173284	0.203568	0.214871	0.157985	0.165363	0.188465	0.236787	0.230818	0.264845	0.277366	0.243806	0.159003	0.217528	0.187232	0.236874	0.172459	0.234824	0.17657	0.152012	0.155217	0.107982	0.144133	0.151694	0.155687	0.201312	0.192984	0.212001	0.16391	0.237696	0.232793	0.201009	0	0.211095	0.196892	0.154359	0.1492	0.136936	0.122265	0.238364	0.277668	0.328557
HDAC11	0.0371078	0.0593996	0.0514189	0.0631926	0.0543813	0.0291274	0.0429794	0.040271	0.0930259	0.0323987	0.0545861	0.0278455	0.0442397	0.101264	0.0329493	0.0463956	0.112924	0.064642	0.0576822	0.0634066	0.0502874	0.105986	0.0679436	0.0681498	0.054531	0.0375138	0	0.0297218	0.0715263	0.0504626	0.0451101	0.0719427	0.0634976	0.0522932	0.0572667	0.0596009	0.0402807	0.0367513	0	0.0499032	0.0696097	0.043265	0.0216651	0.065063	0.0409314	0.0716498	0.0675155	0.0656701
FBLN2	0.00642776	0.00648939	0.00375118	0.00995703	0.00217526	0.00440243	0.00361712	0.00443095	0.00324749	0.00127275	0.00488526	0.00339779	0.0016424	0.00734311	0.00982662	0.00539288	0	0.0102442	0.0018292	0.00531419	0.00954651	0.00975908	0	0.0162514	0.00572893	0.00193439	0	0	0.00572074	0	0	0.03378	0.00505747	0.00425536	0	0.00391984	0.00333968	0	0	0.0130997	0.00668549	0.00487494	0	0	0.00416391	0.00517864	0.00699338	0.186905
WNT7A	0.00406001	0	0.000831012	0.00480097	0.0125106	0	0.0120942	0.00898936	0.0131697	0.00116965	0.00635123	0.00320569	0.00557794	0.0106802	0	0.0070922	0	0.0122393	0.00898019	0.0172581	0.00264403	0.00872238	0	0.011156	0.00206485	0	0	0.00588886	0.0012278	0.00170604	0	0.0156378	0.0132139	0.00752634	0	0.00146735	0.0056887	0.00892072	0	0.00623184	0.0121029	0	0.00652728	0	0.00711441	0	0.0193974	0
CHCHD4	0.00615964	0.0235733	0.0112537	0.0105764	0.0104208	0.0116277	0.0417013	0.0291004	0.0258579	0.022692	0.0233747	0.0242357	0.017066	0.0051326	0.0224623	0.0198684	0	0.00897421	0.0251867	0.0202737	0.0142082	0.0144299	0.0037546	0.0171359	0.0226217	0.0171202	0	0.0156363	0.021477	0.0193042	0.0177514	0.0276575	0.011703	0.00900917	0.00671671	0.0122942	0.0242116	0.007432	0	0.0298946	0.00965764	0.00885475	0.00516189	0.0215951	0.0150065	0.00680549	0.0138074	0
TMEM43	0.024344	0.0247371	0.0328974	0.0377822	0.0325552	0.0197047	0.0131551	0.0253954	0.0503447	0.034462	0.01984	0.019927	0.0405581	0.104558	0.0625981	0.0847482	0	0.0667425	0.043715	0.039917	0.067436	0.0806616	0.00925854	0.0582644	0.01383	0.0253382	0	0.00961061	0.0350962	0.0247569	0.0292326	0.0488728	0.0265512	0.0396337	0.0212554	0.0449844	0.0360381	0.00533719	0	0.0461671	0.0389907	0.0248352	0.0325773	0.00981357	0.0246395	0.0379343	0.0659778	0
AC090004.1	0	0.00438307	0.00633731	0.00130615	0.00143615	0.00204755	0.00892801	0.00340493	0.00832342	0	0.00386586	0	0.00211705	0.0122845	0	0.00300049	0	0	0.00767001	0.00501926	0.00714527	0.00106082	0.00285197	0.00279629	0	0	0	0.00463206	0.0030719	0.00695848	0.00671164	0.00980912	0.00100538	0.00751958	0.00773677	0.0090005	0.00504825	0.00413867	0	0	0.00437663	0.0137445	0.00332384	0	0	0	0.00630604	0.0623672
XPC	0.131613	0.207329	0.165847	0.128877	0.133888	0.119034	0.111266	0.208474	0.170646	0.134971	0.205849	0.113135	0.172508	0.218521	0.256946	0.196284	0	0.267374	0.175845	0.19181	0.165639	0.271446	0.152154	0.263407	0.128613	0.157065	0	0.109857	0.171061	0.125227	0.169968	0.201678	0.153708	0.17521	0.114466	0.188458	0.144787	0.121025	0	0.152898	0.187926	0.128225	0.178497	0.0726189	0.126931	0.20602	0.228388	0.277046
LSM3	0.0389107	0.0561256	0.065717	0.0947197	0.0754455	0.074581	0.113327	0.092403	0.102205	0.0715163	0.0632069	0.0334311	0.0731646	0.0908543	0.0524977	0.0531319	0	0.0556927	0.127873	0.0456651	0.0586097	0.0689965	0.0250903	0.0797614	0.0651153	0.0425461	0	0.04007	0.0877632	0.0440042	0.0359741	0.0821962	0.0401801	0.075513	0.0421874	0.0307092	0.061434	0.0558461	0	0.0645147	0.0465952	0.041805	0.0747312	0.0406984	0.0459457	0.0275627	0.0494361	0
SLC6A6	0.0871609	0.0851699	0.143218	0.0917769	0.128699	0.111074	0.125844	0.170817	0.188965	0.10463	0.165751	0.118946	0.106186	0.207766	0.158918	0.153236	0.115345	0.182258	0.116739	0.115398	0.12791	0.258208	0.146448	0.210714	0.119946	0.0921282	0	0.0647353	0.101002	0.0692844	0.154586	0.20397	0.143032	0.14342	0.135766	0.156771	0.170584	0.134018	0	0.181819	0.162703	0.126659	0.195679	0.0670808	0.087302	0.212066	0.201595	0.0995147
GRIP2	0.202938	0.191475	0.295304	0.262382	0.282126	0.216865	0.308648	0.337503	0.396926	0.288057	0.292308	0.242589	0.253606	0.410732	0.43811	0.407322	0.244035	0.510205	0.327258	0.38924	0.319141	0.403893	0.270469	0.482237	0.274053	0.235106	0	0.176122	0.247229	0.207315	0.251582	0.405931	0.28493	0.4056	0.149482	0.320684	0.416796	0.297176	0	0.438531	0.408637	0.265218	0.228004	0.18888	0.345348	0.466831	0.511921	0.546308
CCDC174	0.0804856	0.0723135	0.0962048	0.0818614	0.0877427	0.0819846	0.103644	0.116073	0.0996441	0.0630441	0.0955562	0.060632	0.0874683	0.148518	0.140322	0.0863016	0	0.0983919	0.109443	0.106758	0.112734	0.0992292	0.0746244	0.0951216	0.0702557	0.0578518	0	0.0782651	0.0779244	0.0887948	0.0699278	0.130931	0.0790772	0.0904781	0.0542681	0.0757953	0.122946	0.110037	0	0.04898	0.0971091	0.0675756	0.131504	0.0296638	0.0913342	0.061383	0.121162	0
C3orf20	0.0142094	0.0206139	0.0385044	0.031426	0.0308813	0.0302781	0.0128109	0.0391909	0.0298617	0.0295998	0.0470982	0.0307897	0.0149494	0.00667139	0.0292688	0.0281907	0	0.0309297	0.0421258	0.0393454	0.0198338	0.0367156	0.0158625	0.0381139	0.0391771	0.0274812	0	0.0307195	0.0387402	0.0422679	0.0224863	0.0494432	0.0284076	0.0317625	0	0.0190439	0.00875027	0.0355597	0	0.0176572	0.0412177	0.0247403	0.0584489	0.0053886	0.0280969	0.0356968	0.030453	0.157602
FGD5	0.243961	0.244631	0.259775	0.268722	0.168059	0.171536	0.199968	0.3915	0.357469	0.282558	0.324392	0.290082	0.246345	0.359031	0.284624	0.318029	0.0758001	0.43993	0.244707	0.290311	0.28662	0.483378	0.231299	0.414294	0.208581	0.199304	0.339912	0.0899737	0.236821	0.189206	0.161347	0.415245	0.21569	0.286785	0.237863	0.324792	0.23094	0.218275	0	0.26855	0.29358	0.286599	0.265621	0.0898778	0.160755	0.356541	0.482944	0.176789
NR2C2	0.2594	0.284007	0.344556	0.299827	0.300091	0.311391	0.429229	0.364839	0.366102	0.342164	0.379044	0.332452	0.315636	0.278682	0.278153	0.315729	0.316911	0.352538	0.392519	0.356196	0.352863	0.403031	0.229924	0.424	0.344146	0.352992	0.34401	0.343961	0.274851	0.282962	0.252405	0.407799	0.310038	0.408475	0.218774	0.388811	0.410148	0.350254	0	0.364768	0.338339	0.270123	0.298015	0.276235	0.362625	0.341238	0.348909	0.13109
MRPS25	0.220093	0.190948	0.240291	0.28143	0.219887	0.234459	0.307789	0.331749	0.452874	0.235684	0.297943	0.263918	0.334213	0.516448	0.403831	0.441401	0.346931	0.38738	0.339057	0.254358	0.281418	0.480969	0.215939	0.368427	0.205514	0.162326	0.110631	0.130975	0.250935	0.202362	0.182299	0.372042	0.296436	0.309506	0.13013	0.341441	0.284207	0.210426	0	0.345239	0.366752	0.219116	0.322507	0.125808	0.188192	0.338247	0.337674	0.227552
RBSN	0.170541	0.14894	0.185188	0.170938	0.180088	0.169466	0.157804	0.218403	0.2565	0.180912	0.184593	0.157744	0.167604	0.279827	0.125883	0.2332	0	0.225305	0.25864	0.212353	0.228399	0.209263	0.179252	0.243652	0.17131	0.149689	0	0.0769075	0.232107	0.107642	0.100922	0.277294	0.133966	0.184852	0.14998	0.184553	0.206183	0.115568	0.531656	0.160497	0.219646	0.147062	0.188698	0.0868563	0.107647	0.150947	0.160005	0.402921
CAPN7	0.453367	0.396119	0.518275	0.405708	0.414846	0.382439	0.522678	0.520024	0.460885	0.448395	0.417169	0.388482	0.398014	0.506025	0.371256	0.48058	0.316911	0.460621	0.453125	0.420821	0.46117	0.61276	0.299773	0.483528	0.526279	0.414381	0.34401	0.295372	0.602365	0.395315	0.285337	0.605721	0.415551	0.520174	0.306028	0.426569	0.523816	0.397644	0.531656	0.414022	0.477099	0.454307	0.599195	0.308785	0.422362	0.391129	0.495274	0.550837
SH3BP5	0.248715	0.256833	0.293159	0.253194	0.326853	0.26383	0.322981	0.301091	0.33176	0.276001	0.311471	0.253306	0.300767	0.280802	0.265404	0.35148	0.132339	0.226135	0.275126	0.262122	0.356657	0.320871	0.244469	0.429081	0.27092	0.195701	0.299423	0.222241	0.233122	0.200837	0.170544	0.311537	0.224497	0.292385	0.166217	0.309814	0.317933	0.23639	0.531656	0.266527	0.331253	0.167458	0.278763	0.342403	0.260933	0.428223	0.332782	0.29655
METTL6	0.380654	0.317348	0.396583	0.321539	0.3113	0.295385	0.352484	0.385713	0.414985	0.404384	0.439117	0.425423	0.416984	0.453907	0.480739	0.400085	0.166778	0.454134	0.348957	0.396556	0.407858	0.521552	0.450246	0.447932	0.312652	0.38397	0	0.190691	0.315995	0.245454	0.371747	0.400397	0.397427	0.458172	0.334304	0.460994	0.357643	0.34119	0.586186	0.359223	0.415705	0.391796	0.411118	0.243478	0.245965	0.464254	0.400765	0.431493
EAF1	0.0720635	0.076244	0.0751356	0.116124	0.114447	0.0937617	0.13235	0.138756	0.134999	0.0571916	0.119502	0.0680471	0.0916182	0.142449	0.116335	0.150728	0	0.118344	0.163448	0.0862361	0.113151	0.0955312	0.0499726	0.123443	0.0983999	0.0867211	0	0.0715609	0.0851731	0.0571692	0.0335594	0.103275	0.0598516	0.0914695	0.0361522	0.0640646	0.0747911	0.0848427	0	0.11065	0.104478	0.0572696	0.0899225	0.0436503	0.0901284	0.0908234	0.0856212	0
COLQ	0.252555	0.224394	0.277504	0.249837	0.245227	0.22502	0.363631	0.273955	0.321588	0.255597	0.355089	0.310058	0.290196	0.346749	0.491057	0.34496	0.205524	0.346137	0.277004	0.331921	0.369586	0.480678	0.304685	0.529612	0.198844	0.280073	0.299423	0.222755	0.255328	0.167858	0.19612	0.460027	0.343397	0.413184	0.231985	0.375812	0.418226	0.292694	0	0.37959	0.383802	0.279472	0.303428	0.221766	0.272578	0.317986	0.474461	0.515978
HACL1	0.415318	0.364374	0.390691	0.320726	0.343515	0.346235	0.323245	0.393498	0.400673	0.389096	0.40869	0.353697	0.323094	0.444503	0.424856	0.437263	0.0968185	0.467894	0.423259	0.415661	0.387143	0.510631	0.240363	0.437982	0.372654	0.429336	0.564463	0.296003	0.480547	0.305325	0.28843	0.548232	0.306507	0.385416	0.339515	0.368042	0.4299	0.336104	0	0.379263	0.399404	0.376744	0.452442	0.278528	0.388674	0.317014	0.429396	0.390245
BTD	0.0797386	0.0633052	0.0795534	0.0744293	0.0929372	0.079305	0.0596	0.0657237	0.109602	0.0867885	0.0908834	0.0633778	0.0726983	0.141441	0.101135	0.0925689	0	0.0943104	0.107248	0.0694469	0.0784208	0.0957277	0.0581433	0.134366	0.0689091	0.0711075	0	0.0781514	0.0520267	0.103245	0.0725908	0.0473953	0.0690662	0.115134	0.0122532	0.101245	0.0806483	0.0694227	0	0.0494948	0.0637385	0.0406595	0.0537839	0.0709348	0.0728634	0.077189	0.0837287	0
ANKRD28	0.768822	0.792009	0.888224	0.90143	1.00257	0.943388	0.79785	0.894439	0.911074	0.899547	0.889038	0.7344	0.74082	0.794342	0.685167	0.900693	0.502011	0.764032	0.930995	0.851863	1.03229	0.928967	0.628462	0.931546	0.977256	0.708008	1.03774	0.796749	1.08664	0.834688	0.562217	1.04343	0.820392	0.925287	0.567865	0.901387	0.857569	0.742672	0.531656	0.979872	0.899941	0.673027	0.875748	0.626934	0.920774	0.857985	0.961982	0.835283
GALNT15	0.0647924	0.0364069	0.0457236	0.0431796	0.0371492	0.0711744	0.0173631	0.0322432	0.0501991	0.041497	0.0558688	0.0217242	0.032096	0.055472	0.0371089	0.0585359	0	0.0748913	0.0310664	0.0372272	0.0591276	0.0640057	0.0322855	0.0337106	0.0525778	0.0225881	0	0.0343515	0.0336504	0.0264271	0.0407554	0.0656114	0.0414412	0.0290359	0.0100048	0.0573617	0.0290662	0.0181958	0	0.058067	0.0602465	0.0168405	0.045271	0	0.0139921	0.0472637	0.0668481	0.105636
DPH3	0.0313177	0.0251512	0.0244051	0.0373692	0.0302573	0.0327527	0.0569315	0.0348045	0.0612166	0.0261929	0.0430307	0.0138301	0.0220044	0.0515601	0.0343753	0.0638779	0	0.0489353	0.0502266	0.0283042	0.0299588	0.0429609	0.0230979	0.0293021	0.0382852	0.0347151	0	0.0148123	0.038681	0.0195892	0.0353069	0.0333925	0.015147	0.0424788	0.00645011	0.038549	0.0256574	0.0405915	0	0.0297642	0.0478335	0.0374456	0.0142281	0.023907	0.0321605	0.0422448	0.0239164	0.0725755
OXNAD1	0.191134	0.167077	0.226417	0.190853	0.204472	0.140414	0.270534	0.192442	0.229892	0.200706	0.177371	0.134433	0.172109	0.284283	0.168432	0.250441	0.127419	0.181606	0.210229	0.163738	0.252082	0.255166	0.163573	0.249652	0.149585	0.155156	0.437315	0.17747	0.193784	0.14978	0.149424	0.280787	0.192549	0.245228	0.137094	0.201691	0.221808	0.174098	0	0.213971	0.194096	0.180382	0.172098	0.14066	0.173595	0.164753	0.212285	0.168885
RFTN1	0.207259	0.255079	0.306229	0.212874	0.206083	0.239952	0.202554	0.224425	0.28913	0.296188	0.239059	0.176473	0.247059	0.246475	0.424021	0.243701	0	0.250588	0.234466	0.223355	0.29344	0.340935	0.273054	0.320567	0.232104	0.142455	0.732436	0.228427	0.229849	0.185491	0.247242	0.2833	0.232003	0.267664	0.156647	0.300597	0.254274	0.189479	0	0.248626	0.299287	0.229602	0.186011	0.186896	0.174694	0.245302	0.318584	0.405069
DAZL	0	0.00870095	0.00187272	0.00548747	0.00117043	0	0.00400359	0.0018299	0.00100387	0	0.00129351	0	0	0.00854144	0	0.00363151	0	0.0102297	0.00200249	0.00273796	0.00545676	0.00176667	0	0.00515712	0	0.00203064	0	0	0.0017064	0.001907	0	0.00778861	0	0.00614127	0	0	0.00605342	0.0018414	0	0.00355541	0.00396341	0	0	0	0	0	0.00259099	0
PLCL2	0.73965	0.812743	0.895429	0.787581	0.89233	0.798998	0.709296	0.77114	0.848369	0.889904	0.838175	0.657946	0.728375	0.862701	0.892299	0.902883	0.363856	0.79718	0.850276	0.90729	0.845163	0.939007	0.764688	0.928924	0.814398	0.781898	1.36539	0.778531	0.68391	0.7562	0.694561	0.894365	0.74489	0.869497	0.799236	0.83477	0.928179	0.742015	0	0.779799	0.860725	0.666051	0.770771	0.625727	0.895651	0.87024	0.859989	0.65477
TBC1D5	1.14254	1.17459	1.26412	1.13413	1.15307	1.15	1.25351	1.15413	1.16227	1.30005	1.20811	1.15494	1.10705	1.13798	1.11694	1.1745	0.810977	1.17622	1.17083	1.15908	1.17688	1.14159	1.13014	1.23129	1.3008	1.1516	1.62825	0.999171	1.20135	1.22028	1.10501	0.99461	1.13123	1.35691	1.12903	1.20631	1.35046	1.26027	1.50055	1.1455	1.12258	1.19519	1.02511	1.14385	1.15699	1.09244	1.25209	1.10896
KCNH8	0.169472	0.133422	0.163656	0.174654	0.17164	0.101793	0.143752	0.0784893	0.28313	0.128852	0.153447	0.212705	0.203198	0.165353	0.181335	0.187941	0	0.156918	0.135239	0.152397	0.253856	0.125497	0.148619	0.171298	0.257894	0.206745	0.223758	0.170642	0.189702	0.152752	0.108468	0.171339	0.12056	0.18066	0.175337	0.175607	0.0662818	0.132966	0	0.197634	0.155553	0.119766	0.159989	0.138365	0.206725	0.209894	0.26251	0.0865469
EFHB	0.0119499	0.0230345	0.042511	0.046539	0.048301	0.0124884	0.00693189	0.0177591	0.0147386	0.0251192	0.0542071	0.0560548	0.0280179	0.0514302	0.0593341	0.00700552	0	0.0558631	0.0143526	0.0501478	0.0759304	0.0347882	0.0182928	0.0599878	0.0552503	0.0255209	0	0.0229696	0.0821803	0.0416518	0.0225818	0.0132055	0.00652781	0.0358236	0.06697	0.0196066	0.00380476	0.00651736	0	0.0123265	0.0378532	0.0201213	0.0451825	0.00291556	0.00937484	0.0353647	0.0130339	0
RAB5A	0.142371	0.176191	0.190232	0.204166	0.188085	0.194288	0.182153	0.238339	0.24869	0.153611	0.221298	0.182114	0.203757	0.324721	0.1718	0.193868	0.112924	0.228049	0.213591	0.228606	0.221841	0.184068	0.154568	0.250294	0.182303	0.202334	0.155217	0.126466	0.198653	0.158943	0.111684	0.268721	0.164171	0.169462	0.119678	0.176612	0.150699	0.199502	0	0.194931	0.19995	0.10806	0.178095	0.127911	0.147274	0.149668	0.200029	0.277147
PP2D1	0.00101374	0	0.00747211	0.0149753	0.00415176	0.00375316	0.00309428	0.00227615	0.0148513	0.00228323	0.00397417	0.00189492	0.00119596	0.0212117	0	0.0128463	0	0.0108166	0.0120574	0.00502373	0.0151151	0.00786565	0.0034857	0.0257725	0.0113468	0	0	0	0.0219195	0.00826647	0	0.0145188	0	0.00921075	0	0.00816358	0.0068144	0	0	0.00222078	0.0145287	0.00349254	0.0110468	0.00970853	0	0.0130689	0	0
KAT2B	0.375102	0.31987	0.373573	0.317062	0.360806	0.36479	0.330726	0.348805	0.399916	0.376024	0.324823	0.333589	0.288864	0.42193	0.373594	0.374504	0.110588	0.364503	0.370221	0.355265	0.306943	0.503954	0.340689	0.3726	0.326271	0.365582	0.334388	0.307809	0.359081	0.365139	0.448906	0.480036	0.280815	0.400784	0.238094	0.373975	0.373995	0.39766	0.586186	0.343424	0.302455	0.327472	0.37273	0.245009	0.348529	0.340918	0.447686	0.249365
SGO1	0	0	0.00102614	0.00316753	0.00188452	0.00598854	0.00181917	0	0.00232585	0.00378904	0	0	0	0.00563979	0	0	0	0.00195871	0.00488703	0	0	0.00960179	0	0.00343546	0.00481337	0	0	0	0	0.00320404	0	0.00210646	0	0	0	0	0.00340253	0	0	0	0.00297395	0	0	0	0	0	0.00139823	0.0623672
ZNF385D	1.46978	1.53886	1.65873	1.5476	1.74999	1.77749	1.26962	1.444	1.74913	1.74873	1.70489	1.66659	1.86842	1.38788	1.71665	1.63891	1.33904	1.40131	1.58134	1.57751	1.7559	1.49803	1.76973	1.71473	1.6869	1.49507	1.00333	1.47189	1.40479	1.46266	1.51332	1.46732	1.48933	1.7358	1.44041	1.77193	1.60999	1.54346	1.69152	1.62554	1.72908	1.61362	1.31666	1.70124	1.59195	1.35518	1.64104	1.33604
UBE2E2	1.12744	1.00502	1.1981	1.13353	1.04363	1.02008	1.39254	1.03674	1.07625	1.2228	1.14547	1.06913	1.11097	1.15137	1.13517	1.16274	0.471329	1.05597	1.06551	1.16686	1.01443	1.14553	1.13714	1.12747	1.20031	1.11382	0.617213	1.13075	0.987659	1.08637	1.03386	1.11374	1.07185	1.17713	1.17146	1.07808	1.27685	1.12046	0.849412	1.27767	1.0932	1.025	1.08978	1.24394	1.1015	0.99465	1.17956	1.63498
UBE2E1	0.267157	0.289104	0.335278	0.25121	0.294726	0.283357	0.260336	0.319668	0.330468	0.311101	0.285866	0.239136	0.293177	0.374068	0.272263	0.31131	0.231335	0.240657	0.33073	0.361841	0.33083	0.348888	0.280685	0.298473	0.322735	0.309232	0.223758	0.255296	0.28263	0.268973	0.292964	0.402829	0.254581	0.296011	0.180502	0.304495	0.340381	0.290138	0	0.326132	0.339022	0.310628	0.322091	0.238364	0.348914	0.40303	0.371686	0.188764
NKIRAS1	0.092969	0.0699283	0.117985	0.109321	0.0854962	0.0862476	0.120552	0.0797593	0.112187	0.0662795	0.116178	0.0742665	0.0731235	0.149538	0.115707	0.131519	0	0.0960432	0.114845	0.0868536	0.100994	0.103743	0.063426	0.157081	0.0632068	0.0873228	0	0.0566426	0.120419	0.0820488	0.0659429	0.13667	0.091362	0.103055	0.0458976	0.0644889	0.117981	0.100688	0	0.100766	0.10756	0.094351	0.143999	0.0855092	0.124665	0.111009	0.115012	0
RPL15	0.30278	0.285964	0.364835	0.551173	0.383218	0.405621	0.744185	0.622917	0.723514	0.301279	0.442096	0.220481	0.372459	0.61099	0.247417	0.555749	0.682537	0.382122	0.826355	0.363631	0.425429	0.457162	0.200671	0.707636	0.465709	0.288911	0.378975	0.272899	0.566283	0.311273	0.431525	0.600977	0.342965	0.431946	0.130958	0.210613	0.461955	0.362413	0	0.45486	0.435815	0.227779	0.611674	0.27129	0.246411	0.364849	0.250582	0.250189
NR1D2	0.34508	0.318991	0.461202	0.387153	0.429677	0.501526	0.647356	0.533182	0.573553	0.383978	0.494794	0.397903	0.311545	0.478897	0.389039	0.464073	0.0758001	0.474948	0.53892	0.300274	0.562556	0.565503	0.406886	0.60001	0.371681	0.38701	0.187058	0.383101	0.496076	0.292878	0.330028	0.566578	0.318587	0.536529	0.192288	0.416281	0.551213	0.397071	0.573683	0.357772	0.439962	0.31359	0.489423	0.317864	0.3719	0.355659	0.456751	0.413117
THRB	1.55295	1.8033	1.96694	1.77477	1.92965	1.93855	1.83071	1.73432	1.86816	2.08138	1.89228	1.80378	1.79453	1.64734	1.73154	1.7729	1.24155	1.65114	1.76398	1.88472	1.87655	1.71743	1.77135	1.92224	1.97885	1.78246	2.18139	1.78781	1.65766	1.82876	1.51289	1.57528	1.66038	1.91436	1.7029	1.81656	1.84683	1.68213	0.531656	1.75392	1.8787	1.71266	1.51413	1.95246	1.87335	1.92516	1.92575	1.14015
RARB	0.763554	0.946836	0.850496	0.835725	0.733161	0.92045	0.663925	0.744208	0.804805	0.922235	0.841984	0.784179	0.789673	0.962679	0.863549	0.665696	0.726513	0.810224	0.864248	0.856468	0.935707	0.892525	0.843012	0.814112	0.709061	1.03053	1.51653	0.877513	0.835663	0.684409	0.663351	0.717173	0.829638	0.871415	0.764744	0.815109	0.722628	0.732899	0	0.844969	0.679625	0.997288	0.520065	0.628947	1.00637	0.72743	0.767212	0.36383
TOP2B	0.566849	0.501375	0.501008	0.568143	0.578386	0.635916	0.447937	0.508766	0.589682	0.529205	0.576159	0.513617	0.450719	0.608723	0.519883	0.573997	0.15207	0.623067	0.644624	0.5567	0.638312	0.614319	0.318735	0.581721	0.566367	0.524874	0.864615	0.440539	0.676337	0.499138	0.333539	0.732617	0.419763	0.554451	0.395235	0.578675	0.522735	0.45763	0.573683	0.509312	0.540005	0.498651	0.614608	0.39332	0.533913	0.619289	0.518518	0.542462
NGLY1	0.503121	0.412773	0.499953	0.378615	0.38753	0.437037	0.385947	0.507462	0.489852	0.462295	0.594442	0.446171	0.415101	0.610531	0.412487	0.483904	0.444694	0.530215	0.506024	0.421489	0.476423	0.695845	0.374586	0.519559	0.457628	0.451967	0.66442	0.412891	0.41944	0.415156	0.376075	0.572224	0.390497	0.520903	0.347807	0.452239	0.476637	0.437059	0.531656	0.504169	0.459808	0.434171	0.607873	0.311169	0.412237	0.361244	0.398561	0.247435
OXSM	0.0668889	0.0603932	0.0518551	0.0481104	0.0391912	0.0496525	0.0344734	0.0596548	0.0698458	0.0310182	0.0385163	0.0578486	0.0370945	0.0677997	0.0384762	0.0918633	0	0.039169	0.0560251	0.0402602	0.0502844	0.0563397	0.0172567	0.0602309	0.0428413	0.0245424	0	0.0554333	0.0398289	0.0563848	0.0742601	0.074969	0.0504603	0.0500952	0.0320182	0.0250263	0.0389803	0.0395806	0	0.0599648	0.0543861	0.0262014	0.0753127	0.022627	0.0383968	0.0523206	0.0276312	0.103215
LRRC3B	0.786246	0.633906	0.805819	0.696939	0.618903	0.845435	0.626071	0.812997	0.719334	0.778275	0.92649	0.807684	0.591821	0.83326	0.57091	0.751225	1.13131	0.812919	0.763583	0.828883	0.853206	0.837475	0.758748	0.838704	0.833134	0.912834	0.82367	0.785129	0.619376	0.749762	0.658337	0.810787	0.615661	0.902259	0.712455	0.724921	0.7945	0.663072	0	0.799625	0.659767	0.697157	0.812632	0.669055	0.876332	0.841488	0.881896	0.817925
NEK10	0.870931	0.842517	0.932452	0.782505	0.740225	0.733263	0.707286	0.797855	0.82808	0.824048	0.876239	0.898467	0.845429	0.940066	1.00489	0.875401	0.501609	0.96804	0.769558	0.867299	0.920556	1.08011	0.689133	0.977333	0.750908	0.905242	1.17814	0.720965	0.844276	0.694663	0.692582	1.0267	0.850665	0.842599	0.885994	0.897846	0.866114	0.781451	0	0.803126	0.799507	1.0653	0.941005	0.575554	0.750544	0.815208	0.936227	0.658995
SLC4A7	0.694747	0.622596	0.701263	0.587391	0.601825	0.665146	0.57894	0.717576	0.594712	0.617277	0.664869	0.700762	0.508354	0.744012	0.555336	0.608041	0.587089	0.65312	0.669975	0.641672	0.709707	0.667169	0.42762	0.691431	0.709104	0.736886	0.110631	0.517164	0.770989	0.604813	0.470262	0.803836	0.538114	0.690491	0.541296	0.613252	0.721397	0.709565	0	0.736683	0.506832	0.522504	0.918973	0.583121	0.704028	0.491049	0.621254	0.699751
CMC1	0.226979	0.178103	0.292233	0.253909	0.283673	0.232146	0.261191	0.280501	0.288702	0.277965	0.257634	0.235996	0.231857	0.253413	0.199576	0.282784	0.20856	0.247506	0.309538	0.264501	0.237328	0.225491	0.248577	0.30562	0.302562	0.210303	0.334388	0.245917	0.289695	0.266401	0.29317	0.281451	0.249225	0.284316	0.278686	0.258578	0.227096	0.203246	1.11784	0.208102	0.235714	0.218391	0.24557	0.205843	0.26728	0.203423	0.301372	0.481304
AZI2	0.187786	0.147023	0.189606	0.204791	0.184138	0.216086	0.286114	0.195707	0.237232	0.204547	0.241104	0.167902	0.172825	0.233497	0.122449	0.204148	0	0.226018	0.281651	0.205803	0.239689	0.2592	0.158362	0.251026	0.307983	0.179647	0	0.166693	0.327675	0.187165	0.142627	0.279851	0.12452	0.160162	0.14463	0.14997	0.210364	0.162641	0	0.20369	0.185554	0.155397	0.296324	0.214787	0.173965	0.247022	0.160304	0.3103
AC098650.1	0.038615	0.0520306	0.0388555	0.0603342	0.0424649	0.055362	0.0731517	0.0448562	0.051006	0.0548392	0.0339058	0.0383257	0.0438998	0.0148115	0.0786217	0.03234	0	0.0259835	0.0389916	0.0582629	0.0600456	0.0653609	0.0491011	0.0332507	0.0374183	0.0250728	0	0.0360001	0.0345176	0.0580879	0.0425107	0.0461737	0.0494088	0.0607697	0.0409649	0.0451445	0.0772929	0.0482991	0	0.0422199	0.0370262	0.0233113	0.0523211	0.0496698	0.0853838	0.0416927	0.0530315	0.247845
RBMS3	0.260534	0.220467	0.248209	0.156875	0.215437	0.210428	0.178497	0.230886	0.198704	0.243278	0.202919	0.228512	0.235968	0.175397	0.166376	0.163373	0.0968185	0.182568	0.233711	0.188094	0.261801	0.273844	0.184118	0.146066	0.279247	0.21608	0	0.23668	0.27042	0.204456	0.237981	0.241036	0.233535	0.235796	0.174802	0.18125	0.164147	0.261382	0	0.305148	0.150909	0.302294	0.20559	0.255077	0.300905	0.272746	0.307354	0.333178
TGFBR2	0.00578789	0.0163947	0.00832749	0.0102919	0.00877535	0.0061552	0.0116835	0.00218431	0.00530702	0	0.00167943	0	0.00659533	0.0050548	0.00380856	0.00357131	0	0.00373278	0.00506926	0.00395249	0.00183219	0.00801141	0.00181531	0	0	0.00180401	0	0.0184313	0.0096026	0.0130506	0.00866703	0.00412611	0.0082713	0.00689397	0	0.00822238	0.00708747	0.00704589	0	0	0.00604232	0	0.00354942	0	0.0021436	0	0.00498884	0
GADL1	0.000511811	0.00370385	0.00134453	0.00666554	0	0	0.00183446	0.00188134	0.000712824	0.0013768	0.00268999	0	0	0	0	0	0	0.0022881	0.00121587	0.00422931	0.00396418	0.0011662	0.00215275	0	0	0	0	0	0.00593355	0	0.00823117	0.00275321	0	0.00137869	0	0.00312883	0	0	0	0	0.00168125	0	0	0	0	0	0.00416884	0
STT3B	0.256926	0.269321	0.263735	0.238832	0.266079	0.288672	0.195492	0.266433	0.260272	0.277072	0.296159	0.24171	0.22826	0.254041	0.234795	0.245717	0.225353	0.264495	0.27057	0.257458	0.259915	0.335944	0.184461	0.293868	0.25368	0.20919	0.187058	0.241716	0.319346	0.248682	0.136211	0.299062	0.235331	0.280988	0.231064	0.263151	0.229544	0.262919	0	0.239308	0.243749	0.170428	0.221361	0.214002	0.188989	0.226833	0.235686	0.249272
OSBPL10	0.139803	0.154878	0.196258	0.13092	0.187529	0.146037	0.114539	0.158941	0.195104	0.139567	0.180065	0.12554	0.144031	0.159271	0.20822	0.218134	0	0.165875	0.178305	0.195292	0.181059	0.26234	0.165251	0.170356	0.137675	0.134355	0.187058	0.0986464	0.165054	0.143313	0.114825	0.170743	0.15587	0.159717	0.0566211	0.210612	0.184219	0.126132	0	0.184185	0.182796	0.124496	0.116085	0.144888	0.180411	0.153866	0.19073	0.19508
ZNF860	0.00419888	0.00294454	0	0.00359787	0.00397336	0.00372762	0	0.00196387	0.00128941	0.00695922	0.00291044	0.0033331	0	0.00674973	0	0	0	0.00247776	0.00498743	0.00397646	0	0.00538589	0.00339552	0.0116469	0.00256374	0	0	0	0.0090906	0.0025521	0.00245791	0.0086576	0.001792	0	0.00620519	0.00228375	0	0.00282141	0	0	0	0.00371623	0	0	0	0.00548231	0.0037473	0.0408478
GPD1L	0.103829	0.125135	0.119987	0.125845	0.117468	0.12739	0.146275	0.144079	0.169395	0.127829	0.173731	0.114655	0.13861	0.120136	0.144287	0.166311	0.132339	0.122522	0.172285	0.116187	0.115173	0.131444	0.11602	0.154847	0.137155	0.120019	0	0.0891087	0.119606	0.0999056	0.119459	0.181496	0.142851	0.133456	0.103204	0.141192	0.163759	0.147845	0	0.152335	0.113989	0.105417	0.138797	0.129436	0.162282	0.147121	0.136297	0.703253
CMTM8	0.186792	0.199316	0.246556	0.199847	0.178841	0.165899	0.238488	0.200607	0.117566	0.232629	0.335465	0.156844	0.223302	0.204461	0.363953	0.228254	0.117594	0.211501	0.198596	0.242732	0.28934	0.368368	0.302026	0.234294	0.239852	0.113572	0	0.194525	0.195106	0.106292	0.164795	0.201698	0.254428	0.152776	0.114849	0.283935	0.168268	0.168697	0	0.346958	0.27231	0.0943527	0.235585	0.255716	0.210425	0.215028	0.180866	0.990425
CMTM7	0.0212148	0.009883	0.033298	0.0390356	0.0296746	0.0255756	0.0209274	0.0240663	0.0219085	0.0188583	0.0287432	0.0194989	0.0133887	0.030276	0.0233832	0.0405222	0	0.0238693	0.024141	0.0144181	0.0396649	0.0438423	0.0177122	0.0342922	0.0164992	0.011864	0.188793	0.00429854	0.040006	0.0248571	0.00566432	0.040651	0.0211337	0.0339212	0	0.0281853	0.0192642	0.0120173	0	0.0141377	0.0296168	0.0145141	0.0515786	0.006575	0.0024627	0.0199546	0.033474	0
CMTM6	0.0393657	0.075494	0.062168	0.0643269	0.0886859	0.0515462	0.0827456	0.0626789	0.0776178	0.0578804	0.0765839	0.0231925	0.0534947	0.0476921	0.052562	0.06909	0	0.0411691	0.0774179	0.0427938	0.0966708	0.0761322	0.0321309	0.0675169	0.0358822	0.0444225	0.155217	0.0313219	0.0487837	0.0434871	0.0451167	0.0772082	0.0499405	0.0640269	0.0275581	0.0489916	0.0971179	0.026976	0	0.0538818	0.0808511	0.047907	0.0531245	0.0510406	0.0474364	0.0321667	0.042959	0
DYNC1LI1	0.218029	0.211463	0.269193	0.244971	0.216105	0.221181	0.263644	0.273132	0.308827	0.240575	0.280256	0.187011	0.213415	0.300033	0.218956	0.241812	0.127419	0.241881	0.326852	0.236917	0.295639	0.342604	0.220577	0.279727	0.249112	0.222908	0.155217	0.171225	0.223179	0.166216	0.242157	0.314686	0.176277	0.231579	0.139622	0.25118	0.265325	0.191434	0	0.265056	0.234706	0.20539	0.238624	0.249008	0.192625	0.177818	0.217632	0.127395
CNOT10	0.242583	0.251392	0.295473	0.253238	0.23315	0.213387	0.215123	0.280446	0.288293	0.291113	0.236698	0.240175	0.233992	0.334128	0.32466	0.304947	0.107565	0.32601	0.25784	0.26173	0.283046	0.322007	0.236821	0.360214	0.281355	0.253342	0.299423	0.156524	0.214237	0.223999	0.154571	0.279245	0.251504	0.317039	0.2559	0.210706	0.264336	0.23078	0.586186	0.243433	0.235994	0.171611	0.308788	0.16407	0.251884	0.264339	0.313353	0.0995147
TRIM71	0.0347032	0.0416776	0.0307049	0.0469606	0.0454949	0.0346292	0.043763	0.0674823	0.0499965	0.0566408	0.0301466	0.0417718	0.0233739	0.0357784	0.0169628	0.0292674	0	0.0492664	0.0399532	0.0455547	0.0254326	0.0327591	0.0435949	0.0578349	0.0239909	0.0443477	0	0.0433915	0.0230649	0.0406473	0.0392039	0.0534088	0.0278875	0.0292042	0.0292032	0.0379833	0.0378674	0.0266173	0	0.0713058	0.0304472	0.0217524	0.0307075	0.0383243	0.0250638	0.0679174	0.0358222	0
CCR4	0	0.00214298	0	0.00133073	0.000923444	0	0	0	0	0	0	0	0	0	0	0.00287337	0	0.0012597	0	0	0	0.00102087	0	0	0	0	0	0	0	0	0	0	0	0	0	0	0	0	0	0	0.00101911	0	0	0	0	0	0.00281154	0
GLB1	0.347225	0.332421	0.466047	0.419808	0.360984	0.328801	0.502723	0.47113	0.396097	0.299273	0.454357	0.35197	0.315249	0.410283	0.312974	0.343338	0.504692	0.472772	0.440386	0.380529	0.432642	0.613474	0.351925	0.459702	0.352821	0.313681	0.372786	0.388618	0.337814	0.472104	0.367621	0.484126	0.368668	0.434259	0.37326	0.382331	0.487291	0.423146	0.573683	0.385704	0.420094	0.379937	0.458175	0.358861	0.359327	0.430253	0.423449	0.406967
CRTAP	0.145605	0.110946	0.130307	0.123811	0.114959	0.120472	0.0762473	0.139096	0.156246	0.103647	0.131321	0.0918706	0.131152	0.198128	0.128796	0.103935	0	0.119865	0.14117	0.135003	0.129327	0.195697	0.0881847	0.164002	0.0834391	0.112991	0	0.0960713	0.151269	0.0935868	0.119276	0.156022	0.115892	0.0934386	0.132202	0.128218	0.152117	0.0811263	0	0.0872161	0.11147	0.125581	0.147492	0.108498	0.107392	0.0819141	0.0987725	0.0725755
SUSD5	0.086127	0.0472045	0.112733	0.0837875	0.0574956	0.0773459	0.0446286	0.0593202	0.100974	0.0687977	0.0843462	0.10094	0.0890672	0.102869	0.120871	0.119284	0	0.104951	0.115476	0.120752	0.0904725	0.146135	0.0883422	0.114475	0.128082	0.0780769	0	0.0749284	0.0687602	0.106964	0.092105	0.0583661	0.068557	0.0814011	0.0526857	0.0825052	0.0766886	0.0868294	0	0.10062	0.087417	0.060324	0.108087	0.0776107	0.0700847	0.0679186	0.143016	0.186905
FBXL2	0.604638	0.537454	0.643962	0.615343	0.584412	0.479055	0.562565	0.612809	0.639159	0.683704	0.61782	0.566497	0.521071	0.635012	0.502936	0.652922	0.638749	0.62787	0.589415	0.577721	0.616911	0.710384	0.615535	0.714706	0.642686	0.634862	0.794552	0.499557	0.572396	0.541024	0.526666	0.677772	0.502847	0.713484	0.6205	0.657367	0.6909	0.528801	0.531656	0.708451	0.669255	0.56972	0.665372	0.497724	0.536045	0.531233	0.615393	0.376684
UBP1	0.234126	0.259784	0.271162	0.305724	0.318756	0.276788	0.274605	0.286092	0.32294	0.308668	0.271273	0.206455	0.244154	0.326663	0.216707	0.267612	0.468212	0.297286	0.270471	0.28989	0.279738	0.318834	0.215068	0.320751	0.292983	0.224469	0.334388	0.178785	0.269128	0.248622	0.187877	0.293909	0.221795	0.29947	0.16376	0.337477	0.284582	0.200016	0	0.306029	0.277876	0.200139	0.249782	0.338405	0.25956	0.184923	0.345713	0.458277
CLASP2	1.78076	1.76597	1.87356	1.84603	1.91236	1.78225	1.91238	1.84474	1.87032	1.78198	1.90613	1.66531	1.7041	1.93705	1.85378	1.93671	1.36847	2.05322	1.91383	1.85011	1.82632	2.02151	1.57286	1.89543	1.81861	1.67027	2.0386	1.72421	2.15198	1.76974	1.55841	2.13577	1.83708	1.93962	1.64249	1.80669	2.02294	1.7726	0.573683	1.83077	1.94622	1.82786	2.06349	1.64032	1.85947	1.91902	1.82881	1.93138
PDCD6IP	0.280812	0.411053	0.331425	0.338196	0.324224	0.339778	0.327054	0.322259	0.39527	0.32221	0.330923	0.266623	0.256109	0.397013	0.259053	0.378215	0.234983	0.358892	0.412117	0.299782	0.372765	0.405152	0.213472	0.318394	0.363652	0.259095	0.155217	0.267349	0.314456	0.287768	0.240683	0.378395	0.270651	0.333258	0.137112	0.32994	0.353512	0.30425	0	0.367398	0.329972	0.263469	0.230062	0.318361	0.293265	0.324265	0.382128	0.2887
ARPP21	1.3933	1.39466	1.42784	1.24195	1.4729	1.5328	1.12761	1.14315	1.32334	1.50195	1.29719	1.36686	1.37875	1.19402	1.51132	1.33657	1.69816	1.28275	1.29078	1.418	1.43353	1.2564	1.32099	1.33041	1.49945	1.4545	1.55495	1.33404	1.24693	1.32407	1.25474	1.29458	1.32795	1.36826	1.18023	1.29138	1.29031	1.31608	1.31886	1.19239	1.17602	1.48512	1.35268	1.42132	1.31707	1.26937	1.26519	0.325705
STAC	0.00369381	0.00561913	0.00741349	0.0086737	0.00766561	0	0	0	0.0026216	0	0.00444946	0	0.00116687	0.00812234	0.00395958	0	0	0.00770971	0.00360303	0.00283418	0	0.0047344	0.00441863	0	0.00841577	0	0	0.0139921	0.00342325	0	0	0.0038665	0	0.00262167	0	0.00238685	0.0055085	0	0	0.00148271	0.00574606	0.00590583	0.00267926	0.00585398	0.00299027	0	0.0036285	0
DCLK3	0	0	0.00213756	0.00415863	0.000888383	0.00164744	0.0048062	0.00782332	0.0015393	0	0.00191261	0.0105704	0.000829221	0.00430763	0.00200048	0.00204029	0	0.00080416	0.00359021	0.00344635	0	0.00700799	0.00523057	0.00976411	0.0040771	0	0	0.00991763	0	0.00310818	0	0.00376708	0.00482003	0	0	0	0.0018582	0.0117965	0	0	0.00369596	0	0	0	0	0	0.00181875	0
TRANK1	0.331263	0.339376	0.388663	0.418639	0.399348	0.336894	0.185455	0.417669	0.479775	0.437341	0.421527	0.445686	0.364469	0.585134	0.49637	0.489327	0.127419	0.524521	0.419879	0.511289	0.425065	0.595643	0.423683	0.510731	0.344812	0.403457	0.434302	0.320843	0.43796	0.347483	0.341465	0.511495	0.46427	0.40767	0.329524	0.428706	0.364895	0.319023	0.531656	0.366049	0.421954	0.437125	0.416525	0.23584	0.397586	0.365323	0.498585	0.300127
EPM2AIP1	0.387395	0.287156	0.316751	0.316075	0.294612	0.393563	0.550804	0.348316	0.381158	0.366133	0.451618	0.301666	0.351653	0.313569	0.157662	0.315068	0.232468	0.206461	0.517683	0.284274	0.344161	0.317831	0.199188	0.341324	0.474847	0.321117	0.295121	0.295537	0.353191	0.28627	0.28483	0.341738	0.286756	0.3627	0.182292	0.277883	0.385622	0.356788	0	0.270754	0.259482	0.21318	0.199074	0.374314	0.356396	0.248974	0.213199	0.422534
MLH1	0.136593	0.119779	0.112447	0.132921	0.168929	0.126349	0.222868	0.138343	0.178569	0.165482	0.151257	0.12664	0.131033	0.243089	0.101804	0.169365	0.209742	0.184217	0.183478	0.174076	0.136961	0.183073	0.119769	0.182844	0.145964	0.108918	0	0.0917707	0.131507	0.110308	0.0984897	0.203592	0.131448	0.199228	0.0518789	0.165539	0.177805	0.136694	0	0.14191	0.187939	0.0726862	0.121052	0.1727	0.0895266	0.164315	0.204866	0.134943
LRRFIP2	0.631851	0.707461	0.820702	0.794117	0.804517	0.811297	0.708057	0.797621	0.876002	0.790478	0.805871	0.682537	0.726362	0.929836	0.788682	0.911205	0.229158	0.886992	0.879637	0.82232	0.891211	0.851283	0.595945	0.921827	0.843758	0.670261	0.773439	0.592899	0.831992	0.678876	0.584293	0.888939	0.686021	0.796567	0.404738	0.8274	0.736745	0.666269	1.10534	0.795659	0.888513	0.592052	0.688216	0.610248	0.690131	0.821467	0.915664	0.643558
GOLGA4	0.969796	0.988039	0.842769	0.740245	0.727907	0.823355	0.732909	0.801481	0.827144	0.883921	0.929356	1.01717	0.906879	0.905779	1.0669	0.842844	0.678206	0.820177	0.841934	0.892417	0.897314	0.971379	0.861295	0.859749	0.897975	0.947828	1.44869	0.760238	0.886726	0.748793	0.865059	0.9358	0.877723	0.82239	0.90943	0.990714	0.807451	0.810714	0	0.889158	0.839472	0.746748	0.87654	0.678454	0.672759	0.914024	0.941274	1.13479
ITGA9	0.108862	0.109966	0.185741	0.304541	0.229618	0.108178	0.10592	0.153624	0.242664	0.108395	0.133539	0.113589	0.0873443	0.393691	0.107107	0.237123	0	0.312327	0.262474	0.164547	0.192863	0.29523	0.0840248	0.253951	0.116722	0.0556795	0.187058	0.111894	0.310746	0.203185	0.0988113	0.345893	0.0752674	0.187847	0.0888449	0.105662	0.152551	0.108369	0	0.180593	0.22679	0.113807	0.358828	0.0318588	0.0858524	0.235645	0.169572	0.349645
CTDSPL	0.541247	0.573415	0.693313	0.498965	0.606963	0.565473	0.623099	0.644913	0.729424	0.682905	0.634274	0.612953	0.703563	0.696356	0.618089	0.687595	0.580386	0.664249	0.542385	0.696906	0.603864	0.680234	0.548136	0.718654	0.641635	0.613383	0.556396	0.522423	0.458963	0.456619	0.612545	0.728269	0.623803	0.710048	0.598866	0.721217	0.679646	0.667877	0.573683	0.665315	0.743178	0.614131	0.567037	0.517637	0.703082	0.712187	0.804712	0.751529
VILL	0.0102842	0.00486626	0.00783066	0.00648492	0.00753387	0.00218513	0.0076287	0.018512	0.0102163	0.00411311	0.00235691	0.00153817	0.00909038	0.0127234	0	0.00521974	0	0.0076229	0.00674078	0.00437755	0.00840631	0.00393473	0.00857954	0.0127256	0.00788629	0.00469118	0	0	0.00975851	0.0199686	0.0154867	0.0110885	0.0160685	0	0	0.00758423	0.0094384	0.00754736	0	0.0106233	0.00746849	0.0126779	0.0053583	0	0.00883499	0.0235551	0.00297944	0
PLCD1	0.0091971	0.00977688	0.0091521	0.0147019	0.0110276	0.0178561	0.0124315	0.0129431	0.0117252	0.0098341	0.00772821	0.0132066	0.00939617	0.0430229	0.0180587	0.0252068	0	0.00774408	0.0129014	0.0194131	0.00578233	0.0177296	0.0142768	0.019483	0.00775362	0.0130861	0	0.00943303	0.0102246	0.0153397	0.0274474	0.0213134	0.0132187	0.0108843	0	0.0149284	0.0129183	0.0126005	0	0.00555086	0.0192243	0.00858022	0	0.00500355	0.0112607	0	0.0252353	0
DLEC1	0.00377004	0.00662676	0.00703296	0.0032221	0.00239322	0.00445518	0.00404557	0.00616294	0.00336321	0.00940725	0.0054602	0.00450273	0.0029189	0	0.01683	0.00870527	0	0.0076975	0.00573491	0.00532467	0.00351221	0.00973761	0	0.0110142	0	0.00397572	0	0	0.0119538	0.00758113	0.0178995	0.00485183	0.00121446	0.0104662	0	0.00058454	0.0027176	0.00508192	0	0.00398173	0.00196974	0	0.012428	0.0032465	0.016586	0.0135042	0.00350942	0.0623672
ACAA1	0.141805	0.138694	0.173043	0.173349	0.128585	0.150682	0.197678	0.186179	0.233026	0.106503	0.121974	0.0847213	0.127225	0.289576	0.156045	0.270629	0	0.219676	0.188334	0.161325	0.179682	0.181232	0.053955	0.163203	0.154472	0.140715	0	0.106064	0.118196	0.193779	0.157213	0.23344	0.182292	0.124111	0.0847311	0.12807	0.165065	0.144745	0	0.124984	0.18267	0.184305	0.16802	0.107723	0.141663	0.126797	0.172148	0.358944
MYD88	0.00184559	0	0	0.00909901	0.00411094	0.00454873	0.00188569	0.00619616	0.00498673	0.00199664	0.00174686	0.00402152	0.00295778	0	0	0.00244188	0	0.00175619	0.00977518	0.00384545	0.00174875	0.00446496	0	0.00927935	0	0.00145309	0	0	0	0.00431324	0	0.0026771	0.00341566	0.00212196	0.00728311	0.00250862	0.0030966	0.00628191	0	0.00713735	0.00285006	0.00263911	0.00717979	0	0	0.00522184	0.00553978	0
OXSR1	0.295289	0.338655	0.315484	0.286809	0.29049	0.306767	0.304776	0.313111	0.297921	0.302086	0.305604	0.289507	0.297036	0.276967	0.277791	0.317314	0.241458	0.259887	0.308613	0.286571	0.301446	0.387833	0.286188	0.319535	0.309106	0.262864	0.110631	0.269053	0.256545	0.235542	0.232996	0.334012	0.210624	0.306026	0.398787	0.312863	0.29298	0.282735	0	0.268663	0.295459	0.237223	0.232439	0.266221	0.277345	0.196193	0.303664	0.278858
SLC22A13	0.00684487	0.0176204	0.0103138	0.0104656	0.00561865	0.00911995	0.00933269	0.021174	0.00812636	0.0199511	0.0156091	0.0142914	0.0232912	0.0140636	0.00615735	0.0126324	0	0.014068	0.0121005	0.0142222	0.011599	0.0206234	0.0178554	0.0086485	0.0102807	0.00527164	0	0.0266858	0.00791218	0.00502563	0.00814688	0.00854469	0.0176507	0.00707673	0.0321576	0.0129872	0.0178321	0.00790741	0	0.0179345	0.0128084	0.00930051	0.00538242	0.0103852	0.0186816	0.0176563	0.00959936	0
SLC22A14	0.0273463	0.0214033	0.0361072	0.0485188	0.0378746	0.0345871	0.060967	0.0664155	0.0598346	0.0256668	0.0357596	0.0359535	0.0400579	0.033722	0.028878	0.045855	0	0.0393033	0.0566809	0.0329916	0.0467443	0.0297912	0.0439541	0.0452379	0.0349944	0.029936	0	0.0199269	0.0443304	0.0248117	0.0361219	0.0697282	0.0567619	0.0492071	0.0199548	0.047239	0.047597	0.0372017	0	0.0439343	0.0506578	0.0583089	0.0394106	0.0343735	0.0351782	0.0312248	0.0613047	0
XYLB	0.191541	0.248082	0.246872	0.176493	0.220227	0.163693	0.14551	0.265476	0.284048	0.273524	0.274302	0.283747	0.218411	0.459009	0.35466	0.305606	0.107565	0.407226	0.186994	0.311435	0.234272	0.388898	0.232975	0.355148	0.167575	0.194503	0.318954	0.150384	0.169214	0.191714	0.219216	0.293861	0.247046	0.275395	0.168719	0.271778	0.238633	0.272091	0	0.25033	0.254486	0.280336	0.194369	0.164528	0.267182	0.328974	0.326496	0.0656701
ACVR2B	0.159325	0.135298	0.184297	0.107865	0.101778	0.105272	0.203979	0.170647	0.1746	0.134596	0.168576	0.150591	0.152495	0.186625	0.118943	0.136196	0.110588	0.173818	0.162175	0.158286	0.200592	0.257256	0.106606	0.285144	0.140947	0.140153	0.250258	0.121935	0.14696	0.11117	0.115424	0.188885	0.136784	0.178461	0.123763	0.140534	0.176733	0.175257	0	0.179248	0.147908	0.132634	0.132796	0.0814876	0.196061	0.220824	0.186364	0.0995147
EXOG	0.229122	0.189151	0.28154	0.32424	0.244674	0.224593	0.275234	0.337661	0.376052	0.245891	0.261362	0.20532	0.204153	0.504404	0.215849	0.432898	0.188724	0.388713	0.330735	0.228744	0.321438	0.460588	0.143352	0.415625	0.200623	0.192948	0.245509	0.178205	0.258193	0.203761	0.177017	0.431821	0.210123	0.350379	0.111683	0.268168	0.309217	0.237097	0.586186	0.235173	0.405294	0.190495	0.348263	0.0679869	0.186779	0.26527	0.32709	0.0985214
SCN5A	0.0891635	0.0612824	0.119691	0.0620258	0.0663919	0.0611096	0.0713897	0.0697064	0.133328	0.0893832	0.11935	0.0923572	0.0901725	0.159333	0.136315	0.124249	0	0.159064	0.0832375	0.0782257	0.0805011	0.123313	0.0874079	0.205629	0.084845	0.127703	0.110631	0.0443823	0.0448259	0.056006	0.045745	0.128616	0.0575913	0.116506	0.0585884	0.110245	0.103356	0.0745495	0	0.116019	0.120629	0.0671403	0.104358	0.0868258	0.108659	0.162962	0.161653	0
SCN10A	0	0.00383865	0.00308241	0.0028549	0.000918078	0	0	0.0049122	0.00904532	0.00116559	0.00141286	0.00149992	0	0.00449367	0.0119307	0.00959177	0	0	0	0.00334295	0.00230517	0.00610574	0	0	0.000944372	0	0	0	0	0.00246956	0	0	0	0.0041	0.0120703	0.000774075	0.00191724	0	0	0	0	0	0.0106568	0	0	0	0	0
SCN11A	0.00834801	0.00333343	0.00888089	0.0119917	0.00751478	0.00651392	0	0.0154151	0.00653491	0.0038575	0.0141945	0.00715667	0.00372169	0	0.0122312	0.00239825	0	0.0138213	0.00899909	0.00542656	0.0144698	0.0130351	0.00170609	0.00364363	0.00986605	0	0	0.013022	0.012111	0.0114547	0.0151524	0.00868205	0.00507842	0.00743921	0.00521569	0.00377871	0.00877141	0.0154124	0	0.00508748	0.0126543	0.0149491	0.012671	0.00400502	0.0131344	0.00606493	0.0145192	0
WDR48	0.262477	0.270946	0.251566	0.224704	0.239747	0.251457	0.179443	0.256283	0.235317	0.226866	0.247495	0.212809	0.252027	0.184926	0.247683	0.245523	0	0.253208	0.231069	0.263305	0.234493	0.320918	0.190297	0.295232	0.263944	0.218736	0	0.180845	0.289232	0.224044	0.187787	0.319435	0.233223	0.258886	0.176121	0.202426	0.239565	0.145825	0	0.268772	0.217936	0.24576	0.208762	0.204123	0.180903	0.28683	0.196748	0.0985214
GORASP1	0.037397	0.0199923	0.0482334	0.049686	0.0602923	0.0521025	0.0862787	0.0611911	0.0766848	0.041745	0.0465124	0.0374847	0.0716298	0.0936812	0.0240565	0.0820422	0	0.0570196	0.0770086	0.0482734	0.0730455	0.0814203	0.0443938	0.0578914	0.0669544	0.0549989	0	0.0197558	0.0542885	0.0257968	0.0559513	0.069045	0.0431611	0.0503336	0.0322432	0.0544012	0.0593203	0.0428125	0	0.0439804	0.0662741	0.0256924	0.0508877	0.0216354	0.0377131	0.0342575	0.0674163	0
TTC21A	0.0907526	0.0847687	0.102943	0.0819583	0.110801	0.110111	0.0551333	0.176114	0.14025	0.0826376	0.127167	0.108377	0.0869638	0.20184	0.154202	0.13431	0	0.128978	0.0836607	0.131965	0.140249	0.176649	0.141425	0.165702	0.105831	0.0832241	0	0.0701254	0.10896	0.121271	0.122434	0.192518	0.1155	0.121136	0.0902774	0.142497	0.106087	0.0833556	0	0.110412	0.112998	0.108134	0.109272	0.0565183	0.0810393	0.12007	0.152011	0
CSRNP1	0.00399639	0	0.00610722	0.00274688	0.00352765	0.0077222	0.0136593	0.0248496	0.012336	0.0126328	0.00872625	0.000569185	0.00554093	0.0132283	0.00829199	0.00314546	0	0.00549175	0.00704513	0.00699853	0.00733082	0.011162	0.00208831	0.0147828	0.00513526	0.00788841	0	0.0164495	0.0127079	0.00245489	0.0100256	0.0191023	0.00734243	0.00366749	0	0.0082655	0.0117	0.00171552	0	0.00252264	0.0129373	0.00295572	0	0.00590747	0.0142742	0	0.00449488	0
CX3CR1	0.00294409	0	0.00159418	0.00654833	0.00399913	0.00172229	0.0100062	0.00826733	0.00302496	0.00199664	0.000653745	0.00145423	0	0	0	0	0	0.00173861	0	0.00104401	0.00161989	0.0059414	0.0048407	0.00300493	0.00727716	0.00282213	0	0	0	0.00589088	0.00716438	0	0.00582002	0.000904101	0	0.00214524	0	0.00605564	0	0.00828175	0.00464762	0.00264878	0	0	0	0.011139	0.000765314	0
CCR8	0	0	0.000940642	0	0.00224666	0	0	0	0.000351581	0	0	0	0	0	0	0	0	0	0.0015651	0	0	0	0	0	0	0	0	0	0	0	0	0	0	0	0	0	0	0	0	0	0	0	0	0	0	0	0	0
SLC25A38	0.0669093	0.0756349	0.0723648	0.0692852	0.0405916	0.062093	0.110001	0.0823186	0.0833228	0.0468938	0.0783335	0.0482891	0.0750966	0.11324	0.0878135	0.0791632	0	0.101075	0.107232	0.057564	0.0738768	0.0989423	0.0194021	0.0625774	0.0692408	0.0500258	0	0.0807418	0.0596337	0.0684055	0.0677432	0.0916971	0.0730112	0.0520599	0.00614489	0.0660119	0.0889577	0.0591253	0	0.0774517	0.0756918	0.0633449	0.0437801	0.0232979	0.0515697	0.0551181	0.0604807	0.0656701
RPSA	0.123532	0.130407	0.167412	0.245014	0.192733	0.160953	0.301038	0.306761	0.350207	0.0884171	0.179274	0.103223	0.176964	0.312331	0.0771219	0.288502	0.520377	0.24424	0.326314	0.163363	0.210418	0.195177	0.0869162	0.386804	0.23219	0.0964639	0	0.1519	0.1977	0.133775	0.125507	0.304091	0.157134	0.220475	0.11178	0.131733	0.276708	0.115804	0	0.198362	0.234967	0.137852	0.280602	0.145075	0.115775	0.186089	0.118037	0.399058
MOBP	0.0875302	0.0316062	0.041055	0.052056	0.0440789	0.0422433	0.0390948	0.0326277	0.0270714	0.00949563	0.0169986	0.026502	0.0234924	0.0272133	0.0681138	0.010976	0	0.00727387	0.013719	0.0140607	0.0213833	0.0283607	0.0286271	0.0188664	0.0385398	0.0650412	0	0.0664083	0.0574434	0.0497079	0.0659591	0.0522962	0.044936	0.0206812	0.0352554	0.0293818	0.0233642	0.0405851	0	0.0106153	0.0125162	0.0239129	0.034658	0.0141668	0.00934531	0.0246365	0.0320039	0.171306
MYRIP	1.75217	1.77275	1.81213	1.62094	1.70475	1.72349	1.607	1.79639	1.73033	1.9153	1.87194	1.8052	1.85216	1.54448	2.03896	1.78089	0.984265	1.78242	1.62007	1.84007	1.77086	1.94554	1.84621	1.8834	1.89344	1.63	1.64655	1.7056	1.55053	1.6267	1.6019	1.72121	1.80854	1.81035	1.93127	2.00229	1.87599	1.71645	1.69152	1.84542	1.86467	1.66584	1.4981	1.52931	1.68973	1.82005	2.10258	1.98346
EIF1B	0.18275	0.156529	0.199115	0.409593	0.326486	0.31785	0.516998	0.345182	0.466844	0.187166	0.283607	0.160749	0.226066	0.560096	0.179342	0.378471	0.452164	0.300623	0.5236	0.200538	0.349658	0.22023	0.107128	0.406142	0.288226	0.23276	0	0.152647	0.410127	0.186225	0.123351	0.505153	0.199522	0.266012	0.0832811	0.136201	0.289039	0.209552	0	0.193814	0.284453	0.122508	0.502676	0.155347	0.265247	0.155063	0.174018	0.146483
ENTPD3	0.65258	0.769078	0.888107	0.613853	0.6165	0.585975	0.539059	0.845365	0.888807	0.764847	0.719134	0.672813	0.716324	0.909437	0.809903	0.884049	0.326866	0.764828	0.760516	0.655037	0.797603	0.841899	0.635246	0.849898	0.731536	0.635925	0.662337	0.610496	0.823221	0.610079	0.728125	0.985373	0.802697	0.762361	0.724026	0.75288	0.85309	0.770745	1.48374	0.836418	0.807148	0.887351	1.04176	0.564087	0.674953	0.582004	0.750932	0.9024
RPL14	0.290918	0.226315	0.2957	0.445909	0.296518	0.350404	0.706185	0.589341	0.562021	0.235216	0.341069	0.195371	0.357283	0.573906	0.319001	0.47162	0.225158	0.449073	0.623682	0.258258	0.328678	0.361146	0.155861	0.423697	0.355298	0.238307	0.223758	0.289193	0.353806	0.287861	0.401159	0.496076	0.334614	0.397723	0.157878	0.249645	0.536779	0.398179	0.531656	0.485211	0.436056	0.323752	0.419214	0.202072	0.262728	0.342253	0.233762	0.415184
ZNF619	0.00917886	0.00779086	0.00335151	0.00617032	0.00982372	0.00188596	0.00869001	0.0113332	0.00929507	0.00761645	0.00912592	0.00462592	0.00601238	0.00547266	0	0.00680563	0	0.00819337	0.0134408	0.00915219	0.0116592	0.0109207	0	0.0137259	0.0114097	0.00450466	0	0	0.0154887	0.014657	0.00400269	0.0240218	0.00276754	0.0114879	0.008143	0.0100175	0.00220436	0.00265255	0	0.00988887	0.00301464	0.0035607	0.0156414	0	0.00822996	0.00368542	0.0149345	0
ZNF620	0.0193078	0.0154884	0.025598	0.0225734	0.0377591	0.0196871	0.0219195	0.0155872	0.0280782	0.0246472	0.0267715	0.0167483	0.0195278	0.0224821	0.027975	0.0397341	0	0.0269107	0.0300517	0.00942706	0.044579	0.0459552	0.0118818	0.0379305	0.00953142	0.0468622	0	0.0154544	0.025609	0.0229153	0.0240151	0.0408072	0.0154516	0.0460001	0.029022	0.0333751	0.028632	0.0214228	0	0.0298181	0.0302435	0.0231373	0.0234664	0.0166767	0.0272055	0.0454894	0.0225679	0
ZNF621	0.170238	0.0919706	0.10774	0.0617987	0.0780035	0.0797192	0.0687311	0.0796004	0.0818981	0.0782059	0.130234	0.0848142	0.0936221	0.16629	0.120977	0.138623	0.242764	0.1209	0.113839	0.0904534	0.0798617	0.191368	0.0833867	0.135005	0.0631373	0.117441	0	0.0580643	0.109582	0.0784436	0.0530718	0.184967	0.0723653	0.069295	0.122626	0.121392	0.0957453	0.0719673	0	0.0989312	0.0876088	0.121592	0.210022	0.0230042	0.0354863	0.130641	0.108923	0.138246
CTNNB1	0.330265	0.407112	0.410199	0.528121	0.644401	0.534241	0.484989	0.441032	0.519956	0.47007	0.525415	0.339689	0.399032	0.393048	0.433508	0.462815	0.414252	0.365687	0.584161	0.514512	0.526021	0.490539	0.411265	0.593567	0.508958	0.361675	0.556544	0.347056	0.511441	0.492438	0.307046	0.501154	0.378072	0.544783	0.209475	0.479779	0.503912	0.334523	0.573683	0.446106	0.494746	0.352239	0.451158	0.441408	0.420473	0.406482	0.474438	0.593091
ULK4	0.460956	0.396717	0.418986	0.407971	0.490453	0.37981	0.323908	0.36188	0.478189	0.446663	0.475083	0.419499	0.382011	0.490691	0.508629	0.536193	0.471285	0.496893	0.452004	0.48993	0.519766	0.541387	0.407334	0.496328	0.390047	0.492339	0.531067	0.303897	0.477283	0.358327	0.278115	0.355862	0.434219	0.457176	0.371159	0.564314	0.413755	0.325772	1.15987	0.505651	0.450702	0.389498	0.428756	0.282525	0.355325	0.373884	0.516496	0.348879
TRAK1	0.349551	0.421709	0.478415	0.408858	0.46055	0.382046	0.407657	0.489443	0.549975	0.450195	0.433786	0.391748	0.406974	0.530653	0.544967	0.477625	0.374184	0.429927	0.44725	0.448359	0.575252	0.534313	0.412115	0.577243	0.417341	0.372145	0.469266	0.304609	0.38994	0.338531	0.303314	0.41146	0.38608	0.567649	0.363421	0.510334	0.488456	0.404928	0	0.495831	0.502172	0.357381	0.404402	0.374232	0.386264	0.418275	0.55534	0.128037
CCK	0.791354	0.714955	0.817884	1.57375	1.13501	0.921091	1.35384	1.45745	1.62372	0.800277	0.972318	0.681727	0.890996	1.37059	0.740149	1.28334	0.704775	1.42922	1.46585	1.00971	1.2836	0.77716	0.70155	1.51613	0.964098	0.728808	0.339912	0.593075	1.19826	0.822268	0.997834	1.41486	0.896937	1.07963	0.454665	0.700926	1.07002	0.849267	1.31886	1.2613	1.33295	0.527723	1.29965	0.811293	0.823627	0.956283	0.75633	0.946423
LYZL4	0	0.00281134	0.0023507	0.00167008	0.00116604	0	0	0.00557159	0	0	0	0.001685	0.00381371	0.00689369	0	0.00669445	0	0.00163608	0.00161523	0.000885825	0.00211779	0.001895	0.00151257	0	0	0	0	0	0.00260759	0	0	0.00475062	0.00428474	0.000990581	0	0.00386921	0.00237771	0.00165708	0	0	0.00423916	0	0	0	0	0.00997834	0.00316806	0
VIPR1	0.0430473	0.0411531	0.02987	0.0314382	0.0226988	0.0411748	0.0352127	0.0726268	0.0359356	0.0201845	0.0308738	0.0298296	0.0287981	0.0368407	0.0267605	0.0178528	0	0.0299609	0.0225783	0.0271354	0.0262875	0.0401582	0.0333062	0.047545	0.0265927	0.0218068	0	0.013926	0.0265024	0.022518	0.0795519	0.0458765	0.0364184	0.0357729	0.0234169	0.025069	0.0135957	0.0168234	0.531656	0.0281184	0.0202524	0.0280697	0.0435035	0.0168794	0.0250666	0.0517057	0.0182331	0.0902423
SEC22C	0.128926	0.107046	0.139831	0.143874	0.12193	0.115238	0.12925	0.144551	0.159085	0.16544	0.156473	0.124197	0.112357	0.160741	0.115347	0.13329	0.0758001	0.172469	0.16442	0.156761	0.134863	0.174344	0.147959	0.189899	0.15789	0.141321	0.187058	0.143465	0.141972	0.105199	0.0865234	0.18106	0.100202	0.149846	0.0962546	0.133918	0.121852	0.121582	0	0.131257	0.151056	0.0407381	0.143734	0.0984157	0.0913685	0.145402	0.145065	0.275001
SS18L2	0.0391269	0.0627999	0.0514501	0.0750568	0.0576297	0.0351528	0.199768	0.0950954	0.120896	0.0844418	0.0701709	0.0371406	0.0581084	0.0814111	0.0721153	0.079588	0.14149	0.0661398	0.118409	0.0552025	0.0631072	0.101372	0.0444751	0.151202	0.0503888	0.0318273	0	0.0562528	0.0654582	0.045718	0.0815202	0.0848967	0.0603427	0.0987286	0.0375971	0.0392078	0.100226	0.0894075	0	0.0914709	0.108032	0.0374749	0.115135	0.030907	0.0715526	0.105528	0.0953122	0.106518
NKTR	1.32346	1.17907	0.967371	0.806435	0.898407	0.899851	0.737414	1.0144	0.874702	0.966607	1.01915	1.18006	1.13229	0.966221	1.05189	0.846879	0.8085	0.922542	0.856265	0.933885	0.842257	1.03279	0.914397	0.913956	0.973811	1.10405	1.42232	0.928714	0.883664	0.858212	1.00102	1.02624	1.09344	0.871922	1.25272	1.12321	0.936397	0.990104	0.531656	1.04823	0.934441	0.973015	0.980146	0.724245	0.901601	1.03731	0.828202	0.948535
ZBTB47	0.00781413	0.0113223	0.0245592	0.0238922	0.0130493	0.00454785	0.00952742	0.0592299	0.0392175	0.0223865	0.0209665	0.0220957	0.0138177	0.0359389	0.0445711	0.0419025	0	0.0412141	0.0213782	0.0207965	0.0208878	0.0503108	0.0173866	0.0501956	0.022831	0.0189387	0	0	0.0102727	0.0165474	0.00617134	0.0344664	0.031063	0.0311123	0	0.0231219	0.0215576	0.0258065	0	0.00622224	0.0345463	0.00856405	0.0048575	0	0.0224776	0.039877	0.0404368	0.0902423
KLHL40	0	0	0	0	0	0	0	0	0	0	0	0	0	0	0	0	0	0	0	0	0.000966976	0	0	0	0	0	0	0	0	0	0	0	0	0	0	0	0	0	0	0	0	0	0	0	0	0	0	0
CCDC13	0.00362327	0.0174806	0.0217499	0.013253	0.0237882	0.0134409	0.0755817	0.019348	0.0275467	0.0202122	0.013906	0.00490532	0.0205728	0.0269838	0.0132882	0.0262234	0	0.0200887	0.0122876	0.0069429	0.0242099	0.0303702	0.00357083	0.0139505	0.0128208	0.00156801	0	0.0193472	0.0156795	0.0317486	0.0285601	0.038061	0.00945785	0.0257671	0.0262147	0.0146485	0.0277964	0.00440616	0	0.0353448	0.0220921	0.0191443	0.0141959	0.00785981	0.00443745	0.0346437	0.0299265	0
ACKR2	0	0	0.00443599	0.00260986	0.000607894	0	0.00166129	0.00643019	0.00120748	0.00213786	0.00203234	0	0.00618017	0.00476423	0	0.00822089	0	0.00503506	0.00204618	0.000900368	0	0.00488188	0	0	0.00350998	0.00231219	0	0	0.00241372	0.001907	0	0.00220042	0.00117589	0.0032287	0.0031553	0.00343793	0.00117947	0.00511546	0	0	0.00102799	0	0	0	0.0111546	0	0.0047208	0
AC092042.3	0.0829196	0.107446	0.0648263	0.0521589	0.0769534	0.0717535	0.0696407	0.0751351	0.0636195	0.0850482	0.0730068	0.0605819	0.048694	0.0424212	0.0662615	0.0493104	0	0.0896103	0.0818189	0.113804	0.0690254	0.0940632	0.0533544	0.0765316	0.0529679	0.067515	0	0.0882669	0.0626984	0.065579	0.0274	0.0753989	0.058913	0.073568	0.0471186	0.101434	0.0606032	0.054722	0	0.0456052	0.0621342	0.0909785	0.035333	0.0303046	0.0634572	0.051545	0.0732391	0.226909
CYP8B1	0	0	0.00213301	0	0	0.00248089	0	0	0.000454246	0	0.00192718	0	0	0	0	0.00314546	0	0	0	0	0	0.00247684	0	0.00529625	0.00223149	0	0	0	0	0	0	0.00162497	0.00245119	0.00463013	0	0	0	0.00221089	0	0	0	0	0.00841253	0	0	0	0.00346138	0
POMGNT2	0.0735385	0.0924384	0.103253	0.0964108	0.0992509	0.0660888	0.110903	0.136034	0.150496	0.0991607	0.124313	0.108297	0.100719	0.142793	0.121923	0.11657	0	0.115018	0.174443	0.0898521	0.138175	0.136597	0.0461205	0.193506	0.0865315	0.0515624	0	0.0668347	0.104862	0.0792979	0.0948536	0.191087	0.0607284	0.108736	0.0757148	0.106756	0.124857	0.0829756	0.573683	0.0931199	0.121505	0.0723721	0.123753	0.0487268	0.0601783	0.101578	0.0993292	0
SNRK	0.483573	0.429532	0.5292	0.509395	0.531794	0.497593	0.538668	0.540046	0.660094	0.640017	0.694942	0.445494	0.487362	0.513808	0.53442	0.58343	0.112924	0.604003	0.683691	0.526554	0.611996	0.651283	0.433652	0.730932	0.585392	0.382193	0.342275	0.394285	0.442407	0.45431	0.387496	0.586591	0.340732	0.63331	0.36737	0.543797	0.622576	0.424024	0	0.476957	0.624508	0.338612	0.552568	0.315676	0.416835	0.60159	0.561142	0.499193
ANO10	0.644456	0.661849	0.793701	0.613553	0.692885	0.61755	0.587003	0.649272	0.800205	0.779895	0.805827	0.668344	0.691265	0.845855	0.879039	0.757066	0.463703	0.839142	0.717116	0.821328	0.766338	0.84868	0.700016	0.838976	0.786547	0.6623	0.418911	0.542084	0.679689	0.645933	0.67711	0.810335	0.616174	0.777198	0.676259	0.806645	0.757647	0.739939	0.586186	0.734467	0.768134	0.630488	0.693371	0.576311	0.651187	0.763811	0.914476	0.428751
ABHD5	0.159742	0.173121	0.218796	0.137647	0.162263	0.193139	0.168615	0.212833	0.203324	0.19198	0.209668	0.182476	0.138974	0.214278	0.110036	0.173836	0.129724	0.201593	0.196185	0.158137	0.181086	0.24687	0.114312	0.211472	0.186514	0.138107	0.110631	0.134709	0.172037	0.163959	0.240764	0.2383	0.12247	0.229276	0.0895791	0.161951	0.217186	0.152679	1.11784	0.211801	0.193461	0.158515	0.176343	0.186797	0.194666	0.21037	0.213166	0.314001
TOPAZ1	0	0.00649143	0	0.00772879	0.00137283	0.00372448	0.00805508	0	0.00147439	0.00227259	0.00418103	0	0	0	0.0022877	0.00429651	0	0.00302623	0.00273986	0.00244309	0	0	0.00903368	0	0.00788548	0.00195528	0	0	0.00722773	0.00795486	0.00260016	0.00680501	0.00253429	0.00341852	0	0.00443671	0.00255653	0	0	0	0.00343367	0	0.00616333	0.00677072	0	0	0.00139678	0
TCAIM	0.347423	0.437078	0.474211	0.352345	0.413768	0.357014	0.339956	0.421199	0.483988	0.441524	0.422255	0.355109	0.428467	0.416189	0.493944	0.389758	0.311267	0.434779	0.368596	0.39358	0.415384	0.486486	0.349189	0.504649	0.349375	0.347883	0.474015	0.267067	0.266254	0.369156	0.279087	0.403447	0.388058	0.504484	0.272999	0.506639	0.477486	0.441174	0	0.370044	0.439272	0.286292	0.308458	0.270616	0.410512	0.401471	0.512413	0.577609
ZNF445	0.14261	0.205374	0.219071	0.176818	0.175786	0.208485	0.280786	0.240874	0.279652	0.199306	0.225963	0.208131	0.1915	0.186727	0.207503	0.19466	0.264024	0.226885	0.208139	0.19814	0.209106	0.269957	0.15676	0.244089	0.17877	0.140865	0.60576	0.107077	0.203262	0.169139	0.155706	0.281724	0.183179	0.248871	0.17495	0.246425	0.247446	0.20631	0.573683	0.213655	0.289188	0.170659	0.196911	0.175538	0.158427	0.238962	0.296475	0.106518
ZNF852	0.0180364	0.0527579	0.0334406	0.0436829	0.0326087	0.032715	0.0812609	0.0293494	0.0433257	0.0442393	0.0378503	0.0321455	0.0244615	0.0432077	0.0265232	0.0364148	0.0758001	0.0275831	0.0364485	0.0377635	0.0427895	0.0381816	0.0151812	0.0416559	0.0229282	0.0303123	0	0.0222927	0.0451096	0.0243939	0.0156727	0.0420574	0.0393847	0.0434029	0.0760867	0.0370603	0.0377692	0.021407	0	0.0297151	0.0448245	0.0278759	0.0604322	0.056028	0.0272565	0.0283944	0.0458658	0.186905
ZKSCAN7	0.0213354	0.0299673	0.0436806	0.0469637	0.0375044	0.032505	0.0318222	0.0354591	0.0454935	0.0295781	0.0405369	0.0274939	0.0451384	0.0481262	0.0552552	0.0391462	0	0.0355411	0.0444836	0.049694	0.046142	0.0331985	0.0462639	0.076565	0.0187239	0.0717885	0	0.0360962	0.0242999	0.0397976	0.050514	0.0452297	0.0401265	0.0394412	0.0363607	0.0489446	0.0559126	0.0389756	0	0.0708721	0.0319613	0.0353497	0.049308	0.0273416	0.0236328	0.0235573	0.0522207	0.0725755
ZNF197	0.398064	0.245322	0.278924	0.213905	0.200256	0.183733	0.197865	0.236033	0.286069	0.253196	0.324423	0.253107	0.305446	0.26818	0.251512	0.296765	0.132339	0.365	0.272957	0.280152	0.256145	0.448092	0.21415	0.305575	0.218403	0.300263	0.599608	0.205615	0.221337	0.191661	0.241987	0.312839	0.237495	0.304488	0.23544	0.336564	0.260906	0.262801	0	0.273498	0.268	0.175705	0.207119	0.152033	0.24769	0.260495	0.321039	0.588074
ZNF35	0.040448	0.0374677	0.0507808	0.0433234	0.0383688	0.0257464	0.064015	0.0517328	0.0709584	0.0370688	0.048484	0.0583993	0.0608033	0.0383834	0.0552092	0.0682763	0	0.0813651	0.051839	0.0451906	0.055115	0.0504901	0.0328144	0.0831588	0.0259905	0.0459902	0	0.0234001	0.0455604	0.0277146	0.0277724	0.0627713	0.0320444	0.0656964	0.0351315	0.0452275	0.057753	0.0396941	0.586186	0.0426545	0.0390109	0.0310756	0.0773485	0.0443149	0.0191668	0.0609943	0.0748923	0
ZNF502	0.0329976	0.02992	0.0176971	0.0361997	0.0272508	0.0377677	0.0399695	0.0415794	0.0525966	0.0320105	0.0466399	0.0431789	0.0281301	0.0147964	0.0454036	0.0371995	0	0.0456228	0.0437497	0.0120284	0.031675	0.0591758	0.0331733	0.032157	0.024542	0.00893766	0	0.0352137	0.0224186	0.0175543	0.0226061	0.0219148	0.0260508	0.0349695	0.0123097	0.0412269	0.0426553	0.0341753	0	0.0261338	0.0408203	0.0215699	0.0319476	0.0528466	0.0437587	0.0248487	0.0408302	0
ZNF501	0.0189101	0.0170208	0.0211795	0.023606	0.0102182	0.0181665	0.0198393	0.0278864	0.0263439	0.0172052	0.0115563	0.0122541	0.0109561	0.0161584	0.0240753	0.0233108	0	0.032896	0.0227189	0.0183688	0.0144938	0.0205961	0.0136455	0.0264143	0.0244039	0.0117935	0	0.00910029	0.0109292	0.015119	0.0159413	0.0226428	0.0073743	0.0272303	0	0.017773	0.0188127	0.0215197	0	0.0140067	0.0213946	0.0200399	0.0217833	0.00926473	0.00522585	0.0272483	0.0132564	0.0623672
KIAA1143	0.0424806	0.0201984	0.0498956	0.0592202	0.0396177	0.0523057	0.0853927	0.049696	0.0730127	0.0450755	0.0830575	0.0385665	0.0496515	0.0676581	0.0537063	0.0493583	0	0.0455377	0.0891998	0.0416559	0.0721833	0.075938	0.0403981	0.0734387	0.0867322	0.0497351	0	0.0297571	0.0535632	0.0380499	0.0207906	0.0869608	0.051437	0.0462532	0.0109913	0.0494958	0.043742	0.0445775	0	0.043335	0.0473247	0.0282634	0.053989	0.0135542	0.0211817	0.067321	0.0550933	0.0725755
KIF15	0.0126863	0.0431913	0.0315574	0.0393097	0.0324418	0.0348627	0.0686587	0.0385141	0.0211345	0.0286471	0.0401606	0.0152625	0.0395004	0.015299	0.0445765	0.0233913	0.115345	0.0319377	0.0322454	0.0180496	0.0144847	0.0429758	0.0370372	0.0489439	0.0458604	0.0362704	0	0.00570994	0.033482	0.0308284	0.0585712	0.0369454	0.0325416	0.0392248	0.03321	0.0215674	0.0459109	0.0330387	0	0.0378931	0.0307204	0.0334193	0.0259627	0.04307	0.0444245	0.0337295	0.0261682	0
TGM4	0	0.00169631	0.00444635	0.00328776	0	0	0	0.00155889	0.00104207	0	0	0.00728641	0	0	0.00371333	0	0	0.00649388	0.00193839	0	0	0	0	0.00325015	0	0	0	0.00633094	0.00672678	0	0	0.00570838	0.00281234	0	0	0.00111196	0.00224684	0	0	0	0	0	0.00596884	0	0.00530537	0	0	0
ZDHHC3	0.0807596	0.095929	0.101847	0.0988322	0.105911	0.100632	0.121094	0.121517	0.160187	0.11963	0.122694	0.105026	0.104635	0.232391	0.126044	0.166363	0	0.135931	0.127726	0.110814	0.123852	0.15141	0.121921	0.173542	0.0905356	0.0911505	0	0.0638293	0.0727504	0.0743169	0.106775	0.113881	0.0885546	0.125201	0.052613	0.120308	0.118162	0.112136	0	0.154307	0.10923	0.0826855	0.0925525	0.0760116	0.0820009	0.130004	0.139294	0.258637
EXOSC7	0.0784053	0.103714	0.155573	0.0955338	0.0843986	0.0762151	0.114168	0.182947	0.177696	0.145043	0.128624	0.109553	0.118482	0.143611	0.1815	0.14117	0.138965	0.128278	0.119792	0.124784	0.179682	0.194585	0.123345	0.195901	0.105537	0.0947882	0	0.0590049	0.109816	0.108137	0.116418	0.158676	0.127916	0.159089	0.155295	0.155582	0.109295	0.106041	0	0.162963	0.170426	0.136733	0.132338	0.120714	0.120487	0.169717	0.212561	0.146483
CDCP1	0.0013573	0.00211427	0.01267	0.00615833	0.0129316	0.00242137	0.0056972	0.0099648	0.0144337	0.00516731	0.00135739	0.0018816	0.00260871	0.013632	0	0.0234015	0	0.00744493	0.0194455	0.00310663	0.0130405	0.00779902	0	0.0427132	0.00171891	0.00293389	0	0	0.00316835	0.00652793	0.00632219	0.0184999	0.0035203	0.0100903	0	0.00332042	0.00632154	0	0	0	0.0160748	0.00625831	0.00803004	0	0.00460629	0.0171827	0.00607866	0
TMEM158	0.0434726	0.047421	0.0717744	0.0853031	0.0747444	0.0575198	0.0831785	0.0954231	0.113791	0.050347	0.0980326	0.0421503	0.0980837	0.14436	0.035219	0.11471	0	0.0679115	0.130752	0.0926054	0.123712	0.0866797	0.063038	0.0956564	0.122469	0.0503726	0	0.0265385	0.0754028	0.0241168	0.0318727	0.122123	0.0427174	0.0314359	0.0562747	0.0603892	0.0682709	0.0240001	0	0.0902088	0.221071	0.0060458	0.0603953	0.0403463	0.0238217	0.173689	0.0813119	0.321847
LARS2	0.162773	0.219866	0.248287	0.19647	0.221836	0.201489	0.14991	0.286901	0.269317	0.230521	0.225446	0.215094	0.204992	0.332215	0.237724	0.31809	0.444541	0.251452	0.242362	0.299714	0.284157	0.275539	0.177465	0.30098	0.216686	0.262429	0	0.217477	0.246275	0.167967	0.214187	0.268713	0.253533	0.221303	0.187311	0.302649	0.235015	0.192044	0	0.232278	0.270046	0.195123	0.199649	0.162203	0.174116	0.197007	0.31343	0.354363
LIMD1	0.055537	0.0892143	0.0929982	0.0896211	0.110512	0.0765909	0.0671084	0.0992687	0.0952552	0.0865357	0.0864789	0.100478	0.0898301	0.134801	0.0977722	0.100243	0.127235	0.130941	0.0877861	0.105831	0.129307	0.117755	0.118544	0.202208	0.0821113	0.0235305	0.223758	0.0753945	0.0630252	0.0693907	0.0587249	0.108042	0.0643798	0.0815932	0.136544	0.109852	0.0799677	0.069946	0	0.0946962	0.163257	0.0392487	0.0814946	0.0541301	0.0521345	0.120767	0.144417	0.0995147
SACM1L	0.22044	0.237835	0.296752	0.222401	0.242186	0.236625	0.344025	0.304636	0.291918	0.227693	0.27899	0.190141	0.185742	0.31254	0.241891	0.281069	0.127419	0.280306	0.340272	0.265049	0.26318	0.313305	0.22377	0.355685	0.240404	0.180744	0.188793	0.182867	0.304844	0.178715	0.223604	0.336502	0.236079	0.276197	0.189304	0.243902	0.280737	0.245034	0	0.26203	0.284724	0.204821	0.296096	0.176544	0.194498	0.299814	0.284087	0.314942
SLC6A20	0.0198768	0.0196572	0.0150382	0.0141547	0.00844338	0.0154421	0.00819188	0.0184332	0.02195	0.0277772	0.0188	0.0207944	0.0223145	0.0472976	0.0102229	0.012821	0	0.0247233	0.00651061	0.0161289	0.0127055	0.0142913	0.0122015	0.0216705	0.00532012	0.00450466	0	0.0250479	0.00985024	0.0206487	0.00509161	0.024299	0.0180105	0.0127614	0.008143	0.00514118	0.0158325	0.00558602	0	0.0330906	0.0162925	0.0279745	0.0251647	0.00395673	0.0027251	0.013605	0.0143415	0
LZTFL1	0.0804758	0.0623173	0.0738424	0.0715683	0.0862952	0.0553253	0.135011	0.0946015	0.0846852	0.105196	0.0799037	0.0546933	0.0625683	0.0694092	0.048591	0.0471538	0	0.0730085	0.104722	0.0671133	0.0775224	0.0570438	0.0726352	0.072338	0.121437	0.0749808	0.188793	0.0651664	0.0860343	0.0642858	0.0678458	0.0964115	0.0796401	0.0788539	0.0510501	0.0665817	0.104119	0.0986852	0	0.0643485	0.070183	0.0583208	0.0633235	0.0904497	0.114776	0.118285	0.0899445	0
CCR9	0.00383051	0	0.0020308	0.00164719	0.00176007	0	0.0016923	0.00484553	0.0018683	0	0.00199081	0	0.00123575	0	0	0	0	0.00175584	0	0	0.00180004	0.00171437	0.00301047	0	0	0.00282213	0	0	0	0	0.00260016	0.0104754	0.0042528	0	0	0.00317208	0.00293051	0	0	0.00312868	0.00453855	0.00856255	0	0.00702594	0	0	0.00593814	0
FYCO1	0.0258293	0.0242126	0.025664	0.0170307	0.0248582	0.03228	0.021943	0.0317909	0.0217487	0.0382062	0.029173	0.0222716	0.0109391	0.0282847	0.0158334	0.0223763	0	0.0349307	0.0252466	0.0179713	0.0158097	0.0513932	0.0205524	0.017704	0.0293288	0.0313036	0	0.0229453	0.0104052	0.0434487	0.0321061	0.0337675	0.0317503	0.0241257	0.0123792	0.0320295	0.0554557	0.0283789	0	0.021086	0.0178646	0.0121676	0.0329428	0.0331824	0.017935	0.0325892	0.0302912	0
XCR1	0	0	0	0	0	0	0	0	0.001064	0	0	0	0	0	0	0	0	0	0	0	0	0	0	0	0	0	0	0	0	0	0	0	0	0.00409774	0	0	0	0	0	0	0	0	0	0	0	0	0	0
CCR3	0.00214895	0	0.00315079	0.00320551	0.00457212	0.0109875	0	0	0.00234512	0	0.000914396	0.00230294	0.00233003	0	0	0.00276428	0	0.00549015	0.00121626	0.0043848	0.00493435	0	0.00791393	0.0051863	0	0.00260638	0	0	0.00485912	0	0	0.00232554	0.00263739	0.00140123	0	0.00318008	0.0020401	0.00275066	0	0.0031826	0.00306049	0.0098503	0.00410125	0	0.00846218	0	0.00684071	0
CCR1	0	0	0	0	0.00114907	0	0	0.00429587	0.000531616	0	0	0	0	0	0	0.00287337	0	0	0	0	0	0	0	0	0	0.00518093	0	0	0	0	0	0.00160856	0	0	0	0	0	0	0	0	0	0	0	0	0	0	0	0
CCR5	0	0	0	0	0.00166151	0	0	0	0	0	0	0	0	0	0	0	0	0	0	0	0	0.00175443	0	0	0	0	0	0	0	0	0	0.00211666	0	0	0	0	0	0	0	0	0	0	0	0	0	0	0	0
CCRL2	0	0	0	0	0	0	0	0.00220888	0.000584249	0	0	0	0	0	0	0	0	0	0	0	0	0	0	0	0	0	0	0	0	0	0.00618516	0	0	0	0	0	0	0	0	0	0	0	0	0	0	0	0	0
LTF	0.00463827	0	0.00368676	0.00432286	0	0.00203972	0	0.00223954	0.00130795	0	0	0.00202454	0	0	0.00346323	0.00453596	0	0.00218277	0.00111148	0.000888302	0.00223545	0.00894359	0	0	0	0	0	0	0	0.00152146	0	0.00170192	0	0	0.015976	0.00122186	0.00236626	0	0	0	0.0016087	0.00395519	0	0	0	0	0	0
LRRC2	0.198189	0.213444	0.269397	0.260114	0.233394	0.177064	0.193327	0.342608	0.310676	0.292411	0.282956	0.274572	0.207208	0.410389	0.281614	0.293132	0.153359	0.296505	0.264555	0.232727	0.260617	0.402513	0.225916	0.432385	0.197218	0.184362	0.250258	0.137083	0.211013	0.18939	0.208356	0.345494	0.209007	0.292561	0.270822	0.302021	0.279134	0.275619	0	0.286223	0.3545	0.206031	0.226903	0.181767	0.124657	0.503771	0.341412	0.37173
TDGF1	0	0	0	0.00140258	0.000933927	0	0	0	0	0	0.000779276	0	0	0	0	0	0	0.00151855	0	0	0.00238186	0.00309492	0	0.00277442	0	0	0	0	0.00444715	0	0	0	0	0	0	0.00166737	0	0	0	0	0	0	0	0	0	0	0.00145147	0
FAM240A	0	0	0	0.00141076	0.00143878	0	0	0	0	0.00189725	0	0	0	0	0	0	0	0	0	0	0	0.00255416	0	0	0	0	0	0	0	0	0	0	0	0	0	0	0.000784244	0	0	0	0	0	0	0	0	0	0	0
ALS2CL	0.0669234	0.12726	0.0761328	0.0554923	0.0867878	0.0968873	0.0975853	0.0869381	0.112548	0.0562148	0.065271	0.0625885	0.0817595	0.094201	0.130052	0.0917336	0	0.09309	0.0814094	0.0770253	0.116609	0.121592	0.0545872	0.119213	0.0956749	0.0323485	0.155217	0.0735075	0.114473	0.0857327	0.12068	0.13683	0.159931	0.0951373	0.0513108	0.100337	0.0924774	0.0701099	0	0.0726381	0.0722727	0.0578109	0.100293	0.0509479	0.162195	0.0817484	0.137369	0.314099
TMIE	0.00896727	0.00678336	0.0128173	0.0163558	0.0146241	0.0237858	0.0156218	0.0129594	0.022628	0.00539172	0.0155705	0.00996981	0.0154577	0.0213488	0.00351036	0.0159149	0	0.0209561	0.0238603	0.00990752	0.030266	0.0125194	0.00786153	0.0267126	0.00735976	0.00684725	0	0.0109508	0.0180169	0.00621912	0.00646054	0.0106949	0.023127	0.00913447	0	0.00722275	0.0142061	0.0141408	0	0	0.0104448	0.0085902	0.0178997	0	0.004275	0.00546274	0.010944	0
PRSS50	0.00185625	0.00178288	0	0.00238895	0.00211971	0.00289681	0	0.00204053	0.00352743	0	0	0	0.00105682	0.0122779	0	0	0	0	0.00191143	0.00328612	0.00255485	0.00682273	0.00265399	0.013415	0.00604451	0.00473944	0	0	0	0	0.00245791	0.00776328	0.000728719	0	0	0.00319821	0.00146437	0	0	0.00564714	0.00101967	0	0.00519326	0	0	0	0.00172507	0
MYL3	0	0	0	0	0.00120703	0	0	0	0.000704395	0.00134363	0	0.000791121	0	0	0	0	0	0	0	0	0.00162079	0.002414	0	0	0.00398766	0.00578406	0	0	0.00182408	0	0	0	0	0.00226151	0	0.0021421	0	0	0	0.00595351	0	0.00145879	0.00984527	0	0	0	0	0
PTH1R	0.111993	0.0339931	0.0335248	0.0538055	0.0308151	0.0415734	0.0390665	0.0623295	0.0516381	0.0282313	0.0463332	0.0251825	0.0504108	0.0571434	0.0397888	0.0631305	0.117594	0.0667751	0.0596481	0.0342347	0.0536396	0.0363377	0.0404098	0.0947001	0.0429006	0.0435785	0	0.0112414	0.0410499	0.0227186	0.0623888	0.0443271	0.0738299	0.0441475	0.0402313	0.0312498	0.0487699	0.0314917	0	0.0420424	0.0543002	0.0283426	0.0826726	0.0573446	0.0694377	0.0527104	0.0499471	0
CCDC12	0.102973	0.11406	0.147302	0.125811	0.128034	0.0588567	0.155781	0.149855	0.208935	0.135132	0.1433	0.0726788	0.115786	0.254496	0.122559	0.182725	0	0.141231	0.178432	0.144281	0.163524	0.170551	0.104587	0.2277	0.0811058	0.0752151	0	0.072763	0.0873549	0.0900855	0.110854	0.197617	0.104121	0.131435	0.0656197	0.10819	0.191644	0.120293	0	0.130329	0.202213	0.108548	0.131263	0.0872536	0.0979077	0.180154	0.183964	0.0725755
NBEAL2	0.00210093	0.0146353	0.0214103	0.0200768	0.0102654	0.0211388	0.013247	0.0271381	0.0295212	0.0205061	0.0188768	0.0122094	0.0172757	0.00859284	0.040081	0.0211619	0	0.026297	0.0187938	0.0183544	0.0244248	0.02002	0.008972	0.0274566	0.0145309	0.00910545	0.250258	0.0314239	0.0128406	0.0162455	0.0245395	0.0315271	0.0275495	0.0242738	0.00458958	0.0257943	0.0193843	0.0217254	0	0.0265183	0.00918365	0.0218534	0.0208189	0.00836223	0.013251	0.00871255	0.0327959	0
SETD2	0.697684	0.724742	0.755117	0.68455	0.686342	0.649334	0.716659	0.717959	0.730232	0.74168	0.758027	0.73596	0.694586	0.832356	0.835617	0.756763	0.690996	0.752675	0.744097	0.767099	0.766191	0.842696	0.732276	0.810817	0.719935	0.738142	1.05631	0.502187	0.637233	0.602969	0.693692	0.819808	0.662189	0.777521	0.640184	0.828981	0.759491	0.784749	1.15987	0.710601	0.750257	0.588061	0.687201	0.519283	0.695131	0.731784	0.85906	0.94485
KIF9	0.0362253	0.0291266	0.0787221	0.10204	0.0658369	0.044433	0.0489742	0.0612113	0.0983957	0.0554806	0.0530359	0.035703	0.0584286	0.10145	0.0738557	0.0943427	0	0.101992	0.0820165	0.0582997	0.0778068	0.0458778	0.0325918	0.0579281	0.0449434	0.0220564	0	0.0110308	0.0775775	0.0426779	0.0502598	0.0927563	0.0475185	0.103897	0.032517	0.0532555	0.0566894	0.0404576	0	0.0596382	0.102675	0.0224784	0.0713782	0.034768	0.0474536	0.0382735	0.0718992	0
KLHL18	0.151308	0.170229	0.179328	0.161595	0.160718	0.120857	0.206531	0.180391	0.211669	0.187744	0.207427	0.134617	0.17506	0.278118	0.244402	0.204264	0	0.205617	0.162122	0.175387	0.173946	0.246005	0.161681	0.180891	0.147376	0.148899	0.110631	0.12629	0.105914	0.129441	0.171087	0.188028	0.143812	0.191303	0.0919022	0.23389	0.202832	0.186536	0	0.181437	0.202397	0.129802	0.0797178	0.106106	0.150514	0.160346	0.231006	0.148914
PTPN23	0.115299	0.08463	0.130258	0.103644	0.0914519	0.127355	0.135623	0.130242	0.141206	0.0823597	0.117418	0.088103	0.095252	0.114055	0.137249	0.117292	0	0.117001	0.139366	0.132287	0.132899	0.108224	0.102137	0.142668	0.111658	0.084352	0.188793	0.0768613	0.112564	0.0731465	0.118737	0.144985	0.0778846	0.102311	0.0510133	0.0980252	0.12476	0.111344	0	0.0994207	0.107594	0.0739272	0.100017	0.0717361	0.0721825	0.109633	0.14443	0.249365
SCAP	0.212888	0.267638	0.323793	0.227855	0.252801	0.262527	0.304311	0.319756	0.379938	0.232275	0.270389	0.25033	0.251609	0.367654	0.35868	0.346814	0.209584	0.298352	0.306342	0.324415	0.360991	0.388388	0.195152	0.360489	0.25364	0.224526	0.41255	0.18503	0.21215	0.285606	0.273029	0.360575	0.26628	0.314068	0.129952	0.268662	0.315471	0.285611	0	0.194247	0.366585	0.213308	0.327739	0.186124	0.303296	0.318912	0.270712	0.0725755
ELP6	0.0702495	0.0629998	0.0855318	0.0772133	0.0924293	0.0810066	0.0956587	0.0988801	0.147267	0.0520991	0.10621	0.0845583	0.0950369	0.224198	0.150974	0.137956	0	0.148462	0.112026	0.102618	0.140828	0.130031	0.0820084	0.170082	0.0594139	0.0489324	0	0.0472673	0.0919248	0.0835098	0.14154	0.124768	0.0984464	0.102705	0.035972	0.0896595	0.087623	0.0705536	0	0.0424598	0.136844	0.0485646	0.119076	0.0488389	0.0500683	0.0977262	0.122173	0
CSPG5	0.188432	0.161138	0.193216	0.176094	0.177833	0.188003	0.264778	0.260622	0.306995	0.14747	0.219015	0.124963	0.20255	0.375107	0.155085	0.239549	0.0758001	0.253653	0.320603	0.273468	0.250757	0.200247	0.174985	0.293032	0.274215	0.151369	0.405752	0.14845	0.165727	0.167094	0.179176	0.320819	0.178408	0.184148	0.115104	0.155006	0.278131	0.22676	0	0.180252	0.226276	0.111577	0.244816	0.132554	0.210105	0.153297	0.176231	0
SMARCC1	0.390843	0.371669	0.423814	0.422209	0.422501	0.431341	0.512923	0.398472	0.439545	0.40635	0.384604	0.440969	0.330953	0.513385	0.442834	0.395577	0.21659	0.463109	0.373463	0.478832	0.475639	0.478447	0.304833	0.465789	0.450412	0.400407	0.299423	0.290031	0.388401	0.366989	0.31753	0.499704	0.42068	0.42325	0.378088	0.440833	0.388638	0.508568	1.10534	0.416312	0.414647	0.348831	0.358574	0.276723	0.437814	0.489293	0.527566	0.399058
DHX30	0.260125	0.267677	0.305852	0.308578	0.284112	0.269284	0.295282	0.348045	0.361309	0.215182	0.285502	0.238208	0.275175	0.377409	0.272587	0.333224	0.0968185	0.297522	0.370848	0.328446	0.351091	0.381856	0.229731	0.392066	0.290518	0.233287	0.567767	0.173806	0.351643	0.244176	0.350203	0.394797	0.304853	0.27907	0.245976	0.315324	0.3073	0.204591	0	0.293633	0.263798	0.204605	0.327078	0.198879	0.183059	0.23585	0.336112	0.239573
MAP4	0.557848	0.494042	0.679245	0.639732	0.577879	0.558151	0.795904	0.672561	0.669217	0.557638	0.757366	0.482263	0.654639	0.68042	0.545831	0.622945	0.466268	0.631403	0.691124	0.660138	0.642487	0.706508	0.540782	0.721782	0.683051	0.54527	0.975246	0.494227	0.506443	0.430602	0.512407	0.637018	0.510281	0.621635	0.35709	0.545977	0.671282	0.529355	0	0.61197	0.66489	0.366826	0.484556	0.496268	0.644322	0.719736	0.664041	0.621314
CDC25A	0.0097505	0.0020051	0.00716743	0.00465274	0.0056383	0.0048828	0.00699072	0.0156943	0.00935347	0.00879414	0.00854027	0.00539652	0.0088365	0	0.00458058	0	0	0.00958595	0.0118387	0.00614701	0.00929952	0.0103629	0	0.00920529	0.00405051	0	0	0.00677382	0.0149937	0.009499	0.0184183	0.00882794	0.00768091	0.00443751	0	0.00579596	0.00560123	0	0	0.00402341	0.00558578	0	0.00494936	0.00256997	0.0104996	0	0.00346323	0.0865469
ZNF589	0.234499	0.237956	0.294262	0.230795	0.275865	0.28343	0.240877	0.291923	0.344134	0.230147	0.317988	0.302106	0.25571	0.348124	0.417693	0.311591	0.129724	0.358913	0.291107	0.312628	0.339832	0.39102	0.295039	0.407043	0.229027	0.138085	0.155217	0.19288	0.218295	0.241413	0.22102	0.357067	0.226702	0.310673	0.169028	0.314846	0.24699	0.269755	0	0.350434	0.328857	0.182193	0.30085	0.185262	0.198997	0.393493	0.455726	0.554572
NME6	0.0252903	0.0147071	0.03288	0.0448038	0.0350444	0.010309	0.0406321	0.0492315	0.0693022	0.0359881	0.0472645	0.0208107	0.0475563	0.0667573	0.0393753	0.0604662	0	0.0562437	0.0580834	0.046939	0.0478858	0.0614424	0.0424573	0.0736482	0.025215	0.0147601	0	0.0288063	0.0390339	0.039029	0.0418393	0.0625114	0.0429415	0.0431012	0.00833313	0.0440285	0.0524087	0.0349838	0	0.0651259	0.0510494	0.0235007	0.0639233	0.0266062	0.00998304	0.0464157	0.0563875	0.146483
SPINK8	0.00400913	0	0.0141674	0.0424087	0.0337019	0.0088246	0.00596513	0.0179057	0.0419064	0.00454244	0.0150852	0.00614892	0.00334356	0.056475	0.0112624	0.047596	0	0.0240312	0.0185222	0.0084067	0.0236825	0.0108142	0	0.0496489	0	0.00440661	0	0	0.0342879	0.0224839	0	0.034489	0.00448231	0.0258093	0.00411205	0.0104926	0.011357	0.00592128	0	0.0125163	0.0294503	0.00659928	0.0181826	0	0.00628353	0.0186788	0.0268713	0
FBXW12	0.0171623	0.0191688	0.0371655	0.0104561	0.0221482	0.0254064	0.00782797	0.0181096	0.0251966	0.0313746	0.0230699	0.012557	0.0191113	0.0345221	0.0152404	0.0138065	0	0.0424661	0.0377523	0.0191665	0.0397964	0.0274256	0.0096467	0.0257516	0.0241014	0.0271895	0.188793	0.00452636	0.0168727	0.00699849	0.0183167	0.0354044	0.0219535	0.0344025	0.0344064	0.0353725	0.0137913	0.0192311	0	0.0198755	0.0198842	0.0187153	0.0321424	0.00637459	0.00789141	0.019251	0.046561	0.0408478
PLXNB1	0.0764076	0.0565835	0.0682451	0.033599	0.03647	0.0468153	0.0379837	0.0511803	0.0411705	0.0354158	0.0400046	0.0333819	0.0667666	0.0724408	0.111463	0.0383337	0	0.0575672	0.058969	0.0668323	0.0551633	0.055302	0.042561	0.0550915	0.0546955	0.108274	0	0.0809168	0.0563661	0.0622445	0.0590404	0.0880899	0.0746296	0.0582766	0.0178864	0.0498364	0.0618148	0.0687227	0	0.034228	0.0564347	0.0509942	0.079737	0.0260892	0.0671071	0.0696204	0.0442142	0
CCDC51	0.00876548	0.0166432	0.0125465	0.0168032	0.0130658	0.0133226	0.0150133	0.0119246	0.0254293	0.0133839	0.0222893	0.00523425	0.0085829	0.016784	0.00364837	0.0266613	0	0.00998168	0.0201714	0.0197369	0.0329253	0.0183828	0.00291315	0.0214012	0.0136029	0.00560003	0	0.0111864	0.00702507	0.00558925	0.00498576	0.0316705	0.0157488	0.0193115	0	0.00857956	0.0127697	0.0214652	0	0.00828063	0.0164052	0	0.0186028	0.00872605	0.0143898	0.0122855	0.0142859	0
TMA7	0.142817	0.103999	0.16176	0.331146	0.249138	0.191297	0.314691	0.252301	0.280844	0.0703292	0.221262	0.0858182	0.17435	0.289749	0.120475	0.181775	0.148678	0.131928	0.332989	0.152724	0.171487	0.137086	0.0668545	0.269584	0.203072	0.14208	0	0.184134	0.271645	0.20954	0.127564	0.209942	0.154508	0.111316	0.0512057	0.0958772	0.169171	0.142069	0	0.120133	0.182202	0.0888172	0.220822	0.11795	0.121755	0.202921	0.115447	0.212154
ATRIP	0.0123461	0.023807	0.0212157	0.0314756	0.0183165	0.0271069	0.0105025	0.0152019	0.0272439	0.0394059	0.0249104	0.0338915	0.00898524	0.0303123	0.0510995	0.0251292	0	0.0410866	0.0369603	0.0305155	0.0199998	0.0449584	0.0202562	0.0501256	0.0125279	0.00620811	0	0	0.0356352	0.0237755	0	0.0474206	0.016031	0.032329	0.0134883	0.0286968	0.0299453	0.0189756	0	0.0224335	0.0399152	0.0260969	0.0209618	0.00811774	0.0343258	0.00596173	0.0398357	0.0865469
SHISA5	0.0822763	0.0698436	0.101353	0.0806115	0.0881863	0.0970724	0.111148	0.114877	0.104353	0.0491831	0.109957	0.0745012	0.0837169	0.114751	0.0983748	0.116432	0.115345	0.122277	0.128395	0.104722	0.0827697	0.127989	0.0545311	0.0925964	0.0583394	0.0588497	0.110631	0.0816414	0.0972978	0.0570428	0.0938916	0.141169	0.0764508	0.0829597	0.0818991	0.0727598	0.10726	0.064263	0	0.0876002	0.0803025	0.0552601	0.100306	0.0475521	0.0427112	0.128098	0.0985704	0
PFKFB4	0.0822542	0.128241	0.11253	0.100981	0.111757	0.0690766	0.0973346	0.128589	0.127516	0.0936599	0.133368	0.077559	0.10988	0.189326	0.16961	0.116519	0	0.145671	0.102043	0.122797	0.108153	0.187455	0.104507	0.143969	0.0735187	0.11342	0.187058	0.0623162	0.0827	0.0672099	0.131623	0.133886	0.128134	0.124487	0.0975267	0.125728	0.144492	0.148927	0	0.131138	0.149668	0.0623289	0.0953676	0.0620268	0.127412	0.127411	0.24178	0.0725755
COL7A1	0.0792399	0.148526	0.112259	0.108182	0.146888	0.118827	0.131041	0.112303	0.134182	0.0705446	0.100388	0.0771081	0.0816261	0.120445	0.201851	0.154816	0	0.12968	0.0962837	0.197473	0.122735	0.0831571	0.0574928	0.108327	0.1187	0.103549	0	0.0935741	0.117538	0.15103	0.0959159	0.19813	0.119861	0.111052	0.0614955	0.160447	0.118232	0.0662247	0	0.0659736	0.106754	0.040506	0.176505	0.0712446	0.102071	0.0845426	0.162678	0.161882
UQCRC1	0.103986	0.104399	0.100825	0.143174	0.128282	0.101214	0.162975	0.172477	0.208702	0.119469	0.11071	0.0688852	0.132043	0.155524	0.0997754	0.19138	0.198542	0.166491	0.159843	0.13407	0.129115	0.138812	0.111787	0.154647	0.163886	0.147111	0.155217	0.146017	0.176744	0.120584	0.118711	0.20117	0.121148	0.12105	0.0354675	0.109081	0.160697	0.126551	0	0.087506	0.177176	0.0896521	0.139583	0.104228	0.101346	0.106719	0.125963	0.277147
SLC26A6	0.0485438	0.0177766	0.0213187	0.0225266	0.0204676	0.0256345	0.0252063	0.0243003	0.0222097	0.0151057	0.0228129	0.0118579	0.0248755	0.0313469	0.0853503	0.0331792	0	0.0369778	0.0283582	0.0291142	0.0173442	0.0311674	0.011635	0.0164436	0.0188907	0.0245036	0	0.0226418	0.0163252	0.0358505	0.0266461	0.0307467	0.03895	0.016562	0.00826716	0.0124628	0.0278091	0.0395999	0	0.01883	0.0214602	0.00796899	0.024817	0.0224078	0.0449913	0.0111177	0.0220736	0
CELSR3	0.0993699	0.11747	0.0875929	0.103008	0.0891729	0.127653	0.157309	0.0982298	0.124303	0.0742847	0.0990892	0.0734175	0.115082	0.085852	0.0898944	0.0655488	0.0989959	0.0947279	0.0955284	0.115583	0.104219	0.115628	0.0761597	0.104521	0.0928529	0.0909013	0.110631	0.0811954	0.0710607	0.138021	0.0819519	0.128387	0.108233	0.0597737	0.048857	0.0812874	0.133523	0.0990567	0	0.100929	0.0852716	0.102576	0.0873458	0.0948082	0.153217	0.0943768	0.0923683	0
NCKIPSD	0.116297	0.084478	0.115648	0.121641	0.0979345	0.132438	0.146784	0.115398	0.12885	0.088124	0.0938542	0.0905942	0.097804	0.0994768	0.101214	0.0856112	0.127235	0.0958141	0.145954	0.147246	0.105399	0.13396	0.138486	0.0939675	0.151377	0.11914	0	0.0884441	0.115164	0.0932646	0.136645	0.118835	0.114272	0.105548	0.0195147	0.0945437	0.108885	0.104038	0	0.100313	0.0753254	0.0742086	0.150119	0.115182	0.125989	0.123066	0.128709	0.260817
IP6K2	0.164359	0.287742	0.237981	0.248801	0.214873	0.204025	0.392535	0.267173	0.29218	0.228563	0.254231	0.196688	0.216831	0.262724	0.304926	0.296639	0.117594	0.234637	0.285446	0.238415	0.228437	0.243332	0.237046	0.297751	0.27035	0.212859	0.110631	0.217925	0.256096	0.202964	0.359294	0.297488	0.25158	0.253088	0.134165	0.272136	0.339632	0.205546	0	0.220054	0.252776	0.19554	0.201829	0.234391	0.274768	0.284899	0.264523	0.155912
PRKAR2A	0.469701	0.55911	0.543021	0.497963	0.51558	0.501009	0.502986	0.543459	0.558158	0.476524	0.494222	0.425983	0.471843	0.584899	0.540302	0.563679	0.321456	0.568927	0.50156	0.594941	0.576353	0.601499	0.510702	0.555985	0.551788	0.432841	0.864043	0.400475	0.465442	0.352769	0.480805	0.645626	0.490489	0.561245	0.371419	0.554441	0.56702	0.517235	0	0.551435	0.603663	0.417142	0.420805	0.410784	0.472577	0.617099	0.651705	0.948505
SLC25A20	0.0294757	0.0226672	0.0346798	0.046437	0.0363653	0.0171057	0.00941195	0.0352027	0.0312908	0.0231108	0.0205186	0.023643	0.0248614	0.0412861	0.0492798	0.0371165	0	0.0511673	0.0358015	0.047033	0.0209131	0.0420279	0.0245437	0.0516907	0.0218225	0.0339365	0	0.00679249	0.0378946	0.0357413	0.0128455	0.0361757	0.02763	0.0395078	0.0716631	0.0302249	0.0253148	0.026312	0	0.00893416	0.0382316	0.025775	0.0160059	0.0202339	0.0256161	0.0275438	0.0374564	0
ARIH2OS	0.00299098	0.00121072	0.00749861	0.00781213	0.00474665	0.0106663	0.014323	0.0215224	0.0330513	0.00687091	0.00508252	0.00412586	0.00985646	0.0259139	0.00332512	0.0190406	0	0.0270903	0.0282692	0.0158208	0.0218141	0.0157116	0.0037441	0.0362649	0.00394045	0	0	0	0.00275511	0.00477401	0.0138959	0.0172509	0.0110494	0.0217494	0.0125344	0.00970689	0.0180557	0.0122498	0	0.0122245	0.0204577	0.00382007	0.0124506	0.0141114	0	0.0149426	0.0165662	0.0623672
ARIH2	0.324658	0.425437	0.394286	0.361519	0.394008	0.328459	0.425127	0.39756	0.48528	0.321666	0.412028	0.327933	0.381567	0.514737	0.445326	0.405601	0.15207	0.434941	0.389754	0.495976	0.457993	0.458547	0.31457	0.499158	0.333717	0.319308	0.661073	0.318476	0.323576	0.343503	0.324462	0.539134	0.403825	0.41626	0.229435	0.433379	0.442646	0.321518	0.727045	0.356889	0.452668	0.268487	0.38777	0.1581	0.344546	0.400316	0.453667	0.369342
P4HTM	0.230701	0.272738	0.247087	0.286915	0.293352	0.265385	0.331396	0.402235	0.460849	0.237446	0.261264	0.224936	0.302271	0.562431	0.376209	0.441583	0.183365	0.335425	0.393589	0.291499	0.32236	0.282208	0.185124	0.434312	0.303281	0.228257	0.187058	0.179232	0.298718	0.270768	0.298186	0.524336	0.362196	0.307739	0.14559	0.273531	0.315609	0.274907	0	0.287242	0.405795	0.188075	0.44433	0.218357	0.197554	0.326712	0.273603	0.0865469
WDR6	0.204008	0.228245	0.205711	0.247837	0.221322	0.198702	0.358379	0.236778	0.227873	0.183606	0.18487	0.157262	0.242919	0.280728	0.239478	0.165132	0.0758001	0.161466	0.226139	0.268276	0.251541	0.222948	0.173617	0.185928	0.208051	0.153213	0.223758	0.251536	0.206716	0.27736	0.224697	0.190929	0.272419	0.213766	0.07343	0.22402	0.273742	0.243559	1.10534	0.175179	0.20165	0.173638	0.129369	0.203224	0.248441	0.154377	0.185871	0.400548
DALRD3	0.0593468	0.0300953	0.0699274	0.0980602	0.0687617	0.028577	0.0650848	0.0699802	0.114685	0.0405726	0.0454623	0.0315802	0.0519391	0.167402	0.0794324	0.109093	0	0.129419	0.0563148	0.0511127	0.0947232	0.0687484	0.0368792	0.108701	0.0508031	0.0503531	0	0.0442475	0.0600829	0.0474208	0.0385139	0.0919254	0.0367976	0.0789288	0.015089	0.0556451	0.0599448	0.0527725	0	0.0671723	0.082383	0.0280847	0.0835008	0.0127426	0.0208993	0.0321721	0.135463	0
NDUFAF3	0.0318029	0.0229607	0.0295421	0.0427529	0.0407605	0.0492103	0.0498588	0.0513729	0.0699081	0.00844989	0.0582506	0.0200446	0.0404551	0.0804565	0.0783758	0.0510915	0.112924	0.0525587	0.0961317	0.0279178	0.0499197	0.0559795	0.0126971	0.0448506	0.0556814	0.0299613	0	0.0121682	0.0428988	0.0182837	0.0338653	0.0404918	0.0233325	0.0323272	0.0134489	0.0233507	0.0308565	0.0258078	0	0.0331071	0.0591698	0.0293661	0.0345443	0.0183636	0.0218524	0.0544378	0.0241185	0.162818
IMPDH2	0.0194158	0.0119643	0.0207865	0.0402009	0.0215516	0.0236953	0.0186922	0.0310548	0.045208	0.0172592	0.0222374	0.0178122	0.0335702	0.0175253	0.0184015	0.0269126	0	0.0262852	0.0402789	0.02717	0.0487293	0.0210901	0.0303949	0.0388785	0.0531852	0.048837	0	0.0277877	0.0230259	0.00919409	0.0201157	0.0307721	0.0280853	0.0237524	0	0.0231394	0.0233569	0.0239455	0	0.0355625	0.0201582	0.0197742	0.0152979	0.0184861	0.0408688	0.00655032	0.026277	0
QRICH1	0.324501	0.292801	0.306801	0.289493	0.274582	0.25805	0.219278	0.295024	0.306888	0.361663	0.286704	0.327039	0.295341	0.392918	0.482593	0.362344	0.0968185	0.403768	0.349658	0.338089	0.376396	0.331941	0.272377	0.316879	0.318885	0.290563	0.556544	0.179325	0.243972	0.245588	0.256369	0.386849	0.291611	0.282195	0.175178	0.348441	0.281071	0.280109	0	0.27456	0.312573	0.247857	0.438266	0.222776	0.258818	0.312786	0.330031	0.293423
QARS	0.0505141	0.066634	0.0400085	0.0429652	0.0454317	0.0221084	0.0339915	0.0399358	0.0442094	0.015072	0.0385575	0.0287582	0.0532627	0.0429996	0.0388042	0.0575438	0	0.0498274	0.0465271	0.0250137	0.0337807	0.0340091	0.0137445	0.0222037	0.0253003	0.0389044	0	0.0281501	0.0399806	0.0443002	0.0447	0.0537911	0.0286887	0.0273683	0.00634225	0.0354469	0.0525096	0.0104897	0	0.0207691	0.0455778	0.0378609	0.0535485	0.0362587	0.0428601	0.0273858	0.0382167	0
USP19	0.0246092	0.0336667	0.0496522	0.0490177	0.048716	0.0411678	0.0830285	0.0775748	0.07031	0.0344126	0.045124	0.0312582	0.0564593	0.0532781	0.0669932	0.0679474	0	0.0507548	0.0834981	0.0560631	0.0531985	0.0401396	0.0255224	0.0341566	0.0676719	0.0183832	0	0.0394407	0.0503749	0.0298144	0.0551192	0.0476339	0.049679	0.0369441	0.00458958	0.0377959	0.0507127	0.0527379	0	0.0484447	0.0426264	0.0364921	0.0787616	0.0352363	0.0533682	0.0322552	0.0416388	0
LAMB2	0.00215944	0.0112263	0.00262269	0.00445909	0.000979119	0.0047688	0.0177348	0.00295611	0.00345432	0	0.00239863	0	0.00154353	0.00688691	0.00407986	0.00406383	0	0.00137474	0.00184838	0.00441187	0.00267843	0	0	0	0	0	0	0	0	0.00214449	0.00530917	0.00632897	0.0066585	0.00288783	0	0	0.00800785	0	0	0	0.00150534	0	0.0069751	0	0.00208329	0	0	0
CCDC71	0.00863488	0.00984329	0.00950112	0.0111656	0.0146756	0.0130498	0.0378725	0.0191136	0.0235862	0.00357517	0.0127892	0.00551641	0.00451567	0.0210604	0.0153621	0.0292231	0	0.0183952	0.03741	0.00656875	0.0122403	0.0227239	0.00126077	0.0258075	0.0195215	0.00760169	0	0.0137133	0.0224414	0.0144468	0.016516	0.0152565	0.0180089	0.0144824	0.00850306	0.0106288	0.0184072	0.0168246	0	0.00371547	0.0169743	0.017245	0.0298881	0.0129267	0.0158933	0.0153804	0.00862142	0.0408478
KLHDC8B	0.0585262	0.0673818	0.0593167	0.0829979	0.0916752	0.0400527	0.0953888	0.0885009	0.105454	0.0344335	0.0837426	0.0563713	0.0703709	0.127324	0.0879545	0.114527	0	0.0895497	0.11442	0.0946529	0.114356	0.0707538	0.0311866	0.113479	0.0617754	0.0740413	0	0.0521106	0.0581064	0.0803041	0.0258792	0.0695055	0.0612558	0.0446984	0.0101954	0.0422502	0.0622409	0.0599357	0	0.0438849	0.14542	0.026207	0.0803634	0.0444429	0.0717038	0.0570539	0.0976464	0
C3orf84	0	0.00470815	0.00495779	0.0101378	0.00221856	0	0.0109254	0.00455725	0.00626208	0.0017473	0.00087738	0	0.000929154	0.00867856	0	0.00617831	0	0.00501918	0.00375548	0.00608251	0.00661633	0.00178108	0	0.00750751	0	0	0	0	0.00514582	0	0	0.012648	0	0.00564243	0.00591242	0	0.00261779	0	0	0.00409771	0.00284401	0	0.00606029	0	0.0092021	0.00792126	0.00328888	0
CCDC36	0.00415169	0.0106702	0.0195676	0.012993	0.016263	0.00878568	0.0557714	0.0137572	0.0137682	0.0158532	0.00633827	0.00932657	0.00444383	0.0337983	0.0111253	0.019602	0	0.0347111	0.0144672	0.0109202	0.0243868	0.0260307	0.0188202	0.0168692	0.00806577	0	0	0.0161071	0.019657	0.0315029	0.0152252	0.0315181	0.00690725	0.0261553	0.0118521	0.0259589	0.0266363	0.0215126	0	0.0152512	0.0146792	0.026109	0.013481	0.00425729	0.0148423	0.0409057	0.010505	0.209402
C3orf62	0.0626506	0.0594795	0.125302	0.0830641	0.0643725	0.0650847	0.140492	0.0833316	0.108659	0.0807124	0.0804507	0.0682897	0.102807	0.133938	0.0915737	0.0754019	0	0.0726127	0.0835839	0.0861474	0.11377	0.115188	0.07753	0.108796	0.0757321	0.0702546	0	0.0391466	0.0527283	0.0477414	0.101215	0.112002	0.0994747	0.120962	0.0357311	0.117796	0.118861	0.111671	0	0.136046	0.0745818	0.0830059	0.096193	0.0675436	0.0984997	0.146596	0.103587	0.447308
USP4	0.199433	0.187871	0.240665	0.188461	0.202219	0.173142	0.247759	0.301379	0.265144	0.228208	0.25464	0.275598	0.271456	0.337621	0.324482	0.251321	0.20656	0.270948	0.183535	0.253543	0.247159	0.309496	0.266791	0.235704	0.210111	0.19606	0.188793	0.119176	0.160632	0.140812	0.249863	0.268913	0.288194	0.262522	0.217145	0.302021	0.287553	0.333089	0	0.227011	0.268317	0.199814	0.155586	0.115669	0.198709	0.276843	0.318137	0.279496
RHOA	0.172191	0.162053	0.168586	0.239231	0.221168	0.182784	0.261645	0.263274	0.293095	0.20446	0.212481	0.18485	0.19212	0.336399	0.236994	0.239737	0.0758001	0.221484	0.319435	0.237022	0.250231	0.213758	0.228361	0.381655	0.268679	0.261925	0	0.149085	0.192295	0.137043	0.162476	0.240119	0.186951	0.236111	0.133318	0.230603	0.254796	0.274148	0	0.191795	0.271658	0.147092	0.20211	0.204055	0.145487	0.210966	0.260089	0.106518
TCTA	0.0441711	0.0285016	0.0626384	0.0698587	0.0625534	0.0439803	0.0471859	0.0668982	0.112582	0.041714	0.0576007	0.027227	0.06427	0.145213	0.0403012	0.110988	0	0.0985132	0.0972388	0.0631211	0.0935642	0.0956312	0.0756965	0.120417	0.0420563	0.0529904	0	0.0114088	0.055531	0.0499584	0.0859653	0.0833447	0.0337247	0.0986794	0.0425997	0.0758744	0.0591429	0.050779	0	0.0487462	0.0952856	0.0451502	0.0783237	0.0339602	0.0402059	0.0449182	0.0778788	0.0902423
AC104452.1	0	0	0	0.00107609	0	0	0	0.00367497	0.00052899	0	0	0.000569185	0	0	0.00812863	0	0	0	0	0	0.0013939	0	0.00327183	0	0	0	0	0	0	0	0	0.00375089	0.00118078	0	0	0	0	0	0	0	0.00173865	0	0	0	0	0	0	0
DAG1	0.146975	0.106363	0.131894	0.142709	0.135379	0.117684	0.18935	0.17018	0.211099	0.112788	0.111535	0.140655	0.150959	0.165597	0.166842	0.184966	0	0.17927	0.175888	0.197375	0.175324	0.131535	0.132489	0.194749	0.160121	0.168908	0	0.0911649	0.0990271	0.151081	0.184139	0.163656	0.112833	0.169485	0.0893544	0.159211	0.171783	0.130564	0	0.121177	0.185403	0.0566155	0.129552	0.10657	0.152298	0.169218	0.17242	0.138246
BSN	0.294143	0.324441	0.43974	0.360635	0.361027	0.361709	0.464942	0.477366	0.512732	0.292733	0.439518	0.283647	0.370557	0.442708	0.378174	0.433311	0.198542	0.399269	0.435343	0.420289	0.413829	0.548772	0.310463	0.407025	0.362805	0.299465	0.110631	0.264373	0.343981	0.312675	0.267658	0.542126	0.361905	0.392174	0.151581	0.390689	0.464016	0.344554	0.586186	0.415874	0.513119	0.204491	0.377752	0.274938	0.357815	0.552291	0.515516	0.399185
APEH	0.0567904	0.0540575	0.0411128	0.0468824	0.0397531	0.0546986	0.0253371	0.0431338	0.0698088	0.0272713	0.0301539	0.0317678	0.0541359	0.0790088	0.0167322	0.0298515	0	0.0279175	0.0610921	0.0511771	0.0604901	0.0381178	0.0251844	0.0385374	0.0576326	0.0461098	0	0.0393291	0.0373109	0.0249505	0.0504141	0.0602056	0.0478993	0.0273326	0.00739861	0.0317823	0.0265635	0.0337936	0.531656	0.0349634	0.0339134	0.028592	0.035379	0.0368323	0.0521002	0.0435194	0.0288762	0
MST1	0.00496002	0.0178765	0.0139248	0.01048	0.018248	0.0056232	0.013407	0.012635	0.0183577	0	0.00677688	0.0135604	0.00533557	0.0194492	0.0230626	0.025834	0	0.0192259	0.00962126	0.0143852	0.0240235	0.00378659	0.0103107	0.016892	0.00164443	0.00474345	0	0.0142008	0.00800102	0.0056976	0.0047302	0.00762896	0.00759906	0.0100466	0	0.00926148	0.00332995	0.0109716	0	0.00345714	0.0224313	0.00629612	0.033573	0.00329079	0.00353407	0.0167749	0.0201229	0
RNF123	0.0460264	0.0756406	0.117644	0.109153	0.106361	0.0885647	0.122837	0.133318	0.159768	0.0776765	0.0907051	0.0694585	0.0790471	0.121231	0.15244	0.145986	0	0.107773	0.103705	0.113629	0.146136	0.112835	0.0722028	0.138178	0.0757032	0.0398543	0	0.062714	0.10057	0.0676681	0.0744199	0.141176	0.0759848	0.117357	0.0417161	0.0900763	0.155164	0.0916886	0	0.0938283	0.1462	0.0908894	0.0906937	0.081136	0.0863307	0.117957	0.159153	0
GMPPB	0.00630854	0.0232588	0.00572081	0.0174483	0.0180844	0.016811	0.0151552	0.0295293	0.036959	0.0073338	0.0127484	0.0129166	0.0278629	0.029774	0.00939528	0.0201067	0	0.00908802	0.0274581	0.0302337	0.0214935	0.0209465	0.0158112	0.0386993	0.0146293	0.00721867	0	0.0167507	0.0265643	0.0275108	0.0121143	0.0282036	0.0171228	0.0131366	0.00458958	0.0119635	0.010898	0.0163095	0	0.00919632	0.0254183	0.00285419	0.0335542	0.00270694	0.0157712	0.00697204	0.0156847	0
IP6K1	0.308734	0.281619	0.347884	0.299664	0.37942	0.292344	0.310839	0.372902	0.46355	0.34207	0.374362	0.328461	0.345449	0.337579	0.31052	0.436785	0.487034	0.331558	0.395085	0.352653	0.38913	0.356244	0.29205	0.422575	0.294507	0.32037	0.188793	0.198829	0.273254	0.291171	0.271845	0.405506	0.298899	0.365794	0.172734	0.423315	0.383699	0.31645	0	0.343391	0.406915	0.201033	0.330254	0.275852	0.245965	0.305698	0.439849	0.357269
CDHR4	0	0	0.00115578	0.000999507	0.0015058	0	0	0	0.000706283	0	0	0.00237726	0	0	0	0.00322749	0	0.00280446	0	0.00125096	0	0.0019487	0	0.00680123	0	0.00455841	0	0.00566498	0	0	0	0	0	0	0	0	0	0	0	0	0	0.00362705	0	0	0	0	0	0
INKA1	0.00793538	0.00199343	0.00414852	0.00482864	0.00255496	0.00148787	0.00778931	0.00615972	0.00809103	0.00711691	0.00401442	0.00106015	0.00207517	0.00731324	0.0153679	0.0118779	0	0.00336644	0.00858326	0.00895255	0.00986586	0.00628041	0.0108632	0.00594456	0.0045625	0.00455841	0	0	0.00316626	0.00691322	0.00716438	0.0054679	0.0150401	0	0	0.00619839	0.0045112	0.00734604	0	0.00755746	0.00359433	0	0	0.00178304	0.00445266	0	0.00648355	0
UBA7	0.00616866	0	0	0.00328032	0.00192523	0.00425922	0.00216851	0	0.0014661	0	0.0012479	0	0.00318095	0	0.00415478	0	0	0	0.00058853	0.0038833	0.0053069	0.00251117	0.00222142	0.00338228	0	0.00370485	0	0.00450584	0.00213628	0.00247494	0	0.0037505	0.00746906	0.00339617	0	0	0	0	0	0	0	0	0.00363626	0	0	0	0	0.0623672
TRAIP	0.0198606	0.0196444	0.0113078	0.00608117	0.0131859	0.00129455	0.0361181	0.00530619	0.00785476	0.00707878	0.00368371	0.0125732	0.00860691	0.0131199	0.0210837	0.00300724	0	0.0273483	0.00958091	0.0131035	0.0117052	0.0283912	0.00866711	0.00996684	0.0130511	0.00264773	0	0.008203	0.0128017	0.0148661	0.0278141	0.020261	0.00924479	0.00476222	0	0.0108591	0.0124646	0.00627421	0	0.00552127	0.00668107	0.0153869	0.0187254	0.008378	0.0133064	0.00432944	0.0174906	0.20515
CAMKV	0.29313	0.249157	0.230359	0.279277	0.373566	0.276685	0.359328	0.348619	0.409035	0.18731	0.251477	0.192498	0.292628	0.272852	0.349945	0.296683	0.110588	0.333128	0.358044	0.31276	0.381846	0.295658	0.210278	0.276731	0.291013	0.290892	0.188793	0.198191	0.333977	0.337364	0.276307	0.385711	0.289306	0.242004	0.144391	0.225084	0.322962	0.191705	0.586186	0.212372	0.274138	0.215406	0.395758	0.204707	0.328365	0.121905	0.26514	0.106518
MST1R	0.0105171	0.00548104	0.00890585	0.010278	0.00515227	0.00936609	0.0175117	0.00747993	0.0122094	0.014269	0.0123372	0.012519	0.00736365	0.0254001	0.0261152	0.00769087	0	0.0123837	0.0163365	0.00846812	0.00841625	0.0150587	0.0122054	0.0312267	0.0107948	0.00360945	0	0.0221017	0.00699869	0.00493651	0.00503274	0.0211806	0.00772802	0.0176312	0.0163257	0.0156713	0.0109311	0.0150118	0	0.00977959	0.0236043	0	0.0125176	0.0164056	0.00703014	0	0.0287648	0
MON1A	0.0395113	0.0368565	0.0576715	0.066178	0.0652343	0.0324107	0.0546256	0.0711214	0.081781	0.057098	0.0662528	0.0641364	0.0464939	0.0512132	0.0624116	0.0924197	0	0.0519558	0.0692006	0.0625526	0.0730379	0.0634513	0.0848852	0.0868527	0.0323941	0.0524905	0	0.034593	0.047767	0.0528035	0.0655188	0.0750278	0.0592527	0.0544362	0.049203	0.0528636	0.0406323	0.0528619	0	0.0641341	0.0749232	0.0378782	0.0575021	0.0351652	0.0330275	0.01953	0.0706348	0.189762
RBM6	0.844494	0.998214	1.03674	0.999053	1.0389	0.941702	0.972935	1.04898	1.11067	0.940988	0.9977	0.982023	0.962785	1.27161	1.23848	1.19069	0.347703	1.24066	0.988516	1.19396	1.15495	1.10527	0.951034	1.15799	0.967513	0.880402	1.51431	0.723197	0.929864	0.865315	0.759485	1.13653	0.949215	1.04475	0.733186	1.16268	1.05557	0.965977	1.11784	0.950857	1.18722	0.806034	1.05186	0.864945	0.894296	1.1099	1.126	0.95443
RBM5	0.453765	0.354707	0.461787	0.430089	0.513605	0.475588	0.53848	0.46	0.510027	0.423121	0.455767	0.389851	0.394195	0.537011	0.391159	0.401498	0.301715	0.437707	0.494317	0.547404	0.531139	0.441809	0.325896	0.424502	0.474169	0.400492	0.299423	0.346452	0.452736	0.338357	0.383877	0.57722	0.360408	0.445934	0.270953	0.481323	0.506621	0.364401	0	0.478411	0.52945	0.288267	0.491248	0.428915	0.420019	0.431693	0.513269	0.162818
SEMA3F	0.006135	0.01025	0.00213301	0.0028327	0.00383011	0.00391343	0.00413786	0.00833803	0.00836979	0.00157972	0.00577453	0	0.00210715	0.00370617	0.0120794	0	0	0.00740022	0.00185016	0.0105682	0.00186243	0.0018336	0.00314515	0	0.00902815	0.0120378	0	0	0.00498073	0.00160342	0.00533328	0.00462161	0.00287832	0	0	0	0.0047298	0.00315201	0	0	0	0.00293355	0.0191492	0.0049769	0	0	0	0
SLC38A3	0.0191678	0.0128207	0.0232618	0.00877719	0.0102238	0.0198551	0.00465658	0.0192116	0.0195161	0.0126564	0.00808738	0.0106793	0.0116563	0	0.00465201	0.00326036	0.159865	0.0127984	0.012005	0.0167648	0.0183271	0.0044239	0.00133623	0	0.0196192	0.00638927	0	0.0354044	0.00416434	0.00841555	0.0277901	0.0195117	0.0210964	0.00802199	0.0055682	0.0123569	0.0137079	0.0164727	0	0.010213	0.0101822	0.0202477	0.0109569	0.0232507	0.00527555	0.00706496	0.00593443	0
GNAI2	0.131044	0.151823	0.183174	0.172912	0.133404	0.128796	0.228922	0.207817	0.263599	0.171162	0.205332	0.152591	0.188783	0.212036	0.215829	0.235815	0.136471	0.200998	0.246249	0.220544	0.234854	0.219036	0.224568	0.261249	0.162119	0.147156	0.155217	0.131754	0.13645	0.168896	0.212223	0.206828	0.199436	0.186838	0.0905001	0.165031	0.238071	0.180802	0.531656	0.177624	0.231982	0.141398	0.177278	0.154335	0.180063	0.275536	0.250557	0.214584
SEMA3B	0.0139437	0.0277589	0.0188821	0.0129088	0.0120021	0.0157415	0.0118415	0.00869895	0.0150598	0.00716434	0.0142576	0.00344991	0.00640936	0.00370617	0.0303464	0.00236049	0	0.00861431	0.00908137	0.0106075	0.00747207	0.0136612	0.0210672	0.0223341	0.0134135	0.0113949	0	0.0195589	0.0151321	0.0116796	0.0285466	0.0181198	0.0312949	0.0142121	0	0.00782164	0.00874779	0.00336356	0	0.00744169	0.014194	0.0165609	0.0159562	0.00519171	0.00796991	0.0067227	0.0131829	0
LSMEM2	0	0	0.00460535	0	0.0018368	0.00207193	0.0032354	0.00152042	0.0049381	0.00319266	0.00206384	0	0	0	0.00415478	0.0026506	0	0.0013052	0.00339225	0	0.00165736	0.0128995	0	0.00234088	0.00633072	0	0	0.0056686	0.00619823	0.00315145	0.00553774	0.00424544	0.0027578	0	0	0.0043734	0.0071012	0	0	0.00288522	0.00605554	0	0	0	0	0	0.00281154	0
IFRD2	0.0264068	0.030529	0.0581107	0.0506851	0.0416584	0.0498778	0.0640744	0.0600553	0.0850773	0.0273596	0.0332526	0.0296055	0.0377078	0.100947	0.0532156	0.0572509	0	0.0482934	0.0688175	0.0429295	0.0415283	0.044457	0.0159045	0.137146	0.0327829	0.0252989	0.110631	0.034246	0.0226954	0.0336784	0.0351369	0.0757714	0.0509724	0.03299	0.00620519	0.0493334	0.0462549	0.0323593	0	0.0211908	0.0650758	0.012756	0.0584225	0.0638245	0.0345076	0.0187526	0.0416003	0
HYAL3	0.0010818	0	0.0101345	0.00723635	0.00222307	0.0091688	0.00919527	0.00685062	0.0080742	0.0023215	0.00849418	0.00811697	0.00604842	0	0.021069	0.0148151	0	0.0136673	0.0117409	0.00586871	0.00862965	0.00925705	0.0141487	0.0115331	0.0164842	0	0	0	0.00926842	0.0038916	0.00605148	0.00911511	0.0111331	0.00452508	0	0.00884759	0.00695555	0.0089642	0	0.00469172	0.0105818	0	0.0148406	0.00540727	0.0166355	0.00653576	0.00256474	0
HYAL1	0.0309696	0.00718427	0.0368993	0.0444294	0.03788	0.0180535	0.0138163	0.0142794	0.0297881	0.0233884	0.0204666	0.0150201	0.0153916	0.0357219	0.0256556	0.0553087	0	0.0471412	0.027587	0.0207684	0.0268379	0.0239206	0.014136	0.0229696	0.0100396	0.000994035	0	0.00500724	0.0379485	0.0278147	0.00304554	0.0417451	0.0146027	0.0330945	0	0.0250249	0.0221097	0.0359467	0	0.0129266	0.0408503	0.00945574	0.0208277	0.00474702	0.0131157	0.0381064	0.0296257	0
HYAL2	0.00877505	0.007128	0.0118389	0.0157267	0.0101389	0.00963331	0.00462128	0.00646068	0.0242522	0.00486689	0.0149514	0.00687785	0.00582396	0.0398453	0.0122935	0.0392534	0	0.0173926	0.0168472	0.0171909	0.0193016	0.0213624	0	0.0422603	0.0100518	0.0190133	0	0.00314174	0.00811238	0.00670336	0.0115999	0.0137596	0.0113195	0.0110777	0.00521569	0.00512081	0.0113083	0.00593505	0	0.0160115	0.0239733	0.0100149	0.0194288	0	0.00318485	0.0136601	0.00990836	0
TUSC2	0.038276	0.0363238	0.0552058	0.0733938	0.0444655	0.0502726	0.103247	0.0884814	0.116454	0.0442329	0.0752008	0.0396274	0.0655504	0.0899884	0.0653464	0.0962102	0	0.0677417	0.109547	0.0503991	0.0764059	0.0570053	0.0317134	0.120976	0.101762	0.0537207	0	0.025515	0.0469162	0.0250096	0.0754647	0.0692758	0.0529948	0.0359459	0	0.0460807	0.0688559	0.0262042	0	0.0452203	0.0748731	0.0131181	0.0610201	0.0484097	0.031371	0.082774	0.0387459	0
RASSF1	0.0424784	0.0339693	0.0398318	0.0253433	0.0354299	0.0279356	0.0515039	0.0345017	0.0499836	0.0423153	0.0212398	0.0307554	0.0282938	0.0922232	0.0581194	0.0490278	0	0.0601404	0.0290768	0.0286329	0.0500862	0.0332717	0.0269005	0.0894562	0.0207023	0.0204684	0	0.0118063	0.0239579	0.0194076	0.0489886	0.0590401	0.0458052	0.0248923	0.067235	0.0485254	0.036505	0.0514171	0.586186	0.0346115	0.039527	0.0184475	0.03625	0.0319289	0.0224706	0.0388379	0.0366395	0
ZMYND10	0.00954787	0.0100611	0.00247946	0.00540903	0.00400049	0.00116678	0.0102966	0.00727424	0.00256772	0.00317867	0.00646637	0	0.00154625	0.00469524	0	0.00279531	0	0.00136758	0.00106769	0	0.00144476	0	0	0.00420421	0	0.0160258	0	0	0.00444819	0.00591826	0.0119445	0.0114231	0.00219012	0.00392566	0	0.00547944	0.016725	0.00533798	0	0	0.00266683	0.0116436	0	0	0.022367	0	0.00172507	0
NPRL2	0.0476659	0.0639463	0.0606968	0.0641292	0.059376	0.0619916	0.0876643	0.0801451	0.0650988	0.0237936	0.0309913	0.0311621	0.0575356	0.0625735	0.0446515	0.0574479	0	0.0727484	0.0655795	0.0341165	0.0493996	0.0566526	0.0150454	0.0846807	0.036816	0.0414649	0.339912	0.0298185	0.0617577	0.04994	0.0490636	0.0987471	0.0519405	0.0673928	0.0283287	0.0447348	0.0563438	0.0515609	0	0.0424282	0.0617512	0.0466173	0.0719932	0.0468874	0.0318553	0.0293669	0.0453683	0.0995147
Z84492.1	0.00475016	0	0.0125843	0.0101678	0.00544031	0.00626681	0.00554915	0.00305994	0.00804046	0.00638942	0.0049364	0.0027134	0.00253601	0.019727	0.00337778	0.0132146	0	0	0.00589344	0.00696197	0.0113577	0.00956351	0.00658298	0.0131629	0	0.00440387	0	0	0.0125757	0.00783314	0.00876844	0.0139421	0.00490539	0.0170541	0	0.00196877	0.00927952	0.00416809	0	0	0.00379825	0	0.00491587	0	0	0	0.0135567	0
TMEM115	0.0479688	0.0118219	0.0409628	0.0200233	0.0309317	0.0246417	0.0648391	0.038098	0.056245	0.0089072	0.0387217	0.0155413	0.0411839	0.0395574	0.0162269	0.0432625	0	0.0261896	0.0772666	0.0427813	0.0395795	0.0310797	0.0175368	0.0393529	0.0230719	0.0303158	0.110631	0.0275274	0.0111327	0.019116	0.0359641	0.052779	0.0341322	0.0248511	0.00596749	0.0127341	0.044528	0.0303833	0	0.0319274	0.027793	0.0130821	0.0279816	0.0101123	0.0205223	0.0233895	0.0137754	0.0623672
CACNA2D2	0.128341	0.0904364	0.149193	0.102267	0.119706	0.112011	0.209332	0.10377	0.171924	0.101483	0.13583	0.0643266	0.125039	0.127463	0.152496	0.124374	0.195814	0.144428	0.14169	0.145248	0.156838	0.155018	0.0853453	0.117227	0.12461	0.0737546	0.295121	0.0853795	0.117476	0.0954997	0.0935293	0.154161	0.125824	0.143528	0.054692	0.159349	0.181997	0.109255	0	0.124979	0.134369	0.105811	0.0967165	0.102996	0.0983172	0.156216	0.146666	0.17209
CYB561D2	0.00596882	0.00116771	0.0118046	0.00602217	0.0108483	0	0.00662897	0.00745876	0.00928725	0.00565149	0.0013155	0.000957858	0.000978677	0.00996469	0.00842045	0	0.0968185	0.00139823	0.00585427	0.00854267	0.0107922	0.0145092	0.00294355	0.00807115	0	0.0126469	0	0	0.0037835	0.0178143	0.0260685	0.0175084	0	0.0166423	0	0.00638755	0.00365629	0.00478378	0	0	0.0107151	0	0.018762	0.0159137	0.00662526	0	0.00329281	0
C3orf18	0.0264713	0.0286693	0.0479811	0.0446139	0.0436462	0.0492238	0.0161893	0.0380238	0.0629318	0.0378194	0.041779	0.00956875	0.0422333	0.0581121	0.0739124	0.0291417	0	0.0512341	0.0377663	0.0472135	0.0397283	0.0496598	0.0239459	0.0625403	0.0379708	0.0621804	0	0.0234944	0.0620409	0.0321896	0.0297569	0.0491629	0.023771	0.0349825	0	0.0472	0.0327744	0.0198063	0	0.0274093	0.0574759	0.0173921	0.0556402	0.0154228	0.028119	0.0503181	0.0629183	0
HEMK1	0.0185812	0.0316136	0.0281412	0.0175154	0.025738	0.0297875	0.0220171	0.0448986	0.0379868	0.0165747	0.0187083	0.0344579	0.0206111	0.0240898	0.0529538	0.0346662	0.0909778	0.0453706	0.0335373	0.0355616	0.0441371	0.0319742	0.0190278	0.0172555	0.0245543	0.0140822	0	0.0225155	0.0336443	0.0360086	0.0168217	0.0563104	0.0428094	0.0308567	0.0527491	0.0311203	0.0305466	0.0258035	0	0.0228205	0.0458181	0.029168	0.0312368	0.018839	0.0204281	0.0196952	0.0336988	0.106518
CISH	0	0	0	0	0	0	0	0	0	0	0	0	0	0	0	0	0	0	0	0	0	0	0	0	0	0	0	0	0	0	0	0	0	0	0	0	0	0	0	0	0	0	0	0	0	0	0	0
MAPKAPK3	0	0	0.00265631	0.00257114	0.00144988	0	0.00514874	0	0.00468095	0.00295108	0.00140525	0.00653282	0.00242145	0.0038961	0.0106663	0.00466693	0	0.00304814	0.00219674	0.00709701	0	0.00328972	0.00126325	0.0103166	0	0	0	0.008705	0.00364727	0	0.0044436	0	0.00172566	0	0	0	0.00313425	0	0	0.00209912	0.00365219	0	0	0	0	0	0	0
DOCK3	2.12475	2.23346	2.17864	2.12237	2.14049	2.15185	2.14359	2.10611	2.17554	2.21179	2.20381	2.29199	2.20946	2.2521	2.38263	2.18993	2.15513	2.33695	2.0034	2.18717	2.14547	2.21917	2.1136	2.19092	2.13888	2.15624	2.37142	2.10105	2.15919	2.09138	2.15959	2.224	2.30837	2.21704	2.18586	2.34822	2.25664	2.22956	1.78259	2.23341	2.31157	2.32189	2.09129	1.95202	2.16969	2.37386	2.38284	2.08941
MANF	0.0105539	0.0103603	0.0181021	0.0528738	0.0272409	0.0358983	0.0756637	0.0433848	0.0941277	0.0221357	0.0242917	0.0137641	0.0456095	0.0744477	0.0423851	0.0551222	0	0.0587613	0.0554432	0.0279846	0.0529599	0.0440558	0.0278653	0.0830263	0.029883	0.0116007	0	0.0205015	0.029992	0.0196315	0.0526458	0.0421493	0.022613	0.057721	0.00442389	0.0277318	0.0643289	0.029425	0	0.0225726	0.0493806	0.024441	0.0216968	0.0457723	0.03013	0.0245013	0.0356141	0
RBM15B	0.0235053	0.0234685	0.0496116	0.0374967	0.0422536	0.0489138	0.05421	0.0482747	0.061528	0.0349292	0.0520316	0.0361646	0.04157	0.0648371	0.0165836	0.033012	0	0.025934	0.0607181	0.0572474	0.0468828	0.0286349	0.0336408	0.0329655	0.0588398	0.0518687	0	0.00544602	0.032387	0.0178982	0.0387902	0.0442481	0.0364396	0.0412459	0.0152384	0.0298832	0.0379252	0.0564502	0	0.0366416	0.0370101	0.0267738	0.0673494	0.0259865	0.025118	0.0326996	0.0386501	0.0623672
DCAF1	0.136983	0.176335	0.167161	0.140241	0.141367	0.0998138	0.164357	0.187973	0.176248	0.126594	0.150997	0.14385	0.119006	0.182137	0.179294	0.185478	0.127419	0.166818	0.159292	0.170696	0.155514	0.125836	0.1295	0.154008	0.127205	0.125245	0	0.0912272	0.11211	0.162909	0.122647	0.168239	0.136061	0.115892	0.118095	0.177323	0.13491	0.156138	0	0.152545	0.161923	0.0737683	0.143065	0.0808907	0.112107	0.130294	0.193044	0.0656701
RAD54L2	0.208636	0.228337	0.209255	0.223043	0.228436	0.217723	0.133329	0.220101	0.254266	0.263917	0.213013	0.284323	0.160976	0.352009	0.27671	0.327546	0.319247	0.310723	0.238704	0.276817	0.265522	0.303543	0.225327	0.315091	0.222417	0.194673	0.110631	0.173871	0.182763	0.181342	0.223939	0.323561	0.236543	0.213387	0.237406	0.280271	0.195169	0.206835	0	0.260106	0.217127	0.143434	0.240802	0.125156	0.141828	0.238028	0.328212	0.185068
TEX264	0.0432771	0.0517077	0.0442225	0.0624842	0.0529418	0.0280625	0.0774155	0.0856446	0.0847843	0.0272174	0.0567621	0.028139	0.0624875	0.0965832	0.0521702	0.0903651	0	0.0741927	0.0873906	0.0415716	0.0665933	0.0568667	0.0158939	0.068012	0.0560689	0.0389186	0	0.0166754	0.0552149	0.0397388	0.0700056	0.0820586	0.0385186	0.0474997	0.0429587	0.0428373	0.0661651	0.0399827	0	0.0225848	0.0644955	0.0308644	0.0825887	0.0187469	0.042712	0.0450175	0.0506243	0.0725755
GRM2	0.0205777	0.0139648	0.00815222	0.0114799	0.00824711	0.00969507	0.0238339	0.0204301	0.0179939	0.0041462	0.00904097	0.0106379	0.0108204	0.0179551	0.00572174	0.00309005	0	0.013292	0.0083892	0.0120941	0.00186243	0.0128951	0.00344655	0.0017774	0.00949763	0.00982502	0	0.0224769	0.0201847	0.0199169	0.0206407	0.0170105	0.0178322	0.00860402	0.0152245	0.0119436	0.00837725	0.0150928	0	0.00226981	0.00756713	0.00919729	0.0172728	0.00719046	0.00383889	0	0.0111726	0
IQCF3	0.00762361	0	0	0.00109849	0	0.00386175	0.00416967	0	0	0	0	0	0.00230934	0	0.00451235	0	0	0	0	0	0	0.00483273	0.00263302	0	0.00293114	0	0	0.00490813	0	0	0.00380149	0	0.00386428	0.00204696	0	0	0.00269379	0	0	0	0	0	0	0	0	0	0	0
IQCF2	0	0	0	0.0014942	0	0	0	0	0.00214557	0	0	0	0	0	0	0	0	0	0	0	0	0	0	0	0	0	0	0	0	0	0	0	0	0	0	0.000835286	0.00127564	0	0	0	0.00139208	0	0	0	0	0	0	0
IQCF1	0	0	0	0.00089866	0	0	0.00148759	0.00172349	0	0	0.000691577	0	0.00147738	0	0.00330471	0	0	0.00153211	0	0	0	0.00127317	0	0.00250028	0	0	0	0	0.00284755	0	0	0.00441074	0.00186586	0.00176341	0	0.00168576	0	0	0	0	0	0.00189355	0.00606029	0	0	0	0.00143066	0
RRP9	0.0110082	0.00407181	0.00680022	0.0109587	0.00990042	0.00701908	0.00880471	0.0175785	0.0181242	0.00824614	0.00735162	0.000767521	0.0179014	0.0333029	0.00565969	0.0273588	0	0.0277718	0.00981002	0.0107806	0.0187235	0.0077001	0.00628697	0.027349	0.00571051	0.0262297	0	0	0.0170159	0.00626352	0.00478875	0.00770065	0.00716096	0	0	0.00584024	0.00594532	0.0094344	0	0.00394188	0.020641	0.00686489	0.0126047	0.00587175	0.0111201	0.00575878	0.0113403	0
PARP3	0.0133967	0.0119189	0.0100455	0.00331083	0.00520731	0.00330066	0.00817096	0.0140124	0.0122409	0.00100138	0.000918612	0.0069398	0.0151518	0.00395714	0.0129672	0.00376076	0	0.00362924	0.00746738	0.0091328	0.0142185	0.0150753	0	0.00324373	0.0144752	0.00472272	0	0.0032219	0.0103589	0.0131303	0.00605148	0.0237017	0.00828507	0.00746474	0.008143	0.00717142	0.0061446	0.0199676	0	0	0.00358009	0.00720602	0.00539412	0.0139137	0.0198455	0	0.00408718	0
GPR62	0.00395466	0.00285543	0.00965216	0.00376166	0.003143	0.00118336	0	0.00375435	0.00838767	0.0013768	0	0.00421581	0.00243545	0.015659	0.0111585	0.00824703	0	0.00419977	0.00480532	0.00829607	0	0	0.00652332	0.00268469	0.0031275	0	0	0.0100632	0.0068126	0.00376689	0.00899798	0.00663925	0	0.00198946	0	0.00112861	0.0034991	0.00677111	0	0.00621707	0.00884756	0.00320833	0.0111852	0.0102263	0	0.00411686	0.00802489	0
PCBP4	0.230185	0.254314	0.276578	0.22894	0.28671	0.261164	0.184822	0.294147	0.30755	0.172304	0.200088	0.16708	0.27939	0.291181	0.321421	0.232234	0.128535	0.295072	0.247872	0.330549	0.296775	0.231033	0.128133	0.186208	0.187521	0.235941	0	0.195856	0.208032	0.288758	0.268214	0.353576	0.315816	0.244207	0.0702828	0.247594	0.203454	0.20967	0.531656	0.212813	0.239673	0.22076	0.240546	0.194312	0.224718	0.301225	0.286451	0.134943
ABHD14B	0.00238395	0	0.0127149	0.042436	0.0273755	0.00491485	0.0125563	0.0150366	0.0204072	0.006232	0.00316238	0.00654147	0.00341979	0.00541239	0.0118496	0.0146886	0	0.0248351	0.0202986	0.0150522	0.0169793	0.0216684	0.00576198	0.0239209	0.00804731	0.00404456	0	0	0.00938241	0.012123	0	0.0144153	0.00663349	0.0239683	0	0.0110087	0.016439	0.00631285	0	0.0136194	0.016485	0.00285577	0.0148722	0	0.0134976	0.0127115	0.0115203	0
ABHD14A	0.00856487	0.0023991	0.00787035	0.0238503	0.0195942	0.00293962	0.00210178	0.00632361	0.0184298	0.00134696	0.00215402	0.00533784	0.00165665	0.0298471	0.00297046	0.0143556	0	0.0169598	0.0121637	0.0121878	0.00989038	0.0227405	0.00279109	0.0353872	0.0034922	0.00257411	0	0.00256136	0.00846718	0.00981438	0	0.0204605	0.00682726	0.0090484	0	0.00555226	0.0085063	0.00876888	0	0	0.00813434	0	0.0129991	0	0.00165661	0.00546274	0.00269154	0
ABHD14A-ACY1	0.00723013	0.0218054	0.0152615	0.0233695	0.00759509	0.00557135	0.015661	0.0119801	0.0249578	0.0151482	0.0157644	0.0116733	0.00972286	0.0181746	0.022812	0.034351	0	0.0143342	0.023625	0.0130815	0.0158174	0.0226135	0.0205064	0.0272625	0.0252681	0.00964448	0	0.0173123	0.01442	0.00462163	0.0216753	0.0153794	0.0108172	0.0250012	0	0.00333437	0.024387	0.0304637	0	0.0131125	0.022628	0.0189074	0.0225948	0	0.0180647	0.0486531	0.0212399	0
ACY1	0	0	0.000814589	0	0.00162975	0	0.00253194	0	0.00235533	0.00243531	0	0	0	0.00432854	0	0.0021366	0	0	0	0.00290952	0.00110567	0	0	0	0	0	0	0	0.00252686	0.00204749	0	0	0	0	0	0	0	0	0	0	0	0	0	0	0.00481036	0	0.00658231	0
RPL29	0.0817014	0.114396	0.174095	0.29116	0.181747	0.164259	0.454833	0.364639	0.407296	0.132909	0.195656	0.0937726	0.213638	0.36701	0.18233	0.319436	0.457268	0.250785	0.445125	0.213084	0.250468	0.255582	0.135649	0.417703	0.202616	0.128159	0.187058	0.132884	0.235347	0.145191	0.273292	0.352777	0.234702	0.262575	0.0619892	0.10483	0.281501	0.218344	0.727045	0.314635	0.268566	0.105258	0.379608	0.170288	0.183462	0.248866	0.120967	0.295393
DUSP7	0.0223152	0.0048727	0.0271316	0.0254295	0.0296831	0.0185782	0.0422333	0.0434143	0.0429815	0.0204019	0.027572	0.0223081	0.0200466	0.0129365	0.0251424	0.0309555	0	0.0136046	0.0330496	0.0204187	0.020943	0.0245314	0.0159728	0.0173197	0.0345443	0.0302093	0	0	0.021322	0.0120709	0.0229082	0.0337351	0.0193282	0.0120715	0	0.0130461	0.0260462	0.0179061	0	0.0380623	0.0240294	0.00718017	0.0273232	0.0189877	0.0313177	0.0375828	0.0124566	0
POC1A	0.00693986	0.00370708	0.0127964	0.0145563	0.00741911	0.00141691	0.0175059	0.0258824	0.029858	0.0165785	0.0211886	0.0101312	0.00976785	0	0.0214525	0.0136172	0.0758001	0.0196011	0.0124825	0.0187087	0.0161487	0.0149333	0.0114055	0.032679	0.00653966	0.017264	0	0	0.0140032	0.00801541	0.00411455	0.0324351	0.0105601	0.0226811	0	0.0136757	0.00851556	0.0112008	0	0.0156419	0.024293	0.013331	0.00656993	0.00623372	0	0.00522184	0.0127137	0.0623672
ALAS1	0.0235297	0.0279643	0.0322625	0.0307628	0.0314408	0.0210168	0.0431124	0.0537833	0.0525947	0.0326163	0.0508277	0.0144199	0.0218648	0.0542183	0.00879282	0.0428696	0	0.0282597	0.0460552	0.0329823	0.0507036	0.0273387	0.0452161	0.0446584	0.0418904	0.0409824	0.223758	0.0130976	0.0360407	0.0267445	0.0586178	0.0307329	0.0362127	0.0125314	0.011253	0.0487521	0.0440116	0.031757	0	0.0110584	0.0342826	0.0152155	0.0346319	0.0183458	0.0278337	0.0470096	0.0507965	0
AC097637.1	0	0	0	0	0	0	0	0	0	0	0	0	0	0	0	0	0	0	0	0	0	0	0	0	0	0	0	0	0	0	0	0	0	0	0	0	0	0	0	0	0	0	0	0	0	0	0	0
TWF2	0	0	0	0	0	0	0	0	0.00197957	0.00334947	0.0012479	0	0	0.00476109	0	0	0	0	0	0.00176666	0	0	0.00341185	0	0	0	0	0	0.00326216	0.00167197	0	0	0	0	0	0.0038038	0	0.00666277	0	0	0	0	0	0	0	0	0	0
PPM1M	0.000511811	0.00421229	0.00799843	0.0142803	0.00725118	0.00818945	0.0129442	0.0138938	0.0119832	0.00259122	0.00428441	0.000768082	0.0096566	0	0.00586269	0.00217097	0	0	0.0141491	0.00710539	0.00746093	0.00560423	0	0.00529625	0	0	0	0	0.00832711	0.00674	0.00450126	0.00901606	0.0143169	0.00356697	0.0185181	0.00349328	0.00548722	0.0030203	0	0.00317833	0.00639018	0	0.00509579	0.0106701	0.0066933	0.00526578	0.00564465	0
WDR82	0.254048	0.163138	0.192449	0.167959	0.189411	0.265286	0.430244	0.268815	0.27382	0.228551	0.316941	0.191047	0.233778	0.117047	0.199211	0.200207	0.436857	0.141487	0.293852	0.227858	0.247514	0.231447	0.167994	0.26393	0.329274	0.15797	0.110631	0.209309	0.182776	0.139648	0.251874	0.220736	0.278036	0.206625	0.0925763	0.206826	0.250654	0.226243	0	0.209833	0.168484	0.167519	0.155602	0.255003	0.314715	0.215588	0.173897	0.532633
GLYCTK	0	0.00538964	0.00306	0.0113053	0.0093905	0.00188717	0.00187706	0.00546718	0.00878985	0.00513916	0.00841708	0.00414854	0.00493638	0	0.00897194	0.00263661	0.0909778	0.0146116	0.00504962	0.00676897	0.00709057	0	0.00519222	0.00304979	0.0079089	0	0	0	0.00170772	0.00251613	0	0.0021256	0.00417769	0.00110749	0	0.00345586	0.0036887	0	0	0.00368301	0.00424553	0	0.0058695	0	0	0.00483345	0.007839	0
DNAH1	0.067245	0.088152	0.0794817	0.0636484	0.0723366	0.0714295	0.0564839	0.0838207	0.0903901	0.0593035	0.0854989	0.0490806	0.06003	0.109358	0.150688	0.0777297	0	0.0812597	0.0677488	0.0706434	0.0805877	0.0892533	0.0782498	0.122455	0.0453699	0.0326481	0	0.0234205	0.0342581	0.0582164	0.0964216	0.0705102	0.0782373	0.0759537	0.0396028	0.0891129	0.0778087	0.0673752	0	0.059998	0.0903579	0.088559	0.0672113	0.0232481	0.047388	0.123598	0.113232	0
BAP1	0.0499475	0.0603762	0.0792603	0.0411374	0.0710274	0.0687866	0.104901	0.0780856	0.110525	0.0631878	0.0753459	0.0333184	0.0797631	0.0697653	0.0884816	0.0405382	0	0.0498359	0.0857669	0.073101	0.0775941	0.0687271	0.0529719	0.094158	0.101714	0.0503445	0.223758	0.0981655	0.0724681	0.0436003	0.0797239	0.0860783	0.0538163	0.0401398	0.0161005	0.0408205	0.0687043	0.04523	0	0.0471398	0.0610254	0.0344084	0.0511294	0.100329	0.0902339	0.0873733	0.0563547	0.0725755
PHF7	0.0486776	0.0620259	0.0625338	0.05821	0.0567469	0.0708459	0.0525777	0.053528	0.0908498	0.0525907	0.0635531	0.033053	0.0699395	0.181113	0.0690231	0.0896303	0	0.0638245	0.0565802	0.0742213	0.0700974	0.115287	0.0393446	0.0912649	0.0376673	0.0581908	0	0.0344936	0.0867859	0.0313959	0.0713859	0.0966651	0.0617368	0.0646547	0.112195	0.0688101	0.0448109	0.0602334	0	0.0655312	0.0541144	0.0542283	0.0714568	0.0228965	0.0224731	0.0648087	0.0487869	0.0623672
SEMA3G	0	0	0	0	0	0.00100825	0	0	0	0	0	0	0	0	0	0	0	0	0	0	0	0	0	0	0	0	0	0	0	0	0	0	0	0	0	0	0	0	0	0	0	0	0	0	0	0	0	0
TNNC1	0	0	0	0.000960185	0.00129232	0	0	0	0	0	0	0.00080574	0	0	0	0	0	0	0	0	0.00216267	0.00239513	0	0	0	0	0	0	0	0	0	0	0.00235699	0	0	0	0	0	0	0	0	0	0	0	0	0	0	0
NISCH	0.334467	0.288308	0.36184	0.315955	0.323031	0.353265	0.414448	0.412255	0.389705	0.255587	0.265072	0.232377	0.313481	0.449398	0.40719	0.343147	0.115345	0.320147	0.389314	0.366792	0.381077	0.425041	0.208875	0.342947	0.318933	0.275076	0.37585	0.331226	0.39042	0.327106	0.361165	0.454216	0.391076	0.315541	0.237092	0.342861	0.423591	0.314189	0	0.336715	0.359012	0.242029	0.417946	0.285338	0.307195	0.277064	0.366492	0.243273
STAB1	0.00751314	0	0.00496201	0.0057	0	0	0.0144783	0.0139758	0.00820376	0.0013159	0.00736156	0	0.00676238	0.00325693	0.00248878	0.00420974	0	0.0014173	0.00550998	0.00309531	0.00164253	0.00866518	0.0101255	0.00344581	0	0.00398813	0	0.017325	0.00371917	0.00329089	0.036053	0.00709498	0.00732192	0	0	0	0.006849	0.00541813	0	0	0.00815398	0.00265094	0.00810794	0.00427325	0	0.00869835	0.00146003	0
NT5DC2	0.0354534	0.0321406	0.0533734	0.0335539	0.024474	0.0338541	0.0327034	0.0437796	0.0461823	0.0210953	0.0329656	0.0119726	0.032238	0.059084	0.029864	0.0219819	0	0.0376892	0.0512835	0.0282656	0.0352051	0.046846	0.0215501	0.0526274	0.050144	0.0333294	0	0.0495548	0.025772	0.0145471	0.0595313	0.0358617	0.0360519	0.0262039	0.026575	0.0213283	0.0475418	0.030669	0	0.0671192	0.031076	0.0508553	0.0486913	0.00829675	0.0334579	0.0327924	0.00630843	0
SMIM4	0.0856669	0.0815873	0.135003	0.111609	0.102301	0.085121	0.131207	0.132835	0.136731	0.0934825	0.110922	0.0932531	0.0877649	0.153182	0.0589575	0.121301	0.0758001	0.107599	0.111872	0.0908995	0.125793	0.173386	0.0965965	0.146696	0.0764662	0.11682	0	0.130604	0.137357	0.0543291	0.0918889	0.123209	0.0772857	0.162857	0.0508849	0.121112	0.130548	0.136127	0.586186	0.131428	0.119948	0.0817979	0.113762	0.10196	0.0677124	0.0841471	0.120062	0.309271
PBRM1	0.480012	0.527296	0.559965	0.462926	0.484528	0.463102	0.459048	0.557947	0.546172	0.51252	0.592046	0.550373	0.529795	0.626035	0.553981	0.525067	0.431049	0.560369	0.543531	0.515976	0.566623	0.644131	0.427401	0.635989	0.481982	0.498674	0.99266	0.377492	0.514638	0.487401	0.463439	0.620717	0.506225	0.591638	0.399781	0.636095	0.551336	0.530265	0	0.453373	0.54784	0.424252	0.52591	0.408379	0.485734	0.575376	0.572607	0.803327
GNL3	0.0680742	0.0884794	0.085454	0.112002	0.0827327	0.0749081	0.122202	0.0949785	0.108583	0.0754308	0.0945316	0.051754	0.0682932	0.108632	0.062477	0.102312	0.14149	0.0926512	0.125511	0.0466503	0.09031	0.115501	0.0328328	0.110644	0.105171	0.0709388	0.188793	0.0522297	0.10872	0.0647546	0.0401708	0.120682	0.0413411	0.0887242	0.0110522	0.0626114	0.0980961	0.0552671	0	0.0602514	0.0863177	0.0368155	0.0861081	0.042575	0.0690335	0.0356201	0.0911303	0
GLT8D1	0.0695564	0.0468757	0.0727774	0.111386	0.108964	0.095307	0.0818766	0.116088	0.130666	0.0880655	0.0907714	0.0550001	0.0973866	0.152747	0.0895292	0.123708	0.0989959	0.0961155	0.112471	0.0714706	0.0949544	0.0728619	0.0458552	0.11618	0.0948235	0.0565643	0	0.0443574	0.0782254	0.068174	0.0541788	0.144234	0.0467413	0.0945194	0.0681085	0.0484148	0.0829945	0.0707893	0	0.0421008	0.081463	0.0373511	0.110843	0.0553525	0.0491116	0.0539325	0.0661309	0.0623672
SPCS1	0.103854	0.084815	0.167036	0.260843	0.203601	0.18468	0.21904	0.224687	0.311037	0.0995754	0.205075	0.0777391	0.177265	0.470156	0.130628	0.315322	0	0.274939	0.327312	0.146838	0.240664	0.19233	0.0742508	0.30649	0.19873	0.0948428	0	0.0665712	0.23399	0.143416	0.1575	0.298286	0.124438	0.185254	0.0836237	0.0998121	0.133159	0.170576	0.531656	0.137113	0.224141	0.0799573	0.25412	0.122004	0.156736	0.137343	0.114781	0.0408478
NEK4	0.221093	0.150329	0.247995	0.21803	0.206111	0.208718	0.310836	0.253002	0.243698	0.223639	0.244669	0.166189	0.178838	0.203003	0.216224	0.181742	0.110588	0.267201	0.281783	0.225655	0.226037	0.328275	0.171672	0.298625	0.187099	0.167508	0	0.199348	0.244371	0.187775	0.261621	0.316559	0.217927	0.30627	0.187659	0.252035	0.30212	0.23443	0	0.210561	0.188134	0.173011	0.222357	0.256648	0.217246	0.240433	0.27119	0.29258
ITIH1	0	0	0	0	0.00158353	0	0.00253194	0	0	0	0	0	0	0	0	0.00470948	0	0	0	0	0	0	0	0	0.00400366	0	0	0.00354102	0	0	0.00302966	0.00162497	0	0	0	0	0.00131847	0	0	0	0	0	0	0.00323373	0	0	0.00161802	0
ITIH3	0	0.00340148	0	0	0	0	0	0	0.000548186	0	0	0	0	0	0	0	0	0	0	0	0	0	0.00207371	0	0	0	0	0	0	0	0	0	0.00446532	0	0	0	0.000962166	0	0	0	0	0	0	0	0	0	0	0
ITIH4	0.00528332	0.00203931	0.0140914	0.00555296	0.00586226	0.00589504	0.0225123	0.0165415	0.0113539	0.00271523	0.011937	0.0117821	0.0248827	0.0387193	0.0316161	0.0172865	0	0.0221442	0.0185717	0.0134015	0.0132665	0.0234419	0.0214976	0.0154443	0.0130961	0.00462534	0	0.0199606	0.0109462	0.00451488	0.0212978	0.0162714	0.0208935	0.017714	0.0164598	0.0071876	0.0160004	0.0147837	0	0.00912778	0.03723	0.0207463	0.0273675	0.0138939	0.005278	0.0445829	0.0252269	0
AC006254.1	0	0	0	0	0	0	0.00248077	0.00421255	0.00367244	0.00115505	0.00156139	0.00316469	0.00339857	0	0	0.00301572	0	0.00155218	0.000848049	0.00106135	0	0.00110779	0	0.00523591	0	0	0	0	0.00162281	0.00368579	0	0	0.00091982	0	0	0.00252974	0.00200208	0.00268988	0	0.00288997	0.0019396	0	0	0	0	0	0.0010262	0
SFMBT1	0.146378	0.201824	0.245529	0.168899	0.197523	0.163483	0.216789	0.23544	0.2456	0.240702	0.241795	0.197334	0.212517	0.314518	0.200287	0.20828	0.112924	0.248969	0.182951	0.195125	0.20495	0.271215	0.134654	0.237222	0.241197	0.187513	0.223758	0.137147	0.191777	0.139869	0.126597	0.237052	0.228824	0.283924	0.130843	0.213767	0.218406	0.216993	0	0.236896	0.240529	0.266624	0.188233	0.0795574	0.138218	0.208034	0.241402	0
AC096887.1	0.0157177	0.0570411	0.0487842	0.0414386	0.0444414	0.0262495	0.0544663	0.0353126	0.0643852	0.0422119	0.0240147	0.0424585	0.0404268	0.0501336	0.0988085	0.0701381	0.127235	0.0485844	0.0342764	0.0294326	0.0283348	0.0759851	0.0172326	0.0354634	0.0467339	0.0424125	0	0.0205568	0.0498273	0.0263909	0.0509258	0.0982613	0.044085	0.0286737	0.0409831	0.0350487	0.0370297	0.0282889	0	0.0410249	0.0808877	0.0948971	0.0788922	0.0177829	0.0293941	0.0352113	0.0424443	0.0408478
RFT1	0.0231996	0.0154102	0.0346141	0.0380838	0.0462394	0.0282666	0.0199988	0.0179049	0.0412754	0.0287135	0.0297752	0.0289948	0.0310173	0.0517519	0.0294984	0.0427321	0	0.0331625	0.0259821	0.0332223	0.0380949	0.0468367	0.0325697	0.026416	0.0193307	0.0432123	0	0.0132483	0.0376973	0.0287936	0.0291887	0.0457299	0.0302288	0.0306076	0.014096	0.0221088	0.0264889	0.0234926	0	0.0178558	0.0360048	0.0138602	0.0286249	0.0206172	0.0118177	0.0549091	0.0423508	0
PRKCD	0.0273782	0.0458173	0.0430163	0.0724416	0.0474925	0.0350538	0.0391394	0.0607872	0.129323	0.0664366	0.0721739	0.035022	0.118214	0.121137	0.0753743	0.131449	0	0.121543	0.0913191	0.0850322	0.0843749	0.0807665	0.0480998	0.107868	0.0727173	0.0456428	0	0.0341218	0.0373796	0.0111663	0.00972416	0.0795752	0.0400243	0.0357384	0.00938324	0.0734184	0.0649586	0.0530328	0	0.116215	0.122031	0.0250437	0.0379639	0.0606278	0.0494776	0.19104	0.15146	0
TKT	0.15612	0.199884	0.199729	0.226897	0.196238	0.188223	0.306078	0.255642	0.333124	0.174075	0.212031	0.113042	0.230908	0.275807	0.206763	0.285036	0	0.261466	0.32344	0.234611	0.199803	0.280728	0.172258	0.373952	0.252962	0.15773	0	0.13195	0.190701	0.126812	0.139735	0.334753	0.165	0.236552	0.103032	0.188819	0.275417	0.178593	0	0.219041	0.266644	0.134638	0.153172	0.13861	0.196759	0.140172	0.256519	0.15261
DCP1A	0.348196	0.327833	0.294989	0.257779	0.252726	0.280748	0.278252	0.318107	0.355862	0.341435	0.304581	0.283122	0.28309	0.421704	0.414831	0.346456	0.107565	0.367968	0.320553	0.273865	0.295801	0.357893	0.253412	0.398277	0.290803	0.267881	0.481643	0.19586	0.279873	0.242429	0.204698	0.396473	0.277241	0.299455	0.209209	0.332645	0.356922	0.344265	0.727045	0.346888	0.34472	0.289309	0.285013	0.24985	0.309825	0.238368	0.379697	0.369101
CACNA1D	1.54593	1.58141	1.74308	1.686	1.75186	1.63625	1.7886	1.74949	1.92367	1.82078	1.7757	1.66772	1.69699	1.81801	1.89705	1.91529	1.88939	1.98947	1.57486	1.87737	1.80687	1.9041	1.77025	1.96073	1.70932	1.57668	1.74132	1.31205	1.68549	1.47596	1.31826	1.96008	1.68328	1.93782	1.65595	1.97268	1.82346	1.50967	1.10534	1.76475	1.82501	1.64137	1.62078	1.37128	1.65555	1.77768	2.00754	1.14379
CHDH	0.0447257	0.0728427	0.0927419	0.119709	0.0935277	0.0601441	0.167455	0.114653	0.191595	0.0605488	0.105977	0.0401608	0.0692809	0.191353	0.0705713	0.249798	0	0.205187	0.122179	0.100043	0.0922076	0.127598	0.0384393	0.210021	0.0601348	0.0504247	0	0.0466896	0.0947686	0.0685214	0.0478479	0.187243	0.0788168	0.147064	0.0744871	0.0847167	0.127517	0.0569718	0	0.0673628	0.185407	0.0482853	0.139444	0.0499377	0.0716048	0.101573	0.16593	0.105636
IL17RB	0.070977	0.0715878	0.0845668	0.0737919	0.0508533	0.0550469	0.142681	0.0935069	0.106618	0.0730533	0.0714611	0.0523439	0.0788101	0.206167	0.0851897	0.112382	0.132339	0.0940682	0.0776646	0.0983509	0.0605873	0.134	0.0488824	0.121342	0.0849112	0.105834	0	0.0612316	0.0698302	0.0389019	0.0739903	0.175136	0.0794687	0.0976915	0.063436	0.0666048	0.136282	0.0976518	0	0.0746106	0.0802509	0.0685592	0.0970981	0.0454199	0.0521458	0.0748462	0.085622	0.0865469
ACTR8	0.0262065	0.0307803	0.0453123	0.0307186	0.02463	0.0302985	0.0435952	0.0270555	0.042579	0.0221711	0.0444845	0.0234255	0.0421137	0.0462838	0.012725	0.0345193	0.127419	0.0315751	0.0516809	0.0335907	0.0437973	0.0509106	0.0236881	0.0652086	0.0215325	0.0423832	0.155217	0.0371888	0.0194168	0.0262263	0.0191422	0.0436032	0.0255943	0.0660601	0.028627	0.0417291	0.0454464	0.0291262	0	0.0276904	0.0398556	0.0357943	0.0126139	0.016358	0.0681876	0.0638548	0.0311426	0.0408478
SELENOK	0.0514069	0.0655947	0.0857468	0.128208	0.075257	0.0753181	0.170026	0.0952673	0.215917	0.0595334	0.104555	0.0551236	0.0953983	0.236812	0.0426203	0.142052	0.259758	0.0801816	0.222684	0.0760169	0.10183	0.0835556	0.0390107	0.137628	0.0971109	0.0449915	0	0.056471	0.0939969	0.0578438	0.0487039	0.205096	0.0816114	0.0872869	0.0178094	0.0543206	0.118684	0.0649085	0	0.117141	0.121511	0.044555	0.153382	0.0800945	0.0680578	0.0908977	0.0638687	0.103215
CACNA2D3	1.66801	1.66614	1.67494	1.70227	1.72528	1.77538	1.71046	1.8207	1.73444	1.84779	1.879	1.81164	1.65834	1.63346	2.00152	1.68308	1.27611	1.83754	1.58239	1.75636	1.7468	1.87923	1.78919	1.93133	1.643	1.65047	1.82191	1.64551	1.90911	1.75869	1.59186	1.76357	1.76667	1.79109	1.89163	1.89154	1.77601	1.58699	2.2103	1.69768	1.8158	1.66318	1.79118	1.65882	1.6521	1.91014	1.98886	2.22505
LRTM1	0.028579	0.0407199	0.103846	0.237752	0.165561	0.0745492	0.0808911	0.106659	0.161434	0.0412814	0.0710723	0.0313076	0.0299846	0.23675	0.036784	0.195636	0	0.144839	0.119224	0.0788208	0.12836	0.100159	0.017217	0.285103	0.0359109	0.0267968	0	0.0691058	0.359817	0.073027	0.0050279	0.214091	0.0355667	0.0798655	0.0255783	0.0529614	0.0491964	0.0115464	0	0.0483837	0.13685	0.0362231	0.218186	0.0262799	0.0392163	0.0970199	0.149273	0.0408478
WNT5A	0.030408	0.0174055	0.0580538	0.0387856	0.0579945	0.086747	0.0667447	0.0593498	0.0378108	0.0330106	0.0755964	0.0452017	0.0578092	0.014319	0.00200048	0.0682714	0	0.0484099	0.0545889	0.0300225	0.0450899	0.0340263	0.0530296	0.110889	0.0793531	0.0400957	0	0.0137586	0.0295818	0.0225385	0.0285316	0.0371014	0.0312057	0.0547417	0.0211248	0.056541	0.0394421	0.0380476	0	0.0512526	0.0453532	0.00893314	0.0568272	0.024888	0.00398631	0.0828315	0.0617808	0
ERC2	1.59022	1.51723	1.58591	1.45572	1.53812	1.48005	1.24643	1.48864	1.49193	1.62264	1.50593	1.50441	1.41185	1.41257	1.57945	1.55878	1.49566	1.63426	1.48402	1.61082	1.58193	1.4697	1.49913	1.5492	1.56734	1.64677	1.39039	1.3727	1.51201	1.53372	1.42859	1.52261	1.50037	1.73232	1.55104	1.63465	1.43693	1.40388	0.531656	1.59192	1.47675	1.60009	1.37867	1.33507	1.59462	1.47342	1.66908	0.607401
CCDC66	0.496998	0.472921	0.540936	0.552464	0.488348	0.435086	0.495593	0.451364	0.500737	0.452396	0.501553	0.425681	0.374903	0.584075	0.605109	0.506533	0.263811	0.478352	0.553697	0.479243	0.405974	0.525233	0.34674	0.560936	0.473385	0.42629	0.45464	0.410587	0.549915	0.496536	0.331398	0.57256	0.44526	0.558496	0.356655	0.46387	0.485564	0.500781	0.573683	0.48818	0.419336	0.359099	0.572237	0.330395	0.409248	0.474546	0.546191	0.548055
ARHGEF3	0.634873	0.577962	0.619687	0.537615	0.554465	0.636387	0.720549	0.618451	0.658057	0.631229	0.662367	0.538261	0.5168	0.666425	0.634811	0.641883	0.367721	0.619722	0.699459	0.641996	0.669653	0.676836	0.590263	0.689227	0.646588	0.636128	0.754825	0.531413	0.592496	0.641153	0.688062	0.722141	0.585897	0.73202	0.427523	0.64354	0.845601	0.686779	0	0.572114	0.595995	0.689289	0.659903	0.593234	0.553757	0.496058	0.604873	0.568525
SPATA12	0	0.004387	0.00311134	0.00106326	0.000966518	0.00160136	0	0	0.00348364	0	0	0	0	0.00399464	0	0	0	0	0	0.00136314	0.000808251	0.00194137	0	0.00396254	0	0	0	0	0.00117534	0	0	0.00285585	0	0	0	0	0	0	0	0.0032843	0.00460947	0.0032507	0.00298622	0	0	0	0	0
IL17RD	0.00492324	0.00321473	0.013711	0.0120188	0.0185966	0.0132129	0.00455755	0.0164426	0.0136872	0.0136716	0.00788234	0.00775552	0.0185834	0.00474145	0.00611489	0.00874179	0	0.0143001	0.0129673	0.0157728	0.00523978	0.0101585	0.00927805	0.00707518	0.00947231	0.00767447	0	0.00543391	0.0136991	0.0238202	0.00724173	0.0135253	0.0155889	0.0302203	0	0.0153605	0.0239931	0.00709143	0	0.00556654	0.017055	0.0148226	0.0162169	0.0112583	0.0126692	0.00397732	0.0146689	0
HESX1	0.0176372	0.0110846	0.0119162	0.00886448	0.00665449	0.00100825	0.00403159	0.00939697	0.0104717	0.00355473	0.00639676	0.0145221	0.0052001	0.0239406	0.00351008	0.0191538	0	0.0216592	0.0172492	0.00438502	0.00891237	0.00591514	0.00605424	0.0247082	0.0117659	0.0163118	0.110631	0	0.0140597	0.00189399	0	0.0145927	0.00852639	0.0158207	0.0134489	0.0192828	0.0126969	0.00434705	0	0.00258737	0.0195495	0.00753389	0.0192226	0	0.00476773	0.0151725	0.0200101	0
APPL1	0.24237	0.270871	0.301087	0.281016	0.284061	0.296336	0.354714	0.324361	0.365211	0.261965	0.316525	0.230236	0.253053	0.306641	0.27831	0.288154	0.0909778	0.296948	0.355458	0.297112	0.332699	0.387277	0.162343	0.401888	0.319915	0.28225	0.378975	0.18934	0.381813	0.182607	0.184249	0.400799	0.242356	0.315524	0.099699	0.285905	0.368582	0.222976	0	0.270956	0.305228	0.182591	0.280515	0.300588	0.267849	0.19903	0.266744	0.637365
ASB14	0.0029368	0.00387282	0.0213638	0.0468412	0.0190533	0.0106776	0.00963275	0.0208202	0.0456558	0.00895246	0.0138497	0.00616556	0.0107614	0.0579449	0.00386221	0.0458656	0	0.0307324	0.0246593	0.00711926	0.0217162	0.0507102	0	0.0542674	0.00402593	0	0	0.00611794	0.0430174	0.00844499	0.00388931	0.0583616	0.0049062	0.03358	0	0.00289171	0.0173232	0.0153224	0	0.0270192	0.020123	0.0033951	0.0627872	0	0.0154747	0.0271779	0.0237888	0.236726
DNAH12	0.016132	0.0194665	0.0391418	0.0497338	0.030343	0.0307239	0.0417976	0.0152797	0.0248622	0.0305578	0.0200871	0.0231512	0.0263488	0.034136	0.0348841	0.0271438	0	0.106326	0.0294588	0.0159055	0.0183135	0.0361238	0.0283886	0.0598134	0.0267381	0.0240928	0	0.0120267	0.0483282	0.0415295	0.00440048	0.0264417	0.021666	0.041806	0	0.0233487	0.0327721	0.0221104	0	0.0285212	0.0344027	0.0279479	0.0463424	0.0157223	0.0541878	0.0211142	0.0226004	0.46698
PDE12	0.0933805	0.0777263	0.056685	0.0688042	0.0862645	0.10127	0.126719	0.0746349	0.081343	0.0749145	0.0861698	0.0614053	0.0853146	0.0694442	0.042214	0.0714171	0	0.0631685	0.131016	0.0770318	0.0925809	0.082632	0.0539094	0.0853592	0.113722	0.0856284	0.155217	0.0495697	0.0718928	0.0567775	0.0655228	0.0713109	0.0433157	0.0724557	0.0472419	0.0712561	0.0956125	0.100871	0	0.0348306	0.0563664	0.0557825	0.0411753	0.0591324	0.0821387	0.0768743	0.0572998	0.0623672
ARF4	0.109996	0.0981546	0.122765	0.207782	0.205326	0.150531	0.197253	0.158099	0.193753	0.111361	0.144186	0.0895654	0.104141	0.222791	0.0959281	0.134988	0	0.151542	0.244594	0.137133	0.173028	0.178902	0.0718178	0.20383	0.138104	0.085669	0	0.116664	0.191726	0.0999722	0.100176	0.185629	0.0790148	0.150106	0.0508083	0.0883238	0.142977	0.109074	0	0.146613	0.1795	0.0555321	0.179605	0.0434242	0.105655	0.113417	0.137352	0.0995147
DENND6A	0.30054	0.286419	0.311522	0.35704	0.3914	0.387894	0.302574	0.342043	0.403306	0.350501	0.344719	0.282401	0.292477	0.387969	0.354357	0.396526	0.183365	0.370737	0.395756	0.340621	0.376843	0.380757	0.259473	0.364285	0.387649	0.309696	0.110631	0.325685	0.36986	0.311696	0.207939	0.392117	0.258491	0.456706	0.225432	0.342695	0.412325	0.352792	0	0.311163	0.382008	0.261121	0.328179	0.282524	0.377928	0.3579	0.407611	0.398767
SLMAP	0.581043	0.609975	0.657327	0.594347	0.615625	0.544597	0.571921	0.589922	0.653675	0.653798	0.598123	0.559698	0.567443	0.774126	0.624193	0.713778	0.649586	0.661688	0.598146	0.688058	0.66452	0.756974	0.536982	0.733708	0.611866	0.493978	0.489605	0.436676	0.649629	0.500145	0.438055	0.797999	0.627746	0.719109	0.377737	0.626813	0.765408	0.611284	0	0.60453	0.686841	0.657602	0.638511	0.433933	0.63818	0.619293	0.800611	0.836284
FLNB	0.275777	0.363532	0.325897	0.327906	0.393762	0.317271	0.417995	0.37888	0.404484	0.422333	0.400797	0.383194	0.3744	0.398829	0.507154	0.41631	0.0758001	0.409858	0.337266	0.453068	0.37455	0.492795	0.349934	0.521309	0.339095	0.211997	0.54063	0.270945	0.318373	0.333631	0.245058	0.386283	0.349522	0.436597	0.209299	0.474846	0.476074	0.378093	0.586186	0.39333	0.452672	0.260711	0.38947	0.232137	0.421367	0.392935	0.566545	0.453159
DNASE1L3	0	0	0	0.00255807	0.00365676	0	0.00630789	0.00183867	0	0	0	0.00165149	0	0.00328234	0	0	0	0	0	0	0	0.00472338	0	0	0	0	0	0	0.0036382	0.0012653	0	0	0	0	0	0	0.00311982	0	0	0	0.00329892	0	0.00635038	0	0	0	0.00142701	0
ABHD6	0.169914	0.168111	0.297031	0.199576	0.227346	0.163677	0.240192	0.286144	0.290769	0.18601	0.266019	0.198523	0.233447	0.323779	0.248025	0.288973	0.115345	0.30368	0.248843	0.259719	0.216762	0.319773	0.198018	0.312279	0.198728	0.173223	0	0.115215	0.232799	0.203518	0.175434	0.334002	0.168097	0.271521	0.164006	0.220578	0.255122	0.210063	0	0.197145	0.243353	0.204249	0.261903	0.145779	0.18696	0.229204	0.278688	0.140058
RPP14	0.0301322	0.0516035	0.0744377	0.0610358	0.0508459	0.0788281	0.10609	0.0671895	0.0730735	0.0592659	0.0654748	0.063396	0.0712246	0.0657421	0.0576022	0.0581585	0	0.075614	0.056841	0.0688804	0.067297	0.0848524	0.0536003	0.0774772	0.0779218	0.0433576	0.34401	0.0231783	0.046905	0.0593667	0.0874336	0.0780904	0.0517453	0.0662873	0.0322561	0.0517471	0.0608776	0.0639972	0	0.0430589	0.0563338	0.0470371	0.108238	0.0908779	0.0648711	0.0408869	0.0661798	0.165185
PXK	0.246602	0.327724	0.345758	0.321791	0.319584	0.292426	0.354764	0.320939	0.380146	0.339109	0.341053	0.303499	0.302187	0.359842	0.389181	0.35751	0.225158	0.288127	0.31863	0.311716	0.350497	0.417899	0.345568	0.288362	0.323673	0.284226	0.223758	0.22963	0.387442	0.267459	0.392377	0.433668	0.327967	0.400152	0.282482	0.344594	0.391363	0.300693	0	0.314913	0.361133	0.332145	0.348058	0.304545	0.33023	0.316299	0.427548	0.511003
PDHB	0.042922	0.0297852	0.0701024	0.0716399	0.062543	0.0602647	0.0709084	0.0710552	0.139037	0.0481671	0.0625924	0.0568285	0.0831156	0.12529	0.0555041	0.0830274	0.127419	0.0721177	0.134478	0.0463262	0.0845345	0.0522567	0.0326862	0.10687	0.0620765	0.0760632	0	0.0331725	0.0635158	0.0542339	0.0671927	0.0759279	0.0654006	0.0724605	0.0128513	0.0523749	0.0991796	0.0315612	0	0.0704104	0.0837182	0.034934	0.0549858	0.0355656	0.0263493	0.0730365	0.0557714	0.0408478
KCTD6	0.0697432	0.0692117	0.0988173	0.116345	0.0951563	0.0852339	0.196975	0.117997	0.143897	0.0683218	0.111868	0.0739521	0.0741518	0.117486	0.0675812	0.085472	0	0.0652075	0.139366	0.0865322	0.0766344	0.110428	0.0429243	0.127827	0.103686	0.0652418	0	0.0572054	0.0805956	0.09118	0.075304	0.132482	0.0566668	0.115876	0.0242132	0.0686513	0.121705	0.0866652	0	0.0989938	0.126037	0.0467065	0.0695858	0.10035	0.131127	0.0847699	0.0889285	0.103215
ACOX2	0.00332461	0	0.00345441	0.0163565	0.0104593	0.00338719	0.00193797	0	0.00760735	0.00385318	0.00240798	0.00174568	0	0.01102	0	0.00224711	0	0.00449944	0.00298926	0.00231009	0.00187899	0.0043159	0.00170609	0.00636537	0	0.00532714	0	0.00849016	0.00353617	0.00384575	0	0.0118511	0.00610576	0.00477841	0	0.00374752	0.00245882	0	0	0	0.00503691	0	0.00183363	0	0.00398631	0	0.00616407	0
FAM107A	0.0903264	0.0657802	0.0982772	0.0797435	0.113882	0.108915	0.254158	0.114457	0.118459	0.12693	0.177906	0.0609369	0.123705	0.0665989	0.0445354	0.0727633	0.110588	0.0701431	0.219393	0.0612724	0.0947289	0.135946	0.10201	0.195028	0.166877	0.10063	0.188793	0.0659287	0.0824169	0.0921783	0.106519	0.100144	0.0936562	0.107874	0.0236145	0.0912626	0.127274	0.125776	0	0.125573	0.105424	0.100241	0.0874827	0.0779356	0.104105	0.106851	0.104357	0.337398
FAM3D	0	0.00311738	0.00145808	0.00193322	0	0.00129092	0	0	0.000858962	0	0.000997475	0	0	0.00417811	0	0	0	0.00182436	0.00544349	0.00536822	0.0017524	0	0.00213893	0.00222615	0	0	0	0	0.00602833	0	0	0	0.00242519	0.000935499	0	0.00115735	0	0.00248792	0	0	0.00340711	0	0.00368519	0	0	0	0.00173721	0
C3orf67	0.0458382	0.0273737	0.0678281	0.124212	0.0692985	0.0507198	0.0455593	0.06092	0.0837987	0.0390306	0.0474681	0.0240527	0.0277498	0.129637	0.0214479	0.0951947	0	0.0718875	0.0647678	0.0495834	0.0512835	0.059865	0.01844	0.14558	0.0400005	0.046904	0	0.0368208	0.0935972	0.0811638	0.0332519	0.100287	0.0281709	0.112479	0.0252442	0.0593922	0.0582721	0.0405864	0	0.0511772	0.0634612	0.0275572	0.0608773	0.0141228	0.0492208	0.0543185	0.0540575	0
FHIT	0.739404	0.747196	0.746244	0.718625	0.756937	0.770747	0.974609	0.820709	0.719837	0.877995	0.668286	0.795588	0.571564	0.702976	0.755394	0.708965	0.0989959	0.738335	0.756848	0.803962	0.73394	0.881521	0.924915	0.66654	0.868579	0.766695	0.917296	1.01621	0.75418	0.834707	0.874475	0.708288	0.887441	1.10543	0.885262	0.872849	0.960977	0.889525	1.11784	0.82666	0.621913	0.884661	0.702251	0.984586	0.982258	0.518912	0.778992	1.53176
PTPRG	1.37611	1.36856	1.59761	1.5028	1.70133	1.48607	1.3163	1.36877	1.54818	1.6189	1.38769	1.40468	1.28583	1.50398	1.56903	1.60395	0.648679	1.61237	1.50469	1.57574	1.54808	1.44316	1.51614	1.49579	1.5353	1.44373	1.88739	1.23008	1.42354	1.51874	1.38577	1.39027	1.40334	1.64377	1.27708	1.65439	1.51925	1.37028	1.35969	1.50673	1.56077	1.50049	1.46026	1.54093	1.5621	1.36024	1.7208	0.972242
C3orf14	0.14827	0.106155	0.140367	0.181074	0.129076	0.168965	0.22988	0.160172	0.188011	0.117158	0.180996	0.115988	0.137327	0.191285	0.144177	0.164331	0.0909778	0.149158	0.200255	0.125481	0.147158	0.169412	0.127556	0.1871	0.149675	0.139515	0.223758	0.124487	0.126964	0.173441	0.166735	0.20342	0.097368	0.21923	0.0734018	0.103573	0.178426	0.175732	0	0.139777	0.148145	0.0955012	0.0824452	0.144594	0.107721	0.115203	0.135619	0.300251
FEZF2	0.00340066	0.00743247	0.00515456	0.00441099	0.00506535	0.00295799	0.00393523	0.0041882	0.00469139	0	0.00163474	0.00165638	0.00227155	0	0.0137793	0.00326799	0	0	0.00437121	0.00314889	0.00211937	0.0018758	0.00358985	0	0	0.00542103	0	0	0.00469775	0.00193493	0.00717528	0.00266334	0.00765092	0	0	0	0.00291773	0	0	0.007606	0.00115849	0.0127926	0.0164295	0.00364967	0.007467	0.00871255	0.00138138	0
CADPS	1.58028	1.58718	1.71359	1.63268	1.6963	1.61417	1.64044	1.56175	1.60454	1.77067	1.67357	1.64785	1.64861	1.59774	1.56451	1.53527	1.67753	1.64835	1.57394	1.67137	1.66395	1.59866	1.6926	1.62236	1.59841	1.59837	1.72118	1.68387	1.6655	1.65857	1.70912	1.65285	1.67901	1.73575	1.70989	1.66439	1.67691	1.62509	2.28775	1.71525	1.62453	1.79267	1.5291	1.81839	1.63696	1.54012	1.60565	1.67554
SYNPR	2.67248	2.56324	2.57606	2.54333	2.53347	2.61117	2.41238	2.59675	2.57321	2.6966	2.64611	2.73981	2.53848	2.50959	2.4801	2.53644	2.06265	2.56879	2.56024	2.59577	2.57486	2.50915	2.61725	2.51311	2.71829	2.68962	2.56818	2.36963	2.36668	2.57571	2.49069	2.43364	2.46724	2.51188	2.61032	2.51376	2.5407	2.44357	2.08673	2.36955	2.61205	2.50483	2.45247	2.5756	2.64055	2.63412	2.56979	2.16765
SNTN	0.00206487	0.0110452	0.00546681	0.010775	0.00246194	0.00323161	0.00156305	0.00477608	0.00839402	0.00474408	0.0100229	0.00492245	0.00610694	0.025981	0.00540897	0.00415126	0	0.0116974	0.0072613	0.00546833	0.0131417	0.0166072	0	0.0112338	0.00106551	0.00674385	0	0	0.00943558	0.00891684	0	0.0209004	0.00851986	0.00638438	0	0.0144531	0.00696087	0.00180576	0	0	0.00285649	0.0028023	0.00267926	0	0	0.0166157	0.0101568	0
C3orf49	0.00316144	0.0106379	0.0252359	0.0641189	0.0216045	0.0112573	0.0149672	0.0163075	0.0420562	0.0101583	0.013694	0.00301714	0.00178232	0.0226631	0.00351008	0.0409371	0	0.0293722	0.0146354	0.0106239	0.0270647	0.0280515	0	0.0846741	0	0.00559393	0	0.00404869	0.0403799	0.00936708	0.00420097	0.0324207	0.00490784	0.0318401	0	0.00726215	0.0092135	0.00681468	0	0.00360557	0.0239965	0	0.0756196	0.00320342	0.0071943	0.0197675	0.00922177	0
THOC7	0.161122	0.0867334	0.134559	0.148618	0.129059	0.150371	0.203025	0.136736	0.170891	0.128333	0.138663	0.101147	0.12064	0.173174	0.0911827	0.183411	0	0.142297	0.210422	0.127318	0.142088	0.168735	0.113849	0.199821	0.105773	0.124893	0.265848	0.0984549	0.137983	0.110867	0.156821	0.161038	0.103983	0.172713	0.120946	0.111061	0.145115	0.134552	0	0.109044	0.132719	0.0969291	0.135866	0.121633	0.16019	0.10857	0.118633	0.193457
ATXN7	0.0572955	0.0661915	0.0875792	0.0748215	0.090408	0.0902667	0.0456148	0.0794153	0.0721724	0.0510669	0.0829188	0.0342172	0.0727826	0.0803396	0.0894521	0.081992	0	0.0811532	0.0651617	0.0973706	0.0861993	0.080154	0.045854	0.087523	0.05766	0.058822	0	0.0790303	0.066371	0.0625838	0.0650547	0.0811518	0.039485	0.0610364	0.0446044	0.0841879	0.0680547	0.0815797	0	0.0690587	0.0855253	0.0372999	0.0492442	0.0739785	0.0461517	0.0498648	0.0986255	0
PSMD6	0.028802	0.0626349	0.0428385	0.0482204	0.0584972	0.0600114	0.0728669	0.0713334	0.07031	0.0520611	0.0539768	0.0271675	0.0561772	0.0498856	0.0724694	0.0674164	0	0.0577865	0.0884583	0.0380913	0.0619085	0.0714618	0.0272613	0.0615113	0.0705146	0.045031	0.188793	0.0277074	0.0581225	0.0420552	0.0491276	0.0832256	0.0301203	0.076937	0.0289326	0.0353656	0.0601454	0.0525274	0	0.0318171	0.0666121	0.0490488	0.0600245	0.0316918	0.04802	0.060952	0.0482558	0
PRICKLE2	0.67395	0.715057	0.892793	0.769688	0.875561	0.830681	0.668003	0.659309	0.866406	0.84653	0.82574	0.730364	0.759274	0.657055	0.901118	0.760826	0.673173	0.754132	0.716746	0.888954	0.753486	0.911655	0.739479	0.946475	0.653169	0.686251	0.985837	0.800113	0.656841	0.753328	0.689579	0.777583	0.770729	0.875216	0.749418	0.908534	0.747132	0.811799	0.727045	0.686908	0.746608	0.776194	0.670279	0.720007	0.857987	0.741096	0.827959	0.0408478
ADAMTS9	0.13523	0.108771	0.0589967	0.0701038	0.0723348	0.0767137	0.103043	0.0869936	0.0825197	0.0876096	0.139111	0.0784757	0.0859665	0.0842488	0.102427	0.0737371	0	0.1048	0.0647298	0.0715091	0.109791	0.0514448	0.0625173	0.184744	0.0754361	0.0788129	0	0.0405774	0.0799542	0.128224	0.0860962	0.0530384	0.064492	0.0653115	0.0515113	0.067701	0.0398274	0.0728867	0	0.127414	0.0712213	0.0945799	0.107129	0.0598036	0.0848971	0.082258	0.0629193	0.0865469
MAGI1	1.91466	1.90192	2.00392	1.91439	1.86027	1.91736	1.82303	1.85449	1.82681	1.82108	2.04256	1.92168	1.79546	1.98536	1.79824	1.88458	1.7605	1.92778	1.79516	1.83767	1.97824	2.01148	1.97437	1.95718	1.95797	1.85327	2.06876	1.75388	1.98384	1.85203	1.75824	1.99815	1.91114	1.99008	1.91815	1.95543	1.98545	1.8561	1.51425	1.89036	1.93193	1.93326	1.92906	1.80347	1.99156	1.76687	1.9107	1.97237
SLC25A26	0.232287	0.257384	0.29485	0.290339	0.281513	0.277225	0.226062	0.309335	0.291589	0.319567	0.318036	0.251722	0.258709	0.382339	0.234514	0.33711	0.0989959	0.346364	0.300618	0.292202	0.27512	0.361757	0.23799	0.286672	0.254557	0.187784	0.110631	0.283652	0.229946	0.25867	0.215533	0.244131	0.251277	0.327307	0.205789	0.286576	0.278066	0.250041	0	0.289949	0.318229	0.236773	0.224902	0.205949	0.211653	0.343409	0.32795	0.128037
LRIG1	0.167408	0.183049	0.169687	0.16814	0.189199	0.154388	0.28012	0.213396	0.235421	0.200384	0.2061	0.179292	0.172571	0.251809	0.115645	0.230859	0.112924	0.274654	0.17967	0.206716	0.203345	0.279515	0.158455	0.284616	0.138749	0.177797	0.516608	0.157681	0.220452	0.195909	0.20328	0.271533	0.173566	0.251289	0.165594	0.194585	0.176003	0.145006	0	0.204329	0.216581	0.129039	0.25067	0.120657	0.171842	0.32497	0.25868	0.127395
KBTBD8	0.021538	0.0274909	0.0147587	0.0208453	0.017178	0.012158	0.0130161	0.0119243	0.0131526	0.01138	0.0170597	0.0117343	0.0123861	0.012851	0.00335472	0.0244151	0	0.00529238	0.0148097	0.0124493	0.0073325	0.0224065	0.00965085	0.00804444	0.0153926	0.0106433	0	0.0115984	0.00423142	0.00797912	0.0236093	0.0245487	0.00486583	0.0201783	0.0316405	0.0165728	0.0118475	0	0	0.0155429	0.0119268	0.0138699	0.0142081	0	0.0166916	0	0.00841153	0
SUCLG2	0.0479503	0.0569127	0.0371831	0.0360657	0.0543627	0.0491038	0.0177833	0.0304498	0.0462794	0.035688	0.0491491	0.0521928	0.0337778	0.0418326	0.0534202	0.0434522	0	0.0452768	0.0503274	0.0647831	0.0764623	0.0690061	0.0487362	0.0548009	0.0352482	0.0546464	0	0.059429	0.0624159	0.0296773	0.0270188	0.0546543	0.0527008	0.0333657	0.0778411	0.0524844	0.0115027	0.0354329	0	0.0350037	0.0400848	0.0251878	0.0426925	0.00449101	0.0150036	0.0107	0.0458692	0.198036
EOGT	0.0647487	0.0645693	0.0588339	0.0654416	0.0691388	0.0813506	0.0567098	0.0928172	0.0979261	0.0482597	0.077819	0.0593647	0.0618265	0.112592	0.0685477	0.116744	0	0.100924	0.0728952	0.0832319	0.0828261	0.0932412	0.063166	0.101598	0.0791247	0.049226	0.155217	0.0425936	0.0627126	0.0558043	0.0409714	0.0655997	0.0352298	0.0736783	0.0786717	0.0696618	0.0534898	0.0345076	0	0.048544	0.0863676	0.0350274	0.0874028	0.0668285	0.0690495	0.0606977	0.0688578	0.185963
TMF1	0.167757	0.232911	0.1793	0.18009	0.196339	0.180022	0.259823	0.221018	0.256107	0.178703	0.241816	0.158064	0.187324	0.234082	0.187333	0.188452	0.110588	0.181544	0.243289	0.153845	0.18614	0.249566	0.161184	0.248949	0.214409	0.172086	0.188793	0.107888	0.23249	0.171829	0.16423	0.243404	0.142203	0.24511	0.132699	0.173669	0.247188	0.170968	0	0.252065	0.216451	0.143845	0.246613	0.136382	0.17613	0.283949	0.182569	0.288693
UBA3	0.2265	0.220265	0.271544	0.290358	0.233819	0.221475	0.330042	0.270036	0.378581	0.242678	0.278101	0.212775	0.279804	0.399858	0.323459	0.331882	0.107565	0.249	0.295005	0.228485	0.27193	0.324638	0.254649	0.317153	0.230351	0.200375	0.155217	0.19045	0.33825	0.173998	0.187638	0.470684	0.235247	0.31784	0.148748	0.273086	0.327979	0.222103	0.573683	0.307612	0.323773	0.216651	0.314717	0.204726	0.24535	0.312394	0.229986	0.0985214
ARL6IP5	0.276482	0.199478	0.284707	0.338324	0.313556	0.354916	0.582347	0.410237	0.451453	0.235554	0.327918	0.186423	0.268418	0.397145	0.237493	0.38945	0.504243	0.341519	0.501516	0.253279	0.345127	0.341702	0.157824	0.451823	0.316547	0.204243	0.110631	0.222878	0.317269	0.243929	0.281436	0.46584	0.274667	0.377733	0.0987697	0.250247	0.442887	0.272446	0	0.228889	0.326206	0.184025	0.452282	0.198434	0.287007	0.262153	0.243919	0.0408478
LMOD3	0.0165077	0.00464465	0.0298587	0.0245165	0.0221853	0.0229213	0.0378372	0.0289816	0.031448	0.0243003	0.0206314	0.0147484	0.0106556	0.0556047	0.0386124	0.044785	0	0.0185328	0.0322466	0.0153221	0.0257286	0.0281101	0.00446379	0.0297523	0.0230688	0.0194784	0	0	0.0077533	0.0136146	0.0295365	0.0387895	0.0144949	0.0436391	0	0.0206765	0.0293795	0.0240316	0	0.0413498	0.02693	0.0172553	0.0308671	0.018574	0	0.00811609	0.0168382	0
FRMD4B	0.123496	0.120566	0.114644	0.13131	0.118082	0.130552	0.0843086	0.0833789	0.111644	0.10622	0.0843059	0.0804128	0.0879195	0.072348	0.05897	0.106295	0.127419	0.091798	0.0904052	0.108763	0.0684029	0.140083	0.138689	0.0728766	0.120184	0.151791	0	0.069888	0.119663	0.0738112	0.114057	0.132571	0.117936	0.0897985	0.134861	0.0775624	0.122923	0.0719343	0	0.103637	0.084464	0.105411	0.0922703	0.0550029	0.0622283	0.0679257	0.157853	0.34871
MITF	0.223486	0.22311	0.335979	0.292373	0.308379	0.238592	0.254175	0.283575	0.372081	0.273772	0.245263	0.222619	0.270534	0.237184	0.137151	0.243033	0.157373	0.194193	0.249213	0.269652	0.316274	0.271612	0.177468	0.29853	0.27907	0.197314	0	0.170864	0.19929	0.267043	0.239539	0.311097	0.180477	0.365195	0.21787	0.25071	0.273601	0.252749	0	0.402493	0.282938	0.272067	0.21889	0.254446	0.228661	0.235354	0.295481	0.0902423
MDFIC2	0.00497952	0.00185863	0.00204481	0.00750707	0.00127131	0.00106154	0.00449224	0.0020499	0.00264249	0.00258397	0.0019065	0	0	0	0.00685803	0.0108465	0	0.0012056	0.00294245	0.00102662	0.00259583	0.00559942	0.00609671	0.00888881	0.00256374	0.00157389	0	0	0.00871781	0.0081513	0.00517561	0	0.00129018	0.00132115	0.0272102	0.00532665	0.00724266	0.00713328	0	0	0.0126712	0.00382007	0	0.00256997	0	0	0.00369894	0
FOXP1	0.708544	0.743143	0.787604	0.663506	0.702824	0.712898	0.7608	0.721242	0.656122	0.661593	0.758125	0.67792	0.655676	0.682331	0.661867	0.725873	0.218396	0.813244	0.720807	0.737061	0.762302	0.791943	0.68255	0.713742	0.722437	0.749491	0.299423	0.749359	0.709469	0.779142	0.688839	0.652997	0.677507	0.672628	0.419247	0.667888	0.816414	0.722417	0.531656	0.676498	0.731616	0.688836	0.672437	0.737526	0.656725	0.641245	0.692999	0.987591
EIF4E3	0.254722	0.24609	0.266132	0.23322	0.271335	0.281229	0.211768	0.308362	0.288691	0.308066	0.351246	0.244994	0.263627	0.23892	0.213727	0.290573	0.117594	0.310538	0.269913	0.363027	0.312685	0.357724	0.265768	0.271902	0.345538	0.304992	0.450338	0.268224	0.21507	0.284072	0.201343	0.308615	0.20693	0.313118	0.222532	0.308838	0.285204	0.252227	0.573683	0.232153	0.268406	0.267263	0.203296	0.144787	0.203466	0.218885	0.290939	0.308495
GPR27	0.0432452	0.0203122	0.0599712	0.0860155	0.0584279	0.0417133	0.1002	0.0622437	0.0956575	0.0432974	0.0514009	0.0411906	0.0532006	0.12	0.0396131	0.0647089	0	0.0622569	0.0915692	0.0602478	0.0631056	0.0490094	0.014111	0.0970015	0.0530821	0.0420617	0	0.0370515	0.057116	0.0445993	0.0362311	0.0732502	0.033753	0.0661046	0.00521569	0.0438063	0.0840931	0.0565683	0	0.0527173	0.0618838	0.00575141	0.0699438	0.0387814	0.0500464	0.0465429	0.0537066	0.198036
PROK2	0	0	0.00220841	0.0018772	0.0013065	0.0039252	0	0	0.00363108	0.00516044	0.00371116	0.00146057	0.00119046	0	0	0.00280904	0	0.00611167	0.0016581	0.00315344	0.00567535	0	0.00349365	0	0	0	0	0	0.00183969	0	0	0.00501242	0	0	0	0	0	0.00188531	0	0.00252264	0.00103529	0	0.00375008	0	0	0	0.00116409	0
RYBP	0.329748	0.405641	0.453732	0.397927	0.463132	0.414521	0.620626	0.410993	0.386353	0.444014	0.413101	0.276781	0.371719	0.381954	0.297437	0.360198	0.219306	0.341498	0.449928	0.412257	0.398912	0.364846	0.302111	0.422434	0.358197	0.363536	0.59017	0.305397	0.218608	0.400276	0.258118	0.322899	0.283979	0.418924	0.14739	0.35612	0.393004	0.439268	0	0.398982	0.395851	0.188349	0.318625	0.382893	0.377975	0.340481	0.453134	0.425133
SHQ1	0.0525142	0.0610548	0.0811796	0.0782046	0.087256	0.0654561	0.168661	0.0744814	0.0741628	0.0814996	0.0903666	0.0459147	0.0665301	0.0793831	0.0415721	0.0893576	0	0.0658971	0.0603495	0.076678	0.0476853	0.0935437	0.0778529	0.0690365	0.0814162	0.0374637	0	0.0571652	0.0730291	0.0745141	0.0939096	0.0843803	0.0715779	0.0798102	0.0330332	0.070772	0.0964762	0.0890159	0	0.0962612	0.0733701	0.047773	0.0511045	0.0899442	0.0666663	0.0796768	0.0813248	0.0865469
GXYLT2	0.0422489	0.0564296	0.0695368	0.0983204	0.0709279	0.0591756	0.0590143	0.0979733	0.0808123	0.0520071	0.0666178	0.0620226	0.0561192	0.0516065	0.0474707	0.0833117	0	0.0501822	0.0757236	0.0587124	0.0525507	0.0848478	0.0739967	0.0827467	0.0833567	0.0464383	0.110631	0.0226656	0.0421467	0.0646363	0.0599878	0.0645	0.0808755	0.0720994	0.0791002	0.0870177	0.0581033	0.0491814	0	0.0502664	0.0796762	0.0239962	0.0349407	0.0367415	0.059181	0.14117	0.117726	0
PPP4R2	0.226641	0.244591	0.348955	0.287003	0.29014	0.28028	0.432105	0.299664	0.369442	0.261043	0.323201	0.21266	0.231169	0.296122	0.237218	0.326662	0.327336	0.288146	0.345297	0.29395	0.321207	0.312235	0.164913	0.349601	0.349733	0.263149	0.155217	0.224138	0.251858	0.245909	0.195465	0.298901	0.22136	0.345886	0.13494	0.282549	0.390833	0.290369	0	0.303545	0.342364	0.144436	0.264921	0.23156	0.287139	0.28665	0.275221	0.0623672
PDZRN3	0.844164	0.911665	0.996624	0.817314	0.719923	0.835895	1.30859	1.06423	0.816589	0.871711	1.05927	1.01017	0.776836	0.791186	0.815758	0.825241	0.555976	0.834309	0.979872	0.930083	0.827627	1.24262	1.05804	0.933981	1.07168	0.86664	0.791697	0.988241	0.729062	1.19568	1.03238	0.802055	0.870498	0.847796	1.02991	0.775559	0.94639	1.08759	2.51933	1.01223	0.910187	0.956273	1.05852	1.08921	0.970874	1.05742	0.804753	1.8493
CNTN3	0.979255	0.942798	1.00251	0.742255	0.953436	0.969349	0.858232	0.835837	0.848734	0.988218	0.830622	0.983544	0.845002	0.918559	0.848616	0.896548	0.858703	0.918908	0.952236	0.939616	0.955767	0.86108	0.806558	0.85583	0.965994	0.981729	1.19808	1.10816	0.943639	1.0298	0.992016	0.872092	1.04268	1.08293	0.778521	0.870325	0.984858	1.00544	1.4356	0.88489	0.764206	1.19007	0.926918	0.82503	1.07437	0.766463	0.748025	0.144553
FRG2C	0	0	0	0.00127846	0	0	0	0	0.000948387	0	0	0	0	0.00906088	0	0	0	0	0	0	0	0	0	0	0	0	0	0	0.0017876	0	0	0	0	0	0	0	0	0	0	0.0050773	0	0	0	0	0	0	0	0
ZNF717	0.185698	0.191348	0.170764	0.157441	0.176413	0.167778	0.16278	0.187216	0.219074	0.181888	0.216113	0.159018	0.154513	0.287416	0.146651	0.19532	0.0968185	0.221225	0.179567	0.202434	0.217382	0.261188	0.121716	0.264584	0.230293	0.137271	0.523181	0.178648	0.218081	0.17249	0.1352	0.249834	0.166021	0.235741	0.158042	0.221463	0.219615	0.165779	0.531656	0.193632	0.209852	0.147256	0.137589	0.122762	0.146187	0.190831	0.272753	0.140058
ROBO2	3.82178	3.75555	3.79361	3.82701	3.80105	3.87656	3.36315	3.63851	3.70526	4.01083	3.826	4.00717	3.95186	3.61737	3.58334	3.75208	3.86211	3.65361	3.59728	3.84846	3.90325	3.49139	4.10642	3.70771	4.01109	4.01443	3.52696	3.92059	3.73835	3.65641	3.70606	3.49958	3.63019	3.79932	4.02583	3.8148	3.56928	3.62574	3.76566	3.80697	3.78111	3.65134	3.3445	4.04614	3.78021	3.5444	3.96081	3.98635
ROBO1	2.44984	2.44249	2.75717	2.51485	2.74758	2.61892	2.30346	2.50545	2.42893	2.77965	2.44233	2.53575	2.50914	2.30073	2.31355	2.62174	2.45849	2.46178	2.56661	2.51564	2.72605	2.45372	2.51234	2.41038	2.72937	2.44749	2.7609	2.51387	2.65915	2.54363	2.48222	2.23153	2.31884	2.55114	2.54722	2.52797	2.54591	2.57596	1.10534	2.53967	2.56301	2.57409	2.36533	2.70359	2.66361	2.18676	2.48843	1.23077
GBE1	0.271396	0.278655	0.312977	0.264689	0.276051	0.330476	0.161865	0.344507	0.314714	0.314123	0.333798	0.328186	0.310333	0.348784	0.280221	0.323089	0.115345	0.394637	0.269976	0.325797	0.400377	0.26678	0.253633	0.349566	0.290147	0.327127	0	0.231398	0.256696	0.226957	0.185085	0.209279	0.240125	0.329899	0.228439	0.349813	0.24946	0.238673	0.586186	0.138806	0.259477	0.234132	0.177815	0.188903	0.264727	0.29431	0.345902	0
CADM2	3.76641	3.59569	3.80716	3.58729	3.55415	3.83135	3.74896	2.89452	3.43443	3.76237	3.75096	3.73199	3.75834	3.49267	3.48745	3.53777	3.85469	3.52189	3.60139	3.60402	3.73578	3.52184	3.96369	3.48386	3.7972	3.8565	3.65407	3.7349	3.6033	3.49407	3.69503	3.33724	3.58613	3.71572	3.76026	3.62218	3.70015	3.74985	3.64633	3.55008	3.5096	3.71894	3.33166	4.06146	3.91815	3.31813	3.51709	3.85244
VGLL3	0.00511516	0.00159054	0.0068976	0.00574611	0.00215859	0.00150416	0.00210348	0.00214655	0.00479657	0.00292513	0.00434666	0	0.00572573	0.00824903	0	0.0116576	0	0.0046617	0.00556463	0.00841406	0.00396661	0.00259085	0.00721116	0	0.00301883	0	0	0	0.00610753	0.00585794	0.00507774	0.0034185	0.00308331	0.00555202	0	0	0.00356265	0.0021607	0	0.00378831	0.00145069	0.00509267	0.00379968	0	0.00365719	0	0.0045466	0
CHMP2B	0.10085	0.0740195	0.0987222	0.119708	0.106121	0.141352	0.120694	0.0897802	0.098319	0.0653639	0.124181	0.0951886	0.0967545	0.101801	0.0535262	0.122531	0	0.0737414	0.0971276	0.0678367	0.0888392	0.102712	0.0439985	0.110148	0.130569	0.0823271	0	0.119477	0.108026	0.0920606	0.0804508	0.0882828	0.0862834	0.0933287	0.0582543	0.0551335	0.100406	0.0626823	0	0.0758449	0.082048	0.0958042	0.0609478	0.112285	0.0777492	0.10591	0.0855669	0.0408478
POU1F1	0	0	0	0.00107535	0	0	0	0	0	0	0	0	0	0	0	0.00403031	0	0	0	0.000836599	0	0	0	0	0	0	0	0	0	0	0	0	0	0	0	0	0.00205409	0	0	0	0	0	0	0	0	0	0	0
HTR1F	0.0403902	0.0183627	0.0223935	0.0351003	0.0509176	0.0261951	0.0645103	0.00443041	0.033956	0.0423304	0.0485219	0.0235777	0.0328004	0.0183505	0.0166378	0.0308309	0.0968185	0.0349322	0.0429015	0.0460699	0.0258861	0.0216499	0.0292058	0.0331046	0.0557816	0.0123175	0	0.0144681	0.0270403	0.0179226	0.0160368	0.0214404	0.0317686	0.0366943	0.0090817	0.0455503	0.0435174	0.0316383	0	0.0452803	0.0294815	0.0167931	0.0231411	0.045881	0.0351825	0.0331612	0.04296	0.0656701
CGGBP1	0.15534	0.124128	0.204748	0.31109	0.23214	0.211217	0.44958	0.121538	0.265412	0.174995	0.241329	0.134296	0.249192	0.276162	0.134963	0.247678	0.186388	0.210403	0.246793	0.149419	0.159717	0.234371	0.119041	0.332606	0.211364	0.181976	0	0.132884	0.296691	0.193801	0.132872	0.204264	0.152197	0.303113	0.0656474	0.175621	0.248655	0.174848	0.573683	0.159103	0.18947	0.103311	0.19345	0.193387	0.247352	0.178288	0.197851	0.211376
ZNF654	0.36057	0.303744	0.375039	0.385842	0.41447	0.430232	0.344447	0.247134	0.40939	0.384187	0.406269	0.355026	0.36358	0.339776	0.376434	0.45629	0.117594	0.391345	0.457946	0.367485	0.384164	0.473352	0.294282	0.47671	0.387338	0.351503	0.410815	0.402297	0.422826	0.285232	0.226197	0.417162	0.249241	0.405986	0.254965	0.364003	0.352402	0.286066	0	0.364898	0.421486	0.297989	0.350233	0.326443	0.364668	0.441087	0.381862	0.692048
C3orf38	0.160853	0.153379	0.169952	0.120701	0.125427	0.186845	0.223893	0.0904497	0.18107	0.114982	0.15165	0.1322	0.14299	0.190148	0.103961	0.145231	0.225353	0.166808	0.156684	0.128495	0.175481	0.21697	0.118844	0.201043	0.169817	0.0998336	0	0.161513	0.183603	0.127354	0.115272	0.229894	0.131471	0.212358	0.115297	0.148867	0.15069	0.105828	1.11784	0.147294	0.161484	0.138846	0.197348	0.1093	0.151125	0.160006	0.144532	0.579728
CSNKA2IP	0.0442356	0.0407888	0.0418053	0.0180914	0.0365912	0.0339324	0.00967586	0.0160724	0.0358139	0.0151984	0.0178244	0.0300178	0.0162386	0.0261312	0.0204173	0.030917	0	0.0276918	0.0261105	0.0315359	0.0362257	0.0484479	0.0229659	0.0192131	0.0357338	0.0384912	0	0.0188045	0.0837534	0.0318353	0.0411297	0.124203	0.0284562	0.00862207	0.0360523	0.0415925	0.00160225	0.0225569	0	0.0512786	0.0121175	0.0289872	0.0573402	0.0256805	0.0194361	0.0597235	0.0182309	0.250555
EPHA3	0.209162	0.280792	0.31786	0.298616	0.420885	0.33702	0.302705	0.150244	0.340891	0.359701	0.413589	0.322536	0.315158	0.135218	0.206003	0.312888	0.509766	0.205539	0.277275	0.327828	0.384401	0.264867	0.321841	0.434383	0.350045	0.264951	0.482179	0.402457	0.319418	0.292491	0.272239	0.255947	0.273884	0.432914	0.271485	0.298481	0.382606	0.338475	0	0.331794	0.330011	0.267605	0.250858	0.321203	0.227116	0.227565	0.425048	0.310228
PROS1	0.328901	0.448939	0.327524	0.360895	0.332223	0.262826	0.296052	0.488237	0.348966	0.357958	0.388602	0.285363	0.27616	0.340873	0.322861	0.357243	0.0968185	0.280756	0.388648	0.343581	0.383902	0.506285	0.236413	0.410659	0.44077	0.32119	0.155217	0.325718	0.444158	0.303948	0.265755	0.422259	0.357293	0.378064	0.357974	0.409502	0.392228	0.410842	0	0.402542	0.40384	0.328188	0.48526	0.215994	0.287462	0.31983	0.386834	0.297303
ARL13B	0.247482	0.311427	0.277233	0.2456	0.247184	0.249736	0.13352	0.243011	0.268967	0.220132	0.273923	0.256729	0.255554	0.251968	0.239582	0.255691	0.111741	0.256468	0.246782	0.208809	0.264809	0.283997	0.185843	0.32362	0.25189	0.192959	0.342275	0.231918	0.223088	0.244561	0.193439	0.252015	0.213925	0.195219	0.261113	0.22511	0.207289	0.217221	0	0.269335	0.250766	0.185033	0.303254	0.167806	0.187641	0.138675	0.270276	0.202425
STX19	0.00963217	0.00535547	0.00707068	0.0354073	0.0146849	0.0135517	0.0110356	0.0091292	0.0259162	0.00583357	0.00591906	0.00443126	0.0033496	0.0278763	0.0108334	0.0319688	0	0.0157855	0.0142531	0.00550699	0.0102671	0.0147672	0	0.0419169	0.00442587	0	0	0.00413959	0.0205531	0.00528503	0.0160466	0.0171787	0.00404559	0.0141798	0.00645011	0.00513357	0.0174306	0.00353014	0	0.0128406	0.00959538	0	0.0326904	0	0.00531248	0.0179404	0.00834641	0.0408478
DHFR2	0.0238467	0.0217538	0.0369149	0.0403331	0.0342635	0.0536386	0.0397937	0.0589911	0.0768853	0.0436037	0.0603295	0.043366	0.0442265	0.032431	0.0406137	0.0449059	0	0.0462239	0.0798845	0.0424702	0.0296122	0.0556346	0.0265455	0.0788849	0.0997614	0.0669376	0	0.0333293	0.0502069	0.0279505	0.0539105	0.0830411	0.0362879	0.0240568	0.0427069	0.0355143	0.0365949	0.0499688	0	0.0483088	0.0326252	0.034139	0.0188537	0.0387645	0.0701994	0.0582924	0.0294426	0.105636
NSUN3	0.107134	0.126751	0.187591	0.182642	0.153184	0.133294	0.0773274	0.153877	0.165465	0.1013	0.181045	0.118096	0.113077	0.190715	0.161326	0.211896	0.127235	0.199324	0.180694	0.168517	0.20996	0.145823	0.0644373	0.212795	0.153957	0.160193	0.188793	0.140762	0.136816	0.155911	0.11534	0.131536	0.121453	0.113836	0.0565458	0.134537	0.145117	0.144556	0	0.123939	0.154822	0.124645	0.242704	0.072491	0.105434	0.136521	0.130989	0.148914
MTRNR2L12	0.21575	0.363409	0.238185	0.125766	0.12828	0.190199	0.0964322	0.0761222	0.159929	0.259966	0.441949	0.454994	0.264506	0.0918061	0.125575	0.0576152	0.263811	0.0628116	0.126511	0.110415	0.0792444	0.238887	0.421905	0.201508	0.31805	0.364397	0.334388	0.180599	0.11052	0.108969	0.113207	0.0878083	0.235301	0.226478	0.559131	0.337813	0.0905209	0.170623	0	0.0507416	0.100481	0.105411	0.0358722	0.156836	0.114192	0.242358	0.182149	0.570895
EPHA6	1.13163	1.05006	1.19571	1.05364	1.07718	1.11825	1.11975	0.970991	1.11933	1.23983	0.850523	1.23657	1.04857	0.799813	0.784311	1.06425	1.14477	1.04293	1.05534	1.06669	0.963565	0.877427	1.0974	1.10795	1.23416	1.23153	0.7008	1.13659	0.956148	1.3082	1.15344	0.90567	1.05394	1.15034	1.14479	1.14088	1.15945	1.23409	0	1.22591	1.02528	1.15554	1.06747	1.02988	1.10706	1.2412	1.04626	0.926061
ARL6	0.140215	0.15407	0.184385	0.165932	0.170537	0.191436	0.149628	0.21379	0.214431	0.162662	0.173997	0.169241	0.170963	0.13436	0.169443	0.187031	0	0.155841	0.168186	0.161442	0.205179	0.210138	0.133978	0.203541	0.215427	0.201333	0.265848	0.14247	0.181939	0.156105	0.181087	0.218885	0.163107	0.225859	0.199109	0.177966	0.188754	0.167094	0.573683	0.201332	0.14604	0.141133	0.162506	0.104425	0.169471	0.119749	0.142127	0.339514
CRYBG3	0.0358344	0.0269225	0.0211748	0.0213836	0.0254315	0.0158042	0.039789	0.0311317	0.0231633	0.0150177	0.0133598	0.0257815	0.0103958	0.0172466	0.0336864	0.00877337	0	0.0243086	0.0202033	0.0257991	0.0162107	0.0288038	0.0243485	0.0250696	0.0279659	0.0325718	0	0.0359718	0.0407149	0.0218493	0.0382652	0.0144515	0.0282778	0.0115329	0.0223111	0.0224085	0.0120899	0.014591	0	0.0206627	0.0158148	0.0135473	0.00488941	0.0339749	0.0276898	0.0296921	0.0082374	0.0995147
RIOX2	0.0467223	0.0461769	0.0659007	0.0389486	0.0732415	0.0566614	0.0637354	0.0740722	0.0824021	0.064453	0.0978413	0.0844035	0.045583	0.070669	0.0719368	0.0600769	0.166778	0.0411846	0.0735148	0.0527534	0.0728739	0.0847335	0.0471456	0.0574534	0.0814603	0.0602177	0.342275	0.0453509	0.0591431	0.0545602	0.0418183	0.105515	0.0534918	0.0971581	0.010649	0.0752972	0.0844922	0.11059	0	0.0429536	0.0619303	0.0634835	0.080491	0.0633241	0.0548922	0.0648887	0.0648096	0.0995147
GABRR3	0	0	0.000919023	0.00250983	0	0	0	0.00201774	0	0	0	0.00169065	0	0	0	0.00212412	0	0	0	0	0	0	0	0	0	0	0	0	0	0.00158156	0.00284125	0	0	0	0	0	0	0	0	0	0	0	0	0	0	0	0	0
OR5K1	0	0	0.0009818	0	0	0	0	0	0	0	0.00156961	0	0.00249221	0	0	0	0	0	0	0	0	0	0	0	0	0	0	0	0	0	0	0	0	0	0	0.00144802	0	0	0	0	0	0	0	0	0	0	0.00169595	0
CLDND1	0.144493	0.130274	0.118582	0.144357	0.146787	0.146233	0.181817	0.126338	0.147141	0.105501	0.120831	0.0664013	0.149641	0.12341	0.0950921	0.126102	0.0968185	0.0835559	0.157338	0.116907	0.129308	0.145029	0.101233	0.128257	0.172118	0.138277	0.223758	0.099509	0.141871	0.110584	0.157385	0.16208	0.149563	0.130058	0.0980371	0.0993573	0.120845	0.159381	0	0.0752612	0.0892409	0.0800881	0.164573	0.0938352	0.119447	0.187184	0.103524	0.161882
CPOX	0.143555	0.144522	0.14335	0.128137	0.134232	0.108858	0.306406	0.165043	0.194835	0.145535	0.157546	0.117189	0.134201	0.207533	0.170485	0.151205	0	0.163638	0.190953	0.138112	0.194282	0.190657	0.135729	0.139756	0.127924	0.15994	0	0.104753	0.110925	0.132523	0.130031	0.338538	0.121639	0.175633	0.113605	0.130488	0.193722	0.191578	0	0.157396	0.186181	0.125346	0.171311	0.152732	0.0856858	0.153565	0.179329	0.358995
ST3GAL6	0.173006	0.185063	0.222474	0.244063	0.239704	0.226807	0.654201	0.205944	0.232974	0.19359	0.192328	0.144457	0.138097	0.184467	0.166342	0.197734	0.111741	0.191235	0.215016	0.168811	0.165443	0.262486	0.192963	0.226564	0.212884	0.153473	0	0.166877	0.201802	0.151615	0.178683	0.274071	0.176436	0.232112	0.214172	0.237568	0.25361	0.215985	0	0.171193	0.181241	0.132383	0.231649	0.347705	0.252622	0.226232	0.23148	0.27121
DCBLD2	0.262491	0.256665	0.252202	0.225031	0.242173	0.228794	0.215192	0.267634	0.271472	0.251635	0.235229	0.269297	0.240531	0.194975	0.173936	0.258743	0.202925	0.284623	0.206184	0.243596	0.21234	0.254904	0.228287	0.196271	0.216756	0.231156	0.250258	0.152484	0.194446	0.17354	0.247118	0.222027	0.198989	0.315927	0.290384	0.296788	0.237246	0.319261	0	0.27056	0.236199	0.188528	0.240866	0.175994	0.24886	0.266406	0.297482	0.0408478
COL8A1	0.00592082	0	0.00501425	0.0111847	0.00231589	0.00516118	0.00710679	0	0.00605112	0.00157055	0.00261315	0.00420934	0.00234564	0	0	0.0021276	0	0.00494868	0.00479647	0	0.00325079	0.00196353	0	0.00584161	0	0.00663733	0	0	0.00863743	0.0107427	0.00523615	0	0.00113928	0.00194831	0.00591242	0.00051995	0.00295206	0	0	0.00687041	0	0.00383349	0	0	0	0	0.00194303	0
CMSS1	0.808302	0.794067	0.913325	0.798936	0.872277	0.821086	0.668813	0.755425	0.815702	0.861319	0.895608	0.921952	0.783985	0.810797	0.734288	0.75849	0.675187	0.803373	0.839829	0.890694	0.920256	0.901978	0.744886	0.813622	0.847287	0.900586	0.703874	0.817732	0.805067	0.872427	0.850322	0.708197	0.853625	0.949225	0.850884	0.847187	0.795908	0.778635	1.15987	0.873915	0.833404	0.804516	0.823485	0.742662	0.811577	0.836835	0.815196	0.667552
FILIP1L	0.0890583	0.0534229	0.162666	0.419846	0.294479	0.120667	0.12302	0.167783	0.356545	0.0675094	0.128126	0.0624682	0.0708499	0.449895	0.0792058	0.347304	0	0.262516	0.245775	0.0920177	0.206584	0.274585	0.0630268	0.38163	0.0770289	0.0495296	0	0.121572	0.324313	0.147456	0.0928255	0.265699	0.0688222	0.322736	0.0246277	0.0984721	0.122933	0.100144	0	0.141282	0.233266	0.0786088	0.34945	0.0396465	0.0926275	0.173183	0.199349	0
TBC1D23	0.243761	0.214163	0.26249	0.213751	0.264928	0.219788	0.282739	0.284092	0.306035	0.259668	0.241974	0.215071	0.234347	0.332593	0.198898	0.312926	0.111741	0.252056	0.296048	0.230658	0.282378	0.286412	0.154193	0.323692	0.271936	0.20382	0.489605	0.210368	0.290478	0.231129	0.197956	0.384445	0.233517	0.311453	0.128601	0.222539	0.283426	0.260077	0	0.241133	0.278501	0.270761	0.245236	0.161794	0.256971	0.224209	0.298677	0.406874
NIT2	0.0699592	0.0492128	0.0927161	0.110451	0.0741957	0.0924133	0.0791942	0.112376	0.0949327	0.0916916	0.100634	0.109648	0.0756108	0.099781	0.104702	0.106339	0	0.116493	0.114682	0.0805444	0.0728994	0.085231	0.0682753	0.121138	0.0784134	0.120759	0.155217	0.0375261	0.0708856	0.0699035	0.0674184	0.0693831	0.0632015	0.0594719	0.0632291	0.0917774	0.0700368	0.103452	0	0.0659516	0.112905	0.0921469	0.0858557	0.0435023	0.0662087	0.12877	0.105403	0.0865469
TOMM70	0.168167	0.154643	0.236875	0.253582	0.236444	0.193214	0.256606	0.215838	0.30293	0.187426	0.276784	0.171583	0.197586	0.232138	0.137033	0.263121	0	0.203078	0.277978	0.219831	0.181246	0.268435	0.165914	0.274647	0.24937	0.178657	0.223758	0.172812	0.242236	0.143579	0.145584	0.269047	0.137918	0.220791	0.121094	0.149535	0.202009	0.175754	0	0.245476	0.228375	0.114188	0.180598	0.169218	0.169013	0.255041	0.219087	0.168885
LNP1	0.0737119	0.118019	0.130606	0.122446	0.10674	0.136758	0.153521	0.206531	0.159309	0.16222	0.152252	0.139473	0.114715	0.155495	0.100446	0.135046	0.0968185	0.158768	0.151499	0.100432	0.137626	0.143755	0.090535	0.142596	0.120829	0.140414	0.188793	0.110048	0.134717	0.104493	0.0909906	0.138607	0.105722	0.123184	0.103644	0.106111	0.110409	0.0992531	0.573683	0.109029	0.145728	0.101947	0.117441	0.0633603	0.109088	0.0939151	0.147482	0.223273
TMEM45A	0.0151192	0.00592947	0.0122601	0.0118121	0.0222394	0.00593057	0.00935467	0.0386204	0.0129597	0.0136714	0.0152371	0.00812207	0.00495196	0.00395714	0.0238145	0.0207197	0	0.0104612	0.015397	0.00540996	0.0148691	0.00604185	0.00268594	0.00749975	0.0281399	0.00827166	0	0.00388059	0.024036	0.00765893	0	0.0150626	0.00485519	0.0304536	0.0122766	0.00783325	0.0121165	0.0139284	0	0.015121	0.0109607	0.00884632	0.0167517	0.0156496	0.0352104	0.0167918	0.00839754	0
ADGRG7	0	0.00408176	0.00268428	0.0051704	0.00282912	0.000731686	0	0	0	0.00142041	0.00401119	0.00386968	0	0	0.00940583	0.00646587	0	0.00542688	0	0.00115103	0	0.00214862	0.00253612	0.00475427	0.00375275	0	0	0	0.0089653	0	0	0	0	0	0.00614489	0.193453	0.00157182	0	0	0.00437058	0	0	0	0	0	0	0	0
TFG	0.279807	0.347666	0.360505	0.280477	0.290043	0.312817	0.352694	0.315837	0.343326	0.286632	0.323492	0.194216	0.241887	0.274599	0.308981	0.337194	0.117594	0.287463	0.324536	0.290267	0.354512	0.330069	0.212066	0.316052	0.320394	0.264836	0.188793	0.204024	0.269476	0.275212	0.144559	0.333262	0.278918	0.362138	0.226397	0.329458	0.258982	0.274574	0.531656	0.300697	0.326803	0.173599	0.212404	0.239687	0.266917	0.285423	0.293096	0.334315
ABI3BP	0.243742	0.336622	0.362106	0.339306	0.307297	0.394377	0.42919	0.385752	0.324258	0.275305	0.41291	0.419286	0.289378	0.246941	0.0975503	0.287508	0.608639	0.287521	0.27486	0.353346	0.371408	0.450084	0.312972	0.326795	0.51267	0.276596	0	0.420257	0.346727	0.490761	0.394328	0.389263	0.360698	0.312187	0.638436	0.415027	0.435708	0.475871	0.787206	0.30876	0.379995	0.283097	0.43134	0.326702	0.394938	0.434795	0.421027	0.284178
IMPG2	0.0404304	0.0983858	0.0659962	0.0465025	0.0631244	0.0736499	0.113845	0.0563777	0.0596078	0.0959263	0.107226	0.0851152	0.103513	0.102018	0.0662786	0.0807761	0	0.101206	0.0575818	0.0815085	0.0487758	0.0487137	0.0835469	0.0674619	0.0386096	0.0724318	0	0.067297	0.0424644	0.0458627	0.0270252	0.0390023	0.0414906	0.110872	0.0272666	0.103101	0.0712669	0.0818418	0	0.0450826	0.0896937	0.0386329	0.0348768	0.0853303	0.0659637	0.102346	0.0651083	0.195878
SENP7	0.526118	0.61481	0.620148	0.56394	0.65363	0.622137	0.561191	0.696606	0.576485	0.649753	0.651723	0.569763	0.60621	0.610747	0.564868	0.597431	0.437274	0.669925	0.622053	0.65424	0.620156	0.603221	0.441993	0.672358	0.635353	0.612959	0.770212	0.452837	0.635044	0.554843	0.385213	0.612679	0.49648	0.695553	0.511512	0.624357	0.628812	0.534542	1.11784	0.512007	0.69059	0.567435	0.709887	0.500739	0.53417	0.538092	0.684209	0.405456
TRMT10C	0.0351655	0.0393787	0.0559488	0.0723568	0.0303243	0.0623276	0.123073	0.109274	0.111382	0.0418529	0.0919928	0.0618231	0.0564483	0.050519	0.0361432	0.0770823	0	0.0421233	0.108647	0.0374628	0.0657236	0.0977029	0.0636943	0.138234	0.0448011	0.0343818	0	0.0836624	0.0482521	0.0285315	0.0940673	0.0732734	0.053326	0.0534435	0.0271091	0.0608222	0.0878686	0.0598246	0	0.0542487	0.054552	0.0421255	0.0607699	0.0476539	0.0380929	0.0585906	0.0443853	0.1388
PCNP	0.225176	0.234077	0.265181	0.281066	0.250877	0.254318	0.378718	0.299394	0.333516	0.271915	0.321085	0.241209	0.280598	0.351473	0.190069	0.326583	0.303982	0.24332	0.386698	0.220675	0.295217	0.338702	0.225556	0.38986	0.301128	0.209992	0	0.211532	0.288187	0.190081	0.264494	0.329185	0.222618	0.323069	0.140278	0.23709	0.289773	0.275363	0.586186	0.265861	0.302063	0.200484	0.285389	0.143129	0.260223	0.261167	0.291571	0.615492
ZBTB11	0.149633	0.169143	0.196426	0.168107	0.169931	0.153436	0.33254	0.183511	0.230397	0.206558	0.23364	0.168413	0.171951	0.220161	0.18225	0.162649	0.110588	0.1841	0.220806	0.194183	0.190597	0.209317	0.144288	0.262438	0.164905	0.175199	0.295121	0.124511	0.193352	0.151102	0.15828	0.202965	0.152151	0.21769	0.0314775	0.164881	0.224551	0.151534	0	0.154328	0.221579	0.129303	0.203649	0.166988	0.192235	0.114389	0.186548	0.311668
RPL24	0.0654416	0.0409528	0.0880247	0.121238	0.10798	0.0797042	0.16343	0.138733	0.151057	0.0759341	0.0769896	0.0625319	0.0945074	0.148821	0.074689	0.146639	0.0909778	0.13869	0.163111	0.0686608	0.129083	0.108037	0.064308	0.13362	0.106308	0.037627	0.110631	0.0888926	0.123449	0.0810138	0.0830673	0.127786	0.119697	0.109899	0.0293504	0.0464622	0.135773	0.096591	0	0.10457	0.104204	0.0543161	0.121224	0.053379	0.061724	0.0749189	0.0727579	0
CEP97	0.228706	0.229743	0.2421	0.207928	0.19899	0.268545	0.277638	0.22844	0.238549	0.235745	0.256604	0.192202	0.189198	0.141529	0.202342	0.201541	0.0909778	0.216534	0.26576	0.220759	0.206305	0.226486	0.196536	0.226374	0.264212	0.268154	0.45464	0.233726	0.1696	0.18694	0.208484	0.219705	0.234757	0.243794	0.144665	0.242592	0.217987	0.257666	0	0.17988	0.214014	0.163316	0.179007	0.206725	0.216071	0.184101	0.214096	0.385657
NXPE3	0.187296	0.128143	0.194622	0.169686	0.188408	0.178824	0.240199	0.193461	0.184938	0.212734	0.242712	0.123103	0.155638	0.234597	0.151412	0.179944	0.274342	0.210838	0.224946	0.208804	0.232313	0.252578	0.167508	0.178938	0.179127	0.141443	0.155217	0.131701	0.175006	0.164807	0.11397	0.192196	0.143431	0.217621	0.141965	0.178417	0.218865	0.175114	0	0.249294	0.184172	0.147476	0.193461	0.147279	0.165354	0.177533	0.244583	0.188764
NFKBIZ	0.0753018	0.0681102	0.118411	0.0792188	0.106574	0.0906864	0.108631	0.0885581	0.0838842	0.0925567	0.0933598	0.0831543	0.0612009	0.0721004	0.0727744	0.109236	0	0.10352	0.109544	0.0954598	0.114663	0.0877187	0.0705455	0.100021	0.0900234	0.071532	0	0.0642177	0.0794488	0.076346	0.0727411	0.153831	0.0894942	0.0731969	0.0540805	0.0664972	0.114328	0.108509	0	0.0707678	0.0805885	0.062794	0.111987	0.0867373	0.0851593	0.0555127	0.0872925	0.0408478
ZPLD1	0.00564281	0.00602086	0.0157788	0.020857	0.0133491	0.00132926	0.00790964	0.00688055	0.007312	0.00124407	0.0152424	0.00270717	0.0146471	0.0182932	0.00636164	0.0153051	0	0.0122951	0.00782211	0.00660684	0.00866697	0.00950536	0.00385668	0.0222068	0.00171134	0.00427547	0.188793	0.00713886	0.0091154	0.0103758	0.00440048	0	0.00641958	0.013647	0	0.00197294	0.00738651	0.0100001	0	0.0109111	0.0123169	0.0120162	0	0.011157	0.00536933	0	0.00966709	0
ALCAM	0.945316	0.772021	1.0474	0.92746	0.91611	0.923101	0.725668	0.983332	0.971852	0.980777	1.02896	0.894407	1.10563	0.762471	0.784242	0.911172	0.650709	0.816534	1.00646	0.797388	0.937976	0.975618	1.15118	0.873149	1.11097	0.893545	1.17715	0.846139	0.82995	0.783845	0.785421	0.833711	0.782526	0.975109	0.84552	0.993039	0.937641	0.903934	1.11784	0.915589	0.872407	0.737624	0.592	1.07485	1.02672	0.86437	0.738505	1.29235
CBLB	0.418347	0.388443	0.471565	0.432167	0.46951	0.499957	0.418233	0.427209	0.449706	0.44566	0.471576	0.384164	0.442157	0.403933	0.377848	0.485735	0	0.478209	0.513702	0.377195	0.439381	0.486657	0.292554	0.490867	0.50958	0.404365	0.110631	0.353511	0.47882	0.418069	0.305607	0.459988	0.389569	0.438711	0.340485	0.489791	0.476666	0.371224	0.531656	0.463624	0.44816	0.385123	0.346341	0.46227	0.463223	0.435474	0.493481	1.01039
CCDC54	0	0	0.000481766	0	0	0	0	0	0	0	0.000663278	0	0.00174906	0	0	0	0	0	0	0.0009254	0	0	0	0	0	0	0	0	0	0	0	0	0	0	0	0	0	0	0	0	0	0	0.0030257	0	0	0	0	0
BBX	0.415857	0.359965	0.468838	0.345771	0.385071	0.397806	0.613386	0.446297	0.371105	0.422572	0.425978	0.340807	0.358596	0.285497	0.331953	0.312948	0.239904	0.311218	0.447424	0.330057	0.304311	0.609421	0.377666	0.327251	0.553425	0.332312	0.400726	0.40989	0.430929	0.356111	0.312497	0.362456	0.400309	0.402955	0.502566	0.366538	0.468279	0.389846	0.586186	0.440793	0.343193	0.396145	0.379862	0.377742	0.494714	0.376622	0.324414	0.831238
CD47	0.627781	0.605538	0.744861	0.758662	0.697959	0.751286	0.829763	0.71438	0.715048	0.623321	0.749417	0.558276	0.54168	0.718509	0.505045	0.711274	0.541071	0.599743	0.774376	0.594248	0.683043	0.730919	0.475807	0.707575	0.731761	0.56494	0.188793	0.591421	0.908999	0.762497	0.458134	0.835126	0.556995	0.716537	0.47741	0.583686	0.714892	0.572115	0	0.650164	0.662259	0.572509	0.686028	0.597463	0.651299	0.767591	0.606179	0.755403
IFT57	0.105627	0.102983	0.127291	0.108741	0.09816	0.106372	0.152134	0.109374	0.139355	0.10109	0.120238	0.104636	0.0855089	0.137947	0.0752729	0.110019	0	0.0812964	0.122943	0.0697841	0.136885	0.120459	0.0909749	0.121624	0.115983	0.0775969	0	0.0868687	0.0859522	0.103298	0.128791	0.133234	0.100071	0.129389	0.0964135	0.100739	0.122379	0.104623	0	0.0903913	0.0880558	0.0866192	0.118596	0.0785246	0.0546368	0.0954975	0.133838	0.103215
HHLA2	0.00197819	0.00650271	0.00794734	0.0148405	0.0105857	0.00178012	0	0.00217024	0.0017187	0.00626571	0.00250887	0.00389611	0	0.00498383	0	0.00441808	0	0.00584819	0.0066982	0.00168252	0.00457317	0.00695705	0.00335142	0.00981895	0.00708884	0	0	0.00684441	0.00146031	0.00206925	0	0.0100674	0.00142496	0.00342175	0	0	0.00119788	0.00154352	0	0.00288	0.00615298	0	0.00517505	0	0.00713841	0	0.00434842	0
MYH15	0.0332923	0.019753	0.0304854	0.022644	0.0187194	0.0269861	0.00758836	0.0275439	0.0201863	0.0199836	0.0328979	0.035109	0.0240708	0.0270015	0.0477037	0.0194932	0	0.0391502	0.045483	0.0292903	0.0352563	0.0488406	0.0196536	0.0364382	0.00693754	0.0125318	0	0.00899298	0.0175626	0.0325028	0.0320913	0.0332643	0.00993576	0.0169222	0.0327376	0.0219604	0.0170272	0.0300197	0	0.019485	0.0156372	0.0288251	0.0557859	0.0227766	0.0373419	0.0185102	0.0338919	0.0995147
CIP2A	0.109472	0.0895887	0.083898	0.0899523	0.0765814	0.0891603	0.0536239	0.0934942	0.0861986	0.0663906	0.0952076	0.0651233	0.0724991	0.128665	0.0781116	0.114635	0	0.118069	0.0625245	0.110998	0.0923741	0.0941347	0.0629497	0.125483	0.08112	0.0616504	0	0.0968447	0.0928342	0.080499	0.0701502	0.0884387	0.0802922	0.0676842	0.0751412	0.0889911	0.0493108	0.0320912	0	0.0597943	0.0830304	0.0823685	0.101682	0.00791006	0.0279489	0.0862741	0.113186	0.0656701
DZIP3	0.640011	0.545938	0.590156	0.553403	0.531325	0.485269	0.647633	0.586783	0.580494	0.571695	0.583529	0.55949	0.536027	0.560384	0.575339	0.569823	0.357897	0.586768	0.568313	0.519983	0.578547	0.606293	0.480126	0.612277	0.61197	0.524085	0.188793	0.497824	0.678609	0.493981	0.454824	0.693639	0.560359	0.62578	0.467792	0.563593	0.569252	0.597491	0	0.471289	0.563794	0.516136	0.542773	0.450435	0.500393	0.633101	0.563779	0.59486
RETNLB	0	0	0.00116618	0.00205615	0	0	0	0	0.000418292	0	0	0.00106015	0	0	0.00346323	0.00359671	0	0.0011408	0.00255988	0	0	0	0	0	0	0	0	0	0	0	0	0	0	0	0	0	0	0	0	0.00190735	0	0	0	0	0	0.00302832	0	0
TRAT1	0.000934616	0.00468709	0.00112079	0	0.00329901	0	0.00244068	0	0.00406947	0	0.00320981	0	0	0	0.007509	0.00439932	0	0.00155218	0	0	0.0018332	0.00282013	0	0.00304979	0.00381729	0	0	0	0.00415304	0	0	0.00398819	0.00208472	0.00187155	0	0	0.0038468	0	0	0	0.00216967	0	0	0	0	0	0.00139678	0
GUCA1C	0.0097582	0.00496908	0.00100286	0.00982957	0.00558301	0.00344547	0.00394593	0.00685037	0.0110926	0.00569061	0.00483125	0.00671823	0.00216492	0.00880121	0.00897851	0.00564232	0	0.00245985	0.004344	0.00348506	0.00799631	0.00646969	0.00566732	0	0	0.0146494	0	0	0.00367367	0.00687527	0.00598067	0.00438249	0.00568378	0.00555196	0.00705719	0.00274427	0.0120871	0.00951804	0	0	0.0108293	0	0.00373882	0.00320342	0.00343982	0.0166017	0.00868047	0
MORC1	0	0.0120706	0.00643996	0.00918738	0.00308919	0.00137733	0.0022019	0.0140194	0.0117674	0.00451999	0.00278602	0.00251376	0.00257986	0.0194973	0.00706806	0.00897303	0	0.0091999	0.00806513	0.00254989	0.00388279	0.00557493	0.00681923	0.0017774	0.00697904	0	0	0.0131356	0.00747699	0.00182597	0	0.00872482	0.00318891	0.00608157	0	0.00603573	0.00482419	0.00362349	0	0	0.0210387	0	0.00723778	0	0.00575276	0	0.00877617	0
C3orf85	0.000744633	0	0	0.00507673	0	0	0	0	0.00190718	0	0.000596312	0	0	0	0	0	0	0.00151053	0	0	0	0	0	0	0	0	0	0	0	0.00194533	0	0	0	0	0	0.00244119	0	0.00248792	0	0	0	0	0	0	0	0	0.00185457	0
DPPA2	0	0.00289488	0	0.00100024	0.00460924	0.00516914	0	0.00199127	0.00710083	0.00166134	0.00153889	0	0.00124708	0.0038961	0	0.00326799	0	0.00209852	0.00200371	0	0.00554416	0	0	0	0.00205969	0	0	0.00743121	0.00197979	0	0	0	0.00178646	0.00133508	0	0.00347198	0	0.00218842	0	0	0.00567385	0	0.005283	0	0.00504078	0.00355759	0	0
DPPA4	0	0	0.00115578	0.00138234	0.00140446	0	0.00471265	0.00196387	0.00225463	0	0.000977472	0	0.00183454	0	0	0.00253898	0	0.00138953	0	0	0	0	0.00236827	0.00403089	0.00141028	0	0	0	0.00141383	0.00345983	0	0	0	0	0	0.00319104	0	0	0	0	0	0.00365697	0	0	0	0	0.00102446	0
NECTIN3	0.239159	0.21725	0.232855	0.239901	0.208391	0.219792	0.272625	0.274834	0.237413	0.218661	0.175254	0.227619	0.234737	0.211208	0.165258	0.195194	0.473986	0.147766	0.200299	0.202058	0.175324	0.216015	0.269503	0.155964	0.220517	0.201931	0	0.266543	0.166089	0.214119	0.283592	0.206348	0.234727	0.210876	0.134018	0.22676	0.176883	0.125077	0.531656	0.216549	0.165319	0.103388	0.113456	0.252747	0.166974	0.161832	0.202981	0.207018
CD96	0.00699243	0.0106101	0.0245331	0.013356	0.00804619	0.00837845	0.00566317	0.00789761	0.0107432	0.00312361	0.00719039	0.00212075	0.0104681	0.00941104	0.0087793	0.00211391	0	0.0148733	0.00645784	0.00276183	0.00451351	0.021459	0.0108268	0.0249919	0.00359233	0.0143721	0	0.0162082	0.0138488	0.0126452	0.00618516	0.019639	0.00660288	0.0051172	0.0187615	0.00364471	0.0112955	0.013712	0	0.00373361	0.00914629	0	0.0186069	0.00869437	0.00308226	0.00647441	0.0178339	0
PLCXD2	0.0506305	0.0253083	0.0445914	0.0357239	0.0356525	0.0441433	0.0461032	0.037297	0.0338576	0.0440118	0.0468436	0.0374825	0.0366655	0.0270513	0.0412528	0.0317305	0	0.0270629	0.0489834	0.0435021	0.0363894	0.0442824	0.0232808	0.0244077	0.0190779	0.038704	0	0.0132899	0.037847	0.0659557	0.0520894	0.0322882	0.0274684	0.0435927	0.00634225	0.0336164	0.0506946	0.0534302	0	0.0476066	0.029171	0.071803	0.0525966	0.0178566	0.043576	0.0317121	0.0355327	0.0656701
PHLDB2	0.0187661	0.0234687	0.010677	0.0227961	0.0203582	0.0153515	0.00438882	0.0135587	0.0119898	0	0.00408496	0.0103085	0.00143938	0.0102454	0.00919918	0.0109384	0	0.0110922	0.0149675	0.0116802	0.0124562	0.00370292	0.00739747	0.00679853	0.0256621	0.00986362	0	0.0176951	0.0134812	0.019264	0.0106464	0.0129569	0.0212632	0.00397452	0.0122766	0.00427473	0.00353021	0.0164738	0	0.00870811	0.0120698	0.020111	0.00829228	0.004502	0.013935	0.016338	0.00650986	0
ABHD10	0.0639031	0.0596096	0.0928245	0.0952694	0.0779249	0.125539	0.114224	0.0806386	0.108937	0.0483551	0.0946778	0.0777517	0.0997986	0.112161	0.0762075	0.0953765	0.251818	0.0584572	0.126526	0.062114	0.0811577	0.067079	0.0516997	0.141244	0.105369	0.0916257	0.188793	0.0874739	0.084584	0.0747897	0.0568514	0.0913643	0.0636468	0.124719	0.0364	0.0810592	0.105779	0.0718421	0	0.111249	0.0711541	0.0352411	0.122437	0.106947	0.0477618	0.0607268	0.0608602	0.0408478
TAGLN3	0.301725	0.290832	0.267071	0.302398	0.259409	0.284625	0.648932	0.393086	0.395815	0.284328	0.380003	0.248365	0.435673	0.402257	0.233108	0.352213	0.107565	0.251272	0.395233	0.240697	0.279069	0.251864	0.247211	0.365909	0.3924	0.177334	0.250258	0.346147	0.303217	0.309744	0.365599	0.348935	0.420477	0.29585	0.183444	0.216671	0.344466	0.372899	0.531656	0.21334	0.256173	0.240152	0.334769	0.32458	0.362213	0.240073	0.206079	0.0656701
TMPRSS7	0.00827429	0.00697546	0.026605	0.00283724	0.0113426	0.00829341	0.00229548	0.00619621	0.00408417	0.00157972	0.00698261	0.00265777	0.00636504	0.00861731	0.00726405	0.0117621	0	0.0244118	0.0118251	0.00840282	0.00606948	0.0020204	0.00420649	0	0.00426687	0	0	0.00346447	0.00555741	0.00921707	0.00466547	0.0104671	0.00545726	0.0059439	0	0.00553699	0.0196723	0	0	0.0329412	0.0105285	0.00930258	0	0.0130554	0	0.0136592	0.00579871	0.0656701
C3orf52	0.0102215	0	0.0103176	0.00484626	0.00784523	0.00571203	0.00642243	0.00423996	0.00480951	0.00898228	0.00241571	0	0.00253728	0.0128213	0	0.0133595	0	0.00969938	0.000665275	0.00350649	0.00517684	0	0.00407191	0.00326855	0.00907401	0.00432465	0	0.0181168	0.00236989	0.00541422	0.00416145	0.00524489	0	0.00549574	0	0.00251902	0.0112698	0	0	0	0	0.0152216	0	0.0175343	0	0	0.00124265	0.0656701
GCSAM	0	0	0	0	0	0	0	0	0	0	0	0	0	0	0	0	0	0	0	0	0	0	0	0	0	0	0	0	0	0	0	0	0	0	0	0	0	0	0	0	0	0	0	0	0	0	0	0
SLC9C1	0.0128077	0.00223164	0.0110956	0.00891081	0.010667	0.00491061	0.00216896	0.00625856	0.00608396	0.00357995	0.00186627	0	0.00455196	0.0130863	0	0.00912096	0	0.0160094	0.00543874	0.00323735	0.0104183	0.0133022	0	0.00599424	0.0139115	0.0165366	0	0.00467743	0.00934815	0.00810191	0.00456918	0.0133245	0.00232575	0.00950348	0.0115591	0.00617415	0.00397874	0.0030203	0	0.0130567	0.00398067	0	0	0	0.00247585	0.0178808	0.00562789	0
CD200	0.348965	0.341494	0.372447	0.297041	0.379171	0.346224	0.435247	0.448346	0.453535	0.337428	0.426786	0.295268	0.344306	0.394798	0.281649	0.377562	0.219512	0.365455	0.473015	0.350919	0.369125	0.404059	0.249207	0.367864	0.380249	0.322547	0.188793	0.293362	0.303061	0.304183	0.228769	0.411808	0.299482	0.400462	0.17719	0.301341	0.411701	0.362514	0	0.310919	0.351768	0.21938	0.377858	0.235632	0.408513	0.310277	0.282994	0.161882
BTLA	0	0.00251112	0.00532104	0.00263642	0.00240782	0.00508344	0.00725	0.00215164	0.00351197	0.0069667	0.00146529	0.00145423	0.0023491	0	0.0108506	0.00335737	0	0.00549034	0.0012052	0.00238789	0	0.00599636	0	0	0.0104366	0.00361439	0	0	0.0110481	0.00273065	0.0056719	0.00702982	0.00259278	0	0	0	0.00272919	0	0	0.0146686	0.00487422	0	0.00641755	0	0.00522538	0.00302832	0.0035173	0
ATG3	0.0641392	0.0474275	0.0620948	0.0443024	0.0740415	0.0561229	0.0564384	0.0874915	0.0771964	0.0541186	0.0630228	0.0353452	0.0536172	0.0713802	0.0637643	0.0914089	0	0.0526424	0.0510188	0.0564743	0.0580283	0.0756869	0.0379596	0.105895	0.0563013	0.0718855	0	0.0194482	0.0711194	0.0542168	0.0237821	0.0821033	0.0582089	0.0584592	0.0200624	0.0572805	0.0765681	0.0787301	0	0.0593619	0.0643918	0.0356988	0.0637546	0.0371324	0.0795031	0.0563903	0.055255	0
SLC35A5	0.0745708	0.0789113	0.0811486	0.116042	0.100425	0.11193	0.112202	0.0682703	0.129781	0.0808126	0.0937475	0.0692701	0.103869	0.143446	0.0872135	0.11412	0	0.104809	0.11197	0.0864944	0.105335	0.121854	0.083634	0.167648	0.105168	0.0424269	0	0.0621115	0.0634049	0.0868448	0.0341187	0.100075	0.0780744	0.123394	0.0642711	0.132617	0.117568	0.0635243	0	0.075042	0.102594	0.0403785	0.167028	0.0813274	0.0435601	0.0846727	0.100568	0
CCDC80	0	0.00332057	0.00658414	0.00527821	0.0314169	0.00491317	0	0.0154089	0.010286	0.00604778	0.00318407	0	0	0	0.0174849	0.0178542	0	0.00172056	0	0	0.00346968	0.014595	0.00495868	0.0259814	0.0122537	0	0	0	0	0	0.0025642	0.0110087	0.00174612	0.00452286	0.0143371	0.00894258	0.0140806	0	0	0	0.0146231	0	0.00330055	0.00301172	0	0	0.00732102	0
CD200R1L	0	0	0	0.00145419	0	0	0	0	0	0	0.00190291	0	0.00135766	0.00449447	0	0	0	0	0	0	0	0	0	0	0	0	0	0	0.00325396	0	0	0	0	0	0	0	0	0	0	0	0	0	0	0	0	0	0	0
CD200R1	0.00627951	0	0.00558425	0.0106854	0.00762874	0.00430325	0.00384502	0.0119541	0.00681539	0.00281775	0.00446881	0.00573827	0.00959182	0.0112031	0.0198213	0.00204487	0	0.00478207	0.00697291	0.00438163	0.00399119	0.0198613	0.00654238	0	0.00506185	0	0	0.00875536	0.00948232	0.00441215	0.00612426	0.0144957	0.00818119	0.00316296	0.0136889	0.0158705	0.00349305	0.00811014	0	0.00726545	0.00786076	0.00304693	0.0101858	0.0129371	0	0.00368542	0.00476517	0.0408478
GTPBP8	0.0716872	0.0872733	0.0963498	0.0916333	0.0879753	0.0792686	0.195529	0.0946083	0.112155	0.0756076	0.102434	0.0695234	0.0888728	0.071011	0.0806606	0.106003	0	0.0781366	0.112476	0.0697837	0.0737994	0.143135	0.0694262	0.0944318	0.0726231	0.072933	0	0.0968367	0.0512671	0.0695997	0.0625979	0.100179	0.0586326	0.118806	0.0393512	0.0645146	0.107869	0.119718	0	0.0719931	0.0770936	0.0672348	0.0429877	0.0756896	0.0515784	0.0409831	0.115519	0.330856
NEPRO	0.127516	0.1279	0.137605	0.157154	0.133682	0.138559	0.0931233	0.142549	0.162674	0.0975683	0.136825	0.0758513	0.109277	0.194999	0.124054	0.176514	0.246529	0.14141	0.157743	0.147822	0.178939	0.159435	0.0781962	0.192949	0.154969	0.101516	0	0.0821536	0.123978	0.138439	0.0767698	0.202293	0.112889	0.14209	0.112937	0.132624	0.152194	0.0603893	0	0.120334	0.13741	0.0903059	0.189646	0.0609463	0.062869	0.134021	0.159756	0.0725755
BOC	0.0423149	0.0264528	0.0692438	0.0364041	0.038486	0.0303104	0.0555419	0.0566082	0.0408107	0.0691395	0.0217624	0.0462088	0.0379864	0.0254685	0.00636325	0.0251369	0	0.0388333	0.0251824	0.0295009	0.0526546	0.0538546	0.0466774	0.0184092	0.0132947	0.0131409	0	0.0243207	0.0272677	0.0383322	0.0409094	0.0533263	0.0240708	0.0290194	0.043863	0.0428774	0.0177501	0.0146963	0	0.0638791	0.0198701	0.0457226	0.0758194	0.0461769	0.06361	0.0248818	0.0583461	0.186905
CFAP44	0.242669	0.265989	0.264395	0.333799	0.278818	0.242896	0.325965	0.289749	0.27148	0.347727	0.274177	0.240057	0.26726	0.228178	0.156083	0.182159	0.352393	0.170651	0.309161	0.192566	0.25616	0.268987	0.22511	0.369932	0.227127	0.222414	0.110631	0.229256	0.227391	0.179171	0.206236	0.258061	0.197417	0.268004	0.202146	0.316783	0.288728	0.281485	0.7735	0.26658	0.331374	0.152823	0.219477	0.235355	0.150511	0.239508	0.290874	0.510514
SPICE1	0.0243665	0.0817174	0.0777539	0.105916	0.086856	0.0754376	0.0716896	0.118812	0.0820732	0.0970232	0.0735818	0.0571867	0.049554	0.0685949	0.0627148	0.065608	0	0.0505458	0.0798936	0.0635549	0.0930768	0.0679125	0.0544391	0.104021	0.0599691	0.0634458	0	0.0433287	0.112416	0.0924662	0.0525903	0.091149	0.0567874	0.076803	0.0399549	0.0815736	0.0769157	0.0692911	0	0.12123	0.0805047	0.036639	0.0520874	0.0393702	0.0489937	0.0404127	0.101019	0
SIDT1	0.465345	0.384841	0.480298	0.435956	0.527141	0.4951	0.561265	0.411292	0.47094	0.492089	0.468165	0.525906	0.428799	0.523376	0.448734	0.501779	0.203035	0.452154	0.396497	0.462002	0.532558	0.583702	0.376048	0.461218	0.425651	0.432013	0.63686	0.335293	0.47998	0.343542	0.287166	0.603155	0.447451	0.483931	0.486385	0.579866	0.53479	0.343777	0	0.461427	0.579604	0.41329	0.40355	0.427834	0.516979	0.429337	0.61938	0.713866
USF3	0.129685	0.16588	0.152413	0.161938	0.176055	0.186469	0.113256	0.19514	0.189482	0.187049	0.171842	0.129855	0.130935	0.177625	0.219338	0.155532	0.0968185	0.155144	0.169622	0.171581	0.195387	0.202854	0.130124	0.195484	0.171608	0.145426	0.110631	0.127744	0.124437	0.109567	0.134336	0.194899	0.11804	0.187895	0.129549	0.195739	0.206748	0.192809	0.573683	0.183247	0.165523	0.0997654	0.198093	0.109193	0.17649	0.185529	0.156637	0.140363
NAA50	0.275112	0.172394	0.331913	0.25675	0.274748	0.26565	0.458423	0.274914	0.31024	0.24825	0.309374	0.243024	0.237549	0.295513	0.211565	0.260091	0	0.314257	0.303802	0.237486	0.234851	0.364216	0.236219	0.246054	0.288218	0.204101	0.360888	0.19344	0.236915	0.243136	0.253242	0.336793	0.234152	0.283972	0.369141	0.265302	0.345519	0.195735	0.573683	0.322629	0.267122	0.276203	0.349957	0.256385	0.306823	0.256461	0.354039	0.178211
ATP6V1A	0.448931	0.402115	0.550776	0.624329	0.620517	0.555059	0.648252	0.628294	0.717614	0.481272	0.635906	0.454578	0.488833	0.614223	0.548582	0.578218	0.107565	0.639647	0.736895	0.549358	0.684701	0.700205	0.352851	0.658494	0.608507	0.477558	0.489605	0.325862	0.535578	0.425063	0.444563	0.688104	0.46448	0.561492	0.366339	0.53729	0.524619	0.461903	0.531656	0.498203	0.631635	0.399084	0.555831	0.43394	0.498668	0.507807	0.664755	0.470212
GRAMD1C	0.0460861	0.0513309	0.12837	0.0918095	0.0579622	0.0743784	0.12241	0.0891881	0.0533438	0.0360514	0.0399488	0.0329216	0.0390842	0.0808737	0.0486056	0.0485708	0.188724	0.046325	0.10986	0.0392601	0.0502201	0.0849817	0.0696711	0.066659	0.0868667	0.0450207	0.223758	0.0872274	0.123037	0.104798	0.149631	0.117578	0.075307	0.0587128	0.029107	0.0529014	0.143876	0.0735562	0	0.148636	0.0974752	0.102351	0.100523	0.0739465	0.0551893	0.0690468	0.0477696	0.321794
ZDHHC23	0.0214211	0.0139051	0.0211474	0.0468979	0.0394778	0.0263562	0.0431727	0.0374648	0.0390219	0.0216472	0.0169088	0.0241407	0.0261047	0.0248176	0.0460904	0.0359724	0.112924	0.0247654	0.0201127	0.0175939	0.0112852	0.0256657	0.0111631	0.0241581	0.0328453	0.0281005	0	0.00972964	0.0211541	0.0238443	0.0565204	0.0147705	0.0476164	0.0139478	0.0226845	0.0223722	0.0184154	0.0123807	0	0.0233634	0.0246809	0.0157964	0.0312763	0.0237632	0.0269495	0.0254558	0.0264002	0.157602
CCDC191	0.127082	0.145702	0.138197	0.102263	0.141523	0.114084	0.0796679	0.145393	0.172876	0.122685	0.140356	0.15117	0.169633	0.181101	0.153941	0.169757	0.0968185	0.158724	0.112874	0.111426	0.162386	0.15863	0.11149	0.215387	0.0917696	0.147284	0	0.0762206	0.120963	0.0952989	0.103339	0.165941	0.135816	0.130475	0.0724044	0.192886	0.0905779	0.0927202	0	0.128695	0.147891	0.0946261	0.106642	0.080765	0.045604	0.164725	0.180543	0.22149
QTRT2	0.0284903	0.0450107	0.0449851	0.079904	0.0642249	0.0466477	0.0424849	0.0712779	0.0805909	0.0556466	0.0375929	0.0430257	0.0377951	0.0723265	0.022526	0.059038	0	0.0694637	0.0352324	0.0389203	0.0579468	0.0653537	0.0339254	0.0735778	0.026234	0.0667066	0	0.0270815	0.0486131	0.033875	0.0269397	0.0421486	0.0475976	0.0560169	0.00596749	0.061876	0.0439419	0.0480406	0	0.0444324	0.0711167	0.0156987	0.0390329	0.0611947	0.0106169	0.0551992	0.0672641	0.635876
DRD3	0.00931734	0.00387216	0.00873509	0.00854745	0.0115254	0.00732793	0.00195374	0.00419404	0.0080633	0.00183411	0.0027671	0.00759963	0.00285504	0	0	0.0125678	0	0.00732811	0.0167302	0.0062287	0.00293762	0.0109091	0	0.0118396	0.0189303	0.0042642	0	0.0178908	0.0133296	0.00623981	0	0.00907811	0.00533238	0.00566792	0.00502031	0.00669116	0.00503173	0	0	0.00331219	0.0111623	0.00737941	0.0150962	0	0.0172638	0.00844984	0.0113828	0
TIGIT	0	0.00285247	0.00190597	0.0072791	0.0021234	0.00611215	0	0.00139677	0.000513407	0.0086263	0	0	0.0035661	0	0.00285289	0.00206357	0	0	0.00163513	0.00103958	0	0.00367694	0	0.00699442	0	0	0	0.00222088	0.00319806	0	0.00718184	0.00166853	0	0	0	0.00253405	0.00212553	0.00246888	0	0	0.00251298	0.00518826	0	0	0.00226614	0	0.00740915	0
ZBTB20	1.54216	1.38044	1.49067	1.36106	1.42301	1.59575	1.68471	1.40021	1.12746	1.6555	1.70673	1.25617	1.27382	1.29152	1.44762	1.33545	1.04158	1.34792	1.52094	1.50704	1.47264	1.75917	1.46259	1.40241	1.4641	1.25225	2.19086	1.57452	1.48205	1.45853	1.4314	1.18676	1.50788	1.35485	1.282	1.38144	1.57483	1.37941	0	1.48902	1.27222	1.34225	1.4621	1.60718	1.61415	1.40914	1.38224	3.5596
GAP43	0.203201	0.288321	0.269825	0.283847	0.421362	0.348299	0.30066	0.324259	0.364687	0.318514	0.242242	0.256932	0.346124	0.269725	0.293257	0.304484	0.246463	0.225179	0.300529	0.274782	0.211532	0.204259	0.284162	0.221453	0.286728	0.170613	0.250258	0.38442	0.258373	0.258825	0.362021	0.233623	0.292127	0.269367	0.238522	0.31512	0.236015	0.321856	0.531656	0.247394	0.340701	0.123963	0.167558	0.239315	0.262119	0.245001	0.209329	0.0865469
LSAMP	3.6313	3.62948	3.59592	3.42055	3.62069	3.64056	3.3638	3.39137	3.34304	3.59296	3.54462	3.64023	3.47589	3.33439	3.33815	3.34857	3.35225	3.5028	3.46761	3.56563	3.54144	3.53316	3.56123	3.31808	3.58927	3.59706	3.64783	3.71368	3.53853	3.70268	3.56521	3.35957	3.49103	3.47559	3.83204	3.55189	3.50237	3.42664	2.89226	3.42785	3.39235	3.76615	3.53932	3.60849	3.68396	3.28084	3.51543	3.46179
IGSF11	0.424337	0.642687	0.577439	0.550078	0.604965	0.700685	0.361254	0.601745	0.662199	0.730923	0.596037	0.654309	0.592168	0.454283	0.628893	0.5189	0.777824	0.448564	0.614848	0.535523	0.694817	0.505341	0.621645	0.826756	0.645432	0.439905	0.400726	0.413224	0.386352	0.412471	0.362793	0.466665	0.490768	0.547767	0.429083	0.700014	0.422313	0.448067	0	0.853019	0.667203	0.402336	0.335897	0.524481	0.421561	0.58429	0.765379	0.839911
AC083800.1	0	0.001327	0.000763954	0.00307377	0.00419286	0.00401414	0	0.00330495	0.00360062	0.00113415	0.00108661	0.000873526	0.00601096	0	0	0.00175804	0	0.00311674	0.00448163	0.00416224	0.00814446	0.0103956	0	0.00753607	0	0	0	0	0	0.00258663	0	0.00275321	0	0.00972988	0	0.00270964	0.00162438	0	0	0	0	0	0	0	0	0.0138327	0.00101162	0
UPK1B	0	0	0.001125	0.00783861	0.00710321	0	0.0155952	0.00560344	0.0152988	0.00437805	0.00272196	0.00163473	0	0.0175577	0.00200048	0.00785815	0	0.00546771	0.0154102	0.0024028	0.00172761	0.00646435	0	0.012839	0	0	0	0	0.0038627	0	0	0.00633107	0.000876234	0.00832206	0	0.00258282	0.00227171	0.00635002	0	0.00384425	0.0078197	0	0.0305422	0	0	0	0.00315989	0.0623672
B4GALT4	0.0566406	0.050343	0.0789157	0.0621877	0.0713329	0.0480083	0.0535888	0.0769651	0.0936156	0.0621916	0.0668796	0.0346368	0.0506504	0.0881834	0.0962451	0.0820171	0	0.0849771	0.0844489	0.0662283	0.0860123	0.0897548	0.0497364	0.155613	0.0472806	0.0442398	0	0.0453786	0.0394058	0.0422837	0.0282811	0.105704	0.0448294	0.101007	0.0136522	0.081295	0.0699098	0.0651044	0	0.0558848	0.0821223	0.0805541	0.0640746	0.0484038	0.0466824	0.0653069	0.112049	0.138246
ARHGAP31	0.00225776	0.00403917	0.0156763	0.0127995	0.00932916	0.0111523	0.017567	0.00981576	0.0106558	0.011192	0.011466	0.00592881	0.0166543	0.00883346	0.0115702	0.00995897	0	0.00981817	0.00415406	0.00191952	0	0.00419076	0.0088151	0.0252937	0.00683116	0.00456025	0	0	0.0160569	0.0140211	0.014437	0.0157626	0.0114769	0.0034785	0.0146843	0.00662288	0.00943658	0	0	0.00209795	0.00788685	0	0.00851329	0	0.003917	0.0271288	0.010222	0.186905
TMEM39A	0.0607736	0.0869286	0.0724682	0.0634316	0.0920107	0.0833064	0.0654571	0.0918678	0.0843541	0.0622558	0.0766518	0.0396503	0.0545302	0.0621969	0.0397685	0.0557627	0	0.0736929	0.103224	0.0643398	0.100647	0.0757744	0.03469	0.0968016	0.047783	0.0426485	0	0.0543276	0.0398782	0.0716949	0.0484972	0.0750926	0.0456977	0.0940394	0.0206441	0.0678019	0.0685545	0.0657504	0	0.0693085	0.0707214	0.0395293	0.0901445	0.0749135	0.0672426	0.0233825	0.0758227	0.206921
POGLUT1	0.121644	0.11426	0.14322	0.159368	0.142246	0.108418	0.156274	0.167659	0.217886	0.136276	0.152947	0.102388	0.106251	0.207214	0.0914742	0.209758	0.0968185	0.144757	0.162798	0.142321	0.153857	0.195626	0.0756719	0.233386	0.121692	0.107615	0.265848	0.0905982	0.122341	0.102221	0.0984025	0.190016	0.117201	0.211386	0.0306149	0.124742	0.139855	0.121461	0	0.204563	0.169843	0.104407	0.170454	0.104179	0.142435	0.0906354	0.162554	0.0408478
TIMMDC1	0.096442	0.0925966	0.151808	0.135586	0.0973079	0.0843351	0.120045	0.147329	0.146139	0.095443	0.127485	0.102478	0.132475	0.137499	0.114189	0.175473	0	0.106416	0.148586	0.111541	0.131047	0.110974	0.0925772	0.182423	0.13433	0.0982538	0	0.129225	0.139577	0.0943284	0.0648678	0.17702	0.125233	0.124006	0.106436	0.106778	0.13194	0.132975	1.15987	0.15449	0.13298	0.176029	0.101539	0.131444	0.111816	0.116906	0.105609	0.148914
CD80	0	0.00192247	0.00123857	0.00187937	0.00631748	0.000977336	0	0.00194534	0.00395937	0	0.000358084	0	0	0	0	0.00336676	0	0.00350751	0.00438087	0	0.00201919	0.00311575	0	0.00406169	0.00359792	0	0	0.0156414	0.00362979	0	0	0.00200191	0.00477322	0.00361636	0	0	0.00272387	0	0	0	0	0.00510796	0	0	0	0	0.00566131	0.0902423
ADPRH	0.00324924	0	0.00100684	0.000801754	0	0	0.00364903	0	0.00412044	0.00374764	0.000408272	0.00489937	0	0	0	0.00399099	0	0	0.00354599	0.00397694	0.00747651	0.00231503	0.00392699	0.0143671	0.00307881	0	0	0	0.00195243	0.00203178	0	0.00232437	0	0.00106026	0	0	0.0028686	0	0	0	0.00114563	0	0	0	0	0	0.00311447	0
PLA1A	0.00133057	0.00232967	0.00222764	0.00143324	0.00121053	0.001972	0	0.00665678	0.00229678	0	0.00134842	0	0	0.00299429	0	0.00591671	0	0	0.00136971	0.00142164	0	0	0.00392699	0	0	0.00816137	0	0	0.00189072	0	0	0.00229839	0	0.00425279	0	0.0015496	0	0	0	0.00654788	0.00607585	0.00171887	0	0	0	0.00606493	0	0
POPDC2	0.00559008	0	0.0154616	0.0122066	0.00886214	0.00873559	0.0217469	0.0195581	0.0139298	0.0256746	0.0187198	0.00697013	0.00772016	0.00668484	0.0135525	0.00575793	0	0.0139924	0.0180583	0.0182513	0.00642366	0.0116473	0.00483426	0.00424738	0.0027081	0.0112348	0	0.0219325	0.0111972	0.0117658	0	0.0277325	0.00843218	0.0240646	0	0.00568279	0.01912	0.0134325	0	0.0245445	0.00774326	0.00926724	0.0048705	0.00256997	0.00742622	0	0.0209849	0.0902423
COX17	0.0402963	0.0288646	0.0556147	0.0554066	0.0366888	0.0615149	0.107374	0.0603169	0.0513476	0.0517933	0.0536904	0.03291	0.0504545	0.0408176	0.023396	0.0434345	0	0.0354838	0.0695679	0.0578618	0.0613187	0.0461457	0.0406516	0.084805	0.0627288	0.031235	0	0.0517429	0.0518957	0.0693327	0.0187894	0.0487112	0.0348758	0.0527834	0.0210586	0.0310936	0.0617487	0.0740786	0	0.0520091	0.0378835	0.0487053	0.0535271	0.0776305	0.0532402	0.0444203	0.0361516	0.0995147
MAATS1	0.216049	0.21011	0.194129	0.195016	0.20558	0.138355	0.171809	0.217869	0.206359	0.266993	0.184513	0.210286	0.213744	0.129393	0.149362	0.175884	0	0.123169	0.143978	0.158192	0.193189	0.231569	0.193996	0.224884	0.172473	0.191967	0	0.128348	0.129652	0.180641	0.170865	0.175583	0.200318	0.226757	0.172607	0.259501	0.234549	0.232851	0.586186	0.19645	0.241058	0.128017	0.138635	0.172514	0.167595	0.156279	0.21398	0.105636
NR1I2	0.00345687	0.00125	0.00461656	0.00975579	0.00851955	0.00489461	0	0.0106445	0.00404327	0.00927892	0.00628228	0	0.00495721	0.00418705	0.00798031	0.00830837	0	0.00532361	0.010458	0.00480032	0.00437865	0.0111946	0.00640428	0.00369501	0	0	0	0.00544602	0.0113693	0	0.00465128	0	0.00640523	0.00141339	0	0.00695265	0.00573089	0.00754187	0	0.00905492	0.00823383	0	0	0.00496156	0.00416391	0	0.00212006	0
GSK3B	0.957239	0.977257	1.09594	1.05124	1.0675	1.06194	0.941262	1.02365	1.05595	1.01252	1.12423	0.867652	0.875033	0.956519	0.941949	1.08796	0.467547	1.12693	1.12202	1.13043	1.04763	1.12491	0.792444	1.12187	1.06563	0.927675	0.891664	0.915437	1.02862	1.05132	0.822179	1.01737	0.915355	1.07047	0.692552	1.07389	1.05919	0.946019	0	0.960344	1.05892	0.836465	1.02872	0.784548	1.11634	1.13731	1.11384	1.06369
GPR156	0.0272623	0.0336077	0.0223735	0.0348909	0.0163076	0.0289939	0.0169808	0.0166309	0.035589	0.035613	0.0226689	0.0234417	0.0239863	0.0125858	0.0401032	0.0596158	0	0.0480372	0.0336178	0.0366187	0.0345343	0.0628112	0.0153833	0.0606832	0.0276917	0.0192699	0	0.0239908	0.0203514	0.0214584	0.0193059	0.0410585	0.0288889	0.00854277	0.0168974	0.0236911	0.0301765	0.0118129	0	0.0393713	0.0154493	0.0137895	0.0339132	0.00497647	0.035731	0.012432	0.018157	0
LRRC58	0.150379	0.152622	0.200052	0.149676	0.15326	0.129832	0.214764	0.190104	0.222089	0.165695	0.228377	0.153553	0.140993	0.253511	0.100722	0.168934	0.0758001	0.180288	0.236047	0.148706	0.234288	0.283961	0.145388	0.247892	0.149921	0.134682	0	0.104748	0.155587	0.115857	0.172006	0.261991	0.126699	0.202454	0.103784	0.164707	0.237873	0.225092	0	0.24414	0.171857	0.123301	0.171758	0.106866	0.188638	0.245876	0.257969	0.184663
FSTL1	0.0661401	0.0464975	0.0428661	0.0568331	0.0726932	0.0708062	0.0733133	0.0972066	0.0780705	0.0470821	0.0865889	0.0627587	0.0847734	0.0701557	0.0431876	0.0563055	0	0.0641653	0.085807	0.0605118	0.0565836	0.0838008	0.0340424	0.0938073	0.054844	0.0621055	0	0.0412736	0.0728336	0.0637651	0.088449	0.0493528	0.0621356	0.0830821	0.100129	0.0776456	0.0631486	0.0469161	0	0.0825507	0.0523076	0.0729299	0.116852	0.0492009	0.0763148	0.0502763	0.0682682	0
NDUFB4	0.0644587	0.0905241	0.100152	0.128959	0.129958	0.0947693	0.206951	0.145101	0.14242	0.0937122	0.107801	0.0633148	0.092668	0.147048	0.115197	0.0993616	0	0.0992507	0.196111	0.0802773	0.122058	0.128896	0.0525224	0.134353	0.133555	0.0664842	0	0.0927065	0.148868	0.0811148	0.0734273	0.183003	0.0780489	0.131544	0.024049	0.0717678	0.14082	0.0793221	0.586186	0.0766421	0.107385	0.063967	0.147443	0.0589968	0.125673	0.115466	0.089923	0.0623672
HGD	0.00514582	0.0121811	0.0124425	0.00306202	0.000827032	0.00568408	0.0135706	0.00977568	0.0106877	0.00229222	0.0103462	0.00184692	0.0160051	0.0174867	0.0109387	0.0205191	0	0.00419828	0.0136848	0.0141835	0.00384637	0.0163302	0.0031509	0.0055166	0.013657	0.00588617	0	0.0088372	0.00489982	0.00563061	0.00278925	0.0243322	0.0115946	0.0095007	0	0.00388873	0.00296805	0.00305625	0	0.00767877	0.0116348	0	0	0	0.00301249	0.0217371	0.0129944	0
RABL3	0.0737989	0.0993481	0.0749276	0.0804031	0.0769046	0.0954618	0.0609861	0.0777873	0.100766	0.0628224	0.0965648	0.0757456	0.0768644	0.0833519	0.0931574	0.104984	0	0.0859263	0.103223	0.0898741	0.0969904	0.100503	0.0554603	0.132685	0.0864526	0.0881557	0	0.0415082	0.0462967	0.0777458	0.0828184	0.0635468	0.0695522	0.0549737	0.0324347	0.0820409	0.0705862	0.0503933	0	0.0520082	0.0786783	0.066902	0.0757641	0.0524601	0.0504661	0.0623823	0.066122	0
GTF2E1	0.0279826	0.00979045	0.0356516	0.0247458	0.0156273	0.0267018	0.0294011	0.0290914	0.0406464	0.0259329	0.0195864	0.0101466	0.0156306	0.0326636	0.00778154	0.00874001	0	0.0188959	0.0397408	0.018253	0.0403335	0.0326294	0.0120074	0.0291099	0.0196428	0.0416077	0	0.0245195	0.0173885	0.0096145	0.02542	0.0171371	0.0174617	0.0323654	0.0100104	0.0248743	0.0294593	0.0126377	0	0.0277855	0.0215072	0.0198225	0.0186484	0.00365676	0.023786	0.0321165	0.0349233	0.0995147
STXBP5L	2.07	1.97736	1.88256	1.68415	1.66029	1.71806	1.73938	1.68998	1.71545	1.90881	1.80752	1.94294	1.90252	1.59944	1.93125	1.70227	1.72857	1.84094	1.57592	1.64243	1.73632	1.93593	1.82257	1.7526	1.77636	1.96674	1.59054	1.76102	1.83931	1.77464	1.95217	1.83142	2.07442	1.87386	2.06908	1.877	1.84041	1.85804	0.531656	1.89566	1.66488	2.12888	1.71394	1.5916	1.90214	1.89485	1.95817	1.95369
POLQ	0.00531195	0.0223654	0.027211	0.031092	0.0273814	0.0132362	0.034532	0.0161726	0.0393618	0.00856835	0.0099076	0.00842432	0.00690977	0.0238633	0.0142817	0.0464076	0	0.0501858	0.0254187	0.0127124	0.0123565	0.0292199	0.00432112	0.049212	0.0154789	0.00777694	0	0.0135364	0.0272573	0.0114562	0	0.0836566	0.0125934	0.0367576	0	0.00801625	0.0164072	0.00301643	0	0.00557785	0.0153556	0.00428478	0.0405727	0	0.0192213	0.0285395	0.0101362	0
ARGFX	0.0010818	0.0018034	0	0.00107978	0.00135845	0.00202599	0	0.00442263	0	0	0	0	0	0	0.00222864	0	0	0.0019674	0.00100211	0.00110159	0	0.0020204	0	0	0	0	0	0	0.00541598	0.00206316	0.00484239	0.0027683	0	0	0	0	0	0	0	0.0031826	0	0	0	0	0	0	0.00203036	0
FBXO40	0.00392529	0.00217697	0.00580851	0.00917358	0.00655902	0.0108965	0.00480282	0.00214635	0.00330416	0.00305592	0.00421927	0.00262745	0.00592974	0	0.0102964	0.0088334	0	0.0011408	0.0066952	0.00265024	0.00178884	0.00259266	0	0.00411676	0.00212942	0.0055036	0	0.00256136	0.00444095	0.00160755	0.00452417	0.00220483	0.0093625	0.00088838	0	0.00546872	0.00480268	0.00315201	0	0	0.00297632	0.00263911	0	0.00867735	0	0	0	0
HCLS1	0.00467929	0.00730695	0.00875005	0.00909449	0.00506861	0.00782802	0.00750431	0.0159666	0.00544402	0	0.00413877	0	0.00248375	0.0041441	0	0.00243858	0	0.0067248	0	0.000836599	0	0.00476164	0.00204286	0.00411676	0.00288988	0	0	0.00676478	0.00201877	0.00348492	0.0170121	0.00841868	0.0114003	0	0	0.00110744	0.00308016	0	0	0	0.00549778	0.0117189	0	0	0.00462161	0.00368542	0.0094265	0
GOLGB1	0.593749	0.668194	0.46361	0.343371	0.36397	0.364185	0.466952	0.516484	0.448938	0.528749	0.548298	0.565873	0.481212	0.426927	0.611437	0.425399	0.429834	0.435522	0.431963	0.426741	0.429412	0.534644	0.556992	0.572084	0.497034	0.506	0.523181	0.350566	0.281912	0.376883	0.483769	0.440452	0.470034	0.461822	0.527411	0.593968	0.445566	0.511099	0.586186	0.506218	0.418936	0.391346	0.460071	0.373273	0.401969	0.498885	0.492026	0.453189
IQCB1	0.271415	0.288335	0.302956	0.236311	0.314158	0.314411	0.29294	0.303709	0.286577	0.334326	0.263555	0.220039	0.24855	0.255797	0.194663	0.25184	0.225158	0.321014	0.244593	0.253641	0.292136	0.361407	0.202715	0.294404	0.298419	0.251459	0.188793	0.294028	0.28116	0.275469	0.264805	0.379302	0.260854	0.305452	0.271502	0.30634	0.268891	0.22528	0	0.197247	0.292633	0.197494	0.286444	0.246326	0.210449	0.307457	0.323895	0.128037
EAF2	0.0364901	0.0621741	0.066092	0.0412416	0.0393761	0.057319	0.0389976	0.028149	0.0458303	0.0427154	0.0406255	0.0275074	0.0237506	0.0354023	0.0483449	0.0442499	0	0.0320671	0.0431332	0.0373797	0.0455167	0.026931	0.0343793	0.0598115	0.0308422	0.0336268	0	0.075166	0.0572514	0.0276197	0.0266495	0.0403454	0.0330776	0.0486147	0.0567105	0.0544066	0.041968	0.0444746	0	0.0557905	0.0365579	0.0219068	0.0500843	0.0272542	0.0348968	0.017321	0.0397912	0
SLC15A2	0.0315639	0.0346683	0.0547934	0.0412932	0.0432552	0.0478197	0.0588465	0.039634	0.0324041	0.0483315	0.0372757	0.0324991	0.0356866	0.0151571	0.034973	0.0537145	0.107565	0.0304282	0.0299709	0.0313607	0.0468451	0.0373784	0.0307564	0.0285072	0.0302132	0.0307753	0	0.0462813	0.0545879	0.0361815	0.0460759	0.0614571	0.0496167	0.0517324	0.0609425	0.0421049	0.0417447	0.0419347	0	0.0300728	0.0536072	0.0299157	0.0374208	0.0674953	0.05995	0.0190791	0.0434524	0
ILDR1	0.00125782	0	0	0.00278366	0.00113288	0	0	0.00582933	0.00124336	0	0	0.00133474	0	0	0	0.00295902	0	0	0	0	0.00285732	0	0	0	0	0	0	0	0	0	0.0029891	0	0	0.00155917	0	0.000966192	0.00193354	0	0	0	0	0	0	0	0	0	0	0
CD86	0.00107131	0	0	0.00543576	0.003909	0.00779142	0	0	0.00130173	0	0.00221274	0.00145423	0	0	0	0.00669826	0	0	0.00134387	0.00318255	0	0.00413072	0	0.00344581	0	0	0	0	0.00129417	0	0.00848737	0.00392992	0.00326582	0	0	0.004627	0.00139172	0.0055658	0	0	0	0	0.00722083	0	0.00915496	0	0.0030066	0
CASR	0.0011362	0	0.00254977	0.00347605	0.00110642	0.00377195	0	0.00236481	0.00068521	0	0	0	0.002199	0	0	0.00211851	0	0	0	0.00170673	0	0	0.00546299	0	0.00350998	0	0	0	0	0	0	0	0	0.000990581	0	0.00124634	0	0.0049423	0	0	0.000893187	0	0	0.00228117	0	0	0	0
CSTA	0	0	0.00104688	0.00483016	0.00108351	0.00159635	0	0	0.000856399	0	0.000802055	0.00175758	0	0	0	0	0	0.00152047	0.00081325	0.00167887	0.00190668	0	0	0	0.00288545	0	0	0	0.00132011	0.00138009	0.0039833	0	0.00124798	0	0	0.00171091	0	0	0	0	0.00344449	0	0	0	0.00537499	0	0	0
CCDC58	0.0355155	0.0572079	0.0481346	0.0563827	0.0709209	0.0508023	0.0369639	0.0653869	0.0765957	0.0338699	0.0716245	0.044101	0.043417	0.0827995	0.0474446	0.0518972	0	0.0718328	0.0636967	0.0644202	0.0483644	0.0434226	0.0317033	0.0460076	0.0649807	0.038139	0.110631	0.0241396	0.0523957	0.0566058	0.0312511	0.0661475	0.0408254	0.0563524	0.00705719	0.0633099	0.0280889	0.0365583	0	0.0454738	0.067835	0.047329	0.0390582	0.0447055	0.0354125	0.0801288	0.0460368	0
FAM162A	0.175539	0.14562	0.201523	0.154196	0.134701	0.203509	0.123635	0.195646	0.195847	0.186332	0.192015	0.171955	0.170451	0.167478	0.132438	0.153789	0.270025	0.119712	0.188878	0.133319	0.139898	0.171877	0.115435	0.165611	0.147687	0.170271	0.187058	0.190837	0.150963	0.154227	0.156009	0.174397	0.182931	0.131843	0.189703	0.202181	0.144823	0.13661	0.531656	0.132791	0.127939	0.126024	0.132212	0.159651	0.162079	0.225715	0.171725	0.259403
WDR5B	0.00260656	0.00457788	0.00452095	0.00784296	0.00554434	0.00428863	0.00871687	0	0.00872151	0	0.00803921	0.00156779	0.00103523	0	0.00478164	0.0063222	0	0.0013052	0.0131489	0.00632837	0.00259729	0.00185314	0.00490558	0.00974307	0.00435637	0.000994035	0	0.00711436	0.00414788	0.00345327	0.00439038	0.00738804	0.00127887	0.00582331	0	0.00745126	0.00822119	0	0	0.00910095	0.00240978	0	0	0.00350063	0.00505214	0	0.00391826	0.0725755
KPNA1	0.371379	0.347509	0.466058	0.38331	0.426285	0.354265	0.362025	0.450637	0.46061	0.394198	0.420279	0.34617	0.401729	0.518946	0.390819	0.44795	0.366844	0.468761	0.453403	0.450248	0.434741	0.46591	0.269032	0.463283	0.38819	0.330168	0	0.323016	0.415482	0.349884	0.294745	0.446657	0.331443	0.391012	0.262656	0.365326	0.469916	0.3492	0	0.382472	0.442465	0.298856	0.505363	0.243579	0.321341	0.423998	0.480378	0.312654
PARP9	0.0146174	0.0285361	0.0347481	0.00970328	0.0173583	0.00921733	0.0136988	0.0192668	0.0139834	0.0138986	0.020757	0.0135885	0.00869679	0.0270637	0.00727921	0.0239877	0	0.0249911	0.023813	0.00917505	0.0112728	0.0305007	0.0037701	0.0147948	0.00196975	0.0102217	0	0.0120059	0.0120832	0.006802	0.006991	0.00735055	0.0186205	0.0165675	0.0205835	0.0094132	0.0198639	0.0223812	0	0.0148487	0.0180164	0.0260955	0.0115631	0.00997093	0.00672657	0.00941437	0.0122397	0
DTX3L	0	0	0.00385559	0.0027642	0.00408031	0.00453357	0.003842	0.0018626	0.00305494	0.00113415	0.0113302	0	0.0023169	0.00765252	0	0	0	0	0.0048935	0.00135754	0	0.00538556	0	0	0.00820937	0	0	0	0.00355499	0.00321135	0	0	0.00231619	0.00222301	0	0.0018484	0.00246629	0	0	0	0	0.00688127	0.00568631	0.00556373	0	0	0	0
PARP15	0	0	0.00215455	0.00489845	0.00204828	0.00344177	0.00495081	0	0.00198898	0	0	0	0	0	0	0	0	0.00182735	0.00269481	0.00236294	0.00247402	0	0	0.0087873	0	0.00473944	0	0	0	0.00206316	0	0	0.00299875	0	0	0	0	0	0	0	0.00282723	0	0	0	0	0	0.00509514	0
PARP14	0.0349818	0.0255367	0.0238287	0.0175323	0.016859	0.0113671	0.0230421	0.0307798	0.0200545	0.0191467	0.0263886	0.010392	0.021628	0.0263701	0.00673271	0.00650614	0	0.0244851	0.0223827	0.0110175	0.00966052	0.0204494	0.0169014	0.0415319	0.00761689	0.0139113	0	0.0254937	0.0172341	0.0198016	0.0235696	0.023898	0.0312346	0.013089	0.00729835	0.013688	0.0234183	0.022259	0	0.0430166	0.0291466	0.01533	0.0301862	0.0247121	0.0143758	0.011139	0.0137984	0
HSPBAP1	0.0943888	0.138246	0.140873	0.102196	0.111521	0.123887	0.116738	0.0942282	0.115284	0.109658	0.115839	0.118597	0.0888531	0.152018	0.146144	0.101859	0	0.127485	0.118603	0.106942	0.111204	0.147435	0.0857609	0.0852934	0.0874159	0.0950969	0	0.127577	0.096069	0.101191	0.138543	0.135193	0.0973046	0.127535	0.0787632	0.0958819	0.120033	0.0884202	0	0.0959343	0.104808	0.0819164	0.10014	0.0709104	0.0672938	0.0699603	0.114834	0.20901
SEMA5B	0.108903	0.0487515	0.124822	0.113948	0.0788807	0.0822519	0.179842	0.161272	0.153492	0.0873131	0.133447	0.0802514	0.0950338	0.110653	0.124653	0.0757905	0	0.218396	0.101914	0.119972	0.105991	0.178314	0.0615378	0.181501	0.0905667	0.0772254	0.155217	0.0365663	0.0935407	0.1999	0.110829	0.125117	0.116802	0.133651	0.111518	0.0936101	0.139763	0.156758	0	0.0999885	0.147123	0.0910926	0.173588	0.0540002	0.0962199	0.274655	0.172244	0.391114
PDIA5	0.0419006	0.018858	0.0542482	0.0574983	0.0604279	0.0360021	0.0648242	0.0932889	0.0724656	0.0579332	0.0670113	0.0561516	0.0350662	0.0374518	0.0623825	0.0537935	0	0.0938773	0.0603768	0.0747987	0.0450351	0.0860517	0.0742126	0.0707793	0.0142775	0.0274247	0	0.043974	0.0280644	0.0429576	0.0363533	0.0675463	0.0509443	0.0664327	0.0344051	0.0877596	0.0822479	0.0793677	0	0.0707471	0.0649977	0.040017	0.0589883	0.0465144	0.053786	0.0554826	0.106924	0.0408478
SEC22A	0.29308	0.233849	0.261695	0.213163	0.229583	0.244314	0.191949	0.263553	0.250342	0.27638	0.296149	0.255527	0.30387	0.22199	0.184857	0.249067	0.189974	0.276538	0.221883	0.230788	0.270918	0.312133	0.222867	0.292726	0.188905	0.231778	0.567767	0.225852	0.154187	0.210755	0.194884	0.32441	0.204872	0.23818	0.192178	0.312319	0.2092	0.310817	0.531656	0.243416	0.324127	0.214603	0.19823	0.182282	0.208559	0.389902	0.357259	0.337398
ADCY5	0.345726	0.337311	0.404198	0.321327	0.393302	0.300269	0.450747	0.517809	0.488105	0.403945	0.430689	0.297713	0.358268	0.524768	0.443211	0.450563	0.17188	0.499023	0.407289	0.478601	0.420651	0.601532	0.370002	0.538235	0.296993	0.339568	0.155217	0.232818	0.268759	0.36277	0.318631	0.472112	0.392416	0.482473	0.222185	0.384894	0.57728	0.445215	0	0.453516	0.488356	0.290906	0.452594	0.284305	0.381197	0.469649	0.60788	0.5595
HACD2	0.255114	0.234853	0.31024	0.264117	0.330529	0.280943	0.262075	0.296568	0.346281	0.281591	0.338733	0.241602	0.238072	0.363685	0.227987	0.34057	0.378802	0.228644	0.302368	0.28881	0.298557	0.37345	0.198051	0.341972	0.281775	0.201196	0.559843	0.289369	0.284517	0.287468	0.20663	0.31973	0.23999	0.304845	0.153493	0.27519	0.329042	0.31999	0	0.313426	0.293264	0.266211	0.207198	0.197942	0.22216	0.271317	0.322891	0.0656701
MYLK	0.019827	0.0180534	0.024452	0.0737521	0.0457388	0.0179231	0.0315627	0.0286217	0.0321729	0.0242367	0.015464	0.00689357	0.0139416	0.0608988	0.00453025	0.0341435	0.127235	0.0285342	0.0314995	0.022431	0.0142379	0.0435568	0.0337057	0.0520285	0.0105207	0.00704157	0	0.0178347	0.0706575	0.0266475	0.0279861	0.105786	0.021113	0.0346282	0.00731276	0.0183324	0.0221338	0.0105551	0	0.0285275	0.0217791	0.0110188	0.0267212	0.0320507	0.00422823	0.0310306	0.0298384	0
CCDC14	0.345014	0.301973	0.341483	0.311552	0.277963	0.365423	0.351201	0.282806	0.342483	0.333243	0.355115	0.347063	0.338572	0.348798	0.278901	0.302292	0.232939	0.309341	0.344936	0.330492	0.291082	0.318299	0.245475	0.356128	0.284322	0.374133	0.155217	0.207936	0.289279	0.308111	0.260366	0.286352	0.256518	0.309451	0.296726	0.305782	0.303762	0.272389	0	0.3356	0.25903	0.257438	0.313271	0.316411	0.223265	0.237485	0.314228	0.398896
ROPN1	0.0010818	0.00321311	0.00175083	0.00134584	0.00192108	0	0.00495215	0	0.000757141	0	0.000412468	0	0	0	0	0	0	0	0.0017783	0.00195218	0.00273562	0	0	0	0	0	0	0	0.00196512	0.00282949	0	0	0	0	0	0.00115191	0	0	0	0	0	0	0	0	0	0	0.00173721	0
KALRN	1.99456	2.06622	2.00242	1.86586	1.86295	1.87933	1.94186	2.00817	1.89003	1.97969	2.13325	1.92614	1.81828	2.01002	2.21496	1.97061	1.36323	2.2297	1.94528	2.07835	2.06722	2.32245	2.00492	2.14149	1.88392	2.02614	2.23288	1.77726	1.9773	1.94822	2.05511	2.10209	2.10175	2.04239	2.07241	2.07644	2.1304	1.86835	1.56071	2.01995	2.05676	1.95683	2.06178	1.82015	2.00558	2.34268	2.13605	2.17449
UMPS	0.106683	0.0753399	0.0826565	0.0644136	0.0736551	0.0737425	0.0669109	0.0716967	0.0962148	0.0728383	0.0981576	0.0727116	0.0951402	0.0736295	0.144558	0.0909256	0	0.0703975	0.0928884	0.0696845	0.0909217	0.12176	0.0464176	0.135004	0.0463864	0.0749528	0	0.0493043	0.0385346	0.0830237	0.0685361	0.118253	0.0582278	0.0700413	0.0472378	0.0852114	0.103203	0.109864	0	0.101553	0.0969871	0.0537528	0.0757532	0.0597135	0.0584772	0.0648261	0.0781077	0
ITGB5	0.0285168	0.0142413	0.0122158	0.0234238	0.0227737	0.0218049	0.0323405	0.0274154	0.0275003	0.0137854	0.0165349	0.0122342	0.0166214	0.0318495	0.029921	0.0110706	0.128535	0.0321335	0.0215409	0.0316235	0.0124951	0.0189869	0.0119379	0.0355388	0.0235618	0.0332482	0.110631	0.00980538	0.0176115	0.00600242	0.00934188	0.0389907	0.0395265	0.0253711	0.0307461	0.0225862	0.0142152	0.0234777	0	0.0424062	0.0215914	0.0151743	0.0139948	0.00854763	0.0186014	0	0.0479387	0.110489
MUC13	0	0.00378373	0.00522905	0.00354992	0.00582937	0	0.00629505	0	0	0	0.00291034	0.00264528	0	0.0118775	0	0.00607989	0	0.0075217	0.00200563	0.000885825	0.00532589	0.00542399	0.00514166	0	0.00529775	0.00553846	0	0.00698117	0.00198039	0	0	0.00395385	0	0	0.0101954	0.00212965	0.00324004	0	0	0	0.00462731	0	0	0	0.00759636	0.00936899	0	0
HEG1	0.104498	0.0697273	0.116117	0.087865	0.0773811	0.101898	0.111236	0.138433	0.114228	0.0961474	0.127997	0.112048	0.0840852	0.0923955	0.122772	0.096871	0.371461	0.155261	0.125688	0.0701028	0.0683336	0.135367	0.14302	0.105073	0.141374	0.0951647	0	0.0458593	0.102319	0.0666956	0.106691	0.140323	0.124312	0.127271	0.0854362	0.110638	0.146569	0.124108	0.586186	0.0996833	0.121886	0.114263	0.0936522	0.0685561	0.109409	0.126779	0.154951	0.0408478
SLC12A8	0.101818	0.105069	0.109974	0.0883585	0.127181	0.109117	0.129073	0.111066	0.136008	0.145988	0.141657	0.109776	0.151471	0.165858	0.177085	0.218957	0.203219	0.209958	0.112487	0.144904	0.12865	0.22508	0.167673	0.184769	0.0955786	0.0925513	0.295121	0.0699662	0.128845	0.146365	0.0569062	0.144901	0.153831	0.170861	0.120449	0.153004	0.163535	0.139291	0	0.156964	0.140144	0.136014	0.104994	0.0962073	0.107838	0.137208	0.187743	0.265877
ZNF148	0.775849	0.806422	0.876414	0.766509	0.779421	0.845463	0.903444	0.820714	0.782544	0.818521	0.920941	0.698415	0.65371	0.903885	0.674723	0.778465	0.296288	0.767222	0.851626	0.848093	0.791433	0.830285	0.593819	0.789102	0.850909	0.772545	1.01212	0.727355	0.839005	0.786391	0.575034	0.78482	0.728398	0.841947	0.665706	0.81231	0.802202	0.703375	0	0.746883	0.800405	0.584205	0.74571	0.630803	0.792095	0.815726	0.851543	1.07537
SNX4	0.267692	0.268028	0.307857	0.271019	0.270772	0.251731	0.226039	0.252037	0.313682	0.24396	0.261352	0.25047	0.229938	0.330186	0.303174	0.343404	0.186388	0.306524	0.286062	0.30829	0.307597	0.318437	0.246478	0.297473	0.252943	0.207714	0.34401	0.204672	0.30972	0.244721	0.19949	0.353548	0.25092	0.287788	0.207014	0.309895	0.281495	0.219525	0.573683	0.257203	0.327323	0.227782	0.287091	0.113413	0.279478	0.241248	0.342419	0.19845
OSBPL11	0.121205	0.124888	0.137286	0.145332	0.123808	0.11673	0.190076	0.154108	0.140779	0.126806	0.150335	0.145448	0.115834	0.194386	0.135284	0.172234	0	0.135884	0.131193	0.116282	0.133661	0.156696	0.0983864	0.159269	0.140866	0.0921542	0.155217	0.0714278	0.152023	0.108783	0.0811182	0.142775	0.113249	0.123511	0.123261	0.142699	0.147018	0.148056	0	0.11456	0.153993	0.0678138	0.164084	0.119826	0.115888	0.104257	0.166896	0.500302
ALG1L	0	0.00460417	0.000697057	0.00437458	0	0.00316394	0.00418502	0	0.000741797	0.00755	0.00475415	0.00763062	0.0148661	0.00312895	0	0.0108989	0	0.00666205	0.0194289	0.00368127	0	0.00255829	0.00528954	0.00716358	0	0.00668929	0	0	0.00969884	0.00199573	0	0	0	0.00405866	0	0.00219465	0.00265826	0.00188531	0	0	0.00430691	0.00306216	0.010928	0.00520675	0	0	0.00459191	0.0995147
ROPN1B	0	0.00146194	0.000481766	0.00779563	0.000794056	0.00196662	0	0.00137862	0.00181425	0.000948849	0	0	0	0.00534037	0	0.00575731	0	0.00232491	0.00565242	0.00103958	0.00186763	0.00435169	0	0.002682	0	0	0	0	0.00399685	0	0.0036335	0	0	0.00646755	0	0	0.00233813	0.00282524	0	0.00163677	0	0	0	0	0	0	0.00517044	0
SLC41A3	0.144463	0.0873555	0.110823	0.0924652	0.0888397	0.0931488	0.185663	0.157094	0.162904	0.0917111	0.138605	0.0998612	0.0949755	0.140157	0.10384	0.119935	0.0909778	0.134629	0.164351	0.142459	0.107025	0.149278	0.0603327	0.142817	0.135744	0.0689469	0.110631	0.107211	0.120691	0.109511	0.108681	0.135935	0.118618	0.112757	0.0446117	0.103327	0.155052	0.111464	0	0.121398	0.108328	0.062559	0.152395	0.0592368	0.157872	0.106863	0.119855	0.134943
ALDH1L1	0.059121	0.0705352	0.0373694	0.0548522	0.0223312	0.0503571	0.0324546	0.0994309	0.0327077	0.0605029	0.0416142	0.0430137	0.0344153	0.126435	0.0786413	0.0457732	0	0.062401	0.0521026	0.0502958	0.0369645	0.118012	0.0494238	0.0532393	0.0540968	0.0573596	0.245509	0.0824355	0.0589622	0.0373287	0.076996	0.111459	0.0774299	0.0424877	0.0431534	0.0373257	0.0539399	0.0694501	0	0.0780123	0.0571402	0.034382	0.126764	0.0250996	0.0221458	0.0807709	0.0486449	0.0408478
KLF15	0.0197097	0.0356045	0.0766316	0.0331877	0.0133515	0.0225518	0.110668	0.0729102	0.0577552	0.0466391	0.0454471	0.0328973	0.0295784	0.0929641	0.0185865	0.016785	0	0.036917	0.0686624	0.0501247	0.0464059	0.139468	0.0504885	0.0684725	0.0310558	0.0540017	0	0.0406069	0.0294303	0.0456215	0.0792278	0.0506283	0.0524616	0.0608295	0.0254055	0.0381251	0.0638538	0.100352	0	0.0547785	0.0483412	0.0545815	0.0500941	0.0563134	0.0437098	0.0579762	0.041609	0.134943
CFAP100	0.00598218	0	0.0201942	0.027196	0.0254209	0.0170801	0.00656372	0.0169528	0.0364371	0.0241627	0.0168783	0.00557789	0.0100604	0.0279736	0.00982662	0.0420827	0	0.0132736	0.0308198	0.00678049	0.0254594	0.0230346	0.00587077	0.0435658	0.00831273	0.017754	0	0.00422032	0.00794585	0.0170992	0.00475769	0.0431102	0.00952427	0.0144688	0.0143095	0.0262897	0.01227	0.00235852	0	0.0319938	0.0324394	0.00846136	0.0331703	0.00188451	0	0.0586145	0.028033	0.0865469
ZXDC	0.188963	0.231412	0.219332	0.214297	0.239304	0.208474	0.337338	0.22232	0.345677	0.235643	0.29681	0.199549	0.257195	0.379515	0.240053	0.312297	0.217291	0.291028	0.259706	0.226246	0.288669	0.354437	0.199121	0.269044	0.230062	0.171375	0.187058	0.138046	0.149407	0.20322	0.207356	0.276045	0.242222	0.326358	0.142229	0.28166	0.317564	0.241615	0	0.33032	0.335797	0.181694	0.237104	0.199	0.167224	0.37443	0.334962	0.581913
UROC1	0	0	0	0.00141555	0.00159241	0	0	0	0.000667623	0	0.000954239	0	0	0	0	0	0	0.00111755	0	0	0	0.00385431	0.00199773	0	0	0	0	0	0	0	0	0	0	0	0	0	0	0	0	0	0	0	0.00589892	0	0	0	0	0
CHST13	0	0	0	0	0	0.00250123	0	0	0	0	0	0	0	0	0	0.00204487	0	0	0	0.00145526	0	0	0	0	0	0	0	0	0	0.0047135	0	0	0	0	0.00885661	0	0	0	0	0	0	0	0	0	0	0	0	0
C3orf22	0	0	0.000844293	0	0	0.00528386	0	0.00234274	0.0017009	0.0124862	0.000603051	0.00131495	0	0.00408231	0	0.00703412	0	0.00320415	0	0.00170055	0	0.00153703	0	0.00357659	0	0	0	0	0	0	0	0.00237842	0	0	0.0125344	0	0.00442925	0	0	0	0.00154131	0	0.0135783	0.00376385	0	0.00853886	0	0
TXNRD3	0.0379698	0.0452831	0.035568	0.040783	0.0247999	0.036229	0.0148514	0.0256722	0.0286428	0.0409672	0.0313721	0.0352882	0.0202208	0.019009	0.0330025	0.0523346	0	0.0529051	0.0388589	0.0372004	0.0187959	0.0464476	0.0144868	0.0327178	0.0321975	0.0274421	0	0.0357028	0.0390402	0.0237278	0.0114903	0.0377022	0.0220319	0.0318162	0.0449004	0.0439502	0.0261281	0.0390604	0.586186	0.0589467	0.026356	0.0284514	0.0251592	0.0123812	0.0225911	0.0200168	0.0442019	0
CHCHD6	0.201702	0.24486	0.275467	0.287753	0.285021	0.220911	0.235724	0.345821	0.396446	0.369608	0.327072	0.332753	0.302631	0.335996	0.304708	0.368192	0.352588	0.30822	0.330587	0.307156	0.320213	0.408531	0.383908	0.505242	0.255374	0.238448	0.437315	0.217408	0.213921	0.242794	0.28038	0.356146	0.341194	0.383106	0.355115	0.437306	0.370118	0.331053	0	0.326516	0.370262	0.265298	0.244936	0.23176	0.251584	0.320277	0.495043	0.195878
PLXNA1	0.0397438	0.068863	0.0634276	0.0369629	0.0636204	0.0554255	0.109745	0.0974892	0.0760448	0.0551058	0.0681299	0.0518295	0.0404197	0.0514932	0.0946235	0.0589852	0	0.053313	0.0563015	0.0544165	0.0716989	0.0693113	0.0679424	0.0623955	0.073353	0.0467064	0	0.0401857	0.0308696	0.0665648	0.0501214	0.0588074	0.0865741	0.0858737	0.00645219	0.0644246	0.10756	0.0940539	0	0.0845611	0.0713718	0.0513565	0.0682252	0.0688926	0.0765915	0.0795334	0.0907681	0.15261
TPRA1	0.0581393	0.0612341	0.0699672	0.0635611	0.0499722	0.0504796	0.138315	0.0519581	0.0838309	0.0580034	0.0829793	0.0334528	0.0804882	0.0898855	0.0707907	0.0760704	0.260874	0.0669328	0.0983772	0.0741731	0.0847961	0.120031	0.0910358	0.0932386	0.0508083	0.0591591	0.342275	0.0466416	0.0437193	0.0525984	0.0835664	0.110338	0.082744	0.0472072	0.0136889	0.0615245	0.0945729	0.109717	0	0.0466537	0.0790893	0.0536157	0.0743431	0.0365354	0.0658493	0.0818094	0.112244	0.0408478
MCM2	0	0.00495508	0.00316947	0.00472502	0.00266314	0.00951682	0.00866413	0.0076246	0.00424392	0	0.00661376	0	0.00525373	0	0	0.00402395	0	0.0033266	0.0126712	0.00796188	0.00364364	0.0102492	0.00236217	0.00564546	0.00671946	0.00555371	0	0.00283458	0.00716588	0.00391855	0	0.00281604	0.00331752	0.00214623	0	0.0069938	0.00350618	0	0	0.0032109	0.00294333	0.00598641	0	0	0	0	0.00300304	0
PODXL2	0.418956	0.346987	0.465226	0.514491	0.42756	0.328764	0.766797	0.652636	0.724744	0.461381	0.611655	0.421865	0.615082	0.756667	0.461042	0.618663	0.81439	0.606679	0.714014	0.528551	0.578022	0.554281	0.427456	0.642709	0.486358	0.388577	0.110631	0.282324	0.487151	0.390302	0.606755	0.640997	0.504197	0.541398	0.23501	0.435328	0.618804	0.581598	1.10534	0.446192	0.543694	0.362213	0.609057	0.604973	0.574443	0.562671	0.495522	1.04155
ABTB1	0.0289346	0.051532	0.0402195	0.0526829	0.0426843	0.0426851	0.0851916	0.0802639	0.0890957	0.0585371	0.0413876	0.0361274	0.0652948	0.0960343	0.0458481	0.0707807	0	0.0560916	0.0799633	0.0650288	0.0426974	0.0439145	0.0345454	0.0565805	0.0621351	0.0702873	0	0.0264543	0.038667	0.0736162	0.0582512	0.0701313	0.0602852	0.0608613	0.0134088	0.030651	0.0585148	0.0720844	0	0.0450216	0.0367575	0.029518	0.0547515	0.0828674	0.0247912	0.0344742	0.0837418	0.128037
MGLL	0.197623	0.187537	0.33987	0.25543	0.226239	0.180127	0.375176	0.324165	0.423465	0.255965	0.359694	0.24473	0.276056	0.368403	0.406943	0.474904	0.0758001	0.425635	0.317715	0.29172	0.321233	0.473538	0.331748	0.474779	0.344433	0.225868	0.474015	0.124245	0.232812	0.198529	0.234071	0.359818	0.211056	0.29807	0.180571	0.316096	0.369021	0.294754	0	0.283155	0.360559	0.174478	0.213598	0.210155	0.286651	0.391726	0.486276	0.494421
KBTBD12	0.164354	0.13153	0.143068	0.0818089	0.119671	0.108268	0.121778	0.116299	0.147644	0.183822	0.15169	0.117867	0.0980362	0.116995	0.101317	0.135326	0	0.10131	0.132877	0.123694	0.108437	0.168308	0.0814742	0.126579	0.110647	0.114793	0	0.0834339	0.076242	0.133147	0.137793	0.143919	0.131974	0.104529	0.0543516	0.169488	0.131627	0.210092	0.531656	0.111062	0.11146	0.124233	0.102876	0.13471	0.129609	0.1477	0.120405	0.311364
SEC61A1	0.11906	0.104395	0.153486	0.107452	0.110285	0.0864373	0.152855	0.174067	0.178097	0.126849	0.165295	0.081275	0.167012	0.126914	0.113456	0.166888	0	0.129339	0.16348	0.139523	0.153513	0.144531	0.086074	0.117255	0.148709	0.0896338	0.223758	0.0568854	0.0712337	0.0620256	0.153679	0.15916	0.114341	0.137071	0.0501833	0.0878734	0.173912	0.110892	0	0.191202	0.118163	0.0494521	0.165991	0.127547	0.177624	0.135636	0.128949	0.103215
RUVBL1	0.0509842	0.0278948	0.0981159	0.0870999	0.0971083	0.0501693	0.141413	0.0939414	0.137924	0.0825754	0.0934077	0.0411758	0.089218	0.129755	0.117209	0.119554	0	0.0882858	0.103425	0.0709578	0.100738	0.0848556	0.0379336	0.143861	0.0635452	0.0323272	0.410815	0.0574338	0.0829133	0.08364	0.073282	0.146068	0.0715078	0.138536	0.00872349	0.079256	0.121731	0.0805574	0	0.0654622	0.0962591	0.0751108	0.107966	0.0400816	0.0893109	0.0586365	0.108273	0.0408478
EEFSEC	0.273328	0.311729	0.327228	0.287056	0.271939	0.239331	0.200915	0.3342	0.369414	0.311162	0.334096	0.259343	0.312961	0.315392	0.282113	0.343744	0.0758001	0.344471	0.287888	0.358284	0.325967	0.352429	0.28769	0.395177	0.258742	0.224435	0	0.160454	0.222306	0.314973	0.266744	0.282637	0.232405	0.379941	0.184904	0.326414	0.300752	0.218084	0.573683	0.325964	0.370235	0.268107	0.266645	0.178775	0.193586	0.380888	0.425726	0.456816
GATA2	0	0	0	0	0	0	0	0	0.000835881	0	0.00125145	0	0	0	0	0	0	0	0.000639463	0	0	0	0	0	0	0	0	0	0.00171883	0	0	0	0	0	0	0.00211054	0	0	0	0	0	0	0	0	0	0	0.00201161	0
RPN1	0.11737	0.239348	0.164107	0.128174	0.139055	0.149417	0.149659	0.170224	0.236686	0.0882545	0.183907	0.156287	0.187651	0.316129	0.282521	0.148901	0.262243	0.242735	0.220954	0.221094	0.242516	0.285905	0.142651	0.149811	0.16578	0.0569276	0.223758	0.0967211	0.129834	0.170832	0.183562	0.199761	0.255154	0.176743	0.0654328	0.107623	0.184821	0.219153	0	0.123223	0.10709	0.0895814	0.11234	0.0498617	0.149595	0.24707	0.101648	0.340981
RAB7A	0.395497	0.422903	0.478685	0.386052	0.389656	0.426517	0.388208	0.440985	0.477266	0.458614	0.474383	0.348448	0.406057	0.474793	0.423253	0.433867	0.117594	0.43493	0.4714	0.441535	0.458401	0.466581	0.346637	0.379995	0.376645	0.366246	0.410815	0.233252	0.345596	0.411089	0.313777	0.443628	0.392122	0.447332	0.22149	0.447248	0.444747	0.404452	0	0.457863	0.47961	0.26391	0.370498	0.297139	0.31164	0.5316	0.475719	0.392607
ACAD9	0.106653	0.133419	0.15746	0.148555	0.175395	0.131365	0.111988	0.178741	0.178118	0.155634	0.148526	0.162924	0.137365	0.226906	0.195859	0.216488	0	0.183313	0.170993	0.145348	0.191079	0.190095	0.10272	0.234696	0.114148	0.143357	0.187058	0.106661	0.122196	0.143655	0.128135	0.20144	0.17375	0.176403	0.061674	0.202706	0.156336	0.177249	0	0.150754	0.162171	0.147365	0.165135	0.120671	0.135583	0.17206	0.190227	0
KIAA1257	0.0432062	0.0441948	0.0643399	0.0658759	0.0594863	0.0331011	0.0195853	0.0852131	0.0788679	0.0636329	0.0398798	0.0297468	0.0251458	0.0976433	0.0958946	0.0616073	0	0.127712	0.0720034	0.0801487	0.0859327	0.112851	0.036715	0.0938654	0.0337778	0.053979	0.318954	0.0277863	0.0609643	0.0230566	0.0197253	0.102375	0.045272	0.0529624	0	0.065601	0.0593387	0.0545622	0.586186	0.0674505	0.085144	0.070845	0.0978834	0.0278345	0.0271664	0.0621753	0.0829062	0
EFCC1	0	0.00570058	0.00488256	0.0107067	0.00576899	0	0.00748751	0	0.00192013	0.00201089	0	0	0.00256737	0	0	0.00281228	0	0.00278978	0.00277532	0.00199835	0.000935545	0.00421992	0	0	0.00985684	0	0	0.00481361	0	0	0	0.00462684	0.00100332	0	0	0.00272164	0.00399595	0	0	0.00276428	0	0.0033951	0	0	0	0	0	0
ISY1-RAB43	0.00590325	0.00326345	0.00934057	0.0119306	0.00584305	0.00621235	0.013037	0.00403996	0.012569	0.0117239	0.00664018	0.00845143	0.00634973	0.0156221	0.0264066	0.0151135	0	0.018941	0.0128905	0.00477502	0.00737474	0.0137226	0.00919882	0.0175227	0.00666522	0	0	0.012509	0.00589944	0.00270371	0	0.0129703	0.00405671	0.0212455	0.0156685	0.0191502	0.0129189	0.00664492	0	0.0247842	0.0201849	0	0	0.00760781	0.00918984	0.00522184	0.0141503	0.0408478
ISY1	0	0	0	0	0	0	0.00189715	0.00179401	0	0	0.000514215	0	0	0	0	0	0	0	0	0	0	0.00281761	0.0051827	0.00394832	0	0	0	0	0	0	0	0	0	0	0	0	0	0	0	0	0	0.00382007	0	0	0	0	0	0
CNBP	0.168851	0.134412	0.160982	0.143898	0.135778	0.202139	0.325908	0.243007	0.230108	0.173138	0.291622	0.168334	0.219665	0.300815	0.182481	0.239424	0	0.176209	0.269481	0.134675	0.192502	0.237635	0.128827	0.286144	0.220035	0.160068	0.223758	0.171191	0.170403	0.154335	0.220459	0.219829	0.155285	0.20752	0.107833	0.119261	0.169629	0.225054	0.531656	0.189865	0.192889	0.114653	0.226025	0.133631	0.131747	0.191157	0.153837	0.216124
COPG1	0.0723997	0.0790135	0.0942593	0.0843071	0.0810447	0.0796507	0.102064	0.114193	0.129988	0.0910718	0.140668	0.0525444	0.113974	0.152208	0.0853462	0.137872	0.128535	0.107698	0.120847	0.0920191	0.119264	0.118675	0.0547605	0.17603	0.120544	0.086337	0.299423	0.0540335	0.0798189	0.0605004	0.0898117	0.135534	0.101631	0.106191	0.0408976	0.113641	0.131341	0.106582	0	0.119632	0.10969	0.0793075	0.103703	0.079191	0.0493474	0.116983	0.12593	0.172856
HMCES	0.0700625	0.061351	0.0961336	0.105476	0.0820911	0.0544054	0.105917	0.129901	0.135989	0.0798564	0.10384	0.067353	0.0994287	0.161393	0.102215	0.152878	0	0.134597	0.134689	0.0929161	0.123921	0.125403	0.0803908	0.174842	0.0942512	0.0422555	0.110631	0.0582811	0.0873798	0.0785495	0.119514	0.129204	0.0623068	0.106496	0.0763078	0.109054	0.117704	0.114303	0	0.0693983	0.126864	0.0739218	0.123374	0.0692234	0.0747131	0.0936149	0.127417	0.134943
H1FX	0.182862	0.0813583	0.152185	0.143031	0.0949208	0.150562	0.417542	0.259556	0.19685	0.125748	0.312185	0.11134	0.257227	0.180364	0.13002	0.130481	0.186388	0.120265	0.367063	0.117363	0.143552	0.174891	0.102906	0.228908	0.265905	0.140218	0.339912	0.128848	0.162121	0.0790067	0.329865	0.13331	0.149058	0.144856	0.102987	0.0578928	0.206252	0.197237	0	0.149574	0.0968293	0.184407	0.243196	0.232729	0.237112	0.196709	0.0823996	0.520437
EFCAB12	0.0197359	0.0148475	0.00781086	0.0118108	0.0104305	0.00966378	0.046157	0.00976383	0.0146509	0.00478854	0.0104219	0.0105668	0.0116057	0.016781	0.0145639	0.0266124	0	0.00619461	0.0075515	0.0123985	0.00848311	0.0290637	0.00756239	0.0378243	0.00899508	0.00578406	0	0.019641	0.0230821	0.00551172	0.036501	0.00912456	0.014957	0.0175053	0.0174805	0.0137504	0.0255404	0.00473522	0	0.0100293	0.0109596	0.0225431	0.00928592	0.0335989	0.0298278	0.00440378	0.00896087	0
MBD4	0.174707	0.13537	0.0988912	0.115103	0.0949828	0.0623581	0.182427	0.152733	0.14517	0.0812247	0.115279	0.118499	0.146285	0.20611	0.139176	0.138347	0	0.137257	0.120427	0.101299	0.114284	0.142047	0.0868185	0.136135	0.121833	0.12541	0.250258	0.097695	0.114194	0.0953696	0.134342	0.161843	0.106481	0.107806	0.0900652	0.149431	0.157629	0.0926005	0	0.0859238	0.132414	0.119711	0.119501	0.0486447	0.0870334	0.133666	0.108978	0.0408478
IFT122	0.19559	0.215038	0.214204	0.157538	0.187946	0.143599	0.294626	0.236178	0.227324	0.190234	0.176639	0.147239	0.177687	0.173514	0.17411	0.227948	0.208139	0.177816	0.237445	0.183511	0.189384	0.289052	0.16691	0.238581	0.215026	0.205375	0.187058	0.2139	0.212526	0.161367	0.189541	0.289261	0.240549	0.245939	0.12195	0.180155	0.247817	0.24529	0	0.162144	0.238459	0.179743	0.244636	0.173352	0.175078	0.202515	0.29823	0.176789
RHO	0	0	0	0	0	0	0	0	0.000534042	0.00147532	0	0	0.000807963	0	0	0	0	0	0	0	0	0	0	0	0	0	0	0	0	0	0	0.00260377	0.00104014	0	0	0	0	0.00188531	0	0	0	0	0	0	0	0.0138613	0.00162591	0
H1FOO	0	0	0	0	0.00133531	0	0	0	0.00164299	0	0	0.00106015	0	0	0	0	0	0	0	0	0	0.00171437	0	0	0	0	0	0	0.00137564	0	0	0	0	0	0	0	0.0018548	0	0	0	0	0	0.00455852	0	0	0	0	0
PLXND1	0.00856954	0.00721538	0.0108659	0.00449915	0.00367984	0.00993848	0.0213887	0.0168268	0.0186129	0.00404923	0.00193511	0.00236965	0.0143203	0	0.0159027	0.00665106	0	0.00553871	0.00436067	0.00215975	0.00356273	0.00983923	0.00585083	0.00809589	0.0108795	0.0102988	0	0.016425	0.00880502	0.010904	0.0201507	0.0285495	0.024035	0.00173735	0	0.0133906	0.00375064	0.0091279	0	0.0129307	0.00722822	0.0134796	0.00268893	0.00691158	0.00530458	0	0.00199579	0
TMCC1	0.795708	0.854956	0.971151	0.899164	1.00275	0.883993	0.807787	0.884423	0.944194	1.01973	0.964727	0.803204	0.728143	0.959998	0.922735	0.995682	1.04589	0.976899	0.939223	1.01943	0.946852	0.949628	0.799989	0.906188	1.00605	0.887504	1.40894	0.684064	0.833144	0.897123	0.660439	0.912009	0.810558	0.872385	0.612566	1.00286	0.791691	0.809633	0	0.899925	0.936938	0.673651	0.820602	0.748492	0.754762	0.958993	1.01452	0.882238
TRH	0.0144694	0	0.0129894	0.0243055	0.00985009	0.00489838	0.0151177	0.0239181	0.0282586	0.00191244	0.0159764	0.000791121	0.0161837	0.0159937	0	0.00795024	0	0.00515715	0.0261252	0.00897441	0.0122391	0.0107612	0.00363786	0.0355096	0.010381	0.00762214	0	0	0.0150229	0.00293198	0	0.0196249	0	0.0123684	0	0.00466481	0.00911816	0	0	0.0157176	0.0187959	0	0.0121747	0	0.0113023	0	0	0
ALG1L2	0.0173015	0.0230194	0.0228981	0.0302526	0.026369	0.018366	0.016624	0.0190174	0.034148	0.0206973	0.020206	0.0156144	0.02428	0.0528093	0.0889291	0.0253741	0	0.049136	0.0239628	0.0190213	0.0338736	0.0505606	0.00674657	0.0305154	0.0187178	0.019297	0	0.0167817	0.0276796	0.0231002	0.00903917	0.0593793	0.0138328	0.0634713	0.00826716	0.0203899	0.0102085	0.00598657	0	0.0143326	0.017967	0.0101754	0.0198908	0.00546113	0.010292	0.0347612	0.0398531	0
COL6A5	0.00314281	0.00226245	0.00303851	0.00278881	0.00116449	0.00249852	0.00163598	0	0	0.00386235	0.00181348	0.00243512	0	0	0	0	0	0.00367137	0	0.00190795	0	0	0	0	0	0	0	0	0.00437017	0.00251613	0.00388931	0.00159021	0	0.000904101	0	0.0043727	0.00163273	0.0084078	0	0.00246022	0	0	0	0	0	0.00423352	0	0
COL6A6	0.0196572	0.0198053	0.0211234	0.05567	0.031203	0.0134347	0.0301151	0.0191484	0.0359751	0.0257401	0.0162393	0.0222525	0.00796769	0.0322188	0.00998778	0.0342849	0	0.0202225	0.0314293	0.0055082	0.00497145	0.0316644	0.021253	0.0924474	0.0157228	0.015782	0	0.026	0.0440827	0.0322461	0.0139413	0.0582719	0.0170835	0.0657993	0.00645498	0.0188539	0.0190229	0.00576415	0	0.0275555	0.0312668	0.00762683	0.0106602	0	0.00800757	0.0308471	0.0301553	0
PIK3R4	0.118211	0.124094	0.156438	0.154454	0.168893	0.130086	0.131177	0.146735	0.152992	0.151007	0.159402	0.14561	0.133871	0.178812	0.147817	0.162672	0.0909778	0.162817	0.15643	0.122323	0.165432	0.174854	0.0881606	0.186177	0.136418	0.120878	0.474015	0.0663369	0.199643	0.0899999	0.0877201	0.215	0.130694	0.180355	0.116945	0.122504	0.183584	0.131023	0.573683	0.165822	0.138173	0.151769	0.127623	0.0721136	0.112434	0.146966	0.150102	0.0995147
ATP2C1	0.605565	0.602881	0.758429	0.69064	0.734272	0.656769	1.19163	0.598905	0.696535	0.712094	0.68815	0.589197	0.549642	0.596149	0.443061	0.623323	0.380608	0.607276	0.640317	0.65285	0.634683	0.774538	0.537415	0.674338	0.68901	0.642458	0.566032	0.553647	0.734089	0.667165	0.573851	0.711933	0.572531	0.737634	0.642876	0.632792	0.758218	0.713317	0.573683	0.66987	0.680507	0.522446	0.693416	0.945708	0.824831	0.545516	0.691285	1.214
ASTE1	0.0393945	0.0423645	0.0599347	0.0334054	0.0444597	0.0396287	0.0278257	0.0615602	0.0768545	0.0188448	0.05391	0.0412763	0.0436906	0.0727873	0.0409676	0.0567673	0	0.0556837	0.0697333	0.0438451	0.0485495	0.0457045	0.025138	0.10657	0.0378264	0.0285048	0	0.0283253	0.0224691	0.0397335	0.0163085	0.05355	0.0288506	0.0588607	0.011529	0.0359608	0.0410895	0.0626756	0	0.0376156	0.0538505	0.0132923	0.0594864	0.00188451	0.00509643	0.0394762	0.0534107	0
NEK11	0.240768	0.252937	0.274779	0.24827	0.255627	0.199796	0.562554	0.233758	0.250909	0.272516	0.29415	0.241026	0.226733	0.343528	0.2699	0.291137	0.115345	0.298652	0.2675	0.203268	0.267104	0.334844	0.221975	0.361255	0.263974	0.233851	0.265848	0.286573	0.235831	0.347627	0.230857	0.245685	0.287601	0.351536	0.197603	0.268744	0.25863	0.316844	0.586186	0.279537	0.220034	0.27816	0.316386	0.279842	0.328711	0.288544	0.273045	0.671746
NUDT16	0.030189	0.0416294	0.0327203	0.0200099	0.0349774	0.033398	0.0639612	0.0409283	0.0472938	0.0200547	0.0513295	0.0243898	0.0327159	0.0611653	0.0490151	0.0446738	0	0.0430094	0.0478723	0.0243406	0.0378966	0.0600135	0.0203444	0.0667962	0.0534298	0.0315566	0.187058	0.014778	0.0262259	0.022182	0.0356814	0.055176	0.0327733	0.0297326	0.0237052	0.0328296	0.0334355	0.0334839	0	0.0369924	0.0295381	0.0154355	0.0507971	0.0181759	0.0242775	0.0284897	0.0454775	0.103215
MRPL3	0.112706	0.159448	0.149373	0.142226	0.179675	0.185717	0.159677	0.176617	0.174673	0.1679	0.18746	0.127131	0.138931	0.172371	0.130841	0.179867	0	0.148687	0.195207	0.175662	0.181508	0.167701	0.104072	0.171988	0.111227	0.130813	0.250258	0.158679	0.133269	0.157268	0.104467	0.176168	0.132894	0.179692	0.112941	0.162183	0.167831	0.100221	0	0.149887	0.161619	0.0898048	0.132697	0.0907437	0.127153	0.135117	0.190535	0.0408478
CPNE4	0.184719	0.158444	0.152271	0.186416	0.204498	0.195541	0.155566	0.136552	0.171356	0.15424	0.113007	0.161131	0.115735	0.189973	0.0948262	0.165329	0	0.151022	0.1242	0.126198	0.169113	0.181325	0.138945	0.146264	0.224097	0.202902	0	0.182678	0.20295	0.285458	0.22006	0.140089	0.162639	0.178744	0.135945	0.176241	0.18188	0.14012	0.531656	0.192389	0.128549	0.225003	0.161045	0.135773	0.100685	0.118997	0.164132	0.0623672
ACPP	0.00177124	0.00462007	0.00859129	0.00673258	0.00448342	0.00285798	0	0	0.00603938	0.00181693	0.0030959	0.0040485	0	0.0204857	0.00810162	0	0	0.0054612	0.00408919	0.00272892	0.00755042	0.00560028	0.00496212	0.00816343	0	0.00525984	0	0	0.00759259	0.00598629	0	0.0159142	0.00242753	0.00328634	0	0.000675937	0.00269518	0	0	0.0057974	0.00378544	0	0.00616333	0	0	0.0145933	0	0
DNAJC13	0.219554	0.278005	0.292107	0.273203	0.272018	0.204833	0.257536	0.281194	0.241331	0.29994	0.292301	0.226845	0.228598	0.271983	0.224652	0.250959	0.230517	0.242379	0.260515	0.229892	0.259251	0.300342	0.166596	0.251845	0.28008	0.188251	0.110631	0.277603	0.289515	0.226303	0.159847	0.282462	0.194849	0.292569	0.218606	0.245593	0.280852	0.252872	0	0.265204	0.254008	0.227941	0.217585	0.16244	0.185538	0.230869	0.244665	0.391062
ACAD11	0	0.00277984	0.00251446	0.000964852	0	0	0.00800992	0	0.00136418	0	0	0	0.000812606	0	0	0	0	0	0.00207887	0	0	0	0	0.00451692	0.00365182	0	0	0	0	0.00311313	0.00624591	0	0.00373155	0	0	0	0.00181766	0	0	0	0.0060488	0	0.00566416	0	0	0	0	0
NPHP3-ACAD11	0.00605065	0.00798019	0.00982322	0.0140818	0.0234162	0.0232679	0.0159754	0.0206765	0.0154787	0.0123545	0.0167684	0.00863629	0.00664496	0.0183157	0.00277351	0.0137129	0	0.0101582	0.0186165	0.0185475	0.0100677	0.026853	0.00908995	0.0145693	0.0294756	0.00321384	0	0.00843886	0.0235512	0.0194908	0.00860443	0.020106	0	0.0166925	0	0.00196474	0.016451	0.0214929	0	0.0129364	0.0101358	0.0109686	0.0388165	0.0144368	0.00801339	0.0225317	0.0105875	0.1388
ACKR4	0.0042224	0.00671489	0.0185108	0.0219789	0.0237376	0.00361706	0.00302563	0.00699287	0.0108508	0.00341061	0.00621413	0.0090368	0.000790195	0	0	0.0154691	0	0.0165973	0.0053467	0.00571984	0.00452287	0.00891663	0.00181531	0.00411863	0.00948843	0	0.188793	0	0.0530735	0.0100015	0.00867983	0.0197948	0.0110039	0.0238775	0	0	0.00633836	0.00678881	0	0.00246022	0.00781098	0.00314652	0.0328244	0	0.00504078	0.00377717	0.00901219	0
UBA5	0.194872	0.152997	0.189847	0.151917	0.179565	0.203641	0.207592	0.205929	0.165849	0.174392	0.208033	0.16255	0.130058	0.184068	0.141471	0.154734	0.0758001	0.133837	0.242888	0.146915	0.156249	0.218031	0.151781	0.220662	0.25633	0.166569	0	0.181553	0.175374	0.161576	0.177615	0.195853	0.110521	0.246799	0.14269	0.181934	0.180199	0.157957	0	0.15882	0.174103	0.168465	0.1633	0.275547	0.199234	0.173772	0.161243	0.296452
TMEM108	1.41095	1.41138	1.44087	1.39062	1.50466	1.43018	1.50064	1.25057	1.38929	1.61387	1.42833	1.4597	1.21127	1.16281	1.4287	1.35679	1.13235	1.39155	1.28818	1.44361	1.34491	1.35151	1.41158	1.52996	1.42417	1.4247	1.63252	1.47175	1.07143	1.4464	1.39245	1.21085	1.37799	1.48267	1.41466	1.57141	1.39141	1.36821	0.531656	1.52807	1.41306	1.25492	1.19015	1.35492	1.46309	1.46601	1.57963	1.02635
BFSP2	0.00186602	0.00242408	0.00129347	0.00790896	0.00757463	0	0	0.00562417	0.00921751	0.00768794	0.00837455	0.00658212	0.00209946	0.00732283	0.00888217	0.00597338	0	0	0	0	0.00743773	0.0166042	0	0.00739951	0.00657845	0	0	0	0.0081254	0.00918936	0	0.0139486	0.00424959	0.0033577	0	0.0051064	0.00653839	0.00282524	0	0.00403835	0.00243319	0.00527617	0.0253397	0	0.00335181	0.0167812	0	0
CDV3	0.055342	0.0555484	0.0699621	0.0711475	0.0827692	0.10694	0.112323	0.0999878	0.140019	0.0599542	0.121784	0.0480092	0.087339	0.0892391	0.0504178	0.0898467	0.115345	0.0812951	0.16648	0.0841594	0.11076	0.0859086	0.0566412	0.159608	0.0992839	0.0979289	0	0.0664303	0.0835814	0.0349729	0.0439375	0.116319	0.070143	0.131193	0.0369587	0.0663614	0.124432	0.0668773	0	0.0704688	0.0950277	0.0370807	0.0588915	0.051098	0.0935641	0.084664	0.0922342	0.20515
TOPBP1	0.101647	0.0898147	0.107754	0.10387	0.124931	0.143814	0.102678	0.101108	0.121968	0.111463	0.0993622	0.0746354	0.10023	0.0784805	0.0939531	0.12008	0.132339	0.120687	0.114682	0.12187	0.100016	0.121669	0.0692658	0.119265	0.132791	0.0627091	0.265848	0.086809	0.146271	0.0858776	0.0946257	0.170425	0.0847926	0.141386	0.0788047	0.108473	0.139352	0.096152	0	0.15561	0.0904112	0.0707905	0.172311	0.0606594	0.0756168	0.084319	0.118576	0.13109
TF	0.117496	0.109798	0.111322	0.128705	0.106663	0.0956697	0.14754	0.117475	0.125868	0.0830303	0.0881577	0.0640089	0.128195	0.180108	0.126396	0.0889638	0.129724	0.0951346	0.0816209	0.0761017	0.128647	0.105883	0.171906	0.162647	0.127166	0.172063	0.188793	0.117236	0.113601	0.116175	0.133105	0.184708	0.180976	0.090932	0.106465	0.0910892	0.116928	0.122135	0	0.0957054	0.0902658	0.0907103	0.124113	0.102122	0.0654319	0.112868	0.111532	0.297393
SRPRB	0.0677557	0.0574216	0.0847764	0.0920242	0.107504	0.107853	0.13561	0.091516	0.123187	0.0795387	0.08207	0.06384	0.0961108	0.116461	0.0668045	0.0931522	0	0.0817241	0.119235	0.0798981	0.107814	0.0736355	0.0739676	0.0851552	0.097127	0.0570573	0.155217	0.0882453	0.0997269	0.0578833	0.0902831	0.104956	0.0601021	0.075328	0.0196702	0.0612705	0.0804875	0.0592877	0	0.0449089	0.0771654	0.050875	0.0689229	0.0895352	0.0742219	0.0968699	0.0836656	0.227552
RAB6B	0.31068	0.334534	0.374586	0.372886	0.327151	0.376781	0.796104	0.511671	0.533681	0.378986	0.521134	0.346794	0.421288	0.411467	0.30229	0.440164	0.318447	0.393603	0.575232	0.411136	0.405465	0.519682	0.367821	0.464406	0.445099	0.287572	0.110631	0.314067	0.382114	0.254034	0.369673	0.486067	0.301475	0.413037	0.15333	0.375377	0.471412	0.330288	0	0.325729	0.338328	0.335079	0.328846	0.433094	0.391674	0.480579	0.376797	0.812536
SLCO2A1	0.00450291	0	0.00764959	0.00464253	0.00896456	0.00798193	0.0113008	0.0209542	0.00522624	0.0051296	0.00390221	0.00707369	0.00688553	0.0113414	0.00427998	0.00747811	0	0.00983168	0.00478165	0.00318405	0.00646772	0.0260829	0.0108047	0.00997165	0.00413381	0	0	0.00570994	0.0117563	0.00671342	0.0179588	0.0235825	0.00556804	0.0107068	0.0176326	0.00675599	0.00379686	0.00312761	0	0.0122039	0.00339431	0.0199997	0.0204766	0	0	0.0193586	0.007799	0
RYK	0.470532	0.479502	0.507746	0.442953	0.48237	0.509612	0.549289	0.518071	0.569483	0.577371	0.507147	0.43982	0.400549	0.554519	0.445384	0.529777	0.475809	0.518112	0.499615	0.501722	0.473526	0.598107	0.361698	0.58159	0.385516	0.366129	0.110631	0.385696	0.42591	0.519882	0.501088	0.570605	0.392734	0.576557	0.408612	0.468133	0.54738	0.490857	0	0.489181	0.477005	0.438038	0.56231	0.435527	0.541127	0.48983	0.522193	0.710936
AMOTL2	0.0788504	0.0502009	0.0508517	0.0473423	0.0337211	0.0500367	0.0737494	0.0544076	0.058539	0.0573998	0.0473527	0.0374255	0.0446081	0.018121	0.0204312	0.0223193	0	0.0460527	0.0613245	0.0379745	0.041143	0.0540934	0.0192114	0.0221245	0.0510753	0.0623545	0	0.0441499	0.0407331	0.04044	0.0320629	0.0602011	0.0484275	0.0440046	0.0123437	0.0583796	0.0560167	0.0503838	0	0.0341728	0.0329566	0.0368421	0.0594678	0.0367533	0.0630437	0.0337705	0.0362612	0.0408478
ANAPC13	0.0273343	0.0479335	0.0490814	0.049476	0.0380274	0.0657234	0.0841739	0.0472555	0.0642219	0.0580619	0.0686534	0.0311707	0.0735533	0.0667968	0.0329057	0.0556304	0	0.0320939	0.0855335	0.0248249	0.0614757	0.0617216	0.0404132	0.0557014	0.064465	0.0216772	0	0.0258385	0.0373863	0.037383	0.0295687	0.0289459	0.0411474	0.0425773	0.0305894	0.0418427	0.0362574	0.0362084	0	0.0435471	0.0285659	0.0216957	0.0636462	0.0424732	0.0270493	0.0430668	0.0213045	0
CEP63	0.326364	0.304156	0.343427	0.294507	0.286446	0.288831	0.244908	0.260651	0.287144	0.279633	0.306241	0.244594	0.235659	0.358632	0.286767	0.337037	0.209742	0.319154	0.297479	0.283459	0.335649	0.377208	0.224335	0.286112	0.299112	0.255148	0.295121	0.241403	0.365289	0.255893	0.217698	0.314439	0.302907	0.330576	0.292731	0.265977	0.28599	0.247183	0	0.255403	0.290742	0.294333	0.259853	0.249939	0.300837	0.300114	0.349815	0.275311
EPHB1	0.571732	0.598025	0.65581	0.630335	0.560972	0.56166	0.490573	0.645702	0.737767	0.6726	0.688609	0.644469	0.609619	0.71919	0.808145	0.743634	0.191145	0.813405	0.633632	0.713794	0.71251	0.811891	0.670625	0.843448	0.607663	0.559041	1.22075	0.536917	0.481242	0.482618	0.462099	0.709935	0.629347	0.799725	0.640397	0.833082	0.680213	0.507037	0	0.626036	0.834148	0.528866	0.501562	0.549074	0.641811	0.756093	1.00519	0.590852
KY	0.0942322	0.112047	0.112977	0.0902479	0.0675376	0.0914676	0.112787	0.13199	0.105667	0.116691	0.122046	0.0900761	0.0914773	0.191792	0.127003	0.121324	0.107565	0.142972	0.0729901	0.111373	0.103019	0.164951	0.111793	0.177291	0.126331	0.106157	0	0.0760493	0.109624	0.0862657	0.0978918	0.164954	0.109063	0.0964261	0.0952842	0.124359	0.0954628	0.0807642	0	0.0823937	0.0935576	0.137059	0.103035	0.0539017	0.0620483	0.0929574	0.15613	0.300246
PPP2R3A	0.258599	0.283933	0.274576	0.280109	0.239803	0.217229	0.186484	0.233903	0.356445	0.337121	0.30134	0.270312	0.243997	0.269562	0.30171	0.344288	0.128535	0.311479	0.301968	0.277491	0.270364	0.391996	0.216416	0.344181	0.270298	0.245951	0.405752	0.166646	0.283307	0.280572	0.289409	0.40066	0.29291	0.32064	0.293068	0.270757	0.273952	0.2092	0	0.403197	0.290529	0.267665	0.299221	0.190901	0.179727	0.358677	0.340835	0.278074
MSL2	0.225037	0.210746	0.182341	0.186152	0.215009	0.213082	0.204067	0.197888	0.206574	0.180129	0.186406	0.155532	0.145175	0.202166	0.181433	0.200617	0	0.176972	0.213658	0.208982	0.207123	0.187303	0.160494	0.244047	0.202461	0.160876	0	0.170955	0.133168	0.195856	0.130493	0.230174	0.141243	0.231742	0.0927564	0.244163	0.216355	0.198629	0	0.116935	0.219018	0.0736648	0.191682	0.128743	0.196897	0.113274	0.210669	0.243637
PCCB	0.209204	0.224315	0.310956	0.198686	0.239956	0.19899	0.196773	0.260181	0.291786	0.216777	0.259901	0.219466	0.226859	0.254992	0.305114	0.250611	0.0909778	0.2303	0.249954	0.20083	0.235527	0.355981	0.208711	0.345908	0.22539	0.240133	0.342275	0.153497	0.226187	0.160896	0.14946	0.310216	0.203383	0.275529	0.211872	0.28888	0.220252	0.226201	0.573683	0.244844	0.282389	0.278902	0.200256	0.141199	0.195806	0.178499	0.280399	0.31089
STAG1	0.868202	0.898436	0.964157	0.874665	0.878099	0.825538	0.906408	0.908207	0.95348	0.922698	0.935835	0.940129	0.865739	1.09083	0.910736	0.963979	1.1151	1.06205	0.906764	0.990686	0.946416	0.917175	0.923553	1.0571	0.962942	0.754945	0.62776	0.795188	0.887072	0.843478	0.759087	0.953974	0.942069	1.00052	0.824227	0.971961	1.0604	0.930993	0.531656	0.8459	0.97768	0.962402	0.931052	0.782167	0.899025	1.02123	1.06238	0.81211
SLC35G2	0.198956	0.195415	0.250651	0.258914	0.243167	0.235595	0.202738	0.287729	0.290523	0.250684	0.223911	0.198033	0.217316	0.276758	0.24186	0.265831	0.0989959	0.272774	0.282281	0.253492	0.287917	0.265532	0.171416	0.284568	0.258612	0.255387	0.187058	0.127327	0.188101	0.205256	0.167146	0.306312	0.16291	0.251248	0.194645	0.237343	0.232201	0.178964	0	0.26224	0.305489	0.152391	0.297906	0.196694	0.192391	0.164167	0.2993	0.0656701
NCK1	0.105702	0.14495	0.187791	0.137721	0.167911	0.123499	0.170504	0.141003	0.183052	0.135639	0.187022	0.125018	0.146217	0.13231	0.20456	0.19484	0	0.200762	0.175594	0.17682	0.187534	0.223525	0.160903	0.241134	0.0931919	0.143709	0	0.133933	0.112413	0.139577	0.105859	0.162082	0.110009	0.180871	0.129898	0.21035	0.135844	0.145583	0.531656	0.158797	0.182036	0.0682136	0.157033	0.140017	0.122008	0.167645	0.211964	0
IL20RB	0.0224898	0.0269244	0.0199574	0.0218941	0.0196115	0.0336087	0.0193567	0.0230635	0.0241596	0.0148177	0.0260962	0.0198196	0.0111029	0.0447616	0.0366567	0.0385004	0	0.0271847	0.0316612	0.0202439	0.0234174	0.0360044	0.0224212	0.0359472	0.0412783	0.0320275	0	0.0284174	0.0145013	0.0218856	0.0167746	0.0314748	0.00717278	0.0156848	0.0179801	0.0274671	0.0207705	0.0154243	0	0.023824	0.0156472	0.0184449	0.00826122	0.0180753	0.0114174	0.0217598	0.0462279	0.29012
CLDN18	0	0.00506136	0.00302082	0.00371593	0.0139051	0.00440734	0.00858909	0.0131773	0.00544464	0	0.0012884	0.00120027	0	0.0147558	0	0.00720003	0	0.00967067	0.00679172	0.00281143	0	0.0121464	0.00233284	0.0150192	0.00608379	0	0	0	0	0	0	0.0137045	0.001287	0.0073633	0	0.00181991	0.0021892	0	0	0.00399878	0.00658944	0.0061561	0	0	0.00505214	0.0200012	0.00426791	0
DZIP1L	0.0635466	0.0658828	0.0493544	0.0346353	0.0457222	0.0455218	0.0385149	0.0588256	0.0704132	0.0680838	0.0519356	0.0363701	0.0432597	0.0883747	0.0793223	0.0690416	0.0989959	0.0374783	0.0524427	0.0708102	0.0543383	0.0739701	0.037493	0.0531906	0.0459136	0.0534252	0	0.0341162	0.0389047	0.0207325	0.0329878	0.07094	0.0714155	0.0724	0.0705884	0.0649876	0.0529777	0.0561937	0	0.0497828	0.0495055	0.0226002	0.10027	0.0567236	0.0595918	0.0367314	0.0504712	0.0865469
A4GNT	0	0	0	0.00140666	0	0	0	0	0	0	0	0	0	0	0	0	0	0	0	0	0	0	0	0	0	0	0	0	0	0	0	0	0	0	0	0	0	0	0	0	0.00116463	0	0	0	0	0	0	0
DBR1	0.0166891	0.0274177	0.0350084	0.0328526	0.0297006	0.0346591	0.0744369	0.0563538	0.0336803	0.0318221	0.0424513	0.0386292	0.0254297	0.0244746	0.0150654	0.0379099	0	0.0223925	0.0491497	0.0281081	0.0389444	0.0388472	0.0217345	0.0536553	0.0578082	0.0445333	0	0.0340856	0.0560539	0.021214	0.0446304	0.0471783	0.0197745	0.0261906	0.011707	0.0425405	0.0294207	0.0360777	0	0.0176925	0.0399934	0.0392713	0.0426514	0.00724953	0.0318989	0.0186325	0.0411247	0
ARMC8	0.40902	0.458623	0.523997	0.489314	0.519696	0.440179	0.492933	0.512722	0.562275	0.441132	0.529443	0.398081	0.376915	0.682774	0.464143	0.608579	0.259758	0.533506	0.526683	0.518	0.520823	0.534414	0.376794	0.65737	0.477606	0.402484	0.429585	0.377378	0.522886	0.474469	0.28363	0.618903	0.369791	0.522035	0.238749	0.489794	0.502064	0.42631	0	0.458415	0.508658	0.37191	0.535606	0.381662	0.475941	0.41081	0.532942	0.449237
NME9	0.164833	0.198147	0.252514	0.256764	0.186964	0.177738	0.358561	0.252201	0.260028	0.212279	0.246128	0.192861	0.121825	0.262134	0.257206	0.23293	0.107565	0.153473	0.21074	0.16998	0.209653	0.379415	0.251637	0.272804	0.200183	0.158018	0.188793	0.246869	0.243088	0.197574	0.283091	0.286768	0.223048	0.288204	0.263452	0.204041	0.318823	0.206873	0	0.271017	0.197222	0.200596	0.304429	0.163076	0.296927	0.187824	0.252641	0.468161
MRAS	0.189723	0.154353	0.215807	0.217634	0.242922	0.167033	0.373988	0.292557	0.346518	0.266866	0.316189	0.290144	0.254984	0.328776	0.278735	0.213063	0.186388	0.229942	0.348721	0.252197	0.333533	0.30113	0.287351	0.370079	0.20008	0.193056	0.110631	0.118571	0.180088	0.164923	0.155512	0.285854	0.18602	0.308242	0.160875	0.278693	0.311952	0.298576	0	0.263189	0.31434	0.150296	0.188912	0.162756	0.289155	0.378497	0.312273	0.285426
ESYT3	0.0434702	0.0745916	0.0634829	0.0726494	0.0843862	0.0659198	0.140386	0.120267	0.105927	0.0976631	0.066445	0.0827998	0.0700283	0.0531208	0.061601	0.0743075	0	0.08392	0.101294	0.0785146	0.0882767	0.110467	0.0724099	0.0993876	0.0879587	0.077755	0	0.0473179	0.0678775	0.0722972	0.03489	0.0946231	0.0647064	0.115321	0.0565846	0.0916619	0.116306	0.0801063	0	0.0763298	0.0663927	0.105728	0.132277	0.0716143	0.0720844	0.0711885	0.135611	0.314099
CEP70	0.330054	0.309461	0.346425	0.318479	0.373554	0.370259	0.404282	0.340032	0.332806	0.322793	0.388284	0.291695	0.277644	0.286603	0.253202	0.351137	0.0909778	0.317902	0.341986	0.315306	0.290031	0.415899	0.245316	0.317576	0.306524	0.304272	0.626108	0.197003	0.376432	0.349617	0.205464	0.376822	0.301874	0.388309	0.225672	0.310224	0.342982	0.226166	0	0.328421	0.330122	0.280392	0.296178	0.224359	0.300023	0.339308	0.398322	0.402088
FAIM	0.0362147	0.0313059	0.0491058	0.0470723	0.0482033	0.0333022	0.0593015	0.0884067	0.0694779	0.0544762	0.066865	0.0364444	0.0418088	0.0839088	0.0462837	0.0723259	0	0.0691937	0.0663997	0.0649402	0.052043	0.0587422	0.0256503	0.0770933	0.0586107	0.0311688	0	0.0469846	0.0441432	0.044735	0.0284423	0.0354876	0.029049	0.0598504	0.050317	0.0906025	0.0426423	0.0367408	0	0.0241037	0.0696825	0.0213681	0.0588538	0.0431558	0.021043	0.0344963	0.0845131	0.0865469
PIK3CB	0.54047	0.476027	0.589885	0.527511	0.500285	0.566044	0.525863	0.563337	0.533634	0.502534	0.548342	0.458743	0.496946	0.61143	0.579827	0.618166	0.4329	0.559121	0.539865	0.641151	0.586703	0.712622	0.468391	0.631068	0.587471	0.497436	0.705936	0.395564	0.60228	0.44059	0.445382	0.644424	0.523321	0.541673	0.377552	0.502832	0.629041	0.483719	0.586186	0.551918	0.544251	0.46618	0.654789	0.368775	0.617502	0.688368	0.605003	0.311533
FOXL2	0	0	0	0	0	0	0	0	0	0	0	0	0	0	0	0	0	0	0	0	0	0	0	0	0	0	0	0	0	0	0	0	0	0	0	0	0	0	0	0	0	0	0	0	0	0	0	0
MRPS22	0.0332108	0.0270441	0.039243	0.067149	0.0639974	0.0493399	0.0859461	0.0688351	0.0626508	0.0362459	0.0605311	0.0627832	0.0456146	0.088529	0.0357335	0.0817114	0.111741	0.0533502	0.0684622	0.057452	0.0572987	0.0662495	0.0256716	0.0950847	0.036055	0.0240957	0.188793	0.0319984	0.0813046	0.0324749	0.0338785	0.0902434	0.0539332	0.0635043	0.0319441	0.0418853	0.0522028	0.0662086	0	0.041273	0.0479462	0.0438978	0.0495754	0.0153073	0.0555991	0.0925655	0.0654202	0.0623672
PRR23C	0	0	0	0	0	0	0	0	0	0	0	0	0	0	0	0	0	0	0	0	0	0	0	0	0	0	0	0	0	0	0	0	0	0	0	0	0	0	0	0	0	0	0	0	0	0	0	0
COPB2	0.181322	0.110679	0.175172	0.148981	0.151723	0.119492	0.202596	0.217089	0.235818	0.183254	0.197503	0.144841	0.210075	0.268217	0.13733	0.198153	0	0.172999	0.222693	0.153174	0.145581	0.208604	0.133304	0.26802	0.177077	0.0934853	0	0.0952101	0.171153	0.156144	0.146504	0.257945	0.129911	0.232583	0.145607	0.170236	0.180929	0.152157	0	0.158296	0.201294	0.149878	0.178838	0.0767933	0.120794	0.182978	0.173593	0.103215
RBP2	0.00153899	0.00289711	0.00964905	0.0261083	0.0154683	0.00206571	0.00177828	0.0062521	0.014673	0.0024003	0.00411152	0.00131495	0	0.0306455	0.00277351	0.0219942	0	0.0116265	0.00570778	0.010108	0.0179898	0.0158344	0	0.0232264	0	0	0	0	0.0148317	0.0115006	0.00245791	0.0146145	0.00321814	0.0139005	0	0.00687837	0.00444765	0.00241222	0	0.00408589	0.0102815	0.00325235	0.0514789	0	0	0	0.0111208	0
RBP1	0	0	0.00130161	0.00127898	0.00137005	0	0.00265254	0.0100718	0.00317998	0.00229115	0.000604892	0.00792922	0.00201784	0.018781	0	0.0021366	0	0.00559853	0.00465524	0.00147998	0.00417471	0.00211841	0.0200733	0.0111049	0.00752824	0.0164037	0	0.0069196	0	0.0022453	0.0117278	0.0063761	0.00428244	0.00404842	0.0141655	0.00360375	0.00153321	0.00572787	0	0	0	0.00491783	0.00494487	0.00449101	0	0	0.003179	0
NMNAT3	0.147303	0.183327	0.158217	0.206997	0.19513	0.14898	0.193255	0.191964	0.181126	0.206841	0.160385	0.157683	0.166341	0.201741	0.172276	0.113552	0	0.160591	0.149931	0.178181	0.115402	0.165433	0.163372	0.250375	0.169276	0.1363	0.245509	0.086597	0.189803	0.134467	0.14883	0.149602	0.161189	0.187685	0.159089	0.14471	0.144816	0.153957	0	0.21362	0.187095	0.122401	0.230625	0.0776883	0.0908403	0.092537	0.248415	0.0623672
CLSTN2	0.695019	0.662828	0.769535	0.768723	0.568035	0.67602	0.511653	0.666192	0.681087	0.59151	0.715683	0.653474	0.730221	0.677375	0.486475	0.70907	0.776969	0.56065	0.645662	0.566667	0.670879	0.6451	0.972532	0.743852	0.607595	0.631936	0.518879	0.470693	0.534067	0.463349	0.644341	0.618225	0.7182	0.71478	0.506222	0.72198	0.621373	0.626447	0	0.708864	0.801488	0.563477	0.341998	0.711235	0.57427	0.557528	0.773741	0.570661
TRIM42	0	0	0	0	0	0	0	0	0.000997325	0	0.00068735	0	0	0	0	0	0	0	0	0	0	0	0	0	0	0	0	0	0	0	0	0.00126016	0	0	0	0	0	0	0	0	0	0	0	0	0	0	0	0
SLC25A36	0.561174	0.463213	0.495517	0.539916	0.621002	0.565926	0.473539	0.48175	0.56048	0.439954	0.526625	0.349359	0.499588	0.46783	0.450257	0.509368	0.399245	0.510803	0.54835	0.468293	0.498975	0.48032	0.363416	0.60309	0.558608	0.447942	0.929431	0.405407	0.458705	0.46267	0.350077	0.460682	0.424092	0.417931	0.32718	0.397047	0.405444	0.346152	0	0.435531	0.453174	0.307383	0.415485	0.376869	0.381885	0.339817	0.410883	0.204157
SPSB4	0.0219697	0.0303489	0.0607095	0.0349546	0.0520154	0.0301589	0.0360003	0.0820281	0.0693011	0.0439974	0.059052	0.044642	0.0502225	0.0496764	0.042364	0.0582846	0.0758001	0.0844852	0.0550947	0.0680668	0.0719975	0.114713	0.0985669	0.073863	0.0324029	0.0471438	0	0.0115339	0.0345526	0.0313872	0.0411105	0.0527292	0.0293788	0.0773117	0.00859019	0.102436	0.0784692	0.0553764	0	0.0855101	0.0619337	0.0431986	0.0326285	0.0582647	0.0583295	0.0487246	0.0801059	0
PXYLP1	0.237651	0.193998	0.243664	0.222159	0.213459	0.158727	0.221883	0.308097	0.296085	0.171081	0.272197	0.22176	0.225976	0.237515	0.232585	0.241366	0.0968185	0.327586	0.231278	0.233333	0.188515	0.352892	0.251528	0.281973	0.230499	0.223173	0.764387	0.202619	0.190746	0.185366	0.209403	0.327311	0.202336	0.211204	0.193779	0.240283	0.26356	0.262903	0.531656	0.284306	0.322811	0.208796	0.307323	0.177064	0.217699	0.281187	0.259883	0.377189
ZBTB38	0.496871	0.543388	0.577804	0.511781	0.56602	0.524548	0.644883	0.618654	0.605393	0.572059	0.611985	0.46397	0.508921	0.57137	0.495871	0.57189	0.601172	0.539438	0.631918	0.506531	0.58681	0.582848	0.445395	0.624989	0.614493	0.491473	0.878018	0.451252	0.473829	0.48466	0.397246	0.637027	0.495042	0.634793	0.359307	0.579043	0.694973	0.568795	0	0.55277	0.571331	0.409432	0.502976	0.410742	0.631884	0.474988	0.563436	0.450558
RASA2	0.542807	0.589736	0.677962	0.650526	0.693552	0.606343	0.462721	0.68101	0.648546	0.682912	0.614615	0.547205	0.5858	0.598341	0.51096	0.623503	0.365512	0.573706	0.589082	0.593397	0.644475	0.630152	0.429369	0.656533	0.656817	0.539687	0.342275	0.461455	0.630549	0.56915	0.546246	0.665487	0.537366	0.661123	0.412822	0.681672	0.586341	0.48459	0.531656	0.590277	0.591899	0.433509	0.552646	0.443439	0.409506	0.620411	0.700861	0.210714
RNF7	0.0560207	0.0330855	0.0723139	0.0858463	0.0679399	0.0740467	0.175055	0.106586	0.128713	0.0585493	0.075777	0.05426	0.076321	0.11659	0.0789803	0.0882901	0.115345	0.054656	0.117481	0.047681	0.0830939	0.0564628	0.0406597	0.164334	0.0834689	0.0221689	0.223758	0.0246955	0.0576282	0.0670897	0.0401051	0.0869843	0.0499583	0.0671603	0.0457016	0.0476361	0.0868295	0.0553542	0	0.0783433	0.0907878	0.0430504	0.0862744	0.0704897	0.0651563	0.0831907	0.0611054	0.0408478
GRK7	0.00244255	0.00213889	0.00339076	0.014999	0.00237954	0.00780949	0.0182245	0.00261084	0.008376	0.0130001	0.00735759	0.00264185	0.00646769	0.0145502	0	0.0118819	0	0.0134865	0.00415474	0.00508565	0.00423883	0.00843238	0.0092801	0	0.0256385	0.00280635	0	0.00321831	0.0144311	0.00681429	0.0108617	0.0162102	0.00494982	0.00156615	0.013794	0.00804248	0.0138012	0.0192534	0	0	0.00788872	0.0120462	0	0	0.0086271	0	0.00671334	0
ATP1B3	0.250861	0.381911	0.410193	0.517542	0.510548	0.357058	0.328814	0.454278	0.607203	0.457399	0.379414	0.342399	0.428882	0.54096	0.423247	0.541726	0.107565	0.420199	0.475961	0.435283	0.553566	0.42475	0.333351	0.667463	0.46613	0.293121	0.299423	0.211492	0.42621	0.22695	0.220971	0.559539	0.296553	0.434641	0.284836	0.479321	0.453433	0.255604	0	0.526798	0.590507	0.215772	0.329979	0.316599	0.290602	0.468079	0.506702	0.293423
TFDP2	0.985569	1.19727	1.19303	1.07555	1.09667	1.0706	1.11206	1.21654	1.20176	1.15015	1.09972	1.12167	1.09092	1.16935	1.17686	1.08161	1.21296	1.04116	1.01181	1.10932	1.24167	1.29914	1.19355	1.2987	1.27067	0.977477	1.27993	1.05861	1.23112	1.05815	1.07191	1.34409	1.25912	1.22381	1.12363	1.29148	1.25559	1.25988	0	1.17877	1.1482	1.32015	1.40749	1.01012	1.10207	1.21325	1.36151	0.944712
GK5	0.381016	0.266754	0.37136	0.321517	0.323678	0.3113	0.212279	0.352688	0.377163	0.296075	0.348772	0.360943	0.331581	0.383857	0.356664	0.393604	0.0909778	0.39846	0.360483	0.308702	0.433976	0.458522	0.213127	0.434755	0.305009	0.315709	0.523181	0.250817	0.313536	0.336253	0.29156	0.441594	0.277653	0.351813	0.303097	0.369615	0.329038	0.322832	1.31886	0.316164	0.343057	0.313448	0.515655	0.224214	0.250388	0.34073	0.418958	0.106518
XRN1	0.649859	0.697	0.690676	0.549982	0.586362	0.646751	0.651472	0.693454	0.595587	0.607872	0.755234	0.615379	0.573554	0.650111	0.614343	0.685892	0.298384	0.662814	0.612878	0.589321	0.660117	0.855376	0.477218	0.665848	0.679108	0.697073	0.481643	0.524645	0.744802	0.57367	0.569915	0.816065	0.632736	0.68278	0.432292	0.612627	0.767431	0.72911	1.36089	0.699184	0.552321	0.6718	0.780976	0.481888	0.648643	0.504177	0.638761	1.08157
ATR	0.447222	0.429263	0.499955	0.409085	0.393796	0.355674	0.285699	0.449298	0.4542	0.432547	0.501585	0.456582	0.446318	0.525427	0.513929	0.465746	0.365278	0.600024	0.480258	0.43017	0.497394	0.589722	0.362374	0.49271	0.478386	0.498325	0.299423	0.345606	0.456458	0.332173	0.330694	0.531106	0.442404	0.463952	0.376369	0.42488	0.355466	0.363392	0	0.4776	0.443989	0.337911	0.426218	0.248435	0.376849	0.466349	0.520425	0.579195
PLS1	0.191673	0.218433	0.287519	0.40433	0.326694	0.280203	0.193693	0.261379	0.365885	0.283547	0.291953	0.216782	0.26551	0.37869	0.262194	0.327311	0.279444	0.301796	0.2993	0.282754	0.347254	0.310159	0.168241	0.39227	0.227015	0.148443	0.155217	0.190256	0.256591	0.18755	0.147024	0.299909	0.161885	0.387318	0.137696	0.251581	0.28587	0.193658	0	0.236336	0.431369	0.138242	0.285629	0.184209	0.233148	0.262069	0.406267	0.198782
TRPC1	1.0231	1.01828	1.05521	0.960653	0.9212	1.14518	0.786543	1.03891	1.03982	1.03015	1.09826	0.999149	0.99818	1.04383	1.03198	1.04297	0.901923	1.08375	0.992508	0.962834	1.00081	1.11509	0.86083	1.16039	1.0005	0.938011	0.65928	0.961308	0.934498	0.905279	0.808903	1.1576	0.880554	1.07682	0.95124	1.11082	0.929565	0.893117	0	0.843533	1.04497	0.911725	0.936007	0.909692	0.999321	0.915047	1.01048	0.869979
PCOLCE2	0.0443217	0.0103301	0.038519	0.0219724	0.0213588	0.0259708	0.0489849	0.0291573	0.0597518	0.0236281	0.0791594	0.00533282	0.0406619	0.0939832	0.0243483	0.0835792	0	0.0578554	0.0272508	0.042497	0.028831	0.0526909	0.00360378	0.0107865	0.0470823	0.0292191	0	0.00434589	0.00999403	0.0294911	0.0224425	0.0164342	0.00456499	0.0331912	0	0.0240154	0.0180586	0.0505014	0	0.0730714	0.0511002	0.00513442	0.0157585	0.052325	0.030793	0.0278282	0.0728387	0.0623672
PAQR9	0.0248041	0.0473354	0.0408735	0.0513971	0.0518778	0.0422669	0.0596023	0.0365821	0.0615016	0.0406233	0.0488281	0.0363854	0.050802	0.0276165	0.0268664	0.0430113	0.117594	0.0468461	0.0559915	0.0327963	0.0463785	0.0408448	0.0290847	0.0440309	0.0507653	0.0249755	0	0.0267305	0.0505936	0.0231156	0.0207997	0.0363368	0.0294043	0.0383007	0.0115107	0.0289179	0.0479478	0.0398978	0	0.0341579	0.0535982	0.0239815	0.0463498	0.0309768	0.0314823	0.0537447	0.0434792	0.193457
U2SURP	0.43746	0.478684	0.485333	0.552335	0.529867	0.505655	0.560059	0.498809	0.572213	0.426426	0.496469	0.440334	0.453482	0.541583	0.527198	0.521463	0.259574	0.474825	0.510738	0.4614	0.424157	0.495993	0.322272	0.52567	0.520146	0.375249	0	0.411365	0.523732	0.496798	0.331419	0.551213	0.438353	0.499419	0.252915	0.455891	0.505181	0.5218	0	0.473902	0.501822	0.312574	0.468995	0.383918	0.358265	0.452423	0.540263	0.171296
CHST2	0.0106644	0.0141768	0.0411818	0.0731875	0.0551307	0.0215455	0.0942599	0.0548535	0.13018	0.0314981	0.0558527	0.0271069	0.0692231	0.0766652	0.0160821	0.149596	0	0.0638699	0.0972956	0.042777	0.0705433	0.0325159	0.0192899	0.113556	0.0629865	0.0445033	0	0.00448986	0.0449838	0.0185685	0.0451683	0.0829241	0.0171671	0.0634168	0.0201046	0.0278833	0.0596483	0.0376343	0.573683	0.0396158	0.12627	0.0305699	0.0495375	0.0376383	0.0200302	0.0516953	0.0546376	0.151337
SLC9A9	0.280304	0.318738	0.37835	0.258593	0.307732	0.264585	0.432625	0.204224	0.323679	0.226183	0.247989	0.336473	0.284407	0.279318	0.248741	0.252828	0.229335	0.274069	0.357326	0.21951	0.283861	0.308501	0.392103	0.275098	0.412513	0.299105	0.223758	0.313006	0.281276	0.312905	0.301994	0.221673	0.316484	0.477876	0.42562	0.258703	0.383177	0.465348	0	0.510419	0.3063	0.417441	0.341168	0.297164	0.343433	0.292471	0.368041	0.317155
PLOD2	0.0911563	0.0734727	0.060428	0.0726155	0.101549	0.0925349	0.0373043	0.109219	0.0866101	0.0741003	0.0817702	0.0735674	0.0666366	0.100606	0.0799817	0.0876837	0	0.0950898	0.072942	0.0760828	0.0889872	0.0770555	0.0492678	0.111455	0.080446	0.0812908	0.378975	0.0427485	0.0672545	0.108743	0.0652345	0.0818633	0.0787704	0.0671107	0.0566452	0.0753432	0.0590659	0.0494505	0	0.123041	0.0814788	0.0837223	0.0846159	0.0657281	0.0770033	0.1061	0.086717	0.140058
PLSCR4	0.010557	0.00562383	0.0137239	0.0121074	0.0106914	0.0157225	0.0109437	0.00303927	0.00824528	0.00253282	0.0029379	0.00712483	0.00777883	0.0131251	0	0.00236049	0	0	0.00727933	0.00272215	0	0.00449841	0.00764471	0.00229513	0.00674648	0.0060181	0.223758	0.0072283	0.0136542	0.0202112	0.00877515	0	0.00603594	0.00452735	0.00737925	0.00915102	0.00676317	0	0	0.00166047	0.00518606	0.00874159	0	0.0104135	0.0126152	0	0.00334332	0
PLSCR2	0.0038933	0.0078016	0.0116068	0.00494556	0.00424094	0.00288749	0.0116849	0.00445924	0.00763714	0.0107241	0.0101895	0.00787758	0.00224605	0.0140174	0.00542148	0.0128808	0	0.0111432	0.00876235	0.0130097	0.0169327	0.0122921	0	0	0.00409703	0.0167762	0	0.0120837	0.0247897	0.00293264	0.0329652	0.0231658	0.00629236	0.0140392	0.0191818	0.004499	0.0206421	0.003077	0	0.0221269	0.0116254	0.0282547	0	0.00873665	0.0137397	0	0.00931479	0.315639
PLSCR1	0.0285475	0.0490147	0.058721	0.0327961	0.0394544	0.0287691	0.0454894	0.032204	0.0510841	0.0529827	0.0338983	0.0486413	0.036107	0.0359996	0.0173681	0.0447953	0	0.0379246	0.0551186	0.0418618	0.0382465	0.0288286	0.0278863	0.0810618	0.0541282	0.056432	0	0.062737	0.055643	0.0477887	0.0451936	0.0562538	0.0279711	0.0554524	0.0373926	0.0161082	0.0329957	0.0271449	0	0.0380125	0.0439624	0.0250452	0.0367044	0.0339135	0.0555308	0.0143401	0.0490297	0
PLSCR5	0.0162659	0.0168309	0.0410922	0.0286864	0.0148221	0.0269262	0.0268756	0.0191987	0.0583087	0.0335117	0.0238735	0.026972	0.0184587	0.0510129	0.0173908	0.0281712	0	0.0225689	0.0450734	0.0252819	0.0325244	0.0119516	0.0185962	0.0668611	0.0328697	0.0265999	0	0.0242472	0.00986754	0.0100435	0.0155327	0.0517121	0.00836468	0.0679009	0.0122532	0.0254631	0.0227385	0.0319321	0	0.0354255	0.0359079	0.0475734	0.0116729	0.00643477	0.0281245	0.0106901	0.023802	0
ZIC4	0	0	0	0	0.00133531	0	0	0	0.00056246	0	0	0	0	0.00384939	0	0	0	0	0	0	0	0.00171918	0	0	0.00254404	0	0	0	0	0	0	0	0	0	0	0	0	0	0	0	0.00147263	0	0	0	0	0	0	0
ZIC1	0.00981346	0.00969105	0.00749302	0.00373132	0.00505202	0.0163346	0.00820598	0.00524839	0.00291118	0	0.0018713	0.00875237	0.0138532	0	0	0.00280728	0	0.00243332	0.00339155	0.00764375	0.00402394	0.00227196	0.00324165	0.00492677	0.00228715	0.00264773	0	0.0136961	0.0159901	0.00605488	0	0.00495388	0.0042932	0.000904101	0	0.00363929	0.00369308	0.00923563	0	0	0.00206741	0	0	0	0	0	0.00273844	0
AGTR1	0	0.00277984	0	0	0	0.00422064	0.00238659	0.00147478	0	0	0	0	0	0	0	0	0	0	0	0	0	0	0	0	0	0	0	0	0	0	0	0	0.00140019	0	0	0	0	0	0	0	0	0	0	0	0	0	0	0.0408478
CPB1	0.00250658	0.00146194	0.00333011	0.00755832	0.00265222	0.00321278	0	0	0.00154023	0.00251255	0	0.00332209	0.00149142	0	0	0	0	0.00579627	0.00107852	0.00411547	0	0.00211791	0	0	0.00147418	0.00265649	0	0	0.00838224	0	0	0	0.00405376	0	0	0.000675937	0.00111447	0	0	0.00865291	0.00312287	0	0	0	0	0	0.00178193	0
CPA3	0.0030707	0	0.00304532	0.0024514	0	0.00349553	0	0	0	0	0	0	0	0	0	0	0	0	0	0	0	0	0	0.00373169	0	0	0	0	0	0	0	0	0	0	0	0.00247826	0.00107182	0	0	0	0	0	0	0	0	0	0	0
GYG1	0.0661389	0.0512236	0.0558312	0.0600008	0.0522561	0.0793726	0.0841371	0.0796428	0.082253	0.0566525	0.0808708	0.0362261	0.0654333	0.0839198	0.0479091	0.0704839	0	0.0443952	0.0955511	0.059597	0.0742835	0.090098	0.0214526	0.0621221	0.105233	0.0507468	0.110631	0.0495459	0.0941594	0.0611447	0.0433548	0.0514622	0.0586879	0.0402904	0.0194188	0.0734027	0.0504576	0.0419721	0	0.0507143	0.0364486	0.0450687	0.0311056	0.0345523	0.0564856	0.0678349	0.0477182	0.0623672
HLTF	0.448022	0.380403	0.439691	0.483471	0.414241	0.393416	0.349606	0.476596	0.489309	0.467829	0.382821	0.373203	0.286642	0.429422	0.429588	0.489286	0.490332	0.422885	0.403229	0.38903	0.435934	0.483317	0.244275	0.507874	0.427707	0.373841	0.245509	0.292316	0.392638	0.318727	0.218756	0.484163	0.30336	0.390831	0.203004	0.480503	0.406767	0.307974	0	0.435194	0.388383	0.276709	0.488875	0.193768	0.34281	0.212283	0.457949	0.13109
HPS3	0.108624	0.116043	0.105052	0.0945845	0.11058	0.106216	0.0986875	0.119086	0.124002	0.135932	0.127325	0.0930324	0.10449	0.106984	0.0707808	0.157192	0	0.10209	0.127033	0.0783494	0.0870093	0.165074	0.103485	0.192224	0.123061	0.0956025	0	0.0814209	0.113576	0.100062	0.128213	0.140873	0.110745	0.161802	0.087303	0.121461	0.130132	0.0929219	0	0.150302	0.0955808	0.072593	0.089642	0.100719	0.0960053	0.0547741	0.0946744	0.307376
CP	0.0140884	0.00167621	0.0138371	0.0187317	0.019618	0.0068991	0.00450367	0.00329873	0.0174943	0.00276682	0.00752791	0.00761989	0.00581672	0.0176546	0	0.0254446	0	0.0107849	0.0145129	0.00741225	0.0105235	0.0154459	0.00140565	0.0222432	0.00489025	0	0	0.00934522	0.016392	0	0	0.029897	0	0.0281675	0	0.00665797	0.00445638	0	0	0.00619391	0.0219277	0.00189355	0.00906432	0.00459352	0.00989375	0.00701788	0.00651289	0
TM4SF18	0	0	0.00388599	0.00388143	0	0	0	0	0	0	0.00323283	0.000872981	0	0	0	0	0	0	0.00121037	0.00293159	0	0.00144049	0	0.00373169	0	0	0	0	0	0	0	0	0.00338862	0	0	0.00139325	0.00160597	0	0	0	0.00120777	0	0.00643277	0	0	0	0.00294678	0
TM4SF1	0	0	0	0.00143887	0	0	0.00169695	0	0.000467037	0	0	0	0	0	0	0	0	0	0	0	0	0	0	0	0	0	0	0	0	0	0.00574111	0	0	0	0	0	0	0	0	0	0	0	0	0	0	0	0	0
TM4SF4	0	0	0	0.000677707	0.00458978	0	0	0	0	0	0	0	0.00106171	0	0	0	0	0	0	0.00285544	0	0	0	0	0	0	0	0	0.00538589	0	0	0	0	0	0	0	0	0	0	0	0.00162346	0	0	0	0	0	0.00203691	0
WWTR1	0.0783315	0.0455816	0.0857898	0.0735906	0.0694322	0.0521338	0.175328	0.0278594	0.0653668	0.046527	0.0452504	0.0547567	0.0460969	0.07302	0.0519777	0.059659	0.127235	0.0864799	0.0700092	0.0692544	0.0472028	0.0918678	0.0868164	0.0652318	0.0396534	0.0441265	0	0.0291718	0.0995282	0.0544474	0.0253861	0.0898137	0.0646484	0.0890846	0.0379682	0.0467108	0.110195	0.0784975	0	0.0674092	0.0623191	0.0317321	0.0429609	0.0330039	0.0541773	0.0668144	0.0614314	0.279163
COMMD2	0.0415428	0.0808462	0.0629072	0.0855907	0.0836087	0.0614206	0.223988	0.0856578	0.178773	0.075041	0.0880025	0.0436787	0.0822106	0.235553	0.0530103	0.159432	0	0.0795217	0.125958	0.0607451	0.0754653	0.108324	0.0422198	0.212037	0.0553942	0.0510818	0	0.0239208	0.0693466	0.0475305	0.0834914	0.109982	0.0569464	0.144011	0.0332006	0.0580696	0.158901	0.0751482	0	0.0993361	0.120923	0.0457413	0.0821841	0.0552172	0.0829695	0.0427445	0.100203	0.168885
ANKUB1	0.154582	0.0792334	0.163673	0.318577	0.200534	0.0834555	0.0946665	0.100817	0.219301	0.0821477	0.165318	0.0933743	0.0418686	0.336161	0.0912399	0.266174	0.112924	0.235186	0.158633	0.126626	0.155987	0.222604	0.0656519	0.252932	0.0610439	0.0907486	0.110631	0.0599734	0.336744	0.154701	0.0287986	0.224358	0.0574976	0.2043	0.0705765	0.0551496	0.088148	0.0777078	0	0.103133	0.172017	0.0654148	0.282278	0.0286557	0.0482268	0.178	0.174256	0.0656701
RNF13	0.397378	0.427878	0.498593	0.396725	0.449799	0.480745	0.37767	0.431169	0.441637	0.373966	0.470194	0.307085	0.303857	0.438002	0.362887	0.462385	0	0.434134	0.436539	0.404295	0.451227	0.516678	0.251696	0.46829	0.470087	0.402154	0.250258	0.393605	0.513877	0.464524	0.341154	0.464078	0.431505	0.471719	0.263076	0.361793	0.43151	0.332206	0	0.391243	0.414676	0.391381	0.48437	0.338249	0.450561	0.429107	0.418685	0.60213
PFN2	0.00760047	0.0177628	0.011691	0.0280772	0.0102564	0.0153635	0.0280648	0.0247484	0.0264984	0.00528044	0.0176098	0.0114796	0.00506286	0.0313107	0.00860413	0.0276196	0	0.0238757	0.021973	0.0089989	0.0219836	0.0255264	0.00817143	0.0357653	0.00715166	0.0108663	0	0.00800057	0.0278561	0.00776283	0.0171654	0.0152916	0.00543882	0.0118844	0	0.0101526	0.0158464	0.0128369	0	0.0199207	0.0166532	0.00527657	0.00745975	0	0.0119681	0.0147859	0.0157564	0
TSC22D2	0.35757	0.351006	0.459899	0.366089	0.445285	0.508813	0.518948	0.401951	0.465056	0.456417	0.469042	0.330943	0.412573	0.364883	0.298493	0.41629	0.423996	0.396704	0.41921	0.409162	0.427613	0.471866	0.310683	0.477021	0.470311	0.370246	0.378975	0.401309	0.41765	0.401073	0.344944	0.399377	0.320753	0.436923	0.277671	0.34904	0.358734	0.424608	0	0.488664	0.469751	0.320295	0.346526	0.419185	0.401149	0.431836	0.429252	0.271377
SERP1	0.224537	0.12558	0.249676	0.26737	0.235929	0.195906	0.45392	0.290128	0.33178	0.238807	0.314681	0.158122	0.224377	0.358847	0.224147	0.327438	0.304219	0.292952	0.257921	0.17867	0.224977	0.243701	0.139079	0.361149	0.234738	0.217551	0.480117	0.161616	0.278425	0.230625	0.210993	0.287618	0.202623	0.378798	0.151113	0.196084	0.320538	0.222667	0	0.213581	0.283048	0.212941	0.257018	0.221207	0.237576	0.237975	0.263979	0.145116
EIF2A	0.102738	0.124747	0.159047	0.187706	0.16554	0.143433	0.175583	0.121734	0.170522	0.142376	0.12985	0.0693106	0.1117	0.240543	0.0929233	0.195003	0	0.137263	0.168076	0.130433	0.155524	0.171302	0.0728457	0.155059	0.137254	0.0916697	0	0.0797713	0.166726	0.11664	0.0707572	0.142269	0.0789399	0.150929	0.0524317	0.109777	0.148607	0.108397	0	0.105907	0.150435	0.0881097	0.128311	0.0828153	0.0629117	0.142986	0.14462	0.17209
SELENOT	0.214914	0.187849	0.223812	0.283325	0.270443	0.261563	0.321177	0.319642	0.331823	0.206369	0.288207	0.168983	0.18711	0.285935	0.171688	0.248827	0.132339	0.265604	0.350964	0.220348	0.302749	0.238967	0.142735	0.251478	0.294216	0.170663	0.378975	0.190087	0.307016	0.209861	0.205113	0.247304	0.15646	0.243621	0.107342	0.223676	0.268077	0.152635	0	0.204706	0.25363	0.193689	0.189988	0.136976	0.225877	0.253486	0.174964	0.0865469
ERICH6	0.00527846	0.0050664	0.00997913	0.00806711	0.00897479	0.0164874	0.00703184	0.0154034	0.00968233	0.0111059	0.0106553	0.0126051	0.00907442	0.0389263	0.0128393	0.0175755	0	0.00744261	0.0100764	0.0125983	0.0105179	0.00936855	0.00473683	0.0162689	0.00699951	0.0148278	0	0	0.0172606	0.00771658	0.0104053	0.0261081	0.0133816	0.0062471	0	0.0116274	0.00615079	0.00383501	0	0.0160187	0.0187455	0.00291074	0	0.0073682	0.0117383	0	0.0203265	0.0623672
SIAH2	0.0517193	0.0627398	0.0785811	0.0773643	0.0709929	0.067392	0.113664	0.0850545	0.107419	0.0884854	0.070122	0.0477859	0.0735822	0.0926084	0.0477679	0.107463	0	0.074371	0.0683499	0.0680422	0.0848718	0.0747978	0.0551577	0.143941	0.0665988	0.0427868	0.223758	0.0393094	0.0625773	0.0716024	0.0876538	0.0718673	0.0558994	0.0804012	0.00954543	0.0875344	0.0708176	0.0669098	0	0.069947	0.074094	0.0245361	0.0818593	0.0631601	0.0556921	0.0570725	0.106261	0.197036
MINDY4B	0	0	0	0.000764112	0	0	0	0.00694454	0.00103627	0	0	0	0	0	0	0	0	0.00603938	0	0	0.00159711	0	0	0.00492677	0	0	0	0	0	0	0	0.00461581	0	0.0017711	0	0	0	0	0	0.00272048	0	0	0	0	0	0	0	0
AC020636.2	0	0	0.00131424	0.00274189	0.00360112	0	0	0	0.000664925	0	0	0	0	0	0	0	0	0	0	0	0	0.00102087	0	0	0	0	0	0	0	0.00112336	0	0	0	0	0	0	0	0	0	0	0	0	0	0	0	0	0	0
CLRN1	0	0	0.00227103	0.00146492	0	0.00200514	0	0	0.000461409	0	0.00197843	0	0	0	0	0.00301572	0	0.00203332	0	0	0	0.00279999	0	0.00229513	0.00369814	0	0	0	0.00122903	0.00334032	0	0.00223341	0	0	0	0	0.00322209	0	0	0	0	0.00272516	0.00568631	0	0	0	0.00226797	0
MED12L	0.564618	0.578198	0.735545	0.697661	0.707077	0.693927	0.565766	0.653084	0.683021	0.733947	0.639434	0.629878	0.592037	0.626196	0.565254	0.676874	0.934029	0.649966	0.616643	0.681854	0.618421	0.747735	0.627891	0.621151	0.680179	0.518419	0.705401	0.49712	0.657808	0.66099	0.575043	0.649628	0.594673	0.736173	0.703877	0.775661	0.68369	0.623037	0.586186	0.727455	0.668867	0.572927	0.653269	0.525113	0.581919	0.573915	0.805747	1.08586
GPR171	0	0	0	0.0245617	0.0068123	0.0012207	0.00211117	0	0.00215351	0.00134363	0.00545869	0	0	0.00370617	0	0.00243858	0	0.00611478	0.00392835	0.00285986	0.00957351	0.00408043	0	0.00676171	0	0	0	0	0.00655939	0	0.00380891	0	0	0.00180624	0	0	0	0.00447363	0	0.0019149	0.00131869	0	0.0032305	0	0.00627785	0	0.00586911	0
P2RY14	0.0082356	0.00668524	0.0765974	0.197236	0.131261	0.0428931	0.056324	0.0573214	0.181722	0.0402757	0.0339855	0.0121947	0.0133846	0.0639331	0.0160436	0.169862	0	0.1074	0.0891201	0.0384976	0.0463064	0.0863972	0.0276915	0.132553	0.0243612	0.0165918	0	0.0295331	0.184682	0.0490686	0.00862409	0.0756564	0.0311048	0.107546	0	0.0341425	0.0761396	0.0260287	0	0.0244505	0.135124	0.0239044	0.151844	0	0.021791	0.0357857	0.105897	0
GPR87	0	0	0.00162868	0.00706349	0.00652456	0	0.00183446	0.00613766	0.0067065	0	0.00236067	0.00144684	0	0.0133947	0	0.00242897	0	0	0.000876364	0	0	0.00397149	0	0.00414757	0	0	0	0	0.0083774	0	0.00278786	0.00731946	0	0.00352792	0	0	0.00390257	0	0	0	0	0	0	0	0	0	0.00373558	0
P2RY13	0	0	0	0.00347513	0.00538203	0.00264421	0.0020027	0.0086247	0.00406675	0	0	0	0.00507923	0	0	0	0	0	0.00111148	0.000920219	0	0.00624366	0	0	0	0	0	0	0	0	0	0.00493119	0.00138989	0	0	0	0	0	0	0	0.00159669	0.00387196	0	0	0	0.00596173	0.0014685	0
P2RY12	0.000900084	0.00890754	0.00667452	0.0297895	0.0128683	0.0108634	0.00243086	0.0140242	0.015311	0	0.00763692	0.00330205	0.00788818	0.00938358	0.0152167	0.00898552	0	0.00246194	0.0136947	0.00367337	0.0079844	0.0184595	0	0.0205832	0.00518322	0.00338398	0	0.012163	0.0217408	0.0178354	0.00526702	0.0102438	0.0030023	0.0237512	0.00766836	0.00169059	0.00303784	0.00349144	0	0.0111105	0.00487778	0	0.0159428	0.00788118	0	0.00582568	0.0152149	0
IGSF10	0.00116437	0.0368382	0.0206298	0.111066	0.0638506	0.0240189	0.0341343	0.0252694	0.0661589	0.0226097	0.0252435	0.00899844	0.00155825	0.0232613	0.00797371	0.0347825	0	0.0287428	0.053001	0.0254493	0.0292892	0.0302214	0.00759721	0.0696042	0.0335313	0.00778456	0.187058	0.0420044	0.128097	0.0370676	0.00838464	0.0475562	0.015278	0.028023	0.0135435	0.0225916	0.0260138	0.00369333	0	0.0163831	0.0362835	0.00589669	0.0499781	0.00803239	0	0.0290249	0.04775	0
AADACL2	0	0	0	0	0	0	0	0	0	0	0	0	0	0	0	0	0	0	0	0	0	0	0	0	0	0	0	0	0	0	0	0	0	0	0	0	0	0	0	0	0	0	0	0	0	0	0	0
AADAC	0	0	0.00362953	0.00138234	0.000980102	0	0	0	0.000763409	0	0	0	0	0	0	0	0	0	0	0	0	0.00153703	0	0	0	0	0	0	0	0.00151858	0	0	0	0	0	0	0	0	0	0	0	0	0	0	0	0	0	0
SUCNR1	0	0	0	0.00200433	0.000945114	0	0	0.00309666	0	0	0.000932842	0	0	0	0	0	0	0	0	0	0	0	0	0	0	0	0	0	0	0	0	0	0	0	0	0	0	0	0	0	0.00126113	0	0	0	0	0	0	0
MBNL1	0.756612	0.785117	0.818514	0.764511	0.790892	0.88289	1.10546	0.750688	0.730546	0.805892	0.773618	0.673509	0.744035	0.559942	0.652561	0.660251	0.635203	0.643595	0.843935	0.699955	0.746754	0.817593	0.698886	0.687692	0.844363	0.680835	0.531067	0.970094	0.69919	0.830087	0.751244	0.782838	0.700754	0.821443	0.699681	0.680958	0.84934	0.846928	0	0.708469	0.632576	0.66398	0.726193	0.960128	0.891353	0.811102	0.683005	0.806474
P2RY1	0.00303513	0	0.00311023	0.0116219	0.0109439	0.0121312	0.00432496	0.00177078	0.00802768	0.0114017	0.00976099	0.00393059	0.00441711	0	0	0.0025042	0	0.00697593	0.00715037	0.00628504	0.0139824	0.00435175	0.00212529	0.00558572	0.00693365	0.00347417	0	0.0206971	0.00185953	0	0.020162	0.00441195	0.00247793	0.00459221	0	0.00434123	0.00618983	0.00679195	0	0.021699	0.00430362	0.00456115	0	0.00737442	0	0	0.00896673	0
RAP2B	0.0430208	0.0283531	0.0567169	0.0489204	0.0675478	0.0581282	0.056279	0.0872273	0.0700416	0.0458202	0.0718837	0.0510573	0.0330691	0.080313	0.0207496	0.0483789	0	0.0432856	0.0717809	0.0471924	0.0556745	0.0827235	0.0464315	0.0675752	0.0538041	0.0433303	0	0.0444127	0.0630505	0.0616933	0.0253147	0.0409305	0.0332455	0.0442639	0.0397138	0.0464953	0.0566529	0.0351201	0	0.0812846	0.0420653	0.052215	0.0698301	0.0525522	0.068804	0.0829955	0.0484951	0.103215
ARHGEF26	0.0898982	0.170597	0.192213	0.164969	0.166255	0.199943	0.265178	0.113425	0.13855	0.261014	0.176127	0.144254	0.138669	0.221897	0.138144	0.179199	0	0.0946794	0.169874	0.145114	0.206654	0.156582	0.119276	0.200408	0.146219	0.151421	0.110631	0.145488	0.200321	0.100039	0.0780089	0.173074	0.127401	0.164568	0.109324	0.146792	0.180145	0.0751291	0	0.175191	0.184026	0.135009	0.127061	0.10354	0.145443	0.110685	0.180008	0.128037
DHX36	0.468866	0.533646	0.547771	0.613276	0.540663	0.597424	0.548139	0.516988	0.58354	0.59885	0.52401	0.536212	0.531324	0.663378	0.502892	0.516708	0.166778	0.510069	0.657861	0.489293	0.616146	0.676104	0.480363	0.711239	0.490363	0.427372	0.295121	0.460207	0.565907	0.420552	0.415568	0.603348	0.460675	0.52172	0.51273	0.55772	0.545415	0.433945	1.30073	0.439149	0.55434	0.457499	0.531363	0.358052	0.459677	0.673359	0.575807	0.303676
GPR149	0.487461	0.640074	0.647656	0.669201	0.653755	0.661984	0.495982	0.597681	0.627987	0.948588	0.677645	0.727617	0.726309	0.681556	0.581814	0.709243	0.0758001	0.436468	0.66707	0.560479	0.704306	0.484273	0.703315	0.79704	0.686675	0.54116	1.10604	0.52595	0.476345	0.574399	0.489563	0.437631	0.506435	0.711242	0.512511	0.720063	0.560213	0.504234	0	0.673933	0.740205	0.594696	0.555279	0.521015	0.544521	0.560097	0.860397	0.120471
MME	0.0580586	0.0653118	0.0740483	0.071585	0.090774	0.066809	0.0457636	0.0678945	0.0770594	0.0676679	0.0629233	0.0734745	0.0682172	0.0920422	0.057596	0.0809701	0	0.0547107	0.0672582	0.075566	0.0928688	0.0701657	0.0541393	0.0832689	0.0876843	0.0385143	0	0.0182288	0.0818204	0.0540635	0.00384704	0.0462971	0.0689985	0.0650302	0.0275308	0.082862	0.0778392	0.0537916	0	0.0855958	0.114857	0.0444897	0.0164841	0.0433787	0.0786666	0.0441797	0.109619	0
PLCH1	0.0785765	0.110643	0.108345	0.133723	0.168276	0.139011	0.0939181	0.0887494	0.0911029	0.143662	0.0757312	0.0980687	0.122516	0.124203	0.0941463	0.099798	0.128535	0.0632675	0.100061	0.116718	0.101829	0.071108	0.108027	0.0970324	0.102116	0.0854179	0.334388	0.0956223	0.155685	0.110745	0.0826335	0.091317	0.114653	0.117837	0.0267932	0.0836111	0.0884755	0.148115	0	0.133779	0.103487	0.0626748	0.0823408	0.0526456	0.126285	0.063464	0.152183	0
C3orf33	0.0285604	0.0150287	0.0365994	0.0147872	0.0237478	0.0182023	0.02558	0.0357339	0.0328163	0.0224088	0.024226	0.0095961	0.0200136	0.00301059	0.015263	0.0366477	0	0.0171123	0.0348734	0.0308331	0.0155794	0.0188709	0.023828	0.0314582	0.0206489	0.0253549	0	0.0152925	0.0190215	0.0257032	0.0184828	0.019187	0.0294024	0.0126812	0.011044	0.0231331	0.0196717	0.0301129	0	0.00209912	0.0163433	0	0.026587	0.0198637	0.0391415	0.0195206	0.0139748	0
AC104472.3	0.00291451	0.0059005	0.0052438	0.00851375	0.00124401	0.00401661	0.0271379	0.014205	0.00612876	0.00575599	0.00909392	0.0022566	0.00660788	0.0154906	0.00335472	0.0083064	0	0.0107404	0.00847106	0.0035311	0.00642714	0.0149729	0	0.00250028	0.00294345	0.00381795	0	0.0189392	0.00656752	0.00409175	0	0.0115003	0.00198149	0.0125013	0	0.0100036	0.00436594	0	0	0.00694216	0.0142218	0.00320833	0.00534765	0.00680663	0.00165661	0	0.0055366	0.0995147
GMPS	0.218336	0.235814	0.283054	0.243467	0.27148	0.227577	0.320383	0.29925	0.30891	0.297359	0.317795	0.241516	0.247626	0.302394	0.232741	0.331615	0	0.298264	0.35862	0.236219	0.2756	0.336543	0.195862	0.291408	0.312494	0.215131	0.110631	0.208356	0.198816	0.211611	0.21645	0.3083	0.204731	0.367575	0.144152	0.257953	0.2675	0.290349	0.531656	0.243993	0.290252	0.141339	0.265733	0.220156	0.303036	0.34778	0.285306	0.340671
KCNAB1	0.843308	1.17549	1.11111	0.862601	1.10545	0.965062	0.850263	0.899019	1.07058	1.0437	1.06513	1.10585	1.14113	0.915677	0.926277	0.914694	0.908517	0.847908	0.835349	1.05383	1.30129	0.836255	1.05345	1.1292	1.11078	0.990754	0.869804	0.870816	0.926852	0.809493	0.970988	0.946876	0.941788	1.15925	1.14658	1.097	1.07833	0.926596	0	0.969308	1.09985	1.06589	0.903932	0.927967	1.03506	0.784657	1.12097	1.1573
SSR3	0.102778	0.0497915	0.123538	0.0969884	0.120855	0.119604	0.191161	0.12916	0.166545	0.099409	0.164959	0.0840847	0.10403	0.145917	0.116076	0.0850515	0.107565	0.126974	0.169549	0.0947341	0.110204	0.131928	0.0481015	0.148039	0.119792	0.0738572	0	0.0888933	0.0859043	0.0738812	0.0824813	0.132239	0.0833997	0.0950243	0.0575196	0.10032	0.141043	0.0795448	0	0.157991	0.107145	0.101306	0.0770022	0.0616272	0.0520428	0.108438	0.0811211	0
TIPARP	0.0633603	0.0343352	0.067143	0.0536127	0.0599715	0.0548198	0.0625869	0.0606339	0.0717802	0.0548898	0.0880348	0.0411706	0.048817	0.0515628	0.0501654	0.0536865	0	0.0356302	0.0764272	0.0573244	0.0952261	0.092554	0.0662635	0.0806682	0.0564658	0.0528636	0.110631	0.0665535	0.034832	0.0525715	0.0473161	0.0696713	0.0463749	0.0703777	0.0361901	0.0647087	0.06011	0.0533569	0	0.0545444	0.0529443	0.0479511	0.0535119	0.0715426	0.0319375	0.0806243	0.0377716	0
LEKR1	0.0390141	0.0165149	0.0557476	0.0467832	0.0415413	0.0348367	0.0193147	0.0483896	0.0626925	0.0565949	0.0635183	0.0685959	0.0346956	0.0445736	0.0459209	0.0751116	0	0.0837442	0.0593279	0.0590008	0.0521886	0.0387267	0.0333009	0.0317427	0.0756789	0.0396331	0	0.039401	0.0687708	0.0133659	0.0369825	0.0341395	0.0235057	0.0445657	0.01901	0.0471191	0.0347098	0.0215229	0.573683	0.0219428	0.0385641	0.0255327	0.0194825	0.024209	0.0327141	0.0934999	0.0446827	0.172039
CCNL1	0.277179	0.255838	0.201561	0.202861	0.204058	0.192947	0.182426	0.246346	0.201464	0.138992	0.16286	0.17561	0.211177	0.278842	0.193201	0.165831	0.127235	0.194862	0.243066	0.227032	0.203478	0.245126	0.137802	0.244458	0.221993	0.166977	0.223758	0.210124	0.212597	0.187699	0.109897	0.292118	0.158434	0.165748	0.0672475	0.220804	0.190667	0.156349	0	0.197633	0.178571	0.155249	0.193397	0.138218	0.161222	0.193225	0.214422	0.227753
VEPH1	0.0328385	0.0574805	0.0465959	0.0468909	0.0648252	0.0611454	0.0239119	0.0401694	0.0439305	0.0406821	0.0332519	0.0343103	0.0265957	0.0468058	0.0406228	0.0658973	0	0.0279689	0.0495477	0.0330276	0.0569685	0.0226462	0.00435305	0.0855686	0.032767	0.0311799	0	0.0499629	0.0697408	0.0289632	0.00517458	0.0298866	0.0401775	0.0689143	0.0382119	0.0374864	0.0335083	0.0302537	0	0.0230811	0.0333538	0.0313409	0.0435417	0.0710277	0.0440025	0.00653576	0.080199	0
PTX3	0.00297238	0.0108382	0.0152736	0.0171873	0.0145016	0.0130741	0	0.0119538	0.0249805	0.0155799	0.0156564	0.00746115	0.0133867	0.0408342	0.0098323	0.0176695	0	0.0160759	0.0163636	0.00858568	0.0211574	0.00536236	0.00916761	0.0321634	0.0168227	0.00951915	0	0	0.0144901	0.00369057	0	0.0177681	0.0125972	0.0207308	0	0.00949549	0.00976295	0.00722767	0	0.0245025	0.0165133	0	0.00487122	0.00414318	0	0	0.0104167	0
RSRC1	0.464355	0.475797	0.483759	0.429524	0.465638	0.412174	0.404388	0.483648	0.403986	0.446817	0.520415	0.485539	0.409157	0.527565	0.363651	0.477404	0.356817	0.48961	0.50004	0.442946	0.467362	0.583878	0.413774	0.558622	0.510945	0.456331	0.110631	0.365178	0.609027	0.380996	0.435303	0.562282	0.466501	0.442374	0.383743	0.449021	0.480063	0.443756	0.573683	0.399986	0.388381	0.501221	0.489591	0.366551	0.414074	0.522713	0.467596	0.390964
MLF1	0.0612533	0.0758281	0.0839897	0.0690709	0.0720976	0.0696435	0.122381	0.0739414	0.0874866	0.0731432	0.0836008	0.0596859	0.0859386	0.0683109	0.0616941	0.113914	0.321977	0.0501447	0.059544	0.0775564	0.0739318	0.0781061	0.0737157	0.0681435	0.0781643	0.11635	0	0.0325005	0.0924713	0.0857241	0.0539953	0.0782126	0.077218	0.0865264	0.0646386	0.0729191	0.0557158	0.0686958	0	0.0703124	0.0817356	0.0324212	0.0630452	0.0947064	0.0416449	0.105039	0.0604181	0
GFM1	0.110064	0.161169	0.149764	0.191867	0.193912	0.20648	0.149675	0.221832	0.269093	0.171494	0.222321	0.1351	0.140575	0.326787	0.175639	0.274501	0.0758001	0.26754	0.235313	0.199869	0.22702	0.288971	0.14182	0.225914	0.15181	0.105004	0.523181	0.159302	0.203169	0.144007	0.115019	0.298902	0.10321	0.196099	0.103249	0.199686	0.200941	0.125463	0	0.181409	0.18275	0.094551	0.222661	0.0728579	0.117067	0.200658	0.261021	0
LXN	0.00292571	0.00617208	0.0132254	0.0641301	0.062477	0.0132617	0.0141622	0.0138091	0.0305	0.0107538	0.00972251	0.00564301	0.00334719	0.0388767	0.0190867	0.039229	0	0.0254574	0.0240153	0.0221316	0.0295814	0.047002	0	0.043611	0.0111552	0	0.187058	0.00487762	0.077553	0.0147314	0	0.0248323	0.0112923	0.0490056	0	0.0188036	0.0185374	0.00180862	0	0.0078608	0.0150517	0.00607003	0.030879	0.0128948	0.0111835	0.00418215	0.0300992	0
RARRES1	0.0228585	0.0191034	0.0419217	0.131463	0.0981456	0.050561	0.0613456	0.027059	0.104349	0.0482067	0.0542549	0.0343393	0.026409	0.0642747	0.0332302	0.117444	0	0.0617716	0.0834239	0.0525466	0.0557779	0.0700571	0.0110254	0.0952244	0.0155901	0.021725	0.41255	0.0161814	0.0829342	0.0357326	0.0337038	0.100372	0.00891249	0.110534	0.00885661	0.0333223	0.0467291	0.00942946	0	0.0543578	0.0809786	0.0092253	0.0492847	0.025743	0.0232878	0.0435111	0.0553276	0.145116
MFSD1	0.156176	0.146193	0.200251	0.164435	0.135268	0.125486	0.153436	0.154018	0.162784	0.159046	0.204386	0.155618	0.174422	0.17628	0.112184	0.19254	0.444388	0.187497	0.182414	0.159599	0.189041	0.204891	0.175438	0.197371	0.197921	0.163171	0	0.128814	0.150234	0.148112	0.206337	0.191986	0.157988	0.186744	0.161669	0.173225	0.134312	0.176748	0	0.133159	0.19297	0.162932	0.179977	0.125508	0.142915	0.168688	0.162782	0.213704
IQCJ-SCHIP1	1.5239	1.29105	1.4221	1.21025	1.07794	1.43269	1.52035	1.33667	1.18985	1.32296	1.16531	1.3314	1.25341	1.2079	1.07254	1.0506	1.81002	1.16855	1.27013	1.02641	1.27685	1.21509	1.71431	1.18136	1.21307	1.33546	1.21907	1.65538	1.35208	1.30045	1.54793	1.20406	1.43463	1.60411	1.36747	1.32672	1.46734	1.41614	1.51241	1.28305	1.03138	1.31481	1.09128	1.57193	1.60222	0.985064	0.984015	1.01758
IL12A	0	0	0	0	0	0	0	0.00373015	0.000573163	0	0	0	0	0	0	0	0	0	0.0009859	0	0.00205387	0.00171077	0.00243831	0.00424738	0	0	0	0	0.00163118	0	0	0.00259195	0	0	0	0	0.00151441	0	0	0	0	0	0	0	0	0	0	0
C3orf80	0.0116442	0.0232398	0.0100936	0.027792	0.0193012	0.0299842	0.0340246	0.0279197	0.0451056	0.0130925	0.0127268	0.0154276	0.0392058	0.00888453	0.0229364	0.0236298	0	0.0198082	0.0268354	0.0282099	0.0354679	0.0153135	0.0164173	0.0285949	0.00603161	0.00721269	0	0.0309763	0.0216482	0.030913	0.0267408	0.0220064	0.0332132	0.0130027	0	0.0235775	0.0164705	0.0297477	0	0.0106059	0.00926347	0.0158456	0.0256946	0.0147838	0.00271482	0.00577847	0.0107624	0.0408478
AC079594.2	0.0156848	0.015015	0.0203876	0.0025901	0.00499113	0.00558812	0.01611	0.00514805	0.00501394	0.00996342	0.00605742	0.00676809	0.0103812	0.00377041	0.00572174	0.00293663	0	0.00322056	0.00624155	0.00509849	0.00185401	0.00307595	0.00803326	0.00500357	0.00166405	0.00830077	0	0.0105365	0.0156861	0.00832196	0.00363014	0.00215229	0.00760964	0.00899731	0	0.00550901	0.00524125	0.0130945	0	0.00676963	0.00349222	0.00272516	0.00248778	0	0	0.0186916	0.0138729	0.0995147
SMC4	0.0223241	0.0151591	0.00977973	0.0217867	0.0165363	0.0222062	0.0282128	0.0121381	0.0205215	0.0141234	0.00648539	0.00897016	0.0218283	0.00954126	0.00697582	0.00959325	0	0.019684	0.01013	0.0157133	0.00862304	0.0123047	0.012529	0.00475427	0.00916856	0.0243289	0	0.00625397	0.0165945	0.0195477	0.00815541	0.00728479	0.0164672	0.0170993	0.0137067	0.00443404	0.0091003	0.0111318	0	0.0300759	0.00853693	0.00615725	0.00635038	0.012259	0.0215656	0.0214842	0.0101272	0
TRIM59	0.0028143	0.00672469	0.0119642	0.00264283	0.00830824	0.00426621	0.00891835	0.0144746	0.008578	0.012537	0.00581803	0.00636798	0.0100603	0.013244	0.00574507	0.00705044	0	0.0102322	0.00381835	0.00342412	0.00351145	0.00513215	0.00471569	0.00950981	0.00918502	0	0	0	0.00519761	0.00385323	0.0160918	0.0222092	0.00603921	0.0121831	0	0.011727	0.00899523	0.0120106	0	0.0135728	0.0111385	0.00851427	0.00850749	0.00721486	0.00643005	0.0125881	0.0102568	0.0902423
KPNA4	0.285206	0.285088	0.363973	0.29044	0.295122	0.280537	0.259796	0.311547	0.338441	0.371408	0.401392	0.317752	0.337221	0.365594	0.302601	0.31874	0.335941	0.324335	0.38173	0.278401	0.363897	0.365996	0.228699	0.37544	0.363618	0.281653	0.334388	0.235433	0.258581	0.247697	0.247398	0.287318	0.273555	0.315412	0.193789	0.295471	0.303797	0.321659	0.586186	0.349635	0.291803	0.260187	0.280764	0.291324	0.214587	0.317181	0.339587	0.231662
PPM1L	0.632348	0.561312	0.720619	0.623569	0.637607	0.647545	0.660794	0.578532	0.597519	0.766763	0.631772	0.453076	0.532887	0.508792	0.566101	0.61768	0.644102	0.525673	0.646536	0.640849	0.572759	0.680881	0.613088	0.606216	0.69958	0.539959	0.590713	0.585595	0.537025	0.708468	0.609224	0.566975	0.650954	0.753041	0.389644	0.7013	0.793549	0.701415	0.573683	0.709446	0.52881	0.628059	0.581362	0.768201	0.820383	0.434058	0.643666	0.725109
B3GALNT1	0.118108	0.0838546	0.138395	0.22644	0.184146	0.195878	0.248249	0.245398	0.295624	0.16029	0.212205	0.134742	0.16674	0.393809	0.170129	0.291498	0.110588	0.246779	0.253961	0.175394	0.195534	0.242424	0.0914502	0.344422	0.186626	0.148881	0.187058	0.0574675	0.198643	0.131823	0.100408	0.320306	0.119971	0.199188	0.0542936	0.151874	0.191189	0.141046	0	0.178709	0.219257	0.0786457	0.271433	0.0489894	0.135462	0.175829	0.186379	0.189762
NMD3	0.420506	0.418556	0.386128	0.355878	0.369497	0.306951	0.258589	0.411559	0.388056	0.393333	0.415214	0.345616	0.427133	0.398446	0.429899	0.408035	0.206323	0.46131	0.41176	0.463753	0.462749	0.558618	0.384839	0.453644	0.370044	0.387706	0.155217	0.300514	0.326569	0.415261	0.341625	0.355299	0.3967	0.430646	0.296736	0.416114	0.23761	0.336072	0	0.3321	0.394859	0.372706	0.417794	0.303178	0.341484	0.477929	0.464567	0.678602
SPTSSB	0.0796996	0.0788576	0.0888024	0.0687217	0.089583	0.0887262	0.0327822	0.0759315	0.12458	0.0792748	0.0748502	0.0479769	0.0861524	0.109878	0.0580682	0.119171	0	0.101917	0.101556	0.0888633	0.0939961	0.063488	0.0551638	0.108777	0.0690732	0.0646879	0	0.0612735	0.0708355	0.0385528	0.0564493	0.0928088	0.0616465	0.0675001	0.0371077	0.0734788	0.0579891	0.0360892	0	0.0959625	0.106061	0.0293094	0.0276318	0.0580797	0.0448492	0.0415623	0.0828315	0
OTOL1	0	0	0	0	0	0	0	0	0.000867446	0	0	0	0	0	0	0	0	0.00161635	0	0	0	0	0	0	0	0	0	0	0	0	0	0	0	0	0.0142312	0	0	0	0	0	0	0	0.00637758	0	0	0	0	0
SI	0.000819756	0.00201727	0	0.00090658	0	0.00278687	0.0018742	0.00338843	0.000659843	0	0.00224673	0	0	0	0	0.00212412	0	0.00932865	0.00136971	0.00145036	0	0.0037626	0	0.0057377	0	0	0	0	0	0	0	0.00933261	0	0	0	0.00111196	0	0.00272245	0	0	0	0	0	0	0	0	0.00186184	0
SLITRK3	0.19311	0.126699	0.148232	0.0904389	0.123829	0.111949	0.15204	0.129515	0.189665	0.169726	0.200734	0.13911	0.150029	0.169869	0.140798	0.155869	0.107565	0.12098	0.192633	0.164333	0.154306	0.22275	0.113304	0.198123	0.137217	0.133763	0	0.0573179	0.107358	0.0865924	0.130454	0.195913	0.114753	0.179963	0.090024	0.15631	0.178012	0.145442	0	0.16048	0.174764	0.12322	0.182793	0.0831381	0.151068	0.125958	0.147338	0.0902423
BCHE	0.0534857	0.0832467	0.0685204	0.0738362	0.0606189	0.0913989	0.0607165	0.0666174	0.0910289	0.0583006	0.11242	0.0436008	0.0492268	0.0824586	0.0934125	0.12614	0	0.0575121	0.093872	0.0378363	0.0842942	0.0645831	0.0512703	0.0345941	0.0481159	0.0283992	0	0.0577961	0.0486438	0.0745302	0.0308251	0.0428554	0.066464	0.0682074	0.0261952	0.034236	0.054677	0.0586569	0	0.0809935	0.0506902	0.0502412	0.0312729	0.025827	0.0573833	0.0485963	0.0577294	0
ZBBX	0.0467391	0.0456183	0.0276721	0.0223868	0.0413325	0.0615826	0.0475984	0.0168448	0.0336658	0.0128308	0.013921	0.0303009	0.0244924	0.0311646	0.0266132	0.0514327	0	0.0324267	0.0185447	0.0251926	0.0271754	0.0317071	0.0328749	0.01979	0.0446039	0.053218	0.250258	0.0445405	0.0396761	0.0449961	0.0659498	0.0419491	0.0504394	0.00541015	0.0247553	0.0353756	0.0196808	0.0292042	0	0.0418211	0.033178	0.0329436	0.030723	0.0215219	0.0166583	0.011139	0.0161546	0
SERPINI2	0.0017069	0.0119261	0.00749044	0.0110326	0.0148933	0.00298155	0.0140969	0.0166434	0.00923523	0.00412245	0.00581984	0.00785736	0.00446922	0.0227527	0.0115632	0.0131476	0	0.00892771	0.00359892	0.00434669	0.0108839	0.0106434	0.00722679	0.00882246	0.00637656	0	0	0.00887341	0.00961803	0.00365726	0.00880683	0.00161588	0.00460635	0.00756724	0	0.0093009	0.00805104	0.00618381	0	0.00614079	0.0101667	0.00712994	0.00307346	0	0.00402926	0	0.0113625	0.0623672
WDR49	0.0144869	0.00789882	0.0133006	0.0123861	0.0147799	0.00537082	0.0125458	0.0240449	0.0100395	0.00746834	0.0144263	0.0125875	0.0138517	0.00839909	0.0172134	0.0390496	0	0.0176031	0.00492533	0.0187686	0.0138791	0.0211618	0.00501941	0.0285307	0.00832629	0.0373556	0	0.0181445	0.00956864	0.00990621	0.0103949	0.0259859	0.0058136	0.00731666	0.0233104	0.00678016	0.00499038	0.0152847	0	0.00705665	0.0145323	0.00403777	0.0119209	0.0121745	0.003895	0.0159156	0.0229241	0
PDCD10	0.153496	0.103674	0.136	0.163471	0.140747	0.174133	0.150586	0.166413	0.155543	0.119006	0.167149	0.10682	0.106823	0.10977	0.128634	0.0990433	0.332484	0.131521	0.193745	0.111985	0.183015	0.170482	0.13075	0.181376	0.146586	0.0993923	0.187058	0.159718	0.167375	0.131639	0.12017	0.150861	0.0995457	0.138295	0.0533563	0.170124	0.118196	0.11332	0	0.165927	0.148741	0.149254	0.148795	0.127183	0.13487	0.119868	0.133543	0.103215
SERPINI1	0.457597	0.425919	0.452753	0.463945	0.578633	0.552494	0.605092	0.594054	0.594652	0.424625	0.481736	0.352294	0.455982	0.402781	0.44818	0.412224	0.533501	0.366351	0.424332	0.371155	0.471496	0.415388	0.451821	0.522283	0.604781	0.460662	0	0.532038	0.479787	0.482864	0.594175	0.544962	0.589314	0.427598	0.45167	0.422072	0.417145	0.44339	1.15987	0.413821	0.444212	0.347652	0.425276	0.488395	0.513409	0.346821	0.459765	0.375882
GOLIM4	0.0491218	0.0432656	0.0691259	0.0847263	0.059053	0.0954906	0.0526031	0.0747612	0.0807424	0.0856825	0.0794282	0.0666665	0.09712	0.033591	0.0768803	0.0724692	0	0.0460922	0.0851168	0.0578493	0.093274	0.0739284	0.0599635	0.0868919	0.0936207	0.0673872	0.155217	0.0837677	0.103206	0.0516822	0.053418	0.0770219	0.0824601	0.0510192	0.0243144	0.0791213	0.0533593	0.0568437	0	0.0623497	0.0849344	0.04714	0.0234804	0.0676263	0.0614284	0.0485219	0.0714623	0
MECOM	0.0330532	0.0281168	0.036184	0.0808946	0.0627453	0.028026	0.0878088	0.0592294	0.0898352	0.0445845	0.0449183	0.0293535	0.0528601	0.0792768	0.0454261	0.0517338	0.0758001	0.0614771	0.0863322	0.0357594	0.0588535	0.0574099	0.0233887	0.0986508	0.0205126	0.0111619	0	0.0434695	0.0564081	0.0337212	0.0420206	0.0588224	0.0379222	0.0570659	0.0258337	0.0320193	0.0793537	0.0373095	0	0.0327034	0.0650198	0.0236723	0.118099	0.0414155	0.051335	0.0745804	0.0304053	0
ACTRT3	0.00228068	0	0	0.00132237	0.00242105	0	0.0219618	0.00362379	0.00194042	0.00466859	0.00124623	0.000901395	0	0.00384939	0	0	0	0.00144983	0.00226771	0.00423447	0	0.00365968	0	0.0150344	0	0	0	0	0.00237814	0.00214449	0	0.00669102	0.00285347	0	0	0	0.00146116	0.00265255	0	0	0.00542272	0.00491783	0	0.00350063	0.00916043	0	0.00481148	0
MYNN	0.0591423	0.0369708	0.0934351	0.09788	0.0710867	0.0844205	0.0844157	0.0757272	0.0883916	0.0610312	0.0896893	0.0422074	0.0507154	0.0832861	0.0435213	0.108853	0.17188	0.0550322	0.0883598	0.0595829	0.0749991	0.0799392	0.0495593	0.0744228	0.0721639	0.0860566	0.250258	0.0595999	0.0598862	0.0849526	0.0348666	0.0846918	0.0519816	0.094506	0.0538602	0.0738245	0.0716381	0.0567731	0	0.0690326	0.106773	0.029383	0.103427	0.0432419	0.0801786	0.054606	0.0690418	0.0985214
LRRC34	0.0683724	0.059694	0.0745948	0.0727601	0.0666337	0.0873853	0.0637668	0.0744181	0.0921344	0.0646861	0.0657885	0.0551097	0.0594133	0.0896208	0.0904229	0.0792182	0.127419	0.109011	0.0819514	0.068237	0.0777894	0.0958802	0.0496061	0.0820329	0.066677	0.0604544	0.155217	0.119522	0.070733	0.0453614	0.0277068	0.0709111	0.0552853	0.0733694	0.0630405	0.0734934	0.0811325	0.0809812	0	0.0676182	0.0694111	0.0363886	0.0342315	0.0484855	0.0497035	0.0449427	0.0785815	0
LRRIQ4	0.0181417	0.0126484	0.0184797	0.0113284	0.00521154	0.00744587	0.0072215	0.00654717	0.00542867	0.00495105	0.00317837	0.00769391	0.0125386	0.00476423	0.00347469	0.0107316	0	0.0168339	0.00888937	0	0.00328607	0.00858522	0.00580118	0	0.00991073	0.0140105	0	0	0.0116344	0.016573	0.0101018	0	0.00383516	0.00431137	0	0.000818688	0.00775777	0.0158874	0	0.00828013	0.00398971	0	0	0	0.015181	0.00851442	0.00526361	0
LRRC31	0	0.00121804	0.00390926	0.00416313	0.000994594	0.00246015	0.00685768	0.00204053	0.0037944	0.00309523	0.000646431	0	0.00335754	0.00419395	0	0.00224711	0	0.00525413	0.000609821	0.00290233	0	0.00495414	0	0.00341931	0.00333007	0	0	0	0.00676164	0	0.00558492	0.00184886	0.00302277	0.00161238	0	0.00168657	0.000784244	0.011576	0	0.00662031	0.00683659	0	0	0	0	0	0	0
SAMD7	0	0.00317602	0.00374148	0.00725204	0.000872903	0	0	0.00151072	0.00113531	0.00552928	0.000731263	0.00420934	0	0	0	0.0185126	0	0.00182436	0.00298158	0	0.00136306	0.00298404	0	0	0	0.00440661	0	0	0.0045371	0.00435547	0	0.00178777	0	0.00288144	0	0	0.00236178	0	0	0.00925644	0.00252825	0	0	0.00350266	0	0	0	0
SEC62	0.497699	0.475213	0.544569	0.745149	0.592941	0.566637	0.667709	0.580187	0.642229	0.466414	0.598216	0.414065	0.469846	0.691587	0.390792	0.499018	0.237823	0.439245	0.774749	0.479616	0.54108	0.499453	0.333156	0.667263	0.616768	0.428042	0.155217	0.482372	0.682074	0.410806	0.336866	0.604367	0.393061	0.479855	0.301929	0.394336	0.546442	0.484462	0	0.430906	0.477351	0.374823	0.609111	0.336849	0.458173	0.476891	0.380826	0.402921
GPR160	0.00698988	0	0.00736732	0.0146765	0.0106276	0.0105881	0.00362997	0	0.011518	0.00124407	0.00647811	0.00211833	0.00985895	0.00545895	0.00660118	0.00447706	0	0.0142269	0.0108457	0.0145422	0.00502458	0.00691224	0	0	0.0092757	0.00499074	0	0.0120643	0.0105361	0	0.00342937	0.00462408	0.00198997	0.00291167	0	0.00449011	0.00386869	0	0	0.00995152	0.00786913	0.00945086	0.00559198	0	0	0	0.00475496	0
PHC3	0.542555	0.492617	0.601301	0.566842	0.623435	0.594876	0.670944	0.618403	0.669028	0.604228	0.602535	0.471768	0.507484	0.715088	0.587395	0.656105	0.393302	0.674385	0.565813	0.609244	0.646634	0.68072	0.485853	0.704917	0.594716	0.47632	0.334388	0.551604	0.710295	0.556707	0.449132	0.75195	0.511937	0.69768	0.497301	0.63434	0.613501	0.568531	0	0.630391	0.641067	0.507973	0.621766	0.468801	0.55818	0.572935	0.574587	0.505065
PRKCI	0.433021	0.286221	0.427691	0.379514	0.411158	0.418566	0.339498	0.43623	0.448143	0.362219	0.414435	0.352509	0.341353	0.465379	0.316829	0.415689	0.193394	0.45784	0.41775	0.418853	0.409132	0.478302	0.296819	0.445164	0.356048	0.346003	0.110631	0.241889	0.483634	0.352301	0.26381	0.491339	0.332129	0.45895	0.191077	0.433676	0.401123	0.383695	0	0.438857	0.438616	0.348262	0.420513	0.23385	0.315155	0.352835	0.495031	0.682273
SKIL	0.105083	0.0992697	0.139203	0.129258	0.133224	0.125006	0.11575	0.10727	0.146467	0.136947	0.160913	0.0871968	0.107948	0.127569	0.0774422	0.130683	0	0.11398	0.15847	0.107911	0.133484	0.112151	0.0931558	0.141767	0.103442	0.0850251	0.188793	0.0861569	0.110293	0.0972096	0.148758	0.086672	0.0920531	0.068644	0.0574899	0.135271	0.118246	0.154198	0	0.110696	0.128199	0.066586	0.0663833	0.11028	0.0830491	0.172979	0.109884	0.0656701
SLC7A14	0.315541	0.303634	0.370164	0.361375	0.35334	0.387145	0.366405	0.371406	0.420528	0.448009	0.450637	0.344852	0.351521	0.35091	0.333761	0.281787	0.0909778	0.370358	0.403756	0.372923	0.357431	0.447529	0.390257	0.384239	0.349712	0.289498	0.295121	0.280607	0.348924	0.291725	0.315617	0.343291	0.280718	0.438177	0.363125	0.389431	0.382677	0.379021	0.573683	0.416169	0.404653	0.204049	0.304803	0.281758	0.333996	0.324661	0.363283	0.442337
RPL22L1	0.013205	0.0149613	0.0190443	0.0394541	0.0136386	0.0194607	0.0506139	0.0516294	0.0475824	0.0147251	0.0254314	0.00822048	0.0185223	0.0334892	0.0248133	0.0300539	0	0.0379244	0.05962	0.0144244	0.027438	0.0405248	0.0118395	0.0518379	0.0211301	0.0265525	0	0.014582	0.0313907	0.0197988	0.0186088	0.0246199	0.0172573	0.021721	0.00614489	0.0153426	0.0296813	0.0129372	0	0.00882139	0.0221868	0.00882916	0.0414249	0.0121315	0.0144339	0.0100445	0.0126734	0
EIF5A2	0.040061	0.0264632	0.0402319	0.0349408	0.0274457	0.0383962	0.0299921	0.0431101	0.0411791	0.0302625	0.0404128	0.0304741	0.0226978	0.021121	0.0030911	0.016452	0	0.0214083	0.0515951	0.0230449	0.0348898	0.0570945	0.0142795	0.0546602	0.0642897	0.0280533	0	0.0457273	0.0233933	0.026427	0.0218231	0.0357899	0.0345201	0.0363001	0.0360514	0.0222149	0.027488	0.035998	0	0.0334265	0.0157688	0.027307	0.0226635	0.0410403	0.0187098	0.0101079	0.0288753	0
SLC2A2	0	0	0	0.0037423	0	0	0	0	0.000655283	0	0.000751428	0.000933973	0	0	0	0.00224193	0	0	0	0	0	0	0	0.00229513	0	0	0	0	0.00170048	0	0	0	0.0023461	0.00169865	0.00458958	0	0.00237168	0	0	0.00163677	0	0	0.00593032	0	0	0	0	0
TNIK	1.45019	1.47338	1.69277	1.54505	1.49052	1.579	1.31115	1.59156	1.53912	1.54067	1.59119	1.48667	1.47266	1.40735	1.37892	1.46872	1.51747	1.52221	1.52353	1.55815	1.63352	1.60317	1.53253	1.45043	1.61876	1.42013	1.81157	1.43779	1.5665	1.36725	1.4056	1.59432	1.42488	1.5925	1.34356	1.54113	1.50737	1.44583	2.41181	1.38569	1.59424	1.50394	1.498	1.48756	1.52304	1.55936	1.63708	0.948636
PLD1	0.0624773	0.0784851	0.0694166	0.048656	0.0669922	0.0460733	0.0381689	0.0299058	0.0827635	0.0894463	0.0717014	0.0344278	0.0511365	0.104606	0.0481945	0.0901381	0	0.0520322	0.0396169	0.0573176	0.083287	0.0532012	0.0578168	0.121598	0.0511262	0.110307	0	0.0593193	0.127379	0.0672877	0.0894308	0.111558	0.0719948	0.0582385	0.0411136	0.0649165	0.0804354	0.0645468	0	0.0577716	0.0650103	0.0489192	0.0551597	0.0417381	0.0590223	0.0475235	0.0865599	0
TMEM212	0	0	0.00172693	0.0112366	0.00264386	0.00104534	0.0023819	0.00249956	0.00369384	0	0.00264231	0	0	0	0	0.0057853	0	0.00383864	0.00168744	0	0	0.00198912	0	0	0.00369005	0	0	0	0.00803255	0.00256272	0	0.00761575	0.00131981	0.000751989	0.012881	0	0.00332002	0	0	0	0.00121481	0.00285577	0	0	0	0	0	0
FNDC3B	0.277757	0.267662	0.350506	0.301499	0.391634	0.317232	0.182478	0.284666	0.369973	0.35032	0.284455	0.320725	0.288834	0.37296	0.240116	0.311472	0.110588	0.305104	0.336726	0.397937	0.301952	0.364644	0.263176	0.366858	0.298596	0.411728	0.43905	0.248927	0.334753	0.355495	0.235844	0.326037	0.275402	0.388789	0.281931	0.378643	0.312307	0.325923	0.586186	0.39007	0.359212	0.29864	0.290685	0.200687	0.385184	0.339034	0.33447	0.128037
TNFSF10	0	0.00166676	0.000882448	0.00124812	0.00105671	0	0	0.00331797	0.00145588	0	0	0	0	0	0	0	0	0	0	0.00294705	0	0	0.00496212	0	0	0	0	0	0.00430881	0	0	0	0.00625098	0	0.00826716	0.00256393	0.00299284	0	0	0.0126145	0	0	0	0	0	0	0	0
NCEH1	0.317499	0.243782	0.338972	0.300205	0.29932	0.337294	0.360406	0.322352	0.340939	0.307102	0.336431	0.290947	0.291326	0.345135	0.369406	0.298713	0.207406	0.336781	0.32621	0.363428	0.319678	0.416645	0.272206	0.341458	0.33252	0.343578	0.400726	0.30692	0.319259	0.335545	0.265124	0.350276	0.305493	0.338852	0.242728	0.364237	0.40875	0.352721	0	0.285457	0.338537	0.298196	0.346837	0.275427	0.398881	0.285191	0.350226	0.586972
ECT2	0.0039753	0.00820512	0.012841	0.017717	0.00844893	0.00973981	0.0166796	0.0146016	0.0113871	0.0186822	0.00935901	0.00435094	0.00211202	0	0.00670183	0.00860919	0	0.011888	0.0199344	0.00594259	0.00707768	0.0158999	0.0151102	0.013474	0.00696971	0.020428	0	0	0.0141816	0.0159201	0.0105298	0.00841667	0.0170364	0.0181317	0.0145791	0.0106837	0.0120236	0.0134883	0	0	0.00832089	0.0186697	0.0135441	0.00555284	0.00372175	0.0181911	0.0143647	0
SPATA16	0.00236081	0.00248558	0.00404789	0.0114005	0.00927451	0.00104796	0.008501	0.00601474	0.00502855	0	0.00455994	0.0102387	0.00399452	0	0	0	0	0.00240075	0.00794535	0.00209996	0	0.00725618	0.00682892	0	0.00239547	0.00325667	0	0	0.0155838	0.00138009	0.00328481	0.00703629	0.00501378	0.00507654	0	0.000937215	0.00416007	0.00414813	0	0.0109874	0.00932712	0	0	0	0.00578778	0.00775449	0.00712662	0
NLGN1	3.25897	3.24258	3.36764	3.08438	3.10391	3.31376	3.07774	3.09866	2.93291	3.40328	3.20075	3.29754	3.12771	2.95243	2.85552	2.96252	3.27768	3.01929	3.13141	3.18134	3.19943	2.96718	3.3204	2.95428	3.32496	3.30903	3.41054	3.37954	3.04853	3.25008	3.24166	2.77793	3.05697	3.29753	3.44413	3.17757	3.16892	3.24838	2.88713	3.1544	3.01771	3.23894	3.03603	3.52572	3.34989	2.99418	3.00187	2.91755
NAALADL2	1.15718	1.12918	1.1297	0.983801	1.00889	1.042	0.661778	1.12723	0.949972	1.11392	1.16582	1.0803	0.984013	1.14395	0.897794	0.942418	0.476743	1.05613	1.12757	1.07332	1.0487	1.14534	1.24471	1.11097	1.08585	1.21534	0.902892	0.912181	0.956798	1.0645	0.914165	1.04146	0.895339	1.04997	0.955765	1.10777	0.813747	1.04506	0.7735	0.92222	1.01564	1.00569	1.0132	0.790402	0.96989	1.47223	1.09054	0.992437
TBL1XR1	0.798555	0.820244	0.916483	0.920517	1.02593	1.0276	0.874512	0.901738	0.975936	0.920611	0.949087	0.765165	0.763146	0.746933	0.798546	0.893044	0.662194	0.859484	0.990598	0.974623	0.959887	0.814646	0.804542	0.936106	1.02738	0.737261	0.369486	0.811486	0.834633	0.844831	0.718588	0.934738	0.772586	0.940381	0.621734	0.914036	0.919769	0.763418	1.11784	0.72098	0.939421	0.665304	0.776677	0.887193	0.879569	0.907248	0.935646	0.716083
KCNMB2	0.0403922	0.0300745	0.0262257	0.054743	0.0753309	0.0668501	0.0485487	0.0584565	0.0650352	0.0546535	0.0452566	0.0341508	0.0396194	0.0460727	0.0229127	0.0607642	0	0.0518224	0.0510181	0.0338337	0.0519051	0.0518096	0.0287114	0.0858175	0.0465903	0.0515273	0	0.0177305	0.0628656	0.0393269	0.04005	0.0536448	0.0402293	0.044997	0.0449311	0.0389232	0.0462028	0.0283675	0	0.0206263	0.0443441	0.0237185	0.049549	0.0289848	0.00226614	0.0277043	0.0402982	0.0902423
ZMAT3	0.192897	0.163814	0.233782	0.222551	0.223419	0.231025	0.30236	0.205746	0.231721	0.214647	0.282796	0.18102	0.187717	0.211717	0.16217	0.176202	0.159865	0.154479	0.286487	0.203922	0.189593	0.190345	0.150948	0.229297	0.29308	0.187282	0	0.217429	0.216603	0.220265	0.194903	0.251518	0.15827	0.229145	0.163917	0.195114	0.211943	0.206275	0	0.225404	0.178862	0.143995	0.187226	0.231106	0.265695	0.178325	0.13057	0.186062
PIK3CA	0.522277	0.497095	0.595235	0.475745	0.556692	0.619648	0.639249	0.523336	0.528529	0.566226	0.557424	0.444934	0.483785	0.449559	0.346102	0.484027	0.442939	0.407837	0.516605	0.46535	0.485968	0.521992	0.403705	0.42788	0.599763	0.542844	0	0.503008	0.538177	0.482268	0.458715	0.604048	0.454263	0.56264	0.351533	0.471258	0.639167	0.563196	0	0.519237	0.484418	0.544024	0.501543	0.511847	0.502535	0.456603	0.474315	0.342788
KCNMB3	0.0751297	0.0626474	0.0656092	0.0398695	0.0299576	0.0310783	0.0650558	0.0648531	0.0565968	0.0642572	0.0705965	0.0314842	0.0643672	0.0672782	0.0880599	0.0849203	0.15207	0.0728439	0.0367559	0.0566844	0.0627807	0.0792008	0.0847782	0.0944538	0.0512931	0.0614973	0	0.0311067	0.0408021	0.043166	0.0485049	0.0677903	0.036031	0.0701031	0.0777922	0.0601208	0.0993416	0.0931248	0	0.062696	0.0698785	0.0793729	0.0634474	0.067336	0.0259753	0.117145	0.0677899	0.185068
ZNF639	0.0634542	0.047991	0.0753196	0.0724733	0.066574	0.0698881	0.153059	0.104414	0.108993	0.0764878	0.0836299	0.0602884	0.0643747	0.127604	0.032156	0.0820869	0.115345	0.0716821	0.106107	0.0673193	0.0983183	0.0989887	0.0311435	0.111057	0.0739823	0.065324	0.223758	0.0270313	0.0577294	0.0577682	0.0482818	0.101302	0.0702273	0.111529	0.0600207	0.061445	0.0863766	0.0596379	0	0.0825616	0.0781548	0.0645293	0.0371881	0.0632974	0.0723369	0.0680211	0.0691671	0.0408478
MFN1	0.339953	0.26654	0.404805	0.529548	0.558949	0.445825	0.244894	0.455275	0.478611	0.423163	0.416859	0.321858	0.353539	0.597038	0.361782	0.561713	0.208139	0.539167	0.494507	0.387406	0.60837	0.403113	0.254433	0.494985	0.42921	0.285302	0	0.24167	0.524016	0.323043	0.262253	0.50675	0.288261	0.441049	0.223293	0.378526	0.366938	0.33456	0.586186	0.399789	0.431127	0.242558	0.464158	0.300569	0.257056	0.299818	0.441837	0.148914
GNB4	0.0784967	0.0606209	0.0979882	0.118988	0.0813673	0.0614583	0.0698205	0.133825	0.117873	0.0697047	0.0830707	0.0698765	0.108236	0.0880393	0.0761457	0.0924565	0.166778	0.0799432	0.0984561	0.0569978	0.109106	0.0982607	0.056245	0.0919852	0.0801534	0.0755043	0.155217	0.0686172	0.0652131	0.0488804	0.0339305	0.0735752	0.0552535	0.109887	0.0259738	0.0944599	0.0664738	0.0673982	0	0.0739564	0.112778	0.0490997	0.0910695	0.0671539	0.0554223	0.0584088	0.0906952	0.0902423
ACTL6A	0.0211186	0.0124919	0.0292654	0.0395102	0.0249274	0.0274858	0.0125858	0.0344801	0.0300042	0.0153766	0.01829	0.00951562	0.0260319	0.0172313	0.0226862	0.0407423	0	0.0129535	0.0357867	0.0216937	0.0181499	0.03886	0.0147742	0.0391193	0.0167843	0.00847076	0	0.027079	0.039606	0.0221799	0.00452494	0.0362998	0.0245109	0.0460524	0.0081931	0.0288087	0.038171	0.0216595	0	0.0365779	0.0287765	0.00779873	0.0328849	0.00879577	0.0146553	0.0325175	0.0187223	0
MRPL47	0.0305337	0.0267129	0.0424206	0.0414383	0.0456584	0.0411282	0.0556277	0.0347125	0.0646376	0.0467144	0.0462495	0.0159632	0.03661	0.0422391	0.0138926	0.0722248	0	0.0286063	0.0638608	0.034633	0.0390653	0.0415142	0.0180259	0.0594044	0.0505091	0.0306357	0	0.0288243	0.0496027	0.0248107	0.0290535	0.0246753	0.0264674	0.0337413	0.0564264	0.0280641	0.0473419	0.049506	0	0.0342718	0.0426003	0.0129217	0.0313632	0.0376985	0.0273489	0.0116518	0.0341106	0.0865469
NDUFB5	0.06113	0.111925	0.117751	0.123342	0.111726	0.111711	0.137801	0.135864	0.230676	0.0864151	0.116403	0.0542975	0.128498	0.210079	0.0940513	0.210866	0.136471	0.123389	0.198366	0.0983675	0.120503	0.136497	0.0939777	0.173413	0.102627	0.0661017	0	0.0582648	0.146518	0.0977946	0.0784964	0.166639	0.121308	0.115454	0.0753103	0.0803257	0.12292	0.0776532	0	0.0973713	0.131794	0.0831638	0.17188	0.0743621	0.0805089	0.0846957	0.116397	0.227753
USP13	0.473985	0.442957	0.482362	0.496767	0.453493	0.457836	0.43716	0.526287	0.560397	0.556938	0.520557	0.407159	0.434419	0.45324	0.4881	0.530147	0.35705	0.633179	0.480222	0.516141	0.48386	0.593278	0.393856	0.543229	0.386469	0.463298	0.34401	0.285379	0.512458	0.38011	0.307324	0.628126	0.458946	0.598312	0.369223	0.521235	0.577883	0.447876	0.531656	0.534716	0.47926	0.450412	0.53026	0.321167	0.46202	0.461127	0.60589	0.0725755
PEX5L	1.49412	1.38424	1.45716	1.26278	1.30303	1.40504	1.40073	1.14355	1.25036	1.72693	1.38764	1.26375	1.37488	1.10037	1.57259	1.19604	1.32684	1.25235	1.28907	1.36398	1.42899	1.57248	1.43634	1.28186	1.58808	1.56609	1.75093	1.44701	1.38871	1.36016	1.42631	1.26783	1.35298	1.3941	1.45532	1.3222	1.44921	1.30439	0.727045	1.43201	1.16031	1.47482	1.2529	1.48585	1.5324	1.30178	1.27954	1.29239
TTC14	0.909186	0.709266	0.717556	0.647876	0.645234	0.764729	0.662581	0.705609	0.661607	0.799688	0.730448	0.76578	0.797097	0.69789	0.455569	0.665944	0.698005	0.637891	0.693448	0.643785	0.583712	0.702879	0.548595	0.586262	0.73336	0.804794	1.02436	0.74958	0.665696	0.622331	0.749871	0.63252	0.700907	0.607611	0.66065	0.744052	0.686791	0.741755	0	0.656203	0.606194	0.659035	0.686943	0.661138	0.729078	0.618391	0.547579	0.300251
CCDC39	0.00496406	0.00749431	0.00426875	0.0448707	0.0207219	0.00630918	0.00994999	0.0127249	0.0111901	0.0180631	0.011327	0	0.00330062	0.0088434	0.00547421	0.0109971	0	0.0103285	0.00825144	0.00489382	0.0149732	0.0119796	0.00692794	0.0166308	0.00248314	0	0	0.00526436	0.0256985	0.00260822	0	0.014955	0.00584712	0.013579	0	0.00653518	0	0	0	0	0.00954965	0.00775848	0.00434773	0	0	0.0068653	0.00491951	0
FXR1	0.40228	0.307425	0.50331	0.536814	0.523628	0.484099	0.95431	0.483046	0.484486	0.419914	0.468	0.334533	0.427015	0.450483	0.282936	0.428394	0.0909778	0.349245	0.567652	0.435791	0.448407	0.522175	0.264634	0.48507	0.513644	0.39433	0.861153	0.462741	0.646624	0.487599	0.318928	0.515766	0.379606	0.591329	0.355789	0.414901	0.613222	0.464298	0	0.438282	0.458839	0.410679	0.462809	0.602011	0.678479	0.397505	0.473646	0.602841
DNAJC19	0.0816111	0.0424739	0.10969	0.151263	0.102085	0.0836015	0.0793685	0.141081	0.17358	0.0527824	0.117701	0.0419703	0.0850306	0.19936	0.0619005	0.197188	0	0.128869	0.135621	0.0706091	0.125664	0.130816	0.0613668	0.160397	0.0892471	0.0731689	0	0.0771714	0.107579	0.0799387	0.0623515	0.168136	0.0734562	0.108252	0.0310493	0.0643463	0.109305	0.0511738	0	0.104353	0.0993392	0.0713728	0.152291	0.0628831	0.0721228	0.0348484	0.090452	0.0902423
SOX2	0.144564	0.126075	0.150741	0.209104	0.188655	0.190707	0.286399	0.234077	0.203199	0.158222	0.188103	0.129922	0.180884	0.167984	0.157179	0.198079	0.14149	0.164156	0.296079	0.188792	0.165626	0.199757	0.13652	0.268127	0.214768	0.123488	0.155217	0.120535	0.167681	0.170553	0.101108	0.185978	0.157746	0.157504	0.073997	0.163692	0.276185	0.177233	0	0.206857	0.182697	0.0950094	0.167405	0.146203	0.129311	0.293486	0.203588	0.238273
ATP11B	0.280072	0.29576	0.398798	0.285052	0.346316	0.26633	0.296948	0.289473	0.361526	0.355426	0.372689	0.286956	0.339063	0.417702	0.319222	0.349193	0.127419	0.362023	0.347036	0.330997	0.315644	0.451261	0.221395	0.366171	0.334939	0.310496	0.265848	0.27731	0.40257	0.298429	0.216687	0.390906	0.296741	0.287117	0.314686	0.353277	0.36176	0.330841	0	0.312489	0.356661	0.210067	0.351342	0.29497	0.314719	0.455892	0.350203	0.22149
DCUN1D1	0.174836	0.19448	0.22657	0.279839	0.241115	0.233236	0.337828	0.181072	0.248066	0.260364	0.259058	0.158407	0.172014	0.284567	0.169852	0.235585	0.127235	0.181231	0.244702	0.184932	0.233224	0.24766	0.194884	0.258181	0.231153	0.201634	0	0.188032	0.182449	0.18626	0.176232	0.217997	0.175605	0.263819	0.108217	0.235662	0.265604	0.184516	0	0.228949	0.213649	0.144468	0.189399	0.290301	0.279372	0.248405	0.251413	0.22149
MCCC1	0.350145	0.394215	0.377964	0.338449	0.355301	0.343617	0.317519	0.390487	0.420204	0.369855	0.401295	0.339196	0.350692	0.518631	0.412424	0.386696	0	0.454107	0.378853	0.4089	0.436221	0.495455	0.299833	0.405528	0.29689	0.358952	0.560969	0.300759	0.422005	0.30026	0.242715	0.605775	0.391357	0.438517	0.372512	0.484989	0.439222	0.362503	0.531656	0.339864	0.422765	0.437345	0.4707	0.282282	0.310547	0.412117	0.445204	0.568832
LAMP3	0.00387953	0.0169617	0.0133203	0.00638402	0.0027133	0.00421587	0.0122472	0.0178994	0.0102551	0.0133543	0.0116698	0.00636376	0.00445748	0.00910827	0.0142574	0.0126108	0	0.0104585	0.00473858	0.0108649	0.0120144	0	0.00181804	0.00304979	0.00964653	0.0102798	0	0.00864161	0.0084013	0.0107796	0.0077988	0.00507562	0.00902589	0.00959387	0.0101954	0.00920648	0.00732345	0.0124194	0	0.00832247	0.0166438	0	0	0.00270694	0.00833998	0.00423352	0.0117243	0
MCF2L2	1.04312	1.03179	1.10237	0.870612	0.947957	0.904937	0.956404	1.05472	1.05416	1.05642	1.10371	1.1655	0.970664	1.04335	1.07768	1.07592	0.374184	1.07943	0.902144	1.15521	1.04255	1.33487	0.928893	1.09096	0.986978	1.09485	0.948464	0.832645	1.05344	0.927578	0.953594	1.24328	1.03534	1.13988	1.22785	1.0956	1.0957	0.978021	0.727045	1.08535	1.07998	1.05492	1.00425	0.867786	1.06892	1.26807	1.18035	1.50211
B3GNT5	0.0139429	0.0190909	0.037037	0.0857107	0.0592809	0.0200867	0.0115484	0.0206723	0.0605078	0.0129786	0.0247422	0.0145094	0.00713396	0.065927	0.0315937	0.0657439	0	0.0370734	0.0309718	0.0210056	0.0340906	0.0528092	0.00665274	0.118216	0.0165211	0	0	0.0227587	0.108768	0.026056	0.0177754	0.0773707	0.0263304	0.0417904	0.0145791	0.0240268	0.015305	0.00199974	0	0.0171752	0.0423334	0.0210202	0.0865814	0.00698798	0.00612991	0.0802521	0.0515109	0
KLHL6	0.00200513	0.00090355	0.00169412	0.00211769	0.00441021	0	0.00571822	0.00485127	0.00529893	0.00429418	0.0016796	0.00145048	0.0033801	0	0.0050603	0.00272814	0	0	0	0.00155001	0	0.00590232	0	0.00410061	0.00288988	0	0	0.00195859	0.00663022	0.00186507	0.00276234	0.00425262	0.00247378	0.00183749	0	0.00559926	0.00396017	0	0	0	0.0027412	0	0	0	0.00411845	0	0.00338966	0
KLHL24	0.544709	0.545169	0.638292	0.547114	0.587304	0.658946	0.657885	0.554762	0.652306	0.620721	0.669813	0.514352	0.496093	0.637819	0.596521	0.545689	0.229158	0.599998	0.636704	0.594978	0.624925	0.717027	0.573552	0.557118	0.635343	0.536013	0.769002	0.513051	0.498821	0.573792	0.495906	0.706351	0.494053	0.610627	0.466071	0.628967	0.68575	0.560638	0	0.549316	0.638683	0.42425	0.620514	0.528675	0.597967	0.531612	0.620157	0.206033
YEATS2	0.371913	0.322649	0.501244	0.435215	0.434365	0.366103	0.337853	0.500727	0.532617	0.40336	0.404038	0.357981	0.4199	0.444323	0.463281	0.511209	0	0.445306	0.475819	0.47292	0.44725	0.532818	0.401764	0.516451	0.408122	0.400959	0.96429	0.322566	0.469382	0.410636	0.343522	0.555994	0.419263	0.481723	0.405888	0.477764	0.44244	0.425931	0	0.383578	0.489934	0.359359	0.46362	0.341148	0.434503	0.577882	0.548813	0.2887
AC131160.1	0	0.00201727	0	0.00133111	0	0	0	0	0.00105171	0	0	0	0	0	0	0	0	0.00231016	0	0	0.001807	0	0	0	0	0	0	0	0	0	0	0.00259195	0	0	0.00521569	0	0	0.00677836	0	0.00313222	0.00372646	0	0	0	0	0	0.00164826	0
ABCC5	0.520626	0.526166	0.605689	0.574635	0.570935	0.552275	0.77941	0.63144	0.717189	0.565149	0.617845	0.499819	0.546785	0.730071	0.58658	0.607162	0.286792	0.684917	0.599671	0.639711	0.645394	0.69606	0.525341	0.614379	0.556546	0.496379	0.714032	0.539715	0.49632	0.641132	0.554389	0.692696	0.56254	0.723067	0.329089	0.661897	0.693362	0.629142	0	0.649843	0.667534	0.498418	0.565776	0.56515	0.656599	0.626516	0.749774	0.5829
HTR3D	0	0	0	0.000841251	0	0	0	0	0.000513407	0	0.00142414	0	0	0	0	0	0	0	0	0	0	0	0	0	0	0	0	0	0.00189648	0	0	0	0	0	0	0	0	0	0	0	0.00171697	0.00340008	0	0	0	0	0	0
HTR3C	0	0	0	0.0022634	0.00377096	0	0.00816059	0	0.00124982	0	0.000589032	0	0	0	0	0.00607044	0	0	0	0.00113358	0	0.00623973	0	0	0	0	0	0	0.0065921	0.00703533	0	0.0087822	0	0	0	0.00267588	0.00356393	0	0	0	0.00259301	0	0	0.0141618	0	0	0	0
HTR3E	0.00323891	0	0.00576041	0.00598875	0	0.00106154	0.0210277	0.00510224	0.00955586	0.00116559	0	0.000964023	0	0.00299429	0	0.0074887	0	0.00190006	0.00470957	0.00259673	0.0109806	0.00516608	0	0.0157549	0.00185497	0.0012841	0	0	0.0145397	0.00304007	0.00363014	0.0120095	0.00446111	0.0192345	0.00502031	0.00346325	0.011733	0.00135936	0	0	0.00392211	0	0	0	0	0.00522184	0.00733721	0
EIF2B5	0.0942665	0.0803195	0.0860068	0.0875498	0.073048	0.096257	0.150153	0.151039	0.138326	0.0855276	0.0879503	0.0437161	0.0776592	0.168471	0.112823	0.117305	0	0.0980145	0.117989	0.109319	0.101354	0.106399	0.0649437	0.103038	0.0982968	0.088954	0.188793	0.0504513	0.0819931	0.0831844	0.0817963	0.162948	0.0944487	0.136724	0.0242074	0.123815	0.135728	0.0824449	0	0.0883936	0.0886578	0.0684201	0.115129	0.0637236	0.0828159	0.111709	0.0868432	0.0656701
DVL3	0.0743677	0.0982317	0.0955147	0.111837	0.127771	0.107199	0.176073	0.141238	0.159102	0.103894	0.0919834	0.0623737	0.111854	0.136082	0.0774654	0.131083	0	0.0989067	0.158942	0.131883	0.140658	0.147525	0.0482872	0.138563	0.0987524	0.0958048	0	0.10836	0.116241	0.115674	0.127552	0.170521	0.0969081	0.0877977	0.059246	0.0737066	0.115499	0.0857348	0.573683	0.115092	0.108582	0.0968052	0.131616	0.0840069	0.0648969	0.146835	0.111056	0.157602
AP2M1	0.269225	0.213048	0.269225	0.3566	0.339179	0.289588	0.551702	0.396574	0.519768	0.195692	0.354943	0.179315	0.385047	0.469944	0.204929	0.343227	0.209742	0.291324	0.537681	0.310186	0.39698	0.290992	0.214304	0.344786	0.456171	0.254023	0.110631	0.211276	0.356373	0.214931	0.411955	0.492996	0.340852	0.280838	0.101779	0.191662	0.398936	0.283349	0	0.303204	0.308841	0.256733	0.34698	0.365212	0.31547	0.245462	0.215513	0.349785
ABCF3	0.0163253	0.0527655	0.0421759	0.035528	0.0478663	0.0325084	0.0442458	0.0696001	0.0639813	0.042562	0.0366651	0.0200254	0.0487347	0.0512449	0.053909	0.066105	0	0.0620062	0.0710695	0.0610436	0.0658059	0.0631168	0.0149552	0.065873	0.0511897	0.047003	0	0.00667325	0.0381758	0.0281575	0.0628493	0.0635872	0.0601362	0.053813	0.00682738	0.0616248	0.0607835	0.0384089	0	0.0729406	0.0649109	0.014913	0.0253525	0.0557787	0.0399104	0.0337909	0.0646638	0
VWA5B2	0.111233	0.144766	0.15302	0.132019	0.175629	0.102959	0.0718199	0.150478	0.192742	0.0814687	0.137634	0.10281	0.182606	0.225566	0.241346	0.231512	0	0.221888	0.172427	0.225339	0.17383	0.205643	0.0824905	0.21045	0.111101	0.0922212	0	0.0554587	0.128927	0.144178	0.0660676	0.202863	0.112511	0.116656	0.0621878	0.139397	0.113315	0.100676	0	0.155548	0.205918	0.139486	0.130635	0.0691128	0.0861919	0.244145	0.263665	0
ALG3	0.022064	0.0131715	0.0360151	0.0441653	0.0382095	0.0186226	0.0580301	0.0445272	0.0672149	0.0106891	0.0415029	0.0220066	0.0292714	0.0728991	0.052812	0.0396858	0	0.043487	0.0374155	0.043687	0.0453145	0.0282691	0.0176077	0.0370293	0.0155875	0.0240325	0	0.0238612	0.0162993	0.0187724	0.0587923	0.0423945	0.0274048	0.0463156	0	0.0342364	0.0466842	0.0205653	0	0.0306291	0.0555285	0.0124796	0.034867	0.03761	0.0248913	0	0.0480987	0
EEF1AKMT4-ECE2	0.0196991	0.0307486	0.0311669	0.022673	0.0224685	0.0224808	0.0253207	0.0311623	0.0327226	0.0206003	0.0179763	0.0170468	0.0155909	0.0390095	0.0282755	0.0350538	0	0.0432448	0.0154702	0.0162222	0.0254597	0.0326515	0.0173916	0.0265898	0.0277831	0.0247346	0	0.0177728	0.0180915	0.0160555	0.0193936	0.0263152	0.0294545	0.0381087	0.0374305	0.0249341	0.0180774	0.00727255	0	0.0203875	0.0328726	0.00561281	0.0297694	0.0437961	0.0427877	0.036668	0.0272543	0
CAMK2N2	0.0876361	0.0778588	0.17531	0.251244	0.225675	0.211763	0.297752	0.302547	0.446173	0.170998	0.285811	0.107909	0.261738	0.455666	0.120534	0.445963	0	0.273016	0.478178	0.212384	0.339634	0.220084	0.16505	0.431687	0.291529	0.190807	0.188793	0.1105	0.246639	0.096775	0.144059	0.285351	0.10601	0.26396	0.0461052	0.144588	0.280229	0.136086	0	0.265401	0.258437	0.0886396	0.228856	0.167365	0.166133	0.229211	0.167169	0.155912
PSMD2	0.101024	0.0919872	0.0945778	0.138294	0.132374	0.0843681	0.195663	0.148696	0.22111	0.0940404	0.115058	0.0774192	0.115073	0.20101	0.127586	0.144469	0	0.134222	0.200944	0.105464	0.165095	0.135692	0.0763339	0.209817	0.141675	0.0948586	0.187058	0.057261	0.117226	0.0818026	0.138109	0.208085	0.130321	0.106738	0.0288773	0.0945876	0.123665	0.100802	0	0.165105	0.130332	0.0590293	0.140745	0.107915	0.0623897	0.115192	0.159636	0.161882
EIF4G1	0.0798023	0.101257	0.121515	0.0961832	0.0862795	0.100229	0.194009	0.173745	0.18571	0.0856875	0.131244	0.0766394	0.148913	0.128089	0.155367	0.11184	0	0.100973	0.173892	0.130913	0.133156	0.129427	0.130276	0.144991	0.150341	0.0877172	0	0.00518783	0.0775672	0.0663693	0.139233	0.170053	0.117118	0.111312	0.0665166	0.109319	0.134603	0.147033	0	0.110618	0.0773437	0.125583	0.104786	0.0817125	0.0925333	0.185585	0.132237	0.0865469
FAM131A	0.129355	0.111442	0.15253	0.171485	0.140999	0.0939254	0.216586	0.180241	0.268203	0.106565	0.138318	0.0779686	0.187662	0.237465	0.157197	0.168307	0.132339	0.184945	0.1987	0.154185	0.187711	0.217638	0.113557	0.244032	0.126094	0.117216	0.188793	0.0856697	0.122699	0.0960802	0.159706	0.260807	0.181097	0.135088	0.0538943	0.145529	0.145096	0.0738317	0	0.15689	0.225148	0.15104	0.142054	0.0941341	0.136171	0.217857	0.214718	0.165185
CLCN2	0.0274313	0.0455402	0.0518423	0.0387109	0.0428602	0.0349113	0.0677681	0.0539953	0.0408568	0.0458813	0.0342424	0.0183853	0.0388428	0.0540583	0.0667995	0.0337572	0	0.0523238	0.0422949	0.0353375	0.0398149	0.0643685	0.0351221	0.0561122	0.0235197	0.0187044	0.110631	0.0276136	0.0227006	0.034595	0.054229	0.043727	0.0608384	0.0715779	0.0401653	0.0340053	0.0470121	0.0365132	0	0.0412502	0.042263	0.0341656	0.0594968	0.0357989	0.0376037	0.0588978	0.0659873	0.0623672
POLR2H	0.0655037	0.0239952	0.0861371	0.109007	0.0844663	0.100248	0.115377	0.142201	0.125108	0.0777978	0.0849515	0.0790035	0.0828295	0.129577	0.138725	0.117134	0	0.111087	0.104207	0.101596	0.104192	0.14337	0.0750851	0.122984	0.074484	0.0701086	0	0.0655213	0.0883153	0.0942392	0.0902952	0.151145	0.110743	0.101785	0.037657	0.062619	0.0821388	0.0870162	0.573683	0.0624445	0.0919943	0.039974	0.116779	0.0693248	0.108759	0.0500697	0.112778	0
THPO	0.0100875	0.0117638	0.00147212	0.00135791	0.00924878	0.0118662	0.00593856	0.0102585	0.0142261	0.00200625	0.00865938	0.00210361	0.0197903	0.0190092	0.00297046	0.0142557	0	0.0100835	0.0116551	0.00947268	0.00634118	0.00110779	0.00420114	0.0115052	0	0.0125044	0	0	0.00657894	0.0110348	0	0.014781	0.0154335	0.00195571	0	0.00751939	0.00491446	0.0172117	0	0.0104291	0.00407796	0.0157792	0.00495236	0.0127672	0	0.0145905	0.00683725	0
CHRD	0.116743	0.132206	0.147349	0.148178	0.111547	0.133092	0.131734	0.19938	0.190096	0.0704754	0.138706	0.0889707	0.134738	0.224886	0.305583	0.131768	0	0.212021	0.124289	0.170939	0.135788	0.119918	0.0502949	0.139445	0.0829831	0.0797528	0	0.10394	0.169186	0.158006	0.114537	0.207225	0.126798	0.10571	0.0509663	0.0813229	0.161547	0.120581	0	0.105542	0.119526	0.0761011	0.120821	0.0897817	0.129977	0.0795839	0.130932	0
EPHB3	0.0319102	0.0189334	0.0370126	0.0276872	0.0238419	0.0328614	0.0436544	0.0393591	0.0454727	0.00289978	0.0190137	0.0201148	0.0354314	0.0251882	0.0126146	0.028574	0	0.0171508	0.0447755	0.0342047	0.0361717	0.0229809	0.014661	0.0366465	0.0291329	0.0183648	0	0.0123951	0.0179643	0.0407316	0.0270118	0.0345563	0.0179971	0.0214419	0.0265233	0.0313829	0.0399793	0.0285848	0	0.0244054	0.0261749	0.0128013	0.0216097	0.010996	0.0346427	0.0109853	0.0356597	0
MAGEF1	0.0387436	0.05838	0.0598423	0.074792	0.0624094	0.0633996	0.14709	0.0931103	0.121121	0.0388752	0.105786	0.0510792	0.0716157	0.112886	0.0615049	0.109512	0.0989959	0.0712786	0.14703	0.0681388	0.0934691	0.0734411	0.0275859	0.146085	0.0627971	0.0406278	0	0.0409447	0.0934729	0.0401368	0.0552481	0.124226	0.0602407	0.0768119	0.0246293	0.0512973	0.0789733	0.0548773	0	0.0527026	0.101498	0.0205996	0.0929518	0.0630892	0.0595738	0.0464272	0.0504908	0.20515
VPS8	0.530178	0.551287	0.638814	0.532752	0.656119	0.579486	0.650118	0.6463	0.588304	0.576432	0.594069	0.507289	0.499954	0.570479	0.593403	0.588306	0.239122	0.646821	0.590499	0.566598	0.567276	0.678174	0.446178	0.682307	0.613658	0.578469	0.372786	0.568092	0.611996	0.569248	0.454458	0.672635	0.551305	0.664278	0.381783	0.608476	0.65673	0.573816	0.531656	0.623527	0.56599	0.556076	0.630662	0.610048	0.630574	0.54317	0.595951	0.88969
C3orf70	0.229518	0.266848	0.323075	0.26327	0.265466	0.309087	0.399964	0.314852	0.32103	0.32975	0.409056	0.283095	0.260476	0.395615	0.224751	0.347242	0.132339	0.325253	0.383125	0.236658	0.331651	0.438172	0.248876	0.388442	0.362592	0.256787	0	0.237457	0.221144	0.290481	0.25892	0.283784	0.262114	0.307674	0.176986	0.280727	0.374693	0.276422	0	0.324413	0.369023	0.212487	0.3342	0.272806	0.305352	0.253007	0.325166	0.338751
EHHADH	0.0272123	0.0064889	0.0380792	0.0254818	0.0381649	0.0306932	0.0117816	0.0189261	0.0359873	0.0320449	0.0214534	0.0512324	0.0383558	0.0312744	0.0437896	0.0488209	0	0.0402305	0.033246	0.0262845	0.0371861	0.0233237	0.0222956	0.0452661	0.0268338	0.0184778	0	0.0179599	0.0259316	0.0197477	0.0507531	0.019616	0.0245155	0.0343989	0.039879	0.032234	0.0225434	0.0269099	0	0.0344521	0.0305255	0.0176671	0.045147	0.0157756	0.0323268	0.0531853	0.0276066	0
MAP3K13	0.629496	0.71743	0.797809	0.858718	0.881867	0.709646	0.606691	0.666282	0.87168	0.762103	0.750338	0.642349	0.751935	0.67719	0.755209	0.82573	0.755246	0.682989	0.779784	0.696196	0.850323	0.810929	0.718694	0.923398	0.720929	0.559986	1.147	0.55713	0.558364	0.611427	0.588942	0.709944	0.592419	0.866147	0.526355	0.812784	0.690955	0.616468	0.787206	0.680483	0.926672	0.489571	0.6618	0.573459	0.645312	0.802789	0.854401	0.432161
TMEM41A	0.0720194	0.0243009	0.0506677	0.106574	0.0729745	0.0483621	0.0816636	0.102512	0.139947	0.0413943	0.0792171	0.0517098	0.0498753	0.110069	0.0665409	0.158582	0.0758001	0.0766811	0.124283	0.0726138	0.0885709	0.11743	0.0400147	0.180184	0.0538267	0.0394223	0	0.0126334	0.067406	0.0525044	0.0580384	0.122028	0.0500955	0.0745955	0.0339338	0.0548237	0.0632933	0.0224563	0	0.082312	0.0982723	0.0259323	0.130449	0.0167893	0.0151573	0.0708035	0.103086	0.0656701
LIPH	0	0.0122352	0.00939112	0.0196991	0.0195718	0.0159599	0.00835706	0.0100217	0.0167309	0.00480929	0.00393345	0.00513994	0.000933476	0.0190585	0.017393	0.00662736	0	0.00872523	0.00731464	0.00944347	0.00926672	0.00450688	0	0.00955675	0.00314326	0	0	0.011713	0.0195913	0.00412019	0.00167098	0.0263114	0.00133911	0.0197013	0	0.00923099	0.0101837	0.00869436	0	0.013635	0.0090737	0.00498775	0.029995	0.00680663	0	0	0.0204117	0
SENP2	0.274821	0.266466	0.323843	0.330295	0.295834	0.283514	0.288236	0.358798	0.324367	0.311988	0.3254	0.256859	0.314323	0.373445	0.267759	0.35316	0.427894	0.344123	0.378472	0.284387	0.341598	0.362632	0.229247	0.387717	0.293722	0.206834	0.45464	0.231006	0.410699	0.236627	0.218639	0.42666	0.280494	0.333102	0.248495	0.290708	0.349152	0.301224	0	0.376905	0.376373	0.297083	0.413508	0.171683	0.25589	0.361367	0.301541	0.225347
IGF2BP2	0.00846621	0.0132133	0.00773612	0.0159044	0.0128542	0.00557675	0.00206833	0.0050321	0.00487954	0.0020365	0.00400806	0.000873526	0.00415208	0.00371938	0	0.0166458	0	0.0111757	0	0.00543551	0.00565744	0.00806225	0	0.00977332	0.00827712	0	0.110631	0.00660619	0.00754722	0.0041254	0	0.00601586	0.00912432	0.0036155	0	0.00325957	0.00391591	0.00929731	0	0.00885993	0.00845469	0.00324864	0.00519326	0.00591764	0	0.00485344	0.0117662	0.157602
TRA2B	0.322909	0.330012	0.326794	0.364196	0.36089	0.383012	0.394409	0.326687	0.34522	0.324582	0.333603	0.284926	0.27715	0.293075	0.258683	0.277493	0.0909778	0.252382	0.405142	0.355953	0.352941	0.320238	0.241692	0.375353	0.337306	0.276493	0.448068	0.267455	0.348151	0.323933	0.192037	0.348272	0.28558	0.310252	0.130445	0.244212	0.300946	0.320261	0.573683	0.247031	0.295971	0.237003	0.331626	0.328799	0.319417	0.256898	0.286046	0.386674
ETV5	0.0521178	0.277407	0.132688	0.291368	0.320012	0.241181	0.0503631	0.131897	0.358899	0.280043	0.108308	0.167894	0.281772	0.130624	0.267137	0.248725	0.128535	0.0665724	0.21025	0.185452	0.34843	0.0485834	0.20407	0.399036	0.230134	0.0790415	0	0.0767536	0.0798304	0.0621762	0.0601041	0.106475	0.0777014	0.144965	0.0494116	0.264503	0.0340945	0.0513272	0	0.106276	0.330414	0.0269094	0.0281524	0.10313	0.0491889	0.0673007	0.271989	0.0995147
DGKG	0.717021	0.635976	0.616635	0.510985	0.575708	0.461579	0.539694	0.659954	0.604226	0.481678	0.661675	0.624733	0.528604	0.762076	0.689936	0.60292	1.05332	0.610381	0.610839	0.573934	0.55446	0.746155	0.588231	0.61922	0.513397	0.629411	0.774213	0.534954	0.723791	0.525243	0.631988	0.859735	0.738631	0.884677	0.614927	0.59916	0.774506	0.572094	0.573683	0.756221	0.678132	0.72451	0.612266	0.594599	0.677898	0.895212	0.657434	1.13312
CRYGS	0.0452667	0.0341166	0.0577879	0.0572026	0.0498023	0.0673963	0.071392	0.0711883	0.0565773	0.0723026	0.0620542	0.047994	0.0451263	0.0177153	0.0460034	0.0488009	0	0.0448502	0.0423939	0.0480994	0.0467575	0.0371642	0.0542141	0.0458555	0.0583008	0.0455377	0	0.037888	0.0332677	0.0567544	0.0314016	0.0617115	0.0512154	0.0581245	0.0558968	0.0463448	0.05229	0.0306327	0	0.0593608	0.0674913	0.0231549	0.0313896	0.067915	0.06176	0.0603995	0.0459935	0.0623672
TBCCD1	0.0468978	0.0323097	0.072363	0.0604547	0.038712	0.0401827	0.0411672	0.0504921	0.0769576	0.0580701	0.0630826	0.0287449	0.0486848	0.109765	0.0727525	0.142948	0	0.0865417	0.0538203	0.0370106	0.0826466	0.0603244	0.0509527	0.104046	0.0107832	0.020462	0	0.0138265	0.0284019	0.026597	0.0464243	0.0573749	0.0301392	0.0597664	0.00620519	0.0506315	0.0642951	0.0314784	0	0.0599074	0.067452	0.01137	0.0412723	0.0153404	0.0466971	0.037984	0.0693217	0
DNAJB11	0.0165785	0.00605327	0.0161292	0.0253814	0.0297827	0.0241026	0.0226426	0.0242233	0.0227613	0.0183105	0.0272345	0.0103092	0.0127873	0.0162099	0.028366	0.020146	0	0.0248123	0.017812	0.0186895	0.0313736	0.0208774	0.0171954	0.0271191	0.0502488	0.0176115	0	0.00784408	0.0221063	0.0125267	0.00612275	0.0121601	0.0248837	0.0206742	0.0205881	0.0382676	0.0139967	0.0195923	0	0.0214142	0.0242952	0.00587051	0.0204651	0.01015	0.0287504	0.0228242	0.0343656	0
AC068631.2	0.0024057	0.00217697	0.00864922	0.0240985	0.0200797	0.0137878	0.0229366	0.00985077	0.0161856	0.0143857	0.0139906	0.00231099	0.0174619	0.00890731	0.0070612	0.00898722	0	0.00790977	0.0522587	0.0205706	0.0387993	0.00837257	0.00764335	0.00341931	0.017277	0.00848089	0	0.0169792	0.00635816	0.00206925	0.0100583	0.0122405	0.00864272	0.0199839	0	0.0022488	0.0161751	0.00211793	0	0.0144277	0.00432936	0.00744194	0.0324025	0.00869485	0.0172597	0.022541	0.0065358	0.0995147
AHSG	0	0	0	0	0.0061715	0	0	0.00285821	0.00280016	0	0	0	0	0	0.00634061	0.00199515	0	0	0.00664776	0.00123809	0.00113478	0.00171437	0.00959103	0.00437613	0.00223214	0	0	0	0.00214952	0	0	0.00344171	0.00091982	0	0.00458958	0.00102114	0.00102039	0.00778622	0	0	0.0019731	0.00213198	0.00622867	0.00664769	0.00802771	0	0	0
FETUB	0	0.00397032	0	0	0.00122413	0	0	0	0	0	0	0	0	0	0	0	0	0	0.00103225	0	0	0	0	0	0	0	0	0	0	0	0	0	0	0.00430139	0	0	0	0	0	0	0	0.00213198	0	0	0	0	0	0
HRG	0	0	0.00191232	0	0	0	0	0.00161321	0	0	0	0	0	0	0	0	0	0	0	0	0	0	0	0	0	0	0	0.00557508	0.00196958	0	0	0	0	0	0	0	0	0	0	0	0	0	0	0	0	0	0	0
KNG1	0	0.00166676	0.00742507	0.00558479	0.00103071	0.00139488	0	0	0.00241143	0	0.0014955	0.00314185	0.00284481	0	0	0.00898621	0	0.00808999	0	0.000980242	0.00411489	0.00179669	0	0.00836075	0.00639111	0.00436329	0	0	0.0020058	0.00295598	0	0.00198142	0.00409785	0.0100306	0	0	0.0040286	0	0	0	0.00265827	0.00734185	0.00467026	0	0	0	0.00277015	0
EIF4A2	0.412192	0.437443	0.6307	0.741405	0.609817	0.712997	1.15126	0.818591	0.904059	0.506948	0.781569	0.3835	0.695633	0.633719	0.476889	0.596675	0.89409	0.466499	1.00975	0.525791	0.644496	0.579191	0.37453	0.725783	0.857895	0.544419	0.37585	0.633036	0.809928	0.643578	0.539079	0.719779	0.559528	0.550186	0.262105	0.343746	0.686909	0.588582	0	0.375641	0.516989	0.350243	0.618323	0.521206	0.502731	0.627986	0.366199	0.816879
RFC4	0.00559436	0.0128801	0.0189602	0.0287524	0.0369628	0.0166346	0.0190573	0.0258011	0.0252288	0.0170613	0.0205343	0.0191123	0.0292542	0.0152039	0.0236194	0.0238919	0	0.039728	0.0247524	0.00934666	0.0129681	0.0241441	0.0117807	0.0132862	0.00858301	0.00246826	0	0.0230186	0.0237239	0.0118432	0.0129961	0.0538751	0.01963	0.0329986	0.0055682	0.023194	0.0264829	0.0203054	0.531656	0.0218771	0.0280849	0.0117758	0.0286826	0.00788669	0.022048	0.0214516	0.0365379	0
ADIPOQ	0	0.00286621	0	0.00460201	0.000979119	0	0	0	0.000708353	0	0	0	0	0	0.00451235	0	0	0.00299174	0	0.00210869	0	0.00181797	0.00305973	0.00764624	0	0	0	0	0	0	0	0	0	0	0	0	0	0	0	0	0	0	0	0	0	0.00798327	0.00129933	0
ST6GAL1	0.0623596	0.043312	0.0929274	0.0756129	0.0829636	0.0266722	0.0650336	0.0499887	0.0854903	0.0956305	0.0654178	0.0400369	0.0693716	0.0588177	0.0912097	0.0730682	0	0.0728807	0.0464716	0.0369469	0.0519419	0.0754381	0.0995986	0.110599	0.0712544	0.0501409	0	0.0699653	0.0966308	0.0485751	0.0554536	0.0978021	0.0735146	0.120133	0.0839283	0.0726806	0.151939	0.0559409	0	0.0805341	0.0350229	0.0699074	0.0560076	0.0685272	0.0215812	0.0270131	0.0461357	0.140058
RPL39L	0.0127097	0.0215274	0.0139419	0.0156151	0.0219203	0.00764516	0.0115643	0.022722	0.0306363	0.00492247	0.0240837	0.0172474	0.0203166	0.00775009	0.00778438	0.038317	0	0.0138074	0.0324492	0.0115239	0.0111053	0.0163455	0.0141496	0.0238852	0.0270566	0.00921804	0	0.00203734	0.0165032	0.0198845	0.0344972	0.0280563	0.0196289	0.0283568	0.0152245	0.0132892	0.0252178	0.0218986	0	0.038227	0.0213078	0.0365248	0.0191277	0.0366567	0.023466	0.0143862	0.00942531	0
RTP1	0	0	0.00143482	0.00160263	0.00389533	0.00208606	0.0033447	0	0.00348267	0.00660241	0.00158985	0	0.00149782	0	0	0.00267319	0	0	0.00141991	0	0	0	0	0	0	0	0	0	0	0.00711875	0	0.00250895	0.0107548	0.0020519	0.014575	0.00360375	0.0022052	0	0	0	0	0	0	0.0032465	0	0.00752463	0	0
MASP1	0.00162583	0.00998284	0	0	0.00377555	0	0	0	0.00083169	0	0.000731263	0.00253628	0.00218817	0.0103544	0	0	0	0.00139531	0.00188448	0.00111694	0	0	0	0	0	0	0	0	0.00179713	0.00328833	0	0	0.0033516	0.00451981	0	0.00335758	0.00240798	0	0	0	0.00154131	0	0.0064011	0	0	0	0.00136534	0
RTP4	0	0	0.0063494	0.00145721	0	0	0	0	0.00217116	0	0.00250013	0	0	0.0047123	0	0	0	0	0.0014421	0	0.00174451	0.00621209	0	0	0.00547409	0	0	0	0	0	0	0.0116409	0	0	0	0.00117832	0.00121983	0	0	0	0.00224598	0.00304693	0.00901343	0	0	0.00700334	0	0
SST	0.0128059	0.00860862	0.0105019	0.0487483	0.0689424	0.0581082	0.0755562	0.0664066	0.0791867	0.0235267	0.0185663	0.0109702	0.0400583	0.0507409	0.0398131	0.0779468	0.115345	0.0544333	0.0597904	0.0352839	0.0230148	0.0487247	0.0674933	0.0529107	0.0182357	0.0205598	0	0.0636739	0.0517759	0.049011	0.122099	0.0631173	0.0879293	0.011267	0.016537	0.0141709	0.0315639	0.0235696	0	0.0964226	0.0546199	0.0802634	0.0431409	0.0410774	0.077161	0.0696204	0.0309002	0.198782
BCL6	0.126416	0.272416	0.309035	0.180401	0.24638	0.235388	0.392087	0.295534	0.334159	0.250978	0.201529	0.179252	0.285128	0.21829	0.318585	0.227101	0.117594	0.146331	0.31336	0.247603	0.287958	0.283346	0.15679	0.294363	0.245661	0.183188	0.295121	0.177471	0.216851	0.195888	0.147324	0.321568	0.258823	0.274059	0.103698	0.269459	0.23657	0.219124	0	0.406634	0.281686	0.179037	0.250357	0.201877	0.191601	0.246499	0.271394	0.252575
LPP	0.789703	0.898447	0.951237	0.956269	0.985059	0.996419	0.806265	0.84162	0.998914	1.06562	0.924163	0.875056	0.910971	0.945868	0.962933	0.928411	0.3683	0.916815	0.959787	0.98613	1.01457	0.910493	0.944772	0.958019	0.956426	0.96898	0.979069	0.928145	0.982754	0.905737	0.920628	0.931067	0.991792	0.95365	0.972968	1.03922	0.887004	0.850634	0.897559	0.983548	0.998395	0.856997	0.818606	0.808713	0.945265	0.956407	0.996538	0.0623672
TPRG1	0.0504207	0.0995102	0.0865095	0.0785443	0.0909228	0.0942482	0.0319365	0.0830627	0.0824594	0.0743773	0.0511893	0.112391	0.0998443	0.0895265	0.107823	0.0813877	0	0.0906993	0.0886381	0.0952513	0.10112	0.0552447	0.0712983	0.110474	0.0673505	0.0963116	0.110631	0.0523989	0.0624631	0.0786126	0.0933322	0.0690068	0.0684992	0.0914785	0.0776943	0.0968291	0.0387559	0.077789	0	0.0674451	0.0753361	0.108181	0.0703051	0.033453	0.0495862	0.130112	0.117861	0
TP63	0.0174681	0.0108007	0.0218982	0.0259523	0.0260138	0.0232836	0.0207167	0.0257961	0.0187969	0.0227876	0.00890936	0.00492138	0.013218	0.0398531	0.010379	0.0141637	0.127235	0.0305607	0.0263348	0.00724229	0.0225883	0.0182706	0.0313469	0.0272554	0.00747142	0.00347417	0	0.0141679	0.0176546	0.0212015	0.0251088	0.016512	0.0169051	0.0179809	0.0177923	0.0064411	0.00874792	0.0167677	0	0.0200829	0.00844091	0.0274925	0.00462111	0.0190264	0.0104991	0	0.0086743	0
P3H2	0.395068	0.339204	0.513924	0.415356	0.479561	0.476882	0.432394	0.439966	0.456745	0.417089	0.485639	0.336419	0.370139	0.475492	0.388349	0.516624	0.229158	0.406531	0.420384	0.443122	0.535945	0.481535	0.34373	0.5569	0.405101	0.395344	0.624484	0.335227	0.34049	0.369515	0.342711	0.4297	0.358563	0.506457	0.407446	0.489173	0.419556	0.514174	0	0.470546	0.434029	0.298303	0.322405	0.479519	0.437213	0.521054	0.503891	0.484875
CLDN1	0.0102859	0.00545555	0.0169674	0.00956922	0.00824447	0.00591407	0.00664737	0.0105771	0.00727926	0.006142	0.0105854	0.0058568	0.00432826	0.00821176	0	0.00258585	0	0.00970673	0.00534226	0.00655496	0.0141726	0.00538556	0.0103504	0.0143499	0.00173514	0.00423862	0	0.00320439	0.00410409	0.0038066	0.00802039	0.0153205	0.00697751	0.0109592	0.00794352	0.00321941	0.0230804	0.012477	0	0.0203972	0.00876329	0.0194066	0	0.00653279	0.0115804	0	0.00484901	0
CLDN16	0.0905177	0.0733491	0.0825578	0.0427135	0.0706611	0.0820135	0.0307907	0.0623291	0.0722696	0.0535451	0.061681	0.040086	0.0740268	0.0827495	0.0797635	0.0706536	0	0.0954508	0.0500705	0.0654972	0.0789985	0.110046	0.0437403	0.108396	0.0659288	0.0936177	0	0.0298583	0.0562483	0.0321169	0.0414171	0.0744335	0.0583637	0.0683545	0.0632517	0.0532772	0.044998	0.0540887	0	0.0645391	0.0554094	0.0877266	0.073919	0.0289155	0.0128774	0.103116	0.0665132	0.155912
TMEM207	0.00488282	0	0.00097906	0	0.00171506	0.00230243	0	0	0.00162012	0	0.000408272	0.0013344	0.000827428	0	0.00380856	0	0	0	0	0	0.00199561	0	0.00433115	0	0	0	0	0	0	0	0	0.00426627	0.000646118	0.0017383	0	0	0	0	0	0	0.00501399	0	0	0	0	0	0	0
IL1RAP	0.349153	0.325744	0.440954	0.311019	0.338375	0.343292	0.248214	0.33901	0.314078	0.401315	0.35227	0.36302	0.238477	0.325737	0.263846	0.262126	0.110588	0.276839	0.345223	0.244625	0.43705	0.410429	0.357119	0.400712	0.381596	0.328615	0.334388	0.450202	0.411348	0.329958	0.389254	0.379862	0.375879	0.445563	0.38729	0.372127	0.407909	0.346471	0.586186	0.436417	0.359312	0.507353	0.434073	0.257891	0.34399	0.373969	0.347283	0.410312
GMNC	0.000729819	0	0.00477352	0.00400294	0	0	0	0	0.000422378	0	0.00103533	0.0056229	0.000926296	0.00459635	0.00293341	0.00215637	0	0.00502277	0	0	0.00264287	0.00110779	0	0	0	0	0	0.0024135	0	0	0.00304554	0.00232109	0	0	0	0.00567773	0	0	0	0	0.00188532	0	0	0	0	0.00532462	0	0
OSTN	0.00900868	0.00936908	0.0122099	0.0109968	0.0120009	0.0142865	0.0159024	0.0175468	0.0206636	0.00159728	0.0151189	0.0156361	0.0238936	0.0246582	0.00255607	0.0168927	0	0.0253036	0.0160617	0.0082517	0.021039	0.0144456	0.00756809	0.0306967	0.00950067	0.00290373	0	0.024467	0.0247476	0.0124995	0.015343	0.0209772	0.00810891	0.0110889	0	0.00633947	0.016088	0	0	0.00845917	0.0092406	0.00617069	0.0112466	0.0132909	0.0168295	0.0115282	0.0149877	0
UTS2B	0.0159548	0.0115927	0.0155798	0.015087	0.00828253	0.0175632	0.0115839	0.00489833	0.0157928	0.00541309	0.0178749	0.00636295	0.0190009	0.024197	0.00306456	0.0166798	0	0.0105595	0.00758214	0.00924835	0.00939182	0.0140282	0.00370038	0.0103944	0.0160777	0.0278076	0	0.0138491	0.00770068	0.0149675	0.00763919	0.0148291	0.00969394	0.023784	0	0.0082903	0.0159377	0.00742142	0	0.0239034	0.0102618	0.00871333	0.0149742	0.0176581	0.00713841	0	0.0167406	0
CCDC50	0.160571	0.154428	0.192087	0.194558	0.251334	0.248638	0.185401	0.138903	0.204692	0.243064	0.195601	0.161527	0.145564	0.118399	0.176111	0.131415	0.186388	0.110015	0.206279	0.124897	0.188018	0.198737	0.130189	0.194093	0.268204	0.122742	0.339912	0.189919	0.154956	0.191006	0.168655	0.15143	0.174659	0.166444	0.150395	0.198376	0.173575	0.171322	0	0.206457	0.18935	0.103863	0.180183	0.171962	0.213478	0.155353	0.150034	0.148914
FGF12	2.31268	2.27413	2.40527	2.2842	2.33397	2.31762	2.12921	2.16675	2.27336	2.42763	2.33941	2.31938	2.19031	2.12553	2.23741	2.21957	1.90316	2.32304	2.26354	2.28528	2.3241	2.27248	2.35684	2.17587	2.41307	2.37826	2.22426	2.43112	2.14447	2.32976	2.22311	2.17185	2.24257	2.45859	2.36682	2.38695	2.36539	2.29349	1.84589	2.37654	2.27839	2.161	2.12934	2.35583	2.37236	2.06012	2.28554	1.47407
MB21D2	0.354931	0.351224	0.36323	0.311308	0.341692	0.294422	0.275394	0.333654	0.428569	0.419218	0.397397	0.305926	0.310056	0.378984	0.336803	0.407626	0.14149	0.433444	0.382314	0.41483	0.378563	0.487034	0.299466	0.372637	0.290566	0.314302	0.110631	0.231405	0.289123	0.360611	0.294227	0.400143	0.250707	0.402807	0.198146	0.427985	0.37006	0.347952	0	0.411098	0.385255	0.314652	0.36927	0.230075	0.335055	0.325269	0.478075	0.324721
ATP13A5	0.0201933	0	0.00789196	0.00772941	0.0101436	0.00646327	0.00677906	0.00849274	0.00899753	0.00316005	0.00720468	0.00481902	0.000768057	0.0232674	0.0233428	0.00506788	0	0.00997679	0.00760935	0.00784349	0.0113026	0.0111185	0.0149692	0.00373169	0	0.00600517	0	0.00854867	0.00784942	0.0228142	0.0138354	0.00155117	0.00472465	0.0104684	0.00728311	0.00511681	0.00604367	0	0	0.00526874	0.0130355	0.018938	0	0.00659428	0.00318485	0.0127707	0.0114406	0.127395
ATP13A4	0.0691398	0.0626905	0.0775437	0.0776052	0.0849756	0.0861224	0.07081	0.0878192	0.0782603	0.0852566	0.109061	0.0695024	0.0565367	0.0671059	0.106418	0.0771281	0.0968185	0.0954079	0.0710976	0.0755273	0.071124	0.0952716	0.0805104	0.0841753	0.0647741	0.0985193	0	0.064329	0.0809234	0.0730677	0.0677169	0.0528885	0.0738996	0.0915593	0.0488809	0.0915239	0.0640549	0.0513499	0	0.0263345	0.0690707	0.06311	0.0519489	0.0502322	0.102428	0.0541391	0.105058	0.334857
OPA1	0.469899	0.482823	0.509647	0.479625	0.507345	0.480548	0.656903	0.443312	0.469635	0.451153	0.518277	0.425883	0.446269	0.414355	0.476194	0.506415	0.634992	0.492851	0.549322	0.445779	0.477087	0.528607	0.363971	0.448612	0.636411	0.499671	0.369486	0.520497	0.518912	0.393305	0.46964	0.512211	0.378923	0.506702	0.395254	0.470295	0.565618	0.485694	0	0.454196	0.456853	0.445353	0.451775	0.484635	0.507179	0.437157	0.471766	0.672071
HES1	0.00458357	0.00179485	0.0048189	0.00468656	0.00254792	0	0.0073051	0.0025785	0.00279646	0.0025416	0.000768098	0	0.00588605	0.00320149	0	0.00355876	0	0	0	0.0045178	0.00200783	0.00580541	0.00375716	0.00649551	0.00371294	0	0	0	0.0075758	0.000972277	0	0	0.00895075	0	0	0	0	0.00405508	0	0	0.00180544	0.0093815	0.00183363	0.012471	0.00340349	0	0.00592531	0
CPN2	0	0	0.00193711	0.00239055	0	0.00229081	0	0	0	0.0031027	0	0	0.00275571	0	0	0	0	0	0.00171276	0	0	0.00357805	0.0020609	0	0	0	0	0	0.00228002	0	0	0	0	0	0	0	0	0	0	0	0	0	0	0	0	0	0	0
LRRC15	0	0	0.000536217	0	0	0	0.0032532	0	0	0.00243531	0	0	0	0	0	0	0	0	0	0	0	0	0	0	0	0	0	0	0	0.00242914	0	0.00249583	0	0	0	0	0	0	0	0	0	0	0	0	0	0	0	0
ATP13A3	0.325605	0.28604	0.300391	0.329848	0.334519	0.389604	0.302625	0.343412	0.379663	0.318568	0.390836	0.248499	0.310964	0.404464	0.308026	0.381282	0.0758001	0.379675	0.36792	0.393903	0.394478	0.443333	0.253057	0.388306	0.38403	0.254542	0.250258	0.258656	0.409759	0.322889	0.189007	0.528697	0.297114	0.358386	0.193839	0.367565	0.333376	0.282463	0	0.33646	0.379267	0.242462	0.448802	0.203515	0.343773	0.367236	0.384278	0.515583
TMEM44	0.074376	0.0839934	0.10363	0.0656208	0.0620338	0.0436249	0.0679667	0.105124	0.117899	0.0695244	0.0646825	0.0724788	0.0807685	0.161892	0.142806	0.12047	0	0.122523	0.0736409	0.0972632	0.117279	0.129034	0.105285	0.111122	0.101481	0.0642563	0	0.0251186	0.0727042	0.0724043	0.0872623	0.113066	0.0909458	0.120705	0.0378298	0.111139	0.0959843	0.0888222	0.7735	0.129478	0.109791	0.0716701	0.133619	0.0375262	0.0744593	0.118637	0.118808	0
LSG1	0.022492	0.0749999	0.0550374	0.0694562	0.0416732	0.0464218	0.136824	0.0635185	0.074796	0.0758517	0.0535288	0.0290054	0.0520276	0.0470313	0.0584795	0.0737341	0.128535	0.0609146	0.0385682	0.0329309	0.0744679	0.0518481	0.0636424	0.0712954	0.0417786	0.0381612	0	0.0310528	0.020106	0.0497003	0.060845	0.0415808	0.0493326	0.0656708	0.0215794	0.0580996	0.0837177	0.0413779	0	0.0580263	0.0594538	0.0111936	0.0721796	0.0472663	0.0583795	0.0772471	0.0747885	0.360028
FAM43A	0.0173874	0.0101329	0.0202635	0.0372228	0.0179405	0.027827	0.172892	0.0268873	0.0522133	0.0213003	0.0259808	0.0150883	0.0347274	0.0136703	0.0174941	0.0456489	0.115345	0.0393771	0.0402762	0.0370575	0.0340764	0.028744	0.0231118	0.0755396	0.0263794	0.0141459	0	0.00723451	0.0208063	0.0220385	0.0215818	0.0379148	0.0168374	0.0433482	0.0141257	0.0304439	0.0634192	0.0262599	0	0.0316998	0.0243358	0	0.0172972	0.044984	0.0433115	0.0199509	0.0469898	0.0408478
XXYLT1	0.234516	0.258311	0.313232	0.32098	0.265818	0.181766	0.224052	0.32038	0.411122	0.327713	0.314662	0.263272	0.262404	0.437954	0.329518	0.360666	0	0.296205	0.26262	0.328765	0.316535	0.44737	0.316266	0.452196	0.219862	0.230692	0.110631	0.248118	0.201754	0.272496	0.2176	0.328244	0.316049	0.396899	0.215321	0.361821	0.340781	0.298897	0	0.282286	0.386982	0.215286	0.250385	0.191173	0.21726	0.408713	0.446947	0.403458
ACAP2	0.566697	0.582877	0.674792	0.691724	0.715534	0.64943	0.669715	0.594222	0.711798	0.651359	0.634912	0.538046	0.583612	0.70251	0.677722	0.704958	0.691645	0.719467	0.587635	0.652831	0.69676	0.719744	0.492454	0.742449	0.689813	0.611135	0.34401	0.567608	0.631287	0.602024	0.424424	0.694178	0.542054	0.724979	0.423607	0.612485	0.698836	0.528477	0.531656	0.61126	0.637276	0.511897	0.561765	0.508975	0.651324	0.641501	0.755143	0.848608
PPP1R2	0.166452	0.170971	0.215833	0.174424	0.157948	0.184798	0.228573	0.266839	0.29044	0.202654	0.261705	0.162586	0.166286	0.330594	0.185471	0.272457	0.320135	0.252314	0.277554	0.18882	0.233466	0.310191	0.115976	0.352914	0.191144	0.174152	0.110631	0.12578	0.282887	0.156571	0.167893	0.256952	0.157686	0.259348	0.121986	0.206028	0.251303	0.181548	0	0.225475	0.252088	0.117434	0.175537	0.109168	0.211382	0.16429	0.219036	0.811433
APOD	0.0605872	0.0235997	0.0162281	0.0408714	0.0399507	0.0370757	0.0719969	0.0650412	0.0538188	0.0346302	0.0243868	0.0387653	0.0633946	0.0399742	0.0637615	0.0241746	0	0.0170119	0.0311513	0.0329068	0.0328939	0.0514164	0.0527744	0.0184787	0.0210132	0.0292604	0	0.0341973	0.0599274	0.0500083	0.103801	0.0458405	0.0832504	0.0309118	0.0408156	0.019157	0.0475112	0.0923085	0	0.0339881	0.0237477	0.0438747	0.0466893	0.0806495	0.036279	0.0625447	0.018819	0.186905
MUC20	0.00589711	0.0122271	0.00878231	0.00827498	0.014514	0.0165124	0.0150734	0.0109246	0.00606504	0.00424995	0.00946957	0.00634505	0.00586329	0.00790523	0.00388022	0	0	0.0088959	0.0166551	0.0024792	0.00384698	0.00326644	0.0088608	0	0.011984	0.0205588	0	0.0137025	0.0217981	0.00638066	0.0216612	0.0223754	0.00305227	0.00325972	0.00645498	0.013844	0.0161218	0.00537201	0	0.00680753	0.00443568	0.00369499	0	0.0132646	0.0106607	0.0186841	0.00368983	0
MUC4	0.00455156	0.00396498	0.0143767	0.0111546	0.012877	0.00181294	0.0106784	0.00314988	0.0133407	0.00433985	0.0105894	0.00150601	0.00130046	0.0277625	0.00704548	0.0149109	0	0.0113069	0.00739626	0.00711473	0.0220635	0.0239	0.00403506	0.0275811	0.00493735	0.00491158	0	0.0150609	0.017532	0.00671835	0	0.0363925	0.00315687	0.0231686	0	0.00672152	0.00107182	0	0	0.00799268	0.00749181	0	0.0228215	0	0.00548678	0.0268734	0.0159505	0
TNK2	0.41525	0.396398	0.420029	0.398364	0.370009	0.366122	0.405969	0.427047	0.553635	0.406454	0.412162	0.341251	0.412761	0.717291	0.7056	0.536162	0.135539	0.644815	0.443311	0.584642	0.469797	0.556554	0.307772	0.564025	0.404289	0.446739	0.295121	0.372281	0.315067	0.426138	0.33411	0.488404	0.493285	0.506482	0.224161	0.489152	0.475565	0.464645	0.586186	0.488241	0.481705	0.368776	0.37399	0.318968	0.36269	0.522284	0.616738	0.343785
TFRC	0.113015	0.112115	0.14331	0.162276	0.192621	0.125745	0.135188	0.164803	0.204533	0.155353	0.149923	0.10394	0.133762	0.266673	0.222665	0.21059	0	0.188758	0.155684	0.174644	0.20455	0.188745	0.11378	0.207443	0.127582	0.107789	0.34401	0.101336	0.186842	0.143033	0.128424	0.260849	0.0915161	0.155443	0.0830543	0.144291	0.149822	0.0994102	0	0.122509	0.164063	0.0795137	0.179179	0.0875154	0.110209	0.173629	0.211757	0.0985214
ZDHHC19	0.0198816	0.0323657	0.0270584	0.023243	0.0122841	0.0106529	0.016008	0.0346769	0.0264539	0.0195617	0.0207107	0.00887199	0.0124907	0.0550077	0.0270107	0.0246702	0	0.0438334	0.0208577	0.0292418	0.0228909	0.0455676	0.0194787	0.0109387	0.00147418	0.035466	0	0.0158319	0.0317184	0.0165324	0.0107537	0.0415397	0.0213116	0.00585132	0.00744702	0.0180514	0.0100074	0.0196181	0	0.0315178	0.0299392	0.0306159	0.0224049	0.00405347	0.0105166	0.0179445	0.0214662	0
SLC51A	0.0147395	0.0175154	0.0238618	0.0338349	0.0422457	0.0117382	0.0238972	0.0130594	0.0373022	0.0114053	0.0276437	0.00903425	0.0100134	0.0514751	0.0222222	0.0388104	0	0.0335216	0.0238766	0.0245292	0.025288	0.0298275	0.00589413	0.0490691	0.0042694	0.0125641	0	0.00986746	0.0249293	0.0371383	0.00260016	0.0354978	0.00437372	0.0188313	0	0.0128858	0.0105612	0.00727617	0	0.0132079	0.0473385	0.00917294	0.0715702	0.00432762	0.00403055	0.00789565	0.0221976	0.0623672
PCYT1A	0.0984873	0.0864044	0.131391	0.122587	0.140211	0.091553	0.116398	0.138605	0.151265	0.0943009	0.139539	0.108136	0.124963	0.140773	0.128402	0.12735	0	0.176827	0.133053	0.163124	0.154329	0.168961	0.107669	0.161399	0.118022	0.0681177	0.110631	0.0456533	0.108633	0.102338	0.0862622	0.133637	0.0958924	0.124187	0.0700937	0.151513	0.112519	0.117117	0	0.110502	0.148295	0.102377	0.0897101	0.103072	0.0870337	0.211783	0.134319	0.228488
AC069257.3	0	0.0138296	0.00296515	0.0093959	0.00975486	0.0109327	0.016907	0.00382365	0.0113208	0.0132648	0.00836342	0.0140719	0.0068748	0.00867355	0.0142952	0.00823752	0	0.0120355	0.0155068	0.0111949	0.00707715	0.0147671	0.00347281	0.00950776	0.0121015	0.00158371	0	0.00835606	0.00926636	0.0100599	0.00462401	0.00721591	0.011189	0.00453309	0.010959	0.0103774	0.0170878	0.00475992	0	0.00742288	0.0188762	0.00907768	0.0142146	0.0111799	0.0137839	0.0145632	0.00549085	0
TM4SF19-TCTEX1D2	0	0	0	0	0	0	0	0	0.000967066	0	0	0	0	0	0	0	0	0	0.000799925	0	0	0	0	0	0	0	0	0	0	0	0	0	0	0	0	0	0	0	0	0	0	0	0	0	0	0	0	0
UBXN7	0.208065	0.217048	0.346468	0.302806	0.316346	0.298751	0.374903	0.359873	0.385107	0.285873	0.327341	0.24791	0.222391	0.35959	0.279924	0.361635	0.218213	0.311821	0.35247	0.311521	0.313074	0.367934	0.208231	0.387539	0.258215	0.221996	0.437315	0.159119	0.303119	0.306498	0.2135	0.377504	0.218502	0.351969	0.177142	0.30454	0.320687	0.273441	0	0.271735	0.355774	0.252044	0.390483	0.220569	0.265371	0.336232	0.333855	0.405519
RNF168	0.231733	0.23204	0.267088	0.232663	0.211876	0.190478	0.282481	0.292904	0.29783	0.261378	0.296428	0.214354	0.272011	0.315786	0.360913	0.304528	0	0.332638	0.265194	0.258384	0.312124	0.414179	0.264006	0.330332	0.279997	0.225324	0.155217	0.180702	0.335914	0.193	0.211594	0.374473	0.245643	0.315211	0.183772	0.307472	0.343391	0.271941	0	0.27243	0.251582	0.256188	0.295255	0.139856	0.261033	0.311617	0.32527	0.26412
SMCO1	0.00250811	0.00369908	0.00143354	0.000957196	0.000959964	0.0014867	0.00520218	0	0.00464979	0.00159728	0.00372704	0	0	0.00923353	0.00395853	0	0	0.00203637	0.00152536	0.00860074	0.00537686	0.00520799	0	0.00343546	0	0	0	0	0.0014818	0	0	0.00568798	0.00133135	0.00115121	0	0.00434808	0.00106927	0	0	0.00312868	0.000974873	0	0	0.00722669	0	0.00485344	0.00396421	0
WDR53	0.0237798	0.0385554	0.0385276	0.0368432	0.0243368	0.0274151	0.0346695	0.0394042	0.0429202	0.0326508	0.0396073	0.0441828	0.0341441	0.00541239	0.0498919	0.0290259	0	0.0289157	0.0301761	0.0257205	0.0340305	0.0374885	0.0275621	0.0394766	0.0499677	0.0366419	0	0.00954805	0.0221975	0.016593	0.0213141	0.0262494	0.0363501	0.038292	0.0359632	0.0294617	0.0473127	0.03075	0	0.0502436	0.0279794	0.0268791	0.0423903	0.0147704	0.0200981	0.0160719	0.0330835	0
FBXO45	0.0567181	0.0775451	0.0824964	0.0936055	0.0892424	0.107452	0.129907	0.113647	0.152911	0.0982287	0.121706	0.0745549	0.0985489	0.132518	0.0602876	0.098461	0	0.0676702	0.0998117	0.0883609	0.104	0.103167	0.0580463	0.173602	0.116927	0.0934167	0.188793	0.0675465	0.0595264	0.0611372	0.0801305	0.0969662	0.0720688	0.0987937	0.0342539	0.062908	0.0780683	0.0589224	0	0.100674	0.117206	0.0500537	0.0547749	0.0570149	0.0427313	0.102607	0.0879726	0
PIGX	0.123989	0.0857567	0.166925	0.17257	0.133755	0.146109	0.116887	0.19081	0.211861	0.13731	0.172174	0.0850295	0.123382	0.260024	0.0966749	0.179558	0.127419	0.223669	0.21552	0.138064	0.177174	0.203281	0.122132	0.214472	0.122697	0.107994	0.155217	0.0822449	0.155943	0.0954599	0.124207	0.208293	0.126576	0.162768	0.0846097	0.148395	0.147207	0.0824251	0	0.171829	0.171393	0.111	0.190896	0.10512	0.114651	0.225121	0.184863	0
CEP19	0.0238885	0.0253365	0.0299647	0.0323797	0.0374653	0.0412776	0.0854391	0.0446574	0.0747349	0.0247896	0.0429552	0.0207933	0.0175883	0.0422708	0.00948405	0.0559555	0	0.0225521	0.0420412	0.0208524	0.0372231	0.0631056	0.0287581	0.0570638	0.00871491	0.0188969	0	0.0111471	0.0358727	0.037086	0.0323995	0.0408212	0.0461851	0.0515067	0.00733811	0.0301667	0.0692978	0.0312563	0	0.0445367	0.055134	0.00939783	0.0409499	0.0154745	0.0147875	0.0337935	0.0506369	0.0995147
PAK2	0.273412	0.287929	0.298998	0.295962	0.326517	0.303313	0.309199	0.329479	0.333964	0.315963	0.295606	0.251218	0.313996	0.29167	0.34567	0.345246	0.187796	0.322107	0.287431	0.292378	0.265788	0.408695	0.217979	0.303633	0.259208	0.210064	0.824662	0.219374	0.350392	0.247392	0.186507	0.355581	0.267747	0.326739	0.264545	0.316859	0.353346	0.315772	0	0.325426	0.2959	0.270991	0.330653	0.29064	0.306997	0.293177	0.368421	0.391375
SENP5	0.4933	0.498721	0.478167	0.40962	0.421871	0.385751	0.448641	0.470588	0.497411	0.504366	0.494696	0.455567	0.466142	0.569619	0.558165	0.567697	0.325353	0.515947	0.476788	0.480224	0.506609	0.58573	0.451592	0.540269	0.36305	0.388102	0.187058	0.334547	0.416924	0.312112	0.419439	0.594853	0.430046	0.430547	0.50447	0.509804	0.405568	0.385052	0.573683	0.403122	0.469276	0.392135	0.529565	0.332204	0.328737	0.449609	0.509553	0.742555
NCBP2	0.0478495	0.07431	0.070581	0.0992993	0.0885907	0.076587	0.12776	0.0869293	0.141727	0.0815923	0.101232	0.048094	0.069277	0.152631	0.0710222	0.127951	0.115345	0.0790587	0.149243	0.089445	0.0862118	0.107886	0.032872	0.193116	0.0872919	0.0550176	0	0.00539904	0.0820048	0.0648131	0.0521378	0.133663	0.0410494	0.0912084	0.0238614	0.0672211	0.0783847	0.0733319	0	0.0655696	0.0887391	0.0374695	0.0697498	0.0451048	0.0777486	0.0969999	0.0721838	0.0902423
PIGZ	0.145046	0.121307	0.188064	0.155786	0.168604	0.125244	0.0918419	0.178972	0.2459	0.128925	0.165458	0.157246	0.139953	0.299903	0.259022	0.228662	0.204335	0.218842	0.174637	0.161885	0.201029	0.263035	0.156344	0.27797	0.0765466	0.119059	0	0.0751682	0.175576	0.120363	0.161207	0.251268	0.109947	0.209064	0.0748786	0.187577	0.201825	0.144222	0	0.193172	0.249053	0.100793	0.210792	0.106545	0.114731	0.197482	0.242888	0.195878
MELTF	0.00719751	0.00412452	0.0177227	0.0165029	0.0166726	0.0081958	0.0250218	0.0401345	0.0385279	0.0138899	0.0140871	0.0244985	0.0136155	0.0328532	0.0232577	0.0272603	0	0.0297805	0.0139573	0.0149077	0.0205668	0.0126823	0.0020387	0.0392421	0.00654213	0.0198922	0	0.00873159	0.0179288	0.0119733	0.0269352	0.0276213	0.0169389	0.0234705	0	0.0138707	0.00952262	0.00788035	0	0.00804484	0.0324576	0.0369985	0.0199596	0.00587175	0.0168071	0.0228517	0.0338283	0
DLG1	0.86644	0.887763	0.945933	0.868926	0.925015	0.884604	0.901192	0.907773	0.88976	0.924095	0.837174	0.77131	0.878055	0.804693	0.624899	0.801579	0.750298	0.766481	0.815049	0.668607	0.825693	0.904467	0.733994	0.883995	0.92255	0.740127	1.1912	0.827748	0.995884	0.954033	0.923749	0.978796	0.892229	0.917782	0.80558	0.786172	1.0581	0.952313	1.11784	0.863612	0.771402	0.936976	1.10156	0.841593	0.944078	0.811406	0.851681	1.35966
BDH1	0.320631	0.28701	0.407552	0.30308	0.322985	0.320846	0.178797	0.42719	0.466405	0.380733	0.384852	0.365017	0.418926	0.639916	0.534529	0.490433	0	0.580886	0.391492	0.472605	0.535408	0.515321	0.44273	0.461223	0.324336	0.386724	0.584646	0.171171	0.229861	0.284322	0.297312	0.329075	0.304962	0.376048	0.333944	0.517359	0.268837	0.335636	0	0.304273	0.477098	0.293569	0.300338	0.208187	0.216693	0.458731	0.575387	0.609683
RUBCN	0.284516	0.315523	0.308359	0.329264	0.323369	0.29371	0.383101	0.387756	0.377765	0.343183	0.318872	0.298331	0.315619	0.458876	0.361784	0.429449	0.127419	0.364176	0.355126	0.307551	0.428973	0.445326	0.304408	0.414336	0.287201	0.283293	0.635033	0.193442	0.281976	0.287827	0.265565	0.409984	0.290188	0.341826	0.227103	0.406321	0.356507	0.269159	0	0.399103	0.42415	0.271463	0.406926	0.184417	0.380235	0.359402	0.365382	0.432034
FYTTD1	0.121308	0.117246	0.141611	0.172907	0.162279	0.141296	0.217834	0.152811	0.178638	0.119769	0.170587	0.127019	0.128001	0.161182	0.163683	0.171081	0	0.116567	0.155822	0.162552	0.149386	0.172613	0.0860683	0.152294	0.195856	0.117089	0.188793	0.103282	0.12793	0.134018	0.104886	0.16956	0.103208	0.135594	0.0936077	0.135498	0.152514	0.115777	0	0.122832	0.152562	0.113334	0.131881	0.0948798	0.128022	0.136179	0.124323	0.180906
LRCH3	0.47318	0.500112	0.586754	0.50785	0.548501	0.467122	0.510178	0.539205	0.602321	0.570656	0.611826	0.495878	0.56247	0.612125	0.565346	0.55456	0.344525	0.642765	0.55828	0.620964	0.652007	0.673737	0.490651	0.63349	0.558407	0.459667	0.495767	0.398334	0.555231	0.417704	0.430476	0.727129	0.479243	0.586563	0.524374	0.566942	0.607695	0.560399	0.531656	0.606832	0.63809	0.5133	0.529697	0.474463	0.558991	0.611677	0.666193	0.596224
IQCG	0.0543962	0.0676178	0.0542448	0.0753496	0.069797	0.0532714	0.0532705	0.102004	0.120221	0.058082	0.0755434	0.0606498	0.0677025	0.163272	0.0646846	0.121317	0.110588	0.0982949	0.0742215	0.0592881	0.0980684	0.0841791	0.0630043	0.108649	0.0403039	0.0545284	0	0.0270199	0.0749539	0.0601485	0.0669712	0.0864446	0.0636934	0.115898	0.026856	0.0794382	0.0591661	0.0656983	0	0.0764882	0.0955116	0.0498977	0.0911548	0.0636645	0.054244	0.0593777	0.0793782	0
RPL35A	0.11793	0.0827705	0.142708	0.299203	0.213667	0.166591	0.236984	0.279468	0.291533	0.112679	0.160277	0.066875	0.167864	0.249782	0.0894395	0.195043	0.238309	0.156131	0.327355	0.134942	0.193285	0.124201	0.0597566	0.253566	0.144074	0.100403	0.223758	0.107435	0.226292	0.153696	0.115675	0.237934	0.129094	0.185697	0.0673673	0.0777117	0.225	0.115186	0	0.155155	0.141385	0.0767418	0.336199	0.0900377	0.097118	0.139366	0.1356	0
LMLN	0.11752	0.103917	0.112109	0.111154	0.113555	0.0918361	0.103344	0.151738	0.137076	0.118423	0.10358	0.0834942	0.111678	0.127826	0.122609	0.147103	0	0.123143	0.12021	0.113628	0.121651	0.155568	0.0974988	0.0806304	0.120561	0.0839323	0	0.0617427	0.0983858	0.0956049	0.0739184	0.0816281	0.106185	0.116915	0.0707035	0.101425	0.103899	0.10644	0	0.126959	0.119122	0.0938438	0.0809218	0.101034	0.0877767	0.069886	0.0974264	0.328003
ZNF595	0.139313	0.0903873	0.106075	0.151467	0.136321	0.161379	0.119255	0.118805	0.160029	0.155747	0.182813	0.123217	0.095706	0.134862	0.132053	0.122883	0	0.131733	0.136088	0.116832	0.106486	0.22142	0.101133	0.196929	0.123831	0.144127	0.37585	0.177157	0.15899	0.113885	0.0932614	0.184507	0.113447	0.182427	0.116334	0.140933	0.14502	0.0793534	0	0.14951	0.154688	0.0959642	0.130762	0.0822621	0.16297	0.102661	0.144376	0.352212
ZNF718	0.270659	0.226263	0.337117	0.278208	0.291696	0.291847	0.336674	0.220821	0.347203	0.254896	0.306411	0.199326	0.276345	0.365389	0.322444	0.328419	0.259758	0.345434	0.379928	0.302996	0.306467	0.287496	0.257466	0.303237	0.355751	0.220451	0.523181	0.233327	0.2982	0.240604	0.163174	0.434527	0.221613	0.337562	0.197572	0.30183	0.308396	0.246875	0	0.271053	0.243221	0.271532	0.283508	0.268889	0.338606	0.30163	0.29272	0.247845
ZNF732	0.00526822	0.00252364	0.00733203	0.0128492	0.00774824	0.00808481	0.0122771	0.0133357	0.00562394	0.0021039	0.00869222	0.00276194	0.00588467	0	0.0159341	0.00211851	0	0.0167088	0.0146042	0.00703789	0.0216657	0.02314	0.0184453	0.0572497	0.0040771	0.00375977	0.223758	0.0158149	0.0276725	0.0197373	0	0.0117283	0.0163945	0.00667796	0	0.00368516	0.0089124	0	0	0	0.009916	0.00189355	0.006738	0	0	0.0246136	0.0138272	0.0408478
ZNF141	0.170328	0.121751	0.156309	0.173204	0.159071	0.139685	0.203471	0.151816	0.174477	0.149171	0.152899	0.151082	0.121452	0.253109	0.170453	0.174201	0.212164	0.165701	0.151541	0.137918	0.167525	0.19487	0.143556	0.183345	0.145798	0.142441	0	0.10942	0.159091	0.151534	0.100275	0.208169	0.14294	0.160518	0.135839	0.171718	0.164089	0.159817	0	0.161791	0.164983	0.174091	0.179863	0.0792919	0.156976	0.249373	0.176709	0.365116
ZNF721	0.773699	0.687178	0.676465	0.567857	0.609762	0.583414	0.500331	0.682812	0.670889	0.594967	0.718462	0.70671	0.668863	0.786284	0.847225	0.662578	0.204383	0.782036	0.640458	0.717698	0.639444	0.832503	0.563957	0.654266	0.662949	0.692316	0.60576	0.580678	0.569071	0.596746	0.597672	0.829439	0.606491	0.646715	0.669195	0.703878	0.609461	0.59086	0	0.567813	0.661086	0.621953	0.734569	0.47054	0.472548	0.564094	0.763004	0.470175
PIGG	0.0992739	0.0988965	0.105823	0.133847	0.10979	0.0966844	0.0981767	0.161172	0.152657	0.102382	0.136589	0.0938585	0.139165	0.137113	0.166161	0.170632	0	0.142241	0.124365	0.123731	0.128376	0.189477	0.0744987	0.166404	0.0468166	0.088311	0.342275	0.0725519	0.111668	0.107731	0.103903	0.176019	0.129193	0.119163	0.0540054	0.108961	0.12452	0.097962	0	0.10091	0.161957	0.126862	0.13675	0.0595738	0.103352	0.11584	0.159774	0.19676
PDE6B	0.042175	0.0404347	0.0735038	0.0808995	0.0712219	0.0524427	0.033622	0.0750053	0.129057	0.0330674	0.0358166	0.036935	0.0292183	0.123329	0.0852243	0.120182	0	0.117809	0.0654643	0.0572359	0.0923507	0.105898	0.0136125	0.135982	0.0297944	0.0335149	0	0.00811029	0.131689	0.0305473	0.00256048	0.113699	0.0377511	0.0689318	0.0361381	0.0446348	0.0486996	0.0136127	0	0.0484162	0.0963639	0.0261871	0.114228	0.00283046	0.0193971	0.0759482	0.0857008	0
ATP5ME	0.0890365	0.108029	0.0918243	0.187972	0.134391	0.0990834	0.131443	0.120148	0.144218	0.0504116	0.0757655	0.0697074	0.0823431	0.128246	0.0522017	0.113747	0	0.101324	0.165813	0.0894457	0.111041	0.0965378	0.0519792	0.109582	0.128286	0.0931113	0	0.0727673	0.143286	0.107489	0.0943251	0.120721	0.0926496	0.0638942	0.0344914	0.0637967	0.0808557	0.097461	0	0.0407392	0.0858614	0.0572504	0.120064	0.0617287	0.120845	0.067133	0.0687316	0.0995147
MYL5	0.00544138	0.0186715	0.0063459	0.0111896	0.00784445	0.013559	0.00911767	0.00457568	0.0113782	0.0016914	0.00433288	0.00449651	0.00324524	0.0126377	0.0253825	0.00811122	0	0.00748069	0.00621869	0.0073688	0.00177277	0.00370783	0.00285132	0.0252489	0.00780593	0.0140436	0	0	0.0012278	0	0	0.0140367	0.00879329	0.00137239	0	0.00782966	0.00363406	0.00533919	0	0.00350445	0.0068115	0.00510796	0.0185503	0.0148644	0.0246031	0.0154457	0.00306195	0
SLC49A3	0	0.00707695	0	0	0.000791	0	0.00187152	0.00429614	0.00307396	0	0.000523526	0	0	0	0	0.00332785	0	0	0	0	0.00123427	0	0.00162225	0	0	0.00223644	0	0	0	0	0	0.00533909	0.00282458	0	0.0114314	0	0	0	0	0.00621707	0	0	0	0	0.0145212	0	0	0
PCGF3	0.105718	0.0749865	0.147496	0.116432	0.139832	0.134666	0.138959	0.123824	0.183556	0.138368	0.139386	0.1036	0.125523	0.198282	0.0965895	0.190188	0	0.16796	0.133378	0.152627	0.144623	0.189984	0.0869471	0.21456	0.0962951	0.110902	0	0.0839739	0.149664	0.0965751	0.110774	0.230892	0.132275	0.17571	0.0647422	0.143434	0.179864	0.121059	0	0.147211	0.150241	0.109779	0.168145	0.0493463	0.146169	0.134376	0.194451	0.0725755
CPLX1	0.235699	0.21912	0.355661	0.251099	0.251489	0.223676	0.366064	0.299444	0.376496	0.228963	0.354002	0.173916	0.325173	0.467793	0.267007	0.358605	0	0.25953	0.386659	0.267653	0.337686	0.411154	0.261496	0.352943	0.245454	0.256308	0.110631	0.217635	0.275361	0.16396	0.256733	0.334126	0.224631	0.290586	0.121655	0.233373	0.356138	0.258582	0	0.284884	0.364859	0.20507	0.212536	0.240392	0.352236	0.348098	0.298509	0.20447
GAK	0.200998	0.226832	0.247058	0.176097	0.177705	0.206861	0.272401	0.256772	0.281384	0.210553	0.211768	0.21966	0.28786	0.261353	0.410436	0.232562	0.302215	0.216349	0.215626	0.224316	0.291971	0.361793	0.244192	0.303138	0.204952	0.197878	0.250258	0.151895	0.181479	0.166097	0.245496	0.323434	0.27444	0.27656	0.23696	0.315661	0.269314	0.296088	0	0.256094	0.266802	0.222124	0.233551	0.192864	0.188587	0.273662	0.366736	0.249365
TMEM175	0.15618	0.18906	0.239639	0.242089	0.24043	0.204875	0.170406	0.239158	0.370835	0.194013	0.197801	0.171119	0.20785	0.428903	0.200514	0.315975	0.14149	0.24592	0.283938	0.244393	0.244432	0.269797	0.177043	0.298456	0.172804	0.20291	0.110631	0.160972	0.212804	0.214268	0.211442	0.285394	0.180169	0.276849	0.0530426	0.191417	0.198472	0.19239	0	0.211681	0.257884	0.174921	0.284817	0.158062	0.128649	0.21091	0.261248	0.185068
DGKQ	0.111418	0.074712	0.0798326	0.068021	0.117847	0.070837	0.0746665	0.125075	0.101484	0.0789183	0.0817111	0.056669	0.0809194	0.142413	0.100255	0.131446	0	0.11575	0.103709	0.113781	0.0980347	0.134295	0.0578833	0.145547	0.0623109	0.077472	0	0.0678084	0.105893	0.097575	0.066028	0.132836	0.0778087	0.115237	0.0404207	0.081801	0.101277	0.0473933	0	0.119762	0.0947723	0.0993755	0.105156	0.0409545	0.0784376	0.0496749	0.158423	0.0623672
SLC26A1	0.00149638	0	0.00135632	0.00400074	0.00489724	0.0117338	0	0.00660376	0.00148544	0.00365033	0.00319019	0.000940674	0.00124708	0	0.011096	0.0114336	0	0.00531257	0.00101129	0.00876844	0.0142333	0.00180588	0.00259537	0.00862601	0.00162465	0	0	0	0.00458859	0.00156404	0	0.0035952	0.00584719	0.00390903	0	0	0.00210172	0	0	0.00750102	0.00526837	0	0	0	0	0	0	0
IDUA	0.0205568	0.0234903	0.0243666	0.027862	0.0210684	0.0116926	0.0335229	0.036696	0.0460427	0.0112259	0.0327819	0.0229936	0.022032	0.0417011	0.0898442	0.0600622	0	0.051524	0.0189774	0.0491019	0.0401996	0.0303745	0.0394432	0.0491488	0.0196251	0.0110528	0	0.00935957	0.0108376	0.0299232	0.0463126	0.0248561	0.0396101	0.0301469	0.021298	0.0263862	0.0367387	0.0363045	0	0.0242751	0.052426	0.0266401	0.0385389	0.0200664	0.0216521	0.0100786	0.042512	0
FGFRL1	0.0272674	0.0389911	0.015896	0.0213596	0.0275596	0.0194708	0.0333882	0.0280269	0.0183668	0.0129153	0.0180522	0.0180909	0.00636403	0.0411073	0.0390021	0.00985924	0	0.0273727	0.0119833	0.0191808	0.030692	0.0251584	0.0269343	0.0177995	0.00820285	0.0166117	0	0.0284885	0.0229966	0.00795312	0.0284112	0.0360727	0.0145817	0.0173248	0.0138071	0.0127924	0.0379011	0.0064456	0	0.0281711	0.0183837	0.013559	0.0243948	0.0135859	0.0163719	0.00522184	0.00977668	0
RNF212	0.0106124	0	0.0168845	0.0129603	0.00495582	0.00584543	0.00219375	0.0106226	0.0173805	0.0154223	0.00792156	0.000872981	0.00620806	0.00802111	0.0260896	0.0112182	0	0.00558085	0.0212724	0.0131883	0.0189045	0.032645	0.0180452	0.0212879	0.0118058	0.0255629	0	0	0.0112871	0.0169728	0.00328481	0.0168143	0.0119617	0.0139903	0.0107963	0.0154433	0.0125093	0.0105283	0	0.0196258	0.0126624	0.00606004	0.0125715	0.0065203	0.00260531	0.0107447	0.0206906	0
SPON2	0.00821783	0.00976668	0.0119156	0.0120047	0.00641514	0.00384489	0.00945276	0.00770589	0.0120433	0.00672298	0.00164168	0.00308827	0.00703456	0	0	0.00521381	0	0.00823816	0.00896675	0	0.00182487	0.00731364	0.00242441	0.00941361	0.00870112	0.00988823	0	0.0121952	0.00416491	0.00369563	0.0195935	0.00893199	0.0111864	0	0.0156195	0.00524391	0.0138762	0.0189308	0	0.00373361	0.00525749	0.0142794	0.0170239	0.00256997	0	0.0168541	0.00983124	0
CTBP1	0.183499	0.184294	0.210583	0.168263	0.181651	0.230201	0.33228	0.215031	0.226407	0.161258	0.275083	0.162171	0.258591	0.157865	0.155984	0.136943	0	0.114181	0.223065	0.21264	0.212201	0.20682	0.139543	0.23392	0.218811	0.159984	0	0.196964	0.218914	0.159155	0.198552	0.184143	0.252503	0.19049	0.161521	0.161511	0.21596	0.261876	0	0.150797	0.129743	0.152109	0.114033	0.268174	0.271289	0.292438	0.15269	0.103215
MAEA	0.124527	0.163984	0.144551	0.10838	0.12795	0.100109	0.168931	0.163005	0.18956	0.112063	0.146422	0.132169	0.126121	0.188856	0.242952	0.137684	0.0909778	0.139759	0.203535	0.148163	0.151314	0.215455	0.155439	0.199024	0.151942	0.0941879	0	0.0916302	0.121299	0.133786	0.19904	0.215214	0.173745	0.218922	0.0513873	0.177823	0.199134	0.167971	0	0.125095	0.196824	0.0673369	0.156151	0.126502	0.153247	0.157971	0.226177	0.128037
UVSSA	0.101976	0.125518	0.150593	0.168569	0.183352	0.188321	0.118234	0.146407	0.173222	0.0836586	0.13879	0.0842827	0.119223	0.146011	0.321833	0.157501	0.0989959	0.175307	0.133614	0.148913	0.16056	0.14392	0.0351482	0.18977	0.116753	0.114165	0.334388	0.109777	0.123114	0.165637	0.0504436	0.233654	0.124955	0.136333	0.080678	0.15196	0.0860747	0.0826551	0	0.135029	0.130768	0.0623353	0.185307	0.0786521	0.0919758	0.147901	0.18634	0.0408478
FAM53A	0.00599762	0.00211661	0.017732	0.0239258	0.0133491	0.0115897	0.00407613	0.00217024	0.0165937	0.00607746	0.01745	0.010266	0.00440017	0.0344999	0.0302283	0.00288728	0	0.0197038	0.00865774	0.017635	0.0116614	0.0115532	0.00607236	0.0239122	0.00489913	0.00340491	0	0	0.0110102	0.00559729	0	0.012704	0.0116848	0.0118859	0.0126171	0.00885124	0.00934576	0	0	0.0200972	0.00946887	0	0.0160736	0.00908004	0.0154628	0	0.0142982	0
SLBP	0.080258	0.0716721	0.109448	0.0873676	0.0949296	0.132093	0.325085	0.155141	0.138897	0.0890494	0.159712	0.073911	0.0957809	0.171712	0.0829907	0.149949	0.117594	0.103561	0.151997	0.0972698	0.123941	0.13574	0.0791471	0.141131	0.119125	0.0951863	0	0.0643517	0.128476	0.0521387	0.0835619	0.107619	0.0869706	0.123415	0.0186793	0.093912	0.117155	0.135941	0	0.0804434	0.0872906	0.074128	0.10606	0.0987569	0.114288	0.107668	0.0973886	0
TMEM129	0.051801	0.0630452	0.0700633	0.0647926	0.0817011	0.068749	0.041091	0.0943242	0.105923	0.0468526	0.0650179	0.0343002	0.0801549	0.112326	0.0733813	0.0732203	0	0.0709529	0.0690879	0.0604306	0.0798731	0.0656446	0.0699098	0.0611935	0.043827	0.0628847	0	0.0530233	0.0585107	0.0831122	0.073531	0.0890219	0.0879728	0.0610378	0.0117953	0.0543316	0.0541891	0.0606526	0	0.0426279	0.0841597	0.0503703	0.0590662	0.0217046	0.025627	0.082588	0.0824514	0.0623672
TACC3	0.0114766	0.00500342	0.0254379	0.0183248	0.024585	0.0362504	0.042507	0.0363441	0.0298671	0.0167665	0.0238501	0.0333479	0.0204642	0.0205604	0.0401006	0.0270845	0.0968185	0.0322418	0.0151274	0.00779973	0.0216347	0.0506313	0.0263975	0.0368048	0.0336261	0.00832314	0	0.0180659	0.0283246	0.0175665	0.0128002	0.0308397	0.0291145	0.0423572	0.0130126	0.0262227	0.0394982	0.0417462	0	0.037371	0.0609207	0.0262464	0.0257104	0.00274908	0.0189538	0.0144092	0.0391566	0
FGFR3	0.0445086	0.0423605	0.0192567	0.0193804	0.0288848	0.0389299	0.0162621	0.038105	0.029659	0.0226332	0.0236813	0.0255679	0.0174909	0.0241744	0.0275905	0.0169111	0	0.0385208	0.0389323	0.0333802	0.0298086	0.0180778	0.0351318	0.0200544	0.0225711	0.0430448	0	0.0292262	0.0164295	0.0527457	0.0323141	0.0430825	0.0331439	0.0144109	0.0355684	0.013866	0.0133745	0.0233621	0	0.00704983	0.0137706	0.016904	0.0232974	0.0166201	0.0304251	0.0246022	0.0255151	0
LETM1	0.0836658	0.0790808	0.0975311	0.105751	0.110843	0.0964316	0.134559	0.125763	0.151833	0.0958624	0.112308	0.0939183	0.118132	0.173436	0.142084	0.15849	0	0.121034	0.136704	0.115892	0.135334	0.192618	0.0621173	0.174342	0.0983796	0.0857168	0	0.0501215	0.0737359	0.0847148	0.0592084	0.157607	0.139228	0.0903175	0.0337956	0.12113	0.113356	0.0945488	0	0.118988	0.132957	0.0655629	0.0782424	0.0716528	0.108099	0.107785	0.135012	0.0656701
NSD2	0.494873	0.381689	0.570219	0.436682	0.477538	0.402723	0.583764	0.575708	0.53442	0.543461	0.521182	0.480002	0.524294	0.572235	0.616655	0.5152	0.27383	0.638218	0.468392	0.573167	0.498598	0.649176	0.555792	0.589873	0.399001	0.42087	0.560969	0.409399	0.473196	0.411146	0.434901	0.663253	0.510138	0.595493	0.578083	0.612342	0.626562	0.54353	1.69152	0.614207	0.555073	0.476562	0.533607	0.41914	0.481294	0.503437	0.672109	0.859915
NELFA	0.319651	0.363056	0.334622	0.336328	0.340913	0.310138	0.349195	0.36212	0.400825	0.289558	0.341952	0.311451	0.305134	0.467924	0.439042	0.379237	0.463475	0.423754	0.317622	0.382477	0.308766	0.478455	0.28994	0.432782	0.386698	0.352764	0.748461	0.291483	0.417595	0.331988	0.335448	0.422373	0.368269	0.372301	0.304823	0.397924	0.372682	0.399482	0	0.334095	0.386669	0.318485	0.287141	0.218052	0.347222	0.466255	0.441463	0.392055
C4orf48	0.0529944	0.0450689	0.0819203	0.179966	0.13864	0.12205	0.13347	0.0888666	0.107465	0.0333482	0.107455	0.0577968	0.125866	0.141996	0.109783	0.0568992	0	0.056758	0.150651	0.0753987	0.143255	0.0667545	0.0514136	0.102955	0.110995	0.0999466	0.155217	0.0907378	0.13451	0.130536	0.0889803	0.10183	0.0851463	0.0788563	0.0173098	0.0483195	0.0760687	0.0829421	0.727045	0.0771959	0.056608	0.0496748	0.0882232	0.100781	0.0963696	0.0936462	0.0571189	0.140363
NAT8L	0.214416	0.239482	0.242367	0.237713	0.253636	0.263775	0.2194	0.255723	0.376419	0.151051	0.245655	0.151385	0.274527	0.313484	0.180167	0.256294	0.0989959	0.325291	0.373466	0.357025	0.316976	0.286011	0.184627	0.310943	0.316068	0.258163	0	0.0968644	0.224686	0.184569	0.199921	0.364693	0.194876	0.221413	0.129749	0.224893	0.23357	0.15265	0.531656	0.188383	0.261615	0.0856233	0.2795	0.194519	0.217279	0.223932	0.249233	0.251131
POLN	0.203084	0.214721	0.205067	0.207037	0.26635	0.22474	0.404242	0.214784	0.231455	0.206511	0.185883	0.158625	0.207459	0.219547	0.159854	0.230518	0.534968	0.180717	0.171358	0.190239	0.171322	0.214976	0.249887	0.167313	0.194437	0.211647	0.292851	0.192399	0.175424	0.232218	0.234957	0.259601	0.203369	0.223797	0.158477	0.263192	0.344456	0.189053	0	0.245468	0.199089	0.190963	0.187301	0.164513	0.276399	0.200078	0.242628	0.577371
HAUS3	0	0	0	0	0	0	0	0	0.000802849	0	0	0	0	0	0	0	0	0	0.00210517	0	0	0	0	0	0	0	0	0	0	0	0	0	0	0	0	0	0	0	0	0	0	0.00291074	0	0	0	0	0	0
MXD4	0.184427	0.207765	0.252534	0.271042	0.252316	0.192399	0.514437	0.211974	0.291343	0.247323	0.20754	0.164958	0.20993	0.332169	0.23645	0.310578	0.132339	0.291673	0.242659	0.220721	0.253419	0.28405	0.181199	0.381548	0.149756	0.159579	0.528705	0.209423	0.212537	0.214876	0.215769	0.290153	0.303008	0.310898	0.0708581	0.235099	0.315811	0.268282	0	0.173238	0.264445	0.191103	0.294704	0.210846	0.291496	0.220642	0.321751	0.598151
ZFYVE28	0.697997	0.584246	0.739815	0.539703	0.616363	0.573849	0.738401	0.632288	0.626829	0.738078	0.659912	0.616213	0.622221	0.885768	0.980284	0.710011	0.211919	0.774148	0.695135	0.712988	0.664525	0.98452	0.611063	0.737089	0.568614	0.618737	0.958207	0.551155	0.636915	0.563591	0.663388	0.772647	0.762087	0.81333	0.566018	0.787428	0.808479	0.754934	0	0.660701	0.667272	0.780349	0.700906	0.546236	0.740678	0.778826	0.915983	0.745235
CFAP99	0.00677137	0.0123179	0.0122217	0.00905506	0.00859118	0.00700901	0.00548689	0.00564436	0.00974897	0.00948534	0.0144133	0.0086126	0.00544527	0.00370617	0.0121622	0	0	0.0351326	0.00423301	0.017457	0.00904237	0.00294886	0.00569237	0.00955678	0.0016252	0.0129343	0	0.00627926	0.00919787	0.0158177	0.00533328	0.0113271	0.0107474	0.00694583	0	0.00274695	0.00661056	0.00362349	0	0.00882328	0.00829506	0.0197306	0.0321818	0.0094795	0.0104722	0.0171387	0.0179787	0
RNF4	0.128786	0.122839	0.148221	0.165017	0.154032	0.130473	0.199509	0.171111	0.226691	0.134977	0.171284	0.175615	0.116586	0.191859	0.129145	0.181111	0	0.190574	0.18451	0.160577	0.160063	0.237845	0.147821	0.173227	0.163674	0.103013	0.223758	0.0828276	0.155568	0.0941124	0.124326	0.205314	0.152544	0.169689	0.0838857	0.15257	0.140804	0.134551	0	0.122399	0.162107	0.100686	0.22738	0.0976404	0.121394	0.170543	0.197082	0.168885
FAM193A	0.419308	0.549758	0.553291	0.438256	0.42232	0.375625	0.443565	0.527673	0.502365	0.552237	0.540868	0.513314	0.558681	0.672441	0.812728	0.576697	0.457404	0.547158	0.466916	0.562758	0.48245	0.666861	0.59085	0.426219	0.504087	0.469645	0.480117	0.439621	0.4415	0.460685	0.53153	0.54188	0.635013	0.55153	0.566988	0.621629	0.58011	0.528304	0	0.566973	0.569169	0.542931	0.492533	0.391094	0.408809	0.661461	0.635848	0.193457
TNIP2	0.0131373	0	0.00748947	0.00692031	0.00688708	0.0047884	0.0185443	0.0102681	0.0149705	0.0135744	0.00578746	0.000976595	0.00276437	0.00463717	0.0143788	0.00578634	0	0.00536294	0.0113124	0.00606278	0.00370828	0.0039071	0	0.0139811	0.00788768	0.00651781	0	0.00563743	0	0.00345887	0.00539916	0.00790761	0.00752157	0.0084211	0	0.00813806	0.00835555	0.00180576	0	0.00340867	0.00327644	0.00349254	0	0.0135395	0.0116411	0	0.011168	0
SH3BP2	0.0153051	0.00700363	0.0116766	0.0069897	0.0160588	0.00995768	0.0146042	0.0133103	0.0212535	0.0113848	0.0124499	0.00331825	0.0217813	0.0321057	0	0.0178436	0	0.0216262	0.0115503	0.015277	0.0198579	0.0150647	0.00915542	0.0108632	0	0.0172015	0.110631	0.00401704	0.00884972	0.0106844	0.0121437	0.0138701	0.0111016	0.0156272	0	0.0240256	0.0179329	0.00996533	0	0.00373589	0.0141293	0.0110739	0.01254	0.0245	0.0119776	0.0103005	0.0154486	0.0865469
ADD1	0.416899	0.505899	0.56038	0.46346	0.439788	0.48615	0.656335	0.59812	0.596783	0.521766	0.590821	0.469278	0.519434	0.64295	0.637876	0.594966	0.442939	0.559347	0.595989	0.591904	0.566222	0.692811	0.453885	0.623328	0.537668	0.478754	0.531067	0.389851	0.517999	0.455734	0.482905	0.722139	0.517219	0.577283	0.363014	0.551321	0.61428	0.547414	1.15987	0.499265	0.565787	0.45651	0.511858	0.402014	0.416289	0.583014	0.689475	0.973645
MFSD10	0.0982681	0.0980534	0.100624	0.173893	0.151524	0.133701	0.119238	0.132669	0.223408	0.109241	0.0737634	0.085055	0.141149	0.280709	0.138537	0.228122	0	0.20093	0.157664	0.151175	0.134177	0.107197	0.0597634	0.178027	0.0985017	0.116314	0	0.115457	0.0901971	0.108192	0.100764	0.153334	0.103078	0.125577	0.0325023	0.0968621	0.138828	0.0912886	0	0.134008	0.170778	0.105995	0.120157	0.101156	0.117631	0.128625	0.153925	0.0408478
NOP14	0.0325009	0.0196523	0.0354432	0.0308071	0.0309847	0.0403824	0.0661452	0.0709128	0.0527399	0.0529033	0.0357557	0.0595535	0.0526252	0.0748239	0.0754613	0.0392248	0.110588	0.061228	0.0484948	0.0575092	0.0482171	0.117371	0.0569688	0.0564763	0.058262	0.0492816	0	0.0437243	0.0526698	0.0329369	0.0662581	0.053765	0.0493348	0.0589211	0.0628961	0.0556203	0.0671275	0.0444928	0	0.0539493	0.050152	0.0521153	0.0555718	0.0442146	0.0366928	0.0929168	0.0718591	0.183064
GRK4	0.371103	0.293842	0.405482	0.311948	0.405874	0.323678	0.338347	0.386859	0.501149	0.325742	0.401728	0.354057	0.381834	0.672814	0.543578	0.649315	0.112924	0.708737	0.338867	0.477104	0.477365	0.918783	0.372733	0.564054	0.320848	0.378884	0.299423	0.198255	0.314663	0.27771	0.295773	0.460943	0.421248	0.398843	0.417284	0.458066	0.367771	0.322011	0.586186	0.345487	0.421096	0.372244	0.34658	0.264351	0.308568	0.498619	0.608715	0.316801
HTT	0.498839	0.505664	0.563094	0.40504	0.497507	0.402883	0.553211	0.570131	0.566539	0.486044	0.559602	0.429718	0.526816	0.666795	0.531271	0.5866	0.344709	0.684177	0.538429	0.588904	0.602932	0.687877	0.438285	0.638957	0.500254	0.502827	0.528705	0.37961	0.465119	0.434117	0.421512	0.786762	0.502913	0.60223	0.251229	0.618322	0.680561	0.523012	0	0.496958	0.588575	0.462308	0.620599	0.462707	0.562373	0.626428	0.659026	0.819448
MSANTD1	0.0156821	0.0305052	0.0337203	0.0490924	0.0671737	0.0311098	0.0439161	0.0546345	0.0928833	0.0520187	0.0344806	0.0454691	0.045557	0.0371651	0.0943153	0.0660249	0	0.0402064	0.0580224	0.0493646	0.0445914	0.0382349	0.0593512	0.0810087	0.0443444	0.0355692	0.155217	0.0229624	0.0181905	0.0202962	0.0254913	0.0390169	0.0193065	0.0320947	0.0144187	0.0896746	0.0266439	0.0155917	0	0.0507421	0.0782781	0.00324864	0.0100562	0.0266936	0.0359311	0.0127379	0.0825995	0.0865469
RGS12	1.94429	1.74735	1.91273	1.80484	1.82735	1.52644	1.90519	1.87963	2.16747	1.99425	1.96007	1.79092	1.92336	2.21106	2.33911	2.08971	1.81528	2.16808	1.93084	2.13149	2.10175	2.06675	1.88748	2.05815	1.80284	1.73031	1.35391	1.4604	1.76371	1.71149	1.98443	2.1632	1.88733	2.0258	1.40165	2.09167	2.17194	1.9892	0.849412	2.04719	2.03184	1.99819	2.0964	1.61506	1.97837	2.13452	2.20152	1.57637
HGFAC	0.0331242	0.109631	0.0497475	0.0995345	0.0742775	0.144246	0.131817	0.167419	0.0787246	0.145856	0.024366	0.0325569	0.0636901	0.0988959	0.118565	0.130217	0.127235	0.100488	0.119189	0.101552	0.0768517	0.118562	0.077231	0.012726	0.0994526	0.0951192	0.369486	0.10963	0.125434	0.0683422	0.0855442	0.046441	0.116432	0.0810435	0.0055682	0.0714093	0.0191027	0.0561578	0	0.132172	0.134751	0.046382	0.0604417	0.16373	0.280622	0.0129718	0.125707	0.20901
DOK7	0.00409536	0.0118916	0.0227338	0.0159863	0.00541409	0.0159371	0.0123451	0.0185546	0.0128381	0.0258622	0.0113085	0.014771	0.0120627	0.0217798	0.0199281	0.0238548	0	0.0141403	0.0184981	0.0171737	0.0107503	0.0154601	0.0242812	0.0344685	0.0146344	0.00695951	0	0.0160019	0.00365239	0.012804	0.0108888	0.00603909	0.0120483	0.0048644	0.0228518	0.00858194	0.00785602	0.00724719	0	0.0105041	0.0177063	0	0.0168688	0.00958615	0.0215468	0.0181597	0.0231751	0
LRPAP1	0.120324	0.105134	0.124449	0.142877	0.154728	0.124468	0.20538	0.231074	0.275103	0.12467	0.142384	0.0783961	0.155247	0.326104	0.12898	0.22165	0	0.215651	0.280682	0.13594	0.192232	0.21452	0.0931704	0.299164	0.128007	0.0730644	0	0.138882	0.170711	0.0877962	0.157398	0.265949	0.180496	0.150822	0.0589637	0.114538	0.212168	0.101598	0	0.158846	0.196386	0.0628628	0.193599	0.0989924	0.116505	0.121319	0.146985	0.160889
ADRA2C	0.0122825	0.0069221	0.0110545	0.0135116	0.00349997	0.00576348	0.0290505	0.0228491	0.0258647	0.0118445	0.0147477	0.00748146	0.00744552	0.0423519	0.00726405	0.0289478	0	0.0150291	0.0281919	0.0141508	0.0135948	0.0127454	0.00162225	0.0345643	0.0213767	0.0138202	0	0.00332052	0.00915731	0.00617112	0.0169121	0.0151539	0.00757631	0.009082	0	0.00558634	0.0228721	0.00765612	0	0.0134018	0.0193593	0.00519585	0.0250079	0.0113788	0.0219994	0.0150325	0.0138735	0
OTOP1	0.00174022	0	0.00651141	0.00500915	0.00793477	0.00223117	0.0020797	0.00388103	0.0069424	0.00239829	0.000358084	0.00848568	0.00116016	0	0.013628	0	0	0	0	0.00130851	0.0061164	0.0050449	0	0.00328716	0.00650561	0	0	0	0.0106315	0.00394807	0.00458889	0.00525264	0.00345898	0.00248067	0	0.00494422	0.00373616	0	0	0	0.00113113	0.00295911	0	0.0041536	0.00599419	0.0191449	0.00785804	0
TMEM128	0.0536379	0.0486521	0.0610827	0.0648252	0.0701453	0.0587424	0.0576005	0.060284	0.105312	0.0550123	0.077691	0.0568942	0.0808318	0.0946965	0.0550186	0.10347	0	0.0977565	0.137132	0.0753807	0.0761319	0.0967522	0.0321645	0.106785	0.0536204	0.0647294	0.265848	0.0208925	0.0965774	0.0480568	0.0440934	0.105339	0.0861638	0.0558424	0.02653	0.0651348	0.0641549	0.0732538	0	0.0562119	0.0891654	0.0452997	0.0938888	0.0316264	0.0591835	0.127634	0.0629513	0.0623672
LYAR	0.0126427	0.0252303	0.0380853	0.0318076	0.037427	0.0262939	0.0792778	0.0568259	0.0684101	0.0291646	0.0561274	0.0387076	0.034418	0.0279672	0.039189	0.0774347	0	0.0431739	0.0352308	0.0367355	0.0290524	0.0584958	0.0254433	0.0699652	0.0198975	0.013614	0	0.0335495	0.0190409	0.0236437	0.0423736	0.0535455	0.0443033	0.0363208	0.011529	0.0504388	0.0590667	0.0777676	0	0.0524265	0.0720069	0.0176167	0.0191216	0.021535	0.0235994	0.0365824	0.0725048	0.0656701
ZBTB49	0.0729833	0.0784561	0.0806488	0.0713986	0.0823745	0.0792901	0.0600565	0.0759866	0.0888692	0.0741058	0.0754321	0.0796872	0.0885142	0.0829576	0.0839523	0.118055	0.107565	0.0879469	0.0699798	0.087219	0.118655	0.0891558	0.0649547	0.107673	0.0491532	0.0567128	0	0.0299559	0.0504349	0.0501392	0.0483077	0.114292	0.0600862	0.104489	0.0527263	0.0960862	0.072246	0.0642588	0.573683	0.0934589	0.118717	0.0482628	0.0861918	0.0412717	0.0733651	0.10373	0.0778941	0.0865469
NSG1	0.151474	0.138202	0.157326	0.181995	0.14872	0.177728	0.282788	0.234114	0.307143	0.127797	0.204148	0.120404	0.210859	0.338506	0.104652	0.293994	0	0.213433	0.344693	0.188939	0.198196	0.193104	0.0913201	0.297184	0.248193	0.0942886	0	0.070675	0.156166	0.123237	0.0981335	0.273386	0.107828	0.196702	0.0350357	0.150033	0.241839	0.118207	0	0.23307	0.22927	0.0927163	0.242499	0.13819	0.11087	0.193724	0.138999	0.35106
STX18	0.230054	0.258146	0.327063	0.258053	0.30048	0.290891	0.258977	0.317267	0.293211	0.310987	0.297258	0.286278	0.226857	0.316237	0.261133	0.282777	0	0.312112	0.287873	0.296537	0.296858	0.364395	0.30193	0.380454	0.272004	0.280978	0.584646	0.260433	0.207409	0.281184	0.256885	0.279688	0.266919	0.350349	0.206686	0.349352	0.279483	0.256643	0.586186	0.242492	0.303924	0.258923	0.278678	0.235256	0.298476	0.327243	0.335513	0.134943
MSX1	0.00801736	0.0070789	0.0137016	0.00767556	0.00956471	0.00500453	0.00204315	0.0155038	0.0101033	0.0046246	0.00301705	0.00237555	0.02117	0.00476423	0.0106889	0.0194742	0	0.00782375	0.00334395	0.00697509	0.0113876	0.00490048	0.00152472	0.00451692	0.0102572	0	0	0.00792321	0.0161265	0.00853657	0.0332016	0.0207994	0.00682606	0.0069899	0	0.0146055	0.0133379	0.0145345	0	0.00895028	0.00886962	0.00961783	0.0116629	0.00459424	0	0.00914816	0.00345481	0
CYTL1	0	0	0.00115578	0	0	0.00175825	0	0.00259746	0	0	0	0	0	0	0.00255607	0	0	0	0	0	0	0	0	0	0	0.0040366	0	0	0	0	0	0	0	0.00163348	0	0	0.000863551	0	0	0	0.0011258	0	0.00612379	0	0	0	0	0
STK32B	0.0824347	0.128274	0.174282	0.218998	0.153063	0.160036	0.175313	0.162591	0.20759	0.222258	0.133903	0.272945	0.129584	0.155727	0.13785	0.113766	0	0.103657	0.165999	0.161107	0.121209	0.147278	0.153155	0.180151	0.170899	0.134642	0.223758	0.0989089	0.144883	0.218541	0.156687	0.14191	0.130184	0.130868	0.224278	0.185606	0.0816669	0.167697	0	0.319943	0.271623	0.183031	0.135909	0.161998	0.0787197	0.191341	0.246515	0.0656701
EVC2	0	0	0.0028648	0.00463384	0.00424771	0.00249852	0.0022019	0.00411258	0	0.0035774	0.00342845	0	0	0.00763971	0	0	0	0.00132991	0.00277111	0.0018266	0.00361015	0.00811679	0.00422447	0.00667919	0.00228095	0	0	0.00529111	0.00433556	0	0.00520151	0	0.00130696	0.00296903	0	0	0.00129341	0	0	0.01137	0.00492415	0	0	0.00638199	0.00618193	0.00440378	0.00480785	0
EVC	0.00588133	0.0216694	0.0094545	0.0222974	0.0147638	0.00299916	0	0.00946767	0.00746239	0.00181949	0.00381868	0.00695239	0.00100823	0.0522427	0	0.0166928	0	0.0286986	0.0130896	0.00580458	0.0166374	0.0175017	0	0.0199296	0.0153783	0.00833306	0	0.00404347	0.0230626	0.0054173	0	0.0533127	0.00415065	0.00316971	0	0.00422016	0.00559934	0.00883324	0	0	0.00736003	0.00187569	0.0538546	0	0.00383889	0.00714466	0.00142701	0
CRMP1	0.355374	0.275583	0.349887	0.298303	0.303767	0.356551	0.396541	0.401621	0.454989	0.322354	0.424462	0.361404	0.34864	0.44778	0.446856	0.38254	0.416499	0.431712	0.48074	0.419061	0.344444	0.52612	0.297366	0.429146	0.364704	0.327039	0.437315	0.239831	0.319742	0.257097	0.378716	0.523103	0.321513	0.360337	0.383203	0.407736	0.362162	0.339089	0.531656	0.449659	0.362942	0.301126	0.435872	0.312136	0.363824	0.454005	0.489503	0.401911
C4orf50	0.0661008	0.115213	0.128415	0.114034	0.100988	0.0885684	0.184573	0.1831	0.168321	0.17008	0.163149	0.102188	0.159816	0.15092	0.213647	0.21758	0	0.20865	0.133037	0.159527	0.14965	0.161315	0.229892	0.229066	0.107572	0.0824723	0.110631	0.101777	0.0551485	0.130459	0.128565	0.107644	0.150864	0.124431	0.0619191	0.163873	0.179942	0.148756	0	0.150473	0.215041	0.0910931	0.0991106	0.121677	0.110477	0.331495	0.301154	0.152217
JAKMIP1	0.367866	0.31473	0.514421	0.385534	0.356695	0.312781	0.404974	0.478893	0.567637	0.513469	0.429788	0.413394	0.477969	0.516991	0.440482	0.543977	0.259084	0.5353	0.450777	0.481472	0.451046	0.633234	0.503894	0.589516	0.382798	0.412689	0.250258	0.279178	0.290793	0.330448	0.370204	0.506821	0.408207	0.501873	0.298531	0.591115	0.54049	0.518309	0	0.500977	0.536043	0.328635	0.421726	0.360061	0.43473	0.748759	0.757261	0.743231
WFS1	0.0864961	0.0561045	0.0911547	0.0656502	0.0698872	0.0954752	0.0744843	0.106888	0.107833	0.0581334	0.117726	0.0535274	0.0928067	0.178847	0.0726001	0.0798253	0	0.0931128	0.137527	0.0874869	0.101927	0.147389	0.0734913	0.103804	0.0882738	0.102631	0.155217	0.072374	0.106013	0.0780317	0.0639563	0.122794	0.0643292	0.069593	0.0626962	0.0450076	0.122885	0.0642954	0	0.104626	0.0825194	0.11688	0.124952	0.0726779	0.0750119	0.0234336	0.0801354	0.128037
PPP2R2C	0.510145	0.471909	0.633074	0.497883	0.429374	0.401364	0.964204	0.609331	0.64863	0.644923	0.642887	0.493202	0.494666	0.627646	0.717161	0.571275	0.14149	0.58545	0.615482	0.588967	0.514725	0.807465	0.586546	0.716587	0.594912	0.470623	0.729107	0.469165	0.443967	0.480934	0.65956	0.675535	0.560761	0.672904	0.497152	0.660871	0.728907	0.727448	0	0.639555	0.626321	0.444401	0.503015	0.573842	0.629832	0.906125	0.732245	0.788901
MAN2B2	0.0806486	0.0766038	0.110136	0.0934675	0.0699175	0.0844462	0.0662336	0.122961	0.12399	0.0858548	0.0873584	0.0859118	0.0858424	0.119208	0.0615069	0.103263	0.0909778	0.0910383	0.125418	0.103766	0.11061	0.154631	0.0778885	0.116826	0.071278	0.0713718	0.250258	0.103713	0.120046	0.0867952	0.112338	0.135955	0.0976364	0.0859553	0.122115	0.0778378	0.0864226	0.0986205	0	0.110794	0.0956389	0.108047	0.134959	0.0539802	0.102773	0.0846944	0.118185	0.189757
MRFAP1	0.128028	0.109845	0.131834	0.124947	0.139696	0.184322	0.334684	0.212261	0.243403	0.115448	0.251223	0.115754	0.204036	0.303902	0.0967078	0.162975	0.307135	0.119121	0.390803	0.0756061	0.171635	0.192484	0.113369	0.276574	0.278357	0.140906	0	0.0914052	0.166636	0.0934792	0.18744	0.21457	0.0984089	0.114601	0.0543334	0.0788467	0.134731	0.132503	0	0.129674	0.139695	0.119979	0.216818	0.0876418	0.125222	0.141254	0.0998362	0.226909
AC093323.1	0.013864	0.0108541	0.022545	0.0409234	0.0254055	0.025023	0.051886	0.0436657	0.0414743	0.0270886	0.0426921	0.0162113	0.0136541	0.013534	0.00857963	0.0399032	0	0.0222995	0.052859	0.0220547	0.026575	0.0395724	0.0177065	0.0330833	0.0435682	0.0121021	0	0.0296921	0.0413666	0.0212909	0.0233131	0.0194678	0.022766	0.0220175	0.0212366	0.0213942	0.0368704	0.0229014	0	0.0213404	0.0247204	0.0138706	0.0482859	0.0154046	0.00687179	0.030844	0.020964	0.207483
S100P	0.00279139	0	0	0.00136232	0.000933037	0	0.00275004	0	0.000867533	0	0	0	0	0	0	0	0	0	0	0	0	0	0	0	0	0	0	0	0	0	0	0	0	0	0	0.0018275	0	0	0	0	0.000921691	0	0	0	0	0	0	0
MRFAP1L1	0.072303	0.0556676	0.0489501	0.0747691	0.07035	0.0884519	0.125786	0.106741	0.101929	0.0706664	0.142743	0.0583821	0.101962	0.0869974	0.0437967	0.0819958	0	0.0563317	0.112229	0.0465935	0.0690092	0.071866	0.0262824	0.108353	0.122268	0.0302975	0	0.0596703	0.0882864	0.0586265	0.077245	0.0951388	0.0495604	0.0423038	0.0376439	0.04838	0.0956121	0.0636472	0.573683	0.0581041	0.0657799	0.0329752	0.0648623	0.0587805	0.0734112	0.0532705	0.0729129	0
BLOC1S4	0.0189847	0.017941	0.0242141	0.043127	0.0401468	0.0353165	0.123277	0.0403812	0.0910287	0.0192659	0.0440384	0.0297692	0.0164108	0.0610599	0.0091935	0.0347004	0	0.0289019	0.0655845	0.0399936	0.0335181	0.0586215	0.0259789	0.0661868	0.0486295	0.00917478	0	0.0221293	0.0212112	0.0232014	0.0208954	0.0488413	0.0319925	0.0339936	0.0248553	0.0184601	0.0449896	0.0406009	0	0.0382636	0.0520083	0.0180603	0.0666185	0.0349637	0.01225	0.0612529	0.0294165	0.0623672
KIAA0232	0.598193	0.577222	0.639565	0.509413	0.525175	0.553468	0.748834	0.696718	0.717618	0.62917	0.66429	0.587302	0.563656	0.62962	0.665526	0.695793	0.47568	0.570008	0.676885	0.587676	0.602036	0.710384	0.538273	0.731429	0.586792	0.551435	0.626108	0.444651	0.42708	0.430144	0.555253	0.658791	0.573277	0.684285	0.393506	0.633015	0.677214	0.651929	0.586186	0.620538	0.666687	0.400076	0.552389	0.507609	0.56453	0.541921	0.701581	0.863715
TBC1D14	0.215298	0.186111	0.225958	0.188668	0.201344	0.156435	0.262517	0.224345	0.269028	0.226491	0.221232	0.184714	0.20431	0.263729	0.225841	0.239809	0.0968185	0.259331	0.23443	0.25233	0.245463	0.365929	0.173147	0.220173	0.174437	0.149051	0	0.184688	0.182506	0.194023	0.142861	0.262899	0.194914	0.248974	0.144166	0.187759	0.280838	0.28558	0	0.219889	0.267585	0.177825	0.291801	0.157533	0.215953	0.197858	0.270772	0.400128
TADA2B	0.0326445	0.0403072	0.0558662	0.0288552	0.040509	0.027864	0.0706411	0.0713416	0.0691844	0.0533616	0.0602859	0.0397886	0.0507852	0.0545924	0.0238516	0.0746263	0	0.0475918	0.0756955	0.0362537	0.0707849	0.081765	0.0389223	0.0937249	0.039412	0.0189977	0	0.00744271	0.0503018	0.0263047	0.0270174	0.0491866	0.0408311	0.053236	0.02436	0.0486116	0.0448687	0.0335584	0	0.0579583	0.0496318	0.0109993	0.0436511	0.0290011	0.0521692	0.0478455	0.0585803	0.186062
GRPEL1	0.0225387	0.0230473	0.0260978	0.0330302	0.0375447	0.0435906	0.0388826	0.0527358	0.0575761	0.0377185	0.0515005	0.0333275	0.025642	0.0555764	0.0256793	0.0503322	0	0.0350223	0.0548872	0.0229161	0.0549784	0.0460935	0.0459553	0.067691	0.0238638	0.034475	0	0.0141066	0.0540554	0.0270286	0.0462598	0.0532368	0.0402486	0.0390194	0.0175634	0.0202856	0.0224019	0.0334637	0	0.0332997	0.0358242	0.0207486	0.0487836	0.0197915	0.00767664	0.0183279	0.0399932	0.0623672
SORCS2	0.0886526	0.0795613	0.0858334	0.0818264	0.112187	0.0570212	0.0786274	0.101962	0.114743	0.0760885	0.105473	0.086862	0.0990575	0.136483	0.195459	0.143969	0	0.157963	0.0774427	0.0971929	0.134196	0.185438	0.115828	0.158517	0.0678687	0.105882	0	0.0330754	0.0918441	0.0692452	0.0854559	0.150176	0.1219	0.0773952	0.0726329	0.104857	0.0654339	0.0648735	0	0.110389	0.115336	0.105208	0.0516261	0.0589455	0.0614427	0.212413	0.197354	0.230605
AFAP1	0.524296	0.675297	0.696258	0.736267	0.86548	0.564654	0.610079	0.721935	0.982828	0.79038	0.773636	0.696781	0.734046	0.848723	0.952567	0.894827	0.45649	0.893461	0.750363	0.833026	0.915548	0.90416	0.737876	1.06722	0.689538	0.580145	0.859584	0.469727	0.561714	0.582529	0.480592	0.824545	0.549042	0.800971	0.384715	0.91556	0.862321	0.640843	0	0.812617	0.968144	0.659563	0.622867	0.38954	0.776242	0.906552	1.00571	0.607769
ABLIM2	0.44504	0.464632	0.575385	0.464269	0.349556	0.287405	0.422414	0.603011	0.588211	0.522597	0.582973	0.420482	0.592022	0.687854	0.844815	0.678474	0.110588	0.817974	0.486834	0.595403	0.496478	0.930521	0.646253	0.585354	0.428689	0.384858	0.800598	0.192395	0.400266	0.309356	0.507398	0.623194	0.688142	0.618693	0.566522	0.77695	0.739228	0.548237	0.727045	0.571379	0.678134	0.527504	0.442874	0.33703	0.518528	0.91121	0.883746	0.977755
SH3TC1	0	0	0	0.0019246	0.00252459	0	0.00304537	0	0	0	0	0	0.000929154	0	0.00803418	0	0	0	0	0.000680618	0	0	0.00452861	0	0	0	0.188793	0	0	0.0018558	0	0	0.00152772	0	0	0	0.00133503	0.00678562	0	0	0.00258023	0	0	0	0	0	0	0
HTRA3	0	0	0	0.00131691	0.00232226	0	0.00152851	0.00471535	0	0	0	0	0.00202712	0	0	0.00560029	0	0	0	0	0.000966976	0	0	0	0	0	0	0	0	0	0	0	0	0.00124793	0	0	0	0	0	0	0	0	0	0	0	0	0	0
ACOX3	0.0796236	0.114316	0.123957	0.0992592	0.090111	0.0851212	0.127994	0.166112	0.158708	0.12181	0.10307	0.12482	0.0970143	0.186504	0.167496	0.11971	0.117594	0.200556	0.11632	0.0929479	0.0950909	0.228893	0.077624	0.221325	0.0899024	0.0785104	0	0.0531054	0.0945809	0.0701347	0.0990005	0.198764	0.104888	0.174538	0.0721072	0.143784	0.160973	0.109747	0	0.121257	0.166452	0.101872	0.151693	0.0753709	0.131038	0.167279	0.174251	0.0902423
TRMT44	0.0740906	0.0927382	0.0768563	0.0717721	0.0743834	0.0619895	0.0799677	0.13114	0.104346	0.114156	0.0945079	0.0626852	0.0834467	0.125089	0.121057	0.0649561	0	0.105376	0.076487	0.0920366	0.092878	0.129557	0.117786	0.114187	0.0687164	0.0645482	0	0.0428677	0.0511478	0.0630887	0.0908339	0.103791	0.0899084	0.105509	0.0631556	0.129368	0.123351	0.0994861	0	0.0906739	0.138556	0.0524175	0.0718415	0.0570882	0.0650407	0.106477	0.14114	0
GPR78	0.00711461	0.00305714	0.00403596	0	0.00253354	0.00257966	0.00247062	0	0.00178959	0.00299422	0.0032623	0.00346798	0.00258054	0	0.00306456	0.00173866	0	0.00171266	0.00401405	0.00699013	0.00433551	0.00972475	0	0.00358762	0	0	0	0	0.00359233	0.00361629	0	0.0249839	0.00182369	0.00524916	0	0.00242204	0	0	0	0.0120332	0.000921691	0	0.00995264	0	0	0	0	0
HMX1	0	0	0	0	0.00186831	0	0	0.00321319	0.00106836	0	0.000496406	0	0	0	0	0	0	0	0	0	0	0	0	0	0	0	0	0.0065956	0	0.00190392	0	0	0	0	0	0	0	0	0	0.0032843	0.00180544	0	0	0.00188451	0	0	0	0
FAM90A26	0.00108936	0.00382199	0.0195179	0.0233397	0.00495219	0.00557583	0.00212695	0.00345648	0.00404124	0.00306791	0.00123149	0	0.00306968	0	0	0.0306193	0	0.0149602	0.00113305	0.000721839	0.00391346	0.00495835	0	0	0.00211199	0	0.110631	0.00597569	0.0027771	0	0	0.00641471	0.00366111	0	0	0	0.00470585	0	0	0	0.0172255	0.00171887	0.0168156	0	0	0	0.0070803	0
DEFB131A	0.0152113	0.00827914	0.00657933	0.00979034	0.0117033	0.00647306	0.0016923	0	0.00122902	0	0.00750568	0.0011147	0.000834868	0.00999668	0	0.00215637	0	0	0.00306191	0.00402684	0	0	0	0.0086331	0.00568418	0.00474345	0	0	0.00520871	0.00441024	0	0	0	0.00159622	0	0	0.00131825	0.00164543	0	0.00228287	0.00156902	0.0035572	0.00298622	0	0.0024627	0	0.0084578	0
SLC2A9	0.105244	0.104848	0.144862	0.109669	0.109685	0.0929643	0.277511	0.119367	0.128368	0.121709	0.143744	0.124648	0.101773	0.142392	0.099733	0.146662	0.107565	0.140975	0.10074	0.0897899	0.0815532	0.16076	0.130183	0.181263	0.112955	0.168471	0	0.06724	0.0870026	0.0981356	0.121372	0.0975096	0.128468	0.167388	0.0452671	0.168189	0.152171	0.143228	0	0.116724	0.141425	0.110126	0.0899953	0.0724692	0.104555	0.253302	0.161656	0.537868
DRD5	0.0026132	0.00230689	0.00221003	0.00801276	0.00361824	0.00680196	0.00822605	0.0118761	0.0101384	0.0046161	0.00326018	0.00248655	0.00405513	0	0	0.00296525	0	0.00160523	0.0147335	0.00645427	0.00761758	0.0114436	0.00370156	0.0161823	0.00361431	0.010146	0	0	0.0032455	0.00656669	0.0101731	0.011631	0.0037783	0.00616692	0.00953591	0	0.00243467	0.00204283	0	0.0032109	0.00949591	0.00280382	0.0148431	0.00520675	0.010648	0.00522184	0.00588157	0.0995147
WDR1	0.0632754	0.0608112	0.0592887	0.0674532	0.0725665	0.0684755	0.161128	0.11552	0.108101	0.0550975	0.126375	0.0621388	0.0798758	0.100254	0.0983922	0.0800658	0	0.0568849	0.143003	0.0845407	0.058585	0.132946	0.075674	0.0994535	0.116036	0.057171	0.110631	0.0456554	0.0608739	0.0776399	0.073441	0.106528	0.0550866	0.0848454	0.00739861	0.0514022	0.10448	0.0893028	0	0.0649677	0.060947	0.0651835	0.0341959	0.0193717	0.0590225	0.135183	0.093714	0.0623672
ZNF518B	0.101988	0.0701463	0.058358	0.07468	0.0722514	0.106815	0.14086	0.0848595	0.105845	0.083671	0.0999324	0.0653141	0.0763205	0.0606217	0.0245572	0.0704407	0.33624	0.0404901	0.120653	0.0862789	0.0817496	0.088929	0.0687385	0.151019	0.101823	0.0674095	0	0.0645205	0.080819	0.0562313	0.085257	0.0798761	0.0656528	0.0949378	0.0723423	0.0766326	0.105889	0.0731636	0	0.0926163	0.0688945	0.0417463	0.085928	0.047954	0.0552983	0.0626518	0.0900948	0.388943
CLNK	0.00826395	0.0172187	0.0147402	0.0328563	0.0212108	0.0231123	0.00736713	0.00340542	0.0217162	0.0118256	0.00560499	0.00245475	0.00631741	0.0463822	0	0.017407	0	0.0253151	0.00832298	0.00585469	0.0180613	0.0184953	0.0040455	0.0609545	0.0237609	0.00791478	0	0.00624553	0.0281355	0.00549372	0.00533328	0.0161945	0.00508012	0.0172418	0	0.00736479	0.0168104	0.00700562	0	0.0207974	0.0209602	0.00374329	0.00902995	0	0.0111521	0	0.0218847	0
HS3ST1	0.0537282	0.11301	0.107643	0.0717873	0.0818256	0.0879405	0.122545	0.124934	0.140178	0.105754	0.134005	0.077954	0.103968	0.112833	0.0701385	0.0806863	0	0.074308	0.125654	0.0960582	0.107487	0.166892	0.133405	0.14457	0.0841112	0.0683328	0	0.0400056	0.0919156	0.0543695	0.0687444	0.119194	0.0895403	0.105729	0.066984	0.0863915	0.122958	0.0644254	0	0.128543	0.138525	0.124309	0.0595608	0.0962951	0.113911	0.126907	0.113854	0.106518
RAB28	0.629084	0.562886	0.6016	0.466758	0.543571	0.604877	0.663825	0.534153	0.583204	0.751731	0.646608	0.652529	0.605957	0.578811	0.548757	0.50327	0.530891	0.532092	0.553207	0.560829	0.563969	0.637928	0.603315	0.613499	0.580108	0.582503	0.719524	0.576161	0.538222	0.528445	0.51463	0.599146	0.652166	0.634304	0.535814	0.627106	0.692402	0.701475	0	0.665468	0.577041	0.647869	0.408188	0.548529	0.640305	0.479127	0.668486	0.725866
BOD1L1	0.550366	0.615416	0.435606	0.392484	0.366295	0.375628	0.511042	0.63765	0.565965	0.506532	0.604697	0.545522	0.608966	0.603702	0.660204	0.585832	0.358753	0.505108	0.468929	0.406543	0.456474	0.639927	0.487816	0.592615	0.465324	0.512847	0.187058	0.328833	0.385959	0.379807	0.52237	0.65097	0.548349	0.502274	0.518653	0.586039	0.612814	0.580291	0.531656	0.487572	0.489255	0.507018	0.418562	0.402084	0.377748	0.556558	0.569565	0.374769
CPEB2	0.277741	0.330536	0.412562	0.358022	0.377252	0.430091	0.285319	0.384727	0.379126	0.330329	0.38377	0.29074	0.3313	0.271961	0.185422	0.281586	0.334858	0.316305	0.344827	0.274644	0.342471	0.357323	0.234506	0.416509	0.505341	0.330687	0.188793	0.337813	0.337085	0.399258	0.261804	0.300561	0.272894	0.348794	0.313515	0.360723	0.353309	0.352689	0	0.339866	0.352075	0.204822	0.253569	0.357415	0.366642	0.310863	0.35499	0.198782
C1QTNF7	0.00988566	0.0105815	0.0140865	0.041113	0.0372387	0.0121302	0.025965	0.0238038	0.0242513	0.00561602	0.00227728	0.00432892	0	0.0137128	0.0024496	0.0257877	0	0.00582644	0.0361977	0.0146706	0.0497424	0.0495938	0	0.0283277	0.00985798	0.00158371	0	0.0117963	0.0684969	0.0187235	0.00525377	0.0444567	0.00497192	0.0331263	0	0.00526487	0.0101116	0.00361662	0	0.00928482	0.0287923	0	0.128386	0	0	0.00567171	0.0263739	0.0623672
CC2D2A	0.141775	0.142804	0.206074	0.228729	0.218221	0.141932	0.158249	0.160098	0.234116	0.1341	0.211362	0.104486	0.122198	0.240327	0.132575	0.240353	0	0.176784	0.196238	0.165744	0.170892	0.238613	0.119265	0.246553	0.14934	0.135995	0.187058	0.1035	0.222558	0.2495	0.130153	0.18403	0.135952	0.265347	0.0691156	0.190264	0.210213	0.131037	0	0.146175	0.197278	0.104145	0.174516	0.127384	0.173379	0.130657	0.210431	0.13109
FBXL5	0.342639	0.321641	0.312829	0.361441	0.367547	0.3329	0.394088	0.403978	0.389888	0.308376	0.377497	0.303634	0.34817	0.372392	0.304215	0.363494	0.432565	0.408885	0.398981	0.310262	0.383677	0.371812	0.260877	0.418768	0.392605	0.327632	0.482179	0.365625	0.370508	0.343878	0.384527	0.462421	0.377743	0.343656	0.258774	0.364915	0.417229	0.322419	0.573683	0.367375	0.323231	0.275363	0.437065	0.272006	0.350148	0.360129	0.369106	0.249365
FAM200B	0.0727841	0.087724	0.105938	0.138464	0.10072	0.102319	0.225076	0.165557	0.15014	0.0755679	0.104274	0.0710696	0.103537	0.105429	0.0785361	0.111968	0	0.123247	0.12318	0.0992991	0.111342	0.113011	0.0647936	0.137384	0.141134	0.0969242	0.188793	0.112573	0.123551	0.103818	0.0921519	0.0947633	0.0819698	0.147498	0.0541111	0.0855248	0.117837	0.126315	0	0.128043	0.10068	0.0859349	0.114283	0.100349	0.110036	0.0936288	0.0876349	0.105636
BST1	0.0024057	0	0.00304205	0.0027461	0.00482883	0.00329722	0.00659369	0.00646885	0.00286385	0.00551075	0.00512569	0.00408944	0.0040401	0.00450045	0	0.00336676	0	0.00289807	0.00136306	0.00501504	0.0065342	0.00206543	0	0.00326855	0.00147418	0.0091681	0	0.0045508	0.00806224	0.00338467	0	0.00843986	0	0.00280251	0.00591242	0.00122006	0.00227722	0.00642548	0	0	0.0041858	0.00234166	0.00730825	0	0	0	0.00262975	0.0656701
CD38	0.0130498	0.0169088	0.0046187	0.00622847	0.00250652	0.00746744	0.00976631	0.00477944	0.00202937	0.00852833	0.00329066	0.00586617	0.00684413	0.00601833	0.00458058	0.00207849	0	0.00281186	0.00577988	0.00340502	0.00305552	0.00442256	0.0146244	0.00326855	0.00750569	0	0	0.00974405	0.00264259	0	0.00375758	0.00997131	0.00540896	0.000990581	0	0.00286116	0.00116088	0.00795368	0	0.0163719	0.00165399	0.0119298	0.00267926	0	0	0	0.00587261	0.19508
PROM1	0.00254644	0.00827098	0.00743028	0.00825867	0.0174391	0.00337103	0.00260613	0.00236171	0.00337014	0.00922083	0.0014433	0.00614091	0.003026	0.0153068	0	0.00251982	0	0.00302441	0.00215533	0	0.00369799	0	0	0.00644039	0.00679772	0.00488692	0	0.0110166	0.0130607	0.00560326	0	0.0103703	0	0.00122685	0	0	0.00145623	0	0	0	0.0041968	0	0	0	0	0	0.00374867	0
TAPT1	0.214215	0.211759	0.266642	0.187982	0.181293	0.232415	0.34135	0.204644	0.24586	0.217082	0.260725	0.194334	0.228158	0.211948	0.201418	0.224277	0.204383	0.167993	0.255144	0.196284	0.182405	0.241013	0.205854	0.254583	0.205278	0.192985	0.265848	0.22489	0.184629	0.185414	0.184334	0.242604	0.189006	0.192672	0.193452	0.242374	0.261338	0.25242	0.531656	0.219839	0.195767	0.156622	0.176459	0.269187	0.241521	0.203902	0.242335	0.243075
LDB2	0.633584	0.562735	0.597426	0.624721	0.620448	0.648932	0.756489	0.587479	0.58945	0.531652	0.575475	0.500834	0.531759	0.51621	0.478791	0.540537	0.240486	0.560228	0.527449	0.603673	0.534209	0.455484	0.630546	0.552685	0.612833	0.668765	0	0.499253	0.527146	0.673412	0.641786	0.553494	0.634101	0.602644	0.571928	0.488845	0.550276	0.615749	0.586186	0.606689	0.555086	0.496199	0.481246	0.544414	0.529676	0.316555	0.599493	0.776881
QDPR	0.234221	0.196883	0.228479	0.225359	0.226259	0.203885	0.438072	0.290198	0.28726	0.195787	0.270654	0.181066	0.22556	0.28927	0.220542	0.224351	0.115345	0.223984	0.311927	0.191473	0.216487	0.323654	0.205153	0.283806	0.229562	0.169353	0.110631	0.279812	0.250698	0.270328	0.216039	0.362083	0.261814	0.28304	0.120227	0.222434	0.290591	0.244498	0	0.181354	0.239768	0.18562	0.274049	0.277512	0.29012	0.329644	0.228354	0.23096
CLRN2	0	0	0.00313258	0.00185171	0.00201676	0	0	0	0.00168682	0.00147884	0.00168561	0	0	0	0	0.0025042	0	0	0.00192676	0	0	0	0	0.00343546	0	0	0	0	0	0.00241797	0	0.00239253	0.00316936	0	0	0	0.00132478	0	0	0	0	0.0035607	0	0	0	0	0	0
LAP3	0.0348576	0.0196527	0.0299504	0.0455187	0.0358007	0.0553086	0.0623147	0.0529589	0.0640545	0.0403959	0.0543542	0.0496192	0.0489144	0.0890982	0.0498776	0.0611547	0	0.0479205	0.0757258	0.0396945	0.0509029	0.052372	0.0447275	0.073737	0.042788	0.0380386	0	0.0220793	0.0252021	0.0271932	0.0465992	0.0428837	0.0463419	0.0511338	0.0137067	0.0368176	0.0380963	0.0251896	0	0.0426582	0.0778397	0.0233296	0.05498	0.034905	0.0350045	0.0427903	0.0607602	0.0408478
MED28	0.152344	0.145153	0.158529	0.15156	0.146793	0.155328	0.251619	0.1773	0.171472	0.154168	0.165577	0.155593	0.168854	0.182654	0.133663	0.15668	0.0758001	0.126789	0.172492	0.140715	0.189085	0.228616	0.161167	0.15348	0.166532	0.0986608	0	0.133096	0.186191	0.13899	0.151803	0.179954	0.152578	0.197391	0.104551	0.156874	0.170971	0.121638	0	0.212714	0.162887	0.150445	0.16993	0.149305	0.143099	0.21576	0.194536	0.374854
FAM184B	0.0650475	0.0607977	0.152207	0.136887	0.166968	0.0968999	0.12313	0.137476	0.258641	0.0734961	0.10061	0.11461	0.0934689	0.304548	0.108404	0.272877	0.115345	0.17521	0.130818	0.12984	0.126747	0.221687	0.0805317	0.243715	0.075235	0.0466726	0	0.048084	0.185017	0.0673847	0.0488093	0.297562	0.0875209	0.180521	0.0947002	0.147418	0.0763474	0.061551	0	0.146301	0.265772	0.0644062	0.225089	0.0673164	0.0804389	0.164235	0.164156	0.146483
DCAF16	0.144415	0.135085	0.123311	0.128738	0.167376	0.12466	0.113592	0.136861	0.161074	0.117364	0.116213	0.0880995	0.118117	0.0909764	0.115664	0.126452	0.183365	0.105328	0.123441	0.123873	0.123839	0.148096	0.0583192	0.1631	0.104557	0.112493	0	0.0833662	0.118327	0.127917	0.110279	0.144418	0.117898	0.138917	0.0529032	0.102471	0.103233	0.106256	0	0.12126	0.134061	0.102073	0.136623	0.0791913	0.16789	0.133527	0.10137	0
NCAPG	0	0	0.0024349	0.0102077	0.00112444	0	0.00458509	0.00218512	0.00380884	0	0.00197696	0	0.000567786	0.0102268	0	0.00694244	0	0.00339645	0.00216154	0.006924	0	0.00846533	0	0.00450827	0.00317942	0.00325667	0	0	0.00148197	0.00518346	0	0.00604911	0.00270496	0.00322714	0	0	0.00116963	0.00282524	0	0.00340727	0.00381099	0.00623397	0.00532562	0	0.00274026	0.0138613	0.00423787	0.0623672
LCORL	0.949285	0.869492	0.973797	0.766884	0.811679	0.888204	0.877576	0.904372	0.81346	0.900486	0.906858	0.909499	0.814999	0.792243	0.730473	0.755588	0.705734	0.782786	0.863553	0.752383	0.908321	1.00077	0.773301	0.819356	0.955235	0.947125	0.788254	0.866186	0.660879	0.9609	0.863369	0.854037	0.735181	0.841663	0.786265	0.925366	0.970293	1.05351	0.849412	0.891547	0.90535	0.850752	1.01163	0.79278	0.821121	0.849456	0.762882	0.778435
SLIT2	0.731282	0.734367	0.782379	0.705213	0.695256	0.837829	0.968998	0.875892	0.591629	0.593011	0.824445	0.604716	0.65493	0.548821	0.434529	0.554501	0.820219	0.536886	0.694633	0.742121	0.700964	0.673372	0.923373	0.6943	0.994625	0.566296	0.6029	0.53715	0.556607	0.747223	0.575901	0.531409	0.6798	0.497432	0.884852	0.697247	0.654755	0.670546	0	0.649865	0.716246	0.524702	0.695669	0.871155	0.660563	0.87057	0.758679	2.14695
PACRGL	0.296635	0.184227	0.27957	0.259988	0.221303	0.264347	0.245662	0.279983	0.239042	0.291756	0.276437	0.217157	0.229923	0.279871	0.27888	0.224948	0.159865	0.224587	0.25478	0.235722	0.199132	0.30462	0.183384	0.256864	0.250427	0.234859	0.155217	0.241654	0.176708	0.212807	0.220034	0.263772	0.210427	0.277689	0.16221	0.273155	0.218307	0.230703	0.531656	0.256536	0.209491	0.174906	0.184545	0.165368	0.20915	0.146801	0.274401	0.271948
KCNIP4	3.26745	3.0647	2.99835	2.65131	3.31526	2.92678	2.70031	2.70964	2.95795	3.25572	2.5746	3.09246	2.95756	2.64952	2.73646	2.81773	2.85097	3.03298	2.66228	2.8929	2.97203	2.46651	2.94025	2.99821	2.75803	3.41419	3.21763	3.38952	3.07419	3.5335	3.27979	2.94226	3.15275	3.12928	3.40438	3.14222	2.77453	2.94143	3.24933	2.9363	2.87309	3.02076	3.26369	2.59763	3.03114	2.80225	2.87442	2.20809
ADGRA3	0.110178	0.127953	0.134778	0.123402	0.152025	0.127084	0.23394	0.141937	0.128248	0.146932	0.147374	0.0894053	0.128166	0.179484	0.0848945	0.130058	0	0.133142	0.123564	0.165816	0.121829	0.138104	0.118544	0.12475	0.12784	0.123635	0	0.110489	0.106863	0.121692	0.134617	0.0861609	0.096808	0.160485	0.103479	0.139515	0.114751	0.104479	0.586186	0.170471	0.123908	0.0906876	0.103546	0.146052	0.127955	0.14721	0.136625	0.284916
PPARGC1A	0.254661	0.193725	0.263144	0.235059	0.246243	0.269233	0.225388	0.214292	0.243711	0.277231	0.300266	0.249089	0.226808	0.209239	0.262146	0.200572	0.681572	0.263241	0.238878	0.307454	0.356077	0.257608	0.263855	0.22867	0.293022	0.373241	0.187058	0.266786	0.314892	0.187319	0.209145	0.26346	0.255732	0.259744	0.303788	0.249487	0.237871	0.246528	0	0.182602	0.215319	0.306125	0.143637	0.319392	0.313984	0.246901	0.212924	0.145116
DHX15	0.269847	0.242545	0.328151	0.278597	0.36253	0.3064	0.316476	0.32536	0.34838	0.315606	0.345767	0.257761	0.28282	0.291145	0.255196	0.304406	0.183365	0.306297	0.355263	0.273229	0.318701	0.332989	0.180556	0.342678	0.293557	0.232237	0.188793	0.256569	0.273084	0.262161	0.166112	0.400808	0.249937	0.297668	0.218322	0.293774	0.296459	0.277454	0	0.289995	0.304507	0.221645	0.248484	0.22616	0.188277	0.347762	0.294705	0.379519
SOD3	0.00373242	0	0.00100684	0.0028076	0.00162975	0.00159635	0.00397572	0.00498044	0.000597161	0	0.000787246	0	0.00314697	0.00474501	0	0	0	0.00252987	0.00163477	0	0	0	0	0.00489669	0	0.00223644	0	0	0	0.00285882	0	0.00223341	0.00653929	0	0	0	0.00230222	0	0	0	0	0	0	0	0	0	0.000879178	0
CCDC149	0.29665	0.340276	0.329179	0.268572	0.309291	0.269862	0.273045	0.292354	0.295991	0.30855	0.310215	0.2741	0.265198	0.335144	0.341013	0.366908	0.297897	0.343937	0.293575	0.366851	0.323995	0.363862	0.241898	0.366777	0.295475	0.276765	0.405752	0.28747	0.269341	0.238759	0.212663	0.317716	0.319585	0.308278	0.134855	0.324258	0.310923	0.260268	0	0.28173	0.330369	0.228028	0.260081	0.272368	0.314864	0.347303	0.362673	0.231662
LGI2	0.126992	0.130826	0.184327	0.193038	0.252765	0.153356	0.257658	0.181576	0.381306	0.193835	0.275039	0.154094	0.209076	0.26745	0.169833	0.333117	0	0.202414	0.289349	0.216044	0.299934	0.209748	0.15124	0.314313	0.225642	0.163996	0	0.0595123	0.175693	0.0972035	0.0612816	0.269187	0.104887	0.26941	0.0819041	0.191486	0.198912	0.139567	0	0.238119	0.283861	0.107174	0.0908867	0.120717	0.123856	0.205621	0.301487	0.263238
SEPSECS	0.0697697	0.0392118	0.0454373	0.0518306	0.0545227	0.0483352	0.0237192	0.0388047	0.060695	0.0385553	0.0560681	0.0541434	0.0449288	0.108814	0.0459244	0.0806605	0	0.0755379	0.0424248	0.0771648	0.066549	0.0630661	0.0175977	0.0868884	0.0618734	0.0275229	0	0.0222672	0.0605522	0.0593404	0.027059	0.104285	0.0343871	0.0532877	0.0544388	0.0520539	0.0406267	0.0256056	0	0.0378879	0.0425517	0.0388441	0.11551	0.0268317	0.0244458	0.0638077	0.0596183	0.0902423
PI4K2B	0.00367565	0.00646161	0.0105224	0.0120283	0.00748387	0.0176594	0.0320378	0.0238243	0.0252742	0.0091421	0.0110686	0.00364662	0.00116016	0.00977435	0.00738271	0.0155437	0	0.0220987	0.0164691	0.0152969	0.0240332	0.0152327	0.00644172	0.0285256	0.0170766	0.00839446	0	0	0.0126031	0.0097378	0.00418338	0.0316361	0.0126418	0.0133896	0	0.0131528	0.0114462	0.017158	0	0.00759241	0.0155521	0.00511455	0	0.00274908	0	0.0133945	0.016925	0.0408478
ZCCHC4	0.069872	0.0708856	0.0903593	0.0903514	0.0697771	0.107692	0.0561947	0.0855764	0.0927612	0.107667	0.0928154	0.0709109	0.0553031	0.103272	0.0822412	0.108288	0	0.0981278	0.101075	0.0804958	0.07066	0.0993201	0.0314065	0.0928125	0.0755502	0.0928349	0	0.0689006	0.0841201	0.0665335	0.0338745	0.0887509	0.0602384	0.0856178	0.0676826	0.0843192	0.05093	0.070354	0	0.0548199	0.0888583	0.0624761	0.0694544	0.0483823	0.0593668	0.0550983	0.0799605	0.0656701
ANAPC4	0.321009	0.220855	0.270523	0.238472	0.260458	0.287751	0.244239	0.283954	0.28458	0.277468	0.362238	0.253487	0.235171	0.24055	0.319558	0.278779	0.240158	0.30223	0.268682	0.310063	0.293889	0.384742	0.146575	0.23461	0.232382	0.25198	0.187058	0.243603	0.268119	0.30758	0.260952	0.388633	0.283916	0.29917	0.183812	0.28432	0.339095	0.289967	0	0.271397	0.205175	0.19942	0.275363	0.245747	0.267088	0.195175	0.280858	0.13109
SLC34A2	0.00334475	0.00714236	0.00486715	0.00454739	0.00300764	0.00325107	0.00156455	0	0.00274315	0	0.00339684	0	0.0037134	0	0	0.0030965	0.132339	0.00197771	0.00113305	0	0.00260447	0.00345128	0	0	0	0	0	0.00682591	0.00267493	0.00682561	0.0175756	0.00190123	0.00204464	0.00308374	0	0	0.00584065	0.00161243	0	0	0.00380959	0.00594271	0	0.00274736	0	0	0	0
SEL1L3	0.2349	0.253146	0.252311	0.262461	0.290206	0.205145	0.304358	0.219996	0.344242	0.310493	0.297175	0.260998	0.243337	0.303498	0.305763	0.340915	0	0.359018	0.271849	0.349891	0.189218	0.362086	0.188613	0.274127	0.279027	0.253401	0.155217	0.149327	0.252597	0.25696	0.215901	0.294868	0.279028	0.30871	0.16984	0.295713	0.327998	0.327702	0	0.204096	0.260725	0.236444	0.314686	0.150306	0.33755	0.336841	0.377838	0.358746
SMIM20	0.0302613	0.0338421	0.043522	0.0326834	0.0443681	0.0276776	0.0765534	0.0296113	0.0492634	0.0297297	0.0308083	0.0404621	0.0361456	0.0609745	0.0265344	0.0433093	0	0.039063	0.0598443	0.0414313	0.0316718	0.0499558	0.0401866	0.0388182	0.0396176	0.0295469	0.188793	0.0335755	0.029554	0.0239195	0.0197402	0.0266352	0.0309429	0.0353001	0.0461424	0.032367	0.056509	0.0211268	0	0.0207563	0.0333689	0.0153413	0.0398827	0.0178222	0.0484469	0.0532788	0.0666442	0
RBPJ	0.353775	0.419989	0.435286	0.445392	0.483109	0.449464	0.688881	0.446	0.482625	0.469011	0.439956	0.367995	0.373943	0.443433	0.378338	0.417979	0.129724	0.40621	0.465549	0.400196	0.3735	0.400013	0.335437	0.452377	0.449501	0.323487	0	0.37691	0.454332	0.395105	0.320257	0.431799	0.434447	0.593343	0.263954	0.486315	0.536361	0.465706	0.573683	0.384935	0.452009	0.280031	0.376608	0.348188	0.446941	0.390817	0.466475	0.494007
CCKAR	0	0	0.0019617	0	0.00119501	0	0	0	0.00422787	0	0.000828807	0.00106015	0.0017714	0	0	0.00224193	0	0.00234741	0	0	0	0	0	0	0.00593228	0	0	0.00425743	0	0	0	0	0	0	0	0	0	0	0	0	0	0	0	0	0	0	0.00336221	0
TBC1D19	0.385108	0.395439	0.581985	0.531389	0.524011	0.448229	0.384384	0.472674	0.58431	0.501029	0.461435	0.396512	0.452728	0.571413	0.480662	0.797723	0.408718	0.676701	0.469066	0.415175	0.431989	0.583702	0.363929	0.660371	0.385743	0.43648	0.676649	0.323588	0.496305	0.416327	0.299594	0.59386	0.42986	0.547546	0.394444	0.506959	0.533781	0.442119	0	0.59062	0.690508	0.43053	0.518111	0.37194	0.368838	0.453067	0.609457	0.408458
STIM2	0.30186	0.362737	0.338939	0.334695	0.376122	0.302618	0.392264	0.364462	0.373186	0.363603	0.355415	0.273907	0.264028	0.339142	0.222432	0.413938	0.228269	0.340487	0.311637	0.340942	0.344686	0.3198	0.175693	0.457786	0.345503	0.256382	0.405752	0.249978	0.323553	0.35222	0.223733	0.381197	0.245943	0.395408	0.172458	0.340458	0.368977	0.297686	0	0.337764	0.335773	0.23123	0.276671	0.25023	0.275772	0.349057	0.397498	0.356487
PCDH7	1.61388	1.54249	1.66094	1.55455	1.82262	1.76259	1.55533	1.29764	1.67058	1.73891	1.40002	1.56289	1.55246	1.41647	1.51359	1.75554	0.842193	1.41109	1.47047	1.561	1.62817	1.4002	1.40015	1.57745	1.56549	1.8437	1.89989	1.65763	1.65727	1.68872	1.63217	1.56376	1.51204	1.67525	1.42739	1.5436	1.59239	1.46416	1.36089	1.5891	1.41782	1.71152	1.47295	1.5032	1.69183	1.50612	1.6556	0.227753
ARAP2	0.55932	0.519192	0.562374	0.492019	0.459459	0.528305	0.446029	0.469771	0.483744	0.591134	0.435976	0.457643	0.463648	0.436637	0.475199	0.497698	0.209584	0.497051	0.449463	0.541028	0.519123	0.377635	0.367947	0.449055	0.630767	0.567695	0.788705	0.502319	0.584684	0.569087	0.465587	0.506447	0.537523	0.513632	0.422625	0.566191	0.503347	0.462943	0.586186	0.49328	0.416834	0.505923	0.490955	0.439001	0.562295	0.454822	0.427373	0.0408478
DTHD1	0.00342908	0.00417418	0	0	0.00278069	0	0	0	0	0	0.000812228	0	0.00109022	0	0	0	0	0	0	0.00254883	0.00117472	0	0	0	0	0.00473944	0	0	0.00202271	0	0.0025642	0	0	0	0	0	0	0	0	0	0	0	0	0	0	0	0.00243312	0
NWD2	0.09381	0.112435	0.0799835	0.0783603	0.0559593	0.0681761	0.0841149	0.0978716	0.0675415	0.0951189	0.0736838	0.0794708	0.0393038	0.0506314	0.0603211	0.0612888	0.112924	0.0351956	0.0743646	0.0543381	0.0654844	0.113134	0.087063	0.0562851	0.0991629	0.121127	0.110631	0.102362	0.0852444	0.178158	0.104027	0.0674579	0.0742861	0.0523724	0.0590809	0.052504	0.0995975	0.128411	0	0.0919495	0.0449704	0.113187	0.145667	0.0661189	0.0419646	0.0887885	0.0567994	0.248429
C4orf19	0.00989257	0.0087328	0.0249329	0.05301	0.0316246	0.00759986	0.0215807	0.0282958	0.049961	0.0115548	0.01606	0.015559	0	0.0509288	0.0100822	0.0303111	0	0.0387901	0.0394564	0.0118166	0.0261199	0.0294991	0.0167219	0.070342	0.0163136	0.0169459	0	0	0.0563428	0.028285	0.00452648	0.043611	0.00687665	0.025776	0.00591242	0.0106046	0.0156897	0.0148528	0	0.0154711	0.0268579	0.0188781	0.0565819	0.0045799	0.00368605	0.0407922	0.0242523	0.0408478
RELL1	0.0882056	0.0928019	0.129564	0.08937	0.0918034	0.101771	0.0853507	0.0901594	0.121606	0.108797	0.157062	0.107474	0.0774287	0.191738	0.0964924	0.129741	0.212164	0.17419	0.131127	0.101336	0.1519	0.212825	0.0672607	0.171081	0.121446	0.107539	0	0.0463761	0.138467	0.139447	0.0811825	0.164735	0.0746904	0.10326	0.184795	0.0776049	0.111635	0.088652	0	0.157327	0.120903	0.125118	0.0920501	0.0315811	0.0683191	0.106422	0.106959	0.0865469
PGM2	0.0153494	0.0138218	0.042475	0.0482128	0.0323849	0.0391947	0.0291621	0.0330473	0.0444297	0.0419597	0.0383724	0.0337847	0.0370597	0.0724427	0.0192059	0.0426971	0	0.0283828	0.0355806	0.0295313	0.0358213	0.0562203	0.0163578	0.0499278	0.0257777	0.0160956	0	0.0227062	0.0427344	0.0291218	0.0309942	0.0566623	0.0188645	0.0535715	0	0.0363362	0.0544181	0.0314916	0	0.0428971	0.0470745	0.0162428	0.0555934	0.0157683	0.0397894	0.00858594	0.0484962	0
TBC1D1	0.503312	0.446454	0.525721	0.47601	0.400367	0.462162	0.432392	0.545764	0.475956	0.608657	0.563897	0.481084	0.458825	0.669632	0.491972	0.452519	0.547201	0.576053	0.486234	0.576623	0.533544	0.700399	0.4984	0.516565	0.478012	0.428643	1.04204	0.501248	0.490657	0.368487	0.38281	0.513192	0.513159	0.594197	0.439043	0.451449	0.572954	0.516862	0	0.433882	0.512603	0.40243	0.426396	0.414773	0.491263	0.521619	0.578728	0.234406
KLF3	0.126282	0.160864	0.186505	0.185912	0.191027	0.176103	0.200924	0.213818	0.290337	0.223765	0.166869	0.142637	0.211513	0.222717	0.147125	0.221739	0.195814	0.198726	0.210388	0.182111	0.241964	0.177681	0.165675	0.312596	0.139864	0.103368	0.299423	0.0936883	0.159028	0.138847	0.154593	0.250087	0.11786	0.178947	0.0884558	0.219774	0.216099	0.15559	0	0.115623	0.273931	0.163124	0.230157	0.0946239	0.154174	0.192508	0.189474	0.29597
TLR10	0	0.00146194	0.00657062	0.0014942	0	0	0	0.00222012	0	0	0.00178249	0	0.00175309	0	0.0100242	0	0	0	0	0	0.00255485	0.00588993	0.00448838	0	0	0.00377587	0	0	0.00547794	0	0	0.0024305	0.00395531	0.00456857	0	0.00205485	0.00132555	0.00246888	0	0.00288522	0.000991286	0	0	0	0	0	0	0
TLR1	0.0139986	0.00440115	0.0114188	0.0146184	0.0158624	0.0223513	0.00639653	0.0127495	0.0127768	0.00720125	0.00770052	0.0093191	0.00491099	0.0127191	0.0129712	0.00799562	0	0.00601507	0.0186174	0.0112406	0.012693	0.0086629	0.0214613	0	0.0232931	0.00400322	0.110631	0.00814303	0.0121368	0.00976128	0.0231897	0.00635237	0.00707415	0.014181	0	0.00925351	0.02101	0.0146081	0	0	0.00318942	0.016634	0.00913261	0.00405347	0.00756842	0	0.00731029	0.0902423
FAM114A1	0.032544	0.0243955	0.0410395	0.023977	0.0205899	0.0286331	0.0147548	0.0410982	0.028778	0.0353017	0.0227431	0.0508987	0.0280993	0.0460795	0.0252021	0.0177538	0.0758001	0.0332336	0.0367191	0.0407699	0.0262513	0.0511578	0.027274	0.0649933	0.0315372	0.0181258	0	0.00597161	0.0141636	0.0307161	0.0237255	0.0418084	0.0186965	0.0150045	0.00589276	0.0166949	0.0276868	0.0279892	0.586186	0.0329533	0.0409068	0.0240706	0.0262461	0.0153927	0.0133881	0.0332783	0.0257202	0
TMEM156	0.00226231	0.00100376	0.0114137	0.0122999	0.00867997	0.00673339	0.00545247	0.00768781	0.0112852	0.00507538	0.00684569	0.00754437	0.00737655	0	0.00285289	0.0149343	0.115345	0.00194157	0.00498439	0.00584916	0.00561437	0.00141604	0.00213893	0.0145155	0.00164443	0.0032822	0	0.0024135	0.00694244	0.0231117	0.00523933	0.0105249	0.00377399	0.00689175	0.0055682	0.00556631	0.00143388	0.00273034	0	0.0054762	0.00892455	0.00965245	0.0115222	0	0.00524148	0.00748666	0.00328104	0
KLHL5	0.68021	0.580812	0.647831	0.520732	0.516068	0.534686	0.451353	0.639048	0.570611	0.702462	0.669529	0.636607	0.576086	0.571898	0.60104	0.630507	0.254065	0.49931	0.640507	0.502087	0.63681	0.698619	0.572381	0.664658	0.659913	0.551761	0.366955	0.4756	0.513789	0.539717	0.504242	0.575459	0.543616	0.577103	0.623636	0.589906	0.557814	0.552617	0.787206	0.621635	0.636437	0.467527	0.700366	0.453905	0.42591	0.588926	0.719172	0.646907
WDR19	0.53666	0.60389	0.61461	0.499726	0.533194	0.459583	0.526014	0.572241	0.60096	0.630488	0.526082	0.585575	0.543996	0.627697	0.652431	0.571949	0.129724	0.547299	0.577839	0.516749	0.635414	0.764378	0.481889	0.671953	0.650811	0.455342	0.904375	0.462258	0.676691	0.422333	0.542369	0.706987	0.52201	0.686532	0.538698	0.658869	0.68789	0.699604	0.586186	0.700828	0.648474	0.607795	0.606492	0.512242	0.537248	0.549882	0.672311	0.446729
RFC1	0.160124	0.151245	0.182805	0.206367	0.190842	0.215555	0.19627	0.273425	0.236897	0.174664	0.191097	0.148833	0.187611	0.184681	0.206596	0.180254	0.0758001	0.177565	0.223898	0.146749	0.18497	0.242697	0.151892	0.257654	0.199948	0.102062	0	0.144684	0.260115	0.116149	0.175335	0.231847	0.172015	0.184751	0.130562	0.169518	0.208255	0.169781	0	0.198201	0.196938	0.180559	0.161168	0.184329	0.153678	0.198478	0.206155	0.254434
KLB	0.00352237	0.000881858	0.00749776	0.0118559	0.00935002	0.00615642	0.00151469	0.00376568	0.00805295	0.0013768	0.00288927	0	0.001879	0.00502807	0	0.00292285	0	0.00982859	0.00509379	0.00210158	0.00340832	0.011468	0	0.00229513	0.00418503	0.0017873	0.110631	0.00774908	0.00935652	0.00408873	0	0.00846266	0.00354593	0.00398073	0	0.00892595	0.0010281	0	0	0	0.00113113	0.0047307	0	0.00467339	0.00260531	0.00811609	0.0017937	0
RPL9	0.013077	0.0223473	0.0159271	0.0248028	0.0228032	0.0152874	0.0421024	0.0302204	0.0327443	0.0449509	0.0207329	0.0192477	0.0319415	0.0363906	0.0336348	0.0334535	0	0.0329436	0.0326437	0.0104151	0.0258587	0.0271875	0.0124428	0.0324246	0.0276503	0.0130033	0	0.0166728	0.033175	0.0312902	0.0206498	0.01239	0.0194345	0.0251646	0.00682738	0.0240897	0.0270961	0.0207451	0	0.0343874	0.0281537	0.0194897	0.035289	0.0231698	0.00682294	0.0163099	0.0249296	0
LIAS	0.0946682	0.103154	0.120455	0.119115	0.102693	0.0822235	0.156303	0.163215	0.158615	0.107409	0.114245	0.0801564	0.0881939	0.186295	0.111135	0.162297	0	0.131811	0.128934	0.106308	0.111699	0.152324	0.0881898	0.155369	0.109231	0.117962	0.110631	0.0867557	0.153634	0.0784934	0.0811065	0.193658	0.131182	0.147264	0.0946494	0.1248	0.154549	0.134279	0	0.0774808	0.123366	0.0521455	0.127263	0.0825913	0.107883	0.0716091	0.113273	0.0995147
UGDH	0.0441033	0.080502	0.0805534	0.096794	0.102672	0.0713483	0.095189	0.0874881	0.14482	0.0830003	0.0843081	0.0640609	0.0846883	0.152217	0.0977081	0.0924449	0.0968185	0.10527	0.067941	0.0798123	0.0741532	0.115543	0.0599063	0.160832	0.0743838	0.057625	0	0.0277333	0.0819444	0.0759071	0.0615033	0.0858295	0.0738918	0.0968408	0.0360116	0.129623	0.102168	0.121456	0	0.0847638	0.103593	0.0516278	0.109245	0.0711283	0.0897199	0.0899742	0.12953	0
SMIM14	0.289634	0.286472	0.362007	0.392647	0.306496	0.31193	0.29401	0.316824	0.43664	0.316153	0.373058	0.293097	0.334834	0.491217	0.439787	0.444484	0.486807	0.414071	0.372966	0.306503	0.402587	0.385022	0.286999	0.479639	0.352694	0.32533	0.450338	0.211293	0.385901	0.271384	0.220607	0.438848	0.296885	0.443511	0.251058	0.319713	0.372911	0.261759	0	0.266487	0.382453	0.292328	0.302031	0.268555	0.25855	0.396393	0.421471	0.0725755
UBE2K	0.545091	0.572977	0.699553	0.653024	0.629596	0.63893	0.641217	0.647603	0.682792	0.530876	0.643119	0.546436	0.521319	0.747545	0.704373	0.660539	0.183365	0.639266	0.659378	0.658465	0.730252	0.703496	0.439372	0.656157	0.697492	0.524737	1.12645	0.454649	0.681881	0.565756	0.513352	0.822437	0.575282	0.668999	0.429974	0.667185	0.649068	0.598242	0	0.526021	0.637677	0.550305	0.716711	0.478807	0.573325	0.589523	0.723361	0.418929
PDS5A	0.64806	0.704679	0.80194	0.65602	0.677428	0.620369	0.747443	0.697756	0.69347	0.723288	0.673965	0.689412	0.584483	0.730314	0.719204	0.699253	0.611503	0.717842	0.674075	0.681245	0.726371	0.814104	0.679332	0.660128	0.718664	0.695337	0.910144	0.653459	0.767689	0.602316	0.584123	0.799759	0.680713	0.696756	0.727573	0.650924	0.786347	0.762085	0.531656	0.649738	0.711883	0.556928	0.757874	0.605841	0.702048	0.72188	0.742597	0.834269
N4BP2	0.565312	0.42409	0.498376	0.407355	0.452963	0.423788	0.458461	0.443757	0.484688	0.439266	0.633923	0.42072	0.386748	0.455928	0.463288	0.401022	0.154678	0.473419	0.508754	0.41599	0.406858	0.562628	0.324582	0.430793	0.492279	0.510415	1.04131	0.401964	0.405329	0.390719	0.344829	0.44504	0.395533	0.514935	0.573475	0.489191	0.540769	0.448122	0.573683	0.416316	0.476206	0.377653	0.482276	0.390439	0.452868	0.542261	0.464495	0.660365
RHOH	0	0.00232967	0.0101358	0.00566464	0.0109383	0.00265407	0.00174053	0.00283715	0.00221987	0	0.00574062	0	0.00108946	0.0137958	0.0057839	0.00438933	0	0.00244502	0.00434385	0.00448434	0.00638736	0.0155866	0.0094295	0.00249756	0.0104446	0	0	0.0067829	0.00570195	0.00718055	0.00566432	0.00693917	0.00327807	0.00421673	0	0.00281279	0.00609874	0	0	0	0.00128319	0	0.0161459	0.00360557	0	0	0.00506748	0
CHRNA9	0	0.010365	0.00101594	0.00233389	0.00191751	0	0.00320914	0.00188134	0.00124229	0.00433989	0.00333994	0.00262049	0.00547999	0.00668484	0	0.00429002	0	0.00259759	0.00355647	0	0.00282801	0.0081266	0	0.00478493	0.00199202	0	0	0	0	0.00167764	0	0	0.00412565	0.00306954	0	0.00786508	0	0	0	0.00384425	0.00158075	0.00260686	0	0	0.00365683	0.0173231	0.0016385	0
RBM47	0.017413	0.0157127	0.0200053	0.0309752	0.0292982	0.016821	0.0179242	0.0165122	0.0267056	0.0148621	0.0106354	0.0127821	0.00917576	0.0137813	0.00812863	0.0226763	0.127235	0.0269518	0.0293549	0.0215188	0.0259281	0.0259916	0.0176947	0.0189665	0.0171474	0.0261774	0	0.0116635	0.0333396	0.0165847	0.00665996	0.0180652	0.00821614	0.0117319	0.0349862	0.0139491	0.0155555	0.0128487	0	0.01417	0.0320398	0.0261725	0.0107167	0.0292902	0.0216567	0.0228589	0.0180099	0
NSUN7	0.0435591	0.00121072	0.0125164	0.0179017	0.0235759	0.0203347	0.0110957	0.021927	0.0129897	0.00753933	0.0207289	0.0101844	0.00933861	0.0251964	0.014861	0.0333419	0	0.0238908	0.0220019	0.0277357	0.00638514	0.0189369	0.0119862	0.0257009	0.0126469	0.0164905	0	0.00563386	0.0127257	0.00771852	0.01798	0.02876	0.0153477	0.0205	0.028416	0.0247101	0.0200319	0.00753078	0	0.0459763	0.0219262	0.0104614	0.0305644	0.0131928	0	0	0.0371052	0
APBB2	0.609201	0.618635	0.761371	0.736711	0.707593	0.612825	0.518834	0.72615	0.764929	0.680511	0.75835	0.607524	0.60351	0.65526	0.812293	0.809834	0.159865	0.843233	0.635473	0.803879	0.787063	0.783385	0.745393	0.814056	0.620817	0.725347	0.561579	0.447889	0.661717	0.621621	0.422355	0.731307	0.636539	0.753847	0.67746	0.750658	0.69123	0.518327	0	0.68306	0.782979	0.575288	0.653814	0.53293	0.636925	0.613888	0.902501	0.767212
UCHL1	0.555776	0.508427	0.615185	0.65961	0.635857	0.540597	1.26795	0.906564	0.847376	0.427668	0.579194	0.393065	0.648099	0.817945	0.663024	0.70499	0.541637	0.604082	0.811568	0.476495	0.604514	0.4764	0.406203	0.666075	0.658851	0.527123	0	0.557803	0.643122	0.622839	0.98835	0.99487	0.810762	0.4912	0.3286	0.375562	0.722029	0.68985	0	0.53417	0.554661	0.342353	0.715703	0.587507	0.581271	0.540775	0.394446	0.914992
LIMCH1	1.63158	1.75137	1.87866	1.88079	1.9565	1.85212	1.77078	1.75967	1.96587	1.85834	1.70228	1.78574	1.76187	1.63435	1.88653	1.73494	1.82466	1.69192	1.70541	1.82631	1.92547	1.6157	1.73999	1.94663	1.89063	1.82929	1.27259	1.72807	1.67664	1.86078	1.63473	1.81352	1.62626	1.85161	1.58068	1.93278	1.74944	1.71147	1.10534	1.65822	1.81098	1.81532	1.68735	1.7233	1.74685	1.72908	1.97554	1.57911
TMEM33	0.12754	0.105031	0.142179	0.147775	0.179089	0.190063	0.181499	0.151625	0.180502	0.154635	0.19154	0.105574	0.125939	0.197558	0.0962172	0.144482	0.0758001	0.14624	0.223987	0.186051	0.187918	0.145486	0.0973694	0.145868	0.158566	0.0991211	0.110631	0.0858139	0.119639	0.12133	0.110156	0.122593	0.110273	0.126669	0.0908926	0.140446	0.136419	0.139214	0	0.150562	0.178726	0.0396693	0.189213	0.114835	0.0727472	0.129837	0.118375	0.242459
DCAF4L1	0.00312903	0.00506668	0.00132281	0.00425065	0.00550123	0.00222331	0.0179911	0.00309491	0.00573085	0.00815135	0.00356878	0	0.00386074	0	0	0.00242897	0	0.00133363	0.00283373	0.00136064	0.00646239	0	0	0.0126327	0	0.00572493	0	0.0129154	0.00432389	0.0051464	0.00455901	0.013379	0.00180276	0	0	0.00590425	0.00210025	0.0048783	0.531656	0.00494246	0.00187562	0.00575988	0.00619508	0.00600717	0.00997078	0	0.00837795	0
SLC30A9	0.420992	0.388266	0.474813	0.419241	0.405501	0.354498	0.329924	0.476923	0.518362	0.453251	0.450448	0.398121	0.430529	0.572312	0.452476	0.453169	0.436365	0.511502	0.462492	0.408813	0.446453	0.578515	0.382182	0.544496	0.453621	0.40049	0.549681	0.31596	0.470534	0.447487	0.321402	0.514067	0.400235	0.508203	0.399783	0.434831	0.470925	0.394253	0.531656	0.3661	0.458514	0.469149	0.478553	0.289421	0.342887	0.380714	0.487052	0.546592
BEND4	0.052041	0.0554327	0.0850394	0.0635788	0.0857156	0.0593858	0.231033	0.0758465	0.116995	0.0957795	0.0800816	0.0403688	0.0663261	0.0642379	0.0781838	0.0388698	0	0.0502693	0.0836349	0.0622426	0.0950543	0.0623554	0.0429297	0.096448	0.123593	0.0206237	0.155217	0.0731753	0.0629174	0.0476414	0.0616803	0.0882702	0.0375428	0.0831123	0.0631966	0.0962035	0.110224	0.107761	0	0.0639472	0.0789904	0.051708	0.0311842	0.0710966	0.0560988	0.0665285	0.0794935	0.0902423
SHISA3	0	0	0	0	0	0	0	0	0	0	0	0	0	0	0	0	0	0	0	0	0	0	0	0	0	0	0	0	0	0	0	0	0	0	0	0	0	0	0	0	0	0	0	0	0	0	0	0
ATP8A1	0.809953	0.817892	0.948106	0.873696	0.971873	0.889937	0.824061	0.888165	0.863398	0.85315	0.901622	0.740302	0.768472	0.787154	0.718568	0.837852	0.551086	0.80542	0.907881	0.867086	0.859107	0.893808	0.67684	0.789659	0.891987	0.887475	0.487856	0.812244	1.02459	0.920606	0.765716	0.994393	0.834656	0.913766	0.660796	0.870755	0.978726	0.865788	0.531656	0.884263	0.836152	0.818612	0.78891	0.708672	0.889055	0.674209	0.781435	0.812594
GRXCR1	0	0.00257976	0	0.002208	0.000910232	0.00321008	0	0	0.0045903	0.00124324	0	0.00140557	0.00333646	0	0	0.00194189	0	0.00863606	0	0	0.00276206	0.00167565	0.00291822	0	0.00406631	0.00203064	0	0	0.00229818	0.00435167	0	0.0111515	0.00133384	0.00106026	0	0	0.00607835	0.00203804	0	0.00663973	0.00418081	0	0.0109239	0.00375914	0	0	0.00281154	0
KCTD8	0.500218	0.38879	0.653375	0.579429	0.732737	0.598994	0.590415	0.512639	0.521349	0.571822	0.588273	0.424611	0.496903	0.332532	0.583943	0.552762	0.244035	0.440874	0.522656	0.599119	0.589477	0.532332	0.509027	0.615952	0.510585	0.44238	0.956194	0.45148	0.393131	0.700678	0.424396	0.407313	0.448096	0.411551	0.658985	0.666442	0.503046	0.435932	0	0.668502	0.596177	0.325216	0.383346	0.603944	0.491667	0.362257	0.679705	0.412486
YIPF7	0.0845462	0.0680833	0.0834123	0.0473592	0.0686387	0.0972978	0.0757024	0.0474156	0.0588998	0.09195	0.0899211	0.0539606	0.0491998	0.0706239	0.0360547	0.0531934	0.112924	0.0511993	0.113309	0.0748352	0.0977165	0.0914698	0.0539486	0.0375741	0.0750936	0.0458945	0	0.0858041	0.0563505	0.0836855	0.0972654	0.104975	0.0598459	0.0705242	0.070102	0.0881551	0.0943361	0.0635513	0	0.0645519	0.0801444	0.0981783	0.0296241	0.0384153	0.0871426	0.120152	0.0402744	0.0408478
GUF1	0.100893	0.0816247	0.0985027	0.0781832	0.121004	0.116762	0.122468	0.126605	0.102376	0.13884	0.121632	0.109161	0.0826798	0.0964165	0.0392172	0.138094	0	0.105482	0.121949	0.0893913	0.09615	0.116635	0.0760736	0.0777055	0.131925	0.0521305	0.410815	0.0822089	0.09695	0.0865285	0.0720621	0.101982	0.107578	0.120886	0.126212	0.0702341	0.0974629	0.112494	0	0.0854773	0.0927397	0.070021	0.108284	0.0809537	0.106868	0.0554103	0.0843513	0.0995147
GNPDA2	0.200106	0.110361	0.217071	0.185422	0.162271	0.201507	0.248744	0.172302	0.169737	0.210125	0.218686	0.144345	0.141934	0.149947	0.0870304	0.15507	0.15207	0.120688	0.206699	0.12665	0.15086	0.257916	0.118226	0.193728	0.241956	0.161653	0.188793	0.220886	0.164184	0.242327	0.145594	0.166822	0.130523	0.187921	0.0826442	0.114401	0.215982	0.154939	0	0.183693	0.150081	0.125164	0.196151	0.238473	0.235436	0.11993	0.139963	0.103215
GABRG1	0.034653	0.0282379	0.0221412	0.0250967	0.0253711	0.0282898	0.065506	0.0168748	0.0235227	0.0241655	0.0386707	0.0251363	0.0157866	0.00787105	0.0421965	0.0398815	0.132339	0.0139413	0.0276405	0.0199743	0.0197942	0.0379419	0.0463589	0.0221605	0.0381253	0.0120563	0.155217	0.0264729	0.0289245	0.0282226	0.0183553	0.0202897	0.0190381	0.0272947	0.0152987	0.0223355	0.0515371	0.0302716	0	0.0399677	0.0217272	0.039221	0.0372831	0.0566086	0.0533511	0.0117144	0.0134644	0
GABRA2	0.583006	0.507395	0.642299	0.569488	0.5973	0.59066	0.566623	0.47136	0.626163	0.636534	0.663603	0.485478	0.530452	0.549441	0.513872	0.580185	0.522371	0.552343	0.548661	0.545378	0.616547	0.716791	0.544722	0.592928	0.657802	0.455713	0.94254	0.585983	0.628952	0.469628	0.430548	0.580451	0.399022	0.8157	0.424164	0.582495	0.627098	0.529844	1.11784	0.602172	0.696966	0.52983	0.457755	0.521216	0.705938	0.621007	0.489875	0.892261
COX7B2	0.0111974	0.00920275	0.011858	0.00973902	0.0174893	0.00303167	0.00856088	0.00955864	0.00793285	0	0.00832417	0.00410783	0.00516112	0	0.0102411	0.00792342	0	0.00119908	0.00857609	0.00778558	0.0016579	0.0140863	0.00492713	0	0	0.00576307	0	0.0116008	0.0134919	0.00755991	0.0085264	0.00812632	0.00480866	0.0102984	0	0.0018315	0.00391057	0.0104027	0	0.00837439	0.0109051	0.00145879	0.00183363	0.0097668	0.00499104	0.0146966	0.0115069	0
GABRA4	0.49111	0.594245	0.522858	0.41625	0.530154	0.549001	0.502512	0.422553	0.483778	0.502014	0.564529	0.428175	0.473561	0.345192	0.279535	0.359226	0.170662	0.419422	0.500883	0.466391	0.458987	0.509957	0.355595	0.414824	0.54998	0.535529	0.966946	0.384872	0.513643	0.499966	0.434153	0.418788	0.435402	0.56708	0.377202	0.479832	0.482209	0.440924	0	0.487986	0.444938	0.429144	0.432281	0.49237	0.66348	0.490326	0.44242	0.430511
GABRB1	1.87284	1.72424	1.95144	1.6737	1.70294	1.73044	1.67292	1.59566	1.6149	1.9734	1.88195	1.87654	1.71916	1.53288	1.49814	1.55759	1.00765	1.62742	1.77061	1.74293	1.66069	1.8243	1.70582	1.65099	1.83722	1.82931	2.05053	1.84585	1.62422	1.85907	1.7005	1.52963	1.68673	1.84234	1.78801	1.74151	1.79505	1.82058	1.84589	1.79358	1.74882	1.84868	1.62453	1.83075	1.84065	1.90925	1.64872	1.65468
COMMD8	0.014401	0.0125084	0.037019	0.0518271	0.0399177	0.0253513	0.0449846	0.0357664	0.0632767	0.0317962	0.0559542	0.0260498	0.0215847	0.0342597	0.0232316	0.0475451	0	0.0380083	0.0776062	0.0233296	0.0565186	0.044451	0.0296008	0.0504446	0.0405823	0.0343752	0	0.0116601	0.0453714	0.0182144	0.0281697	0.0415643	0.0205204	0.0393714	0.0264812	0.0343871	0.0257171	0.0310643	0	0.0407801	0.0388948	0.00813373	0.0310581	0.013572	0.0226447	0.00671374	0.0214584	0
ATP10D	0.165077	0.194806	0.240243	0.303196	0.192578	0.180532	0.16003	0.208014	0.223308	0.261573	0.259229	0.287166	0.203512	0.240899	0.228453	0.251308	0	0.202409	0.249097	0.17592	0.210624	0.235661	0.185457	0.236268	0.273116	0.205824	0.223758	0.181402	0.238071	0.169592	0.170016	0.210639	0.206733	0.290842	0.106134	0.211554	0.211726	0.189788	0	0.23019	0.262413	0.181751	0.208246	0.171541	0.203786	0.146016	0.259847	0.538053
CORIN	0.0543224	0.0629768	0.0900086	0.0851638	0.0736516	0.0629068	0.128619	0.058691	0.0670954	0.0621748	0.0730516	0.075869	0.0809864	0.0866088	0.0401097	0.0565445	0.201565	0.0453151	0.0575502	0.0451808	0.0658201	0.0991143	0.0592909	0.100472	0.0468873	0.0417022	0	0.0293741	0.0649612	0.0412149	0.0790214	0.18863	0.0621138	0.123802	0.0537414	0.0901631	0.0918681	0.0863827	0	0.133463	0.115403	0.0669931	0.056211	0.0395264	0.109588	0.0575876	0.0762032	0.341974
NFXL1	0.186201	0.188607	0.228135	0.249691	0.260811	0.249231	0.211612	0.22569	0.272929	0.227236	0.252091	0.166612	0.215733	0.288058	0.241009	0.265857	0.195814	0.268108	0.256153	0.216095	0.235719	0.23547	0.126409	0.314829	0.212806	0.147486	0.155217	0.154443	0.278048	0.229211	0.146618	0.28139	0.15325	0.25963	0.142367	0.237783	0.246625	0.238134	0	0.179249	0.23473	0.155881	0.17583	0.109571	0.194527	0.228103	0.307687	0.336241
NIPAL1	0.0367343	0.0243177	0.0549542	0.0435312	0.028521	0.0341136	0.0316701	0.0378674	0.0336718	0.0245132	0.0426695	0.0365536	0.0419278	0.0320053	0.0453474	0.0386856	0.0758001	0.0295308	0.0284745	0.0223447	0.0321002	0.0232999	0.0435015	0.0557107	0.0313458	0.0652501	0	0	0.0198027	0.0253039	0.0421962	0.0213967	0.0235999	0.0208268	0.0197718	0.0370135	0.0323787	0.00977399	0	0.0239073	0.040287	0.0196636	0.0148885	0.0179855	0.0243118	0.0329056	0.0488284	0.0656701
CNGA1	0.00189978	0.0059935	0.015048	0.0295589	0.00436231	0.00913872	0.0050574	0.00767374	0.00798238	0.00318432	0.00614618	0.00360199	0.00236401	0.00810542	0.0177675	0.00495113	0	0.00557751	0.0109818	0.00857063	0.00166213	0.00178108	0.00649507	0.0247289	0.0122588	0.00558498	0	0.0067067	0.00870873	0.0128588	0.00395892	0.00188111	0.00560369	0.00630432	0	0.0125167	0.0043508	0.0115418	0	0.0144193	0.0105144	0	0.00863189	0	0	0	0.00999579	0
TXK	0.0238467	0.0177742	0.011491	0.0191047	0.0249981	0.0367664	0.00848155	0.0222029	0.0219572	0.0105779	0.018359	0.00768525	0.01715	0.0249514	0.0204663	0.0174898	0	0.0210005	0.00513877	0.0278709	0.017224	0.038395	0.0217527	0.0345825	0.0149128	0.0232299	0	0.0158977	0.0207931	0.0139018	0.0300195	0.0209773	0.0162085	0.0249573	0.0449015	0.0101333	0.0135051	0.0211241	0	0.0152755	0.0257463	0.00740149	0.0191974	0.00850162	0.0129999	0.00368542	0.0233992	0.140058
TEC	0.0208542	0.00885031	0.0117877	0.020233	0.0212274	0.0250803	0.00607869	0.0205762	0.00810869	0.0051725	0.011315	0.00566029	0.0133406	0.00817968	0.00874144	0.0127304	0	0.0166522	0.00478443	0.0158636	0.0107758	0.0198234	0.0118592	0.00498766	0	0.00567246	0	0.0258863	0.0226724	0.00354092	0.00559103	0.0222256	0.0110762	0.015202	0.00677081	0.0120271	0.0122316	0.00936362	0	0.0223025	0.0147237	0.00216621	0.00755718	0.00591764	0.00671231	0.0135788	0.0132559	0.0656701
SLAIN2	0.224093	0.25215	0.272411	0.28769	0.261069	0.28897	0.207728	0.266034	0.264999	0.29771	0.321761	0.249791	0.225409	0.279671	0.204466	0.236638	0.464723	0.243693	0.290563	0.230924	0.240653	0.274676	0.21147	0.349703	0.307977	0.230538	0	0.171258	0.212868	0.235282	0.230557	0.243546	0.184846	0.291579	0.138072	0.246637	0.232018	0.199731	0	0.225194	0.259873	0.168609	0.221845	0.210809	0.171951	0.264948	0.280874	0.321004
SLC10A4	0.0357639	0.0344885	0.080629	0.0610195	0.0759485	0.0522311	0.0977823	0.054365	0.0905159	0.0568533	0.0924779	0.0487249	0.0687731	0.181203	0.0562286	0.10478	0	0.107861	0.0764712	0.0677757	0.0860067	0.0787341	0.0309978	0.158692	0.0545795	0.0373979	0.110631	0.0182263	0.0446986	0.0283426	0.0194967	0.0870406	0.0107631	0.0643896	0.04181	0.0508494	0.067053	0.0356256	0	0.0897145	0.117402	0.0233255	0.086404	0.026772	0.0334659	0.0508025	0.0543714	0.110489
ZAR1	0.00555826	0.00631623	0.00662261	0.00512558	0.00653418	0.00383198	0.00855537	0.0028559	0.00479722	0.00930682	0.00971082	0.00551937	0.0031115	0.0050548	0.00761446	0.00517923	0	0.00364211	0.00749353	0.0066339	0.0125576	0.00319387	0.0063384	0.0123716	0.00223214	0.0109546	0	0.0183282	0.002903	0	0.00733152	0.00857954	0.00316032	0.00496632	0	0.0114852	0.00608191	0.0321911	0	0.00399878	0.00442528	0.00197141	0.0137693	0.00256997	0.00921415	0.0171607	0	0
FRYL	0.742973	0.689802	0.83226	0.761095	0.792347	0.747972	0.769799	0.794498	0.802085	0.772049	0.847554	0.670242	0.726376	0.849219	0.792855	0.760388	0.0758001	0.735474	0.739046	0.696979	0.793922	0.825182	0.632628	0.766164	0.788345	0.678429	0.565282	0.715211	0.767715	0.680032	0.613312	0.880801	0.694555	0.786691	0.61357	0.802032	0.871395	0.730673	0	0.791578	0.752027	0.754634	0.76073	0.690536	0.824078	0.782419	0.7887	1.19568
OCIAD1	0.500805	0.449139	0.553374	0.664015	0.609989	0.534891	0.667794	0.621936	0.77575	0.491703	0.587217	0.381434	0.493558	0.801881	0.528187	0.658915	0.281017	0.737078	0.738048	0.537049	0.666328	0.602919	0.358598	0.72374	0.557313	0.413789	0.574128	0.364534	0.655182	0.48648	0.506455	0.819728	0.511837	0.604564	0.324327	0.435227	0.614753	0.50022	0	0.530743	0.608868	0.457999	0.654154	0.397459	0.476938	0.485493	0.583478	0.566144
OCIAD2	0.0160253	0.0170485	0.032956	0.0380924	0.0260622	0.030586	0.0405191	0.0310232	0.0311374	0.0300615	0.0233744	0.0250472	0.0511304	0.0485472	0.0304905	0.0489217	0	0.0405301	0.0478791	0.0335614	0.0322917	0.0378348	0.0338638	0.0583744	0.0191251	0.0193312	0	0.025889	0.0226507	0.0260461	0.0357406	0.0483295	0.0263119	0.0212522	0.0369236	0.0238271	0.0387416	0.0315339	0	0.0302002	0.0242007	0.033818	0.0264017	0.0198165	0.0443864	0.0330952	0.0295133	0
CWH43	0.00579182	0	0.00350799	0.0058798	0.00404455	0.0023201	0	0.00398599	0.00331918	0	0.0035097	0.00804677	0.00588783	0	0	0.00571128	0	0.00496187	0.0014762	0.00157588	0.00452965	0.00505727	0.00188948	0.0208602	0.00425304	0	0	0	0.00331651	0.00499859	0	0	0.00191645	0.00233923	0	0.00850329	0	0	0	0	0.0154647	0.00410272	0.0064011	0	0	0	0.00722725	0
DCUN1D4	0.467868	0.47995	0.541506	0.541764	0.514668	0.526323	0.598243	0.511692	0.547138	0.581167	0.547323	0.4544	0.470171	0.523279	0.458799	0.559667	0.525951	0.540474	0.509349	0.53571	0.508817	0.666157	0.425523	0.571875	0.539774	0.457681	0.715762	0.476912	0.613888	0.557848	0.367646	0.577815	0.475674	0.535809	0.51071	0.511568	0.585709	0.441063	0	0.562217	0.505127	0.522103	0.571451	0.488817	0.571858	0.545418	0.592273	0.523203
LRRC66	0.0298222	0.0360805	0.0425279	0.0343466	0.0218937	0.0358959	0.0296773	0.0218402	0.0208242	0.0345356	0.042717	0.0242624	0.0245755	0.0387165	0.0247084	0.0115458	0	0.0279222	0.0174271	0.0255955	0.0296181	0.0303887	0.0252348	0.00835661	0.0279913	0.0198589	0	0.0359664	0.0172002	0.028354	0.0278213	0.0230949	0.0338276	0.0293977	0.0415086	0.0262212	0.0239551	0.0220993	0	0.0275398	0.0243466	0.0344689	0.0226075	0.00976054	0.0321282	0.0477281	0.0247859	0
SGCB	0.129251	0.106525	0.128257	0.127355	0.120325	0.130568	0.186181	0.167971	0.215431	0.146312	0.192853	0.111886	0.124877	0.177384	0.028549	0.189558	0.206323	0.152954	0.198271	0.125512	0.155791	0.13159	0.0710891	0.170858	0.151161	0.103252	0.188793	0.0709216	0.126411	0.112933	0.115244	0.166479	0.109628	0.156391	0.0888414	0.127366	0.161275	0.107474	0.573683	0.111299	0.15863	0.0700298	0.148997	0.0699564	0.120074	0.11774	0.0914367	0
SPATA18	0.00763492	0.0071206	0.00424378	0.00843143	0.00401817	0.00172229	0	0.00184941	0.00422082	0.00166134	0.00418828	0.00165056	0.00386855	0.00473479	0	0.00326076	0	0.00492735	0.00149054	0.00476478	0.00416178	0.00335499	0	0	0.00815035	0	0	0.0247613	0.00157907	0.00680137	0.0129976	0.00531624	0.00288618	0.00783998	0.00794352	0.00470338	0.00389492	0.00602264	0	0.0180716	0	0	0.00440843	0	0	0	0.00154737	0
USP46	0.127283	0.174213	0.19981	0.215081	0.201881	0.227506	0.261806	0.235752	0.275897	0.204481	0.232856	0.166304	0.196672	0.248456	0.204157	0.26346	0	0.173299	0.253752	0.199818	0.212809	0.257599	0.112264	0.305256	0.219029	0.158884	0	0.146032	0.21369	0.170059	0.0761377	0.293467	0.184871	0.243992	0.0649311	0.185431	0.206448	0.10995	0	0.15025	0.20947	0.145913	0.185679	0.113637	0.168069	0.323792	0.227931	0.538266
ERVMER34-1	0.00167291	0.00560474	0.00770092	0.00298882	0.00468886	0.00137132	0.0136529	0	0.00400803	0.00169458	0.00566538	0.00142045	0.00231769	0	0	0.00505046	0	0.0105376	0.0043243	0.00248293	0.0013939	0.0123152	0.00192078	0.0045227	0.00223214	0	0	0.00195859	0.00438343	0	0.0093921	0.0069486	0	0.00311548	0.00775408	0.00268446	0.00525178	0	0	0.00515402	0.00541599	0.00849912	0	0	0	0	0.00150281	0
RASL11B	0.0303955	0.00717617	0.0135392	0.0290611	0.0109772	0.0233748	0.0389682	0.0140846	0.0278325	0.00661797	0.013767	0.00524458	0.0132103	0.0229404	0.00539954	0.00314546	0	0.0199187	0.0282423	0.0181467	0.0155213	0.010856	0.00377455	0.011093	0.00286881	0.0135622	0	0.0229653	0.0162175	0.0155197	0.0281762	0.012884	0.019733	0.016204	0.00458958	0.00830509	0.00950627	0.00661404	0	0.0134129	0.0108081	0.0110803	0.0226005	0.0141625	0.0368342	0.020138	0.00552666	0
SCFD2	0.472163	0.540221	0.481346	0.527137	0.54348	0.495491	0.30327	0.493513	0.598392	0.627537	0.547446	0.545498	0.583094	0.44526	0.554391	0.555551	0.524664	0.548297	0.525985	0.572756	0.545832	0.587954	0.574302	0.559581	0.544867	0.496957	0.672551	0.400289	0.440761	0.430615	0.463251	0.402612	0.511626	0.471507	0.431716	0.650249	0.400319	0.485975	0	0.559374	0.52791	0.459955	0.401256	0.332148	0.517702	0.387147	0.638619	0.874321
FIP1L1	0	0.00114961	0.00110725	0.00404086	0.00071545	0	0	0	0	0	0.00113207	0.00152247	0.00149142	0	0.00627157	0	0	0	0.00397799	0.00162973	0	0	0.0011519	0.016349	0	0	0	0	0.00139867	0.00151858	0	0.00254719	0.00127336	0	0	0.00428602	0	0	0	0	0.00304904	0	0	0	0	0	0.0048244	0
AC058822.1	0.0922268	0.114075	0.115217	0.276933	0.255297	0.133956	0.120325	0.142336	0.262324	0.0886168	0.136726	0.05581	0.0746332	0.176348	0.0803665	0.193398	0	0.203035	0.214735	0.101749	0.144938	0.197617	0.0665181	0.312024	0.0882304	0.0901772	0	0.0777645	0.336684	0.111736	0.068902	0.245037	0.0703089	0.228801	0.064033	0.128799	0.108083	0.099929	0	0.0984189	0.166266	0.0785609	0.211871	0.0456056	0.0797148	0.126582	0.218705	0.0408478
LNX1	0.229907	0.295917	0.336159	0.30516	0.28975	0.298547	0.198626	0.332633	0.31044	0.249027	0.321298	0.263089	0.241686	0.35377	0.253305	0.304696	0.366357	0.250644	0.29712	0.260748	0.27678	0.29563	0.334813	0.368414	0.276042	0.260592	0	0.27572	0.266966	0.243993	0.249219	0.334877	0.320622	0.315522	0.182862	0.313287	0.289861	0.258364	0	0.31362	0.317031	0.250851	0.236223	0.169605	0.242637	0.269941	0.329996	0.19676
CHIC2	0.20945	0.198244	0.258501	0.164763	0.211502	0.194163	0.246974	0.245375	0.205701	0.228723	0.239633	0.171921	0.156841	0.230926	0.178314	0.229633	0	0.220277	0.217523	0.194289	0.194832	0.317908	0.175109	0.250993	0.202463	0.139944	0	0.206471	0.213604	0.165303	0.107402	0.26885	0.239964	0.311531	0.202829	0.237808	0.208198	0.190538	0	0.291657	0.200566	0.220404	0.168531	0.121726	0.132124	0.262383	0.266112	0.348879
PDGFRA	0.00671325	0.00510285	0.00817253	0.00665029	0.00763584	0.0180588	0.00798467	0.0105587	0.0113604	0.00883134	0.0115874	0.0082229	0.00299432	0.0134611	0.00477649	0.00258635	0	0.00239447	0.0117598	0.00241246	0.0155964	0.00342558	0.0020387	0.0067978	0.00164443	0.0084234	0	0.00439507	0.0142134	0.0112028	0.0138688	0.01432	0.0127717	0.00240952	0.0119871	0.00492657	0.00598943	0.00534024	0	0.01473	0.0107849	0	0.00986291	0.00291556	0.00445266	0	0.00825149	0.0623672
KIT	0.130867	0.26287	0.285954	0.238369	0.227906	0.381119	0.21106	0.312908	0.345416	0.291011	0.329	0.209553	0.287299	0.197757	0.159103	0.175099	0.110588	0.111186	0.373501	0.226514	0.279924	0.159306	0.216544	0.305305	0.259824	0.265039	0	0.261235	0.261307	0.209594	0.0809864	0.279786	0.241587	0.360017	0.102124	0.241045	0.187572	0.249513	0	0.349993	0.214626	0.110522	0.122742	0.242017	0.282192	0.224853	0.201261	0.106518
KDR	0.00398837	0.00451498	0.00108275	0.00300353	0.000928083	0.0022966	0	0	0.00362044	0	0.00275709	0.00237726	0.00508633	0	0	0	0	0.00159046	0.000849498	0.00318962	0.00522386	0.00367139	0.00302449	0.0133806	0.00451509	0	0	0.00450803	0.0022458	0.00405169	0.00539351	0.00701935	0	0.00227897	0	0.00142747	0.00445824	0	0	0.00416159	0	0.0041372	0	0	0.00736999	0.012432	0	0
SRD5A3	0.0877848	0.0724353	0.09111	0.111877	0.0802037	0.0664657	0.0589326	0.0730292	0.118048	0.0797826	0.110655	0.0916899	0.0693575	0.22991	0.132033	0.159219	0	0.104671	0.107129	0.10951	0.0883639	0.116846	0.0599588	0.123159	0.0379367	0.0723369	0	0.0666557	0.0734921	0.0905902	0.0373432	0.131822	0.0672156	0.0775667	0.0896804	0.0938324	0.0693267	0.059433	0	0.0668512	0.10857	0.0459565	0.11635	0.0415174	0.0475327	0.0989418	0.123635	0.168885
TMEM165	0.382314	0.352801	0.338328	0.362257	0.404866	0.375236	0.344444	0.414414	0.423378	0.321352	0.344948	0.334518	0.313851	0.453667	0.335102	0.440911	0.296288	0.443141	0.353193	0.44717	0.369384	0.479072	0.251139	0.420913	0.331536	0.342514	0.223758	0.289893	0.37863	0.345237	0.342827	0.483089	0.30884	0.346446	0.31852	0.359298	0.367038	0.276771	0	0.390175	0.400175	0.279085	0.458959	0.202082	0.262507	0.305504	0.423117	0.659057
CLOCK	0.481747	0.456312	0.630675	0.494066	0.519725	0.478476	0.703392	0.566632	0.545551	0.578065	0.702763	0.502779	0.538029	0.617723	0.521254	0.59957	0.0758001	0.556649	0.643455	0.631394	0.572311	0.676156	0.472173	0.641949	0.689233	0.510645	1.10178	0.383876	0.583687	0.531234	0.391092	0.674626	0.459406	0.662267	0.423343	0.507581	0.590919	0.45067	0.586186	0.557999	0.519348	0.539632	0.458471	0.460099	0.524441	0.532237	0.666069	0.524981
PDCL2	0	0	0.00232263	0.00486932	0.00215001	0	0.00401418	0.0026278	0.00186586	0	0.00145147	0	0	0	0.020116	0.00495133	0	0.00383694	0.00266552	0.00248352	0.00201329	0.00203976	0.00126077	0.00465355	0	0	0	0.00549962	0.00778511	0.00413075	0	0.00658798	0.00351269	0.00411505	0.0131592	0.00455012	0.00651907	0.00570178	0	0	0.00502433	0	0.00941688	0	0.00335636	0	0.00289575	0
NMU	0.00539159	0.00131437	0.0063766	0.00844264	0.0151644	0.00141785	0.00187706	0.00786356	0.00614102	0.00432708	0.00678292	0.00660258	0.00341681	0	0.00639559	0.00600064	0	0.00353437	0.00100225	0.00745974	0.000981477	0.00415657	0.00390497	0.00757505	0.0017599	0	0	0	0.0242817	0.00312623	0	0.00799578	0.00827554	0.00132318	0	0.00720958	0.00563891	0	0	0	0.00262803	0.0152281	0.0177138	0	0.00410552	0	0.00764888	0
EXOC1L	0.00113472	0.00207827	0.00113282	0.000830056	0.00345854	0.00121272	0	0	0.0044112	0.00202147	0.00462323	0.000993489	0	0	0.00520687	0.00173866	0	0	0.00265466	0.000914913	0.0115381	0.0019487	0.00546442	0.0111598	0.00333007	0	0	0	0	0.00540664	0.00420097	0.00227593	0.00271743	0.00386332	0	0.00116375	0.00335271	0	0	0.00619882	0.00599523	0	0	0	0.00865558	0.00815063	0.000765314	0.207483
EXOC1	0.377038	0.354862	0.371572	0.382647	0.441684	0.392124	0.267339	0.367879	0.420264	0.285513	0.318615	0.300649	0.326851	0.434432	0.39146	0.38935	0.212271	0.404631	0.384478	0.373291	0.458563	0.392222	0.234819	0.411981	0.372563	0.341941	0.489605	0.234379	0.390423	0.294525	0.24189	0.431711	0.291688	0.378813	0.268244	0.346612	0.303988	0.305083	0	0.353212	0.288494	0.257705	0.428986	0.38219	0.313198	0.319695	0.322781	0.242459
CEP135	0.0575569	0.0462655	0.0593794	0.0454692	0.0481679	0.0333162	0.066943	0.043473	0.0500036	0.0581872	0.0353662	0.0278183	0.046041	0.0304276	0.0183908	0.0292368	0	0.0436944	0.0658908	0.0396802	0.0417578	0.0576748	0.0550901	0.0416377	0.0378326	0.0327762	0	0.0224856	0.0446565	0.0379099	0.0281042	0.0568087	0.052306	0.0681308	0.0118232	0.059938	0.0629128	0.0565142	0	0.038753	0.0408263	0.0199268	0.0791475	0.0291317	0.0488386	0.059428	0.0475169	0
KIAA1211	1.12066	0.971441	1.35262	1.06773	1.10455	1.07284	1.13116	1.16415	1.28618	1.3108	1.15917	1.09956	1.12359	1.17859	1.10432	1.14857	0.882311	1.27363	1.09297	1.17954	1.1859	1.28924	1.19887	1.36999	1.19126	1.12408	1.2069	0.888296	0.857638	1.01975	1.12958	1.15712	1.14569	1.31504	1.10416	1.31146	1.37045	1.20665	1.11784	1.12946	1.21267	1.24869	1.08323	0.973352	1.19397	1.24483	1.35836	1.37961
AASDH	0.205198	0.203113	0.220728	0.313907	0.26137	0.213787	0.257069	0.292851	0.262872	0.233269	0.221983	0.179225	0.206118	0.311475	0.263113	0.239641	0.0758001	0.203757	0.274696	0.208791	0.212198	0.258475	0.139076	0.268717	0.18028	0.192388	0.155217	0.208221	0.242626	0.22988	0.162421	0.267806	0.197104	0.307899	0.129285	0.275223	0.292893	0.259462	0.727045	0.240783	0.272147	0.124102	0.197476	0.174526	0.225157	0.220568	0.272479	0.249272
PPAT	0.0839344	0.112885	0.110141	0.130787	0.106398	0.131048	0.132183	0.134333	0.149227	0.120486	0.123195	0.0943831	0.0990918	0.166581	0.111092	0.164604	0	0.107162	0.130577	0.119839	0.120847	0.158839	0.0824426	0.132229	0.149286	0.105843	0.265848	0.100016	0.14648	0.134675	0.0901466	0.213717	0.0885813	0.119099	0.080508	0.108416	0.13244	0.104449	0	0.0604028	0.168774	0.107732	0.127387	0.0747898	0.139717	0.145642	0.111332	0.273452
PAICS	0.114286	0.0721195	0.112487	0.122587	0.102507	0.0741065	0.132748	0.112694	0.12405	0.0997578	0.126155	0.0576355	0.0927537	0.131546	0.0912755	0.122376	0	0.12811	0.139746	0.0705087	0.119222	0.142692	0.0580177	0.157592	0.0988313	0.085059	0	0.0326949	0.154422	0.0925459	0.0896081	0.115136	0.0741074	0.139861	0.0572935	0.0783485	0.096524	0.103234	0	0.0651203	0.114181	0.0517481	0.140161	0.0932469	0.119655	0.0903084	0.095944	0
SRP72	0.195553	0.186862	0.223798	0.209439	0.286238	0.208573	0.300944	0.273783	0.262354	0.2012	0.232824	0.192811	0.180574	0.27544	0.158254	0.245761	0	0.172214	0.323057	0.203015	0.211292	0.254258	0.153139	0.280084	0.344556	0.190238	0.524703	0.205663	0.23775	0.173946	0.108102	0.298806	0.183401	0.262941	0.154815	0.202527	0.269291	0.211511	0	0.217979	0.178558	0.190729	0.228344	0.189217	0.185304	0.182621	0.220397	0.19845
ARL9	0.0288393	0.0213892	0.0448199	0.0627183	0.0326303	0.0370018	0.0533816	0.0443319	0.0437526	0.0345263	0.036867	0.0205965	0.0174044	0.0418351	0.0242233	0.0624902	0	0.0377678	0.0521278	0.0363813	0.0250928	0.08303	0.0118652	0.0421341	0.00511741	0.007105	0	0.0382852	0.0448568	0.0235746	0.019873	0.0153452	0.0303419	0.0440529	0.00987201	0.015655	0.0304641	0.0340045	0	0.0250874	0.0354926	0.0241663	0.0864143	0.0582218	0.048143	0.0520118	0.0345824	0
THEGL	0.00586767	0.00633436	0.00492958	0.00683367	0.0147349	0.00333727	0.0449597	0.00184941	0.00811815	0.00436497	0.00366729	0.00930018	0.00527392	0.00558126	0.00575093	0.00696377	0	0.0012597	0.00103246	0.00218753	0.0110344	0.0018336	0.0166006	0.0120121	0.00456998	0.00429804	0	0.0117257	0.00868903	0.00479452	0.0052214	0.00159021	0.00243027	0.00802042	0	0.00232706	0.00255345	0.00722992	0	0.00264887	0.00736126	0.0136909	0.0147823	0.0143132	0	0.0145841	0.00447373	0.0623672
HOPX	0.072156	0.072557	0.0906639	0.127794	0.0944283	0.0751272	0.214709	0.160333	0.156864	0.0844125	0.0870621	0.0507476	0.0687043	0.122758	0.0849454	0.122643	0	0.0765639	0.120642	0.0652818	0.0725168	0.081197	0.0709021	0.150575	0.0632591	0.0849061	0.265848	0.114553	0.0970389	0.0859382	0.17859	0.137872	0.14058	0.106157	0.0463676	0.05935	0.0893001	0.109058	0	0.0737457	0.0844828	0.0442094	0.0895315	0.0907704	0.0429233	0.0589567	0.0503955	0
SPINK2	0	0	0.00110006	0	0.00272354	0.00134344	0.00153641	0	0.00352227	0.00196002	0.00713569	0	0.000998879	0	0	0.0199112	0	0.00213848	0	0.00160598	0.00172998	0.00530078	0.00401658	0.0234001	0	0	0	0	0.00224264	0.00213497	0	0.00270766	0	0	0.00739861	0.0015344	0.00106378	0	0	0	0.00205373	0.00632106	0	0	0	0	0.00157009	0
REST	0.00224969	0.00166676	0.0108962	0.0154768	0.019212	0.0073635	0.00938753	0.00336445	0.0116964	0.00213786	0.00359245	0.00272355	0.00364986	0.0157011	0.0194622	0.0131074	0	0.00567706	0.0129864	0.00677814	0.0102247	0.00659411	0	0.0156854	0.0098487	0.0139862	0	0	0.0128749	0.00969573	0	0.0107133	0.0107564	0.0122755	0	0.000687692	0	0	0	0.0035631	0.00568437	0.0176627	0.00365361	0.0130539	0	0.00700334	0.00244761	0
NOA1	0.052733	0.0169922	0.0320709	0.0271365	0.0410323	0.0342694	0.0386507	0.0804524	0.0507201	0.0320874	0.0540335	0.0343361	0.0351133	0.0787627	0.0391893	0.0607085	0	0.0551414	0.0568067	0.0420887	0.064848	0.0883084	0.0458631	0.0673684	0.0414805	0.0105026	0	0.00922415	0.0431271	0.0314548	0.0198697	0.0726405	0.0359458	0.0431017	0.028304	0.0464005	0.0751001	0.0202814	0	0.0834182	0.0552198	0.0283603	0.0353667	0.0217323	0.0265865	0.0455052	0.0581264	0.0623672
POLR2B	0.231082	0.23154	0.187641	0.215369	0.23053	0.204809	0.236738	0.236627	0.250112	0.174772	0.21953	0.164352	0.183983	0.22928	0.148993	0.237046	0	0.236099	0.302198	0.19993	0.243193	0.278329	0.133855	0.300399	0.267012	0.199452	0	0.171841	0.30332	0.175368	0.196359	0.365784	0.234385	0.214532	0.086801	0.183076	0.226965	0.167981	0	0.23493	0.195358	0.195001	0.264858	0.158462	0.175709	0.256419	0.173538	0.134943
IGFBP7	0.0511653	0.0248873	0.0308529	0.0480439	0.023058	0.0482345	0.0470624	0.07621	0.0456378	0.0258033	0.0286286	0.0300487	0.0274681	0.0464645	0.0304357	0.0344625	0.332918	0.0510168	0.0297728	0.0306143	0.0328403	0.0212687	0.0350967	0.0701743	0.0246787	0.0242399	0	0.0197329	0.0436924	0.0299078	0.039948	0.0404595	0.0516357	0.0154818	0	0.0288536	0.043669	0.0125668	0	0.0191955	0.0163798	0.0147717	0.0604252	0.0160769	0.00875914	0	0.0422662	0
ADGRL3	2.04189	2.01684	2.17289	2.15441	2.21827	2.25324	2.27069	1.99153	1.9538	2.31083	2.07748	1.99143	1.89768	1.70222	1.89391	2.0313	1.66692	1.92274	2.0864	2.04509	2.02113	2.0076	2.04405	2.04649	2.28307	2.0662	2.5187	2.14963	2.1492	2.23935	1.95251	1.77029	1.97456	2.16807	2.01196	2.02502	2.07558	2.00153	2.602	2.01403	2.0256	2.03798	1.96935	2.39772	2.22807	1.94472	2.06158	2.18573
TECRL	0	0	0.0019767	0.0100926	0.00972976	0.00537286	0	0.00331555	0.00492362	0	0.00537201	0	0	0	0.00232784	0.0102081	0	0.00175103	0	0.00249964	0.00299101	0.0031426	0.00881143	0.0113254	0.00106551	0.00429028	0	0.00561608	0.00489726	0.00139762	0.00571076	0.00648329	0	0.00220658	0.00409801	0.00692353	0.00287812	0.00241807	0	0.00928757	0.00127562	0	0.00455852	0	0.00401994	0	0	0
EPHA5	0.735619	0.671358	0.846835	0.86382	0.931202	1.02737	0.747299	0.797067	0.9509	1.07473	0.879886	0.822309	0.791398	0.675481	0.606461	0.770736	0.606155	0.672068	0.744635	0.742805	0.75611	0.745392	0.717465	0.906816	0.930539	0.72365	0.912334	0.740626	0.795775	0.750665	0.611012	0.678667	0.649997	0.797103	0.676334	0.850705	0.805811	0.701169	0.787206	0.869766	0.879484	0.608252	0.668889	0.856407	0.665066	0.693609	0.895591	0.210714
CENPC	0.410413	0.375917	0.409882	0.32142	0.34279	0.384042	0.462529	0.400435	0.346879	0.391188	0.359291	0.309895	0.293261	0.392398	0.343585	0.385816	0.0968185	0.401108	0.365612	0.32043	0.338039	0.496448	0.24994	0.394015	0.330652	0.353861	0.299423	0.382163	0.465889	0.336438	0.337164	0.466152	0.323174	0.421814	0.341072	0.397728	0.498262	0.340503	0	0.327088	0.36145	0.416327	0.483743	0.272856	0.359652	0.410726	0.368905	0.462286
STAP1	0	0.00368626	0.00182579	0.00544645	0.00604692	0.00431463	0.00771576	0.00406177	0.00337429	0	0.0043352	0.002367	0.000522034	0	0	0.00846799	0	0.00310747	0.0047576	0.00366702	0.00468339	0.00932032	0.00342503	0.0107036	0.00461338	0	0	0	0.0127235	0.00220322	0.00395892	0.00254719	0.00480927	0.00209432	0.00925948	0.00102853	0.00424153	0	0	0.00150078	0.00770354	0.00279716	0	0	0.0108197	0.0083811	0	0
UBA6	0.39804	0.37419	0.454252	0.432097	0.480841	0.436628	0.381243	0.429792	0.503999	0.394614	0.411769	0.322723	0.382309	0.498808	0.378265	0.489281	0.132339	0.469364	0.408092	0.386092	0.496553	0.442279	0.289466	0.484379	0.468548	0.339239	0.265848	0.350323	0.502356	0.342366	0.243756	0.547497	0.319994	0.458235	0.257387	0.4091	0.494858	0.352001	0.573683	0.42888	0.465592	0.339162	0.478944	0.320324	0.341586	0.388227	0.458853	0.382868
GNRHR	0	0	0.00361788	0.0148537	0.0141084	0.00322296	0.00226083	0.00209922	0.0144535	0.00371535	0.00523544	0.00169065	0.00181498	0.00877446	0	0.00673397	0	0.00401024	0.00886178	0.00316908	0.00709377	0.00680205	0	0.012225	0	0	0	0.014978	0.0198905	0.00460519	0.00400269	0.00787521	0	0.00983903	0	0.000491985	0.00676146	0	0	0.00738283	0.0113621	0	0.0128072	0	0	0	0.00717013	0
TMPRSS11D	0.00625314	0.000881858	0.0152737	0.0604803	0.0159722	0.0150338	0.00603806	0.00171382	0.0284328	0.00465832	0.00640048	0.000933973	0.00375305	0.0351973	0.00454783	0.0375116	0	0.0166577	0.0271667	0.00757872	0.0134605	0.0292062	0.00218893	0.0294701	0.00681051	0.00596644	0	0.0128575	0.0645806	0.00993079	0	0.0160449	0.00121208	0.0373074	0	0.00519816	0.0155322	0.00167954	0	0.00336598	0.012429	0	0.0227542	0	0	0.0277502	0.0177901	0
TMPRSS11A	0	0.00203618	0.00478213	0.0481346	0.0221454	0.0108376	0.0147229	0.00405387	0.0265685	0.0116322	0.0165259	0.000569185	0.00108287	0.0166821	0	0.0140362	0	0.0129157	0.0292469	0.0035808	0.013192	0.02377	0	0.0196487	0.00666522	0	0	0	0.0461196	0.0117571	0.00539916	0.020757	0.00119391	0.0395132	0	0.00473636	0.0120188	0.00679121	0	0.00523803	0.0200763	0.00682556	0.0129525	0	0	0.00705433	0.012852	0
TMPRSS11F	0	0.00536107	0.00523181	0.0118586	0.00837613	0.00662352	0.00319387	0	0.00452074	0	0.00348281	0.00240736	0	0.0226796	0.0121776	0.00503207	0	0	0.00421203	0.00314063	0.00475594	0.0121417	0	0.00980319	0.00199432	0	0	0	0.016642	0.00238183	0.00401275	0.0162177	0	0.00957277	0	0.0051248	0.00699562	0	0	0.00278453	0.00595848	0.00306216	0.0194406	0.00375914	0.00406993	0.00965364	0.0046585	0
TMPRSS11B	0	0	0	0	0	0	0	0	0	0	0	0	0	0	0	0	0	0	0.0014673	0.00158313	0	0	0	0	0	0	0	0	0	0	0	0	0	0.00176492	0.00645498	0.00371286	0	0	0	0	0	0	0	0	0	0	0	0
YTHDC1	0.38198	0.325322	0.328525	0.363101	0.358691	0.372527	0.396116	0.335395	0.309663	0.328572	0.316738	0.286124	0.316174	0.303822	0.278936	0.243462	0.127419	0.241955	0.386818	0.303405	0.300553	0.39941	0.27718	0.358262	0.412895	0.294462	0	0.297295	0.386211	0.383445	0.302598	0.333304	0.273283	0.328197	0.260502	0.289044	0.352876	0.28354	0	0.308968	0.27595	0.25376	0.33603	0.292799	0.299784	0.321252	0.253854	0.255432
TMPRSS11E	0	0	0.00332155	0.00223132	0	0	0	0.00531979	0	0.0025291	0.000735058	0	0	0.00468785	0	0.00204487	0	0	0	0.00107907	0	0	0.00243831	0	0	0	0	0	0.00227593	0.00202856	0	0	0	0	0	0.00317208	0.00181477	0	0	0	0	0	0	0	0	0	0	0
UGT2B17	0.00217256	0	0	0	0.00160706	0.00182821	0.00181917	0	0.000972147	0.0017473	0	0	0.00160626	0.00462912	0	0.00233975	0	0.00175103	0.00149535	0	0	0	0	0	0	0	0	0.00611794	0.00186856	0	0.00691421	0	0.00299274	0	0	0.00127572	0	0	0	0	0	0	0	0	0	0	0.00201048	0
UGT2B15	0	0	0	0	0	0	0.00207472	0	0	0	0	0	0	0	0	0	0	0.00259369	0.00318881	0.001762	0	0	0	0	0	0	0	0	0.00363974	0	0	0	0	0	0	0	0	0	0	0	0.00269696	0	0	0	0	0	0	0
UGT2B7	0.00104609	0.00366747	0.0065675	0.00859346	0.00737862	0.00779981	0.00429776	0.00956505	0.00723839	0	0.00504814	0.00111583	0.00185022	0.012748	0.00796334	0.00916507	0	0.00964099	0.00445305	0.00251646	0.00849327	0.00110779	0.0111089	0.00507255	0.002895	0	0	0	0.0219039	0.00223192	0.0052193	0.00372995	0.00283336	0.0036957	0	0.00112686	0.00236829	0.00513259	0	0	0.00652205	0.00462787	0.00582437	0	0	0.0126629	0.00274783	0
UGT2B4	0	0	0.00110826	0	0	0.00202624	0	0	0	0	0	0.00270906	0.000897987	0	0	0	0	0	0	0	0	0.00414029	0	0	0	0	0	0	0	0	0	0	0	0	0	0	0	0	0	0	0	0	0	0	0	0	0	0
SULT1B1	0.00135031	0	0	0.00237715	0	0	0	0.00196371	0	0	0	0	0.0011639	0	0.00388022	0.00243464	0	0.00151053	0.00148813	0	0.00127249	0.00269721	0.00170609	0	0	0.00804781	0	0	0.00111344	0	0	0	0	0	0	0	0	0	0	0	0.00204489	0	0	0	0	0	0	0
CSN1S1	0	0	0	0	0	0	0	0	0	0	0	0	0	0	0	0	0	0	0	0	0	0	0	0	0	0	0	0	0	0	0	0	0	0	0	0	0	0	0	0	0	0	0	0	0	0	0	0
PRR27	0	0.00259367	0.00104177	0.00309722	0.00247455	0	0	0	0	0	0	0	0	0	0	0.00336676	0	0.00159229	0.00113071	0	0	0.00372501	0	0	0	0.00260228	0	0	0.00159325	0.00503546	0	0	0.00486306	0	0	0	0.00207412	0	0	0	0	0	0.00400777	0	0	0.0136601	0.00343544	0
SMR3B	0	0	0.000536217	0	0	0.00172229	0	0	0.0013517	0	0.00117114	0	0	0	0	0	0	0	0.00162644	0	0	0	0	0.00663511	0	0	0	0	0.00141398	0	0	0	0.00347288	0	0	0.00269268	0	0	0	0	0.00197952	0	0	0	0	0	0	0
MUC7	0.0048141	0	0.00161086	0.00579112	0.00662377	0	0.00235119	0.00220289	0.0033647	0	0.00279139	0.00159486	0	0.00474501	0	0	0.0909778	0.00206829	0.00115131	0	0.000808251	0.00154135	0	0.00910417	0.00185497	0	0	0	0.00190256	0	0.00452494	0.00426512	0.0028983	0.00214414	0	0.00329113	0.00331882	0	0	0.00192766	0.00113113	0	0	0	0	0.00567171	0	0
AMTN	0	0	0	0.00243515	0	0.00144088	0	0	0	0	0	0	0	0	0	0	0	0	0	0	0	0	0	0	0	0	0	0	0	0	0	0	0	0	0	0	0.00112058	0	0	0	0	0	0	0	0	0	0	0
AMBN	0	0.00166676	0.003561	0.00489563	0.00539289	0	0	0	0.00545804	0	0.0014806	0	0.00393806	0.0138711	0.00451235	0.00900305	0	0	0.00505331	0.000689052	0.00211779	0.0013558	0.00126325	0.00498766	0	0	0	0	0.00492507	0.00233687	0	0.00752822	0.00104323	0	0	0	0.00114327	0	0	0.00228287	0.00491298	0	0	0	0	0.0068653	0.00159988	0
ENAM	0.00223154	0	0.00442663	0.006204	0.00326752	0.00550625	0.00574473	0.00608293	0.00460032	0.00714047	0	0.00274521	0.00260234	0.00414308	0	0.00560232	0	0.00155245	0.00470687	0.00253717	0.00165886	0.0051657	0.00299697	0.00805307	0.00553523	0	0	0	0.00148065	0.00283696	0	0.00485487	0.00124172	0.00210507	0	0.00172067	0.00106941	0	0	0.00897683	0.00226435	0	0	0.00422332	0.00271482	0	0.00139823	0.0995147
JCHAIN	0	0	0	0	0.00499788	0	0.00441196	0	0.00175118	0	0.000886831	0	0	0	0	0.00685062	0	0.00679636	0.00307088	0.00286003	0.00194631	0	0	0	0	0	0	0.00375358	0.0014627	0	0	0.00475945	0	0	0	0.000916402	0.00211601	0	0	0.00680214	0.00160026	0.00279716	0	0	0.00370232	0	0.00221726	0
UTP3	0.053936	0.0498885	0.0293158	0.0240379	0.0247146	0.0294074	0.0653401	0.0606114	0.0625367	0.0298745	0.0513835	0.0661726	0.0378563	0.0622489	0.0403165	0.0340594	0	0.0217047	0.0559755	0.0274736	0.0312793	0.055178	0.00846196	0.0560001	0.0387802	0.0358908	0	0.0296123	0.0183619	0.0311675	0.0676736	0.059201	0.0406332	0.0513566	0.027004	0.0341364	0.0498095	0.0194662	0	0.0474455	0.0412579	0.0419752	0.0324407	0.0396338	0.0417913	0.0564	0.0198234	0.0995147
RUFY3	0.901529	0.798416	0.926268	0.781961	0.820688	0.855695	0.903853	0.86185	0.963563	0.79157	0.983612	0.810164	0.896714	0.955437	0.880545	0.879423	0.434259	0.942882	0.928412	0.879996	0.926075	0.962081	0.785792	0.908063	0.960468	0.84183	0.948464	0.778823	0.756752	0.84508	0.789811	0.997187	0.826891	0.904882	0.649057	0.869886	0.974242	0.908899	0	0.815975	0.850813	0.742788	0.860705	0.70441	0.88708	0.878832	0.916908	0.919112
GRSF1	0.142626	0.174223	0.168001	0.160836	0.13302	0.145252	0.188207	0.199985	0.224821	0.141021	0.177076	0.1642	0.160423	0.239241	0.172754	0.163229	0.15207	0.16322	0.215365	0.153042	0.18305	0.173237	0.11793	0.157298	0.141557	0.170835	0.110631	0.126827	0.177763	0.123137	0.128849	0.226477	0.181392	0.196747	0.106154	0.134495	0.173055	0.130605	0	0.176443	0.165719	0.0873668	0.14103	0.169118	0.162793	0.119026	0.148891	0.103215
MOB1B	0.222852	0.168899	0.272373	0.219026	0.222572	0.237216	0.321173	0.277675	0.252209	0.244309	0.287353	0.196477	0.216357	0.214044	0.254048	0.196966	0.410821	0.190918	0.254878	0.20241	0.212204	0.251499	0.18534	0.22334	0.237171	0.217547	0	0.212107	0.239767	0.182549	0.184104	0.217758	0.227684	0.264663	0.162772	0.228196	0.253046	0.299163	0	0.256031	0.218255	0.190279	0.209056	0.232216	0.301591	0.217427	0.181507	0.446433
DCK	0.0327645	0.0393889	0.0278852	0.0492492	0.069577	0.0487508	0.0933375	0.0567713	0.0695729	0.0625945	0.0634095	0.0336758	0.0453691	0.0578651	0.0393662	0.0650563	0	0.0447251	0.0779599	0.0413498	0.0436739	0.0500472	0.0411435	0.0468916	0.0588857	0.057604	0	0.0508333	0.0442864	0.0321066	0.0686224	0.0419489	0.0403432	0.0492806	0.00938324	0.0436005	0.0525028	0.0514481	0	0.0395985	0.0383812	0.0232507	0.027817	0.0391525	0.0405083	0.0366311	0.0335891	0.165185
SLC4A4	0.288826	0.326026	0.408686	0.476148	0.415086	0.498024	0.383728	0.551422	0.417083	0.562532	0.464763	0.514841	0.443295	0.350429	0.322636	0.42387	0.285542	0.355706	0.384837	0.338919	0.541723	0.395766	0.57552	0.581314	0.489237	0.271886	0.155217	0.321859	0.310707	0.343898	0.303831	0.286785	0.448917	0.390378	0.345234	0.525289	0.388374	0.390945	0.573683	0.300561	0.472294	0.317877	0.201689	0.41018	0.357669	0.385806	0.556723	0.57279
GC	0	0	0	0.00594262	0.0024859	0.00173082	0	0	0.000641555	0.0051681	0.00405943	0.00459192	0	0	0	0	0	0.00356732	0.000960385	0.00189267	0	0	0	0	0.00307401	0.00629844	0	0.00868672	0.0019202	0.00444533	0	0.00216134	0.00420199	0	0	0.00370507	0.00203705	0.00628943	0	0	0.00130186	0	0	0	0	0	0	0
NPFFR2	0.00354063	0.0131589	0.00837465	0.0106409	0.0070962	0.00468726	0.00911616	0.00416879	0.00442749	0.00229026	0.00626235	0.00833285	0.00408587	0.0122264	0	0	0	0.00583603	0.000698786	0.00855588	0.0039669	0.0234994	0.00505298	0	0.024912	0.00750681	0	0	0.0132163	0.00430449	0.0154363	0.00279454	0.00739544	0.00242619	0	0.00226239	0.00222183	0.00741051	0	0.00986686	0.00784587	0.00337978	0.00545991	0.0142957	0.00853378	0.00423352	0.0065664	0
ADAMTS3	0.0405114	0.0259678	0.0730725	0.0386209	0.0463316	0.0273274	0.0370492	0.037437	0.0596474	0.0383394	0.0137698	0.0811122	0.0436453	0.0268673	0.00603234	0.0355643	0.0758001	0.0397851	0.0437974	0.0560869	0.0138372	0.0352656	0.0318589	0.0322221	0.0536116	0.0493359	0.188793	0.0187527	0.0722933	0.0957201	0.0341215	0.043382	0.0419441	0.0543418	0.0338555	0.0456095	0.0354966	0.0468481	0	0.0478049	0.0411207	0.0502266	0.0626151	0.0328961	0.0416868	0.0187327	0.0490089	0
COX18	0.0771409	0.0495375	0.0594427	0.0635605	0.0565061	0.0641252	0.0525574	0.0875258	0.102073	0.0594696	0.0626311	0.0528279	0.0505037	0.106398	0.0627096	0.0744283	0	0.0969584	0.0882608	0.0905902	0.0875454	0.0882039	0.0366152	0.114489	0.0815258	0.096891	0	0.0453039	0.109294	0.0670101	0.0573437	0.0808857	0.0387559	0.0650701	0.0430557	0.0674885	0.0465689	0.0415703	0.573683	0.059905	0.0548785	0.0340113	0.0620699	0.0441709	0.0547182	0.0711922	0.0793491	0
ANKRD17	0.998226	1.12758	1.19095	1.18519	1.23165	1.16294	1.23609	1.18662	1.16648	1.12354	1.18823	1.0152	1.03631	1.12931	1.03852	1.12633	1.0966	1.12657	1.18178	1.13832	1.20761	1.13857	0.814193	1.14233	1.14586	0.923979	1.03056	1.07203	1.10474	1.14006	0.93807	1.14913	0.949636	1.21267	0.784609	1.05292	1.22179	1.14788	0.727045	1.10531	1.08642	0.85114	1.04887	1.13572	1.03517	1.10288	1.24623	0.930367
ALB	0.00397038	0	0.0014067	0.00292387	0	0	0.00543303	0.00174726	0.00356624	0.00221106	0.00149927	0.00102058	0.00111859	0.00777084	0.00341221	0.00479259	0	0.00398336	0.00189967	0.00112193	0.00168152	0.00517591	0.00346731	0.00404919	0	0	0	0.00606195	0.00148839	0.00312746	0.00493601	0.0054354	0	0	0	0.00115191	0	0	0	0	0	0.0041692	0.00559198	0	0	0	0.00254101	0
AFP	0.00254644	0.00317602	0	0	0.00151312	0	0	0	0.00347568	0	0.00412128	0	0.00194343	0	0.00836783	0.00211851	0	0.00430588	0.0122732	0.00273732	0.00375599	0	0	0.00889888	0.0043719	0	0	0	0.00534423	0	0	0.00548963	0.00370622	0.00480112	0	0.0011821	0.00245393	0	0	0	0	0	0	0.0118592	0	0	0.00489744	0
RASSF6	0.00688781	0	0.000960305	0.00195991	0.00428909	0	0.00143829	0	0.00213213	0.00209447	0.00091556	0	0.000855868	0.00802274	0.00545924	0	0	0	0.00100211	0	0.00240863	0	0.00324709	0.00451692	0	0	0	0.00454485	0.00344119	0.00314069	0	0	0	0	0	0	0.00119957	0.0015841	0	0	0.00330466	0	0	0	0	0	0	0
CXCL8	0	0	0	0.00143978	0	0	0	0	0	0	0	0	0	0	0	0	0	0	0	0	0	0	0	0	0.00406631	0	0	0	0	0	0	0	0	0	0	0	0	0	0	0	0	0.00378497	0	0	0	0	0	0
CXCL6	0	0	0.00122384	0	0	0	0	0	0.000631946	0	0	0	0	0	0	0	0	0.00155661	0	0	0.00186763	0	0	0	0	0	0	0	0	0	0	0	0	0	0	0	0.000993113	0	0	0	0	0	0	0	0	0	0.00141896	0
CXCL1	0	0	0	0	0	0	0	0	0	0	0	0	0	0	0	0	0	0	0	0	0	0	0	0	0	0	0	0	0	0	0	0	0	0	0	0	0	0	0	0	0	0	0	0	0	0	0	0
CXCL5	0	0.0083525	0.00577686	0.00486916	0.00266375	0	0	0.00595494	0.0038685	0.00254336	0.00228757	0.00300378	0.00130046	0	0.00255607	0.00295902	0	0	0.00610014	0.000551141	0.00177386	0	0.00213665	0.00306611	0.00455795	0	0	0.00404869	0.00700495	0.00661448	0.00358279	0.00378556	0	0.00323916	0	0	0	0	0	0	0.00399122	0.00285577	0	0	0.0021436	0.00655286	0	0
CXCL3	0	0	0	0.00116151	0	0	0	0	0	0	0	0	0	0	0	0	0	0	0	0	0	0	0	0	0	0	0	0	0	0	0	0	0	0	0	0	0	0	0	0	0	0	0	0	0	0	0	0
CXCL2	0	0	0	0	0	0	0	0	0	0	0	0	0	0	0	0	0	0	0	0	0	0	0.00251597	0	0	0	0	0	0	0.00192334	0	0	0	0.00124793	0	0	0	0	0	0	0.00196307	0	0	0	0	0	0	0
MTHFD2L	0.270386	0.191141	0.280531	0.246519	0.245231	0.205922	0.488789	0.339122	0.257325	0.309944	0.259191	0.228115	0.241079	0.27979	0.242399	0.226106	0.245263	0.27163	0.286141	0.241408	0.277326	0.276298	0.235733	0.25015	0.27943	0.23884	0.584646	0.253991	0.249944	0.208739	0.231884	0.299431	0.201891	0.229838	0.157402	0.250626	0.250808	0.260621	0.531656	0.267292	0.23835	0.231086	0.251938	0.275457	0.255262	0.279899	0.232429	0.443509
EPGN	0	0.00337332	0.000967554	0.00185874	0	0	0.00817844	0.00137862	0.0014758	0.00157055	0.00200737	0	0	0.00600018	0	0.00263661	0	0.00121147	0.000750063	0.00450576	0	0.00577326	0	0	0	0	0	0	0.00176341	0.00287688	0	0	0.00272112	0.00516764	0	0.00122074	0.00496123	0	0	0	0.00231816	0.00710773	0.0054332	0	0	0	0	0
EREG	0.0191642	0.0128115	0.0150699	0.0485351	0.0466657	0.0290255	0.0280435	0.0109786	0.052045	0.0362395	0.0254404	0.0318195	0.0344186	0.00988637	0.0303838	0.0530485	0	0.0232135	0.0335691	0.0224562	0.0303219	0.0186366	0.021427	0.0653972	0.0353424	0.00576307	0	0.0132431	0.00959655	0.00691257	0.017892	0.0103384	0.0123337	0.0374821	0.0289899	0.0377887	0.0241382	0.00922971	0	0.0390371	0.0556209	0.00592249	0.0113317	0.0419629	0.0108597	0.0364781	0.0653384	0.0656701
AREG	0.00143281	0.00513291	0.00209621	0.0177132	0.0199994	0.00228953	0.00448378	0	0.0201187	0.00512009	0.0112444	0.0043426	0.0030374	0.00408231	0.00580697	0.0151792	0	0.00207071	0.00973035	0.00392549	0.0101743	0.00784354	0.0049966	0.007296	0.00853157	0	0	0	0.00356164	0	0	0.00534029	0.00488867	0.0127674	0	0.00726753	0.00264065	0	0	0.0064738	0.0188155	0	0.00373882	0.00818488	0.0122362	0	0.00377403	0
BTC	0.0364677	0.0412219	0.0623089	0.0423475	0.0442122	0.0616115	0.0359425	0.0787992	0.0728151	0.0528628	0.046876	0.0460827	0.0341079	0.080531	0.0291131	0.0517151	0.0968185	0.0634742	0.0590425	0.0635649	0.0566763	0.0553273	0.0297442	0.0633098	0.0361107	0.0424788	0.155217	0.0668696	0.0495156	0.055182	0.0323224	0.0553004	0.0617566	0.064345	0.0895139	0.0538504	0.0543513	0.0465001	0	0.0370999	0.0715916	0.0853609	0.0451239	0.0416433	0.030101	0.0275212	0.0576323	0.110489
PARM1	0.611808	0.517641	0.600899	0.601547	0.585453	0.513552	0.545728	0.66623	0.720917	0.678463	0.616544	0.613125	0.535612	0.540132	0.535686	0.697456	0.598135	0.675941	0.680417	0.627422	0.596009	0.560021	0.550142	0.560204	0.670625	0.573715	0.661073	0.503622	0.423909	0.663847	0.55864	0.562631	0.53388	0.631957	0.542437	0.649055	0.651744	0.554269	0.531656	0.67835	0.634428	0.436918	0.591199	0.489212	0.517485	0.573091	0.676406	0.717616
RCHY1	0.134967	0.174396	0.197785	0.169919	0.180243	0.184481	0.240888	0.196433	0.198056	0.140378	0.216525	0.138364	0.145624	0.179133	0.0717065	0.166957	0.172619	0.107964	0.193695	0.136396	0.153443	0.219453	0.127912	0.204139	0.180668	0.168937	0.34401	0.209531	0.163066	0.194452	0.159061	0.156677	0.14496	0.207596	0.051368	0.132072	0.183533	0.167045	0	0.169802	0.151089	0.134161	0.148942	0.119891	0.220033	0.128213	0.146226	0.0656701
THAP6	0.118998	0.122085	0.142016	0.107452	0.132801	0.139272	0.0681431	0.147094	0.143304	0.117711	0.14884	0.10798	0.122816	0.182216	0.125649	0.115747	0.15207	0.149311	0.138204	0.146969	0.145607	0.186876	0.0719355	0.156913	0.0971523	0.126381	0.110631	0.119821	0.186939	0.112426	0.0550227	0.206946	0.0870538	0.113122	0.0954812	0.131137	0.0818368	0.101249	0	0.135116	0.116482	0.0999408	0.159998	0.0605262	0.0673345	0.10626	0.141743	0.464631
ODAPH	0.00483704	0.00648226	0.010591	0.00141424	0.00420759	0.00182821	0.00345828	0.00329873	0.00621718	0.0117977	0.0106856	0.0105629	0.0049435	0	0	0	0	0.00622271	0.00153509	0.00709205	0.00430847	0.00504231	0	0.00303492	0.00260534	0	0	0.00414325	0.00591004	0.00483293	0.0122015	0.0134711	0	0.00682691	0	0.00393505	0.00992826	0.00281135	0	0.00629249	0.00857011	0.00369499	0.0122975	0	0.0141966	0	0	0.0902423
CDKL2	0.134967	0.0808588	0.17557	0.190574	0.172426	0.1835	0.187733	0.181481	0.195379	0.151089	0.22912	0.132758	0.182477	0.319528	0.136196	0.204197	0.248888	0.240098	0.206824	0.207583	0.157732	0.248551	0.174072	0.22907	0.166604	0.163831	0	0.135072	0.140954	0.125909	0.130779	0.241293	0.176298	0.219746	0.143931	0.167775	0.229135	0.148839	0	0.171945	0.192421	0.0884372	0.181578	0.161001	0.166861	0.197809	0.194088	0.185963
G3BP2	0.366136	0.340217	0.48111	0.492394	0.492464	0.489819	0.594891	0.534109	0.58295	0.418714	0.513232	0.38112	0.469381	0.542918	0.491827	0.477211	0.431488	0.446541	0.562491	0.47439	0.492245	0.464272	0.296405	0.475896	0.571867	0.360418	0.250258	0.349328	0.511528	0.333129	0.355996	0.553711	0.423961	0.478179	0.291565	0.418675	0.461283	0.408487	0.531656	0.314991	0.447384	0.302987	0.445354	0.360607	0.40072	0.496753	0.487694	0.870488
USO1	0.319352	0.267454	0.312664	0.312994	0.322401	0.306381	0.220078	0.294848	0.354078	0.242583	0.31768	0.231381	0.294448	0.430064	0.336469	0.383776	0.115345	0.36502	0.359328	0.330744	0.308424	0.308664	0.205481	0.412585	0.36806	0.253544	0.187058	0.295934	0.333794	0.322556	0.22874	0.383047	0.219364	0.280122	0.160856	0.289131	0.28224	0.301995	0	0.254296	0.308061	0.170354	0.346043	0.231403	0.26794	0.296392	0.313698	0.474761
PPEF2	0.0223202	0.00825093	0.0204368	0.0100664	0.0101581	0.0171308	0.0499947	0.00746825	0.0215154	0.00649724	0.0152848	0.0110478	0.00637718	0.00851844	0	0.00185306	0.0968185	0.01329	0.0186111	0.0123908	0.0073815	0.0339617	0.00819142	0.0157592	0.0253827	0.00239991	0	0.0239586	0.0208987	0.0130044	0.0197598	0.0354573	0.0159478	0.0251875	0.00794352	0.0108449	0.0553251	0.057239	0	0.0203587	0.011525	0	0.0032305	0.0121571	0.0138486	0.00483345	0.0324932	0.249272
NAAA	0.222514	0.210911	0.309359	0.222456	0.185037	0.199179	0.365734	0.293121	0.277438	0.193964	0.233447	0.204268	0.18636	0.314277	0.162629	0.272146	0.0758001	0.212745	0.333453	0.183895	0.212631	0.426103	0.167986	0.262157	0.166131	0.189972	0	0.220415	0.307492	0.17535	0.237144	0.469175	0.197208	0.280374	0.165099	0.20216	0.345339	0.249324	0	0.348779	0.271502	0.280572	0.408231	0.21145	0.156448	0.278124	0.21578	0.438457
SDAD1	0.156069	0.194734	0.186038	0.177554	0.195789	0.199218	0.211917	0.213957	0.188789	0.211139	0.169626	0.171044	0.154045	0.229455	0.184906	0.201395	0	0.145646	0.210897	0.170302	0.208324	0.252676	0.122264	0.19727	0.17241	0.15512	0.188793	0.0874771	0.163789	0.149588	0.146934	0.193963	0.156678	0.197593	0.110257	0.203806	0.204785	0.195362	0	0.147845	0.181024	0.110527	0.147106	0.136208	0.157161	0.13118	0.169675	0.0623672
CXCL9	0	0.00332756	0	0	0.00090846	0	0	0	0	0	0	0.00283433	0	0	0	0.00280318	0	0	0.00162187	0	0	0	0	0	0	0	0	0	0.00241233	0	0	0	0	0	0	0	0	0	0	0	0	0	0	0	0	0	0	0
ART3	0.0192765	0.0123759	0.0176486	0.0303682	0.00939157	0.0258677	0.0114233	0.0276725	0.0226057	0.0109171	0.00263289	0.0147178	0.0165377	0.0213923	0.0273788	0.00511737	0.0968185	0.0144276	0.00838445	0.0168181	0.00703222	0.0120417	0.0144538	0.0140755	0.0447499	0.0178444	0	0.0177331	0.0392828	0.0219658	0.0273465	0.0254042	0.0159829	0.00419471	0.0110522	0.00994329	0.0119467	0.0139869	0	0.0210758	0.00769581	0.00688962	0	0.0164057	0.0168251	0.0414448	0.0121958	0
CXCL11	0.00209596	0	0.002267	0.00207714	0	0	0	0	0	0	0	0	0	0	0	0	0	0	0	0	0	0	0	0	0	0	0	0	0	0	0	0	0	0	0	0	0	0	0	0	0	0	0	0	0	0	0	0
NUP54	0.219288	0.189847	0.22134	0.247752	0.260283	0.244467	0.143143	0.227737	0.235746	0.199348	0.215811	0.187967	0.199821	0.238986	0.217494	0.26564	0.128535	0.293404	0.256808	0.22437	0.270559	0.244314	0.142201	0.289419	0.202725	0.233047	0	0.148651	0.244031	0.250217	0.195215	0.304841	0.164073	0.206092	0.153776	0.2022	0.192393	0.182414	0	0.263298	0.21531	0.164092	0.269072	0.106609	0.165135	0.156233	0.245361	0.415947
SCARB2	0.281987	0.279621	0.332489	0.315922	0.331274	0.33982	0.552056	0.387323	0.421734	0.286822	0.379102	0.279173	0.279834	0.321913	0.27063	0.368968	0.232468	0.31794	0.422234	0.321482	0.398515	0.40819	0.256886	0.431276	0.379696	0.327216	0.487856	0.257541	0.362825	0.309156	0.350832	0.445351	0.285061	0.311617	0.264346	0.377505	0.400648	0.336738	0.586186	0.362055	0.319228	0.271318	0.382873	0.32957	0.327511	0.42388	0.348364	0.361063
FAM47E	0	0.00928499	0.0133599	0.0080739	0.00969667	0.00403117	0.00821357	0.00887402	0.00359225	0.0104826	0.00590726	0.00451604	0.00501944	0	0	0	0	0.00661688	0.00548516	0.00958032	0.00592852	0.0102164	0	0.0133993	0.00210606	0	0	0.00817913	0.0102014	0.00710443	0	0.00232554	0.00825644	0.0201451	0	0.00566585	0.00623353	0.010243	0	0.00902213	0.00334896	0.00352162	0.00526924	0.010575	0.00247585	0.00700334	0.0021926	0
FAM47E-STBD1	0.0376924	0.00622107	0.0381225	0.020551	0.0223821	0.0228941	0.0193617	0.0282968	0.036067	0.018518	0.0347026	0.0308053	0.0178566	0.0442858	0.0275079	0.0337763	0.107565	0.0399236	0.0256518	0.0371116	0.0323634	0.0492496	0.0307947	0.0499423	0.0201101	0.0121279	0	0.0381624	0.0143749	0.0432071	0.0351548	0.0290066	0.031711	0.0454992	0.0367424	0.0184506	0.0327326	0.0225555	0	0.0202582	0.0298843	0.0354745	0.0288654	0.0142486	0.029623	0.0573645	0.0449835	0.0656701
STBD1	0.00299206	0	0	0	0.000615527	0	0.00148759	0	0.000758665	0	0	0	0.00155915	0	0	0	0	0	0	0	0	0.0024858	0	0	0	0	0	0	0	0	0	0	0.00482074	0	0	0.00224219	0.000806711	0	0	0	0	0	0	0	0	0	0	0
CCDC158	0.00842904	0.0116408	0.00958957	0.0312054	0.0327271	0.0162372	0.0263222	0.0149385	0.0293758	0.00896204	0.0118954	0.0248624	0.0115703	0.0279033	0.015605	0.026341	0	0.0112361	0.00430161	0.0283552	0.0126034	0.0172565	0.0284611	0.0214556	0.0269906	0.0219215	0	0.0487982	0.0125987	0.0201848	0.025895	0.0199851	0.0159695	0.0139989	0.0145791	0.0286884	0.0163379	0.0223018	0	0.00970433	0.0227476	0.0197166	0	0.0166818	0.00279869	0.00732959	0.0309742	0.295393
SHROOM3	0.0403743	0.0447678	0.032907	0.0507726	0.0461217	0.0263933	0.068542	0.0520317	0.0292283	0.0299399	0.0171174	0.0306313	0.0256577	0.0338967	0.0357511	0.0439529	0	0.0285719	0.0196466	0.0218718	0.041606	0.0212692	0.0353586	0.074749	0.0237695	0.0264079	0	0.0244422	0.0419778	0.0189151	0.0374728	0.035022	0.0346566	0.025021	0.0394634	0.011155	0.0151731	0.0125607	0	0.0248159	0.038368	0.0308002	0.0487907	0.0433791	0.0349556	0.0414658	0.0386602	0.0408478
SOWAHB	0	0	0	0	0.00121221	0	0	0.0014809	0	0	0	0	0	0	0	0	0	0	0	0	0	0	0	0	0	0	0	0	0	0	0	0	0.00326307	0	0	0	0	0	0	0	0	0	0	0	0	0	0	0
CCNI	0.722196	0.58976	0.819505	1.04807	0.977084	0.833921	1.20048	1.11176	1.21546	0.76802	1.05857	0.597765	0.826889	1.28943	0.603819	1.10738	0.355001	0.987781	1.28083	0.802534	1.0437	0.90923	0.622906	1.27634	1.04613	0.636207	0.762921	0.574238	1.03885	0.605877	0.491881	1.02208	0.593352	0.976484	0.417557	0.727466	1.14928	0.678777	0	0.787473	1.14182	0.424143	0.932546	0.752923	0.81367	0.801714	0.75838	1.16188
CCNG2	0.579129	0.554887	0.614016	0.603135	0.579876	0.684777	0.711942	0.669143	0.668166	0.618251	0.889576	0.504265	0.553166	0.842529	0.424863	0.611597	0.376361	0.604903	0.865291	0.545822	0.588191	0.77362	0.511438	0.7862	0.726423	0.628946	0.58948	0.479318	0.642746	0.597535	0.494904	0.580266	0.498556	0.552363	0.463952	0.528574	0.637888	0.533247	0.531656	0.493783	0.684771	0.479501	0.660596	0.415061	0.617146	0.717191	0.474286	0.779215
CXCL13	0.0964475	0.117586	0.107012	0.0709266	0.0522122	0.135158	0.0764629	0.110886	0.0795235	0.0629664	0.14683	0.102888	0.0881378	0.146389	0.115694	0.0822221	0.117594	0.0865276	0.088132	0.0917682	0.0956268	0.138161	0.104563	0.0965037	0.0601654	0.0989597	0	0.0987125	0.0636059	0.0749553	0.0429593	0.083518	0.091422	0.0731489	0.135429	0.122478	0.0533377	0.0866038	0	0.0625324	0.0877809	0.0967217	0.0892862	0.0489322	0.0430947	0.152303	0.0935155	0.105636
CNOT6L	0.392596	0.393332	0.497426	0.469124	0.482287	0.492752	0.566295	0.464414	0.478196	0.404819	0.469691	0.3836	0.360672	0.489275	0.346647	0.388237	0.3796	0.424388	0.485739	0.389429	0.437146	0.5031	0.304649	0.429243	0.46972	0.30104	0.245509	0.326078	0.438221	0.385082	0.280228	0.518126	0.388447	0.451871	0.17522	0.437242	0.438182	0.391827	0	0.405516	0.41753	0.357045	0.516151	0.365282	0.479419	0.432235	0.436843	0.217691
MRPL1	0.144485	0.187938	0.25707	0.203706	0.164534	0.191336	0.278629	0.189228	0.238065	0.211544	0.205952	0.183837	0.203606	0.209907	0.222657	0.235811	0	0.198752	0.212794	0.202402	0.231733	0.22435	0.168559	0.281088	0.201239	0.170211	0	0.153391	0.129572	0.153232	0.169222	0.227711	0.202089	0.236662	0.118192	0.224293	0.235372	0.213577	0	0.173294	0.220494	0.124035	0.15522	0.172485	0.134261	0.191285	0.239179	0
FRAS1	0.744398	0.722783	0.856052	0.834735	0.721494	0.792037	0.634385	0.928471	0.807395	0.716302	0.986932	0.820688	0.867138	0.685755	0.704515	0.77104	0.476018	0.810443	0.767849	0.8223	0.899219	0.946421	1.09021	0.874959	0.877005	0.588444	0	0.72169	0.781133	0.580844	0.803838	0.759922	0.782318	0.692264	0.914116	0.954509	0.87209	0.777847	0.938723	0.849886	0.995582	0.684341	0.582428	0.841143	0.761378	0.946145	0.951972	1.74367
ANXA3	0.00253664	0.00281782	0.00393879	0.0021983	0	0	0	0.00188134	0.00304824	0.00157209	0.00149411	0.00180403	0.00183898	0	0.00574507	0.00601404	0	0	0	0	0.00188535	0.00609746	0.00254619	0	0.00106551	0	0	0.0066517	0	0.00187717	0.00268192	0.00879205	0.00202995	0.00158725	0	0.004687	0.000683468	0.00319652	0	0.00277828	0.00414607	0.00395519	0.00798399	0.00546113	0.00387243	0.00733823	0.00304552	0
BMP2K	0.232174	0.286262	0.272456	0.282007	0.270988	0.273817	0.195499	0.275975	0.305854	0.303992	0.286477	0.293196	0.218402	0.256599	0.191633	0.333661	0.191145	0.292362	0.279414	0.304593	0.333752	0.286181	0.251674	0.29846	0.250283	0.29314	0	0.227368	0.316178	0.260333	0.182358	0.320026	0.213247	0.260042	0.150668	0.248171	0.270831	0.198073	0	0.265998	0.28067	0.2129	0.275527	0.175144	0.218266	0.232249	0.277956	0.849431
PAQR3	0.217717	0.182949	0.270378	0.198926	0.259718	0.24787	0.284223	0.266227	0.238213	0.226497	0.24427	0.166136	0.194392	0.238297	0.15737	0.233782	0.128535	0.232009	0.27264	0.215254	0.247767	0.270434	0.193079	0.271721	0.304274	0.189736	0	0.206265	0.281975	0.251454	0.183395	0.291426	0.165357	0.198944	0.133872	0.166372	0.213517	0.223459	0	0.219992	0.2474	0.169336	0.293043	0.190948	0.189113	0.216914	0.183849	0.462645
NAA11	0.00594128	0.00262122	0.00244683	0.00211855	0.00470228	0	0.00412243	0.00183867	0.00660326	0.00639388	0.00200707	0.00499693	0.00270626	0.0119917	0.0106001	0.00236049	0	0.00288976	0.00632836	0.00624319	0.00152584	0	0.0128201	0.00393445	0.0059535	0	0	0.0069196	0	0.00387518	0	0.0104809	0.00939632	0.0123341	0.0101881	0.00503443	0.00594729	0	0	0.00834026	0.0030009	0	0.00467026	0	0	0.00606493	0.0147146	0
ANTXR2	0.0687507	0.0655829	0.067636	0.0600278	0.0771496	0.0804262	0.0890136	0.0784891	0.054675	0.0571185	0.0905685	0.0642224	0.0373957	0.0381835	0.0402838	0.0409951	0.107565	0.0390374	0.0884857	0.0541009	0.065073	0.0862764	0.0476339	0.0347362	0.0841868	0.053757	0.223758	0.0787282	0.0662242	0.0902709	0.0813543	0.0539087	0.0366828	0.0604948	0.100237	0.0451824	0.0810898	0.0988427	0	0.0693481	0.0521383	0.100235	0.142085	0.0563875	0.0631911	0.0536788	0.0285252	0.184884
PRDM8	0.0445551	0.0442057	0.0460346	0.0376254	0.0363741	0.0362648	0.0590373	0.0715459	0.046261	0.0417431	0.0420511	0.0212686	0.0291561	0.0185905	0.0270887	0.0394426	0	0.0171081	0.0700495	0.0380279	0.0675847	0.0403468	0.0298458	0.0171679	0.0548565	0.0465384	0	0.0682739	0.023378	0.0434758	0.0534882	0.059274	0.0503219	0.0289868	0.0632761	0.0311783	0.0506621	0.0399749	0	0.0505242	0.0372526	0.0296193	0.0926536	0.00829186	0.0183306	0.015518	0.0332762	0.0725755
FGF5	0.0164849	0.0113167	0.0114696	0.0118958	0.0204362	0.0233293	0.0153423	0.0238671	0.0180574	0.00581674	0.0233133	0.00431061	0.00716455	0.00931233	0.00454783	0	0	0.0176093	0.0115225	0.0141233	0.00684278	0.0154371	0.00739118	0.00958094	0.000944372	0.0208488	0	0.0242986	0.0287709	0.0096961	0.0116118	0.0192757	0.00951995	0.0170704	0	0.0190299	0.0132985	0.0151678	0	0.0100542	0.010835	0.0133011	0.014914	0	0.00817514	0.0149499	0.00494144	0
CFAP299	0.0546615	0.0696344	0.0562204	0.0632082	0.0689002	0.0545275	0.0658511	0.0522653	0.0590196	0.0420636	0.0833573	0.0524043	0.0573764	0.0149667	0.113739	0.032951	0	0.0649297	0.0634445	0.060755	0.0528518	0.03731	0.0525691	0.0255415	0.0523588	0.0792209	0	0.0422048	0.0925177	0.03727	0.0461883	0.0413749	0.0500731	0.112714	0.0628813	0.077148	0.0440433	0.0341952	0	0.0682419	0.0454923	0.0344076	0.073941	0.0326996	0.0364887	0.0388706	0.0467398	0
BMP3	0.0105028	0.00247022	0.00214369	0.00828823	0.00510596	0.00473483	0.00735678	0.00714604	0.00520933	0.0103102	0.00812014	0.00328809	0	0.0100902	0	0.0034212	0	0.00584037	0.00834515	0.00436511	0.00394403	0.00367883	0.00569172	0.00698423	0.00507667	0.00489178	0	0	0.0040403	0.0107304	0.00370218	0.00854533	0.0055547	0.0062434	0	0.0039179	0.0115474	0	0	0	0.00533421	0.00441485	0.00595314	0.00323373	0.00851542	0.00567171	0.00128554	0
PRKG2	0.0426395	0.0235835	0.0502947	0.0403668	0.0358445	0.0322975	0.0255776	0.0293173	0.0450673	0.040912	0.0310475	0.00745915	0.0341762	0.027043	0.0417491	0.0620359	0	0.0543308	0.0389148	0.0436372	0.0324249	0.0185027	0.0123581	0.0207195	0.0619408	0.0409448	0.155217	0.0582558	0.0471685	0.0225913	0.0357669	0.025077	0.0468466	0.0477344	0.0169583	0.0250227	0.0433696	0.0197509	0	0.0387899	0.0390035	0.0225019	0.0205715	0.0716736	0.0225703	0.0507897	0.0375517	0
RASGEF1B	0.765981	0.778844	0.659071	0.573862	0.561042	0.648732	1.50798	1.32361	1.20551	0.602714	0.519001	0.461671	1.08099	0.791594	0.932592	0.980207	1.46596	0.895516	0.875507	0.747503	0.711637	0.850194	1.23831	0.890438	0.752281	0.897224	0.794552	0.726917	0.655869	0.54782	1.89496	1.28895	1.39806	0.540161	0.595864	0.512185	0.856809	0.909421	0.586186	0.962281	0.900416	0.928219	0.826222	1.15454	0.765077	0.847918	0.840335	0.943375
HNRNPD	0.343797	0.4206	0.50869	0.47643	0.496204	0.450271	0.395936	0.482659	0.510284	0.416524	0.470783	0.322882	0.402318	0.412662	0.347844	0.440206	0.390783	0.423973	0.537056	0.467933	0.48568	0.452217	0.298421	0.576489	0.446691	0.385718	0.187058	0.309026	0.401167	0.402177	0.299366	0.608341	0.32424	0.496051	0.229292	0.449658	0.488914	0.474506	0	0.525605	0.470954	0.268	0.49911	0.371711	0.383155	0.441452	0.484003	0.469752
HNRNPDL	0.39384	0.464469	0.467098	0.625635	0.571876	0.532276	0.571779	0.693396	0.704827	0.510469	0.600973	0.372338	0.586303	0.78072	0.599066	0.676964	0.117594	0.48461	0.701505	0.439491	0.583292	0.54153	0.395885	0.618409	0.52188	0.441377	0.265848	0.389906	0.717053	0.458804	0.591958	0.828576	0.55892	0.625974	0.285567	0.519495	0.663	0.641005	0.573683	0.579223	0.571909	0.349731	0.857122	0.471057	0.468513	0.511174	0.538081	0.23303
ENOPH1	0.13375	0.0994262	0.108981	0.123076	0.12895	0.107994	0.159418	0.171244	0.149404	0.150018	0.158563	0.116282	0.131815	0.14934	0.0975815	0.139518	0	0.15226	0.171142	0.12115	0.130523	0.146648	0.109445	0.180292	0.166055	0.0952314	0	0.101959	0.129669	0.119855	0.0748274	0.121294	0.154519	0.130429	0.100969	0.119961	0.110722	0.0977945	0	0.0873098	0.110528	0.0718707	0.121139	0.113984	0.126231	0.170388	0.127582	0.247845
TMEM150C	0.136602	0.108544	0.217285	0.192812	0.138545	0.126431	0.136343	0.110229	0.224295	0.158927	0.19225	0.0975155	0.143432	0.20627	0.205095	0.214724	0	0.190157	0.179184	0.189791	0.153084	0.222647	0.157417	0.18401	0.151181	0.154509	0.372786	0.167263	0.169985	0.121947	0.217614	0.223083	0.170366	0.149264	0.139418	0.179949	0.197337	0.120549	0	0.268715	0.158722	0.178017	0.162407	0.122835	0.116518	0.161864	0.185588	0
SCD5	0.505204	0.426517	0.602185	0.472349	0.476049	0.427242	0.480135	0.484157	0.61704	0.433305	0.558423	0.416014	0.529577	0.49546	0.446184	0.542817	0.274342	0.541447	0.597546	0.485342	0.460039	0.648046	0.501095	0.447746	0.456899	0.493091	0.429585	0.388561	0.460754	0.483299	0.519741	0.56327	0.514498	0.538701	0.377346	0.514163	0.547794	0.401731	0.573683	0.467337	0.421128	0.42607	0.587539	0.436067	0.545987	0.596287	0.471049	0.148914
SEC31A	0.34637	0.321319	0.358809	0.332723	0.341924	0.329902	0.334366	0.347874	0.452239	0.361578	0.404047	0.300631	0.348689	0.430428	0.295279	0.386883	0.417688	0.39748	0.338666	0.359664	0.413791	0.478141	0.281725	0.463228	0.381698	0.340707	0.450542	0.30171	0.379946	0.316992	0.28004	0.504668	0.293346	0.420148	0.202248	0.391273	0.365084	0.365667	0	0.376695	0.374258	0.281984	0.399343	0.272637	0.326338	0.392011	0.42245	0.607856
THAP9	0.0105925	0.0198777	0.0278321	0.0235705	0.0155031	0.0193731	0.0364383	0.0127176	0.0234768	0.0101571	0.0204822	0.00992359	0.0141926	0.00741398	0.0139614	0.0172105	0	0.0136889	0.0216615	0.00669182	0.0109445	0.0199772	0.0131485	0.0208757	0.0125834	0.0113237	0	0.0169481	0.0162151	0.0198938	0.0189454	0.00965715	0.0117468	0.0277594	0.0295219	0.0140363	0.0168332	0.0166772	0	0.00703873	0.00755114	0.0136012	0	0.0100415	0.00859644	0.0118984	0.0221739	0.21997
LIN54	0.116851	0.106361	0.148921	0.117231	0.154348	0.126289	0.164025	0.143487	0.155288	0.147469	0.186181	0.161382	0.119358	0.143577	0.116707	0.126987	0.107565	0.17319	0.134715	0.12491	0.138457	0.219247	0.0915742	0.181814	0.151657	0.153922	0.188793	0.0970076	0.166503	0.147376	0.133077	0.189419	0.126021	0.206255	0.10732	0.174741	0.134356	0.105681	0	0.12261	0.145075	0.103474	0.124668	0.101174	0.126608	0.236164	0.138868	0.162818
COPS4	0.147706	0.131152	0.185397	0.215808	0.204252	0.155959	0.169052	0.213586	0.250947	0.188055	0.202871	0.176388	0.116602	0.343686	0.184382	0.359505	0	0.214665	0.223406	0.191001	0.232482	0.229953	0.101266	0.216571	0.220057	0.184518	0.110631	0.121955	0.184607	0.122538	0.128809	0.259186	0.148757	0.186756	0.0915326	0.228806	0.186676	0.122799	0	0.149276	0.254399	0.180869	0.2622	0.154671	0.106211	0.177872	0.213126	0
PLAC8	0.00390908	0.0132684	0.012344	0.0177335	0.00257477	0.0104369	0.0167637	0.00788829	0.0025439	0.0151192	0.0127523	0	0.0095042	0.0294618	0.010405	0.0117272	0	0.00631809	0.0107458	0.00363376	0.0132011	0.0105829	0.0135891	0.018775	0.0110455	0.00970432	0	0.00910006	0.0281906	0.00402698	0.0102496	0.00487756	0.00920902	0.00640912	0	0.00796922	0.01277	0.0068123	0	0	0.00513356	0.00958963	0.0045623	0.0134394	0.00208329	0.00988202	0.0112037	0
COQ2	0.0145893	0.0342682	0.0407084	0.0437869	0.0533539	0.0271772	0.0382967	0.0446049	0.0624764	0.0512368	0.0437641	0.0270838	0.04219	0.0577234	0.0752981	0.0633084	0.115345	0.0421429	0.0336073	0.0414717	0.0571608	0.0266349	0.020279	0.0502917	0.0344093	0.0114545	0	0.0185887	0.0265822	0.0463771	0.0082105	0.0340495	0.0412819	0.0301179	0.0133138	0.0502031	0.0290939	0.0194017	0	0.0104511	0.0525333	0.0131516	0.0241552	0.0356352	0.0147723	0.0239943	0.046639	0.0865469
HPSE	0.0686404	0.0390849	0.0813965	0.0848526	0.0999378	0.0675034	0.0680602	0.0639215	0.0692221	0.0903788	0.0697699	0.0498009	0.0876678	0.0514406	0.0595196	0.0681977	0	0.0493692	0.0834329	0.104047	0.10133	0.0626372	0.0259606	0.0777886	0.103804	0.0658814	0.110631	0.075458	0.0478583	0.0473317	0.044259	0.0781788	0.0681745	0.0845012	0.0100104	0.0654748	0.0511344	0.0221073	0	0.11165	0.0953451	0.0279871	0.0774951	0.0462854	0.0761382	0.0499737	0.0981099	0.186905
HELQ	0.143338	0.116065	0.128935	0.116995	0.109622	0.136067	0.146276	0.144196	0.161242	0.0952423	0.161944	0.0996133	0.143904	0.268713	0.213308	0.140452	0.0758001	0.196223	0.152882	0.155183	0.146538	0.170272	0.0942872	0.187871	0.138023	0.112712	0	0.121634	0.125448	0.107387	0.0899173	0.172846	0.102515	0.155527	0.0846767	0.149751	0.196748	0.147567	0	0.116216	0.204908	0.10314	0.153116	0.0703834	0.086174	0.20612	0.159909	0.419935
MRPS18C	0.0465316	0.0435561	0.081211	0.0793068	0.0723871	0.0789604	0.15794	0.105513	0.117536	0.100503	0.104361	0.0367931	0.0698617	0.130993	0.078662	0.140067	0	0.0985119	0.102243	0.0728766	0.11333	0.087168	0.0387285	0.106421	0.0865145	0.0702554	0	0.0433925	0.0667958	0.0513613	0.0409437	0.111984	0.064465	0.101037	0.0370441	0.0782444	0.0958144	0.0705705	0	0.071389	0.0950348	0.0508514	0.106363	0.0580162	0.0363671	0.0684739	0.075087	0.0408478
ABRAXAS1	0.0247696	0.0245592	0.0491117	0.0528827	0.044537	0.0285721	0.0291249	0.0316104	0.0491056	0.0204044	0.0265078	0.0187768	0.0231487	0.0459722	0.00718214	0.0618803	0	0.0407212	0.04509	0.0277374	0.0270984	0.0392106	0.0131867	0.04509	0.0174147	0.0453546	0	0.0231782	0.0483195	0.0208189	0	0.0440319	0.0170455	0.045569	0.0157506	0.0274038	0.0282424	0.024727	0	0.0174401	0.0341384	0.0181768	0.0270409	0.0127949	0.0153046	0.0403449	0.0277819	0
GPAT3	0.0240038	0.0398154	0.036148	0.0405231	0.054889	0.0521275	0.0249075	0.0221111	0.0560317	0.0446174	0.0388306	0.0216643	0.0496827	0.0500142	0.0361361	0.0473889	0	0.0597629	0.0366643	0.054641	0.0504395	0.0259476	0.0385607	0.0709838	0.0631287	0.0315118	0.188793	0.0350869	0.0500655	0.0318929	0.0105104	0.051755	0.024901	0.0386815	0.0551332	0.0432209	0.0406333	0.0224148	0	0.0469427	0.0327374	0.0165541	0.0176554	0.0354625	0.0212313	0.0317407	0.0639255	0
CDS1	0.201543	0.207369	0.240035	0.281094	0.287366	0.294612	0.236667	0.283322	0.333844	0.241302	0.258982	0.169694	0.210234	0.293393	0.199599	0.302959	0.256836	0.254289	0.27861	0.263898	0.311793	0.28224	0.161558	0.416125	0.316812	0.195344	0.41255	0.152366	0.290965	0.216985	0.107124	0.393764	0.217432	0.283302	0.135142	0.266573	0.334004	0.210372	0	0.224091	0.240257	0.145723	0.22588	0.186097	0.314988	0.125288	0.275651	0.168885
WDFY3	1.04843	1.08268	1.25917	1.10456	1.17343	1.20592	1.00978	1.11697	1.19524	1.11104	1.17366	1.08913	1.09589	1.26142	0.994513	1.19138	0.732591	1.1349	1.11663	1.14282	1.33702	1.16981	0.97309	1.23181	1.15383	1.04208	1.08099	0.988163	1.35699	0.941165	0.812469	1.26274	1.05828	1.14736	0.978535	1.16754	1.15499	1.01259	1.11784	1.07579	1.19666	1.06462	1.1596	0.961217	0.968274	1.0905	1.21807	0.752662
ARHGAP24	0.364194	0.381201	0.466588	0.448402	0.404797	0.3486	0.338956	0.384561	0.526537	0.533976	0.469738	0.434891	0.435808	0.435023	0.466325	0.461791	0.244829	0.384038	0.422187	0.431123	0.488817	0.392822	0.424205	0.336948	0.39186	0.407707	0.62776	0.508796	0.353015	0.419017	0.308066	0.434962	0.394537	0.523569	0.486908	0.437916	0.47142	0.352894	0	0.564158	0.552033	0.456711	0.370477	0.342189	0.451383	0.283531	0.407094	0.0995147
MAPK10	1.67341	1.78231	1.75173	1.60511	1.80335	1.74211	2.02462	1.60516	1.70833	1.81255	1.7042	1.82796	1.72562	1.39782	1.60938	1.60914	1.07796	1.5282	1.60122	1.53564	1.7363	1.66688	1.70846	1.66501	1.68733	1.52216	2.09832	1.72628	1.59691	1.6658	1.72748	1.57568	1.78272	1.80401	1.59652	1.8274	1.76986	1.73586	1.51241	1.6793	1.6094	1.654	1.62457	1.81164	1.80783	1.57491	1.66521	1.98251
PTPN13	0.209114	0.162445	0.16075	0.131696	0.126826	0.148651	0.195053	0.157925	0.121036	0.106247	0.135432	0.137494	0.149706	0.143548	0.182995	0.120198	0.334825	0.120484	0.143981	0.121088	0.128907	0.170494	0.134168	0.131761	0.169304	0.174987	0.34401	0.190505	0.136594	0.148659	0.166322	0.187996	0.128438	0.151132	0.124113	0.115644	0.210386	0.189426	0	0.17241	0.114449	0.12079	0.165099	0.137925	0.159887	0.229282	0.143323	0.802468
SLC10A6	0.0227163	0.00971951	0.00310713	0.00443061	0.00711745	0.00677088	0.00940261	0.0119667	0.00234682	0.00254336	0.00278371	0.00661217	0.00804907	0.00804728	0.0120365	0.00422164	0	0.00226224	0.0114152	0.00628927	0.00376069	0.0108399	0	0.00393445	0.00503277	0	0	0	0.0068595	0.00217428	0.0124954	0.0128686	0.00553111	0.00158725	0	0.00549558	0.01691	0.00154352	0	0.00378831	0.0167037	0.00959128	0.0058695	0	0.00308226	0.00398193	0.00518214	0.0902423
C4orf36	0.00212479	0.00200386	0.00742017	0.00438448	0.0081029	0.0141842	0.00238659	0.0177666	0.00286351	0.00830513	0.0111224	0.0143641	0.00590395	0.0132774	0	0.00772969	0	0.00489602	0.00169856	0.000885825	0.00185401	0.00369152	0.0017143	0	0.00716844	0	0	0	0.00663587	0.0061156	0	0	0.00478823	0.00534639	0.0102433	0.00680468	0.000909225	0.00549119	0.586186	0.00456939	0.000565369	0.00223302	0	0	0	0.0208972	0.00822753	0
AC093827.5	0.00518704	0.00514303	0.0101869	0.00683908	0.00341302	0.010416	0.00399131	0.0040044	0.00543835	0.00682408	0.00658054	0.00226667	0	0.00599295	0	0.00232116	0	0.00817959	0.00335304	0.00700747	0	0.0123351	0.00152472	0.0129766	0.00411856	0.00259139	0	0.00882544	0.00954894	0.0099543	0.008793	0.00938865	0.00303712	0.00688681	0.00737925	0.00578355	0.00664598	0	0	0.0048014	0.00504325	0.0117895	0.017736	0.00309162	0	0.00485344	0.00603967	0.105636
AFF1	0.0967313	0.080819	0.137859	0.129536	0.124789	0.114749	0.212789	0.135547	0.113007	0.156975	0.100922	0.0749209	0.0769694	0.104493	0.0944611	0.0921363	0.0758001	0.141316	0.113503	0.11169	0.0974183	0.164463	0.104345	0.143345	0.189635	0.0805162	0.450542	0.153868	0.137173	0.179655	0.173521	0.0985519	0.0816632	0.0950959	0.100298	0.114069	0.140604	0.122952	0	0.106939	0.0979042	0.0536387	0.112045	0.107779	0.147178	0.105545	0.148598	0.0623672
KLHL8	0.178684	0.137745	0.171202	0.197395	0.211718	0.206446	0.158962	0.171471	0.233416	0.181469	0.233928	0.146734	0.13259	0.242457	0.139368	0.21809	0.14149	0.174341	0.240278	0.197106	0.192823	0.218524	0.157691	0.164317	0.225105	0.18286	0.299423	0.131935	0.15598	0.135412	0.107708	0.200711	0.141673	0.175412	0.0964215	0.180999	0.216851	0.229777	0	0.186078	0.172544	0.0783878	0.20023	0.173436	0.167851	0.206277	0.216819	0.255427
HSD17B13	0.0142761	0.0164319	0.00833958	0.00319045	0.00628472	0.0231546	0.030248	0.012963	0.0079248	0.00476454	0.0143038	0.0126294	0.0117429	0.0264731	0	0.00789846	0	0.0146129	0.0361618	0.0061264	0.0262046	0.0267425	0.00491446	0.0117543	0.00414561	0.0109644	0	0.0383295	0.0466223	0.0125367	0.0108851	0.0219559	0.0115141	0.0166318	0.0200268	0.0123619	0.0143027	0.0185291	0	0.00591669	0.00722167	0.015045	0.0356864	0.00377426	0.0287623	0	0.00701857	0
HSD17B11	0.0666455	0.0668425	0.0616862	0.0649059	0.0543833	0.075708	0.0692118	0.0646538	0.0858227	0.0577305	0.064208	0.0335608	0.0546405	0.0916778	0.039677	0.0568216	0	0.0505341	0.112405	0.0521873	0.0678362	0.0979192	0.0572643	0.0555192	0.0591982	0.0226023	0	0.0602247	0.0764895	0.0657158	0.0719207	0.0561282	0.0678981	0.10339	0.0641618	0.0396127	0.076769	0.0572706	0	0.10005	0.0544512	0.0658707	0.0532936	0.0758944	0.0883062	0.0721041	0.0492604	0
NUDT9	0.098563	0.132043	0.138392	0.140364	0.140778	0.120181	0.383848	0.188061	0.17807	0.149302	0.142478	0.124944	0.110401	0.212467	0.107622	0.161071	0	0.17182	0.18965	0.131131	0.180226	0.173009	0.0940766	0.163893	0.152954	0.108623	0	0.0880455	0.179802	0.113722	0.118844	0.200927	0.130407	0.146611	0.0456664	0.121148	0.167998	0.150533	0	0.1198	0.138192	0.133521	0.16893	0.128819	0.0731701	0.125208	0.143181	0.105636
SPARCL1	0.650558	0.73083	0.608936	0.641759	0.548475	0.672299	0.8578	1.00096	0.66467	0.414436	0.604592	0.541679	0.65318	0.584822	0.545039	0.427882	0.353752	0.42742	0.621093	0.428088	0.549809	0.637496	0.646828	0.543709	0.741415	0.576318	0.889593	0.758144	0.6686	0.698221	1.14826	0.7429	1.00451	0.437869	0.62715	0.477299	0.533681	0.559713	0.787206	0.404674	0.568476	0.45681	0.667245	0.613654	0.556881	0.719113	0.435146	0.800749
IBSP	0	0	0	0.000866079	0.00170826	0.00213716	0	0	0.00192397	0	0.00036897	0	0	0	0	0.00288884	0	0	0	0	0	0	0	0	0	0	0	0	0	0	0	0	0	0.0020555	0	0.000797283	0.0011198	0.00209376	0	0	0	0	0	0	0	0	0	0
MEPE	0.01361	0.00620027	0.00760439	0.00493606	0.00269607	0.000873186	0.00442319	0.00483605	0.00451847	0.00198569	0.000781438	0.00300239	0.00186163	0	0	0	0	0.00302087	0.00638575	0.00722813	0.00323849	0	0	0	0.00211199	0	0	0	0.00467539	0.00639225	0.00278925	0.00449948	0.0042967	0	0	0.00247852	0.00923381	0.00194419	0	0.00652983	0.0013943	0.00509866	0.00373882	0	0.0110215	0.0135511	0	0
SPP1	0.054154	0.0806536	0.0537562	0.0781384	0.0633644	0.0903456	0.185327	0.134174	0.0995022	0.0295911	0.0470116	0.0604546	0.066567	0.0488925	0.109004	0.0358685	0	0.0268604	0.0650048	0.0466159	0.0445206	0.112127	0.0964181	0.0981698	0.0723926	0.0528481	0.155217	0.10147	0.085348	0.102717	0.164951	0.128742	0.13944	0.0468228	0.085758	0.0389132	0.0658834	0.111379	0	0.0368151	0.0389743	0.0263542	0.0646005	0.0490309	0.0601289	0.141281	0.0420937	0.0995147
PKD2	0.720352	0.673006	0.767353	0.60026	0.652094	0.575577	0.48641	0.639595	0.688564	0.649691	0.670219	0.58484	0.686487	0.675426	0.656831	0.770673	0.280183	0.677905	0.625872	0.680137	0.641253	0.879872	0.699697	0.716514	0.610404	0.603298	0.695847	0.548123	0.761545	0.58904	0.510799	0.875271	0.616485	0.679633	0.706529	0.697353	0.641988	0.599223	2.00928	0.725076	0.713211	0.642185	0.735595	0.568661	0.589047	0.709515	0.707853	0.302876
ABCG2	0.00458747	0.00138131	0.00451569	0.0171272	0.00934218	0.00685276	0.00218542	0	0.00833987	0.00720129	0.0024091	0.00714929	0.00508213	0.0223759	0	0.00847662	0	0.00218033	0.0078779	0.00287139	0.00165886	0.00787399	0.0169578	0	0	0.00464811	0	0.0104083	0.0108346	0.00187817	0	0.00530743	0.00471869	0.00183096	0	0.00715896	0.00893999	0.00639519	0	0.00325147	0	0	0.0109642	0.0090475	0	0.0145229	0.00303834	0
PPM1K	0.538738	0.593706	0.642999	0.573962	0.585521	0.5942	1.13495	0.57177	0.674197	0.576117	0.709027	0.378728	0.513852	0.60645	0.399644	0.664434	0.61307	0.570513	0.854468	0.566056	0.60187	0.663217	0.378999	0.709358	0.59391	0.552639	0.434302	0.539883	0.687605	0.531662	0.477982	0.720177	0.520324	0.67592	0.277746	0.489897	0.702552	0.644523	1.30516	0.626805	0.612245	0.386253	0.601956	0.618312	0.732804	0.623482	0.455671	0.57727
HERC6	0.162392	0.113006	0.176427	0.129112	0.139419	0.147028	0.0903747	0.210709	0.182533	0.144407	0.208359	0.131857	0.171274	0.155437	0.236903	0.193433	0.368693	0.231128	0.20778	0.180224	0.159574	0.300115	0.133408	0.218901	0.112696	0.193544	0.187058	0.0919743	0.18457	0.138207	0.146333	0.24405	0.173164	0.212436	0.0874783	0.2134	0.179473	0.189921	0	0.179133	0.181008	0.167522	0.206134	0.0923448	0.172521	0.146771	0.211641	0.0725755
HERC5	0.00342757	0.00376826	0.00521251	0.00744862	0.00564796	0.00761381	0	0.0057358	0.00800554	0.00185302	0.00435858	0.00533282	0.00131673	0.0100338	0.0022877	0.00445005	0	0.00965754	0.00950981	0.00258276	0.00759109	0.00719848	0.00566641	0	0.00239547	0.00335674	0	0.00357148	0.003654	0.00140127	0	0.00798459	0.00613891	0.00427629	0.0150313	0.00283816	0.00293132	0	0	0.00699263	0.00350012	0	0	0	0.00261586	0	0.00376127	0
PYURF	0.0416431	0.0264869	0.0339449	0.0742167	0.0644056	0.0627945	0.110349	0.0705921	0.113317	0.0511454	0.0530216	0.0266883	0.0493953	0.131892	0.0631826	0.0766289	0	0.0576839	0.128336	0.0400144	0.07685	0.0476762	0.00957795	0.0770437	0.0423236	0.0322727	0.110631	0.0367437	0.062097	0.0499608	0.0391768	0.0834466	0.0291629	0.0353063	0	0.0212072	0.0733197	0.0403601	0	0.037049	0.066084	0.0398137	0.0866951	0.0158142	0.0505402	0.0316878	0.0460804	0
AC098582.1	0.0419354	0.0753649	0.0504171	0.0633203	0.0458212	0.0563708	0.0231277	0.0468145	0.0551649	0.032009	0.0558468	0.05965	0.036901	0.0992686	0.0627176	0.0709372	0	0.0496534	0.0563495	0.0346615	0.0514467	0.0553358	0.0246799	0.0732388	0.0132275	0.046087	0	0.0245112	0.0593794	0.0315585	0.0230667	0.0613198	0.0343783	0.0516636	0.0141655	0.0473617	0.0429688	0.0392969	0	0.0509224	0.0554507	0.025873	0.0600828	0.00526789	0.0423432	0.0666456	0.0755489	0.0902423
HERC3	0.249197	0.29388	0.323237	0.289061	0.283168	0.337467	0.315665	0.275729	0.289357	0.282374	0.308095	0.257751	0.269522	0.216043	0.255161	0.222412	0.14149	0.24739	0.308208	0.264071	0.276851	0.323595	0.269591	0.270871	0.31129	0.276854	0.188793	0.22336	0.399942	0.223	0.19537	0.343392	0.257792	0.336838	0.228738	0.281237	0.313664	0.28321	0.586186	0.29005	0.234972	0.289087	0.227892	0.293386	0.282348	0.277483	0.271036	0.239573
NAP1L5	0.132277	0.113136	0.124068	0.183223	0.160939	0.15328	0.236026	0.186409	0.225568	0.152009	0.273102	0.132393	0.218567	0.189042	0.0913968	0.157144	0	0.106732	0.299023	0.135038	0.174933	0.15827	0.117135	0.231037	0.202196	0.101737	0.299423	0.0828134	0.158327	0.0628807	0.10894	0.158997	0.118409	0.121994	0.0645363	0.105185	0.122557	0.0951537	0	0.120084	0.153544	0.0394384	0.0872986	0.122359	0.154146	0.125517	0.123941	0
FAM13A	0.280093	0.269158	0.297303	0.30754	0.269961	0.26402	0.363052	0.363722	0.332589	0.25977	0.268129	0.239823	0.275925	0.273141	0.278625	0.28439	0.222329	0.267356	0.262845	0.191588	0.268301	0.336736	0.254101	0.255207	0.232415	0.252753	0.188793	0.324946	0.306907	0.307837	0.344731	0.299474	0.268771	0.356507	0.20325	0.228936	0.386557	0.345758	1.30516	0.267877	0.290318	0.248374	0.197562	0.229523	0.314376	0.26281	0.284882	0.370725
TIGD2	0.0245895	0.0104393	0.0134086	0.00136111	0.0083143	0.00417622	0.0230508	0.00285203	0.0166616	0.0134965	0.0117006	0.00770985	0.0115205	0.00477278	0.0191125	0.00552245	0	0.00362244	0.0221768	0.0121764	0.00937215	0.0177562	0.0067613	0.00529492	0.0143594	0.0118602	0.223758	0.004197	0.00548059	0.00677841	0.0165173	0.0126221	0.00902712	0.0117812	0.00620519	0.0121734	0.00807206	0.0102188	0	0.00922592	0.0121607	0	0	0	0.0130308	0.0145463	0.00542466	0.0408478
GPRIN3	0.319964	0.363638	0.455749	0.3233	0.335753	0.359725	0.354362	0.397832	0.350772	0.45636	0.362541	0.320316	0.318468	0.159753	0.298939	0.251229	0.353352	0.217324	0.428859	0.301644	0.416517	0.338068	0.33341	0.40877	0.4404	0.338736	0.339912	0.322262	0.275072	0.289015	0.386054	0.342108	0.232175	0.459701	0.270539	0.393939	0.375916	0.411511	0.586186	0.428431	0.290191	0.284878	0.23891	0.308553	0.356657	0.299691	0.3114	0
SNCA	0.398973	0.366228	0.427569	0.439495	0.380576	0.410561	0.638238	0.45554	0.393436	0.372135	0.457975	0.284879	0.369342	0.223549	0.38081	0.348376	0.851022	0.363414	0.397627	0.297106	0.394929	0.39299	0.351654	0.447449	0.403969	0.38958	0.41255	0.388261	0.458235	0.374178	0.440074	0.444233	0.429064	0.404763	0.321918	0.298162	0.424682	0.407689	0	0.371222	0.367935	0.377023	0.317758	0.430721	0.378427	0.401923	0.396677	1.14278
MMRN1	0	0	0.00129427	0.00550313	0.00190326	0.00331449	0	0	0.00135293	0	0.000848298	0	0	0	0	0	0	0	0.00159906	0	0	0	0	0	0	0	0	0	0.00212744	0	0	0	0	0	0	0.00128732	0	0	0	0	0	0	0	0	0	0	0	0
CCSER1	2.83059	2.69502	2.74515	2.64327	2.60615	2.71364	2.61699	2.58651	2.49702	2.88538	2.66736	2.81463	2.6619	2.47763	2.54407	2.60996	2.78825	2.67337	2.63052	2.66354	2.631	2.65695	2.81876	2.56115	2.81394	2.79555	2.33779	2.80053	2.68829	2.69635	2.65805	2.56162	2.6264	2.71749	2.86325	2.68573	2.66693	2.82137	2.92865	2.8115	2.54648	2.80895	2.58036	2.83876	2.72096	2.5175	2.73833	2.68298
GRID2	2.34352	2.1066	2.5336	2.49971	2.33918	2.35219	2.33842	2.28668	2.25354	2.3488	2.29289	2.33961	2.04951	1.98686	1.96742	2.36415	2.47587	2.39731	2.24579	2.17938	2.16573	2.21324	2.48771	2.29244	2.40072	2.26412	2.03338	2.05307	2.20176	2.39732	2.2149	2.03917	2.18165	2.42966	2.36107	2.33052	2.47647	2.33887	2.51933	2.44149	2.30781	2.18797	1.90585	2.43611	2.35566	2.07406	2.44444	3.04452
SMARCAD1	0.39748	0.339929	0.457049	0.451731	0.464661	0.414045	0.498135	0.418685	0.428436	0.495072	0.436275	0.333694	0.319676	0.335507	0.269069	0.37554	0.226414	0.387995	0.465862	0.360638	0.467979	0.419391	0.245837	0.379753	0.527383	0.387669	0.45464	0.378789	0.47936	0.449168	0.260461	0.437041	0.321051	0.434019	0.302478	0.351357	0.454984	0.461505	0.7735	0.449463	0.39749	0.361616	0.444712	0.369946	0.3949	0.327878	0.402645	0.415062
HPGDS	0.00211864	0.00423675	0.00832434	0.0106261	0.00390876	0.00963909	0.00492166	0.007975	0.00462359	0	0.00535687	0	0.00346782	0.00447386	0	0.00217097	0	0.00885979	0.00229531	0	0.00455085	0.0118069	0.00156622	0.00934402	0	0	0	0	0.00671731	0.00386515	0.00496592	0	0.00621066	0.0046387	0.00677081	0.00350381	0.00809558	0.00400323	0	0.00226981	0.00101967	0	0.0119334	0	0	0.00825864	0.0105702	0
PDLIM5	0.159038	0.280153	0.275036	0.197862	0.182797	0.179978	0.296134	0.288763	0.189966	0.198513	0.181108	0.217012	0.278655	0.195327	0.187954	0.21564	0.0758001	0.165789	0.18516	0.179905	0.17141	0.293024	0.195756	0.300048	0.336933	0.14877	0.223758	0.204139	0.210343	0.201076	0.212507	0.194589	0.19263	0.162241	0.298622	0.12039	0.220539	0.240206	0.787206	0.29227	0.201162	0.165694	0.186049	0.281659	0.181481	0.101853	0.298243	0.448123
BMPR1B	0.0369525	0.0287571	0.0335483	0.0341663	0.0179956	0.0221164	0.0270337	0.0354065	0.0283378	0.0118858	0.0127765	0.0434271	0.0145632	0.00849246	0.0024496	0.0314691	0	0.0140286	0.0278309	0.0184719	0.0191929	0.0142945	0.027575	0.0391891	0.0147451	0.0287829	0.223758	0.0258167	0.0277345	0.0399049	0.0462619	0.0346192	0.0249772	0.0217989	0.0365089	0.0185157	0.0186706	0.0231994	0	0.0117226	0.0241395	0.0105043	0.0172102	0.0199585	0.0314201	0	0.0333416	0
UNC5C	0.999907	0.829199	0.97564	0.666984	0.774788	0.940594	0.858477	0.77858	0.713884	0.975841	0.694753	0.807793	0.791746	0.750073	0.783209	0.68519	0.701299	0.474717	0.762504	0.759865	0.85639	0.688318	0.917829	0.936641	0.972578	0.894901	0.607703	0.938611	0.651071	0.765029	0.917585	0.620843	0.707691	0.903057	1.01135	0.769781	0.960696	1.03618	1.69152	0.878568	0.938825	1.00857	0.6191	0.876139	0.808046	0.722367	0.956213	0.8615
STPG2	0.299114	0.311361	0.326532	0.207639	0.218877	0.221895	0.258713	0.227862	0.205412	0.199214	0.194489	0.198505	0.152466	0.239744	0.185358	0.16091	0.227086	0.1776	0.172609	0.201714	0.207667	0.192335	0.202856	0.159275	0.33705	0.349478	0	0.198675	0.258474	0.252068	0.185422	0.168497	0.22616	0.273367	0.236587	0.198578	0.210474	0.262807	0	0.151162	0.159171	0.194305	0.136697	0.188149	0.230301	0.218063	0.185473	0.403927
RAP1GDS1	0.546157	0.44356	0.560905	0.486741	0.505969	0.435247	0.600605	0.453335	0.561321	0.56559	0.554964	0.415249	0.539754	0.492779	0.488872	0.514428	0.485691	0.491046	0.56802	0.431387	0.501708	0.524933	0.609086	0.513562	0.581686	0.46303	0.400726	0.524559	0.497353	0.444564	0.429985	0.462558	0.452892	0.573778	0.420202	0.52253	0.513704	0.487159	0.573683	0.490728	0.476228	0.42396	0.373231	0.412597	0.558675	0.477342	0.598196	1.01832
TSPAN5	0.639416	0.579703	0.650616	0.58189	0.571122	0.478202	0.713372	0.740291	0.664363	0.55722	0.574479	0.529462	0.551831	0.496099	0.550585	0.549993	0.747567	0.559894	0.532054	0.490464	0.610431	0.71674	0.676702	0.53636	0.588297	0.484138	0.295121	0.573795	0.584984	0.57957	0.675076	0.680706	0.667066	0.72738	0.738447	0.577276	0.817311	0.694348	0	0.656698	0.595198	0.682521	0.629602	0.585992	0.655089	0.697737	0.592009	0.618826
EIF4E	0.251973	0.253868	0.30935	0.352926	0.357568	0.311637	0.316251	0.343507	0.367609	0.284874	0.342527	0.220832	0.27086	0.296653	0.22859	0.366485	0.368438	0.243885	0.38168	0.269902	0.373408	0.296284	0.225612	0.336726	0.31193	0.258602	0.37585	0.212931	0.364562	0.246363	0.245254	0.402093	0.262275	0.348595	0.17667	0.280231	0.283569	0.228317	0	0.285612	0.373757	0.189058	0.348286	0.184336	0.241246	0.240975	0.333167	0.421302
METAP1	0.0735161	0.0571465	0.0720351	0.101536	0.077384	0.0863054	0.0657678	0.0867849	0.0943789	0.102711	0.0835123	0.05528	0.0600472	0.0744363	0.0754983	0.0853413	0.128535	0.0823499	0.0831946	0.0828047	0.075198	0.0713118	0.0548208	0.0973426	0.0937087	0.0379961	0	0.0428159	0.0702481	0.0501941	0.0563956	0.0773829	0.0721148	0.0885577	0.0404178	0.0705308	0.0882609	0.0752744	0	0.0828914	0.0910099	0.0348149	0.077238	0.0582446	0.0578377	0.0715087	0.10144	0.0408478
ADH5	0.0443169	0.0908992	0.0657923	0.0774804	0.0830623	0.0871845	0.162314	0.060387	0.106051	0.090028	0.0894337	0.0799626	0.0831957	0.117496	0.0591451	0.0742875	0.166778	0.0555057	0.112384	0.0526009	0.0658195	0.0899045	0.06786	0.0642177	0.0917999	0.0799149	0	0.103432	0.0729131	0.0619081	0.116699	0.0982145	0.0873218	0.0763859	0.0538216	0.055833	0.077178	0.0925529	0	0.0859734	0.0946444	0.0620221	0.102841	0.0945879	0.0888356	0.0571615	0.0601628	0.20515
ADH4	0	0	0.00373092	0	0.00318406	0	0	0.00509567	0.00241796	0.00189725	0.00184455	0	0.00463936	0	0	0	0	0	0.00409662	0.00254868	0	0.0019181	0	0.00304979	0	0	0	0.00388059	0.00371905	0	0	0.00270766	0	0	0	0.00208935	0.00117483	0.00315923	0	0	0.00147368	0	0.00531599	0	0	0.00825864	0.00209617	0
ADH6	0	0	0	0	0.0016838	0	0	0	0.00174727	0	0	0	0.0025242	0	0	0	0	0	0	0	0	0	0	0.00393639	0	0	0	0	0	0	0	0	0	0.00144077	0	0	0	0	0	0	0.00115609	0	0	0	0.0104418	0	0	0
ADH1B	0	0	0.00139708	0	0	0	0	0	0	0	0	0	0	0	0	0	0	0	0.00111148	0	0	0	0	0	0	0	0	0	0.00164697	0	0	0	0	0	0	0	0	0	0	0	0	0	0	0	0	0	0	0
ADH7	0	0	0.00172456	0	0.000833402	0	0	0	0.000597405	0	0.00100337	0	0	0	0	0.00211851	0	0	0	0	0.00148602	0.000751275	0	0.00458304	0	0	0	0	0.00117534	0	0.00475855	0.00229063	0	0	0	0.00203083	0	0	0	0	0	0	0	0	0	0	0	0
C4orf17	0.00300439	0	0	0	0.00077632	0.0013171	0	0.00379372	0.00083185	0	0	0	0	0	0	0	0	0	0.0015651	0	0	0.001895	0	0	0	0	0	0	0.00176035	0.00135955	0	0	0.00224926	0.00170496	0	0	0	0	0	0	0	0	0	0	0	0	0	0
TRMT10A	0.0160173	0.0322687	0.0207154	0.035825	0.0282632	0.0239309	0.0542578	0.0347779	0.0470125	0.0183739	0.0349161	0.0147276	0.0118388	0.0643929	0.00787972	0.0379611	0	0.0444037	0.0243483	0.0254849	0.049502	0.0251003	0.0103003	0.0296289	0.0083075	0.0270927	0	0.0114141	0.024978	0.0264904	0.0384024	0.0358778	0.0128009	0.0308776	0.0120366	0.024893	0.027538	0.0189809	0	0.0260259	0.0241227	0.0167011	0.0391269	0.0150915	0.0141566	0	0.0260749	0
MTTP	0.00439624	0	0.00844221	0.00486242	0.0042646	0.00702244	0.00653165	0.0101528	0.0054226	0.00281189	0.00239039	0.00350455	0	0.00591599	0.00551057	0.0154306	0	0.0104526	0.00260207	0.00244955	0.00432005	0.00357756	0.00170609	0.00234088	0.00502964	0.0132642	0	0	0.0109753	0.00203178	0	0	0.00624422	0	0	0.00492617	0.00225224	0.00602226	0	0.00333217	0.00679023	0.00717987	0	0	0	0	0	0
C4orf54	0	0	0	0	0.00312178	0.00157782	0.00207472	0	0.00244683	0	0	0	0	0	0	0.00166742	0	0	0.0051574	0	0	0	0	0	0.0027081	0	0	0	0	0	0	0	0	0.00110749	0	0	0.0017789	0	0	0	0.00170395	0	0.00570051	0.0071448	0.003917	0	0	0
DAPP1	0	0	0	0.0020531	0	0.000718301	0	0	0.000642973	0.00250963	0	0	0	0	0.00395853	0.00194189	0	0.0013052	0.00175073	0.00249084	0.000926413	0	0	0	0.00475059	0	0	0	0.00605917	0	0	0.00394668	0	0.00402227	0	0	0	0	0	0	0.00340241	0	0	0	0	0	0.00144186	0
LAMTOR3	0.0796114	0.0572357	0.0786058	0.0926324	0.0852758	0.0870288	0.117007	0.0735618	0.0976267	0.0783913	0.134096	0.063612	0.0950766	0.0868546	0.0785008	0.0880835	0.14149	0.0642248	0.113809	0.068036	0.0857676	0.0962533	0.0650422	0.0876606	0.0909804	0.0689056	0	0.0271071	0.0845337	0.0609123	0.0728354	0.0805775	0.0681102	0.0880081	0.033016	0.0661553	0.0869717	0.0657976	0	0.0717957	0.0669778	0.0317746	0.0601211	0.0827167	0.0953386	0.0814847	0.0754396	0.0408478
DNAJB14	0.581051	0.518059	0.608515	0.566462	0.552031	0.574784	0.573734	0.558839	0.602398	0.615684	0.654332	0.473811	0.556262	0.681123	0.371498	0.52263	0.270453	0.545783	0.678622	0.484126	0.518102	0.572786	0.444738	0.564513	0.662693	0.517535	0.790888	0.550482	0.619611	0.475152	0.436124	0.592019	0.445926	0.573002	0.384913	0.538739	0.572016	0.552178	0	0.560033	0.551848	0.437685	0.533009	0.435991	0.518144	0.543774	0.470597	0.818635
H2AFZ	0.0884104	0.09068	0.0993965	0.212719	0.174175	0.15973	0.332378	0.205699	0.259218	0.0601927	0.129246	0.0962516	0.141846	0.26942	0.100966	0.265355	0.0909778	0.127102	0.28382	0.0965251	0.176854	0.116303	0.0771402	0.191101	0.148382	0.0897809	0.110631	0.122666	0.193859	0.112016	0.144113	0.313617	0.120307	0.136475	0.0891744	0.0628192	0.223169	0.125145	0	0.148363	0.140845	0.113738	0.25657	0.112765	0.0786908	0.0968846	0.0685557	0.251633
DDIT4L	0.0135549	0.0146433	0.00818129	0.0141214	0.00728483	0.0320049	0.0155552	0.00892633	0.0127818	0.0121847	0.0190685	0.00235683	0.0199549	0.00634726	0.0142173	0.0177349	0.0909778	0.00593388	0.0298315	0.0132803	0.00821164	0.00945845	0.0112832	0.00779057	0.0253421	0.00700639	0	0.00962397	0.0108558	0.000972277	0.0163379	0.0241685	0.00435596	0.0155922	0.00826716	0.0097131	0.0145947	0.0113477	0	0.012958	0.00128448	0.00728028	0.00735901	0.0132652	0.0284565	0.00721047	0.00784149	0
EMCN	0.00904472	0.0237116	0.0219007	0.0258917	0.017688	0.0118545	0.00636673	0.0126004	0.00928567	0.00234501	0.0137248	0.00312403	0.00884527	0.0167016	0.00516205	0.0384361	0	0.0148369	0.0121334	0.00401869	0.0147679	0.0167132	0.00243557	0.0158862	0.00458943	0.00902561	0	0.00521875	0.0247867	0.00679276	0.00515611	0.00963122	0.00588206	0.0173761	0.0194804	0.0122013	0.0100106	0.00708201	0	0.00461194	0.0120043	0	0.0085085	0.0168838	0.00416391	0	0.0140004	0
PPP3CA	1.37666	1.36383	1.45648	1.49361	1.47049	1.56515	1.42305	1.31232	1.33673	1.47381	1.43021	1.28003	1.26313	1.14947	1.04095	1.32825	1.23899	1.21139	1.47481	1.41872	1.33592	1.34372	1.37848	1.25201	1.5737	1.42926	1.39676	1.32141	1.36891	1.45463	1.32279	1.24881	1.25557	1.32498	1.35697	1.28488	1.35555	1.34699	0.573683	1.28623	1.26783	1.07655	1.31838	1.53143	1.46494	1.34812	1.30553	1.52451
BANK1	0.0267078	0.022574	0.0284762	0.0372813	0.0277943	0.0294031	0.0210937	0.0149682	0.0226416	0.0120319	0.0120012	0.0062665	0.0106296	0.00660725	0.0110997	0.0281939	0	0.015076	0.0144476	0.00645506	0.0139726	0.0166063	0.00865591	0.0210391	0.0232434	0.00878706	0	0.0124294	0.0162207	0.0136418	0.0256653	0.0218973	0.0217824	0.0330907	0	0.015244	0.0050751	0.00735892	0.531656	0.0305766	0.0313484	0.025816	0.043895	0.00665992	0.0355609	0.0232182	0.0290621	0
SLC39A8	0.0264051	0.0198249	0.0276414	0.0195508	0.014816	0.02334	0.0287713	0.0266168	0.0193873	0.0169043	0.01962	0.0087116	0.012882	0.00434111	0.0104477	0.0292557	0.0968185	0.0345409	0.0239175	0.0220562	0.00842622	0.0295506	0.0147642	0.0290028	0.0251987	0.011528	0.110631	0.0137052	0.0172451	0.0183234	0.0133141	0.0237358	0.019226	0.0149125	0.00987201	0.00953164	0.0181308	0.0176208	0	0.0156485	0.00838295	0.0202712	0.0252807	0.00936215	0.0231308	0.018863	0.0173988	0
NFKB1	0.377377	0.373154	0.406191	0.336792	0.380166	0.343925	0.30918	0.392336	0.408507	0.406476	0.43306	0.351209	0.354627	0.362883	0.361452	0.356209	0.44353	0.384109	0.396325	0.38071	0.376965	0.398094	0.364395	0.471822	0.392615	0.350407	0.223758	0.326249	0.300548	0.321001	0.30496	0.376893	0.307365	0.419555	0.319714	0.36479	0.398073	0.457854	0	0.402958	0.365627	0.34245	0.329332	0.33335	0.360228	0.419112	0.355581	0.350266
MANBA	0.355896	0.3131	0.386089	0.271616	0.273342	0.336673	0.239675	0.371866	0.381372	0.326641	0.382248	0.350992	0.32371	0.520048	0.370885	0.391603	0.240158	0.500383	0.317585	0.387935	0.349087	0.46708	0.289955	0.408567	0.352032	0.271257	0.661073	0.330081	0.424414	0.338042	0.264511	0.538034	0.331591	0.34766	0.389997	0.456052	0.348369	0.351136	0	0.376901	0.316734	0.408155	0.446686	0.213243	0.285129	0.411488	0.399686	0.0865469
UBE2D3	0.481156	0.507955	0.64939	0.730629	0.719324	0.683053	1.01825	0.67141	0.768827	0.637049	0.674573	0.508622	0.585923	0.624493	0.572762	0.679043	0.367577	0.613697	0.71695	0.695395	0.721899	0.71146	0.522811	0.755858	0.675388	0.572164	0	0.61656	0.644148	0.721898	0.542714	0.706234	0.566903	0.732121	0.432129	0.637287	0.837775	0.676789	0.573683	0.587567	0.657871	0.537379	0.505551	0.741463	0.720743	0.512068	0.639996	0.559276
CISD2	0.0847937	0.0973478	0.103965	0.165597	0.136051	0.124089	0.148763	0.17175	0.171812	0.0822226	0.130132	0.111136	0.10612	0.180769	0.0657795	0.165186	0	0.13634	0.201699	0.110362	0.150832	0.142958	0.0737389	0.129677	0.141056	0.111195	0	0.0934767	0.108765	0.111374	0.106409	0.153562	0.0908548	0.127413	0.0633889	0.112968	0.133084	0.106364	0	0.0927495	0.13334	0.0479403	0.137605	0.0763384	0.0938633	0.0851963	0.132696	0.38162
SLC9B1	0.0706147	0.0744948	0.0620468	0.0760624	0.0588586	0.049313	0.0713522	0.0443226	0.0687545	0.043292	0.0769218	0.0682592	0.0454601	0.130073	0.06846	0.0625989	0	0.0868502	0.047206	0.0573713	0.0756136	0.0759462	0.035457	0.104582	0.044464	0.0506185	0	0.0632205	0.0913733	0.0669529	0.0571829	0.136839	0.0537692	0.0444385	0.0783618	0.0461179	0.0745074	0.0468702	0	0.0799008	0.0380958	0.0763004	0.105613	0.0497528	0.0466483	0.0864526	0.0770198	0
SLC9B2	0.275764	0.274513	0.334978	0.298854	0.299937	0.341593	0.252076	0.333319	0.377191	0.36851	0.355368	0.265531	0.267713	0.332242	0.295985	0.366741	0	0.334984	0.362768	0.342946	0.359977	0.391832	0.23576	0.39102	0.306102	0.302795	0.474015	0.241753	0.262985	0.334011	0.231418	0.363512	0.236011	0.336328	0.189605	0.314475	0.335468	0.264673	0	0.316526	0.340577	0.22425	0.356611	0.201337	0.288172	0.282179	0.35521	0.3247
BDH2	0	0.00331785	0.00408886	0	0.00186684	0	0.00385589	0	0.0011583	0	0	0.00259776	0.00114928	0	0	0	0	0.00459149	0.00160618	0.00440095	0.00355981	0.00171213	0	0.00359812	0.00598188	0	0	0	0.00257939	0.00199121	0	0.00187928	0.0030538	0.00122685	0	0	0.00340731	0.00296359	0	0	0	0	0	0.00395411	0	0	0.00253676	0
CENPE	0.0258423	0.0276756	0.00881956	0.0180976	0.0206496	0.00768842	0.0125465	0.00799347	0.0107754	0.0126946	0.0058471	0.0107891	0.0126235	0.0120728	0.00841226	0.0104077	0	0.00566843	0.00772253	0.0163473	0.0101566	0.0288331	0.0109208	0.00412342	0.0137919	0.0114509	0	0	0.0212837	0.0110352	0.0108524	0.0184781	0.0273748	0.0217771	0.00740138	0.0203322	0.0245536	0.00725339	0	0	0.0104428	0.0149519	0.0200868	0	0	0.0118015	0.0105729	0
TACR3	0.00616972	0.00684125	0.0114857	0.00884358	0.00755113	0.0109927	0.00142291	0.0144339	0.00431689	0.00781296	0.0090346	0.00277309	0.00552607	0.00487125	0.00667904	0.00876866	0	0.00653922	0.00612903	0.00360277	0.00110567	0	0.00602183	0.00295348	0.0115113	0.00441362	0	0.0155789	0.00700989	0.012274	0	0.0066176	0.00522405	0.00669069	0	0.00482308	0.0023576	0	0	0.00591083	0.00862165	0	0.019636	0	0.00208329	0.00302832	0.00743482	0
CXXC4	0.137593	0.0696341	0.144053	0.131142	0.13447	0.150616	0.353465	0.124746	0.113766	0.16099	0.142147	0.085919	0.0912985	0.0841376	0.0563999	0.0734712	0.112924	0.0885533	0.160253	0.0936057	0.094572	0.130994	0.0552958	0.142451	0.184422	0.17533	0	0.18886	0.149816	0.140349	0.140682	0.118101	0.106557	0.17638	0.139564	0.0858579	0.2284	0.161995	0	0.145399	0.0934327	0.0960824	0.157777	0.24908	0.302357	0.109857	0.107324	0.317034
TET2	0.416771	0.361081	0.497896	0.410174	0.418371	0.440987	0.312211	0.446012	0.38693	0.433718	0.507989	0.46745	0.490888	0.350361	0.414089	0.396621	0.117594	0.309778	0.414022	0.433107	0.487102	0.451989	0.415569	0.488158	0.39619	0.430778	0.474015	0.365257	0.318342	0.351313	0.414873	0.349657	0.33921	0.446805	0.267127	0.465365	0.442425	0.440076	0.586186	0.403791	0.511786	0.264362	0.323914	0.330254	0.326834	0.431793	0.431008	0.509605
PPA2	0.468164	0.542605	0.686515	0.619495	0.599932	0.578902	0.613816	0.531812	0.573822	0.612108	0.575666	0.517171	0.469132	0.582242	0.470857	0.61072	0.297358	0.452727	0.57905	0.497288	0.580299	0.675287	0.439491	0.571226	0.592631	0.49355	0.859584	0.449128	0.640016	0.571701	0.491308	0.56733	0.481929	0.618264	0.375869	0.564232	0.694561	0.533035	0	0.496384	0.543084	0.504118	0.653252	0.625177	0.448968	0.49529	0.603335	0.576635
ARHGEF38	0.00378077	0.00691988	0.00994743	0.029427	0.0216235	0.00389945	0.00602571	0.0155193	0.0200006	0.015262	0.00447267	0.000901395	0.00635383	0.0190949	0.0075969	0.0318406	0	0.0217277	0.0142388	0.00671323	0.0101569	0.0199237	0	0.0409553	0.00250571	0.00806074	0	0.00403309	0.0238747	0.00720358	0	0.0147073	0.00272816	0.00894892	0	0.00798699	0.0106217	0	0	0.00836052	0.0222418	0.00355471	0.0219143	0	0.00274026	0	0.0275679	0
INTS12	0.0712322	0.0980441	0.0823517	0.105721	0.103245	0.0764874	0.0843143	0.101699	0.124886	0.119454	0.0789704	0.0704926	0.0683955	0.103529	0.111853	0.129419	0.0909778	0.0953194	0.127059	0.0548234	0.0868895	0.11391	0.0728854	0.125273	0.0656622	0.0731697	0.45464	0.0417164	0.0901219	0.0546149	0.0561761	0.0967627	0.0667544	0.114245	0.0601647	0.0823185	0.0997451	0.071322	0	0.128269	0.130949	0.0907269	0.143337	0.0678618	0.0456709	0.0912598	0.0971194	0.0902423
GSTCD	0.162962	0.151999	0.175933	0.162987	0.192034	0.171352	0.131838	0.134618	0.180058	0.17343	0.205936	0.189853	0.172277	0.233969	0.165539	0.201131	0	0.192216	0.156594	0.20887	0.211018	0.240477	0.130759	0.222338	0.163495	0.139714	0.360888	0.136688	0.23405	0.193703	0.120362	0.245396	0.165067	0.191816	0.119665	0.213009	0.168879	0.158793	0.573683	0.135838	0.190565	0.147889	0.242984	0.0786448	0.126995	0.221373	0.14698	0.299252
NPNT	0.00478042	0.00152718	0.000830266	0.025562	0.0247404	0.00986179	0.0130651	0.00172349	0.0086333	0.0123577	0.00657079	0.00362879	0.00539724	0.00667263	0.0145257	0.00453707	0	0.00531492	0.00918628	0.00468272	0.00858814	0.00616335	0.0137148	0.0157454	0.0125748	0.0216321	0.155217	0.00455827	0.00876317	0.00694998	0	0.00654648	0.0227597	0.00954618	0.010959	0.0114273	0.0135885	0.0149228	0	0.0203412	0.00515598	0.00909778	0.00561254	0.0229369	0.00648224	0	0.0118574	0
TBCK	1.03067	0.919	1.00192	0.77729	0.95161	0.860023	0.839612	0.848885	0.850907	1.03753	0.976703	0.955703	0.841261	0.918089	0.840833	0.869431	0.56503	0.915626	0.903276	0.877697	0.965419	0.892004	0.849052	0.902858	1.01347	0.94554	0.99397	0.874926	0.910087	0.814511	0.8484	0.928248	0.953387	0.929447	1.03701	1.01384	0.897527	0.961924	1.10534	0.811432	0.897449	0.903475	0.813727	0.85805	0.873752	0.850692	0.902748	1.02045
AIMP1	0.122697	0.111876	0.108148	0.122346	0.104188	0.0925158	0.146779	0.0978371	0.130697	0.136418	0.110343	0.0709157	0.103828	0.148948	0.0815609	0.0925552	0	0.0926484	0.145347	0.0895937	0.122009	0.0986666	0.0843707	0.145514	0.0997154	0.0586364	0	0.0733559	0.108709	0.0994675	0.0624117	0.129081	0.0879261	0.109886	0.102053	0.110408	0.136603	0.0831069	0	0.0971229	0.110513	0.0580758	0.0954772	0.0508791	0.101555	0.0813162	0.10705	0.0656701
DKK2	0.0325586	0.0529715	0.0409083	0.063353	0.0311057	0.0264031	0.0461098	0.0281669	0.0335417	0.0325836	0.0278454	0.0239563	0.01166	0.0415998	0.0359716	0.0535385	0.110588	0.0226795	0.0315865	0.0281774	0.0217243	0.0430761	0.00998161	0.0426346	0.0272191	0.0172854	0	0.00785127	0.0316533	0.0312585	0.0423133	0.0401754	0.027872	0.0382298	0.00458958	0.0314626	0.0163214	0.0461144	0	0.0346081	0.0244244	0.0184186	0.0320836	0.0167109	0.0223357	0.0508408	0.0463892	0.0656701
PAPSS1	0.228691	0.264955	0.268592	0.259703	0.250811	0.354455	0.357605	0.291921	0.283307	0.243121	0.310328	0.222203	0.285164	0.276929	0.235616	0.26583	0	0.253934	0.264915	0.253828	0.280485	0.28407	0.201193	0.288645	0.245926	0.228272	0.155217	0.299803	0.232722	0.291712	0.274846	0.24349	0.246088	0.310194	0.15837	0.266648	0.275786	0.260117	0	0.293193	0.24757	0.243492	0.22685	0.26294	0.291309	0.226206	0.261969	0.58022
SGMS2	0.020566	0.0172759	0.0483066	0.0449794	0.0449756	0.057133	0.0274934	0.0357058	0.0542262	0.0291787	0.0343103	0.0303261	0.0254478	0.0374647	0.0441361	0.0382725	0	0.0320318	0.044011	0.0373569	0.0486462	0.0521548	0.0190754	0.101665	0.0261011	0.0260667	0	0.0172418	0.0465707	0.024292	0.0386697	0.0439525	0.0150441	0.060731	0.0234739	0.0467036	0.0369722	0.0394805	0	0.0315273	0.0440174	0.0135107	0.0336193	0.0351914	0.0337491	0.0411407	0.0425927	0
CYP2U1	0.150435	0.140098	0.169404	0.106493	0.148133	0.155026	0.135998	0.164604	0.16577	0.207456	0.14629	0.145928	0.145812	0.125078	0.132638	0.147963	0.127235	0.112508	0.16654	0.123123	0.105848	0.155105	0.127979	0.155236	0.100055	0.165108	0	0.140917	0.0751613	0.138004	0.102212	0.132226	0.125202	0.163622	0.079279	0.147644	0.16859	0.134204	0	0.140677	0.126517	0.0976234	0.114289	0.143658	0.101966	0.12525	0.134505	0.20273
HADH	0.093736	0.0984274	0.133298	0.13212	0.141586	0.125184	0.210914	0.150361	0.161876	0.116465	0.164011	0.104509	0.113128	0.143653	0.166623	0.134304	0.212164	0.12477	0.188503	0.144069	0.167016	0.16736	0.084899	0.181256	0.104249	0.104884	0	0.148639	0.132153	0.106053	0.101548	0.152727	0.0910587	0.14678	0.0845197	0.130466	0.177828	0.0768148	0	0.15773	0.134474	0.164894	0.120674	0.0803201	0.126681	0.0764988	0.10605	0.159122
LEF1	0	0	0.00574915	0.00511875	0.000916189	0.00501009	0.00628143	0.0100855	0.00120914	0.00730698	0.0024492	0	0.00347128	0.00325693	0	0	0	0.00335441	0	0	0	0	0	0.00364363	0	0.00356912	0	0.0045508	0.00441717	0	0	0	0.00198269	0.000854843	0	0	0.00386597	0.00209376	0	0.00409771	0	0	0.00563921	0	0	0	0.00472232	0
RPL34	0.219072	0.23292	0.230115	0.437666	0.320143	0.301763	0.209646	0.246013	0.237142	0.120214	0.133197	0.113559	0.16017	0.207352	0.120364	0.146615	0	0.106737	0.333713	0.141358	0.226665	0.128057	0.0589215	0.21594	0.228627	0.191847	0.187058	0.183065	0.371555	0.260716	0.155803	0.20718	0.139584	0.178735	0.0622549	0.0925539	0.18448	0.156093	0	0.162601	0.10383	0.0684813	0.334698	0.137543	0.0720936	0.161243	0.120972	0.211376
OSTC	0.0331786	0.0500424	0.0451612	0.0692599	0.0637209	0.0478728	0.109516	0.0543218	0.0898293	0.0349544	0.0560288	0.0299479	0.040879	0.0572237	0.0224401	0.0634713	0	0.0570499	0.088592	0.054363	0.0532891	0.0687625	0.0443487	0.0753125	0.0410151	0.041038	0.188793	0.0444353	0.0530679	0.0466286	0.0373143	0.0759833	0.0458339	0.084561	0.00677081	0.0570898	0.0789768	0.0468648	0	0.0507463	0.077986	0.0232571	0.0516673	0.0383238	0.0339409	0.0337039	0.072366	0.162818
ETNPPL	0.00568643	0.0185032	0.0135239	0.0119963	0.00801717	0.0125448	0.0129197	0.0104793	0.0081899	0	0.00735835	0.00716401	0.00799792	0.00605573	0.00843517	0	0	0.00222197	0.0151889	0.00928103	0.00860911	0.0273065	0.00918215	0.00695219	0.0256758	0.0227425	0.223758	0.013533	0.0154801	0.00632904	0.0432933	0.0206946	0.0113556	0.006088	0.0117953	0.00567818	0.00416969	0.0039736	0	0.00553297	0.0169443	0	0.0178931	0.00600717	0	0.00815063	0.00823031	0
COL25A1	0.119605	0.135355	0.159046	0.165012	0.188893	0.138747	0.168627	0.209296	0.135123	0.149543	0.094394	0.152543	0.131942	0.0590424	0.113126	0.137842	0	0.141228	0.197385	0.133234	0.113189	0.222319	0.102044	0.111546	0.14869	0.150577	0	0.194729	0.179645	0.231206	0.173889	0.178797	0.131333	0.16395	0.0410602	0.144549	0.117906	0.0944025	0	0.153587	0.149838	0.19233	0.208621	0.108826	0.105569	0.198196	0.137536	0.206921
SEC24B	0.406075	0.421756	0.550926	0.484772	0.513681	0.443413	0.478391	0.427428	0.463456	0.440705	0.452225	0.392987	0.436942	0.403064	0.461387	0.456508	0.20656	0.537076	0.485521	0.480224	0.528349	0.566751	0.359944	0.46742	0.449331	0.39449	0.482179	0.400217	0.556506	0.473495	0.361257	0.548273	0.40925	0.486506	0.309629	0.430727	0.488822	0.417777	0.573683	0.483669	0.50587	0.392817	0.545751	0.362084	0.404824	0.51657	0.507947	0.295848
MCUB	0.0450863	0.0701774	0.0965661	0.106945	0.106809	0.0538907	0.0791946	0.127037	0.119164	0.115008	0.0703331	0.0597422	0.0681868	0.0782727	0.0500323	0.0830449	0	0.093437	0.0738775	0.0794326	0.0543608	0.09316	0.0495153	0.195127	0.0916936	0.0284075	0	0.0352369	0.0726333	0.092266	0.0423087	0.060925	0.0731637	0.0808834	0.0827555	0.118763	0.077224	0.0734263	0	0.0963118	0.137534	0.039305	0.0887886	0.0820691	0.0860517	0.133197	0.148284	0.0865469
CASP6	0.0295526	0.0237315	0.0552928	0.0520088	0.0333533	0.0164222	0.0861956	0.0501135	0.0467753	0.0353449	0.0335904	0.0147083	0.0244251	0.013902	0.0350419	0.0378885	0.0909778	0.0424286	0.025101	0.0171333	0.0259236	0.0455458	0.0322157	0.0393384	0.0411806	0.0208514	0	0.0161151	0.0345671	0.0394075	0.0557872	0.060059	0.0311914	0.0306702	0.0384562	0.0291779	0.0711034	0.0305067	0	0.0405745	0.059338	0.0386985	0.0395659	0.011134	0.031468	0.0284299	0.0560034	0
PLA2G12A	0.0816493	0.0622856	0.0642373	0.0999792	0.111498	0.0817258	0.106088	0.120795	0.136117	0.0875392	0.11145	0.0543628	0.111267	0.0877695	0.0554877	0.101558	0	0.0950089	0.103577	0.090507	0.106794	0.0826108	0.0585888	0.121971	0.0577663	0.0480816	0	0.0277836	0.101817	0.0492163	0.0482651	0.141557	0.0604092	0.0747937	0.0449804	0.108857	0.0890826	0.0792822	0	0.103034	0.0779895	0.0387172	0.13399	0.0856833	0.0806906	0.132869	0.058354	0
AC126283.2	0	0	0	0.00151713	0	0	0	0	0	0	0	0	0	0	0	0	0	0	0	0	0	0	0	0	0	0	0	0	0	0	0	0.00245258	0	0	0	0	0	0	0	0	0	0	0	0	0	0	0	0
GAR1	0.030253	0.0227492	0.0379782	0.0257571	0.0326288	0.0240058	0.0563506	0.0579599	0.0689451	0.0416218	0.0436978	0.0225259	0.052887	0.0380772	0.0640368	0.0802771	0	0.0463987	0.0608887	0.0437994	0.0430835	0.0587524	0.0120574	0.0722438	0.0355567	0.0295892	0	0.0265485	0.016527	0.0230981	0.0319438	0.0524592	0.0315535	0.0479579	0.011529	0.0589194	0.0349371	0.0153795	0	0.0321532	0.054655	0.0255788	0.0417369	0.0146162	0.00841842	0.0210362	0.0524688	0.0902423
RRH	0.024192	0.0407122	0.0449715	0.039508	0.0401185	0.0542023	0.0204853	0.0343396	0.0382344	0.0429461	0.0344605	0.0302197	0.0195708	0.035607	0.035654	0.0242682	0	0.0256311	0.03242	0.0389487	0.0406356	0.0414263	0.0124748	0.0274489	0.0542293	0.0271941	0	0.0202668	0.0294058	0.0357896	0.0130528	0.0527558	0.0417601	0.0197757	0.0433177	0.0502251	0.0323072	0.0341861	0	0.0285186	0.0320663	0.0614092	0.0315347	0.00938145	0.0165715	0.010941	0.033446	0
LRIT3	0.00557534	0.00997146	0.00796192	0.00284486	0.00970695	0.00981692	0.00824362	0.0132164	0.0103427	0.00463171	0.00731671	0.0126897	0.00919032	0.0104925	0.00477033	0.0172835	0	0.00497863	0.00763277	0.00686366	0.00946017	0.00892105	0.00259665	0.00708944	0.00618269	0.011307	0	0.00321831	0.00333929	0.0025152	0.0130047	0.00357317	0.00708891	0.00292889	0.0148741	0.0108769	0.00712401	0.00538077	0	0.00966001	0.0127743	0.00455009	0.00566416	0	0.00252566	0	0.00498986	0
EGF	0.016616	0.0245373	0.0579578	0.0376378	0.062047	0.0456366	0.0363013	0.0300078	0.0517984	0.0593316	0.0484566	0.00403402	0.0154537	0.0213562	0.0223771	0.0460955	0	0.0287716	0.0469384	0.0263534	0.0454218	0.0475946	0.0232132	0.0405349	0.023241	0.0481542	0	0.0372374	0.0448663	0.026358	0.0273678	0.024357	0.030494	0.0191797	0	0.0479014	0.0385435	0.0209098	0	0.0312676	0.0237294	0.0286172	0.0313293	0.055362	0.0759848	0.0234762	0.0337702	0
ELOVL6	0.427158	0.513056	0.521628	0.516735	0.525595	0.579365	0.473123	0.562301	0.588562	0.615964	0.565425	0.403327	0.493893	0.448355	0.681675	0.590077	0.326866	0.468177	0.551823	0.537739	0.608439	0.516153	0.404461	0.588087	0.48241	0.388482	0.318954	0.394057	0.393538	0.476606	0.339549	0.501763	0.499097	0.613758	0.298422	0.574635	0.459998	0.482643	1.10534	0.6341	0.606906	0.344397	0.43579	0.369387	0.433598	0.679679	0.673127	0.295393
ENPEP	0.032603	0.0358782	0.0758556	0.0602872	0.066839	0.0547772	0.0445715	0.0483762	0.0515188	0.0513089	0.0451348	0.0378321	0.0604259	0.0634739	0.0747961	0.067511	0	0.0639115	0.037058	0.0473041	0.0733858	0.0341358	0.018616	0.0404451	0.0530298	0.0109717	0.155217	0.0351692	0.0515961	0.0508862	0.0283657	0.0509506	0.0597298	0.0969598	0.0405064	0.0376696	0.0423187	0.0371043	0	0.0432563	0.0554972	0.0610328	0.0360172	0.056586	0.0730555	0.036815	0.0573706	0
FAM241A	0.0400749	0.0273748	0.0458055	0.0354538	0.0256374	0.0292353	0.0297033	0.0356819	0.0296624	0.0222783	0.0266722	0.0276861	0.0280927	0.0303289	0.0265612	0.022343	0	0.0221241	0.0236362	0.0209107	0.0435373	0.034373	0.0246752	0.0262735	0.0469771	0.00762721	0	0.0318109	0.0262012	0.03704	0.025013	0.013312	0.0347261	0.0176987	0.0349131	0.0326193	0.0248618	0.0283742	0	0.0281045	0.0162036	0.0509372	0.0221318	0.0364456	0.02085	0.0232591	0.0405558	0
AP1AR	0.0887003	0.113239	0.139836	0.120897	0.123865	0.13575	0.121568	0.0772749	0.111709	0.157403	0.124156	0.0789619	0.11475	0.109305	0.0643365	0.0920131	0	0.0837643	0.132501	0.092634	0.131112	0.127631	0.105101	0.167284	0.167091	0.0619708	0	0.124234	0.111333	0.102701	0.0690737	0.10561	0.0878618	0.107818	0.0851703	0.13398	0.120818	0.0903836	0	0.0924638	0.096793	0.0523588	0.0726142	0.0873521	0.0600659	0.0990699	0.094107	0.218645
TIFA	0.00648617	0.00525401	0.00886757	0.00444606	0.00498059	0.00108827	0.0247055	0.00606085	0.00701956	0.00848222	0.0104163	0.00227151	0.00827149	0.0055264	0	0.0061037	0	0.00150034	0.00778582	0.00899411	0.00852497	0.00991018	0.00572238	0.0116831	0	0	0	0.00590071	0.0117772	0.00270974	0.0067795	0.00326798	0.00776913	0.0179524	0	0.00787049	0.0104243	0.0148785	0	0.0109721	0.00218739	0.0155112	0.00570662	0.00538514	0.00746905	0.00522184	0.00423271	0
ALPK1	0.0201102	0.0210771	0.0195266	0.0129555	0.0233956	0.0117084	0.0076578	0.00580452	0.01945	0.0130434	0.0104365	0.0162107	0.0165782	0.0135411	0	0.0064742	0	0.0144573	0.0161023	0.0137385	0.0144119	0.0188768	0.012972	0.0128701	0.0100642	0.00514579	0.188793	0	0.0215902	0.00223859	0.0151064	0.0122027	0.0200469	0.0261026	0.0137496	0.0097035	0.0122983	0.0131439	0	0.0265219	0.0111587	0.00759533	0.0241501	0	0	0	0.0220566	0.0865469
NEUROG2	0	0	0	0	0	0	0	0	0	0	0	0	0	0	0	0	0	0	0	0	0	0	0	0	0	0	0	0	0.00183969	0	0	0	0	0	0	0	0	0	0	0.00820695	0	0	0	0	0	0	0	0
ZGRF1	0.0783099	0.0890387	0.0659563	0.0738336	0.049553	0.0635538	0.0385797	0.0594015	0.0748359	0.0606877	0.0819574	0.101279	0.0790591	0.0900335	0.0657629	0.109421	0	0.0827712	0.0723248	0.105244	0.0716616	0.0738556	0.0564939	0.102974	0.0405314	0.070754	0	0.0616824	0.0640016	0.0590929	0.0616678	0.0930205	0.0774187	0.057845	0.0533559	0.0947302	0.0703929	0.0308735	0	0.060992	0.0561285	0.0459941	0.0991363	0.0192479	0.0559882	0.0499622	0.0613162	0.0623672
LARP7	0.103687	0.165286	0.142438	0.116441	0.121232	0.104251	0.165719	0.158924	0.156248	0.0863742	0.126946	0.107455	0.10732	0.163042	0.155047	0.127371	0	0.108194	0.154041	0.100894	0.116243	0.105866	0.0658532	0.162058	0.0997942	0.124768	0	0.0554755	0.104391	0.101092	0.106379	0.153341	0.0798022	0.0897943	0.151703	0.136068	0.149719	0.122235	0	0.111962	0.105111	0.0801841	0.127804	0.132014	0.083954	0.0688242	0.15444	0.24463
ANK2	2.20129	2.02043	2.2144	2.13556	2.19378	2.24589	2.12661	2.07065	2.13517	2.29491	2.17017	2.18997	2.16383	2.0555	2.08762	2.09767	2.44342	2.14867	2.11989	2.11653	2.14011	2.12483	2.14002	2.11346	2.15965	2.27182	2.00927	2.15935	2.2192	2.26306	2.20661	2.04756	2.07175	2.2269	2.13924	2.18796	2.16598	2.25321	2.2103	2.17733	2.08247	2.24306	2.08103	2.1928	2.34964	2.02624	2.09587	2.02921
CAMK2D	0.814891	0.66385	0.891334	0.792728	0.851856	0.862037	0.907102	0.783865	0.846495	0.845313	0.818864	0.753432	0.75043	0.678112	0.552015	0.736444	0.601827	0.783511	0.741171	0.724438	0.801698	0.820668	0.69827	0.758639	0.811304	0.706399	0.912198	0.712458	0.840777	0.788368	0.651213	0.794084	0.722402	0.890763	0.672756	0.838457	0.789307	0.751067	0.586186	0.856353	0.744245	0.760481	0.531812	0.822788	0.790742	0.784607	0.749843	0.405519
ARSJ	0.0104995	0.0130138	0.0109423	0.0120884	0.0209821	0.011158	0.0252697	0.0137098	0.00481673	0.00501861	0.00458669	0.00375119	0.0199912	0.00371938	0.0143384	0.0103369	0	0.00849765	0.0115702	0.0022067	0.0104597	0.00863291	0.00634536	0.00654947	0.00458215	0.0136369	0	0.00781038	0.0138839	0.0131939	0.0199399	0.00799118	0.0191228	0.00129956	0.0173933	0.0149035	0.00912394	0.00816283	0	0.0124278	0.00506377	0.0108802	0.011195	0.00485375	0.00165661	0	0.00449405	0
UGT8	0.047696	0.0277007	0.0302509	0.035004	0.0318742	0.0408072	0.0392513	0.0316204	0.0403004	0.0181054	0.031318	0.0188735	0.0117365	0.0355621	0.0300969	0.0133776	0	0.017256	0.0254659	0.0145398	0.0134603	0.0130566	0.0219507	0.047481	0.0570845	0.0312503	0	0.0251292	0.0542231	0.0378437	0.0322436	0.0384572	0.0369746	0.0190182	0.0221535	0.0223822	0.0346818	0.0310823	0	0.0296061	0.0126859	0.0177127	0.023204	0.0488936	0.00711504	0.0240155	0.0261206	0.110489
NDST4	0.140134	0.0883584	0.238983	0.13123	0.164531	0.15855	0.395393	0.12039	0.135165	0.207051	0.125275	0.186356	0.120202	0.0933001	0.0602794	0.124743	0.30072	0.0810255	0.155244	0.103127	0.178148	0.127179	0.141581	0.325355	0.0862929	0.173814	0.250258	0.110315	0.129493	0.140852	0.0887854	0.0979035	0.14905	0.194218	0.0681318	0.176455	0.105966	0.145689	0	0.160841	0.132834	0.173988	0.0656012	0.147554	0.138889	0.0449965	0.149304	0.284609
TRAM1L1	0.0237269	0.0121043	0.0079651	0.0161146	0.0175762	0.0308245	0.0283517	0.0190301	0.0355596	0.0127697	0.0228945	0.0118346	0.0252304	0.00836676	0.0131317	0.0321615	0	0.00926524	0.0294848	0.0123282	0.0183567	0.0169077	0.00995514	0.0534766	0.0180121	0.0139113	0	0.0215663	0.0164991	0.0231875	0.0158813	0.0211449	0.0122962	0.0235262	0.0154284	0.0130884	0.0236537	0.01081	0	0.0186525	0.0261797	0.00988396	0.00560469	0.00809806	0.0082743	0.0210038	0.0183829	0.0623672
NDST3	0.505706	0.49248	0.587692	0.58179	0.572643	0.617283	0.499677	0.491998	0.551729	0.641822	0.530649	0.607537	0.599176	0.478009	0.563945	0.64935	0.302897	0.430068	0.547191	0.530108	0.670413	0.373496	0.508872	0.562214	0.735834	0.575738	1.13214	0.548268	0.425512	0.520878	0.421877	0.410159	0.505499	0.497397	0.35831	0.631442	0.421857	0.523813	0.727045	0.541265	0.60838	0.643426	0.440264	0.426269	0.542652	0.413426	0.465079	1.1993
PRSS12	0.0478012	0.0276185	0.0263751	0.0215746	0.0384701	0.0319206	0.0453872	0.0324505	0.0355421	0.0315976	0.0315228	0.0233078	0.0367619	0.0101329	0.0295996	0.0367839	0	0.0557775	0.027495	0.0348171	0.0499127	0.00860248	0.0117754	0.057579	0.0285102	0.0291632	0	0.0105917	0.0497706	0.0476364	0.0204626	0.0169708	0.0374795	0.0240802	0.0319142	0.0300793	0.0200845	0.0317609	0	0.0555691	0.0292545	0.0142047	0.0383685	0.0477235	0.00286673	0.0153963	0.0514433	0.0408478
METTL14	0.139731	0.165141	0.146309	0.151995	0.148482	0.116078	0.208112	0.132694	0.153147	0.157843	0.145506	0.113478	0.113588	0.0902314	0.134323	0.141949	0.0909778	0.166836	0.157162	0.121295	0.156824	0.10776	0.064533	0.130379	0.161515	0.118061	0	0.106855	0.20531	0.125765	0.0858497	0.177629	0.132378	0.132649	0.069585	0.168715	0.141511	0.106574	0	0.111109	0.129591	0.12917	0.202021	0.114602	0.136696	0.0958182	0.154538	0.372306
SEC24D	0.0736781	0.0415135	0.0571786	0.0689547	0.0821489	0.0491318	0.0651718	0.0799081	0.0827289	0.0725864	0.0491626	0.0389005	0.070599	0.105713	0.0645479	0.0734558	0.0758001	0.0550003	0.0608292	0.0386132	0.0469167	0.0760998	0.0596707	0.117443	0.0706482	0.0314226	0	0.106555	0.0694688	0.0671515	0.0963848	0.0826411	0.0603783	0.0667242	0.050277	0.0583148	0.0656414	0.0456481	0	0.0926269	0.0688421	0.0346101	0.0371172	0.0373253	0.0637907	0.0607247	0.0625602	0
SYNPO2	0.195148	0.225878	0.269017	0.273364	0.231956	0.224094	0.363243	0.205682	0.234846	0.239354	0.161276	0.158271	0.199861	0.180956	0.286369	0.235472	0	0.150588	0.176492	0.159766	0.227848	0.226197	0.200594	0.274719	0.219747	0.137158	0.41255	0.200248	0.209065	0.245478	0.166649	0.217048	0.240293	0.277722	0.243461	0.277176	0.235264	0.218339	0	0.231908	0.20458	0.146696	0.154536	0.333865	0.22912	0.117037	0.243367	0.303672
MYOZ2	0.00938242	0.00744527	0.00810921	0.00916781	0.0101545	0.0116776	0.0102527	0.0111864	0.00444962	0.0134927	0.00591692	0.00499212	0.00853008	0.0172384	0.00652822	0.0136608	0	0.00144646	0.0107452	0.00472113	0.00705539	0.00644767	0.0185567	0	0.0152465	0.0214925	0	0.00350338	0.00365704	0.00943568	0.0183575	0.0231874	0.00976553	0.0191979	0	0.00699219	0.0125414	0.00918182	0	0.00458216	0.00642531	0	0	0.00449994	0.0182113	0	0.00866727	0
USP53	0.171645	0.150684	0.216238	0.202211	0.208345	0.155625	0.120949	0.220371	0.245752	0.148326	0.19943	0.147048	0.157244	0.288289	0.189975	0.22397	0.238309	0.246029	0.207883	0.172139	0.178389	0.31455	0.181408	0.238097	0.144724	0.137434	0.110631	0.155139	0.193738	0.101152	0.174684	0.202254	0.152018	0.2027	0.202018	0.236799	0.189548	0.214866	0	0.196984	0.219278	0.115216	0.191484	0.136751	0.125606	0.164497	0.241617	0.230605
C4orf3	0.0809518	0.0220977	0.0823368	0.116625	0.102914	0.0687518	0.128254	0.121477	0.141905	0.0600316	0.123168	0.0444662	0.0831194	0.104599	0.0603775	0.117043	0	0.064762	0.176754	0.0717526	0.111496	0.0909516	0.0529356	0.173369	0.107763	0.0606164	0	0.0524592	0.0835808	0.0446113	0.0605796	0.0807988	0.0802616	0.0694851	0.0706486	0.0657758	0.0977711	0.0463741	0	0.0709007	0.0890843	0.0691097	0.0716803	0.0774754	0.0781919	0.125569	0.0410588	0
PDE5A	0.0508054	0.0418677	0.175783	0.645143	0.376361	0.193034	0.154476	0.210778	0.498327	0.135386	0.165459	0.0553137	0.0713935	0.464307	0.0300173	0.323019	0	0.329779	0.334715	0.105991	0.27071	0.36999	0.0251771	0.414427	0.0722667	0.0318286	0	0.0771916	0.688552	0.196788	0.0428875	0.383117	0.0875629	0.371492	0.0498875	0.0839155	0.149638	0.0511496	0	0.143448	0.295794	0.0634851	0.456705	0.0462035	0.0617785	0.201368	0.283984	0.0623672
MAD2L1	0.00744096	0.00837733	0.00891665	0.0161558	0.00940445	0.0150722	0.00844147	0.0167341	0.0105459	0.00437197	0.00657628	0.00147342	0.0169302	0	0.00796612	0.00399861	0	0.00975871	0.0184754	0.00275194	0.00340719	0.00436458	0.00243781	0.0258324	0.0131456	0.0153705	0	0	0.018917	0.00588824	0.00380149	0.0113096	0.0117283	0.00160095	0	0.00827193	0.0109249	0.0108926	0	0.00817602	0.00535431	0	0.00999512	0.00283046	0.0072769	0.0209712	0.00453348	0
PRDM5	0.153007	0.226007	0.168492	0.164452	0.236249	0.244432	0.104208	0.198967	0.223028	0.237119	0.232508	0.126698	0.159115	0.188064	0.186349	0.202714	0.132339	0.209199	0.242298	0.267975	0.23314	0.205595	0.189396	0.249232	0.159916	0.16481	0.378975	0.121727	0.11175	0.149513	0.126797	0.13625	0.138919	0.220498	0.14733	0.245716	0.143838	0.176391	0	0.193713	0.210123	0.163203	0.177472	0.18037	0.127346	0.211773	0.206907	0.495987
NDNF	0.00431302	0.00261227	0	0.000764112	0.00609602	0	0.00363066	0.00171382	0	0.00421462	0.00717663	0	0.00646677	0.00301059	0	0	0	0	0.00625172	0	0.0137005	0.00196353	0	0.0071717	0.00758037	0.00223644	0	0.0151519	0.00260049	0.00572663	0	0	0.00363094	0	0	0.00336085	0	0.00656175	0	0	0	0	0	0	0.0142858	0.00733823	0.00274208	0
TNIP3	0	0	0	0.00143034	0.002271	0	0.00195631	0	0.000534822	0.00124407	0	0	0	0	0	0	0	0.00157707	0	0.00142209	0	0	0	0	0.0057228	0	0	0	0.00349719	0	0	0	0	0	0	0.00131436	0.00119788	0	0	0.0108889	0	0	0.00563921	0	0	0.00706496	0	0
QRFPR	0.00427258	0.00277809	0.00207292	0.00374442	0	0.00221715	0	0.00519826	0.00141957	0.00493106	0	0	0	0.00657902	0.00418469	0.00263661	0	0.00191047	0.00177257	0	0.00129006	0	0.00385668	0.0167814	0	0	0	0	0.00212673	0.00261683	0.00497723	0.00459793	0.00366058	0	0	0.000797283	0	0.00188531	0	0	0	0	0	0	0	0	0	0
ANXA5	0.0169321	0.0283717	0.019923	0.0148272	0.0188395	0.0181704	0.0227185	0.0196302	0.0153814	0.0150311	0.0126718	0.0133211	0.00928374	0.027253	0.0218466	0.0119664	0	0.0110714	0.0152438	0.0121194	0.0137278	0.014832	0.0109573	0.0341117	0.0382913	0.0188848	0	0.0238716	0.0157677	0.0249837	0.0136445	0.0186291	0.0302394	0.00619653	0.0101462	0.00973198	0.0150935	0.034514	0	0.0153394	0.00671174	0.0142428	0.0211719	0.00425729	0.0219513	0	0.0221953	0
EXOSC9	0.0563352	0.0694373	0.0509515	0.062484	0.0546224	0.0607999	0.0540297	0.0619914	0.0569798	0.0693315	0.0564107	0.0169869	0.044449	0.0638347	0.0602743	0.0514326	0	0.0620418	0.0717221	0.0370548	0.0528097	0.0479053	0.0398021	0.0781306	0.0323581	0.0577683	0.223758	0.068794	0.0503843	0.0420089	0.0423643	0.0557238	0.0636076	0.0592189	0.0486059	0.0577809	0.0515849	0.0536106	0	0.0755361	0.0594524	0.0115743	0.0980308	0.0289127	0.0555175	0.0771816	0.0392797	0
CCNA2	0.0180178	0.0158002	0.015768	0.0168477	0.0192315	0.00890613	0.0646062	0.0362495	0.020935	0.0330226	0.016112	0.00695335	0.012789	0.0148525	0.00395958	0.0204405	0	0.00915863	0.0174731	0.00892207	0.0215067	0.0136884	0.0145197	0.0167485	0.0209974	0.0102237	0	0.0318027	0.0151694	0.01324	0.0335617	0.0118328	0.0140288	0.0290931	0.00671671	0.00775208	0.0408637	0.020403	0	0.0206142	0.0219362	0.00575802	0	0.0118087	0.0118565	0	0.0192809	0.0865469
BBS7	0.248089	0.242578	0.309893	0.248709	0.265712	0.214232	0.278247	0.28003	0.342406	0.226683	0.304389	0.201814	0.243946	0.509187	0.250028	0.416933	0	0.380715	0.328165	0.280597	0.322172	0.381283	0.188721	0.363592	0.270466	0.226302	0.41255	0.228293	0.303643	0.21793	0.15579	0.449186	0.215174	0.302696	0.140234	0.26825	0.300744	0.251318	0	0.298304	0.321958	0.265659	0.343775	0.212108	0.243849	0.234048	0.27205	0.0725755
TRPC3	0.0040272	0.00475591	0.0187066	0.0164558	0.0120742	0.0242161	0.0174678	0.0130132	0.0153574	0.0156249	0.0261495	0	0.0160808	0.0109877	0.0173603	0.0375589	0.17188	0.0176877	0.00502314	0.0132167	0.0357984	0.0256814	0.0216593	0.0106142	0.0191996	0.0381873	0	0.0110708	0.0103425	0.00950243	0.0163279	0.0246422	0.0150712	0.0129588	0.00645219	0.0294702	0.0223707	0.00482486	0	0	0.0194393	0.00709293	0.00488941	0.0149545	0.00335181	0.0090399	0.0173459	0.0865469
KIAA1109	0.944694	0.823726	0.853052	0.887177	0.878791	0.830128	0.912993	0.888488	0.850951	0.84723	0.867585	0.831869	0.784111	0.867303	0.771866	0.837856	0.433059	0.858071	0.895991	0.794244	0.840012	0.859799	0.723451	0.951649	0.948609	0.806527	1.12623	0.799993	0.94127	0.827028	0.676801	0.885783	0.722842	0.89156	0.787426	0.775403	0.90571	0.83022	0.573683	0.819604	0.773708	0.692818	0.9117	0.677367	0.957492	0.853818	0.772736	1.13883
ADAD1	0	0	0	0.00644968	0.00123359	0	0	0	0	0	0	0	0	0	0	0	0	0	0	0.0010656	0.00280031	0.00195766	0	0	0	0	0	0	0	0.00214218	0	0	0	0	0	0	0	0	0	0	0	0	0.0048705	0	0	0	0	0
IL21	0	0	0	0.00328507	0	0	0	0.0014489	0.000642973	0	0	0	0	0	0	0	0	0	0	0.00137928	0	0	0	0	0	0	0	0	0	0	0	0.00178777	0	0	0	0	0	0	0	0	0	0	0	0	0	0	0.00143414	0
BBS12	0.0126175	0.00339987	0.0256252	0.0155752	0.0161732	0.0172264	0.014623	0.0138517	0.0243331	0.0136143	0.00967499	0.0190614	0.0208305	0.0152839	0.0162007	0.0143819	0	0.0174379	0.0272435	0.0191371	0.0239443	0.0190956	0.00218893	0.0277836	0.026985	0.013176	0	0.0179111	0.0120667	0.0103129	0	0.0161014	0.0172166	0.0241806	0	0.00557051	0.0227465	0.0194207	0	0.00614172	0.0166066	0.00538268	0.00495236	0.0227348	0.0236834	0.0108504	0.0148682	0.0902423
FGF2	0.0797746	0.0501182	0.0914073	0.0798305	0.0762583	0.0673955	0.129352	0.0878878	0.109229	0.0825782	0.114906	0.0609882	0.0784824	0.0990932	0.0864334	0.0828976	0	0.0697549	0.0942683	0.108028	0.0967049	0.140863	0.0813919	0.0942737	0.129125	0.0718131	0.155217	0.0559823	0.112291	0.109029	0.0745909	0.0841371	0.0698575	0.0949816	0.0739919	0.0767072	0.0947023	0.0848046	0	0.117971	0.0838277	0.0928299	0.118028	0.0820609	0.0534714	0.0798318	0.106559	0.152217
NUDT6	0.0898369	0.0393169	0.0731194	0.0689312	0.055356	0.0485898	0.0630738	0.0811914	0.0593482	0.0727917	0.0797387	0.0522073	0.0539793	0.0971138	0.0367175	0.0701097	0	0.0745098	0.0779135	0.0717923	0.0873946	0.0724055	0.0388137	0.114343	0.0433132	0.0586263	0.155217	0.0596541	0.0757134	0.0842519	0.05087	0.074285	0.0604075	0.0809405	0.00671671	0.0880961	0.0581507	0.0448894	0	0.0431957	0.0736107	0.0568093	0.0768783	0.031379	0.0909924	0.064227	0.0861975	0.140363
SPATA5	0.282887	0.261792	0.400721	0.337594	0.321613	0.359115	0.331323	0.325166	0.307792	0.330609	0.337863	0.279947	0.276508	0.348332	0.293559	0.365729	0.288385	0.324113	0.307192	0.352778	0.331865	0.327548	0.219513	0.31001	0.365979	0.246965	0.223758	0.318939	0.285163	0.36161	0.304408	0.250994	0.285205	0.332698	0.244826	0.261368	0.343663	0.325103	0	0.300225	0.288642	0.263447	0.319879	0.303242	0.310444	0.247158	0.293113	0.768034
SPRY1	0.0177464	0.0196394	0.0211715	0.0664339	0.0550027	0.0398221	0.0225959	0.0343741	0.0443958	0.0189592	0.0211596	0.00729844	0.00961365	0.013693	0.0200003	0.0244595	0	0.0141438	0.0400969	0.0225611	0.03212	0.016565	0.0109388	0.0430163	0.0236097	0	0	0.0140885	0.0172126	0.0297842	0.0280838	0.0365124	0.0125946	0.0298519	0.0190168	0.014187	0.0227867	0.0138379	0	0.0362399	0.0318187	0	0.0311145	0.00932565	0.00537255	0.0219	0.0141131	0.0656701
ANKRD50	0.202286	0.143603	0.224567	0.156947	0.220644	0.183538	0.189318	0.188449	0.195304	0.16499	0.243142	0.139686	0.172035	0.149007	0.102571	0.146903	0.245263	0.1198	0.248721	0.1276	0.164404	0.161325	0.140688	0.213628	0.215156	0.142686	0	0.127966	0.124597	0.18418	0.120896	0.176374	0.118623	0.19248	0.115692	0.198919	0.155507	0.20617	0	0.195606	0.220186	0.101066	0.141577	0.190418	0.12811	0.233267	0.168756	0.425714
FAT4	0.322651	0.321682	0.462828	0.328032	0.458707	0.473433	0.253375	0.392888	0.337908	0.487086	0.372237	0.340775	0.328583	0.324618	0.274671	0.347173	0	0.352508	0.430005	0.34076	0.376853	0.420068	0.254978	0.406726	0.365406	0.416307	0.549681	0.402575	0.256562	0.445964	0.278996	0.266993	0.309312	0.475996	0.269586	0.381681	0.43821	0.418746	0	0.33608	0.35568	0.345065	0.31247	0.222298	0.478335	0.427369	0.280736	0.434681
INTU	0.542698	0.517209	0.572247	0.447002	0.554828	0.522414	0.627773	0.539863	0.614087	0.52088	0.573069	0.465017	0.501442	0.513818	0.759069	0.505999	0.0968185	0.47214	0.555087	0.350015	0.610684	0.734429	0.306196	0.603024	0.398307	0.402371	0.187058	0.317064	0.655924	0.373022	0.295267	0.65501	0.503551	0.53757	0.515542	0.54957	0.521191	0.407884	0.586186	0.625718	0.381171	0.62395	0.58442	0.33899	0.462093	0.502734	0.516724	0.478457
SLC25A31	0.00957407	0.00737119	0.00827971	0.00545603	0.00483761	0.0129177	0.020661	0.00486822	0.0043749	0.00888738	0.015058	0.00132574	0.00401447	0.0160356	0.00789802	0.0106402	0.112924	0.020854	0.0137474	0.000584349	0.00226456	0.00775115	0.0154006	0.0100682	0.00974608	0.00250521	0	0.0159641	0.00538021	0.00900559	0	0.0194138	0.00657909	0	0	0.00333832	0.0193263	0.00941088	0	0.00999883	0.00170041	0.0130117	0.0054944	0	0	0	0.00647885	0.0623672
HSPA4L	0.397797	0.356828	0.576728	0.431494	0.417122	0.481314	1.22329	0.448545	0.52616	0.475022	0.560385	0.392451	0.412868	0.540796	0.414059	0.453384	0.487334	0.424997	0.575983	0.356365	0.543168	0.673286	0.326963	0.527818	0.545397	0.348181	0.295121	0.444247	0.521659	0.394128	0.302301	0.563291	0.362636	0.629432	0.35313	0.393303	0.744573	0.563075	0	0.431708	0.463907	0.417076	0.49686	0.748165	0.624916	0.478321	0.444301	1.09867
PLK4	0.00395015	0	0.00647865	0.00806731	0.00501666	0.00676678	0.00249526	0.00553936	0.00572402	0	0.00478183	0	0.000768057	0.0121027	0.00332512	0.0053811	0	0.00727732	0.00113305	0.00889423	0.0152758	0.0144008	0.00485232	0.0138983	0.00987629	0.0111847	0	0.0194165	0.00656974	0.00847043	0.00302966	0	0.00267132	0.00423521	0.00596749	0.00466398	0.00130794	0	0	0.00257843	0.00686481	0.013244	0.00410125	0	0	0	0.00724126	0
MFSD8	0.197248	0.17541	0.197875	0.20577	0.23107	0.1863	0.145611	0.255992	0.238998	0.212657	0.21662	0.148877	0.218852	0.326311	0.165671	0.269496	0.0758001	0.269322	0.243933	0.225013	0.224129	0.245322	0.125159	0.233072	0.18598	0.186895	0.299423	0.172445	0.233183	0.206909	0.184712	0.311051	0.159549	0.185552	0.119699	0.205562	0.160178	0.185706	0	0.181321	0.246064	0.122225	0.321614	0.103483	0.13407	0.169606	0.265563	0.155912
ABHD18	0.411813	0.474956	0.460397	0.488907	0.40879	0.391217	0.359317	0.480521	0.502426	0.424784	0.418719	0.439701	0.397611	0.663608	0.489986	0.562657	0.110588	0.627303	0.475938	0.528179	0.505606	0.633331	0.471103	0.642098	0.423608	0.401311	0.299423	0.258205	0.385166	0.38122	0.384432	0.592101	0.437297	0.412197	0.317256	0.459729	0.433806	0.472456	0	0.394194	0.466707	0.359201	0.534324	0.290144	0.361441	0.42103	0.564339	0.404082
LARP1B	0.659113	0.63748	0.68365	0.588535	0.581065	0.57802	0.571841	0.663643	0.649543	0.661152	0.695888	0.610408	0.635255	0.744168	0.71244	0.698818	0.709186	0.7712	0.661676	0.760574	0.75565	0.799243	0.566353	0.812539	0.637728	0.753175	0.590713	0.531474	0.519042	0.498035	0.603312	0.798629	0.57671	0.616889	0.451862	0.678161	0.691286	0.628931	1.31323	0.666992	0.63015	0.470152	0.686543	0.593109	0.635948	0.782205	0.780744	0.766251
PGRMC2	0.101285	0.0888382	0.123864	0.123346	0.129094	0.125936	0.181299	0.148551	0.183726	0.0984457	0.122534	0.0694007	0.0682237	0.107476	0.0799544	0.130841	0	0.0983555	0.177781	0.140748	0.145531	0.111536	0.0662486	0.188166	0.172764	0.0616559	0	0.0912942	0.0956467	0.100452	0.135866	0.128374	0.0977349	0.137479	0.0431826	0.0954504	0.136564	0.10285	0	0.0944145	0.133765	0.0511808	0.140021	0.10072	0.164213	0.126775	0.129708	0.0656701
JADE1	0.238264	0.189878	0.31408	0.244472	0.235351	0.255341	0.454225	0.247265	0.309596	0.248385	0.283394	0.180938	0.212122	0.244195	0.168176	0.217621	0.381394	0.184468	0.310173	0.260206	0.235645	0.263093	0.168424	0.22427	0.269078	0.271711	0.434302	0.196536	0.19449	0.214842	0.117369	0.238668	0.187102	0.269311	0.107491	0.241927	0.251848	0.263339	0	0.187337	0.248014	0.156818	0.190231	0.27816	0.255776	0.329134	0.21791	0.398215
SCLT1	0.591331	0.603313	0.576658	0.51833	0.593415	0.551217	0.478474	0.534726	0.641021	0.771946	0.627548	0.746648	0.73636	0.453546	0.65517	0.625373	0.459719	0.623261	0.491497	0.493975	0.653012	0.62926	0.51903	0.725454	0.583645	0.546669	0.711613	0.498901	0.554289	0.49156	0.474098	0.564718	0.612168	0.671382	0.535176	0.7369	0.522771	0.633835	0.531656	0.709466	0.585311	0.54891	0.464102	0.354982	0.523459	0.631161	0.805617	0.691377
C4orf33	0.0285667	0.0389848	0.0625883	0.0744322	0.0502674	0.0437014	0.073709	0.0461394	0.0554614	0.0411366	0.0463313	0.0383039	0.0426156	0.038789	0.0683448	0.0698282	0	0.029204	0.0728193	0.0475012	0.0623839	0.0760803	0.0278444	0.0777134	0.0513976	0.0366036	0	0.081143	0.0697758	0.0671447	0.0150972	0.0788313	0.0502963	0.0658273	0.0261414	0.0662581	0.0640762	0.0909017	0	0.0384732	0.0515456	0.0344597	0.0751207	0.0391988	0.0308226	0.0658423	0.0585529	0.0408478
PCDH10	0.40491	0.32422	0.463639	0.424433	0.415315	0.392856	0.476686	0.480214	0.541612	0.425381	0.510346	0.306848	0.329836	0.431145	0.176971	0.415249	0.491734	0.374662	0.52735	0.341746	0.395518	0.488942	0.359177	0.485261	0.444251	0.357085	0.223758	0.254587	0.422643	0.338317	0.311679	0.425279	0.295274	0.474692	0.250755	0.342802	0.404378	0.25196	0	0.527266	0.430863	0.224864	0.407089	0.351497	0.362529	0.361541	0.365054	0.793271
PABPC4L	0	0	0	0	0	0	0	0	0	0	0	0	0	0	0	0	0	0	0	0	0	0	0	0	0	0	0	0	0	0	0.0025642	0	0	0	0	0	0	0	0	0	0	0	0	0	0	0	0	0
PCDH18	0.0371074	0.0327365	0.0428918	0.0788642	0.0952178	0.0747821	0.032385	0.0476739	0.107633	0.05293	0.056747	0.0162456	0.0371023	0.0498442	0.04203	0.0702309	0	0.0528315	0.0991507	0.0479499	0.0639714	0.0585066	0.00776721	0.0608892	0.0475656	0.0214363	0	0.0110411	0.0492212	0.0708783	0.0304698	0.054054	0.0235116	0.0803223	0.0129654	0.0448312	0.0772783	0.0498062	0	0.106987	0.0370527	0.0349125	0.0433749	0.0478815	0.0390793	0.0543643	0.0242898	0
SLC7A11	0.109168	0.0917103	0.0984716	0.0490537	0.0671662	0.0781194	0.0666033	0.098527	0.127813	0.0575665	0.0753746	0.0638586	0.101061	0.0579748	0.035847	0.0801738	0.242764	0.0691496	0.0687948	0.053859	0.138907	0.078659	0.138621	0.038777	0.0711301	0.023475	0	0.117891	0.0751948	0.0736514	0.0786249	0.121837	0.0749728	0.0830887	0.10798	0.0906143	0.0998299	0.0420001	0	0.0642095	0.067652	0.094223	0.0414429	0.0566018	0.0804632	0.082186	0.0346723	0.0865469
NOCT	0.0432593	0.0516018	0.0486019	0.0730851	0.0527073	0.0345133	0.064745	0.0707578	0.0710306	0.0432392	0.0401133	0.0382527	0.0381395	0.0725361	0.060428	0.0602281	0	0.068408	0.0598691	0.0420956	0.0664687	0.0953264	0.0258849	0.106391	0.0444382	0.0435274	0	0.0067423	0.039475	0.0421169	0.0516237	0.100568	0.0239699	0.0836957	0.00953591	0.0587802	0.0508182	0.0384649	0	0.0796805	0.0817381	0.0210108	0.0410882	0.0264473	0.0282068	0.0623721	0.0862977	0
ELF2	0.539836	0.554114	0.600021	0.549899	0.499232	0.486007	0.634931	0.617431	0.63303	0.604361	0.511028	0.412234	0.525916	0.592744	0.557296	0.66036	0.910887	0.609205	0.584043	0.559727	0.58399	0.727587	0.47227	0.642378	0.581673	0.55099	0.838753	0.485795	0.594914	0.529122	0.544445	0.699076	0.540548	0.60208	0.425901	0.587975	0.631676	0.55403	0	0.626193	0.5465	0.444527	0.752137	0.489884	0.543624	0.666495	0.666316	0.916133
MGARP	0.00467513	0.00852271	0.00680349	0.0106578	0.00954065	0.0134871	0.0584797	0.022248	0.0143061	0.0126509	0.0149328	0.00928813	0.0179424	0.0182429	0.0148991	0.0182831	0	0.00736036	0.0202722	0.00421485	0.00237199	0.00798405	0.00977278	0.00222615	0.0227741	0.0111206	0	0.0218583	0.0130786	0.0093672	0.0138372	0.00808112	0.0178219	0.0115985	0.00521569	0.0136485	0.0203151	0.0267272	0	0.0119423	0.0118312	0.00874346	0.0112929	0.0111823	0.0310172	0.0181681	0.00536446	0
NDUFC1	0.0747785	0.0803145	0.0942795	0.186281	0.133282	0.0897047	0.166852	0.0945755	0.123574	0.0356321	0.0979925	0.0404492	0.0763058	0.14983	0.0768514	0.0951052	0	0.0754746	0.153462	0.0687367	0.119014	0.0985279	0.05746	0.109417	0.0907159	0.0715851	0	0.0755908	0.18587	0.127341	0.071754	0.114421	0.0628043	0.078882	0.06082	0.0594135	0.139144	0.0584674	0	0.039912	0.08072	0.0452713	0.110665	0.0939896	0.0975121	0.0692765	0.0678806	0.0902423
NAA15	0.391618	0.425151	0.423507	0.376957	0.352014	0.338106	0.340898	0.362254	0.415192	0.418958	0.445204	0.434224	0.323674	0.415336	0.44391	0.407404	0	0.460436	0.432517	0.412925	0.413723	0.50588	0.310933	0.477641	0.364563	0.285023	0	0.295864	0.336531	0.357705	0.280863	0.431905	0.363162	0.45342	0.235487	0.417433	0.402943	0.32663	0	0.380844	0.43442	0.333344	0.438034	0.215724	0.31271	0.501139	0.472377	0.127395
RAB33B	0.048239	0.0466753	0.0459238	0.0578677	0.0447256	0.0418555	0.0398763	0.0333303	0.06425	0.0414736	0.0684525	0.0404547	0.0396334	0.0830045	0.0555761	0.0463867	0	0.0374266	0.0632817	0.0498045	0.0642613	0.0566051	0.0206511	0.0497094	0.0361906	0.0616797	0	0.031334	0.0497141	0.0424461	0.0287232	0.0524254	0.02529	0.043491	0.0114931	0.0608698	0.0469138	0.0571615	0	0.0410123	0.0642599	0.0343407	0.0220138	0.0177985	0.0358368	0.0283122	0.0284795	0
SETD7	0.10151	0.081525	0.123771	0.100789	0.0976958	0.132622	0.117442	0.14866	0.12958	0.130653	0.164497	0.103916	0.122692	0.125891	0.0942825	0.0812071	0.128535	0.141363	0.152357	0.126153	0.133595	0.175716	0.109436	0.0970088	0.133455	0.0958096	0.110631	0.1056	0.126986	0.0811522	0.112718	0.101744	0.106552	0.14397	0.0675164	0.133261	0.145475	0.150957	0	0.0797935	0.144209	0.0849926	0.134822	0.130066	0.153462	0.13293	0.0802537	0.308525
MGST2	0.121739	0.108604	0.139514	0.123369	0.0840619	0.103075	0.241951	0.1524	0.134665	0.0925872	0.108076	0.114904	0.113689	0.130775	0.0684707	0.15254	0	0.0854061	0.0926851	0.129242	0.132678	0.101056	0.100596	0.105458	0.156708	0.0719589	0	0.0860225	0.11439	0.0777955	0.10292	0.129662	0.157542	0.204256	0.1136	0.118656	0.150925	0.124707	0	0.0853745	0.117985	0.160435	0.121612	0.171548	0.114978	0.0706237	0.193875	0.20447
MAML3	0.287106	0.199648	0.275056	0.251993	0.210545	0.169183	0.176082	0.329336	0.239081	0.174568	0.283037	0.250618	0.287161	0.229108	0.196632	0.243241	0	0.193116	0.186053	0.132605	0.275819	0.28624	0.256958	0.257413	0.213643	0.163754	0	0.185012	0.263558	0.192459	0.189267	0.275008	0.198917	0.269707	0.360158	0.28175	0.232685	0.293973	1.00909	0.302804	0.350366	0.231414	0.292498	0.214719	0.24022	0.332141	0.355624	0.185963
SCOC	0.206439	0.146943	0.198894	0.254155	0.240626	0.226958	0.339928	0.27083	0.226263	0.178805	0.316373	0.171635	0.243741	0.201261	0.121666	0.180133	0.44925	0.142795	0.384181	0.160501	0.186839	0.217287	0.163784	0.234694	0.306206	0.222621	0.41255	0.172709	0.214037	0.176558	0.215904	0.158442	0.206296	0.209216	0.136361	0.146724	0.163269	0.185681	0	0.160419	0.152367	0.0943128	0.104488	0.237021	0.276163	0.186039	0.116482	0.138246
CLGN	0.0351533	0.0148748	0.054304	0.0450013	0.0626708	0.0653106	0.116903	0.0685068	0.0596611	0.0468926	0.0420808	0.0245964	0.0403698	0.0370399	0.0420381	0.0438419	0.127419	0.0549749	0.0600172	0.0406213	0.0454541	0.0235936	0.0324812	0.0629183	0.0338308	0.0442653	0	0.0719999	0.0416402	0.0365074	0.026167	0.0621988	0.0294383	0.0517114	0.0358692	0.0366384	0.0654984	0.0370231	0	0.0871993	0.052846	0.0288393	0.0811116	0.0613634	0.0416582	0.00809879	0.0509057	0
MGAT4D	0	0.00286771	0.00865963	0	0.00254444	0.00247785	0.00187152	0	0.0020147	0.00147884	0.00145011	0	0	0	0	0.00223365	0	0.0012597	0.001445	0	0	0.00408498	0	0.00403089	0	0.00618737	0	0	0.00132011	0.00294448	0	0.00156692	0	0	0	0.000896297	0.00282049	0	0	0	0.00158	0	0	0	0	0	0	0
ELMOD2	0.072724	0.0750537	0.0890506	0.0881136	0.10658	0.0732082	0.0723327	0.0760247	0.0887118	0.0766777	0.110063	0.0745332	0.0723117	0.118843	0.0395474	0.0995341	0	0.0797209	0.0786474	0.0664952	0.0799221	0.137579	0.0770279	0.0901308	0.0752719	0.0812273	0.34401	0.102787	0.085698	0.0735372	0.071228	0.0981608	0.0661811	0.110107	0.0661659	0.0646567	0.0674025	0.059159	0	0.0793296	0.0638327	0.0731422	0.0920924	0.0559139	0.103135	0.0480589	0.0723834	0
UCP1	0	0	0.00170539	0.00856623	0.00815902	0	0	0.00188074	0.00346585	0	0	0	0	0	0	0.00586189	0	0	0.00309826	0.00120685	0	0.00230117	0	0	0.00273584	0	0	0	0.0147193	0	0	0.0148516	0	0.00603505	0	0.00190384	0.00535756	0	0	0	0	0	0.00722083	0	0	0	0.00385787	0
TBC1D9	0.396883	0.303183	0.34522	0.364273	0.397559	0.368239	0.336045	0.406219	0.445454	0.376947	0.457632	0.309735	0.360146	0.41026	0.37801	0.351264	0	0.390274	0.42167	0.376352	0.442539	0.516544	0.319092	0.490422	0.395344	0.327043	0.265848	0.285057	0.364387	0.261302	0.312513	0.452775	0.318974	0.362249	0.300214	0.389043	0.37761	0.338417	0	0.31166	0.379104	0.26514	0.337481	0.253318	0.29568	0.331775	0.407666	0.426742
RNF150	0.799702	0.986268	1.00921	0.941939	0.963284	0.989974	0.925868	0.902756	0.929247	1.13452	0.975235	1.06224	0.927845	0.829961	0.93467	0.859846	0.307909	0.744677	0.847075	0.838116	1.14903	0.814385	0.972288	1.12208	0.98482	0.826512	1.11012	0.769371	0.711891	0.816096	0.68208	0.760496	0.829888	0.927798	0.76706	0.967154	0.809388	0.782958	0.531656	0.960777	1.07153	0.767456	0.690565	0.933072	0.774411	0.751711	0.95653	1.59209
ZNF330	0.0657607	0.0665195	0.0651264	0.0846631	0.0658598	0.100247	0.0736453	0.0582999	0.0960263	0.0663524	0.0651059	0.0571571	0.0644097	0.0943186	0.0166039	0.102616	0.0968185	0.0532446	0.0934005	0.0483533	0.0881808	0.0656038	0.0337905	0.126728	0.0804861	0.0331396	0	0.0578094	0.0695543	0.0390722	0.048832	0.137608	0.0654415	0.0617948	0.0285596	0.0511646	0.0664747	0.0656118	0	0.0643513	0.0720563	0.0277429	0.0695086	0.050135	0.0494833	0.0770587	0.0417169	0
IL15	0.0753347	0.0532196	0.0881021	0.0615326	0.0652121	0.0760573	0.0287124	0.040715	0.0844253	0.0971525	0.0918571	0.0690165	0.0578703	0.0475512	0.0373895	0.0603681	0	0.0765778	0.0846832	0.110888	0.0829952	0.0646089	0.0557434	0.0859845	0.0784441	0.0814355	0.481643	0.0255542	0.0350868	0.061879	0.0392896	0.08484	0.0940448	0.0794549	0.0370911	0.0575729	0.055345	0.0483187	0	0.0684648	0.0533981	0.069363	0.03202	0.0798718	0.0572504	0.00548231	0.0709252	0.0725755
INPP4B	1.49787	1.43587	1.80235	1.58185	1.71637	1.72994	1.46789	1.43783	1.73117	1.7238	1.63796	1.69163	1.63768	1.456	1.43189	1.57595	1.14201	1.5451	1.67483	1.64044	1.68307	1.47471	1.74982	1.82137	1.70465	1.77968	1.43337	1.65501	1.68838	1.67574	1.38573	1.609	1.53372	1.87722	1.46388	1.64566	1.55871	1.58181	0.531656	1.7638	1.58049	1.78934	1.50858	1.71864	1.64739	1.45533	1.60889	1.75364
USP38	0.0889717	0.052564	0.0889545	0.086083	0.0928392	0.086059	0.072956	0.0817054	0.0940061	0.0859513	0.10057	0.0520999	0.0899006	0.0690754	0.0705303	0.067267	0	0.0878028	0.0833093	0.0796994	0.0737594	0.118077	0.0682567	0.118275	0.068603	0.0433052	0	0.0711522	0.0720256	0.0830511	0.0689653	0.092378	0.0550954	0.0877041	0.0499296	0.0810857	0.0820611	0.0905417	0	0.0863065	0.0889035	0.068128	0.0832856	0.0737732	0.0651677	0.0994276	0.0933283	0.42363
GAB1	0.199383	0.126144	0.195847	0.197828	0.162931	0.176316	0.265421	0.23744	0.1845	0.146658	0.165116	0.130821	0.201366	0.15608	0.197434	0.122707	0.443833	0.115655	0.16743	0.114193	0.184842	0.16958	0.218348	0.15751	0.150282	0.159644	0	0.268226	0.129555	0.232012	0.326956	0.220847	0.217753	0.280179	0.177693	0.154784	0.351389	0.261803	0	0.221642	0.13423	0.193743	0.247925	0.187326	0.281973	0.11737	0.170008	0.244149
SMARCA5	0.272514	0.302026	0.266907	0.253816	0.266845	0.261676	0.28591	0.298822	0.312383	0.209711	0.303384	0.252535	0.25427	0.343207	0.232542	0.276299	0.132339	0.252674	0.362249	0.22949	0.287382	0.321943	0.203091	0.353574	0.251495	0.248576	0.410815	0.257868	0.349977	0.251638	0.202522	0.330725	0.222962	0.271144	0.301156	0.258688	0.3094	0.194664	0	0.263467	0.26085	0.153554	0.335979	0.207544	0.259774	0.240227	0.253851	0.448147
FREM3	0.0214045	0.0381428	0.0214642	0.0441081	0.0487741	0.0344397	0.0315321	0.018936	0.0467054	0.042099	0.0519841	0.00814582	0.0363574	0.040329	0.0565789	0.0403195	0	0.0299153	0.0283683	0.0541791	0.0351435	0.040773	0.0232867	0.106485	0.0234204	0.0273619	0.37585	0.0176797	0.0389382	0.021685	0.0708853	0.0345318	0.0328683	0.0275501	0.0570829	0.0214218	0.026484	0.0440288	0	0.0202268	0.034554	0.0432953	0.0277472	0.030453	0.0475332	0.0223318	0.0486225	0
GYPE	0.00779494	0	0.00572352	0.0215624	0.0169177	0.00424337	0.00176452	0.00240408	0.0212025	0.00903466	0.0097127	0.00274521	0.0201909	0.00319293	0.00332512	0.0152244	0	0.00984675	0.0100414	0.0157742	0.00966788	0.0158244	0.00822862	0.0149968	0.0129503	0.0103126	0	0.00289862	0.023878	0	0	0.018308	0.00332844	0.00513227	0	0.0156469	0.00216626	0.00768315	0	0.0159997	0.00731519	0.00724467	0.0311524	0.00375914	0.0111455	0.0186052	0.0214887	0
GYPB	0	0	0.00736558	0.0183717	0.0177989	0.00108827	0	0.00585763	0.0149486	0.00202507	0.00627816	0	0	0.0260392	0	0.0171141	0	0.00855262	0.00697349	0.00243966	0.00284236	0.0183076	0	0.051385	0	0	0	0	0.0106258	0.0123016	0	0.00404896	0	0.000990581	0	0.00230739	0.00368353	0.00278053	0	0.0040053	0.0122937	0	0.00510594	0	0	0	0.00952268	0
GYPA	0.00110275	0.0110692	0.0142636	0.0170343	0.00468965	0.00948833	0.0106635	0	0.0110114	0.00683511	0.00531201	0.00407572	0.00647856	0.0152442	0.00934791	0.00206357	0	0.00646257	0.00396818	0.00424394	0.00449557	0.0136742	0	0.0138452	0	0	0	0	0.00985053	0.00873809	0.00605588	0.0219886	0.00248398	0.0145556	0	0.00429611	0.00802101	0.00181482	0	0	0.00546842	0.00659751	0.00793096	0	0.00313441	0.0133679	0.0107222	0
HHIP	0.0463619	0.0525614	0.090247	0.188895	0.128431	0.06602	0.0859649	0.0569495	0.107508	0.042104	0.0542942	0.0193492	0.0254897	0.158619	0.0329413	0.0860976	0	0.0817816	0.0708253	0.0470543	0.103004	0.0958377	0.0345567	0.0983977	0.0443568	0.0746968	0.155217	0.0856742	0.152449	0.116317	0.0735161	0.112461	0.0463731	0.0850941	0.0205425	0.0266138	0.0558678	0.0189054	0	0.0290329	0.0665957	0.032318	0.158619	0.0404	0.0439817	0.0401108	0.0689699	0
ANAPC10	0.513046	0.457553	0.468671	0.448703	0.432007	0.461077	0.469116	0.466572	0.42503	0.427427	0.501409	0.428051	0.394944	0.387417	0.471194	0.41906	0.245497	0.41431	0.426587	0.401212	0.46264	0.504834	0.417821	0.520624	0.460239	0.466717	0.450338	0.402981	0.376628	0.461687	0.373051	0.397674	0.478474	0.489695	0.327593	0.452205	0.454796	0.411311	0	0.490019	0.391665	0.431787	0.395072	0.40161	0.429467	0.510153	0.444321	0.407029
ABCE1	0.174374	0.142604	0.174756	0.169903	0.168067	0.149237	0.238308	0.192857	0.17607	0.177106	0.198949	0.151429	0.15823	0.200477	0.168014	0.150166	0	0.129588	0.173775	0.136217	0.178585	0.232768	0.072612	0.227449	0.172209	0.15074	0	0.11381	0.188496	0.111201	0.108977	0.213372	0.147037	0.195098	0.0995971	0.163614	0.19023	0.12437	0	0.157986	0.185226	0.145904	0.126038	0.162906	0.14371	0.144252	0.156369	0.165185
OTUD4	0.158831	0.169048	0.232718	0.258252	0.252296	0.215148	0.289818	0.217728	0.255531	0.210097	0.229244	0.183056	0.172784	0.204562	0.196385	0.213874	0	0.178478	0.247567	0.216251	0.23544	0.270505	0.183015	0.280174	0.228182	0.153242	0	0.208464	0.294049	0.222622	0.173305	0.252029	0.215338	0.267799	0.105952	0.256161	0.3229	0.218373	0	0.208111	0.222193	0.159749	0.185173	0.169984	0.192214	0.263689	0.249243	0.103215
SMAD1	0.179777	0.158594	0.238041	0.177255	0.207335	0.221065	0.701746	0.260522	0.241704	0.271507	0.224629	0.17583	0.186222	0.186332	0.304173	0.189531	0.107565	0.24039	0.24358	0.210422	0.276894	0.238631	0.135397	0.203615	0.188921	0.160475	0.37585	0.162957	0.202426	0.197938	0.164287	0.212289	0.19586	0.297777	0.179239	0.23392	0.284414	0.302517	0	0.234203	0.209547	0.230345	0.199893	0.341479	0.303498	0.295658	0.231089	0
MMAA	0.00823092	0.018722	0.0287846	0.0395012	0.031707	0.0357385	0.0573022	0.0334135	0.037203	0.0233153	0.040854	0.0400803	0.0249267	0.0163176	0.0230841	0.0168392	0	0.0146536	0.0385072	0.0218381	0.0136542	0.033798	0.0222819	0.0128531	0.0340369	0.0398898	0	0.0425063	0.0166848	0.0286809	0.0391328	0.0164793	0.0329849	0.0307811	0.00591242	0.0229481	0.0420238	0.0310631	0	0.022061	0.0213383	0.0380352	0.0209248	0.0142893	0.0343669	0.0104999	0.036169	0
C4orf51	0.0037907	0	0.00189247	0.0151345	0.00692046	0.00665572	0.00382472	0.00588604	0.00980582	0.0024003	0.00367686	0.00184406	0.00532773	0.0177664	0.00371333	0.00429571	0	0.011156	0.0118978	0.00117259	0.00742896	0.00435498	0	0.00676506	0.0199723	0.00276057	0	0.00640631	0.00696218	0.00498675	0.00395892	0.0127591	0.000646118	0.00420285	0	0.00284023	0.00238169	0.00413967	0	0.00340727	0.00456965	0.00485626	0.0074362	0	0.0109461	0.00643348	0.00516861	0
ZNF827	0.19223	0.198701	0.264949	0.219388	0.230103	0.222249	0.198947	0.305252	0.271167	0.239255	0.254415	0.167316	0.240728	0.16779	0.26023	0.245615	0	0.20694	0.269707	0.269795	0.247206	0.323633	0.272163	0.251884	0.220519	0.2248	0.334388	0.168333	0.224102	0.225307	0.210644	0.205622	0.251771	0.285002	0.245898	0.265217	0.221388	0.255174	0	0.295132	0.25416	0.186222	0.188926	0.147336	0.248486	0.381482	0.313992	0.331177
LSM6	0.10101	0.0569743	0.0938048	0.105406	0.086348	0.0900376	0.111349	0.111437	0.149276	0.0757679	0.0926496	0.0912746	0.067537	0.115586	0.109591	0.103865	0.128535	0.11185	0.116064	0.0865482	0.0913024	0.122936	0.0405133	0.116523	0.120127	0.0792404	0	0.0674703	0.0954545	0.0988734	0.0383187	0.122836	0.0763671	0.0863642	0.0334565	0.0683283	0.101345	0.0607119	0	0.0825339	0.0910479	0.0712163	0.0804054	0.0556711	0.0722554	0.0862991	0.0674264	0.106518
REELD1	0.00261043	0	0.00107318	0	0.00207602	0.00136339	0	0	0.000693395	0	0	0	0.000879145	0	0	0	0	0	0.000784155	0	0	0.0033906	0	0	0.00858122	0	0	0	0	0.00223192	0	0.00251639	0.00144157	0.00298272	0.0103067	0	0	0	0	0.00280225	0	0	0	0	0.00301249	0	0	0
SLC10A7	0.246247	0.289637	0.294729	0.249183	0.295677	0.262978	0.154597	0.199241	0.301645	0.287988	0.246433	0.252168	0.200207	0.176679	0.251111	0.248632	0.553607	0.24882	0.240502	0.209451	0.30329	0.223572	0.239574	0.2287	0.25436	0.177869	0.506012	0.23533	0.197355	0.227325	0.119271	0.178285	0.205398	0.238807	0.20777	0.339246	0.248498	0.189419	0	0.307446	0.268798	0.218109	0.146869	0.202876	0.213196	0.175853	0.292895	0.322897
TTC29	0.018252	0.0165972	0.0123914	0.0194423	0.00762451	0.0290899	0.0128697	0.0159839	0.0136206	0.00906736	0.00827891	0.0102387	0.0216979	0.0145506	0.00547421	0.0125233	0	0.0123242	0.0124025	0.018758	0.00896767	0.0160113	0.0149212	0.0179107	0.024002	0.011302	0	0.019954	0.014109	0.0105146	0.0105086	0.0234206	0.0127273	0.0204053	0.0224998	0.00892773	0.0136029	0.0142778	0	0.0167091	0.00654125	0.0160031	0.00779278	0.0165212	0.0184793	0.0113782	0.0110731	0
EDNRA	0.0895736	0.105645	0.126108	0.0978683	0.134142	0.124057	0.0595207	0.0773438	0.112559	0.139147	0.112501	0.0754564	0.158159	0.0880125	0.0842147	0.102358	0	0.0780183	0.105712	0.104613	0.191277	0.0620649	0.116165	0.074603	0.155636	0.0498753	0	0.0933432	0.0701229	0.0346123	0.0673245	0.0995517	0.0743438	0.103808	0.0506409	0.139981	0.0808039	0.0617097	0	0.0968552	0.124393	0.0781655	0.0366274	0.0942887	0.0714143	0.0351668	0.0652166	0
TMEM184C	0.137056	0.12682	0.142759	0.166629	0.161208	0.0953683	0.230013	0.156381	0.196966	0.165202	0.139026	0.117324	0.124559	0.206844	0.112247	0.211172	0	0.163079	0.190423	0.103205	0.12875	0.218326	0.141065	0.180226	0.0883429	0.149406	0	0.0972834	0.169202	0.112496	0.10568	0.229998	0.0952002	0.146979	0.0460289	0.128235	0.185735	0.190478	0	0.131942	0.126276	0.0933524	0.141479	0.0834071	0.141889	0.17778	0.134132	0.265212
PRMT9	0.11319	0.126727	0.181217	0.236225	0.191591	0.138008	0.154329	0.224412	0.260367	0.187419	0.203749	0.122629	0.158394	0.298321	0.147181	0.253884	0.115345	0.25062	0.226708	0.187634	0.254716	0.250737	0.108001	0.283109	0.18718	0.0948192	0	0.107098	0.21164	0.140273	0.113254	0.282556	0.136653	0.233584	0.0559579	0.170232	0.221936	0.181032	0	0.130569	0.205137	0.118566	0.241744	0.152088	0.129662	0.167448	0.255125	0.0408478
ARHGAP10	0.170665	0.171342	0.145865	0.17038	0.156745	0.167607	0.200424	0.159414	0.177113	0.209241	0.239495	0.133193	0.167349	0.18218	0.244396	0.2119	0.250843	0.151054	0.211015	0.198633	0.205471	0.24264	0.186334	0.209248	0.18896	0.178924	0.188793	0.126128	0.209507	0.164482	0.204674	0.204237	0.16724	0.223911	0.077602	0.194447	0.236663	0.142938	0.531656	0.180873	0.220984	0.197503	0.204004	0.147828	0.27996	0.130598	0.195827	0.329642
NR3C2	1.65764	1.64954	1.70649	1.6312	1.65561	1.72653	1.64447	1.67573	1.74175	1.87412	1.87613	1.71409	1.68178	1.42994	1.66927	1.62775	1.80845	1.63412	1.63662	1.78899	1.65838	1.69578	1.85174	1.83678	1.84807	1.6648	1.61	1.53796	1.22108	1.70579	1.64837	1.51331	1.53156	1.81827	1.6748	1.84611	1.69135	1.75507	2.49943	1.65531	1.71343	1.56902	1.48602	1.6276	1.74759	1.9406	1.90757	2.20097
IQCM	0.0159666	0.0168757	0.011052	0.0286468	0.0190127	0.00707845	0.0058683	0.00131189	0.0172348	0.0183718	0.00723313	0.0088428	0.0109057	0.0041441	0.0305349	0.0160057	0	0.00854353	0.00660483	0.00803152	0.0158982	0.0165045	0.0117714	0.0364676	0.0109928	0.0145866	0	0.0153076	0.0162646	0.0155848	0.00567443	0.0155752	0.00611113	0.00594929	0.0156195	0.020446	0.0060068	0.0120347	0	0.00971221	0.0130762	0.00325235	0.00963181	0.00691158	0	0.0138373	0.0242119	0
DCLK2	0.732824	0.811886	0.930936	0.834829	0.830451	0.795851	0.792564	0.859494	0.91544	0.94331	0.895045	0.708345	0.815718	0.878589	0.821637	0.899235	0.583212	0.9152	0.869289	0.954525	0.913874	0.977944	0.775506	0.991219	0.941366	0.67868	0.695847	0.549329	0.779947	0.776876	0.743688	0.990271	0.819768	0.92007	0.775047	0.962214	0.869936	0.803595	0.586186	0.810543	0.945834	0.83759	0.838152	0.725913	0.850962	1.03525	0.977321	0.766639
LRBA	0.805226	0.775688	0.895002	0.79449	0.8038	0.806328	0.789947	0.770573	0.855545	0.863387	0.859638	0.711332	0.758431	0.801288	0.724982	0.850237	0.526806	0.818564	0.796337	0.784456	0.781018	0.822536	0.704345	0.822478	0.888602	0.774243	1.12246	0.864116	0.992894	0.781984	0.747351	0.89964	0.828704	0.851297	0.782089	0.807132	0.94138	0.74762	0.849412	0.906342	0.852835	0.851304	0.880962	0.715053	0.738645	0.686098	0.788026	0.855415
RPS3A	0.0306828	0.0282816	0.0478827	0.0556601	0.0683217	0.0482357	0.0714999	0.130849	0.144148	0.0675497	0.0581044	0.0224851	0.0803796	0.20909	0.0351274	0.0989765	0	0.0878497	0.118925	0.0613734	0.0624771	0.0830349	0.0330464	0.108139	0.0503712	0.017761	0	0.0198122	0.0636787	0.0529269	0.0887501	0.117111	0.0578236	0.0935033	0.0321006	0.0483086	0.098848	0.0597061	0	0.0603149	0.101451	0.0214076	0.106635	0.0324604	0.0201895	0.057549	0.0497958	0
SH3D19	0.607196	0.634505	0.752621	0.567122	0.56781	0.662936	0.483486	0.65092	0.695699	0.743806	0.640934	0.630628	0.586272	0.833818	0.562613	0.682585	0.623699	0.614621	0.657483	0.622956	0.66422	0.697286	0.661812	0.575709	0.683875	0.612179	0.811488	0.56063	0.829145	0.536573	0.586832	0.791191	0.654477	0.66666	0.493106	0.657952	0.602145	0.641791	0	0.607488	0.606111	0.793898	0.758713	0.528789	0.569144	0.613686	0.629956	0.730325
PRSS48	0.00116671	0.00903601	0.0122297	0.0477468	0.0415464	0.0143817	0.00867448	0.00816594	0.0341939	0.00266294	0.0119242	0.00384388	0.00265317	0.0721094	0	0.046903	0	0.00380647	0.0213687	0.0159259	0.0152764	0.0408346	0	0.0484521	0.00632054	0	0	0.00203734	0.0654853	0.0175648	0	0.0486092	0.00724869	0.0351792	0	0.014825	0.00548626	0	0	0.0144609	0.0174505	0.0043038	0.051037	0	0.00831106	0.0094618	0.0288221	0
FAM160A1	0.0149217	0.0213846	0.0257075	0.0162949	0.0251997	0.0138559	0.0158781	0.0196862	0.0164626	0.00612527	0.0157566	0.0136425	0.0121567	0.0136172	0.0219937	0.0280032	0	0.0174144	0.0249734	0.0129353	0.0140934	0.0190076	0.0180844	0.03517	0.0121422	0.0248202	0	0.012163	0.0181247	0.0095054	0.0161848	0.0231666	0.0177559	0.0160238	0.0031553	0.016791	0.0193588	0.0163977	0	0.0129093	0.00843326	0.0136539	0.011687	0.00867085	0.00844484	0.0164037	0.0172682	0
GATB	0.108402	0.119005	0.0982294	0.101837	0.119885	0.096641	0.121295	0.120676	0.161896	0.0905896	0.114918	0.109816	0.134484	0.0998785	0.159139	0.127632	0.107565	0.136842	0.123082	0.106729	0.0947513	0.137354	0.0838427	0.166187	0.0654366	0.0994688	0	0.0576983	0.153456	0.114685	0.0992284	0.118657	0.166282	0.142281	0.141954	0.151927	0.133046	0.10345	0	0.101799	0.0994781	0.123253	0.0989092	0.084304	0.0926784	0.121687	0.164476	0.21997
FBXW7	0.912484	0.972084	0.970448	1.08493	1.10836	1.04147	0.847308	1.01043	1.0108	0.952156	0.973908	0.918959	0.933195	0.814704	0.876217	0.889112	0.225933	0.836998	0.987886	0.881179	1.01185	0.896664	0.865791	0.964196	0.966732	0.921766	0.635334	0.917131	1.06899	0.98804	0.812657	0.928584	0.874132	0.914914	0.503889	0.842298	0.862962	0.900128	0	0.892185	0.938401	0.777886	0.829257	0.895515	0.924803	0.771404	0.834847	0.942369
TMEM154	0	0.00480707	0.00576632	0.00730115	0.00381526	0.00428771	0.00253194	0.00139328	0.00596478	0.00651615	0.0106673	0.00080574	0.00395966	0	0.00232784	0.00231542	0	0.00367542	0.0107952	0.00168472	0.010294	0.0106726	0	0.0105048	0.00966432	0	0	0	0.0101678	0.00426858	0	0.00402208	0.00354625	0.00175455	0.0154331	0.00386431	0.00319585	0.00621418	0	0	0.000921691	0.00231928	0.00497196	0	0	0.00789565	0.00136436	0
TIGD4	0.0264427	0.0248381	0.0327968	0.0401225	0.0293717	0.0434876	0.0365547	0.0467016	0.0468746	0.0429026	0.0404035	0.0339436	0.0475592	0.0539948	0.0363901	0.0304317	0	0.0373578	0.0371774	0.0409282	0.0264911	0.0324963	0.031631	0.0555391	0.0359846	0.0211377	0	0.0193015	0.0457571	0.0366757	0.0148554	0.042988	0.0402511	0.0494972	0.021608	0.0335891	0.0294182	0.0454356	0	0.0662591	0.0407959	0.0352209	0.0318881	0.0282971	0.0536775	0.0255779	0.0479313	0.0995147
ARFIP1	0.238743	0.285124	0.296276	0.27872	0.286057	0.283479	0.283831	0.258878	0.306859	0.287541	0.314021	0.259307	0.242292	0.278852	0.18627	0.294625	0	0.242761	0.291893	0.226994	0.2598	0.309809	0.213234	0.32202	0.340539	0.214746	0.7008	0.299154	0.217763	0.274819	0.281055	0.303774	0.269162	0.3262	0.166676	0.306126	0.27962	0.282099	0	0.278866	0.324914	0.193283	0.244701	0.250775	0.264376	0.238263	0.35575	0.453548
FHDC1	0.0459494	0.0392999	0.0804213	0.0666492	0.0529594	0.062609	0.048035	0.071467	0.0628564	0.0736285	0.10374	0.0581075	0.07117	0.0669389	0.0741131	0.0507582	0	0.0486122	0.0630058	0.0402291	0.0625216	0.085971	0.0331947	0.0644788	0.0572946	0.0610908	0	0.0439874	0.0239307	0.056748	0.0651893	0.0616143	0.0709314	0.0323752	0.0317505	0.0709405	0.0520702	0.055068	0	0.0349985	0.0982153	0.0238306	0.0404199	0.0471539	0.0367017	0.054036	0.100283	0.0656701
TRIM2	0.777236	0.768454	0.913544	0.904797	0.917878	0.910168	0.953333	0.910531	1.03108	0.95221	0.996933	0.891737	0.908784	0.923945	0.766903	0.980959	0.198542	0.916955	1.00745	0.856099	0.940613	0.958478	0.874283	1.00599	0.988543	0.847194	0.837833	0.721564	0.832894	0.775429	0.750381	0.851208	0.735189	0.903945	0.776953	0.893586	0.947456	0.841757	1.10534	0.86123	0.972329	0.779052	0.739241	0.691264	0.917668	0.944118	0.94021	0.435451
MND1	0.00572295	0.0124142	0.017149	0.0190107	0.0183222	0.0145537	0.137512	0.0145017	0.0105937	0.0193238	0.0122183	0.0109863	0.010075	0.00906088	0.0098686	0.0105246	0	0.00717333	0.00929139	0.0155298	0.00845846	0.0128884	0.00621717	0.0177004	0.0109839	0.0216155	0	0.0113956	0.0134719	0.00618246	0.0052853	0.0209627	0.00446751	0.0140204	0.0146827	0.0159884	0.0170523	0.00580584	0	0	0.0176095	0.026652	0.013192	0.0418076	0.0189613	0.0203837	0.0133365	0.0995147
TMEM131L	0.174092	0.164725	0.219872	0.179138	0.247338	0.192591	0.217452	0.17348	0.23769	0.206972	0.180653	0.169612	0.184147	0.195141	0.191837	0.305031	0.115345	0.199149	0.192912	0.230186	0.158086	0.185646	0.152842	0.188556	0.225044	0.187311	0.334388	0.134669	0.149393	0.218161	0.180331	0.241931	0.193426	0.254561	0.159499	0.245124	0.270025	0.218188	0	0.176834	0.202292	0.214369	0.214309	0.213291	0.196511	0.177898	0.2116	0.25948
TLR2	0	0	0.00122384	0	0.00355797	0.00333002	0	0	0.00517302	0.0011514	0.00236388	0.00523936	0.00181498	0	0.00895607	0.00848501	0	0.00647092	0.00310589	0.00160054	0	0.00230117	0	0.00541502	0	0	0	0.00450584	0.00342212	0.00402991	0	0.00638987	0.00984954	0	0	0	0	0.00299753	0	0.00438657	0.00153543	0.00342294	0	0	0	0	0.00807057	0
RNF175	0.659377	0.53427	0.679619	0.41748	0.461404	0.455803	0.584201	0.471748	0.617829	0.549047	0.657292	0.547448	0.544541	0.66201	0.57092	0.672642	0.218213	0.650672	0.555628	0.565574	0.536958	0.633127	0.470394	0.657469	0.487587	0.551214	0.626108	0.361953	0.33749	0.33994	0.461088	0.641483	0.455311	0.499449	0.562848	0.610182	0.476178	0.440472	0	0.506676	0.615324	0.471427	0.548363	0.369228	0.361578	0.529349	0.628974	0.999875
SFRP2	0	0.00257087	0.00228896	0.0138449	0.00448619	0.00236109	0.00947062	0.0018626	0.00200509	0.00580314	0.0032225	0.00270906	0.00567089	0.00447386	0	0.00861352	0	0.0018225	0.00474706	0.00151002	0.00350048	0.00638189	0.00387151	0	0	0	0	0	0.0068802	0	0.00167098	0.00591707	0.00387208	0.00753775	0	0	0.00161907	0.00840464	0	0.00469172	0.00340397	0	0.0048938	0.0129462	0	0	0.00141896	0
DCHS2	0.124258	0.0850009	0.142653	0.143023	0.149342	0.137098	0.194951	0.180772	0.126015	0.165021	0.159328	0.115564	0.0948983	0.118465	0.142636	0.126724	0.107565	0.141926	0.147105	0.160188	0.126695	0.139558	0.151085	0.199547	0.154109	0.0799783	0	0.117586	0.104959	0.142961	0.0592688	0.10707	0.124886	0.145133	0.106268	0.127481	0.159178	0.0699749	0	0.165129	0.111631	0.0746527	0.0605573	0.166184	0.107473	0.150396	0.216034	0.487903
PLRG1	0.0984723	0.0946155	0.122798	0.113682	0.130171	0.117355	0.105089	0.103203	0.140167	0.102132	0.137244	0.0664445	0.10995	0.119916	0.116691	0.101876	0	0.0679118	0.132685	0.0884614	0.130402	0.0988494	0.0392678	0.128076	0.150889	0.0683922	0	0.106482	0.103835	0.110371	0.118343	0.134987	0.112443	0.120717	0.0380277	0.0911627	0.121171	0.0677294	0	0.0826131	0.1069	0.0612473	0.114974	0.0514543	0.0756757	0.114483	0.0919203	0.186062
LRAT	0.00412744	0.00125	0.0107664	0.012984	0.00676671	0	0	0	0.00338215	0.00650619	0.00637366	0	0.00477953	0.00312895	0.00347469	0.0119093	0	0.00313848	0.00349884	0.00144112	0.00593844	0.00458326	0.00392699	0.00640761	0.015732	0.00300348	0	0.0077219	0.00412988	0.00230405	0	0.0119528	0.00593067	0.00448934	0	0	0.00363317	0.00703156	0	0.00222078	0.00598197	0.0086585	0	0	0	0.011139	0.00196681	0.0725755
RBM46	0.00124511	0.00297852	0	0.00133766	0.00638257	0	0	0.00379372	0.000676379	0	0	0.00153113	0	0	0	0.00331288	0	0.00294616	0.000698786	0	0.00275501	0.00175443	0	0	0	0	0	0	0.00163259	0.00778894	0	0.00176465	0	0.00341723	0	0	0.00115299	0	0	0	0.00330288	0.00849569	0	0	0	0	0.00495218	0
MAP9	0.269134	0.257788	0.311795	0.266295	0.258029	0.255734	0.357583	0.24428	0.283984	0.226206	0.33167	0.24354	0.251374	0.238548	0.261464	0.326848	0.132339	0.217503	0.363469	0.217243	0.256567	0.326477	0.169526	0.360947	0.363239	0.209384	0.334388	0.1912	0.318426	0.214519	0.187023	0.264333	0.233484	0.32611	0.190437	0.260884	0.329953	0.252176	0	0.304996	0.23302	0.153774	0.239734	0.197248	0.268118	0.286455	0.227736	0.246576
GUCY1A1	0.309819	0.235035	0.383561	0.344547	0.329441	0.344239	0.373915	0.348075	0.346212	0.329609	0.401114	0.318787	0.295091	0.400657	0.159792	0.421198	0.20656	0.445478	0.415159	0.373508	0.338898	0.434638	0.25237	0.415118	0.47403	0.27896	0.450542	0.262705	0.327799	0.285378	0.20002	0.361826	0.204045	0.395912	0.259858	0.303705	0.37808	0.320824	0.573683	0.343553	0.334439	0.280019	0.297492	0.318057	0.298654	0.25955	0.364379	0.291181
GUCY1B1	0.438572	0.306505	0.407333	0.37784	0.333622	0.418605	0.642266	0.368448	0.415499	0.38121	0.510146	0.372351	0.365606	0.27034	0.227094	0.343612	0.20656	0.287646	0.54216	0.33994	0.349879	0.398339	0.316809	0.3404	0.523176	0.344763	0.265848	0.502772	0.473763	0.369245	0.382009	0.413363	0.367966	0.417161	0.361097	0.309309	0.46206	0.46189	0	0.313068	0.264391	0.324301	0.320321	0.410234	0.458632	0.43848	0.238079	0.127395
ASIC5	0	0	0	0.0011898	0	0	0	0	0.0024159	0.00397768	0.00103243	0	0	0	0	0	0	0	0	0	0	0.00856336	0	0.0155384	0	0	0	0	0.00287422	0	0	0	0	0	0	0	0.00120217	0	0	0	0	0	0	0	0	0	0.00277902	0
TDO2	0.148056	0.127547	0.135845	0.113435	0.101516	0.0529035	0.0844933	0.0802017	0.132824	0.162465	0.147783	0.14474	0.111969	0.136552	0.132022	0.0580723	0.0758001	0.106647	0.149055	0.11236	0.167323	0.162153	0.132441	0.12463	0.137382	0.163074	0	0.130379	0.107961	0.138297	0.126867	0.127204	0.085776	0.123368	0.0593807	0.107949	0.0887425	0.0820298	0	0.200769	0.093926	0.144984	0.0941569	0.0866537	0.124301	0.164459	0.132916	0
CTSO	0.0132901	0.0129512	0.00961508	0.0292553	0.00898059	0.0120668	0.00183446	0.00828369	0.0138424	0.0126556	0.0288635	0.000901395	0.00861642	0.0275707	0.0057839	0.00724281	0	0.0189523	0.0169112	0.0159638	0.0151564	0.0211819	0.0141623	0.0141869	0.00740246	0.0086139	0	0.00450803	0.0191952	0.0249411	0.00766863	0.0179724	0.0107568	0.00811293	0.0209952	0.0155101	0.00467923	0.00531865	0	0.00546174	0.0135241	0.0253423	0.0196221	0.011655	0.0106519	0.00714466	0.00659683	0
PDGFC	0.042899	0.0265118	0.0407065	0.0484853	0.0548221	0.0305027	0.0334919	0.0595397	0.0334663	0.0428846	0.0211101	0.0262139	0.032567	0.0396035	0.0260787	0.0388175	0.112924	0.0397469	0.0442237	0.0183263	0.0205848	0.0626242	0.0252622	0.0269013	0.034458	0.0404375	0	0.0533533	0.0340815	0.0512993	0.0226508	0.0436009	0.047257	0.0289352	0.0402232	0.0168066	0.0262487	0.0307265	0	0.0558382	0.0541548	0.0425133	0.0332403	0.0440779	0.00848942	0.0258834	0.0401845	0
GLRB	0.330612	0.368125	0.413985	0.373049	0.401216	0.373129	0.443598	0.431596	0.474864	0.483158	0.442081	0.272473	0.339903	0.424782	0.325239	0.434444	0.263706	0.418155	0.449088	0.368819	0.429538	0.344523	0.229652	0.454644	0.450258	0.332948	0.405752	0.365893	0.372847	0.386575	0.378468	0.463257	0.315281	0.457827	0.207684	0.372287	0.485665	0.379947	0.586186	0.343278	0.318026	0.274321	0.451764	0.26241	0.37465	0.398591	0.385162	0.409502
GRIA2	1.79191	1.62941	1.79173	1.74072	1.78331	1.83851	1.95935	1.81792	1.65749	1.70023	1.71851	1.57666	1.59508	1.63018	1.58655	1.56241	1.98482	1.63796	1.70423	1.56849	1.74424	1.84833	1.55946	1.73532	1.80315	1.69481	1.64327	1.86912	1.89139	1.89781	1.72442	1.90642	1.70029	1.81326	1.60177	1.61981	1.93577	1.80707	2.08673	1.79013	1.63995	1.5766	1.90169	1.75672	1.7284	1.77932	1.55144	1.87015
TMEM144	0.233114	0.217787	0.239134	0.150652	0.147742	0.224808	0.214819	0.240945	0.127577	0.157077	0.203503	0.16398	0.156239	0.17558	0.172736	0.13453	0.172619	0.109687	0.186337	0.131123	0.198417	0.360936	0.180347	0.165782	0.232503	0.175776	0.110631	0.272073	0.242028	0.220907	0.218093	0.233163	0.241027	0.147729	0.19611	0.127212	0.197752	0.173803	0.531656	0.13348	0.147499	0.19068	0.252973	0.11256	0.155823	0.297654	0.114386	0.217637
RXFP1	0.0736865	0.0607574	0.0771291	0.05875	0.0587036	0.0697054	0.0704789	0.0653701	0.0764529	0.0594555	0.0345547	0.0352405	0.0702778	0.0549966	0.0728279	0.0483245	0.224237	0.0612663	0.0584071	0.0240112	0.0261065	0.0508491	0.0512511	0.0464573	0.0670002	0.0991986	0	0.122563	0.0878994	0.0615213	0.138323	0.0696548	0.103702	0.0524601	0.0790291	0.0389099	0.0365095	0.0710813	0.573683	0.0682204	0.0548727	0.0520532	0.0664693	0.0768963	0.0589873	0.0577097	0.025057	0.152217
C4orf46	0.00925242	0.0177724	0.0111451	0.0151369	0.0159986	0.0246942	0.0198306	0.0128747	0.0188321	0.0171073	0.0132172	0.0112294	0.00989275	0.027251	0.0108928	0.0103946	0	0.0240943	0.0180141	0.00869068	0.00797197	0.0158542	0.0236804	0.021242	0.015038	0.00930825	0	0.0213959	0.00856528	0.0180991	0.0039833	0.0212565	0.0209922	0.0292614	0	0.0152907	0.0184959	0.00275066	0	0.010688	0.0154441	0.0144202	0.00609304	0.0113289	0.0303105	0.0204232	0.00927101	0.0656701
ETFDH	0.297601	0.294395	0.449313	0.409045	0.373565	0.335572	0.278213	0.35517	0.452498	0.245124	0.396859	0.243992	0.33613	0.544075	0.406025	0.495309	0.252078	0.421514	0.41335	0.359597	0.413298	0.477838	0.300824	0.42932	0.362854	0.225954	0.37585	0.234439	0.438459	0.233067	0.265942	0.58916	0.28635	0.381894	0.282386	0.331976	0.39051	0.319112	0	0.373099	0.40057	0.326846	0.414939	0.217056	0.235114	0.37139	0.361452	0.339122
PPID	0.0956974	0.10057	0.149197	0.133537	0.126807	0.0858596	0.40783	0.150964	0.154899	0.10658	0.122438	0.0696096	0.133881	0.174633	0.109436	0.151794	0.336977	0.066122	0.134829	0.108979	0.150278	0.134911	0.0837334	0.160193	0.17207	0.0929944	0.295121	0.106859	0.14487	0.0985937	0.0836058	0.152482	0.105237	0.178605	0.0765123	0.123855	0.247198	0.126278	0.573683	0.100715	0.1032	0.0857769	0.113047	0.220757	0.167429	0.150964	0.105884	0.328557
FNIP2	0.43955	0.381328	0.453685	0.382469	0.427478	0.455005	0.406583	0.414252	0.401649	0.425344	0.493642	0.408191	0.417955	0.384216	0.33253	0.385953	0.315704	0.513593	0.403736	0.444526	0.468668	0.560435	0.395683	0.448098	0.414313	0.42703	0.794552	0.431165	0.378937	0.366034	0.362943	0.4747	0.435598	0.477882	0.285062	0.465901	0.434942	0.422306	0.7735	0.389101	0.419585	0.238663	0.34259	0.358098	0.412729	0.47442	0.39713	0.268453
C4orf45	0.0211549	0.00921407	0.0359879	0.0520377	0.0357842	0.0198355	0.016409	0.0192574	0.044913	0.0232855	0.0149215	0.0164371	0.016714	0.0160348	0.0159746	0.0622752	0	0.0426534	0.0273058	0.0208777	0.028912	0.0416757	0.00812644	0.0444622	0.0145943	0.0229748	0	0.0072943	0.0261838	0.0112864	0.00424098	0.0375779	0.0151463	0.0566978	0.0245552	0.0190301	0.0201614	0.00956289	0	0.0289423	0.0322393	0.0260039	0.0609053	0.00890603	0.0249168	0.047707	0.0394656	0.145116
RAPGEF2	0.864485	0.831332	1.03755	0.842364	0.868831	0.903634	0.960042	0.946468	0.869103	0.867397	0.91365	0.747154	0.769674	0.842386	0.801137	0.851524	0.836431	0.803318	0.891961	0.829174	0.88863	0.983505	0.80744	0.897137	1.01955	0.831477	0.482179	0.905018	1.0749	0.860641	0.7327	0.897158	0.936124	0.959823	0.784668	0.817232	1.01882	0.882734	1.88691	0.881043	0.83934	0.930094	0.778036	0.976017	1.00407	0.863317	0.840144	1.24967
FSTL5	0.967049	0.8619	1.1484	0.937713	0.857311	1.04525	1.13229	1.09037	0.998134	1.00821	1.10114	1.21581	0.960778	0.794632	0.816867	0.956386	1.74549	0.935965	0.938463	0.9147	1.00571	0.934485	1.20032	1.20665	1.22872	0.944844	0.951203	0.997671	1.12006	0.967557	0.988778	0.867036	0.984867	1.08416	1.0793	0.978355	1.07333	1.01268	1.62291	1.23093	1.05969	1.135	0.971875	1.05508	1.00752	0.9701	1.05566	1.30445
NAF1	0.161996	0.201654	0.242316	0.186207	0.242182	0.197172	0.234545	0.23328	0.221301	0.225477	0.245379	0.18965	0.174732	0.179173	0.183529	0.125332	0.452968	0.226975	0.248392	0.19469	0.210133	0.332364	0.119201	0.240415	0.234793	0.187146	0.250258	0.164916	0.239404	0.189647	0.184728	0.227221	0.166658	0.211992	0.17948	0.187183	0.21729	0.267674	0	0.248777	0.21404	0.185012	0.1409	0.139578	0.228555	0.242593	0.229859	0.387517
NPY1R	0.384378	0.299859	0.423583	0.395428	0.345996	0.381912	0.419375	0.336844	0.433974	0.318758	0.38873	0.307868	0.281088	0.441944	0.36369	0.387017	0.345392	0.349432	0.414938	0.316707	0.359543	0.36685	0.325984	0.447579	0.395422	0.370677	0.223758	0.198363	0.253777	0.3622	0.310739	0.363002	0.286889	0.434537	0.238965	0.390718	0.487592	0.434375	0.938723	0.331291	0.374633	0.332069	0.494176	0.217821	0.358185	0.213949	0.363049	0.236966
NPY5R	0.0421872	0.044099	0.0261015	0.0368042	0.0335074	0.018054	0.0252352	0.0394759	0.0507112	0.0380615	0.0562209	0.0322631	0.0388023	0.0753313	0.0318976	0.0585163	0	0.0549608	0.0575197	0.0375601	0.0566543	0.0407911	0.00920238	0.0445007	0.0375679	0.0475507	0	0.0134257	0.0346073	0.0260554	0.0273552	0.0403769	0.0222203	0.0526793	0.0189446	0.0308538	0.0359544	0.0224269	0	0.0295973	0.0487819	0.0304322	0.0339943	0.0228375	0.00240853	0.0186535	0.0278279	0.0656701
TKTL2	0	0	0.00167922	0	0	0	0	0	0	0	0	0.00142845	0	0	0	0	0	0	0	0	0	0	0	0	0	0	0	0	0	0	0	0	0	0	0	0	0	0	0	0	0.00101911	0	0	0	0	0	0.00360922	0
TMA16	0.0906487	0.0660636	0.0794292	0.101114	0.0865038	0.0787411	0.0773791	0.0724177	0.0875245	0.0726342	0.0880176	0.0519102	0.0533547	0.072192	0.0502921	0.0616885	0	0.07749	0.0991903	0.0632084	0.0753652	0.0801162	0.0549623	0.09965	0.0648485	0.0746094	0	0.0629406	0.0741895	0.0482222	0.034685	0.0579002	0.0419392	0.0887908	0.0405428	0.0827618	0.101392	0.0452337	0	0.0577849	0.0744399	0.0221589	0.0566313	0.0487841	0.04756	0.0826086	0.0721116	0.0865469
MARCH1	1.41675	1.3167	1.57837	1.48681	1.50748	1.51596	2.22544	1.23505	1.3735	1.56995	1.49275	1.46513	1.37276	1.09959	1.39883	1.34639	1.31606	1.49845	1.35473	1.35731	1.47856	1.52807	1.53619	1.49056	1.65239	1.60193	1.21581	1.58012	1.56263	1.51184	1.41443	1.23158	1.45349	1.68079	1.54966	1.41913	1.69178	1.52469	0.938723	1.53597	1.5114	1.38559	1.13626	1.8067	1.5329	1.2126	1.33397	1.66646
SMIM31	0.00115038	0.0080877	0.00702771	0.0146253	0.012369	0.0119279	0	0.00368741	0.00647603	0.00368583	0	0.00635566	0	0.00302404	0.00421305	0.00350291	0	0.0102217	0.00402563	0.00409069	0.00368356	0.00679352	0.00402954	0.00338228	0.0128441	0.00371816	0	0	0.00287429	0	0	0.00156692	0.0046568	0.0118953	0	0.00166454	0.0060293	0	0	0	0.00482644	0.00456115	0.00717979	0	0	0	0.00340032	0
APELA	0.00165771	0	0.00386573	0.00251014	0.00346233	0	0.00177828	0.00324984	0.000773772	0.00265882	0	0.00102058	0	0	0.0025353	0	0	0.00151154	0.00132649	0	0	0	0	0	0	0.00173412	0	0	0	0	0	0	0	0.00088838	0	0.00229961	0	0	0	0	0	0	0.00628665	0	0	0	0.0009515	0
TRIM61	0.0104718	0.00258012	0.0126423	0.0120957	0.0109138	0.0162302	0.0125905	0.0141212	0.0123943	0.00429859	0.008363	0.00816696	0.00764549	0.0280802	0.00749208	0.0161811	0	0.0176369	0.0105883	0.00709341	0.0126516	0.0188701	0.00181531	0.0119659	0.00991227	0.00566299	0	0.00394812	0.0426725	0.00425138	0	0.0189586	0.00974212	0.0143107	0	0.00194035	0.00539734	0.00556928	0	0.0152757	0.0118388	0	0.015714	0	0.00279869	0	0.00533544	0.0902423
FAM218A	0.0146361	0	0.0136723	0.0200796	0.0148993	0.00490665	0.0195959	0.0368496	0.0356198	0.0250297	0.0235549	0.00600031	0.0198829	0.0276907	0.0184223	0.0347095	0	0.0213976	0.0429967	0.0178428	0.0259964	0.0309074	0.0113199	0.0424218	0.00969783	0.00865249	0	0.0032219	0.0184424	0.0107388	0.00624801	0.0329945	0.0190501	0.0430669	0	0.00782987	0.0237306	0.0316943	0	0.0196279	0.0203975	0.0206776	0.0319263	0.0247928	0.012574	0.02025	0.00944318	0.0656701
TRIM60	0	0.00468204	0.00360588	0.00494291	0.00294037	0	0.00383207	0.00202222	0.00181436	0	0	0	0.000926296	0	0	0	0	0.00230407	0.00166183	0	0.0016579	0	0.00181531	0.00534149	0	0	0	0	0.00557359	0	0	0.00310759	0	0.00642738	0	0	0.0009235	0	0	0	0.00140078	0	0.00508678	0	0	0	0.00205	0
TMEM192	0.182621	0.189303	0.266844	0.22853	0.212728	0.201604	0.197715	0.223627	0.293242	0.241595	0.214698	0.173044	0.186568	0.310418	0.255665	0.293362	0.260874	0.284536	0.256531	0.257839	0.225248	0.328736	0.232507	0.275041	0.185913	0.207981	0	0.092986	0.194958	0.193874	0.205465	0.33313	0.225642	0.313113	0.183418	0.23599	0.237365	0.236858	0	0.200938	0.238289	0.107437	0.264151	0.129519	0.18822	0.303155	0.307544	0.495945
KLHL2	0.330287	0.278039	0.296794	0.313413	0.335902	0.307119	0.314473	0.310511	0.319146	0.30544	0.304075	0.187986	0.268215	0.248186	0.297428	0.283919	0.318727	0.302964	0.328801	0.340285	0.28404	0.336639	0.248114	0.229535	0.275911	0.25261	0.188793	0.296818	0.365172	0.306623	0.308734	0.304665	0.242022	0.301563	0.231135	0.276773	0.256495	0.248841	0.7735	0.272237	0.270326	0.182445	0.30567	0.241164	0.2724	0.178969	0.330875	0.360803
GK3P	0	0.00625927	0.00197334	0.002456	0.00300597	0	0.00346979	0.0030123	0.00725534	0	0.00265102	0	0.00179164	0.0120456	0.0152768	0.00442617	0	0.00352215	0.00490554	0	0.000935545	0.00181797	0	0	0	0	0	0	0.00356111	0.00204213	0.00284125	0.0066695	0	0.00119603	0.00705719	0.0017638	0.00471673	0.00219363	0	0.00317833	0.00508338	0.00264394	0.0130903	0.00432762	0.00211473	0	0.00521734	0
MSMO1	0.139858	0.16801	0.0943338	0.241763	0.150877	0.180156	0.289864	0.201791	0.222106	0.133559	0.263969	0.103299	0.115728	0.153254	0.321612	0.3418	0	0.264255	0.283056	0.262137	0.270974	0.250623	0.0880503	0.350772	0.213281	0.144718	0.518879	0.183433	0.434721	0.13035	0.106066	0.264082	0.123754	0.275639	0.0473374	0.110533	0.135061	0.150037	0.531656	0.0656666	0.232976	0.0751556	0.316129	0.103502	0.221727	0.360055	0.196074	0.394387
CPE	0.701499	0.816716	0.907995	0.937155	0.98592	0.957595	1.07415	0.964747	1.07414	0.859268	0.946844	0.680359	0.830866	0.985593	0.743242	0.901018	0.506816	0.839386	1.01764	0.833081	0.904185	0.845285	0.764668	0.970034	0.923722	0.809919	0.753256	0.785917	0.923337	0.822897	0.759926	0.978274	0.740929	0.9455	0.535687	0.847858	0.882982	0.74766	0	0.832032	0.917142	0.623247	0.865296	0.838339	0.81456	0.713281	0.789356	0.929718
TLL1	0.0355258	0.0446348	0.0571894	0.0507202	0.0669385	0.0408863	0.0940068	0.0521662	0.0382501	0.0344612	0.059194	0.0337691	0.0516286	0.0416644	0.0256382	0.061957	0	0.0203762	0.0320065	0.0465238	0.0374788	0.0485769	0.0609038	0.0333553	0.0342681	0.0218565	0	0.0109014	0.0412634	0.0258955	0.0250269	0.0549024	0.0529111	0.0411454	0.0452345	0.0602074	0.0548024	0.0400998	0	0.0636246	0.0636614	0.0420347	0.0127752	0.0820697	0.0415226	0.0664509	0.0502354	0.0623672
SPOCK3	1.47448	1.24193	1.34926	1.36057	1.53718	1.41216	1.36447	1.32221	1.40175	1.56065	1.37971	1.27829	1.33731	1.22045	1.33019	1.34761	1.30074	1.37807	1.29688	1.33219	1.36117	1.44575	1.33696	1.54101	1.55376	1.48898	1.11393	1.46313	1.35467	1.41923	1.37519	1.17509	1.31485	1.47576	1.52059	1.42399	1.49779	1.41469	1.10534	1.37722	1.38	1.29832	1.18988	1.33894	1.49181	1.30606	1.39428	1.2832
ANXA10	0.000949056	0.00125981	0.00288135	0.00235075	0.0041437	0.00654566	0	0.00235272	0.00414453	0	0.00154274	0	0	0	0	0.0025611	0	0.00155218	0.00224924	0.00403715	0.00660681	0.00281761	0	0.0101395	0	0.0012841	0	0	0.00523838	0.00600243	0	0.00498699	0	0.00144185	0	0.00112299	0.00127757	0	0	0	0.00212324	0.00738706	0.00492253	0	0	0	0.00120496	0
DDX60	0.00580292	0.0170744	0.00698757	0.0190897	0.00784653	0.00823986	0.0116385	0.00574536	0.0045043	0.0178516	0.00854001	0.00745579	0.00466716	0	0.0329965	0.00206357	0	0.0137186	0.0123555	0.00872912	0.0234822	0.012568	0.00792574	0.0111159	0.0118656	0.0024658	0	0.00548717	0.00565803	0.012185	0.0160753	0.00755782	0.0103176	0.0131753	0	0.00869686	0.00756557	0.00889955	0	0.0203247	0.0016109	0.00943525	0.00517505	0	0	0	0.0142444	0
DDX60L	0.0401079	0.0223805	0.0333708	0.0241784	0.0254695	0.0373182	0.0201235	0.0229066	0.0175508	0.0239473	0.0471916	0.033467	0.0236572	0.028378	0.0454687	0.0240987	0	0.0358708	0.0459559	0.0324236	0.0360001	0.0407508	0.0171087	0.011436	0.0209968	0.0273044	0	0.0406276	0.0307428	0.0293488	0.0186779	0.0152359	0.0210401	0.0189369	0.0290486	0.0320368	0.0364168	0.0151688	0	0.0219646	0.0136883	0.0155484	0.0124754	0.00498646	0.0229463	0.0137802	0.019111	0.0408478
PALLD	0.415959	0.359035	0.491407	0.369087	0.431332	0.395774	0.467922	0.447119	0.442245	0.46694	0.452408	0.462453	0.408876	0.531201	0.359268	0.367336	0.397284	0.427354	0.435419	0.389835	0.442339	0.483354	0.368495	0.422101	0.418613	0.334533	0.245509	0.364694	0.416462	0.304088	0.462877	0.449264	0.409019	0.457712	0.273353	0.41694	0.470103	0.451133	0	0.450517	0.419079	0.355574	0.388578	0.33549	0.452321	0.454665	0.400473	0.291777
CBR4	0.461099	0.414613	0.465062	0.491239	0.453545	0.46586	0.369896	0.481346	0.516229	0.516586	0.455529	0.410327	0.448013	0.460752	0.44191	0.507856	0.285237	0.491341	0.462126	0.408022	0.480226	0.53213	0.429603	0.663062	0.462945	0.410129	0.299423	0.353158	0.491456	0.384407	0.371955	0.549136	0.491476	0.538011	0.579321	0.477413	0.496515	0.419737	0	0.462923	0.486587	0.503087	0.48961	0.328473	0.417522	0.474953	0.505433	0.788625
SH3RF1	0.150022	0.260392	0.310389	0.295123	0.313803	0.319563	0.179829	0.298412	0.348298	0.300542	0.355624	0.346383	0.290524	0.323206	0.285752	0.301762	0.110588	0.178987	0.322442	0.249739	0.385854	0.266602	0.301504	0.439894	0.294245	0.181465	0	0.230624	0.176796	0.196137	0.175103	0.261744	0.229733	0.301043	0.264135	0.355415	0.203063	0.196238	0	0.3635	0.393321	0.113065	0.122239	0.285563	0.16864	0.249953	0.417142	0.294842
NEK1	0.724947	0.692053	0.702534	0.668148	0.667347	0.648822	0.599097	0.634766	0.675315	0.804573	0.719217	0.769509	0.731273	0.64521	0.746793	0.718326	0.499848	0.686476	0.619195	0.603065	0.671203	0.946652	0.618189	0.772513	0.687796	0.762685	0.766611	0.609916	0.718332	0.592395	0.515036	0.770639	0.608255	0.8184	0.516457	0.775919	0.701743	0.663572	0	0.769649	0.677876	0.618028	0.617786	0.499791	0.550538	0.815702	0.775451	0.67315
CLCN3	0.375064	0.452555	0.524867	0.605505	0.60096	0.585362	0.474291	0.514602	0.616276	0.502609	0.575182	0.3698	0.479539	0.525098	0.377577	0.617764	0.128535	0.504746	0.670379	0.455243	0.533485	0.570334	0.374646	0.589574	0.582781	0.34067	0.110631	0.421797	0.589523	0.478535	0.3812	0.552984	0.37161	0.560359	0.207366	0.428552	0.573884	0.456465	0	0.437788	0.529799	0.340536	0.490364	0.43725	0.480751	0.467452	0.462484	0.786127
HPF1	0.105116	0.0781563	0.117069	0.156617	0.131542	0.141518	0.138007	0.15451	0.173035	0.0903265	0.140542	0.0766852	0.10647	0.171981	0.110153	0.151059	0	0.0921725	0.167173	0.124665	0.137755	0.116177	0.0867669	0.19028	0.108644	0.0913536	0	0.0829772	0.108825	0.0973907	0.100338	0.144056	0.0811669	0.108963	0.027584	0.085942	0.131943	0.157804	0	0.0771305	0.118823	0.0678012	0.109484	0.130993	0.0807229	0.0686463	0.114062	0.103215
MFAP3L	0.0837938	0.0779413	0.0874228	0.0939234	0.100163	0.109794	0.156084	0.148118	0.0927394	0.117294	0.127452	0.0537117	0.0830072	0.0881797	0.0957267	0.0747578	0	0.0621165	0.0784952	0.0882383	0.0920223	0.141168	0.110648	0.11703	0.0791393	0.068368	0	0.0896496	0.0576095	0.10731	0.0960162	0.115423	0.0763187	0.118739	0.0417349	0.102243	0.114099	0.109621	0	0.124476	0.0891503	0.0733616	0.0828584	0.103787	0.0980966	0.0714379	0.107132	0.302876
AADAT	0.081642	0.081118	0.100038	0.0984098	0.099324	0.0788902	0.103804	0.161935	0.107854	0.0929038	0.143885	0.119568	0.134628	0.134034	0.0757054	0.0997985	0	0.118016	0.123877	0.121131	0.0901118	0.19762	0.09232	0.169551	0.121396	0.0884393	0	0.0645467	0.151888	0.0741001	0.0945892	0.168511	0.0987836	0.101766	0.0679982	0.101586	0.114022	0.0909057	0.586186	0.116699	0.105494	0.0844859	0.16473	0.0572947	0.065387	0.101165	0.114541	0
GALNTL6	3.31087	3.12302	3.29961	3.09479	3.1868	3.16632	2.86984	2.92677	3.19258	3.42122	3.24583	3.42758	3.26004	2.99137	2.96017	3.22335	2.67862	3.29152	3.16395	3.27374	3.24614	3.23084	3.37338	3.12198	3.32317	3.17338	3.27195	3.27375	3.13967	3.10193	3.13108	2.95631	3.09797	3.25536	3.47529	3.37953	3.14202	3.25906	2.71407	3.15557	3.16506	3.15556	2.78048	3.2519	3.28609	3.01707	3.38682	3.29913
GALNT7	0.71727	0.669239	0.778297	0.712473	0.851516	0.754655	0.597522	0.62325	0.720529	0.819674	0.800761	0.657516	0.686792	0.666071	0.769649	0.846027	0.649243	0.825217	0.806667	0.779155	0.801412	0.763813	0.598546	0.765044	0.687859	0.655896	0.582897	0.626045	0.480573	0.654473	0.617502	0.704138	0.552716	0.732429	0.459166	0.878508	0.735322	0.720775	0.531656	0.657595	0.796677	0.592268	0.7576	0.543334	0.755068	0.736171	0.835677	0.350203
HMGB2	0.0312012	0.016682	0.0285491	0.0432963	0.0216668	0.0420569	0.076741	0.0423825	0.0640446	0.039882	0.0492274	0.0333631	0.0520817	0.053721	0.028193	0.0522231	0	0.0388377	0.0575325	0.0432995	0.018903	0.0707341	0.0618353	0.0794269	0.0693216	0.0213232	0	0.0193171	0.040833	0.0365946	0.0275558	0.0678112	0.028501	0.0373629	0.00596749	0.0167355	0.0455653	0.0383033	0	0.0420557	0.0402086	0.0421201	0.0382696	0.0461119	0.0381504	0.0536133	0.0447354	0
SAP30	0.0633094	0.0771353	0.0471873	0.0611575	0.0690904	0.041157	0.0713458	0.079005	0.119016	0.0653834	0.0837785	0.0353925	0.0739009	0.154558	0.0636628	0.116447	0	0.0922073	0.105133	0.054353	0.0811839	0.150512	0.0294403	0.154513	0.0396262	0.0136829	0	0.0228652	0.0734152	0.0267941	0.0291497	0.110907	0.0455295	0.0918428	0.0486316	0.0727583	0.0983921	0.0441875	0	0.0871271	0.100652	0.0797683	0.104226	0.0614354	0.0409134	0.142661	0.129493	0.0408478
SCRG1	0.0200553	0.0140485	0.0496262	0.145267	0.0911764	0.0543268	0.0659222	0.0789767	0.10798	0.0417163	0.0377977	0.0315121	0.026346	0.0897419	0.0143296	0.14236	0	0.0928784	0.0897129	0.0408917	0.0791321	0.0854762	0.0248673	0.086171	0.0134274	0.0335378	0	0.0900983	0.147001	0.068376	0.0591489	0.1294	0.0560817	0.078195	0.0193574	0.0340766	0.0529492	0.032987	0	0.0257364	0.0662396	0.0166486	0.0731892	0.0209869	0.0281782	0.0412629	0.0462545	0.0656701
FBXO8	0.068718	0.0560955	0.0706883	0.0547923	0.0643472	0.0775496	0.0724486	0.0620979	0.0610894	0.0525058	0.0746215	0.0501657	0.062231	0.0616785	0.030599	0.065677	0	0.0548896	0.0628307	0.0687532	0.0704342	0.0833594	0.0388738	0.0589709	0.0413172	0.0612192	0	0.103381	0.0622381	0.0916078	0.0428728	0.0486902	0.0573139	0.0600613	0.0448743	0.0760781	0.0566371	0.0752496	0	0.0555275	0.0540802	0.0507479	0.0470687	0.0619574	0.0610163	0.0313959	0.059385	0
CEP44	0.171651	0.102288	0.129686	0.134131	0.110617	0.126192	0.139921	0.11529	0.130085	0.137693	0.157453	0.124233	0.153641	0.10985	0.17975	0.115353	0	0.117953	0.122291	0.121025	0.107921	0.125029	0.144648	0.172491	0.127392	0.106551	0	0.126222	0.146966	0.129082	0.116162	0.165018	0.118583	0.154835	0.14338	0.126682	0.139684	0.130274	0.531656	0.107586	0.120844	0.114957	0.0688975	0.119706	0.113355	0.129583	0.131902	0.254434
HPGD	0.00295328	0.00232967	0.0108592	0.00339842	0.00117043	0.00643669	0.0207147	0.00559245	0.00507222	0	0.00541944	0.00309094	0.00385975	0.00683794	0	0.00773997	0	0.00370272	0.00772937	0.00257101	0.00499796	0.00363023	0.00496212	0.0122481	0.00616341	0.0360735	0	0.0139031	0.00485233	0.00553422	0.0191709	0.00428322	0.0149928	0.0149419	0.00596749	0.0064167	0.00642124	0.00782845	0	0.00833008	0.00703154	0.0343185	0.0173147	0.0104599	0.0232957	0	0	0
GLRA3	0.10627	0.0754316	0.128011	0.0965612	0.13704	0.0634875	0.318931	0.0682144	0.128805	0.120974	0.07134	0.0398689	0.0732441	0.0357217	0.0277965	0.0884292	0.186388	0.0654633	0.0791947	0.0920709	0.0822689	0.0712824	0.071226	0.123599	0.11662	0.117055	0	0.110518	0.137368	0.156907	0.111572	0.0912371	0.0879433	0.185277	0.0797656	0.0637283	0.190845	0.193484	0.586186	0.28494	0.0765854	0.232904	0.150187	0.145745	0.142117	0.0785053	0.0838915	0.0656701
ADAM29	0.0213047	0.0218443	0.0198645	0.0148244	0.0293844	0.0193216	0.0152	0.00861037	0.022197	0.0306095	0.0155122	0.0105084	0.0191004	0.00803884	0.0265391	0.0123635	0	0.0188061	0.0161621	0.0202575	0.0182427	0.0178032	0.0139176	0.036027	0.0215769	0.0116228	0	0.0114333	0.0121497	0.00684938	0.0139608	0.0270142	0.0195349	0.0313767	0.0398241	0.0154304	0.0320991	0.0112559	0	0.0680899	0.010898	0.0125367	0	0.0150833	0.00888978	0.0317636	0.0129354	0
GPM6A	1.69228	1.51638	1.58382	1.77683	1.74572	1.73265	1.79993	1.77465	1.66674	1.65653	1.72612	1.50822	1.60559	1.51406	1.34315	1.55644	1.52885	1.49745	1.70882	1.62298	1.57861	1.53468	1.55617	1.56173	1.86008	1.61383	1.58304	1.56004	1.60747	1.67237	1.69479	1.55839	1.63994	1.65345	1.32677	1.52266	1.63484	1.73368	1.10534	1.51372	1.58715	1.39823	1.71257	1.41531	1.65673	1.61986	1.49317	1.75527
WDR17	0.585529	0.559494	0.638876	0.59708	0.661333	0.603072	0.615366	0.637234	0.568146	0.585533	0.548071	0.48842	0.479635	0.488934	0.488092	0.592293	0.674016	0.577977	0.604797	0.560179	0.575274	0.628249	0.421376	0.616159	0.614374	0.485177	0.489605	0.610999	0.756284	0.506259	0.507738	0.626413	0.528433	0.591022	0.549047	0.512199	0.639787	0.613381	0	0.645478	0.502635	0.501604	0.794619	0.447844	0.574762	0.608335	0.524176	0.484901
SPATA4	0	0	0.00409961	0.00816109	0.00776471	0.00411216	0.00360294	0.0107694	0.0118632	0.0025291	0.00329128	0.00222577	0.00114303	0.00384939	0.00475908	0.0122071	0	0.00484715	0.00687494	0.00782936	0.00448913	0.00623997	0.00411944	0.0133596	0	0.00811473	0	0.00404347	0.011549	0.00236094	0.00547388	0.00745212	0.00489467	0.00265335	0	0.000807909	0.00586154	0.00389152	0	0	0.0058961	0	0	0.00511245	0	0	0.00343217	0
ASB5	0.00342066	0	0.00355191	0.00457217	0.00114607	0.00566742	0	0.00150105	0.00172569	0.00243248	0.000496406	0.00788055	0	0	0	0.00194853	0	0.0033408	0	0.00340593	0.00459356	0.00155431	0	0.00412342	0.00318348	0.00248701	0	0	0.00764826	0.0105544	0	0	0.00862457	0.00270456	0	0.00612153	0	0	0	0	0.00144122	0.00187569	0.00738778	0	0	0.00697204	0.00355773	0
SPCS3	0.158675	0.120896	0.159792	0.239805	0.204077	0.193831	0.172174	0.162247	0.26025	0.138997	0.194515	0.137222	0.132006	0.186203	0.106888	0.204268	0.355504	0.16481	0.220461	0.179603	0.233321	0.183684	0.116424	0.245787	0.204565	0.155791	0.223758	0.125058	0.171986	0.148247	0.122525	0.21786	0.114056	0.227007	0.112942	0.149246	0.212886	0.109762	0	0.224143	0.19396	0.0926401	0.177328	0.123861	0.146237	0.175798	0.131484	0.0408478
VEGFC	0	0	0.00158653	0	0.00466753	0	0.002063	0	0.00178294	0	0	0	0	0.00752923	0.00682953	0	0	0	0	0.0026839	0	0	0	0.00255879	0	0	0	0	0.00667262	0	0.00418338	0.00159021	0	0	0	0.00062336	0.00128616	0	0	0.0103308	0.00130677	0	0	0	0	0	0.00162533	0
NEIL3	0	0	0	0.00289305	0.00152499	0.00181294	0	0	0.000873879	0	0.000447547	0	0	0	0	0.00212412	0	0	0	0	0	0.00167565	0.0026442	0	0	0	0	0.00450584	0	0.00294448	0.00342937	0	0.00210198	0	0	0	0.00077117	0.00181482	0	0	0.00246494	0	0	0	0.0054093	0	0	0
AGA	0.0132656	0.00565159	0.00934964	0.0239963	0.0196846	0.0207904	0.00318355	0.00948474	0.018849	0.00737066	0.0120578	0.00450097	0.0136798	0.0321509	0.00555375	0.037692	0	0.0180136	0.0226702	0.0162228	0.0242451	0.0192871	0.0143165	0.0211961	0.00738202	0.0152841	0.188793	0	0.0118461	0.030111	0.00608391	0.0169678	0.0116724	0.0183509	0.0220156	0.013918	0.00945837	0	0	0.00955743	0.0263463	0.00960064	0.00737829	0.00785347	0.0062429	0.011154	0.0192252	0
TENM3	1.72725	1.69319	1.85131	1.75508	1.58407	1.69862	1.67949	1.70747	1.64134	1.7657	1.9612	1.81064	1.68775	1.83505	1.93196	1.87366	1.31593	1.90297	1.63924	1.73528	1.80009	1.93018	1.81135	1.89026	1.97727	1.73756	2.33785	1.65447	1.67021	1.4219	1.54179	1.56467	1.62682	1.77831	1.72233	1.71737	1.7401	1.61411	2.17652	1.58203	1.81984	1.51415	1.54421	1.90828	1.72164	1.67067	1.79868	1.47011
DCTD	0.0876241	0.0546362	0.0785351	0.0660335	0.0623895	0.0497479	0.129759	0.118937	0.109322	0.0767291	0.0968604	0.0913192	0.0791906	0.128572	0.0700248	0.0848579	0	0.106139	0.105384	0.0783056	0.0725221	0.10405	0.0521253	0.116331	0.0802774	0.067057	0	0.0222267	0.0573663	0.0623872	0.0588313	0.110923	0.0680266	0.0800896	0.0309439	0.0714558	0.0909759	0.0364241	0	0.0753915	0.0849717	0.070217	0.0883742	0.0443078	0.0443122	0.101221	0.113969	0
WWC2	0.471854	0.389734	0.487786	0.415531	0.43264	0.481319	0.406121	0.528463	0.471387	0.513613	0.515879	0.434782	0.479793	0.460205	0.439721	0.438963	0.631881	0.481539	0.442068	0.52316	0.4696	0.559025	0.393305	0.487886	0.495889	0.429156	0.656009	0.313088	0.531498	0.409708	0.311135	0.537724	0.411999	0.536624	0.401162	0.417472	0.477793	0.453643	0.573683	0.499627	0.473615	0.488665	0.538428	0.360397	0.487162	0.419518	0.542572	0.536341
CLDN22	0	0	0	0	0	0	0	0	0.00088005	0	0	0	0	0	0	0	0	0	0.00148068	0	0.000985443	0	0	0	0	0	0	0	0	0	0	0	0	0	0	0	0	0	0	0	0	0	0	0.00412937	0	0	0	0
CDKN2AIP	0.0301951	0.0317579	0.0242124	0.0347628	0.0308424	0.0231838	0.07801	0.0159033	0.0442843	0.0281841	0.0440174	0.0319807	0.0239207	0.0565195	0.0331023	0.0346391	0	0.030055	0.0602187	0.0387269	0.0229099	0.034328	0.022123	0.0336627	0.0342421	0.0471341	0	0.0246297	0.0368824	0.0292381	0.0312562	0.0367208	0.0303692	0.0331349	0.0304113	0.0190644	0.0344635	0.0510047	0	0.0270598	0.0308126	0.0124534	0.0304374	0.0224235	0.0395556	0.0409495	0.022065	0.223273
ING2	0.0364661	0.0276363	0.0198137	0.0600661	0.0415425	0.0209474	0.0803963	0.0455704	0.0887254	0.0272255	0.0399393	0.0371588	0.0239372	0.0622759	0.0666458	0.0824001	0	0.0321911	0.0449607	0.0335554	0.036995	0.068495	0.0309092	0.0820745	0.0440922	0.0186769	0.155217	0.0143714	0.0325844	0.0162232	0.0336883	0.0740543	0.0162668	0.033562	0.0148263	0.0408934	0.0557831	0.0337616	0	0.0719929	0.0450351	0.0121807	0.0414473	0.0124422	0.0098026	0.0844831	0.0524594	0.0408478
RWDD4	0.0414482	0.0496559	0.0657221	0.0754801	0.0695548	0.0568273	0.0865187	0.0801254	0.0894942	0.0853686	0.0648628	0.0442733	0.0716806	0.0899475	0.0757065	0.0854523	0.172619	0.0841376	0.0763645	0.0630948	0.0698125	0.0764054	0.0291096	0.0906693	0.0574879	0.0264633	0	0.0721946	0.0524956	0.0469457	0.0373519	0.0705336	0.0572342	0.0340141	0.0190016	0.0804363	0.068498	0.0431739	0	0.0533648	0.0712507	0.0522743	0.0585387	0.049227	0.0578807	0.0818375	0.0829693	0.178211
TRAPPC11	0.239116	0.256735	0.277099	0.277836	0.264117	0.221905	0.246123	0.32782	0.34013	0.278788	0.288099	0.248091	0.293588	0.35749	0.251934	0.295607	0.270025	0.336114	0.298703	0.302095	0.306325	0.390418	0.192354	0.38875	0.270339	0.24181	0.155217	0.187079	0.304528	0.171415	0.233469	0.365827	0.235473	0.290197	0.261084	0.301323	0.293841	0.240563	0.586186	0.333432	0.335704	0.269287	0.338446	0.239503	0.225113	0.330717	0.346244	0.546864
STOX2	0.984224	0.994068	1.10494	1.04677	1.0463	0.995972	1.08276	1.01234	1.1324	1.15935	1.17522	1.05738	1.03507	1.09465	1.08948	1.10394	0.950402	1.16581	1.05858	1.15996	1.21936	1.18162	1.11957	1.33199	1.13128	0.944791	1.04216	0.889118	0.866168	0.886028	0.931021	1.01121	0.92536	1.14829	0.835811	1.26548	1.08463	1.04375	0.573683	1.01456	1.23006	0.863471	1.08181	1.09101	1.10293	1.26612	1.37173	1.06782
ENPP6	0.00594422	0.00579123	0.0270697	0.02963	0.0135132	0.00987807	0.0387185	0.0178484	0.0241313	0.0123085	0.0118213	0.0250835	0.012569	0.0411679	0.0276094	0.0206416	0	0.0242065	0.0142273	0.0133105	0.0177109	0.0258685	0.0183666	0.0263756	0.0264478	0.0161395	0.110631	0	0.0237033	0.0095961	0.0230006	0.022528	0.0159172	0.0280491	0.00502031	0.0229837	0.0195403	0.0160582	0	0.0103205	0.0218777	0.0131148	0.0217707	0.0202724	0.0313851	0.0331615	0.0242182	0
IRF2	0.142081	0.20249	0.220886	0.212269	0.205991	0.167139	0.22248	0.200544	0.244152	0.240961	0.230521	0.126569	0.208916	0.186456	0.261603	0.261004	0	0.209246	0.220073	0.231113	0.21931	0.327235	0.224294	0.285042	0.175606	0.169389	0.334388	0.169655	0.176034	0.123781	0.155748	0.267199	0.187655	0.229123	0.130644	0.261384	0.247339	0.204194	0	0.246363	0.255306	0.138918	0.182223	0.154549	0.239239	0.116107	0.285363	0.259403
CASP3	0.0427297	0.0564186	0.0615713	0.0591965	0.0674357	0.051288	0.0886736	0.0832375	0.0789063	0.0675015	0.0708015	0.0519518	0.049445	0.0830806	0.0243178	0.0596116	0.132339	0.0573908	0.104835	0.0627346	0.0759296	0.0969195	0.0462462	0.0746463	0.0403718	0.0380775	0	0.0297562	0.0450643	0.0321092	0.0585484	0.076619	0.0451078	0.0879768	0.0563545	0.073816	0.068641	0.100694	0	0.0417445	0.0901712	0.0830171	0.0758448	0.0882074	0.0628497	0.0501957	0.0859227	0
PRIMPOL	0.143375	0.123374	0.218637	0.147647	0.152001	0.162556	0.150352	0.278909	0.193791	0.159568	0.165074	0.1687	0.133751	0.288217	0.173178	0.154256	0.0758001	0.247101	0.173844	0.142707	0.172886	0.291933	0.136766	0.192479	0.139538	0.157052	0.155217	0.112302	0.189118	0.169822	0.175064	0.261916	0.176225	0.246077	0.126691	0.175851	0.204394	0.187555	0	0.160111	0.237524	0.215821	0.269677	0.141711	0.228111	0.222326	0.220329	0.127395
CENPU	0.00656826	0	0	0.00132653	0.00256116	0.00228616	0.00232259	0.00326894	0.00349159	0	0.00144464	0	0.00230431	0.00572773	0	0.00538501	0	0	0	0	0.00259239	0	0.00498229	0	0	0	0	0	0	0	0	0.00138649	0.00395802	0	0	0	0.00145623	0.00368234	0	0.00345714	0	0	0	0	0	0	0	0
ACSL1	0.124001	0.110396	0.147951	0.115906	0.115188	0.146285	0.118192	0.154225	0.178934	0.168167	0.154238	0.130459	0.112663	0.173317	0.136384	0.187755	0	0.144469	0.149117	0.159454	0.154333	0.205632	0.12643	0.202752	0.111723	0.0914369	0	0.088141	0.142875	0.155915	0.116207	0.226637	0.118084	0.176589	0.0614454	0.143994	0.16496	0.117106	0	0.129954	0.145073	0.102103	0.150385	0.0986449	0.154525	0.112051	0.178562	0.165185
SLC25A4	0.144006	0.100013	0.131182	0.217615	0.16497	0.153473	0.348043	0.28717	0.365934	0.157316	0.209276	0.114528	0.20899	0.342048	0.168023	0.245951	0.0968185	0.199424	0.353828	0.145576	0.209562	0.221539	0.147436	0.331942	0.191455	0.125129	0.187058	0.14303	0.189711	0.116819	0.198998	0.314704	0.201431	0.168073	0.081405	0.12887	0.25562	0.136188	0	0.162802	0.19486	0.102369	0.224004	0.12614	0.152947	0.170564	0.135769	0.105636
CFAP97	0.175499	0.115776	0.171372	0.175017	0.16225	0.163081	0.151218	0.185183	0.196049	0.141374	0.232495	0.127318	0.175501	0.237693	0.150819	0.260946	0.0758001	0.16242	0.257554	0.119681	0.201458	0.174479	0.146848	0.312187	0.1622	0.122026	0	0.113827	0.130605	0.12309	0.100885	0.159046	0.136781	0.171132	0.087441	0.175061	0.171739	0.148228	0.531656	0.176788	0.219099	0.104219	0.175196	0.0741197	0.0844363	0.231168	0.168724	0.0865469
SNX25	0.262416	0.266842	0.319817	0.305198	0.26633	0.279124	0.295561	0.324412	0.35148	0.325909	0.310771	0.288839	0.275566	0.265088	0.280262	0.291566	0	0.285602	0.344853	0.318293	0.268964	0.424431	0.277737	0.339671	0.395955	0.271657	0.34401	0.225067	0.299976	0.265714	0.200064	0.383495	0.250815	0.329848	0.280855	0.360997	0.385775	0.323611	0	0.30355	0.344433	0.29327	0.334271	0.243758	0.387049	0.353382	0.40309	0.339531
LRP2BP	0.174301	0.193433	0.285937	0.357258	0.255903	0.191352	0.388748	0.249391	0.353775	0.254394	0.251089	0.277598	0.296998	0.333313	0.214365	0.282153	0	0.290589	0.240939	0.299018	0.252609	0.236279	0.189165	0.375041	0.194297	0.254823	0.187058	0.177685	0.243077	0.185473	0.109393	0.228571	0.106351	0.254746	0.223286	0.210697	0.237694	0.175497	0	0.221944	0.327297	0.257475	0.252447	0.106863	0.299463	0.34807	0.306812	0.635876
ANKRD37	0.0123646	0.027522	0.0365415	0.0401723	0.0479159	0.0367051	0.0906869	0.0568516	0.0659687	0.0387926	0.0353141	0.0288624	0.0301698	0.0416542	0.0338261	0.0640517	0	0.0267746	0.0493524	0.03206	0.0488054	0.0293832	0.0290449	0.0671383	0.0344377	0.0172151	0	0.0181728	0.0330743	0.0341253	0.0416158	0.0528296	0.0375045	0.071543	0.0129591	0.0359519	0.0681196	0.0319494	0	0.040406	0.0573596	0.0201989	0.00703937	0.0410492	0.0549932	0.0171994	0.0310822	0
UFSP2	0.10631	0.104298	0.108252	0.142785	0.14889	0.134751	0.142222	0.142789	0.180982	0.106036	0.12232	0.0711227	0.103492	0.175906	0.0788122	0.176361	0	0.101049	0.163558	0.0849371	0.108222	0.190523	0.054852	0.184557	0.101607	0.0685049	0.155217	0.0949708	0.15495	0.136507	0.0490547	0.178571	0.0952795	0.140859	0.0438581	0.112999	0.130843	0.0945615	0	0.0981458	0.125929	0.121043	0.147817	0.0845053	0.0950755	0.12215	0.138905	0.0902423
C4orf47	0.0562429	0.089424	0.158489	0.146967	0.152198	0.0998981	0.178986	0.150771	0.209144	0.119983	0.0942006	0.0681739	0.0980759	0.197772	0.118747	0.197717	0.316331	0.127678	0.119113	0.106787	0.0959171	0.14743	0.100345	0.172089	0.0770801	0.0697633	0.223758	0.0922718	0.131532	0.107933	0.13581	0.126123	0.134422	0.19062	0.0778466	0.112941	0.209395	0.139297	0	0.125339	0.165623	0.0879176	0.0665778	0.120348	0.113351	0.0913029	0.174311	0.294713
CCDC110	0.00808236	0.00116771	0.0152205	0.0106601	0.00366197	0.0078668	0.0127972	0.0072508	0.0108314	0.00542568	0.00442658	0.00620714	0.00547632	0.0234083	0.00733525	0.00756446	0	0.00508964	0.00352132	0.0117556	0.00895977	0.00744299	0.00290666	0.0207887	0	0	0	0.0159863	0.0156343	0.00656845	0.0100199	0.00937597	0.0167586	0.0150164	0.0173944	0.00479975	0.0100393	0.00299753	0	0.00478197	0.00702713	0.00619958	0.00836166	0.00977164	0	0.00483345	0.0034543	0
PDLIM3	0.00286299	0.00529359	0.00643908	0.00491218	0.00594318	0.00118336	0.00181917	0.00501678	0.00391551	0	0.00387794	0.00805065	0.003822	0.0044197	0	0.00199515	0	0.00363662	0.00316745	0.00225093	0.00238186	0.00536484	0	0.00424738	0.0053203	0.00737711	0	0.00726653	0.00555377	0.00891919	0.00644351	0.00345459	0.010977	0.00373602	0	0.00425218	0.000815116	0.00460437	0	0	0.00373547	0.00418681	0.0141384	0.00350063	0	0.00432944	0.00601537	0
SORBS2	0.882995	0.724733	0.910786	0.786962	0.751363	0.823425	0.924749	0.743746	0.83246	0.821854	0.806992	0.760815	0.843185	0.707836	0.835861	0.759446	0.514734	0.723681	0.726565	0.701821	0.813878	0.916826	0.926558	0.898527	0.891535	0.748243	0.265848	0.825683	0.769718	0.759589	0.971697	0.732983	0.837242	0.970761	0.850544	0.87669	0.940935	0.870995	1.69152	0.880233	0.889202	0.798061	0.7373	0.861267	0.944049	0.719092	0.949309	1.36338
TLR3	0	0	0	0	0.00220955	0	0	0	0.00108164	0	0	0	0	0	0	0	0	0.00143474	0	0	0	0	0.00213665	0	0.00397009	0	0	0	0	0.00233687	0	0.00216741	0	0	0	0.00139635	0.00119877	0.00677111	0	0	0	0	0	0	0	0.00811609	0	0
FAM149A	0.0930369	0.108544	0.131865	0.120511	0.0842964	0.0857582	0.0643422	0.134385	0.174779	0.146517	0.10137	0.138361	0.13025	0.271005	0.112336	0.229348	0	0.127229	0.143496	0.0928428	0.122902	0.208725	0.0781085	0.187031	0.11816	0.107582	0	0.0689749	0.103273	0.103005	0.100261	0.160522	0.105492	0.141123	0.105744	0.116484	0.116854	0.0918514	0	0.0710936	0.152283	0.0920159	0.0757638	0.0824139	0.0906681	0.111026	0.147238	0
CYP4V2	0.0972133	0.134107	0.118001	0.0885726	0.082897	0.100201	0.134028	0.15654	0.139244	0.155295	0.130017	0.113171	0.113727	0.180518	0.133269	0.120876	0.127235	0.130174	0.130009	0.136652	0.125983	0.180441	0.0948001	0.151893	0.127501	0.0802925	0.110631	0.0547439	0.0622656	0.114424	0.135977	0.16904	0.116509	0.16798	0.0683934	0.124365	0.168845	0.162962	0	0.0950583	0.120287	0.0837776	0.143818	0.0765878	0.122548	0.127577	0.109239	0.354638
KLKB1	0.0531364	0.0880975	0.0380364	0.0484711	0.0291618	0.0637921	0.0464717	0.0701251	0.0369451	0.0278873	0.0553482	0.027058	0.0324791	0.0295133	0.0310256	0.0304294	0	0.0345184	0.0415871	0.053188	0.0776246	0.0676064	0.0329835	0.0658995	0.0870843	0.021807	0	0.0494777	0.0323854	0.0733572	0.0729817	0.0516564	0.0215535	0.076676	0.00745171	0.0249698	0.0550806	0.0696735	0	0.0388374	0.0337682	0.0399773	0.0622099	0.0230972	0.0275916	0.0374701	0.0486324	0.252124
F11	0.00866599	0.00899677	0.00272025	0.00286928	0.00215355	0.00557265	0.0120027	0	0.00215474	0.00225693	0.00199699	0	0.00199928	0.0138636	0.00807945	0.00535481	0	0.0173561	0.00162644	0.00305976	0.00561077	0	0.00479922	0	0	0	0	0	0.00543949	0.00188868	0.00188894	0.00169207	0.00246457	0.00420126	0	0.00508886	0	0.00265785	0	0	0.00269588	0	0.005283	0	0	0	0.00258636	0
AC018709.1	0.00180056	0	0.00856081	0.00855732	0.00158181	0.0129812	0.00128944	0.00534509	0.0100754	0.00204311	0.00645186	0.0103252	0.0128152	0	0	0.0115898	0	0.00309987	0.00455341	0.00946209	0.00678044	0.0131573	0.00681999	0.00421339	0	0.0092233	0	0.0151114	0.00594227	0.00621583	0.00517252	0.00353475	0.00463698	0.00796723	0.00634225	0.00285946	0.00135603	0	0	0.00284445	0.0111333	0.00267191	0	0.00459496	0.00741864	0.00573455	0.0148066	0
FAT1	0.0429177	0.068191	0.128963	0.0994336	0.13694	0.116884	0.109668	0.103281	0.153094	0.101301	0.0917486	0.0993844	0.1551	0.0829612	0.0836729	0.0650466	0	0.0538456	0.0948741	0.0926198	0.104109	0.0904365	0.0619232	0.153971	0.117019	0.0684023	0.250258	0.0664951	0.0821616	0.0600476	0.0501445	0.0991682	0.0704751	0.132172	0.0511917	0.179276	0.0866756	0.154926	0	0.13128	0.119317	0.0513368	0.0393963	0.163492	0.0743822	0.0880107	0.0914707	0
ZFP42	0	0	0	0.00131021	0	0	0	0	0	0	0.000994862	0	0	0	0	0	0	0	0	0	0	0	0	0.0017774	0	0	0	0	0	0.00196813	0	0	0	0	0	0	0	0.00447615	0	0.00281357	0	0	0	0	0	0	0	0
TRIML2	0	0	0	0.00116137	0.000868428	0	0	0	0.000921137	0	0.00122025	0	0.00124139	0.0053472	0	0.0080494	0	0.00143577	0.00424739	0.00258289	0	0.00141463	0	0.00309109	0	0	0	0.00506997	0.00321667	0	0	0	0	0.00143002	0	0	0.00257669	0.0125324	0	0.00222297	0	0	0	0	0.00372175	0	0	0
TRIML1	0	0	0.000936878	0.00102752	0	0.00164744	0.00503484	0	0.000469779	0.00127275	0.00189005	0.00169065	0	0	0	0	0	0.00580922	0	0.00330492	0	0	0	0	0	0	0	0	0	0.00361988	0	0.00545614	0	0.00144957	0	0.00124563	0	0	0	0	0.0012727	0	0.00307346	0	0	0.0068653	0	0
FRG1	0.100194	0.0892867	0.062998	0.110471	0.113038	0.0890288	0.0631423	0.0760018	0.0927667	0.0357007	0.0664696	0.0580889	0.0457823	0.0968422	0.0817225	0.084331	0.127419	0.0845019	0.0890109	0.0739017	0.082314	0.0990148	0.0268658	0.136801	0.0447164	0.0551041	0	0.0472497	0.104608	0.0669263	0.0271035	0.124679	0.0618291	0.0838953	0.0373196	0.0563551	0.0841634	0.0636696	0	0.0721434	0.0735569	0.0387809	0.132297	0.018123	0.0638415	0.0413587	0.0669689	0.106518
DUX4	0	0	0	0	0	0	0.00210348	0	0	0	0	0	0.00109682	0	0	0	0	0	0	0	0	0	0	0	0	0	0	0	0	0	0	0	0	0	0	0	0	0	0	0	0	0	0	0	0	0	0	0
PLEKHG4B	0	0.00310958	0.00537181	0.00418318	0.00309833	0.00564477	0.0623352	0.00503314	0.00468631	0.00237222	0.000429704	0.00568992	0.00118267	0	0.0022877	0.0045202	0	0.00707163	0.00409357	0.00158951	0.000808251	0.00505174	0.00477566	0	0	0.00735119	0	0	0.0112064	0.00962244	0	0	0.0163431	0.011203	0.0145791	0	0.0102202	0.00666277	0	0.00150078	0.00682285	0	0.00423954	0.00459352	0.00652513	0.011139	0.0223924	0
CCDC127	0.0418513	0.0224382	0.0475841	0.0450174	0.046017	0.0374277	0.0823234	0.0752269	0.0961728	0.0298159	0.0537807	0.0106281	0.0574358	0.129753	0.024542	0.0645402	0	0.0489989	0.0841404	0.0274947	0.0674421	0.0498233	0.024042	0.0578475	0.0554158	0.0141283	0	0.0240909	0.0568585	0.0438058	0.0479101	0.092016	0.0528097	0.0591704	0	0.0338893	0.0868762	0.0504907	0.573683	0.0437072	0.0737967	0.022586	0.0813306	0.0197584	0.0179005	0.0693378	0.0593582	0
SDHA	0.258472	0.230092	0.256477	0.197667	0.21514	0.230293	0.307756	0.288303	0.351838	0.251613	0.286587	0.221792	0.262665	0.518108	0.263937	0.350489	0	0.319891	0.311294	0.299625	0.321351	0.377241	0.207165	0.331237	0.208591	0.29216	0	0.214921	0.234358	0.133034	0.178816	0.424797	0.227861	0.305784	0.107151	0.325022	0.319726	0.225516	0	0.340426	0.310803	0.185689	0.281085	0.243743	0.2591	0.295192	0.323089	0.106518
PDCD6	0.143381	0.16288	0.161067	0.13569	0.130137	0.121403	0.156404	0.169255	0.153467	0.157344	0.168379	0.150594	0.188562	0.196963	0.241412	0.13654	0.14149	0.216194	0.10711	0.191511	0.157367	0.22326	0.167418	0.226218	0.10083	0.126125	0.523181	0.103111	0.144345	0.100737	0.147715	0.236625	0.152235	0.195909	0.195898	0.186834	0.166118	0.138777	0.573683	0.157573	0.146676	0.175273	0.159251	0.137014	0.172566	0.208292	0.281921	0.186905
AHRR	0.117224	0.0985375	0.137335	0.0584139	0.134956	0.0857632	0.14198	0.156693	0.151915	0.129514	0.138312	0.0884016	0.0973045	0.141412	0.2555	0.171702	0	0.264261	0.100494	0.176526	0.15159	0.12103	0.146525	0.171754	0.100501	0.127139	0.292851	0.0689167	0.0942545	0.102088	0.0566316	0.203366	0.105357	0.159907	0.11434	0.211981	0.195782	0.16821	0	0.184107	0.169579	0.13003	0.0945751	0.0601824	0.129118	0.297594	0.326403	0
EXOC3	0.12649	0.14595	0.142434	0.115198	0.128319	0.112282	0.133736	0.158943	0.208797	0.106382	0.130105	0.103467	0.130827	0.225561	0.139179	0.104041	0.290213	0.160222	0.161949	0.133211	0.172065	0.177902	0.0956218	0.16007	0.100997	0.0741043	0	0.111686	0.109804	0.0979402	0.113887	0.189943	0.150312	0.138469	0.104477	0.148652	0.150679	0.12334	0	0.140019	0.163381	0.117666	0.142771	0.0984295	0.0544291	0.151814	0.161812	0.128037
SLC9A3	0.0137758	0.008704	0.02264	0.0221685	0.0205166	0.0134409	0.0337108	0.0350239	0.0352873	0.0127362	0.0158678	0.00332037	0.0171189	0.0395569	0.0137755	0.0177383	0	0.0192315	0.0280315	0.029243	0.0219306	0.029361	0.00946486	0.0241897	0.00243106	0.0227664	0	0.00645458	0.0190593	0.00893317	0.00888356	0.0266224	0.0187544	0.00930852	0.0176757	0.0184062	0.0129507	0.0180085	0	0.0213614	0.0264335	0.00995455	0.0319743	0	0.00710581	0.010515	0.0164954	0
CEP72	0.0131472	0.00704409	0.0141857	0.0266884	0.0249767	0.00834904	0.0214785	0.0132298	0.0189639	0.0171443	0.0139238	0.00922112	0.012138	0.0136634	0.00880687	0.0414153	0.127235	0.0193147	0.0207777	0.0125157	0.00594131	0.0220128	0.00233512	0.0164388	0.00883341	0.00474345	0	0.00907823	0.0108014	0.0168005	0.037972	0.0238349	0.0104512	0.0221757	0.0236782	0.0122708	0.0159842	0.00651244	0	0.0118102	0.0117576	0.00840401	0.0384632	0.0065203	0.00628353	0.00606493	0.0248827	0
TPPP	0.285097	0.184031	0.218779	0.217383	0.250984	0.244197	0.414686	0.332797	0.345421	0.185984	0.301091	0.208812	0.310798	0.262941	0.210673	0.227433	0.515356	0.264208	0.342786	0.26364	0.254688	0.34552	0.289014	0.258554	0.282112	0.236318	0.155217	0.153785	0.20269	0.185331	0.305271	0.306439	0.243801	0.283838	0.0835299	0.27544	0.350151	0.230671	0	0.185138	0.278133	0.20076	0.264836	0.24951	0.270925	0.310284	0.267147	0.455943
ZDHHC11B	0.234069	0.16571	0.384932	0.222086	0.122775	0.170785	0.208546	0.241426	0.192934	0.145513	0.275283	0.275797	0.251155	0.258683	0.235401	0.468606	0.354882	0.401995	0.437729	0.186098	0.398058	0.466222	0.46241	0.353127	0.115304	0.246703	0.110631	0.384417	0.232537	0.1788	0.464523	0.222855	0.326936	0.352234	0.234146	0.416421	0.330215	0.33967	0.7735	0.237324	0.212204	0.276632	0.424166	0.339612	0.720419	0.441646	0.205468	0.596128
ZDHHC11	0.0476474	0.0473412	0.145593	0.0772726	0.00698048	0.0377979	0.106883	0.0590814	0.0548891	0.021647	0.0266586	0.0466289	0.032511	0.0324568	0.0875729	0.11574	0.107565	0.0523636	0.124469	0.0437389	0.108891	0.136429	0.0644324	0.153428	0.0304727	0.040785	0	0.0633742	0.0753085	0.044028	0.237265	0.0624851	0.13984	0.0638217	0.041997	0.0951617	0.0557407	0.0702515	0	0.0758535	0.0392701	0.125136	0.0326097	0.0947316	0.393472	0.0886504	0.0271895	0.212154
BRD9	0.0820972	0.0682075	0.0972894	0.148739	0.131405	0.0877237	0.132583	0.0894789	0.154041	0.0926746	0.114512	0.0659304	0.105198	0.157381	0.115374	0.099596	0	0.100761	0.141791	0.126519	0.174259	0.194688	0.1015	0.125393	0.0969295	0.0932269	0.110631	0.0737989	0.111393	0.0785456	0.0949211	0.162647	0.103324	0.107654	0.0324328	0.113866	0.113598	0.0963113	0	0.0943505	0.10106	0.0629819	0.198832	0.115862	0.0805184	0.072661	0.154674	0.269139
TRIP13	0	0.00431737	0.00366801	0.00302255	0.0103674	0.00201858	0.014724	0.0165809	0.00969725	0.00568813	0.00516822	0.00142879	0.00445306	0.0103768	0	0.00339266	0.138965	0.00239621	0.00393043	0.00225986	0.00673343	0.00180588	0.00976303	0.00758303	0	0.00956941	0	0	0	0	0.00256048	0.00589656	0.00175386	0.00154101	0	0	0.00514843	0.00154352	0	0.0047949	0.00720836	0	0.0285219	0.00943365	0	0.0145229	0.0195454	0
NKD2	0.0577402	0.101844	0.0547477	0.0490716	0.0455792	0.0633451	0.0913428	0.0921183	0.0810713	0.0474887	0.0799822	0.0569876	0.084507	0.178656	0.0989799	0.118795	0.230478	0.0833285	0.114458	0.0779126	0.0827046	0.12138	0.0454336	0.126718	0.0642023	0.0651517	0.339912	0.0558839	0.0887757	0.0526034	0.058429	0.129204	0.0800927	0.0817638	0.0577836	0.064186	0.0582088	0.104404	0	0.0910243	0.0990031	0.0493156	0.121611	0.0258843	0.0630549	0.167603	0.105899	0
SLC12A7	0.00807071	0.0133338	0.00951088	0.0191807	0.021314	0.0287291	0.0491764	0.0169936	0.025979	0.00824549	0.0307348	0.00582635	0.0260128	0.0322912	0.0479906	0.0190615	0	0.0184086	0.0470027	0.0255988	0.0232302	0.0358462	0.0104009	0.0463673	0.0206306	0.0111534	0	0.00418016	0.0194077	0.0298457	0.0169076	0.0321688	0.0129142	0.0316645	0	0.0272007	0.0247067	0.00456335	0	0	0.0228716	0.0167038	0.0251399	0.0276556	0.0420861	0.0421938	0.0389061	0.0656701
SLC6A18	0	0	0	0	0	0.00181629	0	0	0.000535083	0	0	0	0	0	0	0	0	0	0	0	0	0	0	0	0	0	0	0	0	0	0	0	0	0	0	0	0	0	0	0	0	0	0	0	0	0	0	0
TERT	0.00185383	0.00615173	0	0	0.00477953	0	0	0.00196387	0.00192933	0	0	0.00224935	0	0.0041441	0	0	0	0.00161215	0	0.00414466	0	0.000917123	0	0.00308543	0	0.00157389	0	0	0	0.00427347	0	0	0	0	0	0	0	0	0	0	0.00152522	0.00362653	0	0	0	0	0	0
CLPTM1L	0.0849323	0.0590836	0.0705435	0.0908141	0.0809199	0.0737992	0.135499	0.117851	0.120096	0.0801918	0.0851542	0.0609757	0.0954946	0.109672	0.0719892	0.0929088	0	0.0816162	0.142152	0.0955898	0.11288	0.0862811	0.0913242	0.124589	0.087594	0.0451339	0	0.0560651	0.0748166	0.0620154	0.0768523	0.114164	0.0882159	0.0899283	0.0513795	0.0816827	0.128467	0.0839761	0	0.0655551	0.0968797	0.0632901	0.102411	0.0672133	0.074246	0.11938	0.0843278	0.246576
SLC6A3	0	0	0	0	0.00163264	0.00146697	0.00216692	0	0	0	0.00433909	0	0.00329772	0.0104342	0	0	0.107565	0	0.00470548	0	0	0.0028621	0	0	0.00403282	0	0	0.00678744	0	0.0045232	0.00412334	0.00246948	0	0.00212876	0.0114931	0	0.00707359	0.0107221	0	0	0.000968852	0.00407745	0.00534765	0.00387122	0	0.0236075	0	0
LPCAT1	0.141486	0.0988556	0.147814	0.1567	0.153218	0.0994307	0.195778	0.205198	0.21367	0.132776	0.133124	0.130115	0.123406	0.170354	0.103995	0.181345	0	0.142668	0.192315	0.176429	0.175862	0.199645	0.111818	0.216775	0.156841	0.0916524	0	0.0630833	0.124258	0.13079	0.116411	0.243656	0.12622	0.196414	0.0492887	0.156793	0.196509	0.125979	0	0.165226	0.170347	0.121314	0.168699	0.158715	0.171724	0.175355	0.179126	0.189757
MRPL36	0.0356131	0.0143462	0.0240375	0.0557353	0.0327219	0.0300184	0.0461164	0.060284	0.0675171	0.0299382	0.0346748	0.0124846	0.0396813	0.0563467	0.0435216	0.0662705	0	0.024199	0.0779097	0.0195749	0.0390036	0.0271712	0.0280269	0.059213	0.0336449	0.0201773	0	0.0173691	0.0495735	0.0226146	0.0420452	0.0427844	0.0233619	0.0468516	0.00694597	0.0138231	0.0257072	0.0267601	0	0.00894784	0.0499234	0.0152765	0.0647343	0.0371129	0.00410552	0.0237014	0.0170908	0
NDUFS6	0.0681977	0.0370429	0.0747251	0.10803	0.0944158	0.0717269	0.0814009	0.0786315	0.128057	0.0350072	0.0901936	0.0456439	0.0848776	0.17112	0.0355014	0.0927234	0	0.109522	0.131724	0.0805113	0.109866	0.108388	0.0748054	0.135438	0.0860616	0.0392806	0	0.0512206	0.115286	0.0976939	0.112958	0.128406	0.113007	0.0941211	0.014575	0.0782554	0.0867991	0.0432987	0	0.0649864	0.106882	0.0709218	0.133	0.051368	0.0345362	0.131471	0.0854399	0.15261
IRX4	0	0	0.0012022	0	0	0	0	0	0	0	0	0	0	0.0047123	0	0	0	0	0	0	0	0	0	0	0	0	0	0	0.00148955	0	0	0.00199863	0	0	0	0	0	0	0	0	0	0	0	0	0	0	0	0
IRX2	0	0	0	0	0	0	0	0	0	0	0	0	0	0	0	0	0	0	0	0	0	0	0	0	0	0	0	0	0	0	0	0	0	0	0	0	0	0	0	0	0	0	0	0	0	0	0	0
ADAMTS16	0.010105	0.0245289	0.0231223	0.0425639	0.0314351	0.0236413	0.0229261	0.0528896	0.0315227	0.0237117	0.016782	0.020593	0.0304295	0.0500037	0.0178214	0.0397402	0	0.0280711	0.0425736	0.026839	0.0351634	0.0368221	0.0164443	0.0632252	0.0134165	0.0307537	0	0.0258403	0.0529139	0.0272861	0.0217217	0.0241219	0.0302228	0.0319894	0.01729	0.0262316	0.0206021	0.0193284	0	0.0346654	0.0493234	0.0190912	0.0198063	0.0251527	0	0.0320078	0.0213847	0
ICE1	0.399369	0.385501	0.382326	0.286257	0.306121	0.232457	0.435727	0.373823	0.389233	0.43384	0.425702	0.430716	0.384371	0.391146	0.331964	0.403515	0.548837	0.403417	0.421921	0.348802	0.350184	0.434102	0.334216	0.395247	0.426711	0.325636	0.560969	0.24013	0.289277	0.257579	0.317725	0.423241	0.308303	0.393673	0.262138	0.383545	0.348122	0.339044	0.7735	0.337458	0.399013	0.302165	0.366641	0.285996	0.297598	0.522501	0.390177	0.317995
MED10	0.0842361	0.0748214	0.104371	0.147406	0.112281	0.083514	0.176838	0.175269	0.213853	0.0570521	0.101892	0.0500301	0.108812	0.24133	0.0742096	0.178406	0.127235	0.129077	0.22546	0.0976687	0.168674	0.173184	0.0720237	0.23163	0.133199	0.0690112	0	0.0606011	0.188816	0.0926049	0.0686244	0.271686	0.0945793	0.133865	0.0585808	0.0817728	0.170266	0.0951233	0	0.117357	0.153568	0.0802847	0.250968	0.0735019	0.077971	0.108771	0.140176	0.0623672
UBE2QL1	0.184428	0.210749	0.249562	0.248527	0.235024	0.261291	0.466455	0.291994	0.359968	0.27045	0.364592	0.196397	0.311468	0.229244	0.184844	0.258392	0	0.224194	0.296242	0.245451	0.282164	0.244905	0.350985	0.316893	0.254115	0.224089	0.450542	0.214501	0.227472	0.16322	0.184738	0.297795	0.210401	0.294387	0.163799	0.260056	0.316202	0.229321	0.531656	0.268264	0.281669	0.153721	0.205201	0.267224	0.235848	0.205973	0.29832	0.277046
NSUN2	0.133053	0.144939	0.130341	0.0952674	0.0976424	0.0748814	0.171237	0.1248	0.130887	0.186691	0.138184	0.0725402	0.102477	0.22344	0.182533	0.144306	0	0.197927	0.156743	0.122932	0.156073	0.193047	0.109396	0.145857	0.100382	0.0904127	0	0.0572499	0.0910555	0.0907243	0.0992422	0.336105	0.134186	0.168824	0.0705582	0.21183	0.111049	0.118026	0	0.167348	0.112124	0.154961	0.135836	0.132338	0.104363	0.212968	0.137448	0
SRD5A1	0.0695514	0.0697084	0.107584	0.105915	0.105213	0.0882328	0.164912	0.11848	0.183912	0.113916	0.141493	0.104442	0.114139	0.155475	0.114205	0.146699	0	0.115427	0.113966	0.099727	0.131433	0.156134	0.0953452	0.134617	0.0926545	0.0837132	0.265848	0.0722804	0.115274	0.0782228	0.0922555	0.16006	0.109435	0.161708	0.0939739	0.136793	0.1526	0.116775	0	0.108497	0.12456	0.130478	0.126927	0.0966213	0.121071	0.127289	0.169185	0.0408478
TENT4A	0.21756	0.213317	0.253311	0.207332	0.255148	0.222978	0.300804	0.330775	0.358853	0.232947	0.259388	0.246052	0.257508	0.357277	0.288477	0.307989	0	0.400229	0.257585	0.277891	0.310485	0.420325	0.281572	0.388054	0.250894	0.1931	0	0.140291	0.264539	0.190753	0.217016	0.465245	0.277076	0.329985	0.237519	0.310302	0.328978	0.260416	0	0.392546	0.354352	0.250091	0.414559	0.164661	0.194724	0.381404	0.406482	0.26412
ADCY2	1.37169	1.3527	1.47219	1.3209	1.35743	1.41843	1.36242	1.42398	1.56063	1.61389	1.46245	1.53572	1.49664	1.46179	1.4843	1.56048	1.10567	1.42969	1.41635	1.54459	1.44113	1.32728	1.42808	1.60549	1.51083	1.51187	1.79983	1.30657	1.20724	1.39453	1.28419	1.34129	1.44272	1.48677	1.31986	1.5218	1.45456	1.40644	1.48374	1.40197	1.50379	1.37342	1.31414	1.38231	1.49992	1.55231	1.50115	0.445831
C5orf49	0.0363914	0.0217881	0.0262844	0.0308699	0.0277779	0.0131687	0.0452308	0.0541883	0.0376885	0.0171976	0.0380745	0.0196228	0.0304693	0.0516706	0.0275672	0.0594763	0	0.0301193	0.0552955	0.032116	0.019253	0.0242258	0.0205706	0.0336937	0.00879614	0.0316002	0	0.00543391	0.0242021	0.0290279	0.0163066	0.0338086	0.0341482	0.0309156	0.0163882	0.0324895	0.0388073	0.0430842	0	0.0236314	0.0269534	0.014602	0.0315154	0.021104	0.0406836	0.047263	0.0223683	0.0995147
MTRR	0.130497	0.145138	0.130922	0.151815	0.183203	0.139811	0.169247	0.129645	0.166031	0.113696	0.167934	0.111913	0.162597	0.140463	0.127749	0.187135	0.148678	0.117567	0.161327	0.147954	0.184302	0.174939	0.0763808	0.190033	0.132091	0.13687	0	0.142519	0.137827	0.151318	0.134352	0.174027	0.144437	0.152916	0.103428	0.149963	0.14469	0.114623	0	0.147362	0.158612	0.11673	0.133995	0.13245	0.075842	0.153194	0.159126	0.161882
FASTKD3	0.0147826	0.0143136	0.0238267	0.034865	0.0296865	0.022187	0.0184157	0.0321604	0.032744	0.0341709	0.0331106	0.0272928	0.0221234	0.0234907	0.0176792	0.030194	0	0.0315348	0.0360589	0.0256682	0.0348396	0.0426246	0.0102125	0.0184934	0.0224273	0.0137064	0	0.0131329	0.0230582	0.0253634	0.0258435	0.0264177	0.0187147	0.0160423	0.0130126	0.0247737	0.0200871	0.0200436	0	0.0120928	0.0196036	0.0178219	0.0455539	0.0170691	0.017239	0.0446286	0.0310823	0
SEMA5A	0.583596	0.582069	0.558869	0.529629	0.655067	0.485323	0.591476	0.581468	0.676372	0.720094	0.739963	0.503259	0.598278	0.472915	0.561939	0.728391	0.232358	0.766072	0.662455	0.661198	0.674946	0.73237	0.53909	0.77239	0.625385	0.641809	0.188793	0.562661	0.552104	0.900388	0.546263	0.478011	0.565813	0.551621	0.624892	0.512823	0.72265	0.661541	1.90665	0.515548	0.650518	0.609369	0.662259	0.525386	0.544878	0.871042	0.677795	0.0408478
TAS2R1	0.00717979	0.0119742	0.00740706	0.00288438	0.00636017	0.00920922	0.0046877	0.00380472	0.00523671	0.0204991	0.00565067	0.0136913	0.0165673	0.00457974	0.00220241	0.00564606	0.294013	0.00710388	0.00829608	0.00247738	0.00845929	0.0212464	0.0152464	0.00716396	0.00101384	0.00139076	0	0.010121	0.00566615	0.00763453	0.0258428	0.0244427	0.0070247	0.00879418	0.00737925	0.00731627	0.00434372	0.0040124	0	0.0122701	0.00134603	0.00585227	0.00596047	0	0.00198767	0.0139014	0.0041449	0
CCT5	0.0721505	0.0637783	0.0956109	0.109513	0.0831208	0.0930842	0.513255	0.178618	0.184879	0.0984748	0.139334	0.0819024	0.121086	0.18708	0.0675295	0.146502	0	0.111705	0.198833	0.0849742	0.119825	0.154456	0.0499457	0.165804	0.111235	0.0833639	0	0.0670059	0.100433	0.100355	0.103266	0.214628	0.129199	0.141998	0.0442758	0.0949739	0.172591	0.135871	0	0.129572	0.147284	0.0767631	0.147858	0.122535	0.098523	0.0881793	0.116445	0.148914
CMBL	0.0600823	0.035288	0.0636523	0.0379346	0.042198	0.0647356	0.0784974	0.0536622	0.0690277	0.0453991	0.0630399	0.0412922	0.0438034	0.0992859	0.069857	0.0872806	0.0909778	0.0395925	0.0940591	0.0613205	0.0546047	0.0703389	0.0570396	0.0895437	0.0568342	0.0441929	0	0.0253912	0.0640371	0.0486669	0.0162155	0.0639726	0.0690157	0.0827392	0.0397779	0.049283	0.092853	0.0547749	0	0.0875018	0.0753529	0.0520174	0.052456	0.0368703	0.0589435	0.083858	0.0594539	0.210003
MARCH6	0.74961	0.706178	0.90573	0.888856	0.85297	0.956954	1.05332	0.954852	1.03816	0.846744	1.05366	0.807567	0.811652	1.05674	0.71674	1.01904	0.528306	0.859947	1.10394	0.862063	0.956992	1.03781	0.699412	0.884685	0.997577	0.820856	0.96602	0.812573	1.09677	0.796066	0.639303	1.08866	0.754689	0.970121	0.625817	0.799154	1.05113	0.85903	0.531656	0.873204	0.913782	0.790926	0.909619	0.719493	0.898678	0.900556	0.779098	0.793736
ROPN1L	0.0110203	0.00340148	0.0129782	0.0164067	0.00773963	0.0157147	0.00411677	0.015635	0.0138895	0.0161872	0.010404	0.00657334	0.00233138	0.0191003	0.00966934	0.0191993	0	0.010299	0.0117927	0.0152723	0.00644844	0.00773196	0.0211615	0.0171064	0.00371294	0.0130058	0	0.0053046	0.0105274	0.00246065	0.0168272	0.0151247	0.00917874	0.00801956	0	0.00165566	0.0194281	0.00868175	0	0.0048245	0.0217567	0.0146119	0.00864907	0	0.00247585	0.0484497	0.0052978	0
ANKRD33B	0.0463562	0.0319148	0.0370907	0.0394079	0.0303204	0.0390083	0.0278913	0.0311962	0.0273756	0.00836201	0.0248264	0.0326803	0.0310363	0.0152496	0.015537	0.0319307	0	0.0230337	0.0300818	0.027459	0.0234455	0.0360525	0.0301187	0.0131501	0.0279996	0.0312142	0.334388	0.0240041	0.0281894	0.027163	0.043978	0.0244625	0.0424701	0.0161335	0.0137496	0.0213645	0.026088	0.0219743	0	0.0159927	0.0244718	0.0511011	0.0106858	0.0282218	0.0226397	0.0570475	0.0408396	0.0902423
DAP	0.0238224	0.0261421	0.0378002	0.0399625	0.0368042	0.0280022	0.0258056	0.0552393	0.0522871	0.0623882	0.054489	0.0392858	0.048492	0.0323161	0.0267051	0.060004	0	0.0557824	0.0420884	0.050311	0.0371547	0.0646123	0.0219217	0.077729	0.0457862	0.0279017	0.188793	0.0317855	0.0190067	0.042343	0.00902657	0.0431287	0.0266384	0.0573917	0.0210386	0.0548942	0.0349992	0.0452818	0	0.0372172	0.0625788	0.0297389	0.0248297	0.015109	0.0279256	0.00398193	0.0430978	0.0865469
CTNND2	1.88208	1.82059	1.88555	1.78086	1.85051	1.72963	1.67186	1.77011	1.84387	2.00563	1.90164	1.97056	1.89252	1.75486	1.62996	1.86099	1.89202	1.82793	1.78456	1.79998	1.85757	1.8869	2.03202	1.77629	1.88859	1.91925	1.85747	1.75014	1.70857	1.76189	1.78512	1.65361	1.85015	1.86512	1.66717	1.97864	1.80817	1.73222	1.11784	1.88676	1.82549	1.7827	1.48285	1.95162	1.86408	1.69659	1.98368	2.48842
DNAH5	0.0206209	0.00751042	0.0225268	0.0338893	0.0212773	0.00381336	0.0155769	0.012503	0.0265741	0.0203379	0.0283663	0.0230552	0.0103526	0.0405091	0.021867	0.0314766	0	0.0250007	0.017981	0.0227001	0.0169265	0.0348124	0.0145692	0.0124881	0.0177367	0.0125091	0	0.0200033	0.0263261	0.011803	0.0235612	0.0218915	0.00994766	0.0328489	0	0.0311555	0.0239377	0.00793311	0	0.00838207	0.0168056	0.00855077	0.00844976	0.00722669	0.0138784	0.0150027	0.0307573	0.0656701
TRIO	1.24011	1.3428	1.41191	1.27455	1.31403	1.25076	1.48304	1.5009	1.43061	1.40692	1.46546	1.37846	1.34179	1.51776	1.41048	1.41078	1.36839	1.53823	1.31734	1.46953	1.40395	1.68134	1.38272	1.46206	1.31226	1.28951	1.23338	1.16977	1.4386	1.26308	1.24661	1.55319	1.42552	1.51158	1.37274	1.5194	1.61826	1.4147	0.787206	1.39353	1.5493	1.46951	1.48715	1.3823	1.45887	1.74854	1.575	1.55351
OTULINL	0.0504421	0.0497466	0.0521686	0.0453113	0.0442406	0.0532523	0.0280755	0.0688514	0.0748603	0.0604853	0.0838964	0.0517408	0.0412306	0.0540441	0.0380174	0.075563	0	0.0636419	0.0672465	0.0482696	0.045553	0.0881576	0.0523645	0.064446	0.0415725	0.0242232	0	0.0194825	0.0403586	0.0518461	0.045826	0.0815737	0.0286386	0.0898649	0.0309003	0.051635	0.0715196	0.0513517	0.586186	0.0708781	0.0596362	0.074553	0.0667382	0.0247967	0.0412195	0.0494166	0.0788667	0.39004
OTULIN	0.0684167	0.0662676	0.0970384	0.0870876	0.101138	0.0458533	0.128687	0.100066	0.11075	0.0673305	0.0957683	0.0472526	0.0644512	0.0680227	0.0786522	0.0602797	0	0.0794749	0.093387	0.0930156	0.0741068	0.127856	0.0756666	0.122088	0.0341391	0.0510019	0.342275	0.0519738	0.051049	0.0628777	0.0407772	0.0845822	0.061263	0.117739	0.0220313	0.0811681	0.114306	0.0914434	0	0.0379101	0.113468	0.0375346	0.0914578	0.10065	0.0672386	0.0185246	0.10321	0
ANKH	1.15754	1.05113	1.31628	1.11558	1.1187	1.17143	1.32179	1.28594	1.34124	1.33869	1.23623	1.14931	1.12768	1.30735	1.12681	1.30165	0.637509	1.3157	1.23618	1.29633	1.27612	1.33258	1.19244	1.28439	1.2637	1.05713	1.00102	1.06179	1.20834	1.1467	0.985606	1.29571	1.15474	1.27954	1.20782	1.15549	1.32185	1.05303	0	1.07082	1.39024	1.10668	1.21935	0.925132	1.16451	1.33545	1.42083	1.31632
FBXL7	0.0943398	0.0986505	0.198985	0.199361	0.124454	0.186796	0.0911593	0.166425	0.109628	0.0910945	0.119362	0.0498033	0.0770565	0.137057	0.0937148	0.0833185	0.443505	0.0527778	0.0906494	0.125898	0.141507	0.122152	0.157766	0.183014	0.14604	0.131431	0	0.143449	0.147841	0.152278	0.110758	0.128237	0.145676	0.169777	0.138868	0.0926695	0.126959	0.0883608	0	0.160473	0.198173	0.0613844	0.0755103	0.0689557	0.120932	0.0631257	0.23357	0.0408478
MARCH11	0.253482	0.27282	0.310345	0.292451	0.248752	0.286434	0.250761	0.256312	0.268308	0.332171	0.351162	0.231567	0.287667	0.309547	0.283042	0.312738	0.316331	0.261379	0.299119	0.335572	0.364958	0.267285	0.293836	0.334549	0.232216	0.200737	0.187058	0.233991	0.212717	0.234832	0.209316	0.306022	0.248036	0.331503	0.235141	0.316087	0.304562	0.220186	0.531656	0.346784	0.328458	0.16525	0.208791	0.303801	0.226203	0.187124	0.365733	0.0865469
ZNF622	0.0322802	0.0189848	0.0284541	0.0290839	0.0237735	0.0355792	0.0502151	0.0367728	0.0518978	0.0145871	0.0202243	0.0216003	0.0325713	0.0737546	0.0364115	0.026564	0.0989959	0.0186949	0.0592998	0.0227334	0.0507018	0.0453633	0.0110811	0.0565346	0.036273	0.00549437	0.110631	0.00864056	0.0346063	0.0238095	0.0205503	0.0512946	0.0329092	0.0292085	0.0195613	0.0315271	0.0246276	0.0128033	0	0.0257119	0.0236621	0.0140483	0.0441053	0.0183611	0.0306566	0.046082	0.0207847	0.140363
RETREG1	0.39178	0.384854	0.482646	0.398655	0.360639	0.386391	0.492861	0.515119	0.526771	0.43792	0.534789	0.440283	0.377275	0.484359	0.406236	0.455625	0.319835	0.497176	0.431478	0.405152	0.442715	0.554944	0.427719	0.567192	0.421682	0.475127	0.223758	0.369404	0.427075	0.378085	0.375332	0.552256	0.449883	0.517806	0.308527	0.456575	0.5184	0.460975	0	0.429769	0.436874	0.313991	0.365428	0.368428	0.379139	0.494567	0.541529	0.267531
MYO10	0.0388142	0.0344876	0.0425705	0.0703406	0.046482	0.0463043	0.0816576	0.0692527	0.0733445	0.0649105	0.0683209	0.0368205	0.0375432	0.0631367	0.0453069	0.0680254	0	0.0473728	0.0686905	0.0511196	0.0537403	0.0687991	0.0409593	0.0992372	0.0447526	0.0209468	0	0.0404913	0.0542173	0.0509818	0.0432322	0.0653148	0.041783	0.0691242	0.00442389	0.0497431	0.0633114	0.0512556	0	0.0711585	0.0603533	0.0551299	0.0624584	0.0438729	0.013024	0.0437821	0.068443	0
BASP1	0.824888	0.843703	0.953116	1.06462	0.99186	1.10369	1.32094	1.03926	1.13072	0.904791	1.13373	0.829572	0.828879	1.09501	0.768312	0.891021	0.56713	0.767518	1.34683	0.759182	0.971747	0.978085	0.844021	1.14967	1.19324	0.863073	1.13282	1.00134	1.0378	1.01707	0.87105	1.06394	0.797108	1.05514	0.556635	0.750488	1.06519	0.854811	0	0.919906	0.929045	0.664288	1.07512	0.92199	0.973129	1.0082	0.834016	1.20018
LINC02218	0.00398837	0.00919391	0.00223692	0.000999928	0	0.00415293	0.0024983	0	0.00133502	0	0.00240348	0	0.00605635	0	0.00740862	0	0	0.00111755	0	0	0	0	0.00617321	0	0	0.00873034	0	0	0.00217801	0.00472529	0.00631936	0.00160856	0.00480446	0	0	0.00379288	0	0	0	0	0.00144122	0	0.00742701	0.00539704	0	0	0.00555284	0
CDH18	1.17316	1.16274	1.20493	1.09382	1.08675	1.25249	1.21132	1.16919	1.02516	1.19381	1.09987	1.17573	1.0447	0.895065	1.16848	1.04873	0.710732	0.975261	1.11923	0.959699	1.21981	1.26523	1.04413	0.995974	1.28309	1.14383	1.13635	1.39607	1.12035	1.32015	1.22266	0.978579	1.21859	1.23083	1.16937	1.09843	1.23244	1.23776	0.573683	1.19208	1.02669	1.17333	1.07044	1.17136	1.26697	0.931456	0.945136	1.40855
CDH12	0.699284	0.84439	0.821421	0.959683	0.981861	1.11861	0.79015	0.679997	0.822034	0.992016	0.760016	0.831558	0.799667	0.662312	0.939789	0.884862	1.03452	0.656966	0.630904	0.801813	0.989906	0.792482	0.979463	0.794895	1.09053	0.966411	1.70907	1.11419	0.941669	0.77875	0.75288	0.786681	0.874886	0.97042	0.912006	0.774699	0.840642	0.598731	0	0.966353	0.804878	0.572606	0.564728	0.965425	0.801369	0.710535	1.08386	0.795376
PRDM9	0.00324177	0.00121804	0.00139714	0.00371994	0	0.00435401	0.00199981	0	0.000942772	0	0	0	0	0.00383177	0.00222864	0	0	0	0.00254006	0	0	0.00188914	0	0	0.00375275	0.00823195	0	0	0.0017672	0	0	0	0.00115715	0.00158725	0	0.00120748	0.000882306	0.0053276	0	0	0	0	0	0	0	0	0.00267134	0
CDH10	1.33011	1.2524	1.34979	1.45853	1.48404	1.52525	1.43582	1.40359	1.56188	1.51499	1.49226	1.35964	1.44489	1.15814	1.37092	1.46246	1.08965	1.19809	1.41998	1.41696	1.46304	1.22639	1.46904	1.55998	1.70814	1.25506	1.74993	1.34126	1.15614	1.45902	1.26234	1.25444	1.2105	1.56699	1.16272	1.44148	1.37219	1.34058	1.48374	1.41704	1.50391	1.33031	1.34011	1.4693	1.42881	1.09485	1.44747	1.18715
CDH9	0.637527	0.632102	0.747007	0.689664	0.731273	0.731938	0.655917	0.771305	0.77661	0.61558	0.769451	0.660937	0.667436	0.620576	0.721714	0.653506	0.28772	0.683506	0.625415	0.603565	0.758379	0.724475	0.598585	0.729769	0.922531	0.590134	0.245509	0.663018	0.611709	0.713196	0.66137	0.559506	0.602131	0.657073	0.641461	0.702744	0.755344	0.707093	0	0.652321	0.829422	0.512835	0.682534	0.636507	0.618835	0.687039	0.630347	0.722823
CDH6	0.0545519	0.0354058	0.0119235	0.0321256	0.0310605	0.0399025	0.0263539	0.0312249	0.0283029	0.0415516	0.0422575	0.00805551	0.050529	0.0394188	0.0250029	0.0227018	0.0909778	0.0108708	0.027597	0.0296649	0.0223921	0.0269812	0.035363	0.038349	0.014266	0.00582124	0	0.0518877	0.0259795	0.0251553	0.0173741	0.0144187	0.0376361	0.038318	0.0348494	0.0245092	0.0551124	0.018291	0	0.0223689	0.0233188	0.0340312	0.042482	0.0403539	0.0581657	0.00895581	0.0353889	0.249272
DROSHA	0.267876	0.269228	0.274319	0.233824	0.297695	0.27654	0.296623	0.252012	0.299653	0.283226	0.289729	0.234247	0.207869	0.258738	0.234755	0.248427	0.110588	0.274736	0.284495	0.326422	0.267411	0.26211	0.204011	0.31911	0.253057	0.244362	0.188793	0.239812	0.327076	0.258093	0.216333	0.276775	0.237139	0.307273	0.191812	0.332152	0.287941	0.276268	0	0.247226	0.215392	0.243311	0.212124	0.183524	0.262629	0.268824	0.29858	0.308525
C5orf22	0.104969	0.0542221	0.10485	0.0764406	0.101646	0.0780223	0.104478	0.155557	0.110741	0.0802264	0.10054	0.0659231	0.100353	0.155625	0.0825403	0.121185	0	0.107406	0.104465	0.0671399	0.0863228	0.137428	0.0583031	0.15853	0.101076	0.0770965	0	0.0584887	0.0529189	0.054678	0.102331	0.110729	0.101563	0.10373	0.0207582	0.0994542	0.0937873	0.104544	0	0.0627393	0.127341	0.0567519	0.0612967	0.0585756	0.0655928	0.0806171	0.117324	0.227753
PDZD2	0.682923	0.694	0.731764	0.760097	0.712847	0.578777	0.730418	0.750616	0.753483	0.735072	0.79674	0.729912	0.661014	0.776569	0.823142	0.658739	0.724547	0.655407	0.616113	0.820155	0.739509	0.950229	0.867832	0.762948	0.646777	0.599481	0.188793	0.725831	0.707719	0.529652	0.661291	0.752202	0.819238	0.695277	0.711475	0.790557	0.630126	0.532631	0.586186	0.802524	0.876001	0.508663	0.456942	0.600583	0.523629	0.838733	0.921814	1.2713
GOLPH3	0.21536	0.217891	0.341314	0.27221	0.267591	0.280218	0.386215	0.289254	0.296772	0.217499	0.33588	0.208875	0.246667	0.33091	0.164399	0.250483	0.132339	0.251506	0.298024	0.246537	0.297461	0.326328	0.178234	0.303087	0.264902	0.232832	0.34401	0.250203	0.321243	0.227808	0.217022	0.340547	0.26166	0.281784	0.191613	0.248065	0.341089	0.216295	0.531656	0.226294	0.296338	0.234816	0.300389	0.22405	0.180952	0.196286	0.256344	0.226559
MTMR12	0.230476	0.202863	0.254645	0.226024	0.247853	0.230295	0.251431	0.289938	0.318733	0.311254	0.275758	0.239372	0.261247	0.305138	0.273119	0.278695	0.14149	0.317367	0.290149	0.286454	0.311549	0.353175	0.255005	0.332125	0.237088	0.27654	0.299423	0.161553	0.213157	0.137552	0.144285	0.321834	0.203701	0.300478	0.14943	0.26441	0.3227	0.29831	0.573683	0.239197	0.274956	0.195727	0.300563	0.165518	0.187911	0.222581	0.365635	0.17209
ZFR	0.488655	0.585209	0.603088	0.542407	0.564695	0.554003	0.620983	0.690975	0.665368	0.529124	0.674541	0.490971	0.508705	0.720368	0.519143	0.703201	0	0.58815	0.692436	0.614872	0.607804	0.610984	0.485856	0.659373	0.622003	0.564574	0.405752	0.437028	0.614679	0.560064	0.524777	0.735121	0.507616	0.637753	0.449539	0.576406	0.667385	0.50352	0.586186	0.535032	0.624214	0.489508	0.620539	0.44019	0.479471	0.632754	0.675083	0.934189
SUB1	0.319662	0.260354	0.308933	0.414902	0.356264	0.344086	0.572148	0.315993	0.430731	0.260024	0.46445	0.225504	0.295933	0.373605	0.253921	0.396914	0.204383	0.35979	0.528516	0.273082	0.368205	0.333971	0.23751	0.421697	0.458472	0.22875	0	0.281194	0.367288	0.34808	0.243948	0.368253	0.287909	0.335693	0.120681	0.245805	0.345696	0.311654	0	0.213761	0.372238	0.169052	0.31758	0.245066	0.360201	0.320055	0.276871	0.396759
NPR3	0.224094	0.177081	0.26583	0.268162	0.206435	0.299509	0.249912	0.278719	0.310757	0.266687	0.320592	0.213715	0.256417	0.334651	0.153176	0.281458	0.328984	0.220408	0.435899	0.24466	0.260243	0.233077	0.226841	0.404814	0.274543	0.247813	0.339912	0.18477	0.235405	0.21353	0.150226	0.234374	0.214329	0.284127	0.129495	0.268338	0.29899	0.212614	0	0.15884	0.20631	0.205368	0.207616	0.211272	0.313459	0.136082	0.283595	0.1388
TARS	0.0900477	0.0328835	0.0686535	0.07276	0.0658915	0.058737	0.205682	0.0743375	0.075624	0.0643945	0.0579609	0.0524201	0.0473485	0.0528538	0.0739801	0.0803749	0.107565	0.0638809	0.094843	0.0464727	0.0740919	0.0768158	0.0278353	0.106146	0.0369572	0.0640518	0	0.0347889	0.0650524	0.0379457	0.047243	0.0756106	0.0783065	0.0725306	0.0111846	0.0692595	0.0919376	0.042263	0	0.0554057	0.0590393	0.0314824	0.0697562	0.0364742	0.054579	0.025093	0.0692426	0.0408478
ADAMTS12	0.00538978	0.00672212	0.0141	0.0167177	0.0123595	0.00802785	0.00259823	0.00563894	0.00939991	0.00468106	0.011268	0.00549531	0.00188777	0	0.0028608	0	0	0.0149967	0.0142431	0.0123521	0.0126799	0	0.00737776	0.00627231	0.00397402	0.00265649	0	0.00283458	0.0181761	0.00705815	0.0025642	0.0181187	0.00658497	0.00724236	0.0165318	0.00883636	0.00465507	0	0	0	0.00725815	0.00877262	0.00417468	0	0.0089711	0.0238712	0.0120751	0
SLC45A2	0.0221377	0.0203719	0.00543004	0.0153456	0.00667883	0.0203057	0.018271	0.0100941	0.0133303	0.019197	0.017711	0.022989	0.0184425	0.0185376	0.0123618	0.0119355	0	0.0249537	0.0192312	0.0271669	0.00834431	0.00808071	0.0157791	0.0262802	0.0161932	0.0238798	0	0.0310732	0.0161315	0.00737982	0.00167098	0.0274905	0.00755582	0.0178655	0.0107839	0.0274918	0.0116223	0.0304444	0	0.0255408	0.0085534	0.0162495	0.00817105	0.00301172	0.0240586	0.0351653	0.0114967	0
AMACR	0.012771	0	0.00593284	0.00665212	0.00527488	0.00217991	0.00351905	0.00330495	0.00445972	0.00546275	0.00470596	0.00305208	0.00407856	0.00682606	0	0.00214872	0	0.00531599	0.0014673	0.00268893	0.00235179	0.00579806	0.00307283	0.00576877	0.00753429	0	0	0	0.0041309	0.00480167	0.00977039	0.00245258	0.00115715	0.00278005	0	0	0	0.0018414	0	0	0.00632824	0	0.00268893	0	0.0140434	0	0.00291526	0
C1QTNF3-AMACR	0.289474	0.257759	0.276366	0.242307	0.299119	0.331957	0.303588	0.30044	0.311225	0.419946	0.366451	0.333095	0.321088	0.294687	0.274373	0.247001	0.153359	0.354936	0.334317	0.316834	0.311137	0.234131	0.364239	0.303268	0.273087	0.320981	0.110631	0.29913	0.218726	0.302144	0.307712	0.252619	0.282403	0.317732	0.439694	0.356367	0.342428	0.308873	0	0.332691	0.259954	0.364457	0.351072	0.256209	0.23638	0.194376	0.409588	0.110489
RAI14	0.0951368	0.0682703	0.103617	0.0618013	0.0682739	0.108864	0.0410175	0.121472	0.0904457	0.0976193	0.112185	0.0598328	0.085166	0.114473	0.0968611	0.115695	0	0.104655	0.051325	0.0635156	0.0717954	0.147301	0.09606	0.108276	0.106706	0.0598594	0	0.0808778	0.063531	0.0749588	0.0707256	0.110483	0.0712931	0.0936092	0.113661	0.0949549	0.0836041	0.0957371	0	0.127043	0.0777192	0.0882268	0.0675335	0.0599701	0.110169	0.0648452	0.0781599	0
TTC23L	0.115796	0.0543096	0.103726	0.0635893	0.0626474	0.0337717	0.0557802	0.0733016	0.0793005	0.0935991	0.0602944	0.0654792	0.0664805	0.0726595	0.0789535	0.108362	0	0.088483	0.075299	0.0782569	0.115533	0.111987	0.0554707	0.109831	0.0799219	0.066816	0.489605	0.0363041	0.0660202	0.048664	0.046957	0.0851078	0.0737802	0.0761192	0.0913928	0.0806083	0.0541566	0.0593899	0	0.0586446	0.0777232	0.0619554	0.0841063	0.00624493	0.0441909	0.0512625	0.134023	0.0623672
RAD1	0.0511898	0.0279476	0.0486735	0.040574	0.0374671	0.0348939	0.0634682	0.0247618	0.0674117	0.0405207	0.0504908	0.0396165	0.0449192	0.0696023	0.0391465	0.0546787	0	0.0479595	0.061971	0.0464484	0.0568349	0.0761237	0.0312693	0.0785549	0.0143746	0.0242857	0.110631	0.037944	0.0328119	0.0440419	0.0334384	0.0678067	0.0345639	0.0690473	0.00775408	0.0409694	0.0484707	0.0230433	0	0.0206541	0.0555857	0.0164057	0.0226832	0.0380131	0.0277337	0.0523591	0.0443143	0.0623672
BRIX1	0.0618955	0.0476885	0.0628319	0.0619575	0.0527744	0.0614806	0.0541413	0.0977265	0.0864512	0.041999	0.0675855	0.0437771	0.0429815	0.0899396	0.0376238	0.0759475	0	0.0597765	0.0916189	0.0587799	0.0638654	0.0495754	0.0462371	0.058938	0.0723554	0.0370684	0	0.040388	0.0339875	0.0516286	0.0117077	0.0756682	0.0592563	0.0700962	0.037125	0.0465701	0.0593677	0.0601725	0	0.0492566	0.0709206	0.024018	0.0443189	0.029344	0.0597361	0.0654536	0.0599997	0.165185
DNAJC21	0.128627	0.155835	0.167093	0.104911	0.107936	0.116162	0.193651	0.133697	0.175805	0.156486	0.144498	0.10224	0.160154	0.203787	0.149835	0.161985	0.0758001	0.103981	0.189871	0.120323	0.12683	0.173689	0.123576	0.169291	0.116293	0.138405	0	0.140544	0.131664	0.082156	0.121527	0.180921	0.121025	0.13569	0.102424	0.170509	0.220821	0.15388	0	0.109725	0.146161	0.113191	0.0905351	0.102197	0.112705	0.136534	0.193827	0.0865469
AGXT2	0	0	0.00148364	0.00252569	0	0.00121272	0.00413221	0.00422032	0.00220657	0	0.00206892	0.00393059	0.00119046	0	0	0	0	0.000956888	0.000665275	0	0	0.0028163	0	0	0.000944372	0	0	0	0	0	0	0	0	0	0	0	0.00250433	0	0	0	0	0	0	0	0	0	0.00171811	0
PRLR	0.00683504	0	0.00562601	0.0122159	0.00947872	0.0124392	0.0281563	0.00707097	0.00682431	0.00333139	0.00505477	0.00177727	0.00433959	0.00370617	0.018637	0.00869789	0.203901	0.0119608	0.0093256	0.00225173	0	0.00684456	0.00757778	0.00831763	0.00407339	0.00473944	0	0.00518981	0.0131733	0.0133902	0	0.00627209	0.00815022	0.00181193	0	0.00731836	0.00731286	0.00482457	0	0.0168536	0.00783576	0.0125749	0.00561254	0.00441231	0	0.00752463	0	0
SPEF2	0.253843	0.282461	0.273501	0.200663	0.202828	0.222887	0.181368	0.21869	0.221784	0.300369	0.21965	0.290097	0.229453	0.2452	0.222737	0.21883	0.232939	0.268612	0.304717	0.272682	0.186287	0.270857	0.181753	0.253359	0.274294	0.20321	0.188793	0.247242	0.201034	0.286812	0.213133	0.167936	0.198556	0.281537	0.143134	0.265301	0.19808	0.268373	0	0.245679	0.180532	0.246153	0.213912	0.193915	0.206434	0.210925	0.222894	0.188764
IL7R	0	0.00339345	0.00219452	0	0	0	0	0	0.000556321	0	0	0.00191595	0	0	0	0	0	0	0	0.00343597	0	0	0	0	0	0	0	0	0.00199715	0.00213497	0	0	0	0	0	0	0	0	0	0.00482959	0	0	0	0	0	0	0	0
CAPSL	0	0	0.00369561	0.00182958	0.00124579	0	0	0	0.000818751	0	0	0	0	0	0	0	0	0	0	0	0	0	0	0	0	0	0	0	0.00375993	0	0	0	0	0	0	0	0.00110881	0	0	0	0	0	0	0	0	0	0	0
UGT3A1	0	0	0.000883767	0.00510875	0.00242441	0.00119672	0	0	0	0	0.00294352	0	0	0.00312895	0.00200048	0	0	0	0	0.000783501	0	0.00154135	0	0	0.00417743	0	0	0	0	0.00214383	0.00359592	0	0.0021102	0.00163348	0	0.00304186	0.00121688	0.00312648	0	0	0	0	0	0	0	0	0.00493062	0
UGT3A2	0	0.00100376	0.00233546	0.00122646	0	0	0	0.00202222	0.00183347	0	0	0.00394296	0.00407373	0.00436236	0	0.00243486	0	0	0	0.00145526	0.00230463	0.00230117	0	0.00343546	0	0	0	0.00388006	0	0.00160755	0	0	0	0.00227031	0	0	0	0	0	0	0	0.00606205	0	0	0	0.00798327	0.00362463	0
LMBRD2	0.328075	0.27668	0.267888	0.302213	0.281122	0.3263	0.317811	0.384294	0.339394	0.261322	0.325919	0.234228	0.272	0.272016	0.208558	0.25398	0.0909778	0.257181	0.349633	0.275813	0.339003	0.353229	0.173361	0.346229	0.345335	0.278047	0.360888	0.256565	0.351573	0.320714	0.274194	0.322199	0.249695	0.324717	0.21584	0.292586	0.291228	0.230229	0	0.235766	0.252852	0.207706	0.336266	0.234099	0.359736	0.395181	0.267749	0.0656701
SKP2	0.0461637	0.0388851	0.0753803	0.0660538	0.0692997	0.0696121	0.0613151	0.0683905	0.0641354	0.066752	0.0758685	0.0664008	0.0630494	0.0393973	0.0432836	0.0477818	0	0.0550946	0.0706829	0.0549834	0.0661507	0.100598	0.0651997	0.111201	0.0599294	0.0812531	0	0.0672207	0.0403929	0.0652819	0.0462108	0.0468439	0.0638145	0.0842316	0.0457945	0.0936753	0.0580485	0.0780468	0	0.061709	0.0614765	0.0494574	0.0344363	0.109622	0.0542031	0.080759	0.0641682	0.0656701
NADK2	0.121383	0.112315	0.10247	0.126707	0.103476	0.136086	0.128848	0.121801	0.135745	0.103457	0.10485	0.0893337	0.110725	0.126394	0.0977673	0.131606	0.132339	0.119477	0.107071	0.126851	0.0927991	0.124122	0.104372	0.174456	0.139457	0.130086	0.155217	0.101591	0.121521	0.120729	0.0610147	0.106119	0.10571	0.12769	0.022888	0.105546	0.0931951	0.104638	0	0.10973	0.0795168	0.0766934	0.123926	0.0851139	0.118807	0.165014	0.127455	0.138246
RANBP3L	0.0179058	0.0189636	0.0146716	0.0302179	0.0353054	0.0158629	0.0161223	0.0155207	0.0206525	0.0126256	0.0126288	0.00901446	0.0144596	0.0231171	0.0155784	0.0238161	0	0.023338	0.025058	0.0147032	0.0108098	0.0251472	0.0202821	0.030072	0.0280424	0.00774149	0.339912	0.0133208	0.0218188	0.0212001	0.0100232	0.0211387	0.0140732	0.0201452	0.0239564	0.0112236	0.0166462	0.0138828	0	0.0129128	0.0167799	0.00959519	0.0413152	0	0.0148709	0.00985386	0.0213955	0
SLC1A3	0.077325	0.0685381	0.0536358	0.0900058	0.067177	0.0555937	0.105111	0.0786759	0.0688166	0.0377591	0.0401455	0.0458337	0.0774705	0.0536817	0.0641306	0.0418585	0.127419	0.0356967	0.045311	0.0515553	0.0372303	0.0678527	0.150629	0.0702322	0.065595	0.0668566	0	0.10019	0.0576521	0.0631726	0.16063	0.108207	0.140094	0.0247576	0.107062	0.0412763	0.0548268	0.0272286	0	0.0219926	0.0320645	0.0429572	0.0323282	0.0830726	0.0701053	0.0862231	0.085175	0.355428
NIPBL	0.802734	0.789181	0.914129	0.741631	0.827987	0.825592	0.894307	0.795359	0.812693	0.879102	0.890011	0.720968	0.686234	0.76088	0.810762	0.792132	0.765469	0.809086	0.84053	0.799194	0.739375	0.91085	0.660668	0.79901	0.796759	0.690316	1.18452	0.627016	0.698204	0.73077	0.730005	0.795946	0.713054	0.87693	0.576332	0.763613	0.897282	0.785111	0.573683	0.772402	0.748146	0.706917	0.75061	0.80322	0.859659	0.940217	0.805134	0.709734
CPLANE1	0.959577	0.788334	0.783629	0.736942	0.711897	0.725494	0.546561	0.745368	0.756018	0.743582	0.805998	0.744242	0.728688	0.960862	0.854334	0.831647	0.40538	0.942794	0.789799	0.865174	0.793356	0.891433	0.634853	0.87202	0.804289	0.872678	1.19533	0.700348	0.709052	0.679658	0.555531	0.941631	0.763684	0.792043	0.709491	0.905627	0.689381	0.672371	0	0.879236	0.824944	0.649408	0.848455	0.542771	0.622788	0.668462	0.915126	0.423291
NUP155	0.0610958	0.0910791	0.0924888	0.120238	0.113389	0.0870546	0.11249	0.130709	0.112463	0.0690467	0.108145	0.0644969	0.0712979	0.157603	0.0895707	0.12917	0.172619	0.104428	0.116833	0.0959217	0.134044	0.105891	0.0649618	0.115129	0.108616	0.0518838	0	0.0525462	0.133201	0.0738522	0.0759771	0.107957	0.0908695	0.093598	0.0518277	0.0890406	0.0863393	0.0668529	0	0.106782	0.118022	0.0699883	0.149272	0.0823618	0.0839264	0.0741215	0.109755	0.152217
WDR70	0.633192	0.725602	0.760507	0.7511	0.710454	0.817025	0.708324	0.797781	0.81052	0.855074	0.821251	0.764598	0.726225	0.801496	0.792324	0.779965	0.558319	0.79116	0.725238	0.794313	0.801573	0.83012	0.736083	0.877253	0.733833	0.658879	1.00028	0.71888	0.742852	0.667718	0.664563	0.764412	0.734631	0.828375	0.60828	0.911478	0.779547	0.782414	0	0.747007	0.785088	0.705131	0.718593	0.656469	0.683542	0.759247	0.910925	0.614643
GDNF	0	0	0	0	0	0	0	0	0.000592552	0	0	0	0.00138457	0.0122409	0	0	0	0.00155958	0	0	0.00299956	0	0.0036436	0.00448158	0	0.0118421	0	0	0	0.00166324	0	0	0	0	0	0.000799905	0	0	0	0.0061069	0	0	0	0	0	0	0	0
EGFLAM	0.0229042	0.0248705	0.0343943	0.0263385	0.0244708	0.0216581	0.00700832	0.00647796	0.0194538	0.0294381	0.0327466	0.0184005	0.0195734	0.0415547	0.0531253	0.0113658	0	0.0319377	0.0139038	0.0142893	0.0476621	0.0323193	0.0302891	0.054115	0.0233789	0.0442858	0	0.0206903	0.0533607	0.00630642	0.00811877	0.0152136	0.0280987	0.0373895	0.0145577	0.00425097	0.0137883	0.0292487	0	0.0369561	0.0185828	0.0252523	0.00434773	0.0151193	0	0	0.0268193	0
LIFR	0.208056	0.21556	0.24077	0.21036	0.224199	0.184962	0.354716	0.210642	0.23622	0.279748	0.241973	0.152729	0.202259	0.197332	0.17844	0.152118	0.27383	0.168912	0.182477	0.180783	0.204066	0.26995	0.156216	0.205904	0.232187	0.223295	0.334388	0.203698	0.236568	0.238134	0.128421	0.219288	0.179624	0.274966	0.18002	0.189039	0.243765	0.214699	0	0.194383	0.170445	0.13892	0.211089	0.142399	0.174046	0.232906	0.201284	0.127395
OSMR	0.00107131	0	0.00367778	0.0365506	0.0257182	0.0159771	0.00887117	0.0154946	0.0255241	0.00518541	0.0088318	0.0011147	0	0.0232355	0	0.0257024	0	0.0121618	0.0122308	0.00386408	0.0400318	0.0132921	0.0057056	0.0386044	0.00248314	0	0	0.0039904	0.0562506	0.00654751	0.00658238	0.0303288	0.00870728	0.0137393	0	0.00247959	0.00880345	0.0121953	0	0.0211799	0.012407	0.00395519	0.0114454	0.00678946	0.00343982	0.00640303	0.0131713	0
RICTOR	0.594036	0.636909	0.713708	0.671441	0.675666	0.762048	0.559768	0.709599	0.714117	0.694991	0.687883	0.67257	0.580859	0.648272	0.614578	0.630725	0.329954	0.671065	0.711101	0.629139	0.704396	0.718683	0.543901	0.675846	0.678865	0.533219	0.474015	0.638131	0.820536	0.728897	0.533759	0.82924	0.604162	0.733237	0.489709	0.681776	0.742681	0.724159	0	0.69086	0.639622	0.682105	0.759789	0.492967	0.694441	0.551188	0.677369	0.606939
FYB1	0.011831	0.00882208	0.0101651	0.0191658	0.0176285	0.0156282	0.00749796	0.0195722	0.0157659	0.0129405	0.00610488	0.00271505	0.00435143	0.0113474	0.0228978	0.0177122	0	0.0408737	0.00710972	0.00439962	0.00710276	0.0180245	0.00296794	0.00957603	0.0108675	0.0061302	0.155217	0.00447471	0.0218074	0.0283445	0.0127359	0.0130101	0.0229232	0.0109785	0	0.00684658	0.0119841	0.00539799	0	0.0158413	0.0150081	0.00766203	0.0120857	0	0	0.0188685	0.0075211	0
C9	0.00481482	0	0.0054553	0.00406443	0.00172535	0.00235563	0	0.00218512	0.00146323	0	0.00260257	0.00189369	0.0019567	0	0.00475908	0	0	0.00443091	0.00111197	0.00145526	0	0	0.00243557	0	0.00405357	0	0	0	0	0.00237354	0	0.00302685	0.000646118	0	0	0.00140949	0.0055599	0	0	0	0.00398028	0.00372392	0	0	0	0	0	0
DAB2	0	0.00090355	0.00208316	0.00902654	0.000888383	0	0.00721069	0	0.00354516	0.00288912	0.00749578	0.00380541	0	0.00832325	0	0.0135229	0	0.00568348	0.0048897	0	0.00238186	0.00269847	0	0.0218065	0.00298357	0	0	0	0.0107709	0.00193493	0	0.00452306	0	0.00563634	0	0.00578608	0.00308772	0	0	0.00276428	0.00151113	0	0	0	0.00247585	0	0.00129933	0
TTC33	0.245531	0.179159	0.203162	0.186238	0.196071	0.225022	0.21175	0.200467	0.21202	0.227095	0.245906	0.157415	0.169733	0.23643	0.135577	0.170083	0.0909778	0.162602	0.237982	0.195605	0.186997	0.260046	0.149646	0.220571	0.206584	0.19262	0.223758	0.151694	0.212759	0.177576	0.122786	0.240396	0.158865	0.249499	0.103861	0.19101	0.233593	0.197837	0	0.191267	0.189683	0.160138	0.159357	0.151488	0.203438	0.192454	0.201847	0.159122
PTGER4	0	0	0	0.00151435	0	0	0.00105123	0	0.00069439	0	0.000604892	0	0	0.00499617	0	0	0	0.0019437	0	0.00170011	0.00477815	0	0	0	0	0	0	0	0.00251461	0	0	0.00146956	0	0	0	0	0	0	0	0	0	0	0	0	0	0	0	0
PRKAA1	0.153071	0.11638	0.144723	0.11517	0.141706	0.153059	0.11821	0.169152	0.198976	0.148099	0.165539	0.149962	0.137871	0.22591	0.12604	0.17852	0.0968185	0.162125	0.156466	0.155959	0.156001	0.186587	0.144026	0.185311	0.121715	0.124672	0.334388	0.120924	0.120173	0.143309	0.1192	0.16418	0.116816	0.139893	0.0953684	0.137738	0.124759	0.0994727	0	0.142511	0.188554	0.104596	0.153003	0.0874506	0.0508801	0.0998436	0.151926	0
RPL37	0.256333	0.188242	0.268458	0.274397	0.233946	0.231568	0.333074	0.290798	0.280495	0.193601	0.236971	0.147041	0.258388	0.280142	0.188168	0.242654	0	0.19916	0.311426	0.209877	0.206197	0.250772	0.178112	0.273444	0.232458	0.213392	0.110631	0.18338	0.248267	0.204874	0.190206	0.266594	0.166467	0.251011	0.0773039	0.181175	0.262426	0.189726	0	0.200022	0.214641	0.166197	0.34836	0.178739	0.19983	0.217665	0.189108	0.461951
CARD6	0.0042138	0.00118243	0.00191783	0.00256486	0.00125957	0	0.00644393	0.00429587	0.0004024	0.0035755	0.000625625	0.000767521	0	0	0	0.00287337	0	0.00239119	0.0020389	0.00199126	0	0	0	0	0	0	0	0	0.00177794	0.00207754	0	0.00210646	0.00560655	0.00106026	0	0	0	0	0	0.00226981	0	0	0	0	0	0	0.00464499	0
C7	0.00277592	0.00463592	0.00603658	0.0054843	0.00471489	0	0	0.00426063	0.00172401	0	0.0028403	0	0.000950023	0	0	0.00309005	0	0	0	0	0	0.00352946	0	0	0	0	0	0.00452268	0.00831137	0.00306696	0	0.00688756	0.00186395	0	0	0	0.00124061	0.004591	0	0	0.00369441	0.00325235	0	0	0	0	0	0
MROH2B	0.00340066	0.000881858	0.00637581	0.000895046	0.00372311	0.00104796	0	0	0.0018155	0.00129382	0.000496406	0	0	0.0103593	0	0.00627635	0	0.0018225	0.0014673	0.0014271	0.00255752	0	0	0	0	0	0	0	0.0122832	0.00402789	0	0.00223276	0	0.00409152	0	0.000818688	0	0.00241014	0	0	0.00412789	0.00674089	0.0115863	0	0.00406993	0	0.00450212	0
C6	0.00605881	0.0101738	0.0157863	0.0178829	0.0189442	0.0123173	0.0132012	0.00830299	0.0138335	0.0067179	0.00562135	0.00270686	0.00103386	0	0	0.020707	0	0.013299	0.00886346	0.00238235	0.00161523	0.007322	0	0.0145705	0.00242716	0.0174944	0	0	0.0187954	0.0129597	0	0.00674237	0.00853389	0.0207738	0	0.00547333	0.0115675	0.00363239	0	0.0032109	0.0126616	0.0217097	0.0325801	0.00640413	0.00226614	0.00908386	0.00533784	0
PLCXD3	0.225743	0.162595	0.215134	0.135922	0.191969	0.135747	0.222431	0.227498	0.201918	0.217436	0.197264	0.184418	0.195893	0.143533	0.123067	0.185162	0.178141	0.10369	0.17347	0.123048	0.160126	0.17475	0.25194	0.228911	0.19016	0.119315	0.155217	0.149589	0.11739	0.268087	0.136996	0.161145	0.190485	0.243628	0.130674	0.20453	0.203926	0.244574	0.531656	0.21825	0.157733	0.179795	0.123071	0.259673	0.218992	0.268495	0.164735	0.27121
OXCT1	0.304446	0.373192	0.492037	0.452316	0.469172	0.420496	0.37704	0.478412	0.543988	0.407674	0.529755	0.362527	0.385098	0.551314	0.391103	0.457174	0.154678	0.41338	0.586851	0.423728	0.460083	0.438865	0.333908	0.470903	0.522117	0.312181	0.223758	0.383241	0.460654	0.384293	0.241099	0.480206	0.330564	0.5047	0.325978	0.454218	0.466999	0.348181	0	0.358675	0.45817	0.377114	0.368308	0.285639	0.355076	0.423129	0.44771	0.555922
C5orf51	0.0719082	0.0687824	0.0525317	0.0633355	0.0786052	0.0603937	0.0910769	0.0566441	0.0861453	0.0531079	0.0917577	0.0485616	0.0643246	0.0655047	0.0373106	0.0598941	0	0.0960443	0.0980044	0.0746805	0.0604938	0.082631	0.0506655	0.0874955	0.058015	0.0629541	0.188793	0.0533329	0.0572646	0.0588533	0.0604677	0.0578622	0.0492975	0.0675383	0.0627903	0.0642864	0.0830294	0.0636471	0	0.0879924	0.0718638	0.0512215	0.0404277	0.0582575	0.0430729	0.0711432	0.0595505	0.0902423
FBXO4	0.0610538	0.0587597	0.0637813	0.0616819	0.0582914	0.0582671	0.0594206	0.0559235	0.103807	0.0467339	0.0536767	0.0436092	0.0691662	0.168226	0.0681478	0.133829	0	0.102266	0.0755032	0.0690776	0.0562859	0.0929685	0.0304564	0.061543	0.0834654	0.0433773	0.110631	0.0497995	0.0455149	0.0458492	0.0449811	0.0923439	0.0650254	0.0625804	0.0599926	0.0509431	0.0418757	0.0362828	0	0.0677948	0.0591379	0.0363232	0.0569829	0.00901943	0.0407799	0.0459789	0.0858442	0.157602
GHR	0.194557	0.193083	0.200178	0.137973	0.152554	0.136275	0.129451	0.132304	0.169701	0.187442	0.166145	0.1393	0.141799	0.187812	0.11394	0.150719	0.227531	0.158289	0.135189	0.170278	0.142589	0.145194	0.13462	0.111136	0.171768	0.157953	0.110631	0.214155	0.174219	0.23547	0.154104	0.158778	0.178902	0.212278	0.154247	0.15221	0.149827	0.17749	0	0.159598	0.137197	0.218659	0.170603	0.204951	0.138353	0.135386	0.0948954	0.340162
CCDC152	0.104403	0.0711758	0.111289	0.0855171	0.0836336	0.115478	0.145995	0.113343	0.125143	0.12251	0.0976297	0.0803273	0.104915	0.0836716	0.0956363	0.108836	0	0.0989142	0.0925535	0.104992	0.0905006	0.142603	0.0720806	0.18256	0.168594	0.120245	0.34401	0.0874205	0.12368	0.0961724	0.0960624	0.128086	0.082578	0.198899	0.0728414	0.0906127	0.117835	0.108651	0	0.082443	0.095169	0.0646052	0.104398	0.0813502	0.0970208	0.103211	0.137705	0.392633
SELENOP	0.0164682	0.0231949	0.00991107	0.0313259	0.0230437	0.0344849	0.0244427	0.0256804	0.0131507	0.00100138	0.0103642	0.00787806	0.0247885	0.0250215	0	0.00919085	0	0.00354654	0.0135142	0.0101868	0.00528155	0.0107835	0.0296121	0.0263308	0.0177587	0.026589	0	0.0182732	0.0189831	0.0352962	0.0184876	0.0164427	0.0326726	0.00997558	0.016288	0.0135045	0.0132072	0.0212132	0	0.00398173	0.00957645	0.0220165	0.0223719	0.0147202	0.00237265	0.0178954	0.0150665	0
ANXA2R	0	0	0	0	0	0	0	0	0.000938265	0	0.00101527	0	0.00302939	0	0	0.00257648	0	0	0	0.00090269	0	0	0	0	0	0.0042646	0	0.00543391	0.00242678	0	0	0	0	0	0	0.00128809	0.0011649	0	0	0.0026689	0	0	0.00826985	0	0	0	0	0
ZNF131	0.55556	0.546762	0.552482	0.522657	0.498615	0.44244	0.616014	0.528392	0.60058	0.61677	0.548464	0.488661	0.535829	0.635558	0.52292	0.535544	0.110588	0.621436	0.535433	0.587479	0.571206	0.611969	0.537481	0.562093	0.444545	0.483513	0.110631	0.470783	0.517145	0.399357	0.504874	0.57688	0.534319	0.592687	0.512535	0.571752	0.576005	0.522702	0.531656	0.488139	0.601286	0.401479	0.452796	0.429821	0.533524	0.491576	0.643301	0.395876
NIM1K	0.275757	0.299328	0.3248	0.277329	0.338867	0.280766	0.32435	0.286984	0.341496	0.3695	0.33824	0.310093	0.256813	0.363774	0.280602	0.312741	0	0.351857	0.310711	0.332725	0.332975	0.408017	0.285955	0.314822	0.18344	0.29629	0.155217	0.272355	0.234619	0.323963	0.270328	0.306433	0.279021	0.341739	0.268927	0.36772	0.288842	0.290629	0.586186	0.281428	0.349079	0.158959	0.224788	0.258006	0.309436	0.323251	0.394927	0.317972
HMGCS1	0.221282	0.251567	0.145932	0.279463	0.256324	0.202021	0.37485	0.193083	0.267976	0.216625	0.300201	0.165615	0.208467	0.184552	0.36667	0.324478	0.0758001	0.328264	0.295364	0.279973	0.254037	0.35268	0.13484	0.361775	0.308298	0.242315	0.265848	0.177982	0.447796	0.184541	0.154467	0.27141	0.154143	0.271502	0.225403	0.181333	0.206712	0.213493	1.15987	0.112103	0.243247	0.125868	0.258926	0.194955	0.327121	0.39818	0.223294	0.0408478
CCL28	0.00215639	0.00993913	0.00348417	0.00719333	0.00795596	0.00426482	0.00331313	0.0101572	0.0115479	0.00227259	0.00810704	0.00954236	0.00327172	0.00319293	0.00386221	0.0100748	0	0.0118599	0.00538419	0.00451622	0.00192665	0.0120628	0.00303548	0.0112817	0.00388744	0.0059709	0	0.00387212	0.0131077	0.00487127	0	0.00931904	0.00524532	0.00679235	0	0.00341045	0.00489768	0	0	0.0107637	0.00475527	0.00642222	0	0	0.0106141	0.00955129	0.0111535	0
TMEM267	0.118015	0.12035	0.182315	0.197666	0.170658	0.142539	0.190215	0.131293	0.217178	0.164753	0.196918	0.145016	0.144794	0.207954	0.163347	0.154466	0.284791	0.178548	0.194004	0.159615	0.189616	0.222681	0.166123	0.232044	0.181587	0.111788	0.245509	0.119862	0.156016	0.139513	0.0969658	0.202982	0.114732	0.233494	0.14749	0.157131	0.180185	0.122776	0.573683	0.183531	0.201929	0.0947022	0.16159	0.0963964	0.143113	0.115805	0.217647	0.263706
C5orf34	0.00526806	0.00889581	0.0075559	0.0153891	0.00755403	0.00459347	0.0169342	0.00937258	0.0110468	0.0099642	0.00597945	0.00578543	0.0013645	0.0410674	0	0.0121082	0	0.0134434	0.00959523	0.00633619	0.00559345	0.00914311	0.00379798	0.0176366	0.00875084	0.0107301	0	0.0174172	0.0213819	0.0116609	0.00629583	0.00940042	0.0118511	0.0070812	0.0125723	0.0123242	0.00389878	0.0246791	0	0.00467668	0.0121321	0.0106642	0.0138231	0	0.0129817	0.00582568	0	0
PAIP1	0.164584	0.127157	0.151408	0.157184	0.14378	0.189207	0.230756	0.184639	0.185919	0.130477	0.205247	0.0994949	0.135921	0.148911	0.0759344	0.195259	0	0.131047	0.217891	0.120596	0.119848	0.15186	0.12388	0.173682	0.1765	0.122941	0.523181	0.167614	0.1886	0.17028	0.128868	0.171871	0.149773	0.19132	0.125294	0.140398	0.156387	0.168262	0	0.183445	0.148073	0.143138	0.128562	0.163399	0.176592	0.168134	0.130411	0.263706
NNT	0.474854	0.368304	0.469121	0.425987	0.460785	0.477142	0.421762	0.503387	0.491913	0.423842	0.478113	0.381328	0.43857	0.481333	0.472207	0.560445	0.227531	0.53579	0.506954	0.475493	0.485871	0.558047	0.304449	0.473581	0.475898	0.41832	0.334388	0.3715	0.448175	0.417225	0.288103	0.58669	0.405769	0.473716	0.322035	0.469494	0.46673	0.412642	0.573683	0.426412	0.47553	0.439882	0.484537	0.321317	0.383967	0.329157	0.493034	0.380362
FGF10	0.00736158	0.0104541	0.0248735	0.031336	0.0268547	0.0173882	0.0409476	0.0275613	0.0157059	0.051664	0.0155937	0.00927481	0.0182155	0.0184144	0.0225058	0.0192981	0	0.0112629	0.0155762	0.0113107	0.0166773	0.0193743	0.00858942	0.0299441	0.0180405	0.0144806	0	0.0200333	0.0136454	0.0391477	0.00873021	0.00602754	0.00774157	0.0208319	0.0148484	0.0173361	0.0231324	0.0119123	0	0.00904017	0.00896953	0.0196063	0	0	0.00698945	0.01121	0.0169877	0
MRPS30	0.0518479	0.0515023	0.0671597	0.0802605	0.057335	0.0750847	0.129283	0.0834655	0.0839336	0.0615151	0.0714643	0.0301197	0.0589837	0.103256	0.0283742	0.0973238	0	0.0513932	0.129579	0.051114	0.0858737	0.0737971	0.0518119	0.0790116	0.0758873	0.0691565	0	0.0715021	0.0768389	0.0542846	0.0470026	0.101151	0.0704225	0.0800323	0.00850306	0.0487566	0.0857679	0.0533537	0	0.0757538	0.0788637	0.0469385	0.0323989	0.0541507	0.0439477	0.0528017	0.0396421	0.0408478
HCN1	1.3027	1.09691	1.25564	1.17395	1.17094	1.21844	1.0763	1.16806	1.17639	1.40753	1.30367	1.11291	1.27816	1.00382	1.19533	1.16645	1.16386	1.10898	1.14655	1.29759	1.3269	1.24902	1.40917	1.30123	1.36464	1.26758	1.71083	1.25311	1.02816	1.06456	1.21156	1.00129	1.23943	1.32445	1.14251	1.2717	1.24518	1.26064	0.573683	1.22481	1.16474	1.2154	1.02673	1.38875	1.25506	1.01038	1.22391	1.07326
EMB	0.199788	0.204339	0.261149	0.236127	0.214855	0.242284	0.239918	0.185444	0.199934	0.242272	0.249339	0.147343	0.19208	0.195146	0.136969	0.207248	0	0.260444	0.184525	0.270531	0.264957	0.178608	0.178944	0.268057	0.224462	0.154047	0.41255	0.233391	0.20036	0.212057	0.165227	0.205974	0.191474	0.292775	0.0918346	0.213394	0.355271	0.228426	0	0.143807	0.213861	0.162172	0.17903	0.254849	0.238022	0.180879	0.271329	0.186062
PARP8	0.716236	0.789445	0.997043	0.913431	0.911885	0.910177	1.04802	0.910573	0.870097	1.03171	0.854193	0.74056	0.747248	0.667967	0.644983	0.831763	0.322329	0.821391	0.902941	0.855484	0.866706	0.920179	0.685534	0.916682	1.00798	0.829808	1.1116	0.811565	1.03361	0.868472	0.587384	0.866521	0.737608	0.94066	0.611532	0.842424	0.921424	0.720804	0.787206	0.883831	0.805534	0.857361	0.694179	0.934956	0.890116	0.869153	0.831251	0.8025
ITGA1	0.0602308	0.0566591	0.0709887	0.0345625	0.0563415	0.0455699	0.0562637	0.0614862	0.0522673	0.0569424	0.0642727	0.0283975	0.0500548	0.065655	0.0250604	0.0407332	0	0.0414557	0.0537019	0.039421	0.0619866	0.0605065	0.0642866	0.0679072	0.0258941	0.0599037	0	0.0468828	0.0798312	0.0440843	0.0551766	0.0661524	0.038716	0.0719094	0.058269	0.0479239	0.0547456	0.039718	0	0.0455253	0.0470197	0.0378298	0.0404972	0.0414485	0.021316	0.0780073	0.0230719	0.223273
ITGA2	0.0226747	0.0211153	0.0322416	0.0202794	0.0156273	0.0136053	0.00451073	0.011541	0.00913537	0.0100913	0.00471188	0.0061279	0.0132342	0.0054048	0.0104419	0.00200569	0	0.00334624	0.00704417	0.00716895	0.0034404	0.013324	0.0197423	0.0137233	0.0102603	0.0236671	0	0.0131661	0.0173102	0.0165619	0.0186129	0.00763923	0.01055	0.0118973	0	0.00751694	0.0210873	0.0230104	0	0.0107491	0.00713462	0.00454332	0	0.0163702	0.0101523	0.0262959	0.00639516	0
MOCS2	0.120485	0.0443288	0.0997174	0.0852237	0.0789835	0.100923	0.190278	0.0814061	0.116529	0.0897639	0.115345	0.0620898	0.0666039	0.108748	0.0599941	0.102783	0.107565	0.0817363	0.114841	0.0690697	0.0679099	0.0948447	0.0381649	0.0874072	0.152835	0.0638168	0.188793	0.0892572	0.0989846	0.0884652	0.0582649	0.0915264	0.0852515	0.113628	0.0566634	0.0750508	0.111524	0.0852144	0	0.0872855	0.0658847	0.0723875	0.0753483	0.0727708	0.11545	0.0555348	0.0488676	0.498392
FST	0	0.00252364	0.00283443	0.00301234	0.0019218	0	0	0.00186552	0.00567409	0	0.000884924	0	0.00358086	0	0	0.0019527	0	0.00139823	0.000599971	0.00215141	0.00185401	0.00279999	0	0.00606459	0	0	0	0	0.00144442	0.000972277	0.00609282	0.00685131	0.00190305	0.00148536	0.0055682	0	0.00176932	0.00164289	0	0.00842246	0.00493312	0	0.0214918	0	0.00748294	0.00302832	0	0
NDUFS4	0.274716	0.282788	0.335106	0.364824	0.36235	0.325997	0.289162	0.327767	0.351035	0.327122	0.348231	0.283269	0.282795	0.325052	0.249645	0.406395	0.0909778	0.377622	0.375062	0.309994	0.329519	0.342473	0.302268	0.402231	0.306719	0.272754	0	0.28674	0.338264	0.271816	0.155861	0.368684	0.265899	0.340803	0.221662	0.318696	0.294638	0.274194	0	0.312552	0.34882	0.266483	0.336216	0.237098	0.232332	0.248534	0.367947	0.260403
ARL15	1.03405	1.00527	1.13524	1.11294	1.14749	1.03423	0.899545	0.944266	1.15029	1.08569	1.1514	1.05206	0.895263	1.02577	1.06418	1.13607	0.576832	1.13259	1.05413	1.11254	1.14049	1.14102	1.11086	1.1112	1.08582	1.0082	0.780301	1.1081	1.21948	1.07588	0.953083	1.09037	1.03261	1.25529	1.0364	1.17797	1.19365	1.05128	1.10534	1.11913	1.09196	1.11188	1.08271	0.866797	1.09366	0.936101	1.17536	0.759052
HSPB3	0.0265512	0.0442018	0.0379978	0.0537897	0.0312888	0.0235896	0.0333841	0.0674597	0.0780342	0.0262406	0.0487871	0.0187005	0.0513475	0.0811747	0.00461554	0.0351931	0	0.0206921	0.0596335	0.0248635	0.0395929	0.0406704	0.0158479	0.0722227	0.0266186	0.0222696	0	0.0201692	0.0518865	0.017103	0.0198662	0.0409451	0.0224665	0.0583059	0.0162107	0.0280134	0.0553231	0.00828304	0	0.0726853	0.0403988	0.0204435	0.00554549	0.0119751	0.0284483	0.0131193	0.0193794	0
SNX18	0.0931262	0.0869218	0.094231	0.0689565	0.0880889	0.0725858	0.0840396	0.089638	0.147385	0.0947276	0.0904278	0.092057	0.0799318	0.106381	0.0610262	0.119866	0	0.118072	0.108478	0.11073	0.117086	0.127229	0.057001	0.115281	0.0705354	0.0817727	0.110631	0.123414	0.0456357	0.101545	0.069435	0.128646	0.0825622	0.13435	0.055585	0.0984976	0.0831085	0.0877689	0	0.119096	0.107134	0.0302411	0.0641088	0.0644889	0.070182	0.0900283	0.122188	0.217691
ESM1	0	0	0	0.00113665	0	0	0	0	0.000556851	0	0.0016938	0	0	0	0	0	0	0	0	0	0	0	0	0	0	0	0	0	0.00233676	0.00199319	0	0.00311103	0	0	0	0	0.00119815	0.00288597	0	0	0	0	0	0	0	0	0.000869345	0
GZMA	0.00123336	0	0.0014434	0.00124912	0.00103974	0	0	0	0.000575497	0	0	0	0	0.00312895	0	0	0	0.00150034	0	0.00182278	0	0.000917123	0	0	0	0	0	0	0.00319495	0	0	0	0	0.000992778	0	0	0	0	0	0	0.00196974	0	0	0	0	0	0.00146313	0
CDC20B	0.00181281	0	0.00377079	0.00266136	0	0	0.00281121	0	0.00142551	0	0	0	0	0	0	0	0	0.00571309	0	0	0	0.00096247	0.00250535	0.00370744	0	0	0	0	0	0	0	0	0	0	0	0.00112408	0	0	0	0	0	0	0	0	0	0	0	0
GPX8	0	0.00237414	0.0012161	0.00147295	0	0	0	0	0	0	0	0.00310328	0	0	0	0	0	0.0024381	0	0	0	0	0	0	0	0	0	0	0	0	0	0.0026396	0	0	0	0.00131436	0.000845673	0.00135936	0	0	0	0	0	0	0	0	0	0
MCIDAS	0.00259626	0	0	0	0	0	0	0	0	0	0	0	0	0	0	0	0	0	0	0	0	0	0	0	0	0	0	0	0	0	0	0	0	0	0	0	0	0	0	0	0	0	0	0	0	0	0	0
CCNO	0	0.00756879	0.00229356	0.00517005	0.00332017	0.00424731	0.00633555	0.00703936	0.00538247	0	0.00221894	0.00444571	0	0	0	0.00206607	0	0	0.0059096	0.00114373	0.00547637	0.00206543	0.00831196	0	0.00261311	0.0100048	0	0.00452268	0.0117598	0.00911413	0.0244908	0.013529	0.00905542	0	0	0	0.00391496	0	0	0.0104898	0.00115609	0	0	0	0.00653386	0	0	0
DHX29	0.291688	0.288722	0.341615	0.279149	0.275617	0.264416	0.335177	0.317949	0.391209	0.292183	0.326792	0.240567	0.259971	0.404029	0.356495	0.355989	0.132339	0.343042	0.324592	0.274961	0.317988	0.391826	0.17647	0.37248	0.294923	0.219565	0.110631	0.163691	0.362459	0.223612	0.16677	0.404273	0.184101	0.3161	0.160297	0.321698	0.296519	0.277285	0	0.287309	0.332015	0.189857	0.332803	0.15255	0.270442	0.290299	0.390519	0.430113
MTREX	0.334945	0.294701	0.411343	0.39669	0.375106	0.36304	0.360924	0.361105	0.4522	0.367621	0.392302	0.303609	0.305651	0.462155	0.312637	0.374426	0.166778	0.443869	0.399334	0.36526	0.417188	0.477085	0.275662	0.480656	0.363722	0.318826	0.265848	0.283573	0.436022	0.331252	0.246316	0.492302	0.305651	0.402542	0.199788	0.308948	0.438629	0.275753	0	0.391784	0.389759	0.295839	0.426872	0.196485	0.275754	0.353275	0.364373	0.213704
PLPP1	0.483127	0.61652	0.632803	0.519253	0.503275	0.479181	0.362407	0.575362	0.558125	0.463887	0.558851	0.487818	0.437986	0.719022	0.469977	0.556015	0.255953	0.601784	0.508847	0.57173	0.623216	0.67663	0.408932	0.460344	0.453753	0.471919	0.480117	0.400777	0.582174	0.490534	0.450321	0.579958	0.478486	0.471391	0.396069	0.505876	0.518562	0.516182	0	0.507064	0.552991	0.417787	0.524933	0.433219	0.391014	0.607012	0.623497	0.415864
SLC38A9	0.256876	0.19861	0.292888	0.33031	0.297576	0.257711	0.239871	0.242903	0.324559	0.235482	0.261714	0.144524	0.259358	0.37309	0.244893	0.251961	0.244829	0.332561	0.303837	0.258447	0.321315	0.357163	0.179386	0.351964	0.293354	0.230195	0.45464	0.24605	0.324703	0.202821	0.15231	0.32758	0.21893	0.347849	0.170228	0.265469	0.285987	0.213805	0	0.298242	0.282258	0.323305	0.241849	0.161975	0.199166	0.205072	0.354192	0.230178
DDX4	0.0183869	0.012115	0.0137065	0.010493	0.015	0.0147507	0.00552328	0.00867881	0.0120375	0.00513608	0.0127417	0.0105194	0.0061249	0.0237748	0.00863679	0.0132596	0	0.0173261	0.0133702	0.00850102	0.0274982	0.0167331	0.00482682	0.0370537	0.00606612	0.00808513	0.155217	0.00743121	0.0129298	0.0174525	0.00599357	0.0227183	0.00130696	0.0116393	0	0.0182518	0.00565948	0	0	0.0153376	0.0160686	0.00991745	0.00332384	0.00256997	0.0101438	0.00355759	0.0303589	0.0623672
IL31RA	0.0104765	0.00803047	0	0.00273284	0.00462147	0	0	0.00932484	0.00226873	0	0.00499789	0.00183408	0.00176296	0.00436236	0.00346323	0.00482019	0	0.00209503	0.00140644	0.00276824	0	0.00567444	0.00589744	0.00649551	0	0	0	0	0.00378201	0	0.0025642	0	0.00177182	0	0	0.00336461	0.00219549	0	0	0	0.00101967	0.0120898	0.0083355	0	0.00165661	0	0.00126113	0
IL6ST	0.316133	0.209489	0.292985	0.229121	0.24607	0.322912	0.532351	0.303517	0.256977	0.222179	0.325941	0.219179	0.227216	0.301814	0.175093	0.259575	0	0.284404	0.37372	0.2115	0.283065	0.367413	0.109145	0.283986	0.377237	0.25971	0.188793	0.285819	0.303489	0.326488	0.190237	0.241784	0.235423	0.308053	0.154666	0.219205	0.306168	0.269578	0	0.264455	0.172405	0.156505	0.244228	0.151726	0.321257	0.432435	0.188319	0.159122
ANKRD55	0.183213	0.4257	0.458686	0.500385	0.58159	0.558288	0.175832	0.4473	0.627738	0.623346	0.386249	0.540476	0.524991	0.3463	0.507449	0.496552	0	0.213937	0.41171	0.372975	0.651048	0.293575	0.519558	0.660083	0.414349	0.144524	0.34401	0.282454	0.344603	0.247549	0.235468	0.43078	0.313533	0.464646	0.282509	0.692852	0.282668	0.286723	0	0.679563	0.661067	0.209545	0.276051	0.264236	0.229668	0.41879	0.669625	0.69484
C5orf67	0.00958745	0.0121621	0.00838434	0.00716829	0.018497	0.00483079	0.00453155	0.0051651	0.0134602	0.00258031	0.014349	0.0132642	0.00523854	0.0140518	0.0132389	0.02723	0	0.0121381	0.014431	0.0115104	0.0193018	0.0319267	0.00457873	0.0242096	0.00418884	0.016425	0	0.00387212	0.0171679	0.00260353	0.00609947	0.0147196	0.00346788	0.0130692	0	0.0152481	0	0.00953195	0	0	0.016663	0.00992923	0.0300712	0	0	0.0090399	0.011918	0
MAP3K1	0.181509	0.136129	0.184392	0.156895	0.204246	0.199647	0.16427	0.133048	0.212256	0.212208	0.237475	0.16953	0.172687	0.168286	0.176225	0.235662	0.211919	0.206242	0.182331	0.202106	0.201968	0.24256	0.152325	0.193959	0.155287	0.205982	0	0.151729	0.181287	0.197486	0.139616	0.193827	0.147036	0.215012	0.114329	0.164367	0.210941	0.171287	0	0.201501	0.193444	0.143483	0.184286	0.113804	0.178607	0.173514	0.26175	0.105636
SETD9	0.00905499	0.00230594	0.0137023	0.0335913	0.00687223	0.00809883	0.0071373	0.0256793	0.0243635	0.0150103	0.0165042	0.00197768	0.00717922	0.0347553	0.0149076	0.0106892	0	0.0174095	0.0270468	0.00785975	0.0131589	0.0165907	0.00400453	0.0210401	0.00974568	0	0	0.017617	0.0122065	0.00524072	0.00774595	0.00771993	0.00362688	0.0163749	0	0.00573394	0.0129294	0.0128215	0	0.0158804	0.0105214	0.0180778	0.0128383	0.0187994	0.00987471	0.00398193	0.00159988	0
MIER3	0.0967114	0.0944953	0.0950681	0.089422	0.0847299	0.101211	0.153223	0.0904196	0.0992412	0.0845321	0.129575	0.0669221	0.0655812	0.0757649	0.0450911	0.0806365	0.0758001	0.0731607	0.114511	0.0893764	0.0674751	0.106475	0.0487733	0.0709743	0.106969	0.086891	0	0.0687546	0.0962603	0.0687888	0.0759363	0.116163	0.0599154	0.0928242	0.0401498	0.0857429	0.0926388	0.0740819	0	0.103297	0.0876229	0.0490356	0.08769	0.080235	0.0841461	0.143703	0.0633525	0.138246
GPBP1	0.512678	0.533707	0.571762	0.587448	0.575686	0.514094	0.892842	0.621941	0.619804	0.504654	0.552951	0.419255	0.44121	0.633736	0.583251	0.623166	0.524014	0.552011	0.583478	0.546381	0.641809	0.511481	0.342321	0.691645	0.5869	0.515695	0.342275	0.521505	0.601959	0.497693	0.442579	0.641533	0.47575	0.661578	0.280934	0.569544	0.604582	0.612071	0.787206	0.581323	0.624867	0.305065	0.582874	0.472939	0.473998	0.564742	0.591816	0.390493
PLK2	0.213644	0.179347	0.183828	0.18731	0.13074	0.27255	0.19293	0.298434	0.326313	0.195469	0.306871	0.167524	0.233741	0.238537	0.160765	0.218809	0.132339	0.150563	0.483609	0.203355	0.209109	0.220711	0.131903	0.366458	0.332	0.1864	0.110631	0.181008	0.231097	0.18476	0.145215	0.291448	0.175607	0.234637	0.0858871	0.167643	0.231218	0.171393	0	0.230332	0.223818	0.114837	0.229135	0.121846	0.224837	0.194673	0.148731	0.106518
GAPT	0	0	0	0	0	0	0	0	0	0	0	0	0	0	0	0	0	0	0	0	0	0	0	0	0	0	0	0	0	0	0	0	0	0	0	0	0	0	0	0	0	0	0	0	0	0	0	0
RAB3C	0.834129	0.799491	1.03782	0.922478	0.981923	1.04936	0.997905	0.834222	0.980891	1.16918	1.01252	1.00664	1.12092	0.786314	0.882379	0.864045	0.601606	0.753461	1.03291	0.887005	1.04017	0.936383	1.00674	0.939831	1.12385	0.985686	0.922357	0.881606	0.713797	0.747182	0.769029	0.903118	0.826943	1.06863	0.799712	0.97438	0.870689	1.02004	0	0.900662	0.985173	0.798327	0.665738	1.13098	1.03608	0.974062	0.991421	0.80036
PDE4D	2.2289	2.19159	2.33313	2.26835	2.1701	2.25643	2.45774	2.27658	2.07873	2.36482	2.2992	2.23392	2.09975	1.83593	2.09468	2.11588	2.34148	2.10592	2.15123	2.18779	2.22438	2.31119	2.4347	2.07758	2.44067	2.13303	2.3233	2.33856	2.21927	2.32142	2.29891	1.90594	2.27286	2.13172	2.41166	2.21584	2.35972	2.22358	2.71407	2.2896	2.25427	2.17315	2.02053	2.53047	2.38184	2.10993	2.19623	2.9851
DEPDC1B	0.0152884	0.0317886	0.0122858	0.0165787	0.00921983	0.0137276	0.00931452	0.0162095	0.0131236	0.0218498	0.0139217	0.00212075	0.00658639	0.00502807	0.00278081	0.0100601	0	0.010976	0.0137043	0.014966	0.00988444	0.0104122	0.0221802	0.0233347	0	0.00887199	0	0.0122693	0.0251533	0.0212156	0.00807537	0.0277275	0.0201598	0.00859974	0	0.0104686	0.00951186	0.00548157	0	0.0132509	0.0185549	0.0170467	0.0064103	0.0148654	0	0.0316636	0.0179949	0.249272
ELOVL7	0.0752025	0.0561405	0.117076	0.0920202	0.065321	0.115611	0.0724735	0.0743408	0.0865734	0.0981064	0.0920515	0.0710562	0.0580589	0.0697432	0.0522916	0.0874491	0.115345	0.0753597	0.0611737	0.0952585	0.084942	0.122878	0.0714887	0.070226	0.120836	0.123111	0	0.0975881	0.094314	0.0849519	0.0646982	0.0541	0.0788844	0.0990091	0.0286424	0.0955838	0.0657492	0.0717017	0	0.090043	0.0868451	0.074618	0.056105	0.0687084	0.0807515	0.0841651	0.0995959	0.105636
ERCC8	0.229303	0.23365	0.250582	0.238525	0.190326	0.211333	0.164999	0.202444	0.27823	0.262635	0.280303	0.224034	0.240344	0.210183	0.246581	0.300519	0	0.219125	0.23571	0.204334	0.232677	0.279884	0.18871	0.315001	0.221833	0.223486	0.518879	0.187773	0.197793	0.178926	0.102413	0.218415	0.255179	0.300465	0.126142	0.231386	0.224014	0.217613	0	0.21614	0.335876	0.282238	0.168487	0.195472	0.189158	0.204009	0.334188	0.206033
NDUFAF2	0.363349	0.373311	0.49848	0.432738	0.364584	0.346524	0.489162	0.389825	0.449556	0.451555	0.386829	0.412782	0.358334	0.331824	0.451008	0.384492	0.501848	0.35237	0.468659	0.383337	0.431785	0.45115	0.340612	0.467104	0.440475	0.37789	0.155217	0.372536	0.342482	0.353789	0.331631	0.389411	0.434463	0.479558	0.364947	0.425552	0.487655	0.393238	0	0.398349	0.401865	0.35192	0.361932	0.389623	0.34532	0.312879	0.44738	0.484104
SMIM15	0.0136922	0.0248503	0.0202072	0.0170371	0.0203291	0.0213579	0.032121	0.0222699	0.0284896	0.0238052	0.0362054	0.0140804	0.0229199	0.0379355	0.0226643	0.0124527	0.0909778	0.0184883	0.0387738	0.0201291	0.0117149	0.0282555	0.00384098	0.0679616	0.0338666	0.0243176	0	0.0105137	0.0249144	0.0177492	0.0307203	0.0248215	0.0213443	0.0147011	0.0031553	0.0200527	0.0176883	0.00904278	0	0.00677264	0.0191154	0.0160536	0.0151122	0.0248968	0.0190056	0.0153923	0.0188835	0
ZSWIM6	0.530636	0.601382	0.603339	0.578581	0.669722	0.632316	0.379815	0.511926	0.617082	0.652532	0.547872	0.616399	0.567969	0.493993	0.585368	0.580847	0.359703	0.580223	0.548279	0.603774	0.552697	0.614131	0.598644	0.652947	0.54409	0.589227	0.299423	0.571355	0.47758	0.576198	0.521082	0.63821	0.521527	0.603975	0.469255	0.617831	0.485717	0.49896	0	0.609603	0.595806	0.380908	0.441618	0.489778	0.555642	0.711041	0.766563	0.209402
KIF2A	0.514458	0.393757	0.546719	0.510195	0.531097	0.428255	0.612261	0.588642	0.626723	0.526824	0.616576	0.447598	0.462057	0.606928	0.468936	0.595073	0.198542	0.611899	0.560346	0.512307	0.539785	0.682042	0.433941	0.624228	0.622937	0.512588	0.245509	0.441674	0.537037	0.541531	0.386248	0.62522	0.489333	0.583519	0.395094	0.553519	0.631242	0.582	0	0.608009	0.6117	0.424252	0.520679	0.487106	0.528798	0.706536	0.600941	0.331257
DIMT1	0.0527973	0.0547063	0.0751885	0.0591172	0.074631	0.0515872	0.0760927	0.0810062	0.0812855	0.0518835	0.0759302	0.0719349	0.0744399	0.106634	0.0685795	0.0899711	0	0.0828654	0.105897	0.0464741	0.0762176	0.0692085	0.0488099	0.0568498	0.0909111	0.0873126	0	0.0798659	0.0908949	0.0523521	0.0856307	0.0959664	0.0600192	0.0654782	0.0754195	0.0631006	0.0834509	0.0661325	0	0.0638594	0.0878317	0.0757205	0.12136	0.0672012	0.0618439	0.0675806	0.0536514	0
IPO11	0.164	0.171953	0.222666	0.224932	0.224548	0.220526	0.143758	0.17148	0.223887	0.243904	0.215828	0.196402	0.158392	0.220862	0.222451	0.211061	0	0.247244	0.186358	0.227362	0.23035	0.267701	0.168569	0.262197	0.189584	0.159148	0	0.170707	0.200511	0.188478	0.150234	0.24125	0.182572	0.227111	0.188881	0.208464	0.183582	0.15059	0	0.204215	0.190085	0.185117	0.183691	0.113675	0.205041	0.219814	0.23962	0.0623672
HTR1A	0	0	0	0	0	0	0	0	0	0	0.000589749	0	0	0.00320149	0	0	0	0	0	0	0	0	0	0	0	0	0	0	0	0	0	0	0	0	0	0	0	0	0	0	0	0	0	0	0	0	0	0
RNF180	0.771141	0.802918	0.796448	0.713024	0.714951	0.877426	0.842607	0.782667	0.793581	0.919578	0.961552	0.830389	0.798533	0.742637	0.877694	0.84108	0.614218	0.778047	0.676473	0.800184	0.848057	0.880729	0.841152	0.858602	0.837579	0.71577	0.537358	0.634223	0.729918	0.640655	0.65754	0.728565	0.745118	0.805206	0.698976	0.814139	0.848788	0.702211	0	0.71154	0.870943	0.708647	0.551034	0.657647	0.643054	0.732466	0.949601	0.859825
RGS7BP	0.530377	0.599569	0.632392	0.505385	0.578635	0.633143	0.435037	0.538716	0.57043	0.689839	0.66912	0.512718	0.578435	0.492842	0.629399	0.501375	0.473926	0.575223	0.533437	0.591212	0.607088	0.686867	0.652126	0.701804	0.496919	0.625815	1.04761	0.410349	0.389387	0.443266	0.426115	0.467411	0.505985	0.541058	0.500549	0.720671	0.522696	0.472352	0	0.536605	0.578806	0.405648	0.312161	0.390617	0.533379	0.537999	0.591469	0.920465
SHISAL2B	0	0.00378144	0.0188045	0.0107674	0.000882076	0.00726042	0.0191296	0.016115	0.00709888	0.00402677	0.0133936	0.00980902	0.00679933	0.00689369	0	0.00323811	0	0.0196573	0.00477818	0.00468462	0.0354883	0.0084233	0.0106797	0.0128881	0.00778836	0	0	0	0.00539855	0	0	0.00744014	0.0146733	0.0163877	0.00409801	0.0186953	0.0148277	0.00331498	0	0.00554496	0.0306871	0	0	0.00611088	0.0037601	0.0207085	0.0421563	0
SREK1IP1	0.148439	0.168301	0.180401	0.200747	0.125596	0.167506	0.202283	0.182164	0.182877	0.189981	0.192979	0.128773	0.146736	0.207975	0.0519959	0.133917	0.191145	0.149359	0.227823	0.144307	0.15745	0.185282	0.114293	0.194041	0.169651	0.106675	0.110631	0.159352	0.185108	0.116462	0.142112	0.167479	0.118364	0.147049	0.109799	0.149492	0.184855	0.137538	0	0.1701	0.163667	0.137216	0.152212	0.0773331	0.0995539	0.185513	0.183809	0.479877
CWC27	0.535476	0.481344	0.622394	0.473761	0.495941	0.474303	0.52758	0.509059	0.509976	0.622844	0.573478	0.431801	0.461529	0.477175	0.377012	0.484745	0.496862	0.44708	0.489465	0.499548	0.467685	0.629497	0.487438	0.495456	0.625728	0.433276	0.585421	0.508227	0.496134	0.458868	0.528561	0.505948	0.467342	0.569085	0.462274	0.492148	0.536549	0.476787	0.849412	0.548047	0.521465	0.43804	0.381353	0.505365	0.520011	0.47594	0.565694	0.419285
ADAMTS6	0.720983	0.775498	0.977559	0.896204	0.814393	1.02577	0.365649	0.923295	0.870242	0.838872	0.938858	1.00994	0.983362	0.909391	0.972789	0.933002	0.358258	0.786095	0.873173	0.732345	1.16725	0.88696	0.683289	0.970609	0.868252	0.900815	1.18882	0.650255	0.938723	0.674781	0.769079	0.882385	0.72924	0.720223	1.03059	0.768301	0.798034	0.838405	1.71222	0.729492	0.886367	0.870913	0.875599	0.500913	0.80634	0.835543	0.819632	0.387338
CENPK	0.015828	0.0138097	0.027067	0.0309121	0.0273329	0.0384042	0.0189982	0.0380033	0.0329934	0.0193018	0.029712	0.0173584	0.0113463	0.021395	0.00992306	0.0240393	0	0.0212008	0.0154593	0.0304706	0.0260418	0.0262473	0.021366	0.0382758	0.0151627	0.0123004	0.110631	0.0301814	0.0274483	0.0178222	0.0120931	0.0195864	0.0108591	0.0293281	0.0334612	0.0306033	0.0310388	0.0281039	0	0.0188494	0.0277223	0.0107929	0.0373522	0.0131831	0.0315995	0.0282113	0.0327016	0.0902423
PPWD1	0.21173	0.187059	0.261636	0.240759	0.248687	0.211956	0.224996	0.243339	0.29448	0.26635	0.260459	0.157896	0.19589	0.451292	0.260983	0.365266	0.159865	0.350805	0.289858	0.26518	0.249986	0.303105	0.17751	0.391085	0.199644	0.222522	0	0.144687	0.303789	0.180473	0.131763	0.343842	0.243031	0.23038	0.0957753	0.217365	0.223599	0.227958	0	0.275385	0.274971	0.133869	0.255965	0.21112	0.212946	0.225766	0.279388	0.17209
TRIM23	0.259717	0.223342	0.292158	0.299451	0.300116	0.284518	0.363379	0.326378	0.326263	0.244225	0.377632	0.252963	0.242064	0.328193	0.187387	0.338218	0.203901	0.295882	0.420526	0.250656	0.27866	0.354347	0.191328	0.377048	0.35018	0.265505	0	0.155468	0.367935	0.248044	0.191511	0.36308	0.260322	0.316863	0.117725	0.303595	0.284321	0.229467	0	0.32481	0.26107	0.172252	0.344166	0.17047	0.245804	0.263911	0.271932	0.363199
TRAPPC13	0.201498	0.153408	0.240297	0.243307	0.214277	0.202337	0.252575	0.205272	0.304839	0.203218	0.246722	0.191483	0.192539	0.317971	0.209575	0.309196	0.189974	0.291191	0.249411	0.234037	0.273448	0.2365	0.15621	0.351023	0.236182	0.225712	0.820028	0.143116	0.255573	0.191911	0.146406	0.289184	0.173379	0.230304	0.180149	0.215419	0.241211	0.171004	0	0.198457	0.257047	0.149467	0.318759	0.150873	0.142305	0.184971	0.249233	0
SGTB	0.15663	0.157856	0.207	0.198996	0.202373	0.205168	0.245335	0.210634	0.272199	0.172178	0.247524	0.131633	0.178137	0.182903	0.176341	0.198174	0.318564	0.1668	0.245008	0.18196	0.263382	0.24482	0.136494	0.305778	0.29608	0.136327	0.299423	0.14665	0.249214	0.166574	0.135763	0.303355	0.193198	0.209209	0.0856367	0.168931	0.183569	0.187428	0	0.282597	0.220994	0.21179	0.168205	0.160794	0.135477	0.223499	0.196446	0.22149
NLN	0.246673	0.237305	0.330337	0.261369	0.260284	0.190394	0.140417	0.269653	0.332262	0.294735	0.322348	0.285272	0.267589	0.256209	0.243047	0.326792	0.256559	0.308212	0.28781	0.288474	0.29826	0.388957	0.253548	0.29058	0.286875	0.230051	0.584646	0.154849	0.188932	0.239733	0.201906	0.299685	0.254622	0.347527	0.237059	0.307334	0.238862	0.220162	0	0.273353	0.292786	0.232075	0.216188	0.186731	0.200455	0.343127	0.352343	0.2303
ERBIN	0.643503	0.632135	0.754803	0.644472	0.686427	0.742537	0.64421	0.704026	0.644255	0.646342	0.691532	0.496679	0.610218	0.662377	0.616755	0.619142	0.474832	0.689364	0.630711	0.665663	0.668558	0.718205	0.572947	0.694684	0.628079	0.677023	0.378975	0.614872	0.603521	0.623179	0.521805	0.681418	0.628251	0.680509	0.530691	0.670512	0.722052	0.658723	0.531656	0.561039	0.647296	0.489127	0.621108	0.607889	0.532612	0.724896	0.705893	0.732938
SREK1	0.339502	0.40368	0.397317	0.338281	0.342913	0.37966	0.396701	0.399104	0.35837	0.415127	0.435033	0.387179	0.41127	0.34545	0.451943	0.314386	0.411546	0.38315	0.379341	0.345556	0.402591	0.41435	0.355239	0.425509	0.41644	0.387882	0.629509	0.337803	0.337263	0.29466	0.353898	0.370783	0.373943	0.356993	0.344436	0.389094	0.422641	0.430802	0.586186	0.299925	0.381765	0.252366	0.274122	0.370245	0.346062	0.295501	0.367102	0.480515
MAST4	1.30184	1.46114	1.51986	1.5188	1.48472	1.54258	1.39461	1.45829	1.48357	1.49949	1.58647	1.3608	1.38186	1.34284	1.45342	1.37564	0.891616	1.35219	1.46209	1.5368	1.54175	1.51665	1.4762	1.54525	1.56655	1.29395	1.16469	1.3629	1.48814	1.43663	1.12555	1.39521	1.38547	1.44592	1.46359	1.54391	1.53524	1.39564	1.63662	1.2438	1.45166	1.39071	1.35435	1.29195	1.37042	1.40804	1.53407	1.40229
CD180	0	0	0.000682851	0.00136879	0.00143319	0	0.0025598	0	0.0014812	0.00396063	0	0	0	0	0.00816227	0.00309005	0	0	0.00196138	0	0	0	0.00254619	0	0.00124843	0	0	0	0	0	0	0	0	0	0	0	0	0	0	0	0	0	0	0	0.00445266	0	0	0
PIK3R1	0.828546	0.751368	0.997121	0.772492	0.723441	0.916358	0.90415	1.05459	0.813001	0.728288	1.02253	0.747239	0.759682	0.872533	0.580806	0.778047	1.2699	0.730881	1.06979	0.758354	0.842788	1.0169	0.763682	0.877556	1.10431	0.827418	0.495129	0.863978	0.892953	0.869237	0.849064	0.890915	0.744054	0.753069	0.929696	0.817955	0.77094	0.795235	0.938723	0.834338	0.8091	0.810749	0.798569	0.722624	0.861838	0.928888	0.743432	0.863767
SLC30A5	0.123657	0.151371	0.175031	0.150542	0.15305	0.14096	0.160712	0.162399	0.261519	0.152821	0.199572	0.152264	0.14916	0.360947	0.142961	0.316632	0	0.273611	0.211642	0.199592	0.217782	0.220778	0.130519	0.282326	0.177893	0.149399	0.110631	0.104575	0.182762	0.118185	0.160384	0.295616	0.149965	0.184217	0.11307	0.197068	0.227034	0.159969	0	0.210314	0.236952	0.135049	0.23358	0.124945	0.116251	0.176856	0.228815	0.105636
CCNB1	0.0229148	0.00408176	0.013516	0.0115397	0.0110511	0.00571117	0.0238461	0.0104823	0.0220837	0.0131856	0.0125531	0.00291205	0.0132072	0.0198355	0	0.0112851	0	0.00255548	0.0209509	0.00735639	0.0126398	0.0214153	0.00482902	0.0178357	0.0167625	0.00377587	0	0.0145119	0.00845242	0.0132413	0.00278786	0.02315	0.010249	0.0157508	0.0093863	0.0139524	0.0200481	0.00780014	0	0.0130163	0.00348058	0.0175134	0.0118535	0.0222195	0.00504078	0	0.00650144	0
CENPH	0.00939913	0	0.00724998	0.00967579	0.00652136	0.0110472	0.00847549	0.00221886	0.0123829	0	0.0097716	0.00469615	0.00447013	0.00978543	0.0167286	0.0123337	0	0.00543936	0.00510841	0.0104571	0.00678099	0.0157031	0.00222142	0.0179757	0.00306096	0.00290132	0	0.00943018	0.0105699	0.0129912	0.00879063	0.0135653	0.00452003	0.00628366	0	0.0115208	0.0068423	0.005588	0	0.00286174	0.00982165	0.00304693	0.0170025	0	0.0027251	0.00707432	0.0182691	0
MRPS36	0.0573236	0.0392955	0.1259	0.140737	0.0901401	0.0791211	0.123025	0.132338	0.144344	0.0748017	0.105892	0.0555795	0.109893	0.136071	0.0899274	0.130022	0.15207	0.0831422	0.168511	0.0864152	0.13908	0.121125	0.0865873	0.192108	0.107161	0.0603892	0	0.0569519	0.0984499	0.0578186	0.119974	0.137126	0.075351	0.101341	0.0635421	0.112376	0.15473	0.0981499	0	0.0651295	0.127232	0.0761498	0.136635	0.0569311	0.0640366	0.0527639	0.113031	0
CDK7	0.0733814	0.082244	0.11399	0.0981909	0.120959	0.0832756	0.0671819	0.0707712	0.117677	0.101791	0.102853	0.080307	0.0838562	0.130656	0.07031	0.132519	0.132339	0.0994554	0.110639	0.102516	0.122272	0.112743	0.0714916	0.156822	0.0634863	0.0757372	0.295121	0.0585343	0.122793	0.0590704	0.0337459	0.121528	0.0975273	0.0901741	0.127723	0.107748	0.0920099	0.0456494	0	0.107017	0.106662	0.0562699	0.10436	0.0900672	0.0611718	0.137585	0.122919	0.185963
CCDC125	0.112176	0.12852	0.183883	0.163687	0.105462	0.125509	0.165897	0.160246	0.146995	0.125941	0.162876	0.148042	0.117733	0.145446	0.156997	0.180812	0.0909778	0.201398	0.125276	0.154258	0.130954	0.180194	0.152727	0.167131	0.136357	0.136262	0.223758	0.0752465	0.0940909	0.113093	0.133458	0.180158	0.139184	0.180638	0.127905	0.164112	0.173436	0.151314	0	0.106426	0.149801	0.0764738	0.10014	0.087642	0.057601	0.199579	0.185121	0.206033
AK6	0.0724535	0.0696584	0.0855173	0.0969457	0.088855	0.103261	0.136002	0.0963625	0.11597	0.0750592	0.0801305	0.0536481	0.0688124	0.159575	0.0433732	0.0583372	0	0.0868327	0.133271	0.078774	0.123826	0.119645	0.043089	0.108283	0.0777689	0.0813194	0.155217	0.0429706	0.106177	0.0877615	0.0540074	0.110082	0.0715589	0.113115	0.0314212	0.0660041	0.0789358	0.0748942	0	0.0768035	0.106564	0.0221861	0.0839973	0.052338	0.0857524	0.0884868	0.05462	0.105636
RAD17	0.128281	0.0869948	0.137146	0.13388	0.125461	0.117547	0.117799	0.136122	0.152738	0.116811	0.153494	0.117499	0.114389	0.139393	0.113578	0.163899	0	0.139976	0.140939	0.120049	0.155388	0.211066	0.0864605	0.158715	0.12643	0.0826761	0.187058	0.102989	0.127124	0.110465	0.108919	0.177399	0.102247	0.139061	0.0594959	0.156716	0.143333	0.132767	0	0.132573	0.150154	0.0620515	0.158335	0.0519276	0.0426162	0.0751431	0.170172	0.280058
MARVELD2	0.00250658	0.00387742	0.00661902	0.0158583	0.00957805	0.00400968	0.00906968	0.00410738	0.00328501	0.00514853	0.00648793	0	0.0106343	0.00472771	0.00933783	0	0	0.00835458	0.0027463	0.00258838	0	0.0024217	0.00126077	0.00899348	0.0104443	0	0	0.0141654	0.0113298	0.00494386	0.00304554	0.00579347	0.00771373	0.00745518	0	0.00288246	0.00415528	0.00751991	0	0.0107202	0.00497592	0.00308678	0.00440843	0.00352678	0.00549398	0.0085116	0.0052758	0
OCLN	0.0450428	0.0387143	0.0425925	0.0774587	0.0370407	0.0584736	0.0742114	0.0184949	0.0214357	0.0248052	0.0582237	0.0374868	0.0553104	0.0225589	0.0513807	0.0794009	0	0.0382627	0.0249587	0.0524512	0.0616621	0.0338936	0.0442552	0.0446284	0.0220922	0.043329	0	0.0392696	0.0614946	0.0422051	0.0281081	0.0650183	0.0395614	0.017022	0.00737925	0.0240465	0.0807531	0.0336874	0	0.0671735	0.0647271	0.00965372	0.047064	0.033088	0.0190348	0.00923876	0.0547151	0
GTF2H2C	0.158762	0.111051	0.101036	0.298519	0.123843	0.122406	0.159291	0.12017	0.130633	0.106162	0.154818	0.10675	0.104696	0.129204	0.080367	0.303293	0.174796	0.24931	0.133973	0.130797	0.105153	0.153675	0.0949293	0.133239	0.116704	0.127487	0.155217	0.126427	0.168415	0.104318	0.108045	0.231082	0.101818	0.134376	0.103451	0.154502	0.228832	0.173736	0	0.238005	0.173265	0.0578575	0.120388	0.0717322	0.0938414	0.128248	0.19283	0
SERF1B	0.0081327	0.00507539	0.00186999	0.00580999	0.00243931	0	0	0.0025632	0.00160731	0.00202147	0.00388948	0.00187418	0	0.00746538	0	0.00554449	0	0.00531121	0.00141262	0.00550273	0.00184396	0.00163558	0.00156622	0.00222615	0.00288545	0	0	0	0.00616496	0.00439935	0	0.00366234	0.00244121	0.00436723	0	0.00557594	0.00594429	0	0	0.00823569	0.00265892	0	0	0	0.00445266	0.00423352	0.00791383	0
SMN2	0.00693786	0.00873719	0.0102155	0.0103966	0.00449884	0.0037366	0.00156455	0.00782867	0.00751342	0.0129196	0.00767194	0.00661694	0.0113956	0.0279908	0.00888248	0.00473537	0	0.0245031	0.0201473	0.0119438	0.0064507	0.0200783	0.00174748	0.00363018	0.006354	0.0147198	0	0.00506526	0.0018145	0.00265922	0	0.0165186	0	0.0149999	0	0.0125733	0.0127854	0.0220304	0	0.0107489	0.00802629	0.0115792	0.00481985	0.00886387	0.00583188	0.00398193	0.0100168	0.0408478
SERF1A	0.00470552	0.00827693	0.00191829	0.00252001	0	0.00302739	0.00630655	0.00641546	0.00293099	0.00422718	0.00273341	0.00553648	0	0.00301059	0.00278081	0	0	0.00204224	0.00452963	0	0	0.00270893	0	0	0	0.00203064	0	0	0	0.00148578	0	0.00670098	0	0.00141339	0	0.000708946	0.00419681	0.015865	0	0.00350445	0.00116993	0.00558144	0.0257984	0	0.00434167	0.00423352	0.00301544	0
SMN1	0.0120195	0.00329763	0.00985843	0.00245694	0.00864597	0.00168476	0.00237421	0.00433376	0.0107953	0.00583544	0.00210855	0.00483098	0.00444041	0.00937415	0.0222076	0.0172913	0	0.00866707	0.00307432	0.00242892	0.00541348	0.0122859	0.00738832	0.00854228	0.0058731	0.0241515	0	0.00992439	0.00563953	0.00239263	0.0176876	0.0177097	0.010893	0.0153475	0	0.0101375	0.00782405	0.0116468	0	0.0159294	0.00779151	0.0139272	0	0.0082114	0.019878	0	0.0135392	0.0623672
NAIP	0.255697	0.247343	0.318295	0.398437	0.396466	0.246573	0.332035	0.364264	0.387073	0.386501	0.340441	0.22828	0.311574	0.59128	0.239503	0.397397	0	0.3985	0.446078	0.293872	0.466588	0.398447	0.221289	0.499069	0.361982	0.194638	0.474015	0.32209	0.281131	0.434084	0.329596	0.48386	0.220749	0.374712	0.157952	0.367236	0.26071	0.477895	0	0.401434	0.448028	0.193418	0.721995	0.188241	0.326022	0.47392	0.400512	0.202425
GTF2H2	0.100896	0.0878101	0.0397148	0.32225	0.108026	0.119424	0.156804	0.0927499	0.103884	0.0762653	0.132033	0.128269	0.114886	0.116876	0.066164	0.289384	0	0.134173	0.0937197	0.104943	0.0996084	0.104907	0.0763796	0.230445	0.108417	0.0629151	0.41255	0.0895613	0.178005	0.128324	0.0713266	0.246978	0.0929015	0.180498	0.0757857	0.119703	0.278388	0.203711	0.586186	0.206187	0.26282	0.0504042	0.150561	0.0590909	0.194941	0.0824665	0.167872	0.217637
BDP1	0.677313	0.757147	0.586607	0.548379	0.602799	0.555558	0.510325	0.606985	0.667489	0.630543	0.702972	0.754312	0.749123	0.684032	0.887509	0.654572	0.42248	0.722917	0.592159	0.616847	0.69208	0.689532	0.727781	0.803559	0.63419	0.679571	0.45464	0.43991	0.516551	0.464967	0.550599	0.638076	0.586007	0.624591	0.736888	0.769241	0.610531	0.641531	0.531656	0.625315	0.593	0.494487	0.593714	0.464248	0.524028	0.545967	0.824481	0.49153
MCCC2	0.13405	0.142591	0.175453	0.182213	0.164104	0.165958	0.125479	0.247823	0.216054	0.140323	0.153476	0.133092	0.193001	0.210487	0.154945	0.213085	0.107565	0.210749	0.204976	0.197355	0.227202	0.182633	0.115116	0.313653	0.157444	0.134827	0.400726	0.102289	0.180699	0.117573	0.0942907	0.259025	0.125943	0.179555	0.0877743	0.175208	0.126815	0.0992801	0	0.170258	0.207114	0.103589	0.276137	0.0557989	0.0979417	0.139636	0.243111	0.340981
CARTPT	0.0184437	0.0190444	0.0145286	0.00966391	0.0113098	0.02189	0.0145437	0.0269224	0.031022	0.00604016	0.0075778	0.00522263	0.0173474	0.0176721	0.0451141	0.0099492	0.0758001	0.00977796	0.00947008	0.00999309	0.0127182	0.00829013	0.0215072	0.0147865	0.0183739	0.00746329	0	0.0222146	0.0142961	0.00907816	0.0449699	0.016392	0.0339279	0.00470632	0.00682738	0.00308782	0.0156044	0.0234287	0	0.0134917	0.0106065	0.0106337	0.0270891	0.0074749	0.00446524	0	0.0065584	0
MAP1B	1.77431	1.56237	1.65173	1.70298	1.57817	1.65857	1.98495	1.82377	1.79017	1.544	1.92375	1.61952	1.68102	1.68507	1.51398	1.58136	2.02935	1.52745	2.00377	1.46819	1.5933	1.64776	1.6244	1.76183	1.88351	1.67941	1.5403	1.5791	1.59182	1.5042	1.81362	1.69962	1.59903	1.6046	1.474	1.50104	1.69315	1.6307	2.29841	1.52165	1.60242	1.48935	1.67422	1.63321	1.5609	1.92992	1.56022	1.8411
MRPS27	0.200129	0.184176	0.257848	0.219165	0.226749	0.188155	0.199177	0.23593	0.256732	0.239432	0.246617	0.211085	0.18672	0.217975	0.253589	0.210227	0	0.242254	0.276722	0.217191	0.220381	0.262538	0.175388	0.24271	0.214234	0.212044	0	0.151982	0.239665	0.150089	0.137152	0.212153	0.21575	0.207364	0.136803	0.189931	0.195601	0.138753	0	0.189828	0.24208	0.213538	0.174799	0.126064	0.21885	0.25174	0.224377	0.0865469
PTCD2	0.0557378	0.0445817	0.080634	0.0525622	0.0588864	0.0544858	0.0653967	0.0603353	0.0752213	0.059526	0.0491981	0.0635908	0.0466481	0.0461789	0.0535274	0.0506811	0	0.0532201	0.0593132	0.0739713	0.0824146	0.0301613	0.0293188	0.053298	0.0750692	0.0672916	0	0.0463202	0.037105	0.0921124	0.0618289	0.0470353	0.0470208	0.10403	0.0306316	0.0551097	0.0534082	0.0320625	0	0.0447292	0.0459625	0.0285147	0.0705931	0.0603647	0.0492851	0.00899901	0.0588308	0.176789
ZNF366	0.00171579	0.00659058	0.00190432	0.0017298	0.0059194	0.00196662	0.00548871	0.010358	0.00172068	0	0	0	0.00111791	0	0.00222864	0	0	0.0033344	0.00113305	0.00087292	0	0.00381986	0	0	0.0019173	0	0	0.00725161	0	0.00331929	0.0066074	0.00530816	0	0.0056161	0	0.00190144	0.00120984	0.0022992	0	0.00413411	0.00142522	0	0	0.00970075	0	0	0.0041145	0
TNPO1	0.454356	0.541644	0.650342	0.551252	0.7049	0.647342	0.570997	0.551993	0.712325	0.688653	0.633225	0.563478	0.577846	0.566358	0.595968	0.703261	0	0.531617	0.624707	0.599066	0.721315	0.656601	0.47406	0.706005	0.590561	0.453113	0.82209	0.476322	0.577249	0.473545	0.39202	0.668255	0.506935	0.654422	0.326683	0.630728	0.684618	0.515529	0	0.682683	0.751577	0.469082	0.556301	0.410324	0.599023	0.620015	0.661894	0.481759
FCHO2	0.333971	0.292967	0.378037	0.29392	0.344972	0.354966	0.271886	0.295745	0.3317	0.300711	0.312862	0.276597	0.285479	0.249977	0.355807	0.269284	0.239904	0.245252	0.277928	0.275074	0.253268	0.303148	0.245011	0.286893	0.339211	0.33574	0.658059	0.28692	0.311677	0.297452	0.228645	0.309563	0.290495	0.332234	0.257099	0.305694	0.313501	0.296139	0	0.321299	0.264817	0.284139	0.281175	0.235923	0.287664	0.286804	0.330236	0.0408478
TMEM171	0.00172461	0.00363434	0.00181734	0.00486514	0.00119844	0	0.00504338	0	0.00730885	0.00278957	0.00277311	0	0.00438385	0	0	0.0110217	0	0.00669843	0.00223141	0.00739063	0.00180683	0	0.00223636	0.0077952	0	0.0115839	0	0	0	0.00995904	0	0.00284502	0.00383553	0	0.0222527	0.00238593	0.00607195	0.00446863	0	0	0.002473	0	0	0	0.00774186	0	0.00658305	0
FOXD1	0	0	0	0	0	0	0	0	0	0	0	0	0	0	0	0	0	0	0	0	0	0	0.00298627	0	0	0	0	0	0	0	0	0	0	0	0	0	0	0	0	0	0	0	0	0	0	0	0	0
BTF3	0.0516096	0.0780128	0.0808919	0.155617	0.106338	0.104183	0.25926	0.21296	0.255603	0.0770086	0.134434	0.0687312	0.128458	0.269898	0.0946528	0.208347	0	0.102523	0.279255	0.0939545	0.166131	0.144238	0.0611642	0.25457	0.150522	0.0382071	0	0.10407	0.147088	0.102875	0.0965252	0.209509	0.0855097	0.156556	0.00740138	0.0792306	0.142547	0.100312	0	0.103582	0.131997	0.0611886	0.159849	0.0620841	0.0907056	0.135418	0.0953518	0.21997
ANKRA2	0.070722	0.0699997	0.0668944	0.0866895	0.0736768	0.0720584	0.0967436	0.0697413	0.0843838	0.0568729	0.0770134	0.0449403	0.0697979	0.117249	0.0816206	0.104468	0	0.0841981	0.0873033	0.0612019	0.056801	0.0995973	0.0356225	0.0988844	0.0764664	0.051894	0	0.0531997	0.0801034	0.0654293	0.0454095	0.14595	0.0631689	0.0876307	0.0229381	0.0377968	0.0799195	0.0353916	0	0.0948788	0.0671003	0.0543819	0.0780124	0.0570465	0.0449366	0.0596908	0.0770505	0
UTP15	0.0230011	0.0128894	0.0368703	0.0277392	0.0342628	0.018913	0.016479	0.0383922	0.0336906	0.0184548	0.032857	0.0277028	0.0309662	0.0342251	0.0197037	0.0495918	0	0.0365194	0.0319282	0.0217538	0.0320813	0.0208215	0.0166195	0.0371473	0.0268414	0.00567609	0	0.00954504	0.0186641	0.0215688	0.0131298	0.0351277	0.0166411	0.0337612	0.00737925	0.0199035	0.0207401	0.0349628	0	0.01777	0.0303081	0.00582329	0.0205063	0.00865126	0.0174707	0.0222996	0.0267817	0
ARHGEF28	0.32466	0.426658	0.41887	0.382669	0.429012	0.409944	0.362611	0.512031	0.442226	0.448995	0.443312	0.449072	0.405686	0.3158	0.249792	0.34483	0.405124	0.420064	0.390727	0.413945	0.481958	0.387409	0.404618	0.503872	0.377066	0.30042	0.634067	0.316625	0.36272	0.415944	0.234657	0.485005	0.342301	0.325704	0.535085	0.464802	0.342415	0.341262	0	0.461115	0.562147	0.318311	0.406218	0.371947	0.302185	0.506464	0.580223	0.811991
ENC1	0.606723	0.465604	0.435834	0.428523	0.569078	0.527361	0.723162	0.615488	0.739975	0.472865	0.625892	0.409643	0.512802	0.545865	0.404986	0.42197	0.44867	0.438306	0.880598	0.430234	0.486119	0.471696	0.36042	0.731512	0.477402	0.492383	0.731505	0.477879	0.540975	0.467853	0.61951	0.649327	0.572751	0.449167	0.411293	0.397857	0.623155	0.41457	0	0.41362	0.387012	0.312731	0.514314	0.386552	0.52414	0.383076	0.392178	0.744927
HEXB	0.197396	0.179829	0.195846	0.163375	0.16688	0.138006	0.192012	0.174064	0.231554	0.216522	0.179796	0.132592	0.197408	0.341202	0.170827	0.244958	0	0.284113	0.17324	0.175697	0.18159	0.259477	0.214729	0.209682	0.150449	0.156646	0	0.117985	0.164545	0.162401	0.154511	0.246608	0.179105	0.239374	0.20289	0.167275	0.250481	0.215641	0	0.234026	0.226179	0.205783	0.206233	0.156964	0.216594	0.194614	0.194906	0.186905
GFM2	0.164078	0.15222	0.221843	0.198895	0.197573	0.152478	0.278494	0.150029	0.177659	0.186567	0.196885	0.138414	0.173779	0.190964	0.151551	0.253748	0	0.185423	0.220255	0.150385	0.20206	0.206262	0.134472	0.209099	0.220754	0.11861	0	0.146303	0.218058	0.129399	0.133483	0.23282	0.122423	0.226538	0.0820708	0.156894	0.192456	0.179905	0	0.201396	0.198744	0.163314	0.26971	0.107931	0.134347	0.181677	0.198389	0.260403
NSA2	0.103948	0.0623592	0.11475	0.125977	0.101776	0.110297	0.227734	0.139883	0.160399	0.140396	0.143799	0.0999006	0.151733	0.172069	0.135359	0.161507	0.112924	0.0987687	0.215716	0.105028	0.151508	0.144658	0.0814388	0.197392	0.132545	0.169802	0	0.0739711	0.112916	0.0947725	0.0971608	0.115132	0.0985488	0.133724	0.0664118	0.0948868	0.122734	0.158568	0	0.125234	0.117101	0.0854203	0.12825	0.124984	0.144636	0.0761236	0.111846	0.0725755
FAM169A	0.563039	0.536204	0.646125	0.583656	0.593383	0.671719	0.663133	0.629462	0.642773	0.645732	0.700029	0.502701	0.496408	0.612234	0.50374	0.534449	0.640704	0.562839	0.675819	0.586082	0.586013	0.73926	0.419971	0.579417	0.661954	0.49362	0.824662	0.540206	0.6156	0.485754	0.429527	0.62143	0.493503	0.646784	0.474863	0.607162	0.647837	0.525114	0	0.623841	0.631072	0.454187	0.523026	0.470188	0.619315	0.583226	0.524165	0.346366
GCNT4	0.00457363	0.00738857	0	0.0113315	0.0051887	0.00441887	0.0190269	0.0122648	0.00612097	0	0.000905385	0	0.00171436	0.0085079	0.00753456	0	0	0.00172056	0.00826374	0.00432525	0.00487602	0	0.00455008	0.00869118	0.00974799	0.00671171	0	0.00620677	0.0119468	0	0.019176	0.00961618	0.000672308	0.00150549	0	0.00145534	0.0100895	0.00233291	0	0.00275813	0	0.0112899	0.00566416	0.0041225	0.00214494	0.00936899	0.00242906	0
ANKRD31	0.0511868	0.0299	0.0431008	0.0360518	0.0350093	0.0370428	0.028914	0.0312204	0.0207149	0.0415498	0.0524291	0.036109	0.0399001	0.0492718	0.0447561	0.0364455	0	0.0453985	0.0251503	0.040913	0.0529803	0.0297592	0.0240856	0.0523786	0.0166915	0.0443476	0.34401	0.024981	0.0473229	0.0399468	0.0344434	0.0261229	0.0450672	0.0439534	0.0634554	0.0239538	0.0228438	0.0198861	0	0.0324279	0.0231381	0.0353112	0.038207	0.0270198	0.0117093	0.0135263	0.0196729	0
HMGCR	0.205424	0.235389	0.18968	0.230213	0.212276	0.220356	0.355971	0.222532	0.228916	0.188744	0.268373	0.153881	0.202106	0.198699	0.230426	0.265089	0.127235	0.259226	0.285968	0.268578	0.262746	0.325979	0.107365	0.277685	0.274527	0.14776	0.299423	0.200673	0.317659	0.218411	0.161189	0.247569	0.164087	0.284667	0.0818852	0.164137	0.211758	0.184264	0	0.178735	0.200493	0.144771	0.272023	0.186307	0.266285	0.365444	0.172128	0
POLK	0.400729	0.313428	0.348739	0.335845	0.336212	0.326645	0.391675	0.326456	0.34433	0.34789	0.393256	0.28973	0.301038	0.378821	0.343412	0.300442	0.110588	0.368026	0.407734	0.311189	0.365223	0.361971	0.276232	0.366151	0.381174	0.312434	0.778962	0.336222	0.397543	0.29873	0.231887	0.418785	0.290533	0.395462	0.229047	0.343556	0.384719	0.403816	0.586186	0.404874	0.377906	0.24944	0.361377	0.272709	0.344335	0.379954	0.377878	0.470737
ANKDD1B	0.0444243	0.0608606	0.0727269	0.0574232	0.0644327	0.0633248	0.141368	0.0950865	0.0847226	0.0904436	0.0759523	0.0935086	0.0478895	0.140582	0.103827	0.105356	0.115345	0.0820923	0.0854605	0.0661426	0.0900268	0.092798	0.0602631	0.0802421	0.0577481	0.073523	0.245509	0.0861994	0.0601497	0.0364236	0.063183	0.0911362	0.0875093	0.119838	0.0440589	0.0748799	0.0666119	0.0623274	0	0.0532747	0.0751546	0.0387142	0.0557781	0.0765263	0.0674207	0.0518971	0.104429	0
POC5	0.0739644	0.0771319	0.101291	0.0627233	0.0657564	0.0822048	0.031794	0.0889078	0.0969172	0.0755277	0.0925174	0.0473222	0.0774986	0.129949	0.0615158	0.087539	0.117594	0.0884513	0.0647119	0.070548	0.0931761	0.085173	0.0481068	0.0969557	0.0713461	0.0491517	0	0.0554869	0.0845749	0.057215	0.0679226	0.0787859	0.0776478	0.102904	0.0345484	0.105581	0.0858468	0.0667284	0	0.109082	0.0757422	0.0693012	0.0890347	0.0358348	0.0592995	0.0511728	0.0817722	0.110489
SV2C	0.0258237	0.0344782	0.0234202	0.0577052	0.0466477	0.0339955	0.0634328	0.0392064	0.0260581	0.012109	0.0233897	0.016128	0.0181071	0.0390653	0.0123707	0.0164546	0	0.0271889	0.0131112	0.030276	0.0584421	0.069832	0.0284186	0.0380363	0.0178908	0.0156862	0	0.0194806	0.0467843	0.034084	0.0234596	0.0208735	0.0139456	0.0205219	0.014612	0.0223134	0.0231438	0.0131009	0	0.0482345	0.0195836	0.0199533	0.0232183	0.0150843	0.00601822	0.0139126	0.0196332	0
IQGAP2	0.34656	0.640065	0.524747	0.578367	0.578633	0.558328	0.464261	0.54133	0.487397	0.679753	0.697916	0.639874	0.554574	0.503373	0.518855	0.558473	0.0758001	0.420767	0.54535	0.496346	0.592595	0.575351	0.602085	0.772669	0.675798	0.314117	0.295121	0.481593	0.566107	0.44239	0.273418	0.409261	0.480332	0.436705	0.436861	0.622622	0.516788	0.473441	0.586186	0.531883	0.855343	0.323824	0.366336	0.491113	0.313075	0.754445	0.62954	0.740527
F2RL2	0.00605803	0.0163277	0.00486656	0.00388637	0.00287329	0.00624031	0.00175669	0.00564134	0.00683312	0.00479294	0.00976939	0.00316552	0.00314432	0.0086609	0.00232784	0.00542219	0	0.00386539	0.00475979	0.00174945	0.0103403	0.00339208	0.00253938	0.00507255	0.00475059	0	0	0	0.00184253	0	0	0.00199863	0.00100538	0.00588833	0	0.00145534	0.00672903	0	0	0	0.0085956	0.00234166	0.00768156	0.00256997	0	0	0.0113395	0
F2R	0.00397718	0.00543773	0.00281439	0.00715452	0.006096	0.00808693	0.0041752	0.00252714	0.00508013	0.0124813	0.00441907	0.00421758	0.00639642	0	0	0.00211851	0.0968185	0.00549052	0.00867953	0.00463569	0.00388221	0.00383941	0.00551742	0.00919129	0.0101168	0.00173412	0	0	0.00387537	0.0022453	0.0139577	0	0.00668713	0.00336094	0.00833313	0.00163814	0.00952444	0.00362349	0	0.00362461	0.00523626	0.0033951	0.0108972	0	0	0	0.0052738	0
F2RL1	0	0	0.00599915	0.00613652	0.00115086	0.00232373	0.0203957	0.0100505	0.00715314	0.00181693	0.00779769	0.00324969	0.00205465	0	0	0	0	0.00387991	0.0023414	0.00312779	0.00672968	0.0146931	0.00378583	0.0178907	0	0	0	0	0.00686375	0.00384962	0	0	0.00153348	0.00201186	0	0.00621487	0.00758625	0.00803685	0	0.00494246	0.0152251	0.00403777	0.00620588	0	0.00566965	0	0.0115994	0.0865469
S100Z	0.00406336	0	0.00784347	0.0189569	0.00930373	0.0169621	0.00488517	0.00833261	0.00600963	0.00371397	0.00505668	0.00156854	0.00659662	0.0106041	0.00501893	0.00447289	0	0.00973652	0.00204354	0.00511223	0.00649181	0.00547366	0	0	0	0.0105422	0	0	0.0127628	0.00112336	0	0.00427528	0.0150725	0.00960816	0	0.00272895	0.00625841	0.00231748	0	0.0032109	0.00299036	0	0.0224785	0	0.0027251	0	0.00987127	0
CRHBP	0.00220138	0.00625927	0.00983352	0.00758006	0.00575073	0.0120683	0.00883312	0.0108376	0.0073179	0.00510321	0.00687966	0.00381014	0.00885806	0.0134305	0.00427998	0.00956313	0	0.0113508	0.00461105	0.0115594	0.00983155	0.00919263	0.0121125	0.0104274	0.00390133	0.0040366	0	0.00506997	0.00501451	0.00679139	0.0376224	0.00914822	0.0204404	0.00332088	0.0141655	0.00867821	0.00916238	0.0153406	0	0.010245	0.0092426	0.00590583	0.00474164	0	0	0.00418215	0.00499853	0.0408478
AGGF1	0	0	0	0.00178065	0	0	0.0043122	0	0.004026	0.0029889	0.00686511	0	0.0015755	0	0	0.00216994	0	0.00444453	0.00930358	0	0.00840637	0.00733938	0	0.00255879	0	0	0	0	0	0.00153866	0	0	0.000876234	0.00398626	0	0	0.00272153	0.0100027	0	0.0115814	0.00480131	0	0.00567723	0.00369719	0	0.00851442	0.00147083	0
AC008581.2	0.0260075	0.0331423	0.0472595	0.050422	0.0459943	0.03882	0.0878649	0.0386324	0.0468894	0.0626415	0.0498549	0.0390255	0.0297481	0.0257988	0.057488	0.0667987	0.138965	0.0335699	0.0450909	0.028637	0.0477221	0.0687632	0.0212794	0.0611217	0.0234534	0.0411064	0	0.0184502	0.0545998	0.0274805	0.0372178	0.0722317	0.032526	0.0582607	0.0428473	0.0504745	0.0524578	0.0377561	0	0.0430099	0.0394106	0.00987135	0.0395405	0.0750833	0.0492318	0.0581893	0.0428189	0.284997
ZBED3	0.0444939	0.0429728	0.0442509	0.0506688	0.0483905	0.0699129	0.0871028	0.0767997	0.083496	0.0559081	0.0706376	0.0329251	0.053729	0.0914835	0.100011	0.0825515	0	0.0855658	0.0601451	0.0381084	0.076774	0.111474	0.0646211	0.113606	0.0743661	0.031795	0	0.0212256	0.0594684	0.0346442	0.0715602	0.0909909	0.0566423	0.0789803	0.0261371	0.0497394	0.0787921	0.0650423	0	0.0731672	0.0857748	0.0400807	0.0606133	0.0300572	0.078321	0.0602835	0.0673712	0
AC022414.1	0.0773974	0.0595558	0.0994892	0.0458026	0.0857834	0.0621049	0.0652584	0.0586518	0.0616418	0.0592867	0.0634134	0.0533413	0.0426601	0.0667516	0.100752	0.041195	0	0.0646102	0.0514531	0.0630145	0.109573	0.107659	0.0929619	0.0525431	0.0518688	0.0904888	0	0.0701986	0.0782752	0.0541503	0.0689993	0.0790273	0.0597797	0.0474105	0.049928	0.0695919	0.114666	0.0413421	0.586186	0.0602218	0.0501293	0.0880454	0.0681017	0.0314242	0.079984	0.0285172	0.0693476	0.15261
PDE8B	0.186349	0.129761	0.215265	0.322248	0.333329	0.319124	0.204062	0.191034	0.314539	0.193456	0.289993	0.186231	0.245073	0.223992	0.0978038	0.16057	0.112924	0.128518	0.309349	0.287394	0.261475	0.195435	0.141423	0.200298	0.293905	0.192502	0.295121	0.14346	0.342322	0.196841	0.121705	0.231955	0.158646	0.1632	0.102471	0.199597	0.141752	0.165912	0	0.20482	0.202716	0.102634	0.269678	0.1926	0.217705	0.116399	0.144964	0.0995147
WDR41	0.226275	0.185486	0.217253	0.234694	0.249089	0.237553	0.230994	0.268492	0.267419	0.259898	0.300489	0.19807	0.180145	0.276241	0.175552	0.290719	0.14149	0.284745	0.275913	0.199653	0.29537	0.316601	0.165294	0.299156	0.236602	0.219842	0	0.239117	0.215482	0.249034	0.202023	0.296782	0.214525	0.268598	0.157666	0.245251	0.252883	0.217149	0	0.209565	0.203854	0.246621	0.19862	0.203646	0.220557	0.225021	0.27125	0.140363
OTP	0	0	0	0	0	0.00217602	0	0	0.000501513	0	0	0	0	0	0	0	0	0	0	0.00230368	0	0	0	0	0	0	0	0	0.00216512	0	0	0	0.00461753	0.00249412	0	0.00176586	0	0	0	0	0	0	0	0	0.00216242	0	0.00139726	0
TBCA	0.374599	0.40289	0.46537	0.507908	0.464168	0.490344	0.456352	0.475874	0.491625	0.422378	0.444062	0.326538	0.402713	0.403537	0.315001	0.469488	0.582142	0.386463	0.576556	0.441857	0.494696	0.465618	0.271546	0.491021	0.437886	0.383419	0.45464	0.325292	0.48908	0.502013	0.373067	0.476683	0.412531	0.445404	0.261102	0.323081	0.430701	0.368853	0	0.433637	0.434181	0.384113	0.436012	0.304068	0.446593	0.438629	0.408185	0.347215
AP3B1	0.234312	0.234269	0.300969	0.2456	0.211039	0.276596	0.251721	0.243975	0.241605	0.242509	0.26867	0.213815	0.214277	0.209178	0.205469	0.271359	0.117594	0.243104	0.212446	0.227755	0.200524	0.28944	0.176826	0.211518	0.270413	0.222558	0.724706	0.199162	0.222357	0.251305	0.197324	0.222791	0.238357	0.319022	0.195456	0.247743	0.324215	0.240861	0	0.201711	0.233798	0.228697	0.209608	0.185562	0.185649	0.18989	0.255634	0.588549
SCAMP1	0.339297	0.378257	0.364123	0.449086	0.440493	0.465517	0.474578	0.434951	0.433262	0.324332	0.459915	0.272864	0.319957	0.373963	0.25317	0.384245	0.166778	0.37086	0.460284	0.406205	0.41051	0.446329	0.20548	0.404468	0.477727	0.280014	0.110631	0.301924	0.411329	0.374543	0.26041	0.427848	0.280802	0.40752	0.164913	0.333057	0.472216	0.314497	0	0.319099	0.366785	0.214327	0.331436	0.298331	0.391948	0.364681	0.378462	0.193065
LHFPL2	0.11427	0.183152	0.172381	0.160356	0.133439	0.0771149	0.271729	0.123473	0.117127	0.217676	0.151859	0.197538	0.0877295	0.0943445	0.0734626	0.12421	0.0968185	0.135387	0.177527	0.111244	0.117697	0.178654	0.243126	0.135446	0.074778	0.147569	0.556544	0.15679	0.0517935	0.165992	0.141702	0.128992	0.228113	0.373876	0.0730549	0.107237	0.301473	0.286022	0	0.161629	0.119037	0.106924	0.0584574	0.135708	0.200516	0.106387	0.116231	0.263706
ARSB	0.32558	0.374367	0.328329	0.263241	0.280399	0.280535	0.186724	0.309418	0.333043	0.449542	0.385087	0.311532	0.36834	0.395245	0.329232	0.402408	0.115345	0.391264	0.319309	0.355946	0.32788	0.378553	0.297112	0.378976	0.345048	0.399222	0.342275	0.273883	0.294954	0.301903	0.399285	0.323289	0.323002	0.350703	0.413321	0.398184	0.379236	0.349572	0	0.235006	0.390934	0.341075	0.339593	0.225446	0.297059	0.314134	0.517708	0.530933
DMGDH	0.0920619	0.112479	0.176966	0.155558	0.142679	0.118863	0.115253	0.10494	0.162407	0.157476	0.123199	0.159166	0.123288	0.133847	0.116607	0.110738	0.132339	0.128902	0.0982294	0.134021	0.103253	0.129923	0.173634	0.0972771	0.143481	0.0674128	0.339912	0.0971433	0.140952	0.119444	0.0870995	0.148273	0.136946	0.15682	0.12633	0.181958	0.118876	0.102814	0	0.0881199	0.190171	0.0916917	0.0784671	0.143827	0.132427	0.223918	0.153803	0.357749
BHMT2	0	0.00211661	0.0112939	0.0154474	0.00789736	0.0030649	0.00640605	0.0100791	0.0106292	0.00297238	0.00502544	0.0109976	0.000845305	0.00702423	0.0116521	0.0124284	0	0.0134568	0.00546563	0.00100537	0.0042098	0.0168659	0.00431356	0.0105119	0.00693808	0.00367293	0	0	0.0102293	0.0128227	0.0070296	0.016637	0.0079859	0.00521768	0.00773677	0.000958698	0.00292702	0.00352759	0	0	0.0108499	0	0.0157318	0.00412937	0.00543678	0.014978	0.0112575	0
BHMT	0.00193672	0.00309794	0.00488348	0.00205254	0.00732474	0	0	0	0.00433769	0.000948849	0.00149672	0	0	0.016727	0	0.00466713	0	0.00080416	0.0020461	0.00191408	0.00276358	0.00211742	0.00517392	0.0055599	0	0.00771137	0	0	0.00224264	0.00112336	0	0.00509185	0.00139578	0	0	0.00138111	0	0	0	0	0.0114736	0.00502088	0	0	0	0.0112275	0.00120496	0
JMY	0.2668	0.289081	0.374564	0.346919	0.365179	0.359986	0.381286	0.426772	0.404794	0.446312	0.361599	0.314411	0.350454	0.362884	0.31386	0.300141	0.209584	0.35833	0.390801	0.317911	0.383277	0.431828	0.297519	0.41009	0.357893	0.23769	0.400726	0.292793	0.30152	0.304715	0.252967	0.422015	0.258503	0.366257	0.284401	0.3992	0.378063	0.344835	1.10534	0.384558	0.390295	0.204684	0.360287	0.282986	0.348448	0.308901	0.39027	0.599525
HOMER1	0.435501	0.454884	0.493592	0.470946	0.584039	0.506983	0.503305	0.387429	0.510181	0.517689	0.439512	0.4138	0.416353	0.45116	0.4619	0.519993	0.302031	0.482679	0.452354	0.466754	0.503147	0.494161	0.468929	0.439806	0.495936	0.434398	0.754825	0.371461	0.466177	0.494113	0.344289	0.491333	0.461773	0.507879	0.388983	0.465123	0.479112	0.423321	0	0.519722	0.500072	0.351838	0.345288	0.422733	0.465085	0.498867	0.468632	0.255427
TENT2	0.469196	0.404721	0.505797	0.518029	0.449142	0.578097	0.368357	0.4454	0.396718	0.372403	0.438899	0.357025	0.419558	0.481468	0.376389	0.496242	0.33624	0.400659	0.496982	0.533597	0.469572	0.486641	0.374469	0.45921	0.512841	0.417904	0.63686	0.355586	0.615069	0.469603	0.325085	0.546845	0.406336	0.506191	0.279801	0.428578	0.464648	0.389602	0	0.385432	0.416489	0.31833	0.519154	0.317868	0.431613	0.328464	0.435687	0.470256
CMYA5	0.245662	0.165511	0.145112	0.0701301	0.147205	0.146932	0.147437	0.13593	0.131326	0.162645	0.154742	0.191414	0.147229	0.104997	0.167471	0.161708	0.266383	0.269843	0.153695	0.159207	0.130494	0.180479	0.162391	0.152319	0.110329	0.203722	0	0.116764	0.132176	0.133206	0.132506	0.193686	0.207116	0.121187	0.253012	0.218949	0.175287	0.280044	0	0.182323	0.100898	0.164861	0.172519	0.133084	0.136789	0.184318	0.171213	0.144553
MTX3	0.123358	0.0722707	0.112627	0.123929	0.128874	0.107489	0.114469	0.125327	0.127184	0.126941	0.137798	0.0829275	0.104961	0.123679	0.0431778	0.13473	0	0.149934	0.162984	0.106717	0.12182	0.12092	0.0804773	0.143523	0.135985	0.0690106	0.334388	0.0524987	0.179805	0.0944394	0.0762499	0.146871	0.0877743	0.087665	0.0826804	0.103821	0.110013	0.0954267	0	0.0782351	0.117696	0.0881508	0.0904484	0.0435708	0.0807845	0.0848248	0.10284	0.105636
THBS4	0.103446	0.0725736	0.121613	0.0688276	0.0776839	0.0942563	0.157785	0.0774464	0.110152	0.136794	0.119855	0.0769563	0.0988115	0.0896168	0.0933387	0.135278	0.293612	0.0912188	0.0891852	0.0900362	0.0903468	0.0813194	0.0941276	0.0791715	0.0900872	0.0784027	0	0.0585454	0.108338	0.105547	0.134902	0.0741581	0.0978224	0.146469	0.0808291	0.0928168	0.114545	0.0894992	0	0.0742872	0.0906808	0.103169	0.0582962	0.0914559	0.113397	0.164386	0.0956922	0.27056
SERINC5	0.411164	0.346788	0.398087	0.331815	0.319138	0.262983	0.291366	0.456983	0.35137	0.417904	0.348141	0.404899	0.336206	0.426905	0.371098	0.460614	0.15207	0.509947	0.326182	0.417201	0.41398	0.593931	0.317335	0.389365	0.373001	0.279646	0	0.300961	0.390189	0.394518	0.309436	0.408588	0.342267	0.455927	0.443342	0.41607	0.375642	0.322157	0	0.346111	0.403437	0.316795	0.341621	0.214477	0.328818	0.417346	0.528195	0.457351
ZFYVE16	0.520228	0.52429	0.4664	0.493585	0.454932	0.452528	0.375999	0.536994	0.540457	0.55941	0.466707	0.472826	0.482365	0.568378	0.420566	0.581583	0.3644	0.481133	0.493442	0.425091	0.463907	0.525859	0.406954	0.541903	0.438575	0.509279	0.110631	0.384536	0.51804	0.445435	0.438297	0.53418	0.465502	0.511819	0.494159	0.487456	0.5335	0.537911	0	0.562174	0.503248	0.387526	0.497037	0.310758	0.492205	0.389897	0.512498	0.326398
FAM151B	0.175707	0.131034	0.154389	0.146235	0.143999	0.0962702	0.204346	0.178975	0.14716	0.15863	0.143533	0.10894	0.13644	0.146197	0.153203	0.152317	0.153359	0.159829	0.122055	0.132783	0.150823	0.137935	0.132194	0.198449	0.113849	0.127654	0	0.0793049	0.123227	0.102967	0.109347	0.176716	0.153879	0.195197	0.0955566	0.166305	0.213875	0.186524	0	0.125982	0.122095	0.10446	0.162914	0.120589	0.094126	0.164686	0.168816	0.0725755
ANKRD34B	0.00125782	0	0.00498587	0.00739348	0.0035032	0.00159529	0	0	0.00682414	0.00375126	0.00778686	0	0.00444987	0	0.00418469	0.00932152	0	0.00706284	0.00277636	0.0071587	0.000985443	0.00538432	0	0	0.00747375	0.00252154	0	0	0.0012891	0.00138127	0	0.00188111	0.00616382	0.00947736	0	0.00176586	0.00198897	0	0	0.00990388	0.00654925	0.00253955	0	0	0	0.00703615	0.00203485	0
DHFR	0.54456	0.646408	0.41783	0.215905	0.247546	0.369169	0.397262	0.259914	0.322967	0.532326	0.806006	0.726884	0.593782	0.192952	0.261003	0.227523	0.0909778	0.252916	0.344842	0.224626	0.143025	0.431392	0.864061	0.403835	0.659819	0.671937	0.682187	0.497353	0.269053	0.224531	0.371213	0.251218	0.460268	0.355597	0.934576	0.54383	0.243512	0.477298	0	0.229223	0.308125	0.470937	0.0997209	0.27728	0.297172	0.430245	0.39155	1.31638
MSH3	0.347406	0.410089	0.500099	0.451431	0.399361	0.433761	0.294062	0.463363	0.496335	0.384561	0.499645	0.434213	0.377784	0.515708	0.493569	0.530871	0.282123	0.480102	0.433852	0.549486	0.471819	0.54212	0.387261	0.566577	0.454966	0.342734	0	0.249296	0.337167	0.395218	0.341784	0.420989	0.391012	0.45359	0.360928	0.522817	0.396682	0.36126	0	0.385778	0.444001	0.255788	0.406546	0.323738	0.383866	0.500009	0.530929	0.44601
RASGRF2	0.470219	0.530478	0.576332	0.630273	0.531737	0.584445	0.600347	0.687447	0.509233	0.528934	0.575663	0.584576	0.603229	0.507605	0.526371	0.722686	0.638937	0.563361	0.468032	0.522249	0.550212	0.617397	0.463944	0.622448	0.632379	0.352328	0.223758	0.494083	0.477136	0.424529	0.49571	0.559304	0.563786	0.648829	0.648252	0.577685	0.65419	0.599928	0.938723	0.440561	0.639741	0.44469	0.498208	0.668922	0.49599	0.449352	0.666508	1.13364
CKMT2	0.0287851	0.0431283	0.0562501	0.0502655	0.0449567	0.0144593	0.0423493	0.0655765	0.067025	0.0329616	0.0383757	0.0290802	0.0369027	0.117366	0.066942	0.0977771	0	0.0815917	0.0627109	0.0308336	0.0842173	0.0390764	0.0315401	0.117854	0.0186597	0.0166652	0.292851	0.0183021	0.0290705	0.047787	0.0427994	0.0559986	0.0492389	0.0862262	0.0359465	0.0333198	0.0458658	0.0388691	0	0.0471597	0.0522178	0.0295005	0.0307628	0.0511884	0.0225799	0.118259	0.0645751	0
ZCCHC9	0.11384	0.103166	0.112183	0.125182	0.105604	0.0755786	0.0887341	0.112214	0.128627	0.106894	0.102196	0.0993313	0.118225	0.184803	0.0840365	0.138558	0	0.0957066	0.104729	0.10597	0.110486	0.154711	0.0479484	0.109668	0.0808837	0.129764	0	0.0963492	0.102765	0.0815805	0.0876769	0.170607	0.101893	0.108326	0.0673068	0.0829628	0.0905705	0.0805258	0	0.0766457	0.106083	0.031606	0.11477	0.0550652	0.0612763	0.0843854	0.0939715	0.168885
ACOT12	0.0131172	0.0133164	0.00582134	0.0194908	0.00339853	0.00468623	0.00705717	0.00560718	0.0142856	0.00393078	0.00399408	0.00976901	0.0149587	0.0104408	0.00929408	0.00772538	0	0.0171902	0.009089	0.0132391	0.00820118	0.013905	0.00794604	0.0180359	0.0061253	0.0136136	0	0.00544602	0.00457042	0.00703461	0.00450202	0.00445058	0.00619858	0.00794371	0.00773677	0.000850806	0.00788824	0.00533919	0	0.00869787	0.00749741	0	0.0196995	0.0198955	0	0.00643348	0.0217659	0
SSBP2	0.958923	0.973718	1.19433	1.06919	1.12172	1.13984	1.03832	0.983128	1.11886	1.17549	1.0007	0.93431	0.989391	0.859478	0.868278	0.903081	0.396893	0.912339	1.06041	1.00282	1.10156	0.992834	0.88574	1.0971	1.28793	0.913378	0.82209	1.02253	1.13114	1.12186	0.968618	1.01007	0.971986	1.22124	0.927905	0.986853	1.1203	1.06965	0	1.00297	1.0248	1.08233	0.901903	1.16028	1.23406	0.965253	1.10973	1.40549
ATG10	0.343296	0.261798	0.345527	0.37514	0.299711	0.394223	0.260556	0.319263	0.451381	0.315971	0.416842	0.311743	0.298993	0.372464	0.211601	0.340023	0	0.413448	0.254428	0.334075	0.398083	0.458901	0.336425	0.387483	0.28002	0.288409	0	0.277241	0.382	0.333463	0.233585	0.395141	0.252472	0.36801	0.335638	0.334224	0.332823	0.320334	0	0.28722	0.304681	0.383958	0.452526	0.23768	0.270317	0.290523	0.427347	0.53333
RPS23	0.126415	0.122549	0.191487	0.362666	0.297199	0.212978	0.391763	0.312755	0.307065	0.165522	0.228207	0.117265	0.203677	0.315894	0.16803	0.313991	0.22291	0.208207	0.458025	0.161078	0.254253	0.194533	0.101691	0.366272	0.255612	0.161433	0.250258	0.151044	0.229894	0.157879	0.140846	0.271716	0.177199	0.215364	0.0419461	0.125387	0.302451	0.148888	0.531656	0.21256	0.265617	0.122751	0.203421	0.0702523	0.131677	0.226681	0.141602	0.280421
ATP6AP1L	0.274021	0.292099	0.267664	0.241293	0.182952	0.278005	0.268621	0.379957	0.406796	0.178684	0.298834	0.226404	0.253229	0.344041	0.306563	0.266263	0.203035	0.408841	0.23166	0.248304	0.335357	0.484606	0.268767	0.324176	0.289949	0.292246	0.41255	0.19819	0.275742	0.327965	0.237093	0.403157	0.303324	0.37149	0.153603	0.238977	0.304991	0.258884	0	0.215149	0.196595	0.230945	0.290262	0.1367	0.306719	0.400312	0.341843	0.483773
TMEM167A	0.123929	0.104492	0.173422	0.153773	0.171739	0.151622	0.168488	0.183057	0.194626	0.172394	0.19271	0.107258	0.175092	0.176964	0.0839884	0.183352	0.0758001	0.110623	0.249285	0.09797	0.180579	0.172114	0.1066	0.202803	0.195001	0.121756	0	0.134086	0.181674	0.139704	0.0834763	0.133795	0.0978768	0.143831	0.086044	0.14224	0.142357	0.092133	0	0.139832	0.141219	0.0803103	0.135136	0.08752	0.109687	0.123267	0.153855	0.0408478
XRCC4	0.101528	0.110204	0.11561	0.109647	0.124	0.0962569	0.0834974	0.105164	0.107148	0.0947307	0.137374	0.106212	0.0982764	0.134831	0.126774	0.115709	0.0758001	0.13862	0.0973096	0.110332	0.107211	0.103023	0.102797	0.120912	0.0920973	0.171301	0	0.116598	0.128274	0.0804046	0.0465113	0.113044	0.118999	0.107854	0.113536	0.11307	0.085169	0.102057	0	0.120668	0.122237	0.0967886	0.0740714	0.0763495	0.0583959	0.121985	0.130204	0
VCAN	0.223491	0.431535	0.33031	0.25838	0.340299	0.374756	0.245586	0.358785	0.256505	0.26223	0.324634	0.286762	0.31677	0.250612	0.17986	0.264239	0.0968185	0.149912	0.261779	0.208085	0.350006	0.245827	0.256835	0.290437	0.294914	0.218301	0.41255	0.208666	0.291573	0.183478	0.146062	0.194914	0.289413	0.227982	0.295011	0.337564	0.252585	0.265874	0	0.300505	0.383118	0.145413	0.171083	0.412743	0.208481	0.376082	0.264983	0.469979
HAPLN1	0.0170353	0.0552453	0.0244103	0.0409253	0.028245	0.0298232	0.024341	0.015746	0.0523661	0.0263335	0.0274394	0.00903961	0.0205401	0.031281	0.0251214	0.0385543	0	0.0135403	0.0429157	0.0285244	0.0603683	0.0296748	0.026493	0.0450582	0.0353611	0.0272139	0	0.00630473	0.0214377	0.0249457	0.0321224	0.0375072	0.0408843	0.0365591	0.0115579	0.0405022	0.028649	0.0143689	0	0.062564	0.0353531	0.0048043	0.0330131	0.0114805	0.00989402	0.0117277	0.0568982	0
EDIL3	1.01579	0.904033	1.21868	1.05934	1.1925	1.15247	1.03358	0.963135	1.27451	1.11784	1.08007	1.13508	1.14207	1.10363	0.811114	1.09466	1.01702	0.954633	1.16774	1.03675	0.996211	0.9001	1.11773	1.2217	1.09563	1.23787	1.5094	1.00001	1.04762	0.951494	0.925406	1.04427	1.04127	1.4369	0.836127	1.14301	0.993721	1.02496	0	1.10508	1.02709	1.08929	0.859339	1.02806	1.13306	0.910862	1.18398	0.402088
COX7C	0.127826	0.135907	0.165051	0.395673	0.283618	0.223402	0.358613	0.258514	0.339175	0.105985	0.222921	0.110422	0.2044	0.329762	0.105214	0.247676	0	0.188946	0.473433	0.158183	0.276884	0.153426	0.0758029	0.253201	0.243836	0.108815	0.34401	0.132886	0.29953	0.167984	0.198275	0.269042	0.188464	0.165927	0.0533293	0.0842363	0.30776	0.186697	0	0.147152	0.177568	0.0832916	0.283006	0.0952219	0.163276	0.147856	0.100117	0.250751
RASA1	0.819125	0.831814	1.03093	1.30035	1.08481	0.99154	1.05309	1.0278	1.06833	0.903855	0.96557	0.709888	0.701412	1.04923	0.778875	1.00605	1.02867	0.915022	1.088	0.875175	1.03985	1.13919	0.650625	1.15967	0.902968	0.765588	0.619744	0.923088	1.52031	1.095	0.748533	1.14513	0.87113	1.13847	0.707462	0.875626	1.05492	0.885611	0.531656	0.906641	0.997398	0.921249	1.30508	0.918721	0.87015	0.822713	0.956541	1.05133
CCNH	2.38359	1.77181	2.23523	1.75465	1.73249	1.93631	1.98894	2.11918	1.84781	2.19703	1.90299	2.10818	2.13894	1.70415	1.5203	1.71503	2.34288	1.75229	2.1159	1.82535	1.85506	2.10949	2.05449	1.82916	2.36325	2.0503	2.67189	2.11505	1.96308	2.00938	2.55461	2.04367	1.81631	2.03	2.18794	1.61926	1.85791	2.07276	0.7735	2.32872	1.75641	2.25314	2.11739	2.25998	2.07517	1.93409	1.81572	2.75125
TMEM161B	0.225558	0.197005	0.221444	0.169568	0.221719	0.280126	0.205853	0.166839	0.174635	0.150995	0.238013	0.169124	0.147661	0.165964	0.131533	0.165733	0	0.186386	0.217969	0.209811	0.193624	0.257564	0.144585	0.187141	0.239955	0.126076	0.187058	0.235518	0.141685	0.18632	0.135888	0.177598	0.15427	0.159888	0.140248	0.197772	0.194078	0.23299	0.531656	0.172821	0.18106	0.137091	0.187039	0.196186	0.184337	0.242309	0.182073	0.268453
MEF2C	1.75096	1.62546	1.74959	1.68467	1.69777	1.70446	1.68176	1.50327	1.62915	1.63082	1.66822	1.49957	1.62228	1.47491	1.48077	1.45315	1.49725	1.4112	1.73798	1.59418	1.6199	1.56534	1.49961	1.50024	1.85374	1.66498	1.58958	1.60248	1.67254	1.70337	1.79273	1.62302	1.6349	1.74233	1.39069	1.49813	1.75316	1.78105	1.42309	1.66623	1.39325	1.65776	1.7767	1.65915	1.79359	1.42273	1.44301	1.57444
CETN3	0.046102	0.0442053	0.0526259	0.0790544	0.0442668	0.0512687	0.115228	0.0608286	0.0668617	0.0494564	0.0537226	0.0547101	0.0369031	0.0614738	0.0507912	0.0483509	0.0758001	0.0402554	0.071918	0.0399363	0.0587713	0.0611706	0.039672	0.0574452	0.0607418	0.0297861	0	0.0407693	0.0559949	0.0530609	0.0356551	0.0458084	0.0419446	0.0877026	0.0404574	0.0490339	0.0729236	0.0360512	0	0.0247656	0.0470767	0.0270195	0.0451362	0.0722301	0.0538944	0.0543735	0.0577302	0
MBLAC2	0.119949	0.0694244	0.133051	0.092762	0.0965066	0.096169	0.135846	0.116717	0.125811	0.102126	0.136868	0.125634	0.0975723	0.110453	0.0527277	0.106319	0.110588	0.0889363	0.149597	0.0855851	0.0937467	0.14553	0.055497	0.143168	0.109428	0.110638	0	0.100906	0.0850211	0.0979035	0.111256	0.0905947	0.098659	0.116192	0.131184	0.10748	0.124837	0.0730234	0	0.106111	0.085358	0.0844045	0.0940993	0.0901225	0.104756	0.102138	0.0631853	0.155912
POLR3G	0.135677	0.157752	0.17732	0.184584	0.160569	0.150635	0.1433	0.114079	0.181201	0.163012	0.160768	0.133188	0.131066	0.116252	0.174993	0.167884	0.107565	0.159525	0.141989	0.14536	0.172682	0.169227	0.0875872	0.154422	0.120433	0.146274	0.292851	0.120416	0.120049	0.165912	0.0800391	0.13831	0.115627	0.203662	0.104105	0.137915	0.132423	0.151471	0	0.179002	0.128595	0.117775	0.122199	0.145256	0.111498	0.147701	0.179593	0
LYSMD3	0.0307681	0.042956	0.0617929	0.0625465	0.07199	0.0508629	0.119207	0.067491	0.0796428	0.0585341	0.0653277	0.0419974	0.0548779	0.0662028	0.0528653	0.0875193	0.0989959	0.0531748	0.0800582	0.0453087	0.0706787	0.068624	0.056007	0.0886897	0.0590112	0.0398655	0.155217	0.0273618	0.0689012	0.043497	0.0632408	0.0715861	0.041493	0.0707451	0.0331881	0.0464566	0.0798527	0.0456397	0	0.101248	0.0570402	0.0339523	0.0613436	0.0430929	0.0451136	0.037078	0.0615216	0.127395
ADGRV1	0.336434	0.289578	0.235994	0.254772	0.223065	0.252635	0.33348	0.391921	0.203924	0.262229	0.260153	0.246973	0.202341	0.241147	0.206122	0.201773	0.795096	0.305795	0.264633	0.254239	0.18497	0.295032	0.292437	0.238891	0.26377	0.258118	0.528705	0.245137	0.263682	0.324424	0.431894	0.255989	0.340147	0.325103	0.207722	0.258859	0.409338	0.240971	0	0.269026	0.204722	0.276935	0.275666	0.258057	0.354797	0.324176	0.340629	0.517208
ARRDC3	0.122033	0.0920345	0.0854341	0.15529	0.178595	0.155949	0.0748496	0.147479	0.146088	0.0982272	0.116176	0.111332	0.0917813	0.111443	0.0694359	0.136604	0.0758001	0.121295	0.168703	0.141977	0.142901	0.187169	0.0628121	0.148331	0.185197	0.106198	0	0.0796865	0.179307	0.106283	0.0569529	0.117954	0.0855917	0.124878	0.0328208	0.131738	0.100095	0.0700071	0	0.0707037	0.0972797	0.0556362	0.0967617	0.100897	0.12961	0.0807177	0.0952131	0.189757
NR2F1	0.265563	0.334989	0.46437	0.623293	0.559718	0.334423	0.456266	0.421942	0.558811	0.419515	0.419063	0.338953	0.346543	0.255962	0.329954	0.431564	0.3301	0.270801	0.508526	0.368789	0.465388	0.36983	0.250869	0.536322	0.524775	0.238886	0.707174	0.244369	0.368325	0.375615	0.314278	0.376943	0.377754	0.395312	0.127166	0.375492	0.449046	0.424102	0.531656	0.523374	0.447609	0.203319	0.31095	0.281963	0.344024	0.438756	0.449897	0.151337
FAM172A	1.05254	1.01754	1.14904	1.05704	1.13521	1.21123	1.1022	1.07082	1.09262	1.19049	1.21351	1.10678	1.01729	1.08991	0.966836	1.19278	0.908678	1.17788	1.18891	1.11436	1.15577	1.22285	1.1017	1.20241	1.27054	1.07274	1.46169	1.01748	1.12595	1.11912	1.10005	1.07445	1.07743	1.19373	1.01803	1.1624	1.16939	1.07955	0.586186	1.13327	1.0891	1.12766	1.07437	1.01893	1.13714	1.2153	1.13155	1.48943
KIAA0825	0.794117	0.667774	0.825555	0.634091	0.662136	0.774203	0.523511	0.740267	0.72629	0.726685	0.777928	0.758012	0.659059	0.661691	0.763603	0.626307	0.259758	0.740657	0.708587	0.692124	0.76525	0.827533	0.762541	0.728033	0.753091	0.712096	1.22004	0.756324	0.664893	0.691606	0.614975	0.674392	0.666367	0.75362	0.873428	0.839855	0.605221	0.644867	0.573683	0.853989	0.675929	0.706641	0.559226	0.699209	0.663538	0.769724	0.767357	1.0736
SLF1	0.390529	0.297484	0.363762	0.385817	0.355123	0.314538	0.373008	0.397308	0.419649	0.307203	0.315453	0.23699	0.304032	0.469643	0.364948	0.382113	0.198542	0.395754	0.387937	0.297481	0.351813	0.363542	0.20948	0.358749	0.334049	0.300049	0.250258	0.256672	0.443301	0.32194	0.33216	0.479675	0.327115	0.398169	0.217977	0.333921	0.371522	0.346814	0.531656	0.361251	0.354606	0.299431	0.456367	0.20425	0.265765	0.33658	0.401908	0.285478
MCTP1	0.759806	0.750529	0.951063	0.854859	0.674392	0.833849	0.73221	0.836569	0.713958	0.825359	0.827819	0.756188	0.677297	0.593648	0.633754	0.756594	1.4185	0.644033	0.826216	0.637538	0.720232	0.918861	0.81437	0.682697	0.796385	0.822176	1.23707	0.872827	0.862911	0.844068	0.834233	0.799386	0.760005	0.904248	0.864089	0.745036	0.893009	0.79565	0	0.833961	0.78272	0.670597	0.805764	0.818668	0.794716	0.722214	0.750176	1.54883
FAM81B	0	0	0.00198848	0.0229744	0.00683483	0.00611067	0.00893327	0.002289	0.00909199	0.0024003	0.00145222	0.00159486	0.00204205	0.0133604	0	0.00713015	0	0.00670064	0.00694643	0	0.0172713	0.00766307	0	0.0152989	0	0	0	0	0.00642851	0.00614227	0	0.0221579	0	0.00892964	0	0	0.00117218	0	0	0	0.0029751	0	0.00634523	0	0	0.0113278	0.00302413	0
TTC37	0.607433	0.64697	0.699478	0.585415	0.580239	0.553729	0.706793	0.661478	0.634052	0.570679	0.632401	0.510535	0.522611	0.704975	0.464764	0.665683	0.766156	0.651003	0.662089	0.574764	0.635087	0.642699	0.453041	0.622015	0.636021	0.571109	0.682187	0.560135	0.680046	0.539748	0.455939	0.782075	0.574551	0.721709	0.495643	0.609555	0.756508	0.660838	1.10534	0.744668	0.616556	0.509418	0.655131	0.491105	0.601213	0.531577	0.624225	0.857855
ARSK	0.061006	0.0499647	0.0836517	0.0775504	0.0585095	0.0759281	0.0831178	0.0691804	0.0701895	0.0471792	0.0792634	0.0272231	0.0469877	0.0719096	0.03021	0.0401495	0	0.0619672	0.0715461	0.0528843	0.0543678	0.0651985	0.0446615	0.0654356	0.0584766	0.0653564	0	0.0449606	0.0589186	0.0992968	0.0653064	0.0684222	0.0440731	0.0750722	0.0486919	0.058016	0.093102	0.132002	0	0.0729011	0.0679259	0.068941	0.0796063	0.0299394	0.083668	0.0713116	0.0456679	0.0408478
GPR150	0.00773471	0.00426156	0.00411445	0.00154847	0.00376655	0.0026429	0.00599203	0.00457308	0.00447852	0	0.00524128	0.00174568	0.002199	0	0	0	0	0.00379668	0.0106151	0.00466623	0.00902349	0.00773087	0	0.00268469	0	0.00915201	0	0	0.0100604	0.00233727	0.00626647	0.0069228	0.00608878	0.00387088	0.0159939	0.00058454	0.00409615	0	0	0.00252264	0	0	0.00677576	0.00378187	0	0.00377717	0.000869345	0
RFESD	0.0259207	0.00992881	0.0202873	0.0264773	0.0277236	0.0308481	0.031118	0.021167	0.0229737	0.0098275	0.0182507	0.0123872	0.0181082	0.0259868	0.022634	0.0336569	0	0.0202751	0.0211117	0.0195473	0.0216066	0.0149179	0.00470539	0.0124252	0.0154094	0.0101071	0	0.0246962	0.0141315	0.00871987	0	0.00378233	0.0196111	0.0286271	0.020044	0.0118834	0.0122879	0.00820021	0	0.010237	0.015892	0.0160215	0.0048575	0.0191796	0.0208433	0.0324991	0.017863	0
SPATA9	0.00938011	0.00664981	0.0135	0.0165581	0.0112615	0.0101212	0.0193964	0.0228626	0.0115424	0.010099	0.0138267	0.0134487	0.0189174	0.00747368	0.00639581	0.0246941	0	0.0246433	0.00562465	0.0131914	0.0118498	0.0230994	0.00342503	0.00854923	0.016109	0.0137883	0	0.0150704	0.0104282	0.0207325	0.00960173	0.0332423	0.00781624	0.0150437	0.0104384	0.0204577	0.00854951	0.0246156	0	0.0079664	0.0104913	0.0150445	0.0146183	0.0196446	0.0207536	0.0158743	0.0139341	0
RHOBTB3	0.246734	0.249178	0.245516	0.227047	0.19392	0.221338	0.307612	0.265052	0.241818	0.257374	0.272839	0.188098	0.193659	0.34556	0.150332	0.262608	0.358881	0.28424	0.291163	0.194066	0.200578	0.34203	0.251313	0.211293	0.22596	0.287299	0.187058	0.241202	0.268974	0.227404	0.375097	0.306474	0.225886	0.232786	0.215849	0.193808	0.36309	0.322763	0.531656	0.266888	0.25092	0.282546	0.282642	0.240382	0.365018	0.591136	0.27395	0.382876
GLRX	0.0323261	0.0157802	0.0457701	0.0777002	0.0912384	0.055139	0.276384	0.0699013	0.0851375	0.0322412	0.057985	0.0392878	0.039338	0.0958334	0.0262811	0.0776189	0.0989959	0.0608022	0.112274	0.0524875	0.0811519	0.109525	0.0372752	0.0952095	0.0630685	0.0475595	0.265848	0.0404576	0.0959941	0.0738073	0.0822406	0.118222	0.0761242	0.0771543	0.0221112	0.0485998	0.108367	0.0888964	0	0.0396688	0.051434	0.0525522	0.101889	0.0784616	0.0452454	0.147803	0.0692957	0.128037
ELL2	0.191814	0.184828	0.151545	0.173612	0.17276	0.214081	0.172485	0.184675	0.138798	0.126589	0.156836	0.133622	0.194311	0.144843	0.0922811	0.140971	0	0.130702	0.17731	0.171448	0.232081	0.214162	0.155074	0.135384	0.160976	0.136947	0	0.139672	0.234818	0.194828	0.19646	0.203809	0.174921	0.114781	0.169285	0.14561	0.136837	0.15381	0	0.253859	0.185521	0.147326	0.178186	0.173821	0.108236	0.0824533	0.157985	0
PCSK1	0.0316243	0.0262174	0.0145384	0.0400884	0.0303742	0.0230839	0.0304991	0.0310016	0.0394884	0.0227204	0.0236509	0.0215609	0.0312958	0.0167711	0.0304007	0.0158617	0	0.0222071	0.0178838	0.0178394	0.0233806	0.0139151	0.0317489	0.0167933	0.034395	0.01433	0	0.0468453	0.0370443	0.0301811	0.0680022	0.0334537	0.0422775	0.00773149	0.0131436	0.0227178	0.0205099	0.037724	0	0.0208326	0.0258591	0.0313303	0.0296354	0.0354826	0.0295032	0.0289614	0.0153148	0
CAST	0.215255	0.22907	0.251588	0.197455	0.215022	0.189468	0.564019	0.270061	0.241844	0.196904	0.202087	0.157211	0.219982	0.237311	0.134325	0.197322	0.115345	0.171601	0.225346	0.167586	0.186421	0.302849	0.160574	0.257334	0.236728	0.185086	0.250258	0.176565	0.235591	0.253804	0.214886	0.216559	0.204915	0.25704	0.175805	0.19329	0.273803	0.208467	0.531656	0.283063	0.211695	0.210428	0.191343	0.306728	0.253469	0.205747	0.19076	0.193457
ERAP1	0.0615476	0.0473923	0.0865389	0.12755	0.102097	0.0913086	0.106195	0.101073	0.123157	0.0759685	0.099483	0.0646923	0.0661835	0.111012	0.0525044	0.130743	0	0.0780575	0.113229	0.0781054	0.0995434	0.0974653	0.0463444	0.143597	0.0989436	0.0701402	0.188793	0.0610855	0.118224	0.0684941	0.0478902	0.0968551	0.0621103	0.13536	0.0586127	0.0614528	0.0877897	0.0975102	0	0.0579715	0.0719279	0.0655472	0.0744667	0.0846448	0.10247	0.100042	0.0664171	0
ERAP2	0	0.00240193	0.0125349	0.0373399	0.0116678	0.00563254	0.00366899	0.0216098	0.0146337	0.00873522	0.0102528	0	0.00692739	0.0333992	0.00796334	0.0214454	0	0.0124829	0.0155978	0.00426953	0.0134565	0.015746	0.00971998	0.0101978	0.00892483	0.00274561	0	0.0113503	0.0197454	0.00628263	0	0.0155271	0.00458562	0.0319626	0	0.00318281	0.0156856	0.00602343	0	0.0226275	0.0127709	0.00187569	0.0247498	0.00862458	0.00340349	0	0.0156932	0
LNPEP	0.323858	0.278831	0.365896	0.338403	0.344084	0.351743	0.366997	0.316973	0.368612	0.329036	0.280824	0.217121	0.287941	0.312409	0.299404	0.319046	0.234983	0.343865	0.371467	0.374244	0.328495	0.311321	0.22947	0.326508	0.389036	0.204011	0.245509	0.273855	0.292179	0.365103	0.249809	0.350853	0.27242	0.365749	0.157125	0.339577	0.380445	0.274157	0	0.377843	0.307969	0.267821	0.267751	0.294356	0.330603	0.272553	0.288414	0.105636
LIX1	0.00303513	0.0016254	0.0158644	0.0181427	0.00568817	0.00471181	0.00325441	0.0135164	0.0177692	0.00226091	0.00814284	0.00445975	0.0212076	0.0053472	0.00339351	0.013909	0	0	0.0209049	0.00879053	0.00285307	0.00188914	0.0219585	0.0150854	0.00423629	0.00800923	0	0	0.0100514	0.00466007	0	0.00599159	0.00451355	0.0160072	0	0.0100502	0.00542952	0.00368329	0	0.0165325	0.021848	0.00213198	0	0.0145396	0	0	0.0146827	0
RIOK2	0.0526068	0.0563722	0.054791	0.0548558	0.0534896	0.0361003	0.0375928	0.0715681	0.0729746	0.0489832	0.0608066	0.0473799	0.0410887	0.0633392	0.0155901	0.0711487	0	0.0466904	0.0737755	0.0494825	0.0615731	0.0771448	0.0359736	0.0912052	0.0681689	0.045534	0	0.0487216	0.0459584	0.054219	0.0547261	0.0459977	0.0505943	0.0716913	0.0363563	0.058757	0.0640045	0.0487599	0	0.055929	0.0584768	0.0282468	0.0584344	0.0425293	0.0328395	0.0358764	0.0481917	0
RGMB	0.102391	0.0679054	0.0894898	0.0959929	0.119581	0.0953627	0.164508	0.110124	0.141462	0.0777622	0.149539	0.155974	0.108196	0.083935	0.0600892	0.153549	0	0.0904445	0.17017	0.0931354	0.106582	0.160865	0.0666795	0.121309	0.118411	0.0996179	0.223758	0.0714158	0.0944597	0.111229	0.109294	0.124282	0.0637072	0.0760268	0.0830824	0.0954737	0.114244	0.115615	0	0.154068	0.12977	0.073283	0.14435	0.088023	0.0743774	0.0542574	0.0680763	0
CHD1	0.354499	0.350132	0.335934	0.32277	0.285357	0.329297	0.324276	0.299317	0.283313	0.244959	0.300918	0.258693	0.269465	0.328056	0.247694	0.328982	0.14149	0.281309	0.325136	0.244633	0.282059	0.343518	0.201639	0.400369	0.298973	0.281486	0.265848	0.218735	0.296729	0.279833	0.278269	0.341271	0.27555	0.366924	0.276384	0.322757	0.328024	0.289313	0.573683	0.322159	0.320323	0.193135	0.31648	0.276853	0.207628	0.26546	0.303501	0.482822
FAM174A	0.117241	0.0646702	0.120431	0.157567	0.137659	0.154731	0.124699	0.15319	0.190629	0.14869	0.167266	0.0943737	0.154013	0.181441	0.0935862	0.178948	0	0.1662	0.183132	0.128026	0.152417	0.16863	0.114293	0.18969	0.111018	0.104308	0.155217	0.101433	0.0956086	0.113409	0.0615973	0.140777	0.102737	0.142415	0.0502778	0.151875	0.134398	0.128713	0	0.121824	0.143245	0.0599414	0.162627	0.0733802	0.106694	0.112923	0.130254	0.455358
ST8SIA4	0.0183568	0.00932331	0.018736	0.0243252	0.0252515	0.0158562	0.010734	0.0110793	0.0203247	0.00843698	0.00461361	0.0153863	0.0149533	0.0095792	0.00721771	0.00785858	0	0.00679691	0.0128645	0.0102867	0.00452404	0.0053479	0.034642	0.0310899	0.028768	0.00584434	0	0.0102452	0.0227608	0.0198407	0.0231818	0.0103013	0.0226875	0.0290849	0.019693	0.013734	0.0212272	0.0147449	0	0.0177599	0.0164657	0.0103319	0.0180518	0.0178877	0.00252566	0.00532462	0.0203385	0
SLCO4C1	0.01099	0	0.00876686	0.016702	0.00742112	0.00498879	0.00760275	0.00659416	0.00706582	0.00387582	0.00426755	0.00241071	0.00136209	0.00547266	0.0101155	0	0	0.00623323	0.00569513	0.00729057	0.00487118	0	0.00720289	0.00492677	0.0162146	0.00663515	0	0.00319307	0.0134936	0.0113066	0.01015	0.0145124	0.00728948	0.0112757	0.0141655	0.00296364	0.00348367	0	0	0.0109472	0.00250729	0	0.00866919	0	0.00671231	0.0079127	0.00399253	0
SLCO6A1	0	0.00190229	0.0030538	0.0098676	0.00112785	0.00573079	0	0.00425382	0.00232914	0.00955761	0.00141637	0.00214268	0.00404042	0	0.00371824	0.00278431	0	0	0.00334586	0.00190795	0.00429397	0	0.0030237	0	0	0.00331603	0	0	0.00395737	0	0	0.00472003	0.00277972	0	0	0.00246269	0	0.00456472	0	0	0	0.00702154	0	0	0	0	0.00310074	0
PAM	1.4454	1.38604	1.56228	1.30478	1.34701	1.46477	1.17316	1.31559	1.34405	1.47622	1.57035	1.4884	1.37422	1.33167	1.12496	1.2446	1.42659	1.33908	1.30013	1.32817	1.39526	1.31488	1.31959	1.34792	1.38896	1.53404	1.1407	1.2198	1.54281	1.28243	1.24793	1.34056	1.34325	1.29596	1.31636	1.39984	1.30817	1.2258	1.11784	1.29069	1.37367	1.3512	1.22112	1.26401	1.41698	1.27893	1.25685	1.10156
GIN1	0.0665674	0.0419426	0.0685596	0.0664928	0.0530042	0.0641579	0.10759	0.0681209	0.086661	0.0649257	0.0808745	0.0753948	0.0440398	0.0805893	0.0690732	0.0571769	0	0.066857	0.088088	0.0459135	0.104812	0.0872719	0.0631098	0.0685143	0.0609561	0.0550389	0	0.0581527	0.0781273	0.0538649	0.0716832	0.0774304	0.0462662	0.0781876	0.0645265	0.0707931	0.0902192	0.0503144	0	0.0533108	0.0728964	0.0440469	0.0441721	0.0268136	0.0519641	0.0933479	0.0454937	0.286419
PPIP5K2	0.710557	0.6426	0.690684	0.609428	0.656137	0.633581	0.528436	0.697441	0.630044	0.664251	0.71237	0.679585	0.631474	0.729511	0.581357	0.71375	0.575607	0.741268	0.66429	0.613678	0.634685	0.79096	0.438172	0.641204	0.701965	0.661529	0.37585	0.527149	0.614817	0.556396	0.523948	0.731501	0.586326	0.640809	0.514773	0.663152	0.586595	0.68555	0.531656	0.664886	0.58949	0.559455	0.653543	0.56329	0.575357	0.683791	0.654255	0.760347
C5orf30	0.232422	0.171913	0.280811	0.214798	0.221134	0.294075	0.245971	0.259338	0.269425	0.257242	0.278753	0.239552	0.223066	0.156653	0.149682	0.247763	0.127419	0.190751	0.315293	0.197506	0.256869	0.238037	0.245726	0.281088	0.317549	0.243038	0.339912	0.273645	0.262318	0.213899	0.189591	0.237777	0.206652	0.279369	0.204827	0.198292	0.258205	0.214508	0	0.2437	0.176936	0.212066	0.153087	0.221482	0.228461	0.124019	0.109563	0.317206
NUDT12	0.0490721	0.0419087	0.0342918	0.0645209	0.0534917	0.0284052	0.0315603	0.0624034	0.0494253	0.0382548	0.0534001	0.0254385	0.0241036	0.0905761	0.0411376	0.0507413	0	0.0390719	0.0622187	0.0267798	0.0426916	0.0533648	0.0218443	0.0787656	0.0612043	0.048936	0.155217	0.0292703	0.0792109	0.0268456	0.0216351	0.0423562	0.020612	0.0686863	0.0344299	0.0352421	0.0368111	0.0395832	0	0.0481325	0.0328522	0.0194861	0.0206969	0.0265844	0.0269461	0.0223955	0.0149333	0.186905
EFNA5	0.68927	0.65983	0.808622	0.698936	0.699586	0.74823	0.947775	0.689125	0.643455	0.66126	0.620425	0.713268	0.602702	0.588765	0.652325	0.631888	0.639958	0.585872	0.732279	0.636583	0.655276	0.870353	0.690248	0.631015	0.807036	0.693198	1.08813	0.733881	0.551081	0.689999	0.559681	0.502576	0.618729	0.685715	0.765395	0.624826	0.670082	0.728671	1.35969	0.687299	0.654167	0.577023	0.595151	0.981431	0.759822	0.549177	0.597893	0.284178
FBXL17	1.60122	1.56065	1.6521	1.44559	1.59061	1.61575	1.37309	1.51972	1.54097	1.69719	1.64649	1.63381	1.49059	1.61457	1.56355	1.57203	1.13001	1.73505	1.64092	1.63571	1.69757	1.76011	1.5803	1.63814	1.66511	1.65941	1.8758	1.50475	1.6277	1.44061	1.41528	1.69324	1.48752	1.64643	1.59745	1.57414	1.50441	1.44662	1.88691	1.48355	1.5231	1.62538	1.51607	1.43337	1.5439	1.67722	1.54485	1.61731
FER	1.21458	1.26731	1.35502	1.21744	1.2298	1.3078	1.38067	1.21472	1.18565	1.27328	1.33542	1.24529	1.11802	1.16904	1.11013	1.18598	0.78745	1.33389	1.3474	1.27537	1.23822	1.36646	1.14993	1.32549	1.48962	1.27564	1.19419	1.23917	1.45402	1.22923	1.15916	1.20394	1.17433	1.28083	1.24875	1.25852	1.34974	1.24824	1.69152	1.29266	1.2597	1.29453	1.14505	1.16647	1.35743	1.27698	1.2774	1.59638
PJA2	0.638694	0.596296	0.66317	0.752228	0.724366	0.766684	0.855949	0.73739	0.788225	0.663812	0.890126	0.57828	0.693381	0.640497	0.466843	0.691893	0.227531	0.652857	0.828443	0.62765	0.720866	0.788451	0.448222	0.78186	0.880606	0.699171	0.811729	0.690993	0.751147	0.637815	0.541943	0.719903	0.649493	0.667077	0.410959	0.617236	0.704808	0.569397	0.586186	0.585751	0.633134	0.596306	0.57283	0.585836	0.69409	0.701595	0.648945	0.855518
MAN2A1	0.553509	0.486613	0.475118	0.539294	0.487474	0.642638	0.483583	0.467076	0.435051	0.497861	0.560545	0.437063	0.437074	0.357516	0.514869	0.422277	0.209584	0.452527	0.52202	0.474396	0.532339	0.616254	0.338486	0.564062	0.511417	0.415005	0.489605	0.553701	0.645225	0.598292	0.479368	0.470481	0.534211	0.475353	0.547212	0.474325	0.543661	0.435915	0	0.475996	0.377201	0.457899	0.437424	0.488439	0.620561	0.474947	0.430777	0.456516
TMEM232	1.26867	0.968534	1.12982	0.938017	0.819743	1.12708	1.56419	0.917757	0.900593	1.2176	1.10065	1.05675	0.934954	0.88736	0.96069	0.973803	1.17073	0.956037	0.993244	0.98367	1.03938	1.10266	1.02479	1.02024	1.19469	0.991886	1.36034	1.31843	1.07011	1.2026	1.31711	0.735682	1.25015	1.18975	1.09396	1.09512	1.30634	1.25942	1.35969	0.995697	0.877623	1.17147	1.01228	1.23613	1.24193	0.88579	0.928502	1.26264
SLC25A46	0.381353	0.318521	0.363862	0.348288	0.389237	0.446926	0.379926	0.383194	0.364201	0.315375	0.384892	0.314872	0.275689	0.385951	0.295661	0.376888	0.117594	0.338241	0.398843	0.340638	0.380501	0.369484	0.286355	0.403429	0.365801	0.383498	0.265848	0.271755	0.360313	0.320191	0.226556	0.446005	0.311776	0.356629	0.192218	0.333571	0.308833	0.289306	0	0.366689	0.325019	0.256328	0.379673	0.206152	0.359159	0.346158	0.317287	0.268453
TSLP	0	0	0	0	0	0	0	0	0	0	0	0.00147342	0	0	0	0	0	0	0	0	0	0	0	0	0	0	0	0	0	0	0	0	0	0	0	0	0	0	0	0	0	0	0	0	0	0	0	0
WDR36	0.177514	0.101739	0.137729	0.1656	0.112772	0.124526	0.168765	0.181938	0.138485	0.147452	0.148561	0.106535	0.115895	0.148979	0.0668298	0.119628	0	0.0906631	0.172192	0.110902	0.139961	0.11426	0.0895087	0.167217	0.151912	0.105149	0	0.103756	0.118654	0.138079	0.121479	0.203768	0.146161	0.189404	0.0529603	0.164534	0.143216	0.135354	0	0.0958718	0.164421	0.0976122	0.105407	0.16205	0.133763	0.146423	0.0910455	0.0995147
CAMK4	0.854924	0.839369	1.14519	0.942198	0.92002	1.05011	1.38687	1.02331	0.976978	1.1305	1.10246	0.994045	0.963545	0.860101	0.805954	0.948989	1.15555	0.886537	1.01934	0.9409	0.916675	0.997252	1.04683	0.995199	1.29731	0.895339	1.15678	0.989057	1.00619	0.998642	0.900944	0.936715	1.02674	1.10369	1.01413	0.995211	1.11898	1.14053	1.30516	1.05938	0.940695	1.01437	0.972518	1.14894	1.13257	1.19278	1.04042	1.18805
STARD4	0.114026	0.116	0.0886814	0.135232	0.114388	0.157122	0.197326	0.102563	0.130227	0.0890199	0.173326	0.0982936	0.13454	0.0393615	0.118909	0.103167	0	0.132373	0.113349	0.110447	0.131306	0.11884	0.064392	0.135685	0.143743	0.142468	0.334388	0.128111	0.110461	0.103321	0.136241	0.158384	0.0935736	0.136534	0.0583227	0.0847449	0.116036	0.0927496	0	0.0191974	0.0852924	0.125789	0.0950103	0.0890934	0.167201	0.202235	0.0818918	0.103215
NREP	0.237034	0.186715	0.240139	0.261088	0.251212	0.296725	0.288654	0.200386	0.263566	0.213231	0.285138	0.215732	0.219629	0.21181	0.202068	0.276688	0.469038	0.207494	0.294641	0.260752	0.226279	0.224634	0.202104	0.229496	0.2528	0.196347	0.672236	0.264821	0.279333	0.234806	0.165578	0.231338	0.182424	0.252293	0.18559	0.231557	0.224172	0.170682	0.7735	0.216584	0.224213	0.179194	0.21661	0.177158	0.230367	0.189812	0.179798	0.0656701
EPB41L4A	0.0297409	0.0177363	0.0346992	0.0422927	0.0136704	0.0347994	0.0602315	0.0340869	0.0484682	0.0513	0.0370458	0.0163872	0.0292645	0.0382938	0.0415513	0.043078	0.0909778	0.0355823	0.0333641	0.0299418	0.0359362	0.0580975	0.0320501	0.0716222	0.0364404	0.0120328	0	0.0281429	0.0299871	0.0204572	0.0247598	0.0314912	0.0342642	0.0282553	0.0151824	0.0160776	0.04835	0.0209089	0	0.0221991	0.0269856	0.015445	0.0224164	0.0359607	0.00818174	0.0352243	0.0482647	0.172039
APC	0.739498	0.653242	0.753198	0.746614	0.712851	0.734956	0.647144	0.828235	0.841469	0.751095	0.772559	0.654821	0.691863	0.850547	0.789907	0.856673	0.481544	0.940281	0.754081	0.75319	0.786234	0.893426	0.537055	0.820623	0.787161	0.643382	1.08105	0.5161	0.774505	0.722915	0.580641	0.849858	0.651758	0.827733	0.49016	0.721852	0.780886	0.674695	1.15987	0.790444	0.87544	0.676608	0.824182	0.518208	0.704006	0.684764	0.891843	0.440194
AC008575.1	0.0572586	0.0337837	0.0524122	0.0417541	0.0532613	0.0491151	0.0456224	0.0274988	0.0562451	0.036018	0.0665897	0.0430725	0.0400905	0.0414736	0.0833942	0.0510446	0	0.0630759	0.0633253	0.0508622	0.0530224	0.0611501	0.0312636	0.0462555	0.0465654	0.0301345	0	0.0255703	0.0302649	0.037943	0.0337681	0.0517203	0.0521439	0.0538904	0.013178	0.0423349	0.0473066	0.0557834	0	0.0252697	0.0524233	0.0136784	0.0325735	0.0198969	0.0200101	0.0726733	0.0521201	0
SRP19	0.0831023	0.0985288	0.110556	0.163388	0.145979	0.100554	0.207821	0.16487	0.171836	0.139164	0.135193	0.114353	0.0983234	0.189699	0.123557	0.132786	0.111741	0.123416	0.149963	0.0861696	0.128336	0.144243	0.0677255	0.247565	0.161092	0.0721852	0	0.0549682	0.123769	0.103833	0.0830277	0.160869	0.134596	0.139608	0.0573914	0.102255	0.158936	0.128502	0	0.111888	0.150225	0.127823	0.123426	0.109585	0.133015	0.104461	0.101306	0.447722
REEP5	0.351525	0.310585	0.397476	0.488721	0.43209	0.439056	0.648703	0.552022	0.641978	0.376754	0.573404	0.328374	0.42066	0.678336	0.350415	0.645273	0.0989959	0.53758	0.696043	0.452115	0.53527	0.442739	0.235724	0.645512	0.528253	0.338552	0	0.249838	0.419391	0.305216	0.403377	0.645987	0.413824	0.478686	0.186487	0.340678	0.566672	0.390973	0	0.369521	0.507744	0.228458	0.522173	0.333657	0.402676	0.389591	0.380013	0.480077
DCP2	0.276249	0.206678	0.256107	0.231826	0.233659	0.236094	0.276146	0.26005	0.287956	0.248052	0.237563	0.182226	0.226994	0.266862	0.209777	0.290022	0	0.284823	0.27126	0.229593	0.239427	0.300229	0.198193	0.275969	0.32288	0.246263	0.110631	0.192019	0.252023	0.203564	0.165179	0.288922	0.227172	0.270035	0.0926077	0.236176	0.283003	0.248133	0	0.250543	0.248826	0.230189	0.362918	0.189454	0.250443	0.231825	0.249837	0.162818
MCC	0.61064	0.719898	0.795131	0.758138	0.78271	0.777302	1.06726	0.734448	0.842657	0.882887	0.795993	0.665152	0.677488	0.817425	0.81037	0.910959	0.873261	0.960231	0.763775	0.913286	0.806854	0.794436	0.83676	0.851793	0.8124	0.711493	0.771689	0.651982	0.561392	0.725985	0.635758	0.737354	0.638935	0.975407	0.558653	0.831494	0.865308	0.695814	2.08673	0.673519	0.812767	0.672833	0.575777	0.674413	0.751365	0.890402	1.03613	0
YTHDC2	0.595016	0.637593	0.671173	0.646168	0.668799	0.69503	0.539896	0.632767	0.645714	0.565201	0.672378	0.638379	0.582108	0.660736	0.597914	0.709717	0.912313	0.77311	0.661107	0.591285	0.70187	0.719254	0.399504	0.838156	0.573035	0.605084	0.784726	0.543177	0.722118	0.621787	0.360748	0.798538	0.562224	0.681939	0.361372	0.64168	0.623107	0.558283	0	0.575842	0.651585	0.523731	0.720677	0.506542	0.607094	0.653727	0.698812	0.743832
KCNN2	0.401645	0.447863	0.495254	0.438552	0.505823	0.4258	0.426566	0.465796	0.574487	0.556306	0.577325	0.416586	0.50014	0.464714	0.516913	0.459937	0.295361	0.404154	0.456791	0.400728	0.538381	0.505115	0.523561	0.642589	0.344674	0.377029	0.405752	0.332539	0.416861	0.361907	0.368621	0.437974	0.396221	0.537527	0.370476	0.517911	0.46336	0.541302	0	0.412383	0.521827	0.44571	0.395175	0.367884	0.478678	0.477891	0.522716	0.554571
TRIM36	0.112712	0.0537988	0.123692	0.140498	0.119844	0.127128	0.164575	0.160555	0.184773	0.118446	0.14403	0.0884814	0.12501	0.159046	0.0879464	0.144747	0.117594	0.182847	0.184633	0.118377	0.120469	0.188996	0.11181	0.19929	0.167071	0.0653118	0.295121	0.092603	0.118746	0.130243	0.121149	0.176615	0.106221	0.14624	0.0862395	0.127513	0.145437	0.0871915	0	0.188145	0.156629	0.0639979	0.13293	0.0744254	0.0882796	0.126393	0.174393	0.23776
PGGT1B	0.0935656	0.130209	0.137021	0.131883	0.101905	0.12512	0.114333	0.13065	0.156308	0.160814	0.163896	0.093376	0.121606	0.163441	0.104341	0.163529	0.0989959	0.115877	0.177027	0.137999	0.164034	0.162226	0.0996219	0.154095	0.103213	0.0627801	0	0.0962136	0.113	0.11878	0.0514366	0.158625	0.0936254	0.164405	0.0955518	0.124391	0.164008	0.148811	0	0.141127	0.173057	0.112924	0.100514	0.0631849	0.137238	0.153661	0.1377	0.252575
CCDC112	0.175247	0.163629	0.162828	0.191076	0.149562	0.150733	0.174445	0.187888	0.215262	0.184985	0.198215	0.183589	0.185161	0.205958	0.182709	0.218255	0	0.186957	0.18051	0.139872	0.192691	0.248167	0.169337	0.224643	0.140993	0.196801	0.110631	0.137331	0.13641	0.119589	0.112567	0.208685	0.165651	0.185579	0.160534	0.203889	0.215789	0.168533	0	0.194665	0.182126	0.112358	0.154332	0.106169	0.15221	0.149481	0.197353	0.252575
FEM1C	0.0718328	0.0167551	0.055011	0.0629978	0.0727628	0.0647218	0.0721887	0.0557948	0.0708377	0.0733539	0.0633351	0.0389951	0.0397308	0.049152	0.0667244	0.0683188	0.128535	0.0295907	0.0703716	0.0530692	0.0544888	0.0689045	0.0379398	0.0735368	0.059973	0.0377766	0	0.0749631	0.062904	0.0570644	0.0471486	0.0597595	0.0452785	0.0611151	0.0465387	0.0449981	0.0631115	0.0690327	0	0.0501821	0.0393915	0.0217662	0.0652065	0.0236348	0.0646841	0.0309547	0.0613625	0
TMED7-TICAM2	0.0271105	0.0231725	0.0283268	0.044798	0.0429617	0.0353538	0.0753193	0.070525	0.0509265	0.045258	0.039888	0.0328323	0.0299137	0.00766331	0.00939871	0.0598445	0.117594	0.0256448	0.0622515	0.0323028	0.0286873	0.0494982	0.0185843	0.0757341	0.042582	0.0178038	0	0.0713886	0.044822	0.037678	0.0268161	0.0515249	0.0222608	0.0558418	0.00409801	0.0208022	0.0924792	0.0278202	0	0.0259277	0.037052	0.00780557	0.0196947	0.0445309	0.0576271	0.0472257	0.0439645	0
TMED7	0	0	0	0.00107941	0	0	0	0	0	0	0	0	0	0	0	0.00232116	0	0	0	0	0	0	0	0	0	0	0	0	0.00220924	0	0	0	0.000868288	0	0	0	0	0	0	0	0	0	0	0	0	0.00355759	0	0
CDO1	0.0689457	0.0860312	0.106867	0.0714189	0.111332	0.0784245	0.0894206	0.101658	0.116516	0.0738876	0.102782	0.0645466	0.0838031	0.150742	0.0844549	0.113758	0	0.0988383	0.136832	0.0697784	0.0998121	0.136638	0.0435842	0.132506	0.112258	0.0924427	0	0.0788544	0.0984355	0.0922073	0.0608163	0.10192	0.0742692	0.113556	0.0497925	0.0658103	0.112174	0.074874	0	0.088988	0.0788535	0.0538367	0.0707003	0.0767489	0.0761958	0.0643856	0.0897007	0.0408478
ATG12	0.203808	0.133076	0.176782	0.170359	0.144702	0.188175	0.21304	0.158137	0.18511	0.167457	0.186384	0.159422	0.172529	0.227414	0.106763	0.139707	0.127419	0.137401	0.197272	0.150695	0.148768	0.199137	0.12298	0.197575	0.156494	0.144798	0.155217	0.109878	0.171495	0.129746	0.179603	0.208439	0.185534	0.164405	0.111762	0.179095	0.177207	0.19448	1.11784	0.167121	0.164794	0.134817	0.156204	0.116156	0.13822	0.177963	0.145477	0.197036
AP3S1	0.246912	0.210923	0.294188	0.257306	0.315819	0.300855	0.279041	0.268841	0.315002	0.273666	0.293379	0.227236	0.250156	0.317368	0.220283	0.336529	0.107565	0.282465	0.317387	0.262531	0.331497	0.298814	0.174398	0.302951	0.255834	0.275842	0.110631	0.26775	0.296516	0.291035	0.159209	0.256135	0.257917	0.317319	0.236323	0.306256	0.304401	0.266016	0.586186	0.317471	0.296979	0.192039	0.256602	0.245012	0.269224	0.260835	0.287479	0.21828
LVRN	0.0123386	0.0118787	0.0168391	0.00966181	0.0136824	0.0212096	0.0364394	0.00922236	0.00879875	0.00609775	0.010934	0.0142426	0.00403103	0.0159901	0.0207962	0.0156011	0	0.0135926	0.0174651	0.0213375	0.0152098	0.0155556	0.00401228	0.0116234	0.0136609	0.0199996	0	0.0138031	0.00629978	0.0216185	0.00466547	0.011065	0	0.0127574	0.0163403	0.00923382	0.0224694	0.0255785	0	0.00901887	0.0138348	0.00267191	0.0054944	0.0219018	0.0184118	0.026817	0.0197631	0
ARL14EPL	0	0.00567783	0.00402436	0.00368038	0.0081099	0.00376071	0	0	0.00477619	0.00214537	0.00646767	0.00483372	0	0	0	0.00932296	0	0.00237166	0.0014421	0.0027952	0.0112748	0.00167404	0	0.00300493	0.00394045	0.00462339	0	0.00452268	0.00849974	0.00292415	0.00252517	0.00243359	0.00251747	0.00148536	0	0.000597556	0.000863551	0	0	0.0032109	0	0	0	0.0181638	0	0	0.00195988	0
COMMD10	0.389465	0.416325	0.45911	0.389709	0.39312	0.495035	0.443657	0.420894	0.394254	0.499027	0.477162	0.508173	0.431471	0.352017	0.314791	0.35117	0.434879	0.387802	0.431654	0.381401	0.437237	0.375689	0.357887	0.441184	0.418896	0.462869	0.34401	0.448793	0.292036	0.411291	0.345517	0.386598	0.468399	0.425933	0.324624	0.473668	0.432249	0.432008	0.727045	0.33818	0.391132	0.354849	0.207975	0.334892	0.357884	0.375047	0.440978	0.57813
SEMA6A	0.112559	0.109233	0.12323	0.121629	0.123067	0.100324	0.15247	0.113357	0.099302	0.126403	0.0755576	0.1018	0.105275	0.0824259	0.0619675	0.0713024	0.0989959	0.0620837	0.134862	0.0713672	0.139027	0.116758	0.108201	0.147248	0.179421	0.102496	0.188793	0.157342	0.0650425	0.130593	0.0783446	0.0941133	0.141087	0.0939211	0.0544707	0.105661	0.0731568	0.0634297	0	0.234537	0.0773174	0.0731899	0.073829	0.115695	0.118436	0.0709774	0.148053	0.22604
DTWD2	0.266426	0.271865	0.277392	0.257433	0.273477	0.278028	0.209993	0.284072	0.29082	0.249854	0.286509	0.201076	0.250735	0.30822	0.295161	0.27178	0.127235	0.301287	0.283185	0.275059	0.271241	0.247663	0.215287	0.308396	0.247633	0.24309	0.856226	0.183775	0.225143	0.260401	0.178086	0.267544	0.228305	0.250847	0.23388	0.221252	0.2358	0.186211	1.11784	0.214353	0.23363	0.227892	0.275769	0.171659	0.234085	0.207403	0.284037	0.0725755
DMXL1	0.788474	0.704613	0.789839	0.702247	0.703645	0.748418	0.796273	0.726406	0.793192	0.782725	0.837965	0.751389	0.658852	0.748404	0.710354	0.80301	0.600311	0.800978	0.780274	0.727739	0.723988	0.945237	0.528671	0.791948	0.77689	0.696981	0.977014	0.659543	0.752423	0.692033	0.535488	0.797867	0.667395	0.860545	0.528982	0.75398	0.800079	0.694993	0	0.876164	0.774628	0.60953	0.770673	0.555651	0.695798	0.930363	0.817002	0.853494
TNFAIP8	0.0489422	0.0187707	0.0478163	0.0529322	0.0342638	0.0476456	0.0404201	0.0297261	0.0396206	0.0172797	0.0602149	0.0530635	0.0404677	0.0575671	0.015036	0.0622096	0.208139	0.0410963	0.0328123	0.0319788	0.0372357	0.0521525	0.0342831	0.0529375	0.0447955	0.0411959	0	0.048281	0.0546415	0.0443679	0.0219787	0.045948	0.0439086	0.0477105	0.0552893	0.0505631	0.0450591	0.0436389	0.531656	0.104104	0.0512011	0.04445	0.025974	0.0171971	0.0572418	0.00647441	0.040861	0
HSD17B4	0.508061	0.42627	0.556125	0.468168	0.472544	0.393838	0.468103	0.458872	0.466012	0.497306	0.489337	0.3803	0.370222	0.428416	0.452537	0.44571	0.286792	0.432655	0.501727	0.432336	0.471619	0.599504	0.418873	0.545658	0.500258	0.430247	0.34401	0.393015	0.580786	0.534481	0.3598	0.532581	0.385897	0.458179	0.330071	0.467744	0.479928	0.468244	0	0.517878	0.454153	0.360962	0.461613	0.347051	0.480905	0.339068	0.396829	0.38731
PRR16	0.824715	0.593542	0.950684	0.696092	0.867479	0.789207	0.761826	0.802954	0.839614	0.954184	0.869025	0.776402	0.761078	0.59795	0.587768	0.634738	0.705724	0.726747	0.830304	0.701324	0.731482	0.719358	0.863588	0.857953	0.921276	0.755344	0.250258	0.813618	0.694065	0.810945	0.730578	0.63933	0.622593	0.926697	0.741955	0.92369	0.778262	0.912973	0.586186	1.00523	0.673624	0.654822	0.683765	0.951017	0.882259	0.773504	0.719732	1.94635
SRFBP1	0.200783	0.15764	0.212923	0.233262	0.214883	0.206242	0.274936	0.169375	0.219672	0.165052	0.193435	0.163963	0.219006	0.239026	0.182727	0.22689	0	0.202599	0.231297	0.141345	0.174438	0.209279	0.144432	0.183414	0.189503	0.156915	0.450542	0.159729	0.172722	0.147014	0.124368	0.183177	0.115505	0.263488	0.041459	0.185949	0.209643	0.196179	0	0.181777	0.216389	0.116691	0.162763	0.141343	0.169116	0.140541	0.22785	0.49543
LOX	0.0103254	0	0.0188846	0.00480774	0.01365	0.0156386	0.0146311	0.019351	0.0151758	0.02373	0.0194151	0.0129907	0.0178774	0.0105697	0.00885722	0.00907225	0	0.00684884	0.0236021	0.00550675	0.0166127	0.00562386	0.00170717	0.0243032	0.0303955	0.00788714	0	0	0.0122147	0.0139703	0.0127494	0.00670855	0	0.00948596	0.011523	0.00190746	0.00551136	0.021885	0	0.0075476	0.0056283	0.00223302	0.0199204	0.0048555	0.0198983	0.0246471	0.0078146	0
AC010255.3	0.004806	0	0.00962475	0.00251214	0.00317953	0.0142831	0.00217191	0.00222012	0.0021269	0.00229115	0.000882335	0.00122932	0.00533923	0	0.00248878	0.00428422	0	0.00899423	0.0012573	0.00258498	0.00222194	0.0110653	0	0	0.00845241	0.0152452	0	0	0	0.00268529	0.00362486	0.00529063	0	0.00525828	0.0190171	0.00145534	0.00799101	0	0	0.00246022	0.000836269	0.00868422	0	0	0.00663107	0.00800629	0	0
SNCAIP	0.154185	0.128813	0.22704	0.170821	0.24566	0.200344	0.160825	0.175192	0.198434	0.272852	0.246955	0.226713	0.167851	0.164992	0.213493	0.210911	0.0758001	0.206881	0.189275	0.235007	0.187404	0.174735	0.157385	0.240101	0.23555	0.246852	0.560969	0.251013	0.195947	0.19587	0.142072	0.13253	0.112278	0.204027	0.139038	0.229513	0.272219	0.166711	0	0.259808	0.20993	0.171841	0.184597	0.117731	0.148617	0.290254	0.244242	0.156278
SNX2	0.172095	0.186846	0.256321	0.270734	0.263119	0.25677	0.328979	0.245285	0.272474	0.192462	0.249044	0.210521	0.183784	0.263106	0.225381	0.286126	0.362856	0.259524	0.290002	0.202187	0.254615	0.26536	0.147031	0.276763	0.256962	0.230915	0.265848	0.152315	0.286911	0.19473	0.180829	0.274511	0.167685	0.255579	0.196903	0.162817	0.239717	0.185519	0	0.213108	0.270117	0.147524	0.317905	0.23607	0.209842	0.190097	0.24411	0.21828
SNX24	0.297189	0.266862	0.395453	0.348946	0.33398	0.330528	0.206825	0.361782	0.363365	0.314555	0.401915	0.266556	0.283927	0.324237	0.323003	0.34838	0.304958	0.299907	0.356473	0.388904	0.348345	0.373244	0.289651	0.406074	0.413479	0.324554	0.37585	0.288646	0.264334	0.328415	0.298148	0.302857	0.284942	0.335547	0.267334	0.373972	0.28054	0.304636	0	0.213233	0.284373	0.325003	0.253108	0.293856	0.343994	0.415948	0.381131	0.168885
PPIC	0	0.00810451	0.00503291	0.0169098	0.0055247	0.00268224	0.00321509	0.00671891	0.0139107	0.0051567	0.00287973	0.00495838	0.00134491	0.00588523	0.013233	0.0152621	0	0.00353893	0.00629561	0.00109714	0.0105293	0.0146805	0.0062439	0.0171572	0.00206485	0	0	0	0.00111884	0.0032943	0	0.00377173	0.00591812	0.0140363	0	0.00912314	0.00949156	0	0	0.00226981	0.0063046	0.00374664	0	0.00288602	0.00362452	0.00368542	0.00433717	0
PRDM6	0.0260857	0.0148097	0.0436318	0.0148254	0.0152064	0.0231687	0.0269556	0.0205043	0.0093324	0.0178197	0.0250679	0.0141632	0.00974887	0.023183	0.0159322	0.00891569	0	0.0310982	0.0277404	0.0073134	0.0151877	0.0189649	0.0266073	0.0211208	0.0225194	0.0156441	0	0.0369827	0.0156584	0.0233844	0.0356238	0.0592567	0.026006	0.0160826	0.0214589	0.00729283	0.0202972	0.0125951	0	0.0113313	0.0136643	0.0176984	0.0237883	0.0260302	0.0347038	0.0231576	0.0389602	0
CEP120	0.160803	0.173747	0.186283	0.160699	0.187491	0.191866	0.211817	0.160574	0.175659	0.183145	0.201064	0.152175	0.151432	0.12691	0.131605	0.14492	0.0968185	0.162154	0.177895	0.167096	0.178798	0.209436	0.171211	0.19712	0.184489	0.13742	0.110631	0.172512	0.163687	0.137462	0.140045	0.138767	0.136465	0.208846	0.106349	0.178397	0.181026	0.176375	0	0.17506	0.130291	0.138731	0.142542	0.134672	0.121189	0.114937	0.164528	0.621926
CSNK1G3	0.303652	0.30119	0.380218	0.350408	0.443554	0.382009	0.352361	0.387696	0.389525	0.416915	0.406801	0.295037	0.292879	0.36359	0.321091	0.423154	0.0968185	0.347596	0.417183	0.352698	0.36855	0.396347	0.23767	0.319409	0.379202	0.34899	0.155217	0.321992	0.29431	0.370501	0.339736	0.356996	0.301627	0.409556	0.219122	0.384154	0.370237	0.320172	0.586186	0.376053	0.354838	0.243276	0.284239	0.366645	0.364313	0.272356	0.368918	0.350646
ZNF608	0.565504	0.744136	0.819653	0.924517	0.942403	0.884928	0.529311	0.87244	0.959926	0.924261	0.860458	0.7384	0.683604	0.619601	0.955418	0.881627	0.856917	0.758647	0.972308	0.858452	0.898054	0.791255	0.797382	1.00952	0.887675	0.503978	0.110631	0.596644	0.554567	0.732026	0.570548	0.669405	0.714153	0.940288	0.701083	0.848908	0.842213	0.732376	0.7735	0.823438	0.958042	0.607932	0.769141	0.60544	0.736936	0.800579	0.932462	0.968288
GRAMD2B	0.0302255	0.0365755	0.0313469	0.0375969	0.0293017	0.0194149	0.0282757	0.0302942	0.0168338	0.0210747	0.0106527	0.0110166	0.0104855	0.0102566	0.0136941	0.00473383	0.127419	0.0141919	0.0174754	0.0101577	0.0113633	0.00704786	0.0207465	0.0160401	0.0473166	0.00470533	0	0.00921569	0.0365692	0.0176718	0.0344211	0.0133724	0.0409314	0.00479572	0.0272284	0.00258863	0.00958796	0.021079	0	0.0192296	0.0101322	0.0105108	0.00608364	0.0213131	0.0335674	0.0124186	0.0250319	0
ALDH7A1	0.16516	0.202022	0.195914	0.278985	0.237503	0.183048	0.27226	0.292497	0.33531	0.262783	0.202799	0.209959	0.149992	0.328364	0.196679	0.331156	0	0.215819	0.296595	0.258056	0.255331	0.279697	0.228786	0.44853	0.254186	0.165508	0.110631	0.169784	0.348435	0.159365	0.188612	0.410164	0.218084	0.365431	0.215564	0.266691	0.308284	0.293535	0	0.377345	0.364577	0.209926	0.248435	0.19794	0.169751	0.231516	0.329628	0.464584
PHAX	0.0786632	0.0965329	0.111505	0.135107	0.112919	0.0903883	0.205014	0.1519	0.207884	0.108064	0.182349	0.10375	0.150927	0.128155	0.0748129	0.188199	0	0.119683	0.20039	0.097977	0.150708	0.161288	0.120843	0.254024	0.16617	0.140556	0.155217	0.0608197	0.100833	0.0845325	0.0670547	0.155163	0.104729	0.139317	0.0579231	0.117607	0.150287	0.157438	0	0.104551	0.16501	0.0628609	0.146737	0.0647988	0.0741303	0.0584419	0.107451	0.236726
TEX43	0.004342	0	0.00535678	0.00489953	0	0.00624312	0.0167084	0.00901055	0.00442371	0.00131237	0.00426732	0	0.00303251	0	0.00949027	0.00956085	0	0.00895408	0.00610882	0.00249239	0.00585982	0.00475729	0.00593114	0	0	0	0	0	0.0015613	0.00206316	0.00530917	0.0129613	0.00457034	0.00385563	0.0127242	0.00360521	0.00661882	0.00893893	0	0.00443834	0	0	0	0	0.00313441	0	0.00405529	0
LMNB1	0.112906	0.0841882	0.0985136	0.115581	0.0961175	0.0707795	0.114102	0.132731	0.132354	0.100214	0.0853516	0.0965569	0.0819659	0.120761	0.113986	0.0995691	0	0.0927014	0.104722	0.102635	0.0839327	0.117479	0.0545684	0.136406	0.0795154	0.061714	0	0.0669287	0.0924823	0.0759555	0.0648873	0.114408	0.072888	0.12178	0.0847382	0.120921	0.117785	0.0804164	0	0.0798751	0.12148	0.0695586	0.126826	0.0665621	0.0429309	0.0639702	0.129866	0.0623672
MARCH3	0.23983	0.224112	0.294525	0.250972	0.290547	0.210514	0.228715	0.183794	0.350858	0.407436	0.303647	0.20516	0.251188	0.252049	0.334178	0.406909	0.127419	0.390722	0.272081	0.359367	0.224403	0.270128	0.252663	0.354316	0.306294	0.281661	0.250258	0.228356	0.231013	0.26522	0.209574	0.328756	0.21791	0.374159	0.230897	0.267703	0.356151	0.321948	0	0.316996	0.287313	0.284012	0.331923	0.296838	0.293349	0.370567	0.44209	0.5927
C5orf63	0.0803854	0.082499	0.0738408	0.049508	0.0851049	0.0659823	0.0755736	0.0639463	0.0705329	0.0813073	0.10217	0.0806252	0.0476543	0.0662561	0.0556723	0.118267	0	0.0688118	0.0652022	0.076863	0.08508	0.0779097	0.078995	0.0887747	0.0703109	0.0760129	0	0.0497407	0.0462454	0.0472129	0.035052	0.0597574	0.0648462	0.0955001	0.0375135	0.114683	0.0779032	0.0880137	0	0.0888365	0.0886944	0.070119	0.0439236	0.0839513	0.0865345	0.129191	0.0823663	0.186905
MEGF10	0.0685488	0.0921338	0.0628501	0.0541104	0.0403167	0.0563878	0.0756465	0.0859226	0.0426217	0.0701173	0.0950784	0.0655442	0.0518672	0.0965016	0.0629601	0.0495518	0	0.0307768	0.0560346	0.047214	0.0569982	0.0725714	0.0577126	0.0567879	0.0638597	0.0524356	0	0.0495316	0.0791158	0.0925343	0.0825118	0.0985818	0.0873608	0.0565643	0.0936734	0.0742286	0.0874839	0.100425	0	0.0756298	0.047268	0.127767	0.138311	0.0174104	0.0305801	0.0639226	0.0361423	0.0865469
PRRC1	0.0661208	0.0923084	0.102722	0.0921708	0.0967295	0.104035	0.0973645	0.0861263	0.101553	0.0722077	0.105122	0.0823283	0.0776376	0.107089	0.0700079	0.0563025	0	0.0853136	0.0979773	0.0855586	0.0797346	0.0938698	0.0372933	0.0788481	0.0949995	0.055334	0	0.0967262	0.0969189	0.062699	0.0527007	0.0925765	0.0604407	0.0825119	0.0545882	0.096126	0.096153	0.0604982	0	0.0677779	0.0504917	0.0597045	0.0861606	0.103669	0.0844382	0.0883604	0.0902544	0.0902423
CTXN3	0.00873666	0.00730216	0.00483214	0.0136265	0.00836914	0.000873186	0.00768397	0.00909205	0.00765208	0	0.00453394	0.00357602	0.011051	0.00512528	0	0.00300049	0	0.00153537	0.00712255	0.00503406	0.00847286	0	0.017095	0	0.0103385	0.0117709	0	0.0191298	0.0071157	0.0107498	0.00276234	0.00695956	0.00824841	0.00267381	0	0.00457788	0.00838414	0.00806968	0	0.00288997	0	0.00560027	0.00574994	0.00952634	0	0.00789565	0.00267134	0
CCDC192	0.0202749	0.0271821	0.0481614	0.120437	0.0597011	0.0331056	0.0220551	0.0470298	0.0774039	0.023794	0.0318128	0.0202669	0.0118419	0.147302	0.059734	0.0933611	0	0.081057	0.0695005	0.0265548	0.0951659	0.118138	0.0144137	0.0856418	0.0059489	0.0146145	0	0.0217969	0.0837569	0.0446507	0.0111478	0.128628	0.0134681	0.0268531	0.010959	0.0338621	0.0222815	0.0183985	0	0.0161589	0.0640131	0.0225135	0.0765555	0.00816508	0.0248437	0.0362744	0.0627179	0
SLC12A2	0.39364	0.424502	0.471475	0.484154	0.493196	0.484291	0.426693	0.404405	0.502052	0.528404	0.48012	0.391068	0.440205	0.509434	0.426442	0.532782	0.478002	0.419068	0.489521	0.423887	0.500577	0.489353	0.366016	0.52155	0.429013	0.441094	0.806006	0.405345	0.494249	0.410595	0.414662	0.573897	0.383935	0.528133	0.338873	0.521108	0.679968	0.483321	0.7735	0.454011	0.501527	0.464968	0.413215	0.360306	0.468459	0.356378	0.51318	0.603103
FBN2	0.0326045	0.0616682	0.0831773	0.0573232	0.0659398	0.0359782	0.0636337	0.0441651	0.037556	0.0802092	0.0916256	0.0352806	0.0228167	0.0480569	0.0815435	0.0393358	0	0.0468153	0.0849752	0.0528949	0.0765477	0.111695	0.0503121	0.0253488	0.0791995	0.0273448	0.155217	0.0544915	0.110486	0.0373743	0.0513645	0.0696474	0.0711212	0.0614399	0.0704942	0.0422498	0.0535487	0.0284847	0	0.052915	0.039363	0.0346726	0.0824651	0.0741804	0.112073	0.0556871	0.0537818	0.271948
SLC27A6	0.122393	0.132866	0.100786	0.10708	0.079556	0.0870286	0.288818	0.208944	0.190139	0.0922562	0.0950804	0.0833921	0.127202	0.0392728	0.120683	0.0814984	0	0.0817116	0.12542	0.102661	0.12737	0.131965	0.222036	0.0977789	0.146581	0.0942951	0	0.128631	0.125256	0.0843822	0.536841	0.202523	0.282689	0.0884106	0.120836	0.0789985	0.0859085	0.075628	0	0.0763308	0.0759242	0.0841167	0.110826	0.274098	0.235951	0.131293	0.1025	0.678752
ISOC1	0.0460016	0.0405516	0.0473169	0.0554815	0.04081	0.0633357	0.0712159	0.0383071	0.0750339	0.0399184	0.0633425	0.0381425	0.0429257	0.0448288	0.0025353	0.0540598	0	0.0494922	0.0845588	0.0406966	0.0418153	0.0503305	0.0529117	0.0528572	0.0728314	0.0802349	0	0.0490564	0.0372844	0.0276162	0.0529605	0.0636069	0.0393766	0.0450392	0.0186169	0.050208	0.0456381	0.0622019	0	0.0503234	0.046294	0.0298814	0.0241115	0.0619879	0.0537205	0.0246543	0.038569	0
ADAMTS19	0.691529	0.358483	0.440489	0.523809	0.286494	0.339282	0.399298	0.320659	0.354504	0.295578	0.346538	0.466588	0.255942	0.470398	0.241876	0.81739	0.361002	0.486624	0.338699	0.429923	0.665051	0.560387	0.364773	0.364013	0.426682	0.466178	0	0.451217	0.385222	0.321033	0.383636	0.361395	0.445924	0.789692	0.329802	0.52077	0.511059	0.318661	0	0.433649	0.442667	0.370801	0.368708	0.44054	0.35276	0.30987	0.409669	0.448453
CHSY3	1.1149	1.05693	1.30481	1.24605	1.00544	1.2578	1.11799	1.23881	1.02734	1.19434	1.25622	1.10157	1.03507	1.05315	0.89515	1.06994	1.20714	1.027	1.08527	1.06017	1.12836	1.21317	1.26691	1.12256	1.33398	1.13447	0.797804	1.25658	0.850498	1.0995	1.21075	0.880394	1.08286	0.988299	1.40148	1.10354	1.30567	1.05984	1.85437	1.21995	1.09378	0.980088	1.02417	1.37661	1.14286	1.1847	1.20306	2.0221
HINT1	0.147126	0.193765	0.180998	0.385212	0.297896	0.252	0.449387	0.387365	0.461056	0.163139	0.287928	0.102693	0.276771	0.462627	0.208661	0.410674	0.211919	0.308539	0.490334	0.230103	0.322855	0.257468	0.175733	0.382171	0.23272	0.169487	0	0.210501	0.395327	0.220811	0.33317	0.474223	0.277685	0.26122	0.0769317	0.12288	0.309798	0.195394	1.36089	0.27508	0.36141	0.187267	0.426282	0.223363	0.2375	0.205554	0.208728	0.0623672
LYRM7	0.137501	0.137153	0.165435	0.146007	0.131394	0.167133	0.18622	0.204956	0.229991	0.148634	0.254009	0.121902	0.134393	0.171332	0.161664	0.158014	0.0968185	0.177044	0.222704	0.150564	0.200573	0.197983	0.130729	0.223974	0.156133	0.1459	0.155217	0.105264	0.155818	0.112525	0.0926082	0.198619	0.153414	0.161988	0.112188	0.154056	0.17981	0.132498	0.573683	0.153005	0.175601	0.114088	0.162127	0.129022	0.177783	0.149307	0.170064	0.120471
CDC42SE2	0.508546	0.444127	0.642207	0.55162	0.488533	0.506243	0.658293	0.522837	0.525606	0.432487	0.561814	0.443033	0.496035	0.613606	0.498402	0.524711	0.623018	0.540563	0.530133	0.49264	0.522788	0.618622	0.475553	0.541332	0.618388	0.399155	0.34401	0.472423	0.429379	0.505191	0.459494	0.537875	0.494761	0.554382	0.35383	0.495542	0.591694	0.541435	0	0.518517	0.513003	0.419008	0.568185	0.532277	0.587668	0.556963	0.556258	0.570249
RAPGEF6	0.0395025	0.0385121	0.0244922	0.0646268	0.0536879	0.0594567	0.0448643	0.0441322	0.0704697	0.0331161	0.0336348	0.0425022	0.0434536	0.0237966	0.0495402	0.0552328	0	0.0556923	0.0477718	0.0268909	0.0353102	0.0371959	0.0209206	0.0360979	0.034757	0.0547455	0	0.0134939	0.0690326	0.0328675	0.05817	0.0650924	0.0454391	0.0364656	0	0.020871	0.0370171	0.0210506	0	0.0550137	0.0394984	0.024387	0.0377087	0.0472758	0.0247309	0.0358054	0.0404873	0.0408478
AC008695.1	0.0100446	0.00992574	0.0123265	0.00601482	0.00372749	0.00485449	0.0142218	0.00553808	0.00830326	0.00705842	0.0185593	0.012776	0.010266	0.0119425	0.00656623	0.0025042	0	0.00469203	0.00950241	0.0122994	0.00260066	0.0096873	0	0.00396254	0.00101384	0.018389	0	0.00640153	0.00436764	0.00747671	0.0214128	0.0135943	0.0100442	0.0110586	0	0.0176747	0.0114695	0.0163566	0	0.0101301	0.0115269	0.00798322	0.0154436	0.00422332	0.0204359	0.00706496	0.0168382	0.0865469
MEIKIN	0.00692398	0	0.000973305	0.00111763	0	0	0.00140523	0	0	0.00620326	0	0	0.000829221	0	0	0	0	0.00135946	0	0.000584721	0	0	0.00358985	0	0	0	0	0	0.0014717	0	0	0	0	0	0	0	0.00131609	0	0	0	0.0011948	0	0	0.00475243	0	0	0	0
ACSL6	0.0129973	0.0153125	0.0110134	0.0225196	0.0193255	0.0161241	0.00484052	0.0260099	0.0318874	0.0432549	0.0191267	0.0317023	0.0228587	0.0305926	0.0278744	0.0375762	0	0.0537858	0.0199979	0.0111289	0.026501	0.0395252	0.0255963	0.0497029	0.00918311	0.0180543	0.187058	0.00256136	0.0195398	0.0313668	0.0435633	0.0240612	0.0330258	0.0282719	0.00705719	0.0337021	0.0153213	0.0270314	0	0.0206565	0.0279746	0	0.0186453	0.00425606	0.0141797	0.0366826	0.0347933	0
P4HA2	0.079258	0.0686031	0.07106	0.0843036	0.081119	0.0823433	0.452577	0.158887	0.132476	0.106725	0.155018	0.086564	0.0779897	0.172834	0.109179	0.132876	0.117594	0.147016	0.11888	0.0670681	0.09437	0.327495	0.0915585	0.129938	0.0669855	0.0983043	0	0.116399	0.111905	0.0795239	0.0915744	0.170195	0.12326	0.130439	0.0751038	0.123273	0.182247	0.120697	0	0.0907848	0.139866	0.0910984	0.143948	0.117246	0.123359	0.270174	0.15928	0.2303
PDLIM4	0	0.00121072	0.00078663	0.00740871	0.00383914	0.00543122	0.0100447	0.00532269	0.00494785	0.0012628	0.002816	0	0.00797865	0.00370617	0	0	0	0.00610456	0.00281114	0.00524172	0	0.00393473	0.0037546	0.0173834	0	0.00370485	0	0	0.00202271	0.00284989	0.0164475	0.00161588	0.00305949	0.00124793	0	0.00757418	0.00143324	0	0	0.0032109	0.00615098	0	0.00639063	0	0.00832734	0.00800629	0.00649258	0.0623672
SLC22A4	0.0265632	0.0409139	0.0719614	0.0928782	0.069657	0.0463409	0.0286317	0.0581066	0.0888364	0.04793	0.0742792	0.0771735	0.0452521	0.176464	0.0476391	0.102013	0	0.0980068	0.0639423	0.0625121	0.0812018	0.109311	0.0530989	0.0890665	0.0383029	0.0451159	0.155217	0.0370741	0.0939189	0.0391145	0.0513855	0.0893077	0.0544393	0.0893744	0.0132802	0.0824806	0.0620247	0.0364177	0	0.0343319	0.0719032	0.0356818	0.0763674	0.0155108	0.0157771	0.131775	0.0878721	0.285478
SLC22A5	0.0945544	0.0604956	0.108679	0.0982252	0.0894946	0.110645	0.0741865	0.0938227	0.102755	0.0635305	0.0999583	0.0661424	0.0840722	0.0783529	0.0810138	0.0767682	0	0.104086	0.100252	0.104884	0.108978	0.172385	0.0797673	0.166166	0.0905343	0.0626882	0.110631	0.0552608	0.101616	0.0848949	0.069623	0.112426	0.0759651	0.0827066	0.0706001	0.100877	0.0894232	0.0698716	0	0.0684516	0.0847297	0.0747261	0.108288	0.0419721	0.0806878	0.10884	0.101319	0.128037
AC116366.3	0.592605	0.592376	0.552753	0.428488	0.45264	0.438557	0.373406	0.586477	0.553336	0.558932	0.574289	0.58705	0.501977	0.586294	0.743986	0.487088	0.136471	0.734183	0.53778	0.498396	0.529243	0.783335	0.558882	0.742209	0.391837	0.518776	0.958966	0.432382	0.360148	0.436268	0.545498	0.588506	0.546979	0.563279	0.357166	0.622461	0.476578	0.531142	0	0.462099	0.551002	0.71565	0.510606	0.351464	0.464494	0.660311	0.597639	0.88332
IRF1	0.00115038	0.00251916	0.0215881	0.0155293	0.020938	0.00873285	0.0129811	0.0285426	0.0175126	0.00601985	0.00974952	0.00130229	0.00419595	0.0738181	0.00339351	0.0248457	0	0.0186439	0.0213214	0.00792711	0.0227048	0.0259886	0.0054117	0.0362569	0	0.00515677	0	0	0.0126501	0.0131215	0.0073454	0.0145205	0.00724518	0.0200536	0	0.0156127	0.0131549	0.0039736	0	0.0418479	0.0315374	0.00866552	0.0301283	0	0	0.0390835	0.0379432	0
IL5	0.000974803	0.00167621	0.00553361	0.0142758	0.0119354	0.00236109	0.00504342	0.00771442	0.0100006	0.0111899	0.0033646	0.000884269	0.00201783	0.00795178	0.0118931	0.0123503	0	0.0164679	0.00254721	0	0.00908457	0.014892	0.00479955	0.0166249	0.00205423	0	0	0	0.0112613	0.00933383	0.00598209	0.0129631	0.00142858	0.00783171	0	0.00910409	0.00365511	0.0125073	0	0.00811915	0.0107709	0	0.00775098	0	0.00972923	0.0075455	0.003588	0
RAD50	0.00476458	0.00837872	0.0100691	0.00972932	0.00922714	0.00533775	0.0146007	0.0169802	0.0136516	0.00401649	0.00563145	0.00132128	0.0116171	0.0096705	0	0.0119234	0	0.0120332	0.00325471	0.00443683	0.00970702	0.00422089	0.0040635	0.0117395	0.00859434	0.00491158	0	0	0.0108412	0.00810645	0.00990891	0.00598562	0.00573395	0.0103696	0	0.0060153	0.00171022	0	0	0.00820695	0.00670924	0.00320833	0.0114972	0.00291556	0	0.00825864	0.00798198	0
IL13	0.00223571	0.00453789	0.00121116	0	0	0	0	0.00202759	0.000892761	0.0016914	0	0.00187077	0.00111791	0	0	0	0	0.00183525	0	0	0	0.00324088	0	0.00222615	0	0	0	0	0	0	0	0	0	0	0	0	0.0014549	0	0	0	0	0.00341742	0	0	0	0	0	0
IL4	0	0	0	0.00489596	0	0	0	0	0.000354557	0	0.000751428	0	0	0	0	0	0	0	0.000860359	0	0	0	0	0	0	0	0	0	0	0	0	0	0	0	0	0	0	0.00181482	0	0	0	0	0	0	0	0	0	0
KIF3A	0.685189	0.640315	0.743253	0.731326	0.77262	0.745103	0.713483	0.773984	0.846283	0.647622	0.776016	0.651826	0.648037	0.822195	0.575105	0.78103	0.0989959	0.707256	0.865569	0.673416	0.782811	0.859015	0.514014	0.888779	0.746681	0.683453	0.531067	0.55962	0.86235	0.57306	0.528434	0.872253	0.520904	0.774042	0.327882	0.611201	0.692674	0.568168	0.787206	0.687713	0.767363	0.407821	0.739152	0.50933	0.643321	0.491524	0.721175	0.622399
CCNI2	0	0	0.00127203	0.00780143	0.00594439	0.0049059	0.002063	0.00423436	0.00412916	0	0.00166508	0.000901395	0	0	0.00544501	0.00358835	0	0.0138463	0.00140267	0	0.00241246	0	0	0.00563599	0	0	0	0.00650512	0.00932428	0.00237729	0	0.00175142	0	0.0025916	0	0	0.00108099	0	0	0.00395475	0.00316572	0	0	0	0.00299027	0	0.00925132	0
SOWAHA	0.00567571	0.00537349	0.00676392	0.0103943	0.0126584	0.00731015	0.0141133	0.0057571	0.0107431	0.00416944	0.0169808	0.0183522	0.0104712	0.00375545	0.0176558	0.00276428	0	0.0031149	0.00429765	0.0102081	0.00255485	0.00466194	0.00192093	0.0125333	0.00171134	0.0116284	0	0.0178458	0.00252686	0.0146281	0.00876148	0.0126909	0.0150262	0.0161461	0	0.0126797	0.0109555	0.01044	0	0.0115199	0	0.00776712	0.0255928	0.00833904	0.0107041	0	0.00172507	0
SHROOM1	0.00477375	0.00735064	0.0202657	0.0177382	0.0207839	0.0197713	0.0198897	0.0189295	0.0240173	0.0219134	0.0142925	0.00980495	0.0130496	0.0131205	0.00322235	0.0139241	0	0.012432	0.0207712	0.00968037	0.0126076	0.0215714	0.0122008	0.023246	0.0187922	0.0112419	0	0.0199294	0.0079438	0.0134376	0.0261397	0.01461	0.0212557	0.0144072	0	0.0139968	0.0196536	0.00659979	0	0.0262166	0.0183601	0.00288636	0.0133767	0.0113307	0	0.0120358	0.0411463	0
GDF9	0.00139289	0	0.00456043	0.00221515	0.0021439	0	0	0.00345965	0.00390427	0.00432391	0.00177691	0.000901395	0.00103386	0.00474145	0.00371824	0.00601552	0.110588	0.00353353	0.00113071	0.00374143	0.00627045	0.0105452	0.0030237	0	0.00859418	0.00771908	0	0	0	0	0.00440048	0.00998096	0.00350479	0.00810828	0	0.004454	0.0063106	0	0	0	0.00430374	0.00485019	0	0.00350063	0	0.024259	0.0016385	0
UQCRQ	0.0594688	0.0538075	0.0898327	0.132684	0.117877	0.10814	0.0956077	0.087156	0.107302	0.0244518	0.0860973	0.025118	0.0671582	0.114464	0.0253836	0.0687482	0	0.069665	0.140935	0.0776065	0.0927546	0.0417502	0.0289495	0.104358	0.107	0.0521506	0	0.0933692	0.121279	0.104783	0.0964249	0.0919444	0.0756711	0.0419177	0.0388612	0.0304648	0.065222	0.0580126	0	0.0486895	0.075047	0.0192147	0.078948	0.0670455	0.0575038	0.0638561	0.0509659	0
LEAP2	0.00972278	0.00503465	0.00973552	0.02043	0.0154714	0.00856216	0.0196377	0.0163677	0.0170827	0.00356853	0.01167	0	0.00538071	0.020145	0.00632692	0.0172239	0	0.00857038	0.00984525	0.011813	0.00613772	0.0125691	0.0176664	0.0250576	0.0116582	0.00631734	0	0.00313732	0.0242821	0.00568298	0	0.0147759	0.00133489	0.00884371	0	0.0128242	0.021841	0.0111235	0	0.00480999	0.014364	0.0033951	0.0205943	0	0	0.0188043	0.0143634	0
AFF4	0.572286	0.597901	0.600728	0.583438	0.590189	0.535113	0.640142	0.65479	0.709365	0.588074	0.591476	0.525047	0.583648	0.725626	0.674435	0.683698	0.621374	0.733603	0.659561	0.602224	0.653498	0.744647	0.521494	0.744342	0.580015	0.54938	0.63686	0.413482	0.612859	0.532918	0.52093	0.76072	0.586412	0.634714	0.355033	0.570098	0.629086	0.542812	0.531656	0.607967	0.644099	0.546193	0.726851	0.396987	0.562284	0.620801	0.679086	0.9939
