## Supplementary material for "Single-cell dissection of schizophrenia reveals neurodevelopmental-synaptic axis and transcriptional resilience": TableS7ak_Pseudobulk_mean_In-VIP (part 3 of 3)

### Sheet: Sheet1 (continued)
Gene	CON1	CON2	CON3	CON4	CON5	CON6	CON7	CON8	CON9	CON10	CON11	CON12	CON13	CON14	CON15	CON16	CON17	CON18	CON19	CON20	CON21	CON22	CON23	CON24	SZ1	SZ2	SZ3	SZ4	SZ5	SZ6	SZ7	SZ8	SZ9	SZ10	SZ11	SZ12	SZ13	SZ14	SZ15	SZ16	SZ17	SZ18	SZ19	SZ20	SZ21	SZ22	SZ23	SZ24
ZCCHC10	0.0930787	0.0871283	0.11396	0.123594	0.141038	0.096753	0.113246	0.110932	0.171209	0.102734	0.111606	0.102301	0.105999	0.222054	0.115294	0.158934	0.0758001	0.150894	0.150663	0.14095	0.1297	0.118918	0.0628908	0.16922	0.102978	0.115654	0.187058	0.0810541	0.113265	0.0635275	0.0632468	0.159686	0.0918413	0.116757	0.109333	0.143259	0.128523	0.0708102	0	0.0811562	0.12485	0.0850745	0.125032	0.0570901	0.0554814	0.0859421	0.140128	0
HSPA4	0.165802	0.174921	0.212679	0.275465	0.230427	0.19774	0.687552	0.26202	0.302519	0.214653	0.233192	0.184894	0.192339	0.195174	0.198946	0.312107	0	0.240831	0.333957	0.199813	0.240178	0.282524	0.135782	0.318073	0.284916	0.173082	0.110631	0.138215	0.273826	0.182413	0.218806	0.268686	0.183594	0.331341	0.175555	0.230445	0.364702	0.270322	0	0.173767	0.225286	0.157113	0.18072	0.3131	0.305195	0.232133	0.226813	0.51723
FSTL4	0.399277	0.494718	0.370408	0.316965	0.304557	0.410231	0.293886	0.379452	0.37272	0.47744	0.419822	0.453715	0.47176	0.351912	0.411587	0.407016	0.217291	0.34133	0.311712	0.365297	0.395219	0.514487	0.466899	0.359978	0.358484	0.418069	0.529541	0.318952	0.267086	0.248325	0.289826	0.267179	0.439197	0.286386	0.446591	0.392067	0.402206	0.427403	0	0.426154	0.405609	0.348886	0.210807	0.288771	0.294123	0.28038	0.43358	0.233663
C5orf15	0.0473984	0.0785719	0.0841885	0.105022	0.106103	0.0816236	0.0905232	0.0953078	0.141406	0.0586529	0.0871305	0.0604347	0.0886357	0.114832	0.0966912	0.127908	0	0.108289	0.122989	0.0841511	0.110748	0.0845052	0.0540725	0.168688	0.0681478	0.0554274	0	0.0854174	0.069006	0.0586855	0.0602028	0.0957124	0.0685011	0.0892277	0.0762251	0.0798532	0.094867	0.0574272	0	0.0658106	0.0934391	0.0340619	0.146394	0.0708972	0.104157	0.0310247	0.0669973	0
VDAC1	0.217138	0.147336	0.159039	0.286149	0.19721	0.227421	0.425009	0.26967	0.340645	0.204271	0.260798	0.167923	0.191916	0.359589	0.210146	0.282357	0.0758001	0.218833	0.390107	0.194011	0.28628	0.193481	0.134755	0.258702	0.290977	0.197765	0.342275	0.17751	0.245425	0.14334	0.26648	0.29123	0.231063	0.217608	0.138131	0.187631	0.239813	0.2049	0	0.163012	0.210652	0.121604	0.241831	0.192589	0.178285	0.234793	0.179667	0.355
TCF7	0.0153949	0.0144145	0.0376048	0.0470481	0.027046	0.0196636	0.0123268	0.0408385	0.0516032	0.0150258	0.0218289	0.00591938	0.00860377	0.145294	0.0184944	0.0746363	0	0.0541538	0.0332582	0.0125402	0.0298534	0.0482966	0.00764827	0.105063	0.0156788	0.00941566	0	0	0.0633725	0.0113667	0.0147857	0.0969254	0.00740412	0.042561	0	0.0173899	0.042344	0.0177475	0	0.0355078	0.0536396	0.0308727	0.0742914	0.0106259	0.00581166	0.024837	0.0624482	0
SKP1	0.279743	0.256172	0.30141	0.435568	0.374243	0.416018	0.557239	0.418734	0.46412	0.246309	0.423647	0.260256	0.340165	0.491476	0.272851	0.380216	0.112924	0.28049	0.654823	0.336744	0.38464	0.386748	0.210875	0.490355	0.377612	0.29791	0.188793	0.281761	0.393457	0.309654	0.301964	0.43741	0.354959	0.313111	0.172526	0.225908	0.354936	0.262438	0.586186	0.289629	0.33517	0.219194	0.394448	0.343894	0.352282	0.290073	0.234216	0.293327
AC104109.3	0.0371604	0.0225587	0.0482896	0.0336517	0.0457969	0.035815	0.0499425	0.0320094	0.0606731	0.0604384	0.0680576	0.0368626	0.0435047	0.0592328	0.0385517	0.0305067	0	0.0466351	0.0549069	0.0437923	0.0467766	0.0533912	0.0416623	0.0622351	0.0553396	0.0394485	0	0.011925	0.0459208	0.0297735	0.0294271	0.0362476	0.0266052	0.0291422	0.0237811	0.0527055	0.0453693	0.0311463	0	0.0342999	0.0425933	0.0200591	0.0361205	0.0345748	0.0407087	0.0864236	0.051659	0
CDKL3	0.245946	0.270439	0.266317	0.212892	0.216099	0.169688	0.291613	0.244588	0.311018	0.239647	0.236005	0.23518	0.194639	0.370891	0.373315	0.331284	0.0989959	0.315487	0.207442	0.22585	0.268184	0.320348	0.246906	0.259132	0.208863	0.230158	0	0.194747	0.251433	0.198031	0.187821	0.39836	0.278525	0.361657	0.194768	0.30173	0.251448	0.228724	0	0.355512	0.269466	0.239549	0.313797	0.18533	0.23382	0.291393	0.302005	0.422787
UBE2B	0.411585	0.390895	0.455463	0.515279	0.551059	0.449943	0.79705	0.483623	0.589315	0.443956	0.479528	0.380944	0.415001	0.549339	0.464406	0.516491	0.861031	0.447569	0.579842	0.420503	0.493122	0.547242	0.318925	0.599465	0.408478	0.361281	0.265848	0.348107	0.504696	0.392698	0.401454	0.612208	0.402751	0.57144	0.279622	0.401178	0.592748	0.47799	0	0.42	0.54422	0.425838	0.500674	0.495531	0.407311	0.46035	0.419345	0.512285
CDKN2AIPNL	0.0309217	0.0179151	0.0330659	0.0461925	0.0345661	0.0523513	0.0732879	0.0662601	0.0926404	0.0271166	0.0546166	0.0232623	0.0612363	0.0684643	0.035904	0.0698624	0	0.0412587	0.0739287	0.0363678	0.0563887	0.0647451	0.0250524	0.085394	0.0656493	0.0250261	0	0.0273492	0.0540202	0.0420231	0.0365743	0.0607628	0.0313691	0.0375649	0.0506678	0.0464913	0.051316	0.0214724	0.531656	0.0510348	0.060482	0.026366	0.0306654	0.0431641	0.0417333	0.036097	0.0447069	0
JADE2	0.0858283	0.118606	0.123758	0.124396	0.142742	0.16686	0.220725	0.209036	0.249501	0.114129	0.159497	0.0996654	0.161253	0.196904	0.124277	0.210345	0.127419	0.170217	0.185206	0.188607	0.157458	0.222232	0.132721	0.285059	0.144239	0.0866284	0.155217	0.126724	0.0991606	0.0862125	0.124505	0.198895	0.145189	0.186054	0.057371	0.197116	0.188368	0.168128	0.573683	0.117335	0.188949	0.111702	0.126541	0.0772145	0.109491	0.124278	0.232119	0.0408478
SAR1B	0.19872	0.14045	0.199051	0.229471	0.18146	0.19715	0.225011	0.218013	0.275098	0.163249	0.256137	0.168547	0.187486	0.264851	0.172655	0.242786	0	0.198333	0.295941	0.174969	0.258648	0.248406	0.134957	0.266105	0.19655	0.157683	0	0.121059	0.200251	0.19964	0.143392	0.241116	0.157691	0.259774	0.133008	0.168304	0.200164	0.145403	0	0.208597	0.220227	0.113495	0.217789	0.108099	0.1553	0.230655	0.235801	0.172856
SEC24A	0.141617	0.146836	0.189794	0.202387	0.21454	0.136363	0.136676	0.163947	0.214805	0.162574	0.212198	0.18016	0.15304	0.278074	0.197254	0.217684	0.176018	0.204571	0.200608	0.169041	0.201861	0.201651	0.135554	0.23998	0.169151	0.19434	0	0.0799684	0.196105	0.116466	0.105086	0.257513	0.195644	0.208489	0.174657	0.190529	0.198758	0.129593	0	0.252212	0.22638	0.113577	0.169314	0.112432	0.115387	0.164421	0.203511	0.258637
CAMLG	0.211602	0.122782	0.185661	0.251764	0.221899	0.179041	0.26411	0.231631	0.245055	0.163572	0.237725	0.162328	0.203452	0.281574	0.139838	0.282592	0	0.195768	0.347717	0.172236	0.218787	0.272802	0.161324	0.276814	0.277679	0.158956	0.187058	0.131015	0.240897	0.170275	0.126945	0.312152	0.191862	0.210644	0.149215	0.180169	0.193224	0.196168	0.586186	0.225684	0.222452	0.132483	0.228124	0.145441	0.239569	0.122564	0.182674	0.355
DDX46	0.417255	0.35054	0.368896	0.418681	0.355356	0.377871	0.407014	0.421969	0.470272	0.363209	0.408039	0.351601	0.423758	0.42666	0.561486	0.473368	0.23916	0.440322	0.405063	0.367143	0.397266	0.478986	0.47935	0.59227	0.372822	0.316352	0.155217	0.27726	0.307215	0.272312	0.320241	0.536459	0.342691	0.402505	0.330422	0.462838	0.456358	0.380707	0	0.478703	0.394558	0.283058	0.331178	0.272077	0.31752	0.42181	0.518067	0.48911
C5orf24	0.129534	0.124661	0.196938	0.17119	0.164481	0.217257	0.330963	0.154534	0.184966	0.164413	0.229153	0.135649	0.146773	0.151699	0.0837895	0.139472	0.115345	0.0983366	0.204998	0.119924	0.118327	0.158039	0.142194	0.151262	0.235457	0.197824	0	0.179314	0.183422	0.2099	0.11331	0.148731	0.113574	0.202733	0.0644037	0.13723	0.190291	0.180089	0	0.120334	0.120502	0.0910113	0.112837	0.190089	0.215144	0.137886	0.108339	0.379573
TXNDC15	0.115074	0.103133	0.141616	0.160626	0.217444	0.118996	0.111623	0.160328	0.214346	0.12116	0.155531	0.120919	0.106848	0.288223	0.134746	0.190894	0.0968185	0.191821	0.268547	0.167397	0.359056	0.258659	0.146965	0.186852	0.284585	0.0901017	0	0.0658438	0.135831	0.15588	0.0731421	0.193742	0.0944919	0.209852	0.117114	0.143254	0.102876	0.0772339	0	0.195536	0.192507	0.109081	0.204646	0.0699142	0.106189	0.144497	0.251624	0.42236
PCBD2	0.12373	0.101771	0.105442	0.0835119	0.0780463	0.0726742	0.0383081	0.137043	0.0955876	0.0710721	0.115102	0.0453442	0.0776373	0.169368	0.0789816	0.119682	0	0.162224	0.0826788	0.132812	0.105473	0.151011	0.068257	0.134116	0.0936595	0.096775	0.155217	0.0600572	0.0498094	0.0844342	0.051331	0.105528	0.0715671	0.0773332	0.093905	0.107652	0.0538255	0.0688311	0	0.0748004	0.0801478	0.0701904	0.0843445	0.0162495	0.0776097	0.0539287	0.127945	0
CATSPER3	0.00196762	0	0	0	0.00147009	0	0.00453791	0	0	0	0.0019975	0	0.00151586	0	0	0	0	0	0	0	0	0	0.00735044	0	0	0	0	0	0	0	0	0	0	0	0	0	0	0	0	0	0	0	0	0	0	0	0.00345867	0
PITX1	0.00302681	0	0	0	0	0	0	0	0.000889341	0	0	0	0	0	0	0	0	0	0	0	0	0	0	0	0	0	0	0	0.00248407	0	0	0	0.00279114	0	0	0	0	0	0	0	0	0	0.00570662	0	0	0	0	0
H2AFY	0.266987	0.230346	0.267741	0.302335	0.319766	0.298318	0.342784	0.355443	0.396917	0.318035	0.318455	0.242081	0.268274	0.302757	0.307928	0.272937	0.294196	0.273752	0.366171	0.292917	0.324078	0.328196	0.235371	0.324895	0.334184	0.252152	0.437315	0.210621	0.246681	0.236209	0.246845	0.313935	0.297942	0.326917	0.200958	0.317268	0.327472	0.231146	0	0.317199	0.264011	0.195373	0.231928	0.16833	0.242729	0.399317	0.309418	0.0656701
TIFAB	0	0	0	0	0	0	0.00183446	0	0.000706627	0	0	0	0	0	0	0	0	0	0	0	0.00184329	0	0	0	0	0	0	0	0	0	0	0	0	0.00128135	0	0	0.00114327	0	0	0	0	0	0	0	0	0	0	0
CXCL14	0.318094	0.346271	0.487007	0.959805	0.705976	0.532068	0.628979	0.606743	1.03481	0.366799	0.650302	0.196454	0.586982	0.736458	0.441332	0.633032	0	0.485912	0.825407	0.472721	0.626394	0.82885	0.265586	1.07606	0.628412	0.349241	0.378975	0.23479	0.602393	0.257078	0.258355	0.756463	0.337703	0.476227	0.0583879	0.421109	0.58848	0.21495	0	0.588698	0.484932	0.188114	0.42841	0.348473	0.387848	0.639362	0.481654	0.49728
SLC25A48	0.248522	0.513863	0.431035	0.349422	0.38041	0.43555	0.470706	0.413914	0.586391	0.676545	0.572992	0.398561	0.513957	0.396854	0.521292	0.321839	0.472062	0.373286	0.369748	0.458838	0.355754	0.545037	0.504521	0.756258	0.384461	0.439664	0.906926	0.342692	0.279059	0.222188	0.345323	0.26103	0.355576	0.485936	0.24004	0.550903	0.466609	0.242241	0	0.452	0.37155	0.18672	0.253094	0.338494	0.384333	0.431238	0.649283	0.767971
LECT2	0.00293117	0.00580696	0.00201564	0.018075	0.0159063	0.00228953	0.00152851	0.00367395	0.0133469	0.00191244	0.00268182	0.00328809	0	0.0111465	0.00671863	0.00849117	0	0.00373041	0.00598889	0.00672664	0.0112505	0.0124986	0.00165752	0.00255879	0.00510612	0	0	0.00543611	0.00295112	0.00355428	0	0.00843546	0.000670163	0.00681506	0	0.00156049	0.00244536	0	0	0.0030681	0.00700022	0	0	0	0	0	0.0106575	0
TGFBI	0.00336995	0.00266473	0.00271654	0.00127846	0.00104489	0	0	0	0.000586558	0	0.000662168	0	0	0	0.00800944	0	0	0	0.00120463	0	0	0	0	0	0	0	0	0.00222088	0.00143239	0	0	0	0.00271391	0	0	0	0.00148854	0.0015841	0	0	0.0015987	0	0	0	0	0	0	0.0623672
SMAD5	0.280749	0.222419	0.294866	0.238947	0.237083	0.252497	0.371712	0.264685	0.258362	0.251038	0.298966	0.223675	0.244354	0.196797	0.18541	0.20787	0.110588	0.2004	0.347896	0.229062	0.237143	0.260017	0.160775	0.24446	0.300344	0.268533	0	0.225176	0.24514	0.20946	0.211674	0.268535	0.154373	0.26021	0.205068	0.22161	0.278454	0.255071	0	0.272595	0.195524	0.223965	0.189608	0.227879	0.241753	0.269293	0.207143	0.297661
SMIM32	0	0	0.0015349	0	0	0	0	0.00197714	0.00280021	0	0	0.00153113	0	0	0	0.00278086	0	0.00182735	0.00401852	0.00313037	0	0.00258207	0.00243557	0	0.00385344	0	0	0	0.00274272	0	0.00601367	0.00308581	0	0	0	0.00282907	0.00120984	0	0	0.00276428	0	0.00493603	0	0	0	0	0.00153848	0
TRPC7	0.021728	0.0349161	0.0377858	0.0293058	0.0187913	0.0268753	0.011109	0.0317952	0.0388813	0.0396241	0.0219236	0.0340331	0.0186159	0.0225886	0	0.0380206	0	0.00937292	0.0175966	0.0101578	0.0308365	0.0416534	0.0388446	0.0244423	0.0299473	0.0157918	0	0	0.0250123	0.00928524	0.00409338	0.0210282	0.0215252	0.032023	0	0.0360756	0.00999983	0.00188531	0	0.0402874	0.0300531	0.00796552	0.0108695	0.00352678	0.00643861	0.00532462	0.0385117	0.152217
SPOCK1	0.822199	0.748876	0.816835	0.697173	0.636365	0.807644	0.63892	0.849154	0.761311	0.657786	0.792225	0.688865	0.73628	0.833784	0.759463	0.676431	0.361808	0.699043	0.734963	0.630259	0.734366	0.950861	0.821051	0.605821	0.699393	0.732702	0.60576	0.762758	0.649795	0.696844	0.90236	0.762287	0.860869	0.850227	0.872655	0.783864	0.774625	0.748183	0	0.79152	0.702989	0.805858	0.743224	0.692191	0.815508	0.80496	0.721392	0.452728
KLHL3	0.31087	0.347149	0.405007	0.409376	0.472533	0.378729	0.39947	0.445589	0.409492	0.442268	0.352788	0.302993	0.300517	0.321842	0.326938	0.421996	0.0968185	0.371043	0.380317	0.414711	0.360199	0.41302	0.308703	0.447638	0.358848	0.302394	0.549681	0.331247	0.489876	0.418449	0.290893	0.337747	0.326952	0.454651	0.381217	0.436873	0.383696	0.274476	0	0.325979	0.384389	0.308336	0.329865	0.328708	0.28336	0.413369	0.422127	0.45629
HNRNPA0	0.121105	0.106387	0.143662	0.117332	0.132191	0.128315	0.21256	0.161084	0.196779	0.129542	0.161368	0.0688235	0.116581	0.166466	0.070694	0.126922	0.0758001	0.0889281	0.246717	0.112731	0.161573	0.165042	0.0783521	0.158765	0.158696	0.105945	0	0.0765174	0.136703	0.0891057	0.127211	0.155989	0.106855	0.127659	0.0489505	0.0982669	0.135444	0.106812	0.573683	0.13198	0.0907811	0.0799817	0.131169	0.106031	0.0996521	0.124897	0.124721	0.21828
MYOT	0.00772483	0.00369215	0.0126088	0.029651	0.0216192	0.0138146	0.0100604	0.0176512	0.0415286	0.00916789	0.0151392	0.00557248	0.00432608	0.0528034	0.00707206	0.0265697	0	0.0227326	0.0272988	0.0137441	0.0183881	0.0289406	0.00262252	0.0365069	0.00500847	0.00734658	0	0	0.0490368	0.0159388	0.00532654	0.0355539	0.0109089	0.0298737	0	0.00784881	0.0136237	0.0032775	0	0.0151417	0.0274221	0.00320833	0.0501786	0.0112878	0.0106953	0	0.0129629	0
PKD2L2	0.00231216	0.0147303	0.0264706	0.0846036	0.0633072	0.018239	0.0373876	0.0564734	0.0681828	0.00829986	0.026905	0.0139799	0.0111147	0.0406712	0.0131597	0.074191	0	0.0503236	0.0476379	0.035223	0.0507047	0.0349805	0.00496326	0.0719075	0.00989304	0.00382658	0	0.0056686	0.0755616	0.020018	0.00538224	0.0603971	0.0143676	0.0599126	0	0.0206011	0.0157765	0.0144743	0	0.0251672	0.0362934	0.00621867	0.0532476	0	0.0117203	0.0255059	0.0309053	0.105636
FAM13B	0.681992	0.726729	0.823555	0.728714	0.795432	0.714436	0.684644	0.744509	0.787118	0.713106	0.746131	0.554374	0.561844	0.8904	0.721988	0.832423	0.412955	0.819784	0.783677	0.808054	0.848013	0.835923	0.533775	0.874469	0.679456	0.663309	0.794552	0.489683	0.746419	0.703073	0.488793	0.870068	0.619934	0.840326	0.463536	0.723932	0.834921	0.636952	0	0.706664	0.859209	0.63347	0.821087	0.511749	0.701175	0.653785	0.864009	0.42342
WNT8A	0.00205461	0.0140955	0.0132828	0.0327286	0.0106032	0.00710847	0.0284125	0.0101804	0.0225336	0.0114708	0.00526728	0.00368821	0.00143122	0.0213209	0.031278	0.0150531	0	0.0117361	0.013191	0.0117077	0.0143859	0.020858	0.0040994	0.00804281	0.0115282	0.0122235	0	0.00681763	0.0348063	0.0269141	0	0.0476829	0.00644273	0.0109401	0	0.0129567	0.0171423	0	0	0	0.0106105	0.00564577	0.035138	0.00291556	0	0.0131121	0.00725572	0
NME5	0.363212	0.280411	0.379341	0.265707	0.26326	0.163752	0.276874	0.331634	0.311879	0.33495	0.287751	0.310894	0.199369	0.293435	0.399193	0.312597	0.348929	0.355511	0.331139	0.374913	0.344262	0.409526	0.351878	0.1813	0.244579	0.326587	0.342275	0.273934	0.256699	0.297249	0.36265	0.329786	0.412395	0.25234	0.246707	0.352666	0.296026	0.302602	0.573683	0.290724	0.282164	0.271702	0.38007	0.324002	0.362979	0.297864	0.340962	0.228488
BRD8	0.153698	0.133046	0.161331	0.180295	0.161843	0.200861	0.227814	0.179528	0.213453	0.156374	0.186914	0.124343	0.148068	0.226644	0.223123	0.183608	0.228182	0.173	0.240193	0.163972	0.176079	0.238232	0.101585	0.228941	0.144937	0.148407	0	0.0774431	0.122161	0.149731	0.0928928	0.259182	0.177949	0.201656	0.137502	0.128795	0.189881	0.180448	0	0.144167	0.20538	0.159148	0.135082	0.0635957	0.0928624	0.241044	0.192429	0.0408478
CDC23	0.0772339	0.0737217	0.0923289	0.0928864	0.0873718	0.0599559	0.102978	0.104745	0.0964341	0.0750579	0.0726119	0.057375	0.0801568	0.13312	0.0830986	0.100049	0	0.0984562	0.105705	0.116394	0.116902	0.144099	0.0494995	0.106182	0.0977953	0.0634509	0	0.0669345	0.112401	0.063988	0.0941773	0.109428	0.0635487	0.123823	0.12636	0.0756056	0.113089	0.0734917	0	0.0821674	0.10776	0.0722169	0.100125	0.0649619	0.0972325	0.0400322	0.107598	0
GFRA3	0.00677234	0.0023973	0.00418341	0.00470387	0.00250009	0	0.00881996	0.00582003	0.00329232	0	0.00082675	0.00385755	0.0010276	0	0.00364837	0.0025611	0	0.00155218	0.00059265	0.00189267	0	0.00434948	0	0	0.00141028	0	0	0	0.00381863	0.00254205	0	0	0.00194299	0.00356264	0	0.00112861	0.000908512	0.00209584	0	0	0.00200335	0	0	0	0	0.00222088	0.00353931	0
CDC25C	0.0108752	0.00479009	0.00938768	0.0187483	0.0124849	0.00835075	0.0102142	0.0111087	0.0147343	0.00730243	0.00574695	0.00756995	0.00109022	0.0120306	0.00743877	0.00280728	0	0.0117713	0.00911709	0.00813975	0.0141183	0.00615199	0.00573135	0.012765	0.00975289	0.00180401	0	0.0116447	0.0164403	0.0120428	0.0190794	0.0319478	0.00388034	0.0073116	0	0.00977192	0.0136163	0.0169312	0	0.00527296	0.00906828	0.0067557	0.0260471	0	0.012263	0.0189539	0.00667539	0
FAM53C	0.0993003	0.071068	0.11517	0.125955	0.120479	0.0992624	0.181786	0.147902	0.193575	0.122806	0.123517	0.107978	0.108224	0.157927	0.110175	0.0917834	0	0.119611	0.134164	0.0941201	0.141427	0.182324	0.0965981	0.174042	0.0700647	0.0978858	0	0.1361	0.118611	0.0960486	0.140795	0.159797	0.130377	0.140581	0.117999	0.125689	0.15694	0.189919	0	0.121357	0.162385	0.075072	0.0899728	0.119174	0.180151	0.0898651	0.132943	0
KDM3B	0.379864	0.334419	0.340641	0.30985	0.271735	0.296926	0.242836	0.329132	0.345916	0.28004	0.339376	0.343448	0.406832	0.457813	0.371731	0.344683	0.115345	0.393145	0.371098	0.391312	0.333787	0.3966	0.335848	0.347244	0.273927	0.333804	0.506012	0.217625	0.290341	0.266382	0.248371	0.395879	0.304315	0.375753	0.309614	0.36547	0.326686	0.336274	0.586186	0.285734	0.385389	0.28156	0.405949	0.201361	0.232799	0.358033	0.393093	0.5595
REEP2	0.294172	0.27312	0.280466	0.264727	0.274017	0.251669	0.325779	0.299972	0.440007	0.202717	0.255749	0.198852	0.305613	0.438113	0.407792	0.416242	0	0.391312	0.33114	0.354673	0.379184	0.260634	0.269548	0.42609	0.295733	0.335409	0.41255	0.150086	0.286503	0.222048	0.187266	0.380858	0.264975	0.276118	0.147823	0.277702	0.356601	0.23676	0.7735	0.292519	0.380714	0.190493	0.251907	0.269544	0.259206	0.329231	0.313968	0.236726
EGR1	0.0093889	0.0331044	0.0118643	0.0188509	0.0254579	0.0138828	0.0339879	0.00777524	0.0235865	0.0176158	0.0192779	0.0285211	0.0102468	0.0197594	0.0242925	0.013878	0	0.00618653	0.00895649	0.0177642	0.0647691	0.0209891	0.0106849	0.0401647	0.0116887	0.0284702	0	0.0147603	0.00868863	0.0219319	0.0411684	0.0213687	0.0181444	0.0140685	0.0275034	0.01945	0.010394	0.00433714	0	0.0238892	0.022225	0	0.0217656	0.0198275	0.024939	0.0137469	0.0100829	0
ETF1	0.117062	0.123673	0.101169	0.132746	0.149442	0.115277	0.176262	0.0917429	0.152711	0.139107	0.126625	0.0996573	0.122625	0.16846	0.156606	0.131223	0	0.124341	0.166003	0.12297	0.118221	0.132123	0.0938164	0.155952	0.145192	0.10715	0.339912	0.0946205	0.132159	0.0977283	0.103604	0.146588	0.0886727	0.114066	0.0489543	0.129686	0.141564	0.0727982	0.531656	0.114614	0.16635	0.0857783	0.123852	0.0826674	0.0901505	0.106005	0.114567	0.0995147
HSPA9	0.282879	0.305284	0.303356	0.247569	0.242601	0.222036	0.678319	0.341992	0.373582	0.272105	0.336533	0.21396	0.335116	0.286109	0.297577	0.326872	0.174606	0.30884	0.355011	0.231173	0.280784	0.393317	0.19906	0.297672	0.280772	0.221698	0	0.250869	0.309962	0.196679	0.289166	0.432671	0.307629	0.385023	0.275909	0.278106	0.385676	0.355504	0	0.3294	0.297127	0.279514	0.317336	0.340654	0.311871	0.266399	0.285588	0.435252
CTNNA1	0.175709	0.199804	0.222992	0.330218	0.288916	0.231431	0.464753	0.1959	0.309183	0.276653	0.216323	0.229272	0.222081	0.433842	0.193387	0.274621	0.115345	0.352423	0.291773	0.208481	0.222622	0.323026	0.171569	0.403923	0.21287	0.178441	0.405752	0.184223	0.326312	0.214459	0.184275	0.443259	0.201237	0.266754	0.237388	0.257489	0.287264	0.230691	0.586186	0.218788	0.263167	0.165443	0.495786	0.237824	0.289914	0.309206	0.242618	0.672071
LRRTM2	0.313343	0.145906	0.26934	0.159697	0.18397	0.214061	0.358767	0.222289	0.232867	0.221123	0.309308	0.2066	0.205258	0.168582	0.117154	0.192808	0	0.190006	0.310746	0.215143	0.208636	0.239831	0.126249	0.195469	0.298566	0.212113	0	0.132061	0.195088	0.212237	0.150394	0.206501	0.190198	0.213504	0.187583	0.145349	0.294445	0.219717	0	0.257301	0.177819	0.199317	0.228969	0.17981	0.306626	0.319343	0.139346	0.0902423
SIL1	0.389873	0.429329	0.511742	0.431617	0.429338	0.342901	0.397512	0.433098	0.525585	0.491672	0.453589	0.41792	0.417409	0.613075	0.583733	0.535761	0.0989959	0.599661	0.485871	0.521015	0.539609	0.623896	0.443923	0.577716	0.409307	0.402254	0.188793	0.310078	0.381643	0.396779	0.375808	0.475803	0.497856	0.645952	0.267235	0.51349	0.497337	0.418653	0	0.410066	0.5391	0.398739	0.543202	0.326616	0.476594	0.663557	0.699006	0.926728
MATR3	0.0286117	0.0143542	0.0292169	0.0292429	0.0277202	0.018263	0.0500678	0.0395659	0.0315879	0.0249243	0.0245157	0.0275441	0.0303845	0.0638785	0.0175332	0.0524231	0	0.0617508	0.0396519	0.0337481	0.0336859	0.0507078	0.0443204	0.0354235	0.054187	0.015128	0	0.00450803	0.0294793	0.0332422	0.0517178	0.0378131	0.0302581	0.0398551	0.0393257	0.0290203	0.0360126	0.0215276	0	0.0147082	0.0361146	0.0151912	0.032792	0.0206826	0.0372956	0.0731682	0.0791834	0
PAIP2	0.210814	0.262907	0.3207	0.281443	0.28329	0.265384	0.34366	0.381644	0.406917	0.295443	0.286284	0.226589	0.324561	0.473222	0.315537	0.348222	0	0.348762	0.423691	0.27866	0.323781	0.303833	0.310231	0.441969	0.296239	0.267328	0.110631	0.161972	0.264477	0.240366	0.306163	0.367033	0.296362	0.343949	0.154508	0.289226	0.362682	0.259933	0.586186	0.312531	0.320149	0.168924	0.368412	0.217765	0.274439	0.232894	0.295332	0.134943
SLC23A1	0.00375349	0.00306615	0.00671451	0.0026603	0.00628433	0.00527315	0	0.00194582	0.00357689	0.00568203	0.00352259	0.0023809	0.000790195	0.00927463	0	0.00431569	0	0.00133363	0.00614926	0.0022372	0.00402625	0.00708311	0.00228836	0.00771377	0.00352393	0.00473944	0	0.00313732	0	0.00549485	0	0.00220042	0	0	0	0.0025288	0.00452849	0	0	0	0.00146598	0	0	0	0	0.00732959	0	0
MZB1	0	0	0.00144189	0	0	0.00394389	0.00273155	0	0	0	0	0	0	0	0	0.00367628	0	0	0	0.00134833	0	0.0010964	0	0	0	0.003672	0	0	0	0.00182597	0	0.00176465	0	0	0	0	0	0	0	0	0.00122507	0	0.00368519	0	0	0	0.00518225	0
PROB1	0.00900696	0.00794615	0.00779287	0.00233811	0.01014	0.00216172	0.025522	0.0132123	0.0074088	0.00714788	0.00936173	0.00302606	0.0138202	0.0163361	0.00725085	0.00823409	0	0.00857005	0.020021	0.00555685	0.0208069	0.011597	0.00891993	0.0175779	0.0270874	0.00182911	0	0.0072251	0.0215589	0.00859795	0.00488826	0.0157484	0.00830363	0.00888069	0.0202197	0.000800783	0.00954736	0	0	0.0168577	0.0111704	0.00495839	0	0.0130884	0.00247585	0.00368542	0.00318752	0
SPATA24	0.00494783	0.00574892	0.0134925	0.0127089	0.0134919	0.00409895	0.00700273	0.0174953	0.0211761	0.0160246	0.00774367	0.0122643	0.0155016	0.0070766	0.0112274	0.0171569	0	0.0186428	0.0145733	0.00579975	0.0119119	0.0233801	0.00757669	0.03309	0.0155363	0.00457613	0	0.00844211	0.011797	0.00322877	0.00789791	0.0122232	0.0117704	0.00897957	0	0.00551047	0.0152691	0.0077043	0	0.0125859	0.0160455	0.0124092	0.00791728	0.00499148	0.00246076	0.00804656	0.0206739	0
DNAJC18	0.192975	0.171436	0.271911	0.288044	0.232254	0.141029	0.257435	0.275607	0.42267	0.257557	0.309721	0.207206	0.234096	0.440573	0.305731	0.340119	0.127419	0.330539	0.329816	0.239924	0.282497	0.385212	0.249069	0.353056	0.16219	0.187736	0.188793	0.202693	0.21311	0.21853	0.174718	0.375599	0.202738	0.289021	0.157273	0.301739	0.296299	0.259211	0.531656	0.278612	0.367235	0.169525	0.247583	0.129142	0.27198	0.29205	0.320148	0.328003
AC142391.1	0	0.00297852	0.0015575	0	0	0	0	0	0.00186691	0.00693105	0.00116836	0	0	0	0	0.00217097	0	0	0.000874721	0	0	0.00150237	0.00100623	0	0	0	0	0	0	0	0	0.0022042	0.00208875	0.00441031	0	0.00331344	0	0	0	0	0.00289546	0	0	0.00441231	0	0	0	0
TMEM173	0.00431118	0.00605024	0.000584725	0.000771263	0	0	0.00308048	0.00285203	0	0	0	0.00144684	0	0	0	0	0	0.00161215	0	0.00161185	0	0.00313918	0	0	0	0	0	0.0100634	0	0.0062094	0.00521091	0.00276493	0.00411683	0	0	0.00212965	0.00107977	0.00378752	0	0	0	0	0	0	0	0	0.00186119	0
UBE2D2	0.355727	0.288954	0.411061	0.366686	0.371404	0.346651	0.39494	0.402233	0.462227	0.316651	0.37204	0.381734	0.30541	0.482997	0.44677	0.392427	0.107565	0.408193	0.410016	0.37227	0.406885	0.426956	0.324965	0.493266	0.357318	0.279547	0.187058	0.254461	0.332327	0.294822	0.36031	0.415876	0.36845	0.406406	0.345583	0.403389	0.446445	0.373074	0	0.336468	0.447411	0.26934	0.377145	0.274189	0.372671	0.517532	0.484683	0.530987
CXXC5	0.243485	0.160747	0.1752	0.168551	0.15085	0.237267	0.410186	0.229608	0.281351	0.213388	0.389499	0.25353	0.263533	0.253959	0.188173	0.215047	0.117594	0.207151	0.316128	0.244941	0.228021	0.298605	0.260367	0.348374	0.286915	0.245604	0.41255	0.191653	0.156938	0.141456	0.288855	0.255888	0.231902	0.241659	0.167208	0.206914	0.290132	0.28663	0.727045	0.149476	0.177557	0.183828	0.203809	0.320038	0.392864	0.484881	0.228877	0.324307
PSD2	0.0517055	0.0733547	0.0800599	0.0963767	0.0850095	0.0485804	0.167035	0.127486	0.134986	0.0725796	0.100669	0.0665357	0.0731845	0.103553	0.0987734	0.105296	0.225933	0.121066	0.101591	0.101954	0.0694078	0.141119	0.0585252	0.131346	0.0920849	0.0672026	0.155217	0.0816087	0.0795047	0.0536159	0.0663271	0.0943342	0.0902785	0.0989311	0.0443305	0.106596	0.161229	0.115227	0	0.104859	0.0965064	0.0723989	0.110045	0.0526979	0.0530689	0.134664	0.115438	0
NRG2	0.463335	0.699591	0.750874	0.675623	0.687342	0.631424	0.680999	0.748496	0.759187	0.749019	0.748556	0.604639	0.661316	0.821119	0.772884	0.780748	0.259758	0.728524	0.683545	0.838551	0.61971	0.9244	0.632387	0.791658	0.748463	0.628528	0.827317	0.576805	0.461062	0.68522	0.585824	0.738336	0.687021	0.879323	0.47621	0.892365	0.789252	0.770673	0	0.732286	0.787776	0.575636	0.735291	0.495564	0.709286	0.869204	0.938479	0.997094
PURA	0.501536	0.442257	0.4793	0.471591	0.47301	0.568104	0.845943	0.535838	0.602897	0.417156	0.681695	0.406208	0.537927	0.685202	0.366742	0.522735	0.497163	0.45954	0.648693	0.496804	0.473248	0.603191	0.38089	0.645038	0.730472	0.517436	0	0.414524	0.398582	0.415949	0.366264	0.544017	0.38564	0.462558	0.273291	0.402653	0.520718	0.517543	0	0.471619	0.489338	0.286076	0.433583	0.296829	0.494055	0.574195	0.451631	0.837299
IGIP	0.147178	0.0690924	0.12965	0.119002	0.13457	0.122589	0.210742	0.145816	0.179221	0.115615	0.162646	0.116278	0.119519	0.129418	0.0805267	0.0980149	0	0.110833	0.183142	0.120534	0.119849	0.159462	0.108502	0.133753	0.204873	0.129489	0.188793	0.0819336	0.151454	0.0986961	0.0740852	0.150768	0.0940479	0.108202	0.0545556	0.104289	0.132985	0.0814495	0	0.104562	0.102394	0.0763549	0.136084	0.125225	0.129593	0.0900823	0.109134	0.268453
CYSTM1	0.0720497	0.100102	0.112728	0.161528	0.152978	0.0882427	0.0832012	0.122705	0.187969	0.0787633	0.0948028	0.0358294	0.1012	0.256325	0.132844	0.193643	0	0.20834	0.165693	0.101893	0.178718	0.116881	0.0462776	0.271561	0.0664295	0.064233	0	0.0698582	0.100732	0.106811	0.0408514	0.11079	0.0469252	0.13866	0.0571438	0.127676	0.0755849	0.0663447	0	0.0851558	0.18088	0.0337379	0.140839	0.0651746	0.0383481	0.0897827	0.160127	0
PFDN1	0.103231	0.106416	0.147695	0.169275	0.134635	0.108247	0.17502	0.144722	0.179894	0.115996	0.151775	0.0884257	0.114588	0.195151	0.137753	0.186225	0.117594	0.163976	0.199107	0.131461	0.182652	0.126626	0.0630339	0.237911	0.0759802	0.073012	0.37585	0.049739	0.128224	0.1185	0.0883583	0.163711	0.0926899	0.15771	0.0915585	0.128515	0.127435	0.097338	0.531656	0.140076	0.157761	0.0814127	0.126118	0.0822186	0.110347	0.159457	0.15423	0.0725755
HBEGF	0.0252977	0.0277004	0.022299	0.0340893	0.0262091	0.0178279	0.0296748	0.0290149	0.0426356	0.029026	0.0359146	0.0233652	0.0245842	0.0221869	0.0517713	0.0214615	0	0.0208363	0.0311049	0.0340796	0.0254867	0.0325986	0.0210158	0.0303579	0.0188085	0.0200155	0	0.00544314	0.0132901	0.0176991	0.0148592	0.0284612	0.0319646	0.0185135	0.0081756	0.0261729	0.0186046	0.0147508	0	0.0159845	0.0209138	0.00458948	0.0264457	0.00441231	0.0140328	0.00411686	0.0386875	0
SLC4A9	0.00111349	0.00575478	0.00450747	0.011617	0.0154331	0.00526319	0.0108683	0.0105334	0.0164564	0.00923722	0.013615	0.0119959	0.00697887	0.00791951	0.0192458	0.0258867	0	0.0413726	0.0120027	0.0200664	0.0152712	0.0193179	0.00941819	0.0422163	0.0159645	0.0135763	0	0	0.0139875	0.0101275	0.0125766	0.0349685	0.0216579	0.0119969	0	0.0254119	0.0206324	0.00348429	0	0.0118824	0.0256085	0.00579641	0.00479497	0.00447598	0.0107941	0.00483345	0.03034	0.0725755
ANKHD1-EIF4EBP3	0.0435689	0.0666306	0.0523181	0.0552565	0.0380876	0.0196764	0.0435853	0.0544592	0.0515204	0.0614632	0.0392241	0.0358424	0.0709192	0.0643781	0.0542867	0.0359135	0	0.0743359	0.0475549	0.0539492	0.0541838	0.0491853	0.0390754	0.066953	0.059058	0.0361742	0	0.030612	0.0436138	0.0415778	0.0117288	0.0455553	0.0550084	0.0551696	0.0202825	0.0596474	0.0548283	0.0379315	0	0.0626861	0.0456577	0.0492814	0.0575167	0.0341292	0.0117127	0.0910804	0.0590634	0.13109
SRA1	0.11036	0.096768	0.143306	0.124888	0.149246	0.103196	0.129419	0.144461	0.194634	0.128208	0.153952	0.0999301	0.0805048	0.202918	0.123145	0.151029	0.115345	0.132401	0.107109	0.110074	0.143527	0.156048	0.112093	0.179641	0.0697523	0.0708231	0	0.0810199	0.0756863	0.101397	0.101879	0.123539	0.119834	0.160817	0.0838042	0.0991186	0.126564	0.107211	0	0.0834377	0.140064	0.0831733	0.141345	0.106549	0.136434	0.0918597	0.145667	0.200613
EIF4EBP3	0	0	0	0	0	0.00240366	0.00188944	0.00200153	0.000650593	0	0	0	0	0	0	0	0	0.00203942	0	0.00126528	0	0	0	0	0.0016252	0.00600517	0	0	0	0	0	0	0	0	0	0	0	0	0	0	0.00252742	0	0	0.00452138	0	0	0	0
APBB3	0.0611055	0.0489146	0.0936403	0.0641631	0.103751	0.0568486	0.0733507	0.0914889	0.129696	0.0560188	0.076864	0.0364709	0.0806118	0.0878215	0.0694586	0.081116	0	0.0588048	0.0864089	0.0804153	0.106092	0.0872198	0.0371244	0.0720777	0.0770511	0.0426258	0	0.0890319	0.0819586	0.0643431	0.066355	0.109108	0.0944601	0.100958	0.0221499	0.064483	0.0536062	0.0788271	0	0.0567891	0.0574711	0.0399101	0.0692522	0.0367013	0.0922106	0.0335506	0.0517817	0
SLC35A4	0.0170276	0.0235126	0.0230371	0.0320417	0.0212358	0.0184747	0.0353153	0.0208989	0.0420758	0.0100386	0.0245828	0.00818886	0.018821	0.04495	0.0343932	0.0418897	0	0.0118144	0.0364889	0.0250145	0.0373044	0.0185117	0.0127184	0.0281702	0.0411655	0.0057736	0	0.0105629	0.00960751	0.0232811	0.0125356	0.0267516	0.00968242	0.0302433	0	0.0123983	0.0329335	0.00734062	0	0.0123697	0.0387907	0.00758567	0.0298741	0.0180154	0.0248663	0.0151511	0.0175111	0
CD14	0.00119351	0	0.00134125	0.00480566	0.00622332	0.00695529	0.0218204	0.00394126	0.0109114	0.00789095	0.00163556	0.00187418	0.0123538	0.0124248	0.0024496	0	0	0.0020637	0.0153976	0.0100991	0.00625167	0.00110779	0	0.00364363	0.00628449	0	0	0	0.00125419	0.00264146	0.0255422	0.00995086	0.0130985	0.00381028	0.00729835	0.000971398	0.00789969	0.00943841	0	0.00770792	0.00526105	0	0.00390311	0.0118602	0.00613407	0.0241302	0.012839	0
NDUFA2	0.0338419	0.0252679	0.048748	0.10902	0.0674827	0.0644738	0.121164	0.0547574	0.0943372	0.0337305	0.0717736	0.0277463	0.0602896	0.0858902	0.0548897	0.0825298	0	0.0509221	0.0876227	0.0622895	0.0526229	0.042216	0.0242308	0.10853	0.0728233	0.0478143	0	0.0790541	0.101222	0.0670321	0.0465244	0.0800554	0.0515162	0.0381434	0.00859019	0.0471785	0.059738	0.0378693	0.573683	0.0490135	0.0459871	0.0449614	0.0854858	0.0351748	0.0239697	0.0240862	0.0360551	0.0902423
TMCO6	0.0126652	0.0105351	0.0179657	0.012363	0.0125969	0.00373222	0.00906045	0.0311778	0.0243936	0.0193129	0.0101015	0.00627603	0.00490465	0.044684	0.0187825	0.0257216	0	0.0250997	0.0170514	0.0160096	0.0084752	0.0185085	0.00775058	0.0159477	0.0118359	0.00845196	0	0.0234793	0.0219611	0.0177774	0.0174782	0.0230721	0.0184772	0.0139058	0	0.0138699	0.0220267	0.0209186	0	0.0233313	0.0251352	0.0143673	0.00524705	0.0085899	0.00592496	0.0170163	0.0272518	0
IK	0.119377	0.0948909	0.0817978	0.0762555	0.0561128	0.0850711	0.100785	0.114636	0.0811588	0.0559855	0.100602	0.0533996	0.0942908	0.0636451	0.0757228	0.0800302	0.14149	0.0726161	0.107605	0.0607173	0.0726151	0.080811	0.0544823	0.0824246	0.110086	0.111826	0.187058	0.0423919	0.03758	0.0352469	0.0830214	0.0778337	0.0922059	0.0913387	0.0475592	0.0670416	0.071563	0.06225	0	0.0626305	0.0842009	0.052422	0.0633231	0.0606877	0.10976	0.0642961	0.105966	0.0408478
WDR55	0.0391521	0.0302387	0.0556975	0.0500244	0.0454405	0.0441612	0.0831872	0.0395277	0.0606133	0.0511412	0.0389347	0.0206325	0.0439571	0.0897315	0.0303763	0.0815308	0	0.0682563	0.0472242	0.0438584	0.0836787	0.0475725	0.0390812	0.0737295	0.0450633	0.0305404	0	0.0168554	0.0312718	0.026159	0.0319112	0.0358426	0.0454545	0.0398498	0	0.0352679	0.0442817	0.0435438	0	0.0460068	0.0765328	0.0222127	0.0575465	0.0274222	0.00216242	0.0355297	0.0505061	0
DND1	0.0134094	0.0166566	0.0224611	0.0140298	0.0232929	0.0102691	0.0114981	0.0269885	0.0114026	0.00915019	0.0108954	0.00686021	0.016467	0	0.0158875	0.00916712	0	0.0713437	0.011182	0.0219069	0.00349082	0.0111468	0.00947813	0.00358762	0.00607835	0.0118401	0	0.0159145	0.0120426	0.0206659	0.0151162	0.0152545	0.01137	0.0122711	0	0.0202604	0.00578697	0.00596693	0	0.00313222	0.0231079	0.0168977	0.0428008	0.00848376	0.0150858	0.019263	0.00654206	0
HARS	0.2223	0.238947	0.243335	0.205999	0.229114	0.169886	0.260718	0.281548	0.332929	0.200399	0.247834	0.199931	0.23151	0.383397	0.319604	0.273623	0.132339	0.225641	0.255374	0.243254	0.242159	0.258142	0.222419	0.269073	0.204046	0.223676	0.560969	0.159513	0.202851	0.142047	0.249604	0.293465	0.265259	0.220823	0.152281	0.235656	0.236409	0.274977	0	0.218923	0.259492	0.142149	0.308532	0.161296	0.176889	0.204022	0.258465	0.252575
HARS2	0.0101317	0.00651018	0.0257372	0.0342443	0.0229701	0.00695646	0.0346318	0.0423579	0.0551383	0.0140632	0.0391879	0.0130992	0.0273706	0.108293	0.0124261	0.0841471	0	0.0515361	0.0471541	0.0225271	0.0314194	0.046645	0.0182497	0.0925581	0.0175515	0.0116033	0	0.00740934	0.0142984	0.0123961	0.0159987	0.0547439	0.0170057	0.0386419	0.0471639	0.0314923	0.0270895	0.0228911	0	0.0209595	0.0562631	0.0110902	0.0540371	0.00695296	0.00807422	0.0106481	0.0376852	0.105636
ZMAT2	0.0832831	0.0507863	0.0734863	0.0732874	0.0835148	0.106345	0.143143	0.0782604	0.092575	0.0410375	0.0905453	0.062205	0.0917294	0.0931632	0.0244846	0.0950963	0.15207	0.0756167	0.116912	0.0984456	0.074636	0.069355	0.0677476	0.0976794	0.09957	0.114957	0	0.0539976	0.0770385	0.0739451	0.0765259	0.0815159	0.0753059	0.0448738	0.0532506	0.0605105	0.069394	0.0452828	0	0.0815581	0.0505339	0.0306084	0.0691867	0.0757216	0.0804332	0.0990187	0.0700958	0.161882
PCDHA1	0.0262635	0.00615404	0.0117893	0.0145728	0.021809	0.0156901	0.0204901	0.00608347	0.0206524	0.0391203	0.0191181	0.00599745	0.0233627	0.0110213	0.0114351	0.0130144	0	0.00527722	0.022789	0.0103871	0.00674563	0.0225399	0.0194265	0.00703186	0.0180812	0.00923436	0	0.00623205	0.0100974	0.00549462	0.00462401	0.0105425	0.00480603	0.0122937	0.0142312	0.0235142	0.0114789	0.0110165	0	0.0213585	0.00581782	0.0112551	0.00813242	0.0147852	0.0101952	0.00923991	0.013644	0
PCDHB1	0	0	0.000834481	0	0.00218727	0.00232804	0	0	0.00220395	0	0.00161054	0.00226087	0.00233041	0.00827063	0	0	0	0	0	0	0	0.0021416	0	0	0	0.00260501	0	0	0	0.00240777	0	0	0	0	0	0.0015496	0	0	0	0	0	0	0	0	0	0	0	0
PCDHB2	0.00208895	0.0105546	0.00310637	0.0108877	0.0121981	0.00559568	0.0129853	0.00603767	0.00864995	0	0.00259228	0.00290404	0.00208304	0.00765316	0.00808082	0.0100345	0	0.00635607	0.00656317	0.00390381	0.00386774	0.00308088	0.00214046	0.0245541	0	0.00323938	0	0	0.0172064	0	0.00930816	0.00705636	0.00118221	0.00872317	0	0.00219367	0.00578693	0.00649361	0	0.0140783	0.00455672	0.00280382	0.0122165	0.00688499	0	0.0136601	0.00883979	0
PCDHB3	0	0.0046983	0.0133078	0.0100608	0.00749759	0.00446201	0.00349335	0.00869668	0.0162563	0.0063873	0.00777652	0.00523727	0.00663674	0.0248668	0.007567	0.00783193	0	0.00853374	0.00875925	0.00125762	0.0077957	0.0151856	0.00650953	0.0312061	0.00195078	0.00856148	0	0.00332052	0.0100551	0	0.0103424	0.00538012	0.00640405	0.00549488	0	0.00508575	0.00779203	0.00164289	0	0.00761423	0.0047617	0.00577938	0.00984531	0.0123647	0.0027251	0	0.00436338	0.0408478
PCDHB4	0.0246311	0.0210305	0.0325178	0.0322418	0.0262868	0.0360551	0.0402513	0.0104999	0.0434652	0.022738	0.0261756	0.0178867	0.0282197	0.0478551	0.027506	0.0234448	0	0.0425671	0.0433914	0.0291068	0.0211413	0.0450159	0.0221263	0.0673588	0.0234558	0.0202061	0.339912	0.0187881	0.00973006	0.0106343	0.00763346	0.0467685	0.0252786	0.0457003	0	0.0277314	0.0324555	0.0218908	0	0.0290528	0.0247456	0.0360442	0.0509573	0.0386151	0.0328701	0.0304666	0.0341799	0
PCDHB5	0.03109	0.00843031	0.0186108	0.0163403	0.0124706	0.00828568	0.0187145	0.00488804	0.0176241	0.0206122	0.0167062	0.015394	0.0121426	0.00933314	0.023828	0.00473971	0	0.0235044	0.0260392	0.0138597	0.0167998	0.0116884	0.0121629	0.00731321	0.0245207	0.011243	0	0.0259897	0.0169538	0.0161638	0.00905667	0.0207678	0.00805051	0.0196126	0	0.00628226	0.021501	0	0	0.0109615	0.0143667	0.00415244	0.0090769	0	0.00422823	0.0144314	0.00775357	0
PCDHB6	0.0173474	0	0.00998719	0.00425187	0.0100428	0.0113063	0.00963029	0.0101606	0.0171328	0.0131082	0.0183026	0.0102479	0.0129937	0.0149013	0	0.00295902	0	0.0164356	0.015128	0.0273144	0.00538063	0.016557	0.00620567	0.03012	0.0105001	0.00231219	0	0	0.00337702	0.00576019	0.0109309	0.00875299	0.00704098	0.010654	0	0.0130459	0.0142999	0.00921172	0	0.00499515	0.0102347	0.0160855	0.00379968	0	0.00198767	0.00582568	0.00580971	0
PCDHB7	0.0100651	0.00262122	0.00745823	0.00979643	0.00586137	0.0131433	0.0258812	0	0.0183431	0	0.0123822	0.00920997	0.00914606	0.0156363	0.00792134	0.0117047	0	0.0210984	0.014034	0.0191881	0.0139965	0.00163036	0.00403072	0.03026	0.0105899	0.00336015	0	0.00345572	0.0111204	0.0075389	0.019851	0.0248861	0.00569691	0.00839544	0.00740138	0.0150328	0.0135725	0.00521576	0	0.0108164	0.00897756	0	0.00529251	0.0038873	0	0.0121889	0.0100741	0
PCDHB8	0.00155708	0.00403917	0.00163172	0	0	0.00200514	0.00204315	0	0.000945137	0	0.000905385	0	0	0	0.00885253	0	0	0.0013052	0	0	0	0	0	0	0	0	0	0	0	0	0	0	0.0026124	0.00117369	0	0.00295699	0.00167838	0	0	0	0	0	0	0	0	0	0	0
PCDHB16	0.0223375	0.00121804	0.00295629	0.0050395	0.00819654	0.00593069	0.00337435	0.00665271	0.00650261	0.00518066	0.00811201	0.0072889	0.0070129	0.00442124	0.00255607	0.00333497	0	0.00342571	0.0092676	0.0100839	0.00700337	0.0109287	0	0.00920979	0	0.00879364	0	0.00697584	0	0	0	0.0115168	0	0	0	0.00329903	0	0.00466875	0	0.0050299	0.0095784	0	0.0030257	0	0.0102509	0.00697204	0.00319568	0
PCDHB9	0.0123492	0.0591306	0.0339252	0.0414484	0.0228828	0.0273761	0.0340655	0.0299397	0.0479186	0.0250599	0.047827	0.0344688	0.0459424	0.107948	0.0511815	0.054073	0	0.0566263	0.0345767	0.0315993	0.0352625	0.0252768	0.00553775	0.047887	0.0272577	0.0275485	0	0.0361089	0.0335628	0.0145244	0.0200233	0.0639979	0.0281966	0.0319321	0.0218059	0.051813	0.0382821	0.042021	0	0.0474996	0.0394498	0.0229212	0.056358	0.0217646	0.0167559	0.0189227	0.0288476	0
PCDHB10	0.0310095	0.0332853	0.0328546	0.0441216	0.0373921	0.041334	0.0469781	0.0309301	0.0717792	0.0242383	0.0535233	0.0362375	0.0412633	0.0410698	0.0333028	0.0477372	0	0.053275	0.0535205	0.0280302	0.0426196	0.0335373	0.0164723	0.0346401	0.0362092	0.0334765	0	0.0323112	0.0247196	0.0232265	0.033555	0.0511411	0.0343276	0.0371394	0.0152084	0.0447999	0.0736825	0.018943	0	0.0357957	0.0415534	0.0172604	0.0164067	0.00766917	0.0584708	0.0564357	0.01942	0
PCDHB11	0.0175201	0.0192472	0.0288811	0.0213492	0.00716409	0.0132157	0.0226214	0.0152228	0.0412344	0.00408283	0.0247135	0.0111204	0.0178023	0.015886	0.0260047	0.0202441	0	0.0265415	0.0373071	0.0196562	0.0311318	0.028289	0.00502149	0.0410783	0.0296765	0.0233821	0	0.00969611	0.0148539	0.00472045	0.0124665	0.0185452	0.0220237	0.0147384	0	0.025727	0.0208772	0.0108417	0	0.00728391	0.0198979	0.00337978	0.0202474	0.00441231	0.0285609	0.0100469	0.0230138	0
PCDHB12	0.0301061	0.0239779	0.0252503	0.0294971	0.0391007	0.0429805	0.0166148	0.0139507	0.0475981	0.035281	0.0374526	0.0330194	0.0281601	0.0170672	0.00826098	0.0448531	0	0.0372682	0.0352676	0.026591	0.0261807	0.0289781	0.0223669	0.0312983	0.0247185	0.0230498	0	0.0324191	0.0158905	0.0221239	0.0104719	0.026961	0.0188748	0.0218612	0.0257144	0.0320944	0.0259431	0.00539448	0	0.0249515	0.0404703	0.0124418	0.0132982	0.0396505	0.0283975	0.0192588	0.0329649	0
PCDHB13	0.00922553	0.0166838	0.0190261	0.0316519	0.0205253	0.0292971	0.00799676	0.0125614	0.0265217	0.0323799	0.0348241	0.0217554	0.0194846	0.0204496	0.0222134	0.0254352	0	0.0314394	0.0294334	0.0219161	0.0193425	0.0236451	0.0114519	0.03401	0.028962	0.012267	0	0.0190585	0.0075112	0.0241168	0.0157822	0.016689	0.0260719	0.0212711	0	0.0429758	0.0196464	0.0174577	0	0.0225044	0.0235984	0.0068107	0.0117384	0.00459352	0.021999	0.0210392	0.0338036	0
PCDHB14	0.0307421	0.0214568	0.031145	0.0305796	0.0313828	0.0391846	0.0118861	0.0146593	0.0332814	0.0342544	0.030007	0.0167137	0.0295974	0.0241259	0.0444865	0.0277478	0	0.0305323	0.0206152	0.037765	0.0231629	0.0292234	0.0170563	0.0554051	0.0323408	0.0506262	0.245509	0.0296207	0.019247	0.0164337	0.0132059	0.0294879	0.0157802	0.0239642	0	0.0368695	0.0359641	0.0140419	0	0.0530404	0.0260729	0.00850622	0.00767271	0.0132064	0.0174318	0.0336808	0.0488384	0
AC244517.10	0.131162	0.145624	0.13277	0.140319	0.120175	0.132553	0.0675084	0.111953	0.160629	0.152525	0.171264	0.187323	0.12466	0.154407	0.162546	0.210041	0	0.205295	0.121603	0.104593	0.146834	0.170144	0.137786	0.187512	0.122628	0.131581	0.110631	0.0962485	0.0832568	0.0795037	0.0858054	0.136305	0.0969484	0.0999794	0.0515764	0.163599	0.103692	0.0850434	0	0.145697	0.135017	0.088301	0.162024	0.0679539	0.0552085	0.126408	0.196279	0.19845
PCDHB15	0.0120538	0.0127693	0.00528767	0.0132809	0.00710955	0.0142161	0.00800058	0.00567019	0.0178023	0.0290186	0.0145066	0.0115464	0.00657624	0.0223912	0.0120388	0.017082	0	0.0145397	0.0159794	0.0162613	0.0257929	0.0194885	0.0131012	0.0189081	0.0115718	0.00798169	0	0.0132267	0.0096223	0.0124748	0.00954746	0.008065	0.00495667	0.00598854	0.00521569	0.0193596	0.0134464	0.011985	0	0.0182218	0.00854645	0.018299	0	0.00165141	0.0151616	0.0249828	0.0107382	0
TAF7	0.139595	0.147155	0.10943	0.13371	0.144644	0.129343	0.21302	0.225993	0.183249	0.144716	0.197803	0.118258	0.117711	0.199613	0.128656	0.170118	0.220488	0.153741	0.188616	0.13853	0.163377	0.224003	0.098946	0.248582	0.12832	0.174994	0	0.0663193	0.095355	0.0950741	0.0885197	0.206718	0.0876262	0.130174	0.10038	0.102322	0.132649	0.0838391	0	0.106184	0.184294	0.0850784	0.144563	0.0534004	0.0775404	0.154035	0.125532	0.339514
PCDHGA1	0.0595385	0.0491005	0.082164	0.0426742	0.0578451	0.0483498	0.227093	0.0503824	0.0584454	0.0770806	0.0862731	0.102065	0.0889176	0.0478248	0.0598665	0.0817294	0.111741	0.0535786	0.0550512	0.0275464	0.0748129	0.110528	0.0641046	0.0801035	0.0639583	0.0579767	0	0.0548142	0.0293781	0.0514626	0.132907	0.0684382	0.0620498	0.122801	0.0649111	0.0759588	0.0821401	0.0848403	0	0.0531261	0.0669546	0.0870662	0.0562563	0.0548269	0.0703507	0.0493002	0.103581	0.297333
DIAPH1	0.27085	0.244051	0.28354	0.269174	0.303572	0.211319	0.301162	0.213759	0.366764	0.276562	0.2947	0.252983	0.285224	0.341494	0.290256	0.324601	0.218396	0.338568	0.284871	0.284785	0.318466	0.375991	0.255535	0.315274	0.242678	0.233678	0.418911	0.198574	0.281642	0.24523	0.243366	0.448925	0.29782	0.305972	0.205469	0.297828	0.308894	0.302392	0	0.263125	0.359553	0.224239	0.337733	0.152551	0.232667	0.286985	0.357551	0.422107
HDAC3	0.182728	0.166297	0.268146	0.219898	0.220524	0.172795	0.290439	0.276158	0.354325	0.249379	0.276246	0.167409	0.233152	0.413362	0.266102	0.394607	0.0758001	0.322672	0.278109	0.257198	0.273728	0.43888	0.210304	0.395896	0.234874	0.192394	0.188793	0.105855	0.184665	0.166446	0.140955	0.323579	0.212499	0.334967	0.145714	0.234573	0.421446	0.23407	0	0.283621	0.356678	0.206785	0.306145	0.208584	0.244603	0.187671	0.390447	0.430444
RELL2	0.0534777	0.0688959	0.102306	0.12342	0.103916	0.0669354	0.0764014	0.155086	0.191965	0.0468905	0.105175	0.0435803	0.0715106	0.280611	0.0857692	0.196307	0	0.152974	0.142956	0.107055	0.197208	0.0874486	0.0419337	0.186424	0.0961462	0.0578445	0.223758	0.0408867	0.121653	0.0629272	0.108445	0.179205	0.0935995	0.0895001	0.0449446	0.0666965	0.0952752	0.0762437	0	0.144396	0.158923	0.0323167	0.137635	0.0528773	0.0512437	0.0232857	0.124614	0.110489
FCHSD1	0.0317402	0.0384859	0.0270628	0.0246839	0.025701	0.0392454	0.0603085	0.0331619	0.0351036	0.0166455	0.0211697	0.0198583	0.0242136	0.0445367	0.0187973	0.0624867	0.127419	0.0218976	0.0254321	0.0538327	0.0398385	0.039234	0.00680268	0.0359718	0.0252363	0.0162726	0	0.0388492	0.0358853	0.0331639	0.0262057	0.0635827	0.0412951	0.0198268	0	0.0225142	0.0454187	0.0279443	0	0.0487246	0.0372089	0.0150438	0.0657386	0.0596343	0.0450667	0.0538332	0.0306895	0
ARAP3	0.0709787	0.0228127	0.0224152	0.0108928	0.0279587	0.0249386	0.0133658	0.0367868	0.0297559	0.00202285	0.0158197	0.0132154	0.0112077	0.0452552	0.0614225	0.0302463	0	0.11671	0.0173757	0.0257446	0.0383789	0.129475	0.0112103	0.0380685	0.0100467	0.0227099	0	0.00906498	0.0367268	0.00449487	0.0127731	0.168481	0.0186616	0.0136239	0.0220661	0.0197699	0.00875454	0	0	0.0396049	0.0283972	0.0245423	0.0867778	0.00811774	0.0113637	0.0336676	0.0319991	0
PCDH1	0.0373941	0.0410922	0.0567842	0.057524	0.0431912	0.0497923	0.0551655	0.0551399	0.0845789	0.0411386	0.0546544	0.0435023	0.0698881	0.0496933	0.0532492	0.0831178	0	0.05882	0.0517104	0.0551003	0.0594361	0.102843	0.0514042	0.0900512	0.0442023	0.0625767	0.110631	0.0334738	0.0197596	0.0340405	0.0799305	0.0364081	0.0338346	0.0701284	0.0111406	0.0656885	0.0905201	0.0582396	0	0.039802	0.0607886	0.03401	0.0911283	0.039181	0.0706861	0.0851133	0.134757	0
DELE1	0.208575	0.198853	0.238497	0.193828	0.22205	0.213429	0.201819	0.281212	0.336525	0.19359	0.234079	0.2294	0.221815	0.378788	0.278575	0.323091	0.110588	0.298352	0.260977	0.269846	0.217267	0.211055	0.223012	0.353298	0.208968	0.205206	0.250258	0.16701	0.177514	0.171044	0.187298	0.352567	0.20991	0.277676	0.154927	0.405056	0.226627	0.238454	0.586186	0.232379	0.332643	0.187094	0.227143	0.139034	0.212544	0.309436	0.307604	0.155912
PCDH12	0.00781716	0	0.00368354	0.00752539	0.00416894	0.00597223	0.00198101	0.0166412	0.0135609	0.00569087	0.0018912	0.00130229	0.000829221	0.037727	0.00661232	0.00875676	0	0.00914632	0.00483404	0.00384461	0.00401074	0.0199208	0	0.0202297	0.00399975	0.00201416	0	0.00222088	0.0224391	0.0131853	0	0.0219112	0.00237198	0.00482735	0	0.0050851	0.00214781	0	0	0.00395189	0.0186016	0.00310093	0.0195031	0	0	0	0.0107147	0
RNF14	0.147461	0.143887	0.145049	0.122024	0.145014	0.183072	0.156796	0.136972	0.165016	0.149496	0.148721	0.124965	0.131749	0.246887	0.130094	0.139241	0.115345	0.192192	0.196196	0.134043	0.170257	0.227118	0.087288	0.15395	0.132984	0.134617	0.110631	0.0773222	0.122613	0.117563	0.104583	0.188509	0.118488	0.105502	0.0812367	0.149953	0.180606	0.115165	0.573683	0.112083	0.167366	0.147096	0.16187	0.0769185	0.169151	0.130978	0.165591	0.249272
GNPDA1	0.0667862	0.0537457	0.100873	0.0951521	0.0758252	0.0864722	0.0895717	0.118369	0.124756	0.0896827	0.086147	0.0651713	0.0564308	0.154513	0.106436	0.112856	0	0.0744527	0.104569	0.0845676	0.0875944	0.100247	0.0487088	0.12973	0.0739501	0.0582576	0.265848	0.0856405	0.0949232	0.0500451	0.0893401	0.12652	0.0669501	0.104499	0.0359886	0.0698404	0.0845932	0.0813047	0	0.0477938	0.0897965	0.0555501	0.123917	0.0786765	0.0825132	0.0933032	0.0834261	0.0902423
NDFIP1	0.775852	0.654369	0.723624	0.968709	0.89408	0.798832	0.94137	0.859191	1.05218	0.674395	0.839697	0.684492	0.727823	1.09707	0.735545	1.03785	0.222329	1.02277	1.02531	0.764067	0.906392	0.924705	0.5648	0.962821	0.929876	0.716883	0.489605	0.595822	1.0432	0.699357	0.59545	1.10788	0.751055	0.82663	0.423231	0.708504	0.857667	0.641841	1.30073	0.778307	0.866649	0.686178	0.892953	0.676645	0.662911	0.807514	0.754396	0.534772
SPRY4	0.0271942	0.0739797	0.0974358	0.111631	0.0928956	0.0696748	0.094848	0.0910843	0.178322	0.125835	0.055874	0.0639742	0.0790699	0.0628902	0.0925151	0.0900902	0	0.0326715	0.0973118	0.0930502	0.127838	0.0662637	0.0725018	0.223743	0.0434381	0.0308326	0	0.00195859	0.0212321	0.0202979	0.0356509	0.0737079	0.0470814	0.0781821	0.0171359	0.114539	0.0604069	0.0485737	0	0.0819028	0.137088	0.0373629	0.0280191	0.0698731	0.0550127	0.0898489	0.153053	0.105636
FGF1	0.0246169	0.0432793	0.0748698	0.142935	0.079864	0.0318284	0.0212993	0.0590333	0.172594	0.0585004	0.0579495	0.0309596	0.0650809	0.183359	0.0252243	0.177124	0	0.13553	0.092091	0.0926666	0.0801008	0.0986893	0.036157	0.123934	0.0397276	0.0109487	0	0.020251	0.129502	0.0332144	0.0439948	0.100485	0.0462836	0.0826284	0.045093	0.0793973	0.053858	0.0547873	0	0.0436267	0.183474	0.0364762	0.0517199	0.0239934	0.0248184	0.0939541	0.146854	0
ARHGAP26	1.28124	1.32952	1.36324	1.30852	1.24589	1.26675	1.27985	1.43032	1.3179	1.39405	1.43075	1.40007	1.23582	1.37521	1.36752	1.26985	1.23867	1.32707	1.25158	1.30307	1.34716	1.42258	1.37958	1.44204	1.35374	1.28609	1.27062	1.32986	1.52252	1.12855	1.26396	1.45828	1.42948	1.44237	1.44671	1.41147	1.48074	1.43051	2.29841	1.23987	1.35582	1.42486	1.29964	1.34736	1.42697	1.48025	1.44426	0.712742
NR3C1	0.991492	1.17616	1.16662	1.14978	1.2165	1.20286	0.979752	1.11325	1.10519	1.14585	1.19344	0.972655	1.23286	1.02364	1.04422	1.02115	0.918193	0.982083	1.10949	1.03886	1.31674	1.16423	0.976722	1.22396	1.1391	1.01327	0.758007	1.07265	1.02214	0.885449	0.927948	1.14424	0.974052	1.08426	0.963947	1.07922	1.0668	0.901937	1.89134	0.970324	1.15903	0.893875	0.978178	1.005	1.08699	0.898543	1.01101	1.42588
HMHB1	0.00106666	0	0.00114414	0.00491274	0.000882076	0	0.00198459	0.00709025	0	0	0	0.00263345	0	0.0051326	0	0.0029089	0	0	0.00140488	0	0	0	0	0	0	0	0.188793	0	0.00488553	0	0	0	0	0.00242133	0	0	0.00117637	0	0	0.00595351	0	0	0	0	0	0	0.00120496	0
YIPF5	0.0491614	0.0281349	0.0843438	0.109367	0.0910347	0.0810629	0.083066	0.0875679	0.141239	0.0743183	0.0992901	0.0676375	0.100826	0.115079	0.0775494	0.13012	0	0.0791889	0.13798	0.0726058	0.115573	0.102012	0.0661479	0.159588	0.127212	0.0680835	0.187058	0.0481412	0.0844175	0.0642357	0.11321	0.116955	0.0522735	0.0903971	0.0226255	0.0568123	0.104807	0.0458956	0	0.0802639	0.111927	0.052161	0.137191	0.0180569	0.0787239	0.108218	0.0750918	0.0725755
KCTD16	1.07227	1.08676	1.20327	0.957942	1.12104	1.15247	0.983197	0.997493	0.994564	1.21002	0.961828	1.00536	0.961096	1.01314	1.07976	0.969568	1.13274	0.937094	1.11254	1.06561	1.0258	1.1011	1.00109	1.00922	1.21767	0.998958	1.55686	1.18666	1.00723	1.18742	1.06494	0.965696	1.11194	1.12946	1.21125	0.968468	1.14019	1.18721	0.897559	1.12278	0.875136	1.12653	1.05809	0.995265	1.22263	0.745598	0.869879	0.883551
PRELID2	0.359048	0.383415	0.457765	0.250591	0.296479	0.389094	0.21618	0.341729	0.282945	0.431908	0.275854	0.405644	0.354709	0.257983	0.287396	0.260143	0.127235	0.303821	0.382823	0.301563	0.296029	0.543402	0.358078	0.287868	0.470413	0.375076	0.318954	0.379285	0.382956	0.476932	0.469176	0.425969	0.35952	0.372411	0.420701	0.273752	0.313308	0.445408	0	0.383624	0.222463	0.49476	0.395155	0.321387	0.489093	0.264222	0.297073	0.0408478
GRXCR2	0.00986453	0.0123324	0.0252251	0.0127575	0.0018175	0.0120011	0.00226528	0.0160426	0.0131153	0.0128296	0.00810141	0.00555533	0.00526198	0.0196959	0.0107936	0.0115119	0	0.00436974	0.0117816	0.0109627	0.0242623	0.0232354	0.0112619	0.0257064	0	0.0085296	0	0.010859	0.0126747	0.0116867	0.00769545	0.0221517	0.0171508	0.0172267	0.0436631	0.0101897	0.00913628	0.0163021	0	0.00836953	0.00886828	0.0191408	0.00389721	0.00350266	0.00603338	0.0158447	0.00734529	0
SH3RF2	0.00432523	0.00981702	0.0166847	0.0267446	0.00994996	0.0115985	0.00911722	0.0207589	0.010113	0.00183027	0.0067423	0.00458315	0.00879936	0.0205351	0.00707206	0.0229921	0	0.015186	0.0135201	0.00316784	0.0101539	0.00554753	0.00742329	0.026794	0.00654818	0.0139381	0	0.0160159	0.0224487	0.0234067	0.0171018	0.0189442	0.0015672	0.0143298	0.00671671	0.00900693	0.00977645	0.0125284	0	0.010944	0.00988993	0.0138196	0.0104773	0.0109288	0.00473887	0.0097361	0.00762592	0.0995147
PLAC8L1	0.0466399	0.0517736	0.0663566	0.065438	0.0674636	0.0706303	0.0786224	0.0603393	0.0841296	0.0706156	0.052838	0.070484	0.0624484	0.110727	0.0855413	0.068774	0	0.0974863	0.0667457	0.086594	0.0630658	0.0737688	0.0422509	0.0528623	0.0403894	0.0616547	0	0.031698	0.0666471	0.0394455	0.101564	0.106859	0.0629804	0.0477562	0.0211152	0.0658064	0.0739439	0.0587252	0	0.0541703	0.0441227	0.0690061	0.115874	0.0446388	0.0635183	0.0402077	0.088053	0.287839
LARS	0.343446	0.390301	0.418561	0.341068	0.317993	0.403547	0.405962	0.380667	0.374089	0.372204	0.451562	0.329895	0.318479	0.363168	0.434526	0.335056	0.371461	0.343941	0.388362	0.323543	0.400925	0.404689	0.26327	0.41359	0.358721	0.292584	0.378975	0.266526	0.367714	0.286599	0.303846	0.367764	0.333736	0.418177	0.176017	0.391835	0.376663	0.34048	0	0.338769	0.349444	0.288727	0.339219	0.275696	0.429468	0.385225	0.36098	0.17209
AC091959.3	0.0394237	0.0139248	0.0230248	0.0178059	0.0189969	0.0322804	0.0315216	0.00423618	0.0228828	0.0203796	0.0400764	0.0167054	0.014236	0.0228099	0.0202854	0.0163966	0	0.0130824	0.0199975	0.0138563	0.0119011	0.0231885	0.0144407	0.0125171	0.0295155	0.0322527	0	0.0216773	0.0213087	0.0268435	0.00506297	0.035362	0.00771382	0.0100108	0.00409801	0.0175938	0.0106775	0.0126115	0	0.00726632	0.0156908	0.0244242	0.0105345	0.0201674	0.0230826	0.0282709	0.0134665	0.0408478
POU4F3	0	0.00372985	0	0	0	0	0.00334722	0	0	0	0	0	0	0	0	0	0	0	0	0	0	0	0	0	0	0	0	0	0	0	0	0	0.000670163	0	0	0	0.00139172	0	0	0	0	0	0	0	0	0	0	0
TCERG1	0.561924	0.606621	0.523106	0.495658	0.606887	0.530843	0.433467	0.540414	0.552064	0.50299	0.484161	0.508955	0.464728	0.545985	0.531231	0.518681	0.301153	0.534908	0.481626	0.515151	0.532886	0.501042	0.421216	0.573154	0.502382	0.559041	0.299423	0.325782	0.54022	0.45966	0.516232	0.613507	0.491304	0.47923	0.52818	0.472907	0.468569	0.460802	0	0.515609	0.481541	0.356875	0.573527	0.369155	0.325997	0.490779	0.571876	0.822341
GPR151	0	0	0	0.00089866	0	0	0	0	0.000592552	0	0	0	0	0	0	0	0	0.00315823	0	0	0	0	0	0.00255879	0.00199202	0	0	0	0	0	0	0.00229839	0.00158428	0	0	0	0	0	0	0	0.00233333	0	0	0	0	0	0	0
PPP2R2B	1.70334	1.57017	1.75367	1.65439	1.57808	1.55497	1.35597	1.58036	1.69495	1.73792	1.74763	1.62985	1.62422	1.61995	1.67121	1.61636	1.63737	1.62108	1.55487	1.71265	1.63836	1.72856	1.86759	1.666	1.66634	1.71453	1.65816	1.52971	1.53812	1.55001	1.6564	1.60153	1.54594	1.70645	1.87142	1.64935	1.71417	1.60006	0.573683	1.5654	1.60622	1.70969	1.56174	1.52692	1.62664	1.67524	1.74776	1.13009
STK32A	0.0340707	0.0264469	0.046601	0.038724	0.0387449	0.0284978	0.0395585	0.0290375	0.0374474	0.0283188	0.0418887	0.02527	0.0262571	0.026551	0.0201764	0.0249091	0	0.0295417	0.0158794	0.0339689	0.0272477	0.0471824	0.0260128	0.0293095	0.0565783	0.0194068	0	0.0533392	0.0378681	0.0265644	0.0284755	0.0331133	0.0247216	0.0702447	0	0.0234999	0.0375271	0.0340155	0	0.0462505	0.0185528	0.0248536	0.0201493	0.0327848	0.0424511	0.0315772	0.022949	0
DPYSL3	0.267734	0.221954	0.327909	0.261156	0.320239	0.300034	0.268643	0.279211	0.434945	0.288517	0.298358	0.252225	0.245732	0.311231	0.275254	0.307961	0	0.276144	0.331344	0.337947	0.275089	0.335909	0.1863	0.303734	0.340776	0.257233	0.299423	0.276668	0.283713	0.315605	0.224433	0.376748	0.221312	0.367165	0.202019	0.309962	0.393852	0.309701	0.531656	0.382849	0.300985	0.254171	0.251777	0.186207	0.359296	0.348663	0.288063	0
JAKMIP2	1.17838	0.937445	1.18615	0.993229	1.0315	1.09004	1.00948	1.11374	0.992281	1.22308	1.25584	1.01653	1.10368	1.04	1.0748	1.03975	0.871885	1.02084	1.12422	1.11255	1.04079	1.20092	1.13371	1.06406	1.20654	1.09572	1.61555	1.07369	0.914994	1.0817	1.07428	1.04455	1.00286	1.10986	1.1463	1.09846	1.19812	1.09844	1.50055	1.12531	1.08507	0.971021	1.02556	1.10677	1.14879	1.17447	1.1479	1.11112
SPINK1	0	0	0	0	0	0	0	0	0	0	0	0	0	0	0	0	0	0	0	0	0	0	0	0	0	0	0	0	0	0.001502	0	0	0	0	0	0	0	0	0	0	0	0	0	0	0	0	0	0
SCGB3A2	0.00324323	0	0.00223318	0	0	0	0.00198459	0.00154349	0.000951197	0	0	0.00143337	0.000933476	0	0	0	0	0.00121147	0	0	0	0.000751275	0.00192063	0	0	0	0	0.00203734	0	0.00139762	0	0	0	0.00470493	0	0	0.00189671	0	0	0.00288997	0.00160744	0.00295572	0	0	0.0021436	0	0	0
C5orf46	0	0.00230902	0.00159843	0.000823866	0	0	0	0	0.00155616	0	0	0.00301112	0.0032244	0	0	0	0	0.0037229	0	0	0	0	0.00238843	0.00534149	0.00200517	0	0	0	0.00192729	0.00286813	0	0.00302685	0	0	0.00502031	0	0	0.00250898	0	0	0.00139208	0.00458129	0	0	0	0	0	0
SPINK5	0.00164578	0.00359942	0.00378174	0.0145223	0.0182081	0.00668524	0.0018845	0	0.0105563	0.00550402	0.0012571	0.00186701	0	0.0143894	0.00949863	0.00988953	0	0.0115661	0.00531811	0.00213037	0.00281032	0.0134059	0	0.0198139	0	0	0	0	0.00953294	0.00333928	0	0.00840242	0.00205532	0.010454	0	0.00537277	0.00750911	0.00407202	0	0.00344095	0.0116248	0	0.0257013	0.00418226	0.00829458	0.00634724	0.00707651	0
SPINK14	0	0	0	0.00266285	0	0	0	0	0.00196364	0.00157055	0	0.000976595	0	0	0	0	0	0	0	0	0	0	0	0	0.00611282	0	0	0	0.00140467	0	0.0152107	0.00383665	0	0	0	0	0	0	0	0	0	0	0	0	0	0	0	0
SPINK6	0	0	0	0.00528109	0	0	0	0	0.0031955	0	0	0	0	0.00302404	0	0.00272814	0	0	0.00268294	0	0	0.00303131	0	0	0	0	0	0	0.00476434	0	0	0.00455946	0	0	0	0	0	0	0	0	0	0	0	0	0	0	0	0
MARCOL	0.00873478	0.00372511	0.00348902	0.00235142	0.00459314	0.00450213	0.00192122	0	0.00385999	0.015546	0.00716873	0.0111852	0.0113021	0.00447386	0.0132367	0.00329538	0	0.00237684	0.00566634	0.00379908	0	0.0100386	0.013009	0.0428359	0.00164443	0.021194	0	0.010717	0.0129905	0	0	0.0015745	0.00699768	0.0114983	0	0.0121602	0.011942	0.00776584	0	0	0	0	0.0145455	0.00659925	0.00811022	0	0.00569781	0
SPINK13	0	0.00308914	0.00175056	0.0065682	0.00492962	0.0037021	0	0	0.00594643	0	0.00297068	0.0013344	0	0.00468785	0	0	0	0.00622699	0.00445815	0.00170055	0.0158392	0.00171213	0	0.00343546	0	0	0	0	0.00644298	0	0.003539	0.00612897	0.00449005	0.00871218	0	0.00138111	0.000913522	0.00180576	0	0.0028046	0.00183569	0	0.00439207	0	0	0.00706496	0.00140197	0
SPINK9	0.0173786	0.0194893	0.0186482	0.00629057	0.00360234	0.0034049	0.00959795	0.0152839	0.00564586	0.0162937	0.0102828	0.0133972	0.00504342	0	0.0022877	0.00206201	0	0.0110876	0.0148122	0.0130839	0.0180949	0.0110067	0.0228031	0.0202054	0.00171134	0.0362743	0	0.00964868	0.00379789	0.0139447	0.0103637	0.0187704	0.0166471	0.0132833	0.0130126	0.00808571	0.0072941	0.00294886	0	0.00748179	0.00511675	0.0197952	0.00568631	0.00323373	0.0213764	0.00936899	0.0112859	0
FBXO38	0.186791	0.166187	0.144502	0.154455	0.179749	0.168455	0.154634	0.141816	0.150826	0.184238	0.196192	0.133097	0.171135	0.201613	0.144621	0.182338	0.191145	0.185728	0.164921	0.161303	0.192009	0.174428	0.126975	0.185105	0.1542	0.143787	0.110631	0.114641	0.158737	0.159167	0.175442	0.180539	0.156723	0.157734	0.17466	0.165931	0.146981	0.123765	0	0.179804	0.150665	0.105524	0.23982	0.107253	0.184283	0.167491	0.188558	0.310228
HTR4	0.230194	0.182806	0.325314	0.202816	0.180399	0.170432	0.157602	0.208226	0.252072	0.209296	0.215848	0.236658	0.190758	0.260274	0.153564	0.213951	0.14149	0.21969	0.209605	0.142653	0.201696	0.276978	0.181254	0.150538	0.228754	0.253307	0	0.167622	0.22858	0.191924	0.239263	0.319562	0.198719	0.243356	0.197781	0.186069	0.202416	0.178197	0	0.239926	0.202264	0.264052	0.191989	0.218986	0.265671	0.191731	0.190068	0
ADRB2	0	0	0.0011096	0	0.000923967	0	0.00439767	0.00196387	0	0	0	0.00241071	0	0	0	0	0	0	0	0	0	0	0	0	0	0	0	0	0	0	0.00634375	0	0.00220857	0	0	0	0	0	0	0	0	0	0	0	0	0	0	0
SH3TC2	0.00617816	0.0114707	0.0156133	0.0101836	0.00818784	0.00858506	0.0193076	0.0211964	0.00670755	0.00808132	0.00586059	0.0143086	0.00806075	0.0053472	0.0126991	0.00265791	0	0.00317408	0.0080909	0.00145193	0.00619567	0.00756708	0.00526444	0	0.00690329	0.0267508	0.187058	0	0.00952049	0.00825784	0.0202024	0.00794703	0.0155899	0.00559567	0	0.00115191	0.00501622	0.00216197	0	0	0	0.00378497	0.0113029	0	0.00276068	0.00398193	0.00665211	0.0995147
ABLIM3	0.2262	0.250412	0.295262	0.156588	0.222022	0.166491	0.25638	0.290394	0.301317	0.250304	0.282269	0.239937	0.215098	0.246773	0.233851	0.242375	0.228182	0.289793	0.233539	0.242912	0.21525	0.353797	0.288783	0.281884	0.20066	0.302937	0.187058	0.205797	0.203838	0.262706	0.247674	0.288858	0.275033	0.334286	0.196631	0.354091	0.306232	0.271829	0	0.258684	0.238465	0.256471	0.222049	0.232068	0.238553	0.263814	0.325368	0.348095
AFAP1L1	0.012618	0.0107868	0.0050471	0.0100748	0.0093982	0.00150872	0.00492963	0.00331362	0.00530516	0.00875065	0.00562096	0.000901395	0	0.017462	0	0.0114952	0	0.0113039	0.000548363	0.00100805	0.00892263	0.00211791	0.00290091	0.00649551	0.00299952	0.00116025	0	0	0.0076235	0.00629205	0	0.00747285	0.00189166	0.000992778	0	0.000697737	0.00522016	0.00154352	0	0.00971221	0.00473204	0	0.00537167	0	0.00628353	0.00788176	0.00620478	0.0408478
GRPEL2	0.0208232	0.0223369	0.0323232	0.0298479	0.0360655	0.0351626	0.0421092	0.0326542	0.0444895	0.0216482	0.0488237	0.0192941	0.0244677	0.0285867	0.0081962	0.016428	0	0.0170931	0.0409199	0.0258695	0.0337446	0.0315748	0.0223017	0.0566019	0.0443246	0.0140016	0	0.00713681	0.0315194	0.0249563	0.0196611	0.0557091	0.0194835	0.0293606	0.0320242	0.0136182	0.0347245	0.0260432	0	0.025228	0.0412421	0.0160215	0.0203613	0	0.0206351	0.0113892	0.0310036	0
PCYOX1L	0.087074	0.0521055	0.0476952	0.0419849	0.0392442	0.0411757	0.0272857	0.0682324	0.0801512	0.0423426	0.0618464	0.0368453	0.0806943	0.0598765	0.130822	0.0594811	0	0.10684	0.072798	0.0765868	0.0883697	0.0890568	0.0636786	0.0882756	0.054128	0.0635103	0	0.0358582	0.0539821	0.0382547	0.0509607	0.0928305	0.0522169	0.0378668	0.0662506	0.0670132	0.0456738	0.0219813	0	0.0630539	0.0768368	0.0341064	0.0551842	0.0540783	0.0402532	0.0694455	0.0543643	0.0656701
IL17B	0	0	0.00142874	0.001043	0.00320616	0.0016313	0.00347279	0	0.00193156	0	0	0	0	0.00464611	0	0.00201101	0	0	0.0015651	0	0.00158485	0.00110779	0	0.00325015	0	0	0	0	0.00263772	0	0	0	0.000646118	0.00670223	0	0.00108136	0.0009235	0	0	0.00391875	0.0012727	0	0	0	0	0	0	0
CSNK1A1	0.654755	0.549018	0.726541	0.71555	0.662103	0.656382	0.817806	0.696744	0.753462	0.652289	0.737223	0.555108	0.602021	0.674146	0.568764	0.757079	0.203219	0.694196	0.748069	0.657046	0.721967	0.850618	0.547436	0.726498	0.745949	0.586588	0.187058	0.662308	0.802179	0.591	0.563905	0.812272	0.680273	0.784194	0.338345	0.660383	0.758379	0.710061	0.531656	0.671798	0.726333	0.576893	0.719957	0.684096	0.637938	0.71108	0.707809	0.856956
ARHGEF37	0.0316959	0.0516438	0.0739225	0.0486908	0.0436044	0.0226102	0.05582	0.0592121	0.0479282	0.0675836	0.0478788	0.0610603	0.0356862	0.0499021	0.0827612	0.0892353	0	0.0457443	0.043879	0.0428747	0.0438258	0.0696101	0.0416076	0.0898968	0.0202091	0.0346234	0.110631	0.0270997	0.0463552	0.0492276	0.0391894	0.0333161	0.0555407	0.084911	0.0145791	0.0782974	0.082967	0.0542607	0	0.0561401	0.0642115	0.0273895	0.0532218	0.0190003	0.0735113	0.0230883	0.0635248	0
PPARGC1B	0.151962	0.134795	0.246496	0.192231	0.192753	0.210401	0.223589	0.249491	0.334553	0.254779	0.275133	0.214428	0.255537	0.319176	0.261471	0.331833	0.0968185	0.325467	0.187136	0.231475	0.220248	0.395898	0.287437	0.354397	0.163203	0.173683	0	0.170179	0.134616	0.161932	0.243765	0.301048	0.187308	0.287449	0.194231	0.259043	0.275266	0.266523	0	0.249824	0.302148	0.21622	0.207382	0.158247	0.174588	0.332324	0.307679	0.330458
PDE6A	0.00628089	0.00760339	0.0142794	0.0179031	0.00716238	0.0106101	0	0.00389127	0.0132053	0.00958898	0.0063296	0.0022415	0.00442558	0.0120445	0.00706806	0.022053	0	0.00713906	0.00669396	0.00662239	0.00993374	0.000751275	0	0.0118005	0.0074774	0.00798163	0	0.00485608	0.010106	0.00234844	0.00578172	0.0120895	0.00323027	0.00609401	0.00589276	0.00639438	0.0098178	0.00489849	0	0	0.0120885	0	0.0110936	0	0	0.00861062	0.0143668	0
SLC26A2	0.0793945	0.082706	0.120533	0.0545035	0.0615034	0.0673554	0.0442834	0.0789986	0.087962	0.0625956	0.0835717	0.0353528	0.0560861	0.0930116	0.0461802	0.0627187	0	0.0634266	0.0686257	0.0752791	0.0940466	0.0753352	0.0433547	0.0767862	0.0714997	0.0656136	0	0.0487852	0.0540203	0.0638531	0.0569392	0.102734	0.0656279	0.0997184	0.0235483	0.0842731	0.0790955	0.0348084	0.586186	0.0804318	0.0708307	0.0316228	0.063862	0.0482937	0.0362535	0.10931	0.0977739	0.332545
TIGD6	0.0161276	0.00471185	0.0055587	0.00968506	0.0124584	0.0159936	0.00560733	0.00336463	0.0161336	0.00285497	0.00940738	0.0113695	0.0149428	0.0249429	0	0.0126384	0	0.00474099	0.0115939	0.00856766	0.00707003	0.00841262	0.00710414	0.00477898	0.00551902	0.0148149	0	0.0053119	0.0218584	0.0157933	0.00696468	0.022963	0.0133788	0.0111701	0	0.011631	0.012343	0.0148903	0	0.00931824	0.00823489	0.0133147	0.00561254	0.0050908	0.00214494	0	0.00998136	0
HMGXB3	0.102207	0.0858228	0.131992	0.107933	0.113111	0.104663	0.1565	0.175172	0.168018	0.136343	0.128676	0.0914265	0.103826	0.201314	0.0945753	0.15214	0	0.140599	0.162317	0.110266	0.162034	0.197516	0.0974068	0.277986	0.171699	0.0816987	0.188793	0.10131	0.0895587	0.101188	0.073401	0.189768	0.101516	0.131951	0.0879292	0.112017	0.122067	0.0946297	0	0.0945893	0.136595	0.0976	0.121621	0.0802385	0.0989093	0.24552	0.20306	0.103215
CSF1R	0	0	0.0111634	0.00534743	0.00559608	0.0051669	0.00257884	0.00423752	0.00753961	0	0.000804786	0.00389318	0.00173707	0	0.00317091	0.00773585	0	0.00785714	0.00148264	0	0.0013939	0.00239419	0.00133623	0.00290575	0.0017983	0	0	0.0219409	0.00970424	0.0115463	0	0.0217314	0.00946192	0.00494637	0	0.00292434	0.00152777	0.0155605	0	0.0063008	0.000991286	0.0177909	0	0	0	0	0.00615236	0
PDGFRB	0.012922	0.0103683	0.0124421	0.0175882	0.00670084	0.00749972	0.0134261	0.017044	0.0169953	0.0111107	0.0134641	0.0156503	0.0190511	0.0339461	0.0324797	0.0121938	0	0.0274125	0.0141218	0.0126937	0.00751611	0.0214678	0.00707376	0.0124234	0.00242513	0	0	0.0159872	0.021879	0.0120704	0.0163933	0.0249644	0.00986152	0.0209142	0	0.0108122	0.0206552	0.00171552	0	0.00616952	0.00497439	0.0228314	0.0275188	0.00588778	0.00295113	0.0052492	0.00715906	0
CDX1	0	0	0	0.00267767	0.00382569	0.00307248	0	0	0	0	0	0	0	0	0	0	0	0	0	0	0	0	0	0	0	0	0	0	0	0	0	0	0	0	0	0.000797283	0	0	0	0	0	0	0	0	0	0	0	0
SLC6A7	0.077455	0.0505878	0.0681312	0.126852	0.104764	0.0700959	0.0989609	0.112309	0.123	0.0378294	0.0547331	0.0693823	0.0454819	0.154526	0.0737861	0.108989	0.127235	0.122356	0.0660526	0.0787469	0.0915779	0.105037	0.0564603	0.129719	0.0563565	0.0954781	0.155217	0.0443819	0.0849849	0.0662899	0.133891	0.109927	0.107528	0.0812363	0.032586	0.0591733	0.0500622	0.0725611	0	0.0702339	0.0986563	0.065277	0.0763617	0.022932	0.0769154	0.0812236	0.0959817	0
CAMK2A	0.686073	0.707149	0.703037	0.574347	0.567395	0.501347	0.666635	0.764478	0.796378	0.641631	0.738222	0.649741	0.675265	0.720122	1.03025	0.784023	0.335794	0.942058	0.723471	0.856021	0.792129	0.999239	0.665787	0.980669	0.552363	0.652445	1.09317	0.397855	0.506694	0.522052	0.603272	0.819105	0.809461	0.633395	0.526392	0.762725	0.801739	0.679342	0.727045	0.698007	0.813259	0.703463	0.796743	0.421913	0.617007	0.935762	0.930351	0.546877
ARSI	0.00180056	0	0	0.00347414	0.0048013	0.00219829	0.00459677	0.0106957	0.00310834	0	0.00479164	0.00133474	0.00456028	0.0107946	0.00347469	0.0156534	0	0.00852013	0.00484607	0.00125938	0.0147355	0.00513866	0	0.00531855	0.00352393	0.00375213	0	0	0.00366947	0.0102856	0.0178812	0.0023023	0.010199	0.00391495	0	0.00277378	0.00418653	0.00850548	0	0	0	0	0.00559198	0	0	0	0.0009515	0
TCOF1	0.103929	0.138276	0.085403	0.0605973	0.049186	0.0697508	0.111925	0.0952084	0.0968741	0.076787	0.11181	0.104089	0.122065	0.0799372	0.122402	0.0791864	0	0.0894659	0.0759106	0.0931029	0.0644149	0.127214	0.127704	0.0680966	0.104567	0.109347	0	0.0710487	0.0696262	0.0553646	0.104934	0.11457	0.101657	0.0894993	0.111666	0.0758327	0.101288	0.115053	0	0.083765	0.0921741	0.0724596	0.0629873	0.115923	0.0622168	0.117378	0.104524	0.207018
CD74	0.0125934	0.0077883	0.00592001	0.0164228	0.00732359	0.0162469	0.023975	0.019942	0.0231672	0.0045679	0.00557268	0.0071294	0.0144514	0.00784925	0	0.00648357	0	0.0140945	0.0119419	0.00490893	0.00836705	0.00526757	0.00596786	0.00398208	0.00212942	0.00463635	0	0.0102243	0.00457512	0.0146005	0.0190364	0.0218	0.0308751	0.00416809	0.008143	0.00206832	0.015474	0.030391	0	0.00620694	0.00903433	0.0266233	0.0120395	0.0151579	0.00567877	0.00548231	0.00297466	0
RPS14	0.119893	0.11271	0.133131	0.301271	0.205426	0.186184	0.242074	0.234058	0.264205	0.0872806	0.119961	0.0541674	0.165404	0.27651	0.161017	0.211708	0.0909778	0.16541	0.280503	0.119647	0.187348	0.13123	0.0980293	0.275223	0.190492	0.102723	0.155217	0.181482	0.236451	0.169161	0.158721	0.239466	0.164518	0.168037	0.0206466	0.093516	0.215578	0.152626	0	0.162685	0.156742	0.0747037	0.219083	0.0826009	0.10901	0.104573	0.099211	0.20273
NDST1	0.0991458	0.098198	0.127951	0.105057	0.146452	0.079409	0.113118	0.192925	0.218989	0.135786	0.146699	0.12813	0.138453	0.171982	0.160384	0.182158	0	0.225192	0.151137	0.16358	0.189075	0.225268	0.155213	0.199836	0.150525	0.104704	0.110631	0.112252	0.120887	0.0840958	0.107439	0.213465	0.170676	0.200119	0.047684	0.144434	0.171647	0.101378	0	0.168041	0.206809	0.134936	0.22853	0.0870256	0.129716	0.215085	0.287436	0.0656701
SYNPO	0.0977275	0.105728	0.12563	0.101759	0.11387	0.0939772	0.169878	0.121021	0.151699	0.104198	0.106663	0.101276	0.124819	0.113606	0.154123	0.0806783	0	0.115254	0.135644	0.126422	0.132674	0.145287	0.1334	0.150394	0.106167	0.112591	0	0.0345882	0.0802955	0.115648	0.104056	0.12474	0.140387	0.0998454	0.071209	0.114656	0.12663	0.113677	0	0.101637	0.135824	0.0818357	0.0796789	0.121938	0.124591	0.110559	0.137073	0.145116
MYOZ3	0.0220873	0.0113658	0.0115885	0.0239563	0.0195825	0.0174919	0.0269698	0.0184523	0.0424913	0.0139151	0.0247847	0.0177265	0.0140012	0.0521408	0.0338299	0.0200398	0	0.0307916	0.0293941	0.0237493	0.028479	0.0249767	0.01167	0.0576304	0.0119923	0.0141387	0	0.00656343	0.0399324	0.0242714	0.00256048	0.0238525	0.0243887	0.0229546	0.00885661	0.0306565	0.0216341	0.0127314	0	0.0322162	0.0344916	0.0177623	0.0340759	0.00761166	0.0220226	0.0268778	0.0446942	0.0656701
RBM22	0.0659193	0.0529499	0.0608353	0.0487098	0.0457516	0.0377218	0.108273	0.0885202	0.0747603	0.0553071	0.0702526	0.0406653	0.0689468	0.052905	0.0502594	0.0974038	0	0.0455135	0.0668196	0.0376145	0.0400015	0.0515954	0.050293	0.128853	0.0822919	0.0538012	0	0.057607	0.0413397	0.0521964	0.0418331	0.0834215	0.0629042	0.0551277	0.0657474	0.0471193	0.0371722	0.0502914	0	0.0368394	0.0551822	0.0447008	0.0582478	0.0541354	0.0713767	0.0546058	0.0420966	0.128037
DCTN4	0.248364	0.230055	0.25458	0.221927	0.291162	0.288045	0.298693	0.235792	0.303074	0.256108	0.287565	0.187808	0.248893	0.312541	0.317734	0.307317	0.0758001	0.234844	0.295965	0.268697	0.250686	0.338563	0.169207	0.354013	0.252862	0.199985	0	0.191303	0.259669	0.198412	0.199096	0.297947	0.222551	0.263095	0.153145	0.252502	0.277821	0.273431	0	0.251287	0.308535	0.187708	0.242191	0.172023	0.219148	0.198128	0.242366	0.42342
SMIM3	0.0137857	0.00568758	0.0117042	0.0127492	0.0111705	0.0136254	0.0194054	0.0216058	0.0158323	0	0.00795526	0.0115647	0.00602958	0.012039	0.0182264	0.00265477	0	0.00879266	0.0112512	0.01153	0.0143766	0.0280851	0.0109288	0.00450827	0.00298544	0.0133514	0	0.0107272	0.0147666	0.00285057	0.0057592	0.00893416	0.00899129	0.00915921	0.00458958	0.014578	0.0230494	0.0221405	0	0.00281357	0.00936819	0.00505996	0.0137162	0.00959707	0.0102506	0.0101924	0.0134274	0
IRGM	0.00236496	0.00230902	0.00172011	0.0049586	0	0.00194634	0.00237421	0	0.00248325	0	0	0	0	0.00299429	0.00371333	0	0	0.00143577	0	0.00143169	0.00199561	0.00179669	0	0.00406169	0	0.00610427	0	0	0.00323669	0.00281268	0	0.00319121	0	0.0012861	0.0101954	0	0.00609721	0	0	0	0.00250313	0	0	0	0	0	0	0
ZNF300	0.0228611	0.00115794	0.00818284	0.00379294	0.0274198	0.0186822	0.0101846	0.00810195	0.00872266	0.0144327	0.00967487	0.00146057	0.00970077	0.00918421	0.0202935	0.0032801	0	0.00723041	0.0107468	0.00945552	0.00647406	0.0016454	0.00324165	0.0071504	0.0105486	0.0124812	0	0.0171958	0.00175823	0.00954055	0.00602815	0.00865372	0.0115587	0.00754965	0.0124189	0.013422	0.0107129	0.00426066	0	0.00750318	0.00768157	0.00803642	0.00418202	0.00309162	0.00879585	0	0.00540741	0
GPX3	0.00629155	0.0091326	0.0145572	0.00831396	0.0120222	0.0151787	0.0173781	0.0199103	0.0123143	0.00288397	0.0114838	0	0.00528515	0.0149985	0.0234734	0.0119067	0	0.00151053	0.0176079	0.0159479	0.00695755	0.0172935	0.0147593	0.0200266	0.0132374	0.0135526	0	0.00726653	0.00545641	0.00594881	0.0406283	0.0228313	0.0131014	0.00766379	0	0.00320525	0.00642776	0.00489849	0	0	0.00647581	0	0.00490187	0.0191953	0.00214494	0	0.00471793	0.0656701
TNIP1	0.049175	0.0528958	0.0699483	0.0437636	0.0671889	0.0624644	0.108588	0.100804	0.0975257	0.0441465	0.0789151	0.0543404	0.106298	0.087936	0.103791	0.127035	0.0758001	0.104433	0.0881044	0.0720879	0.0541163	0.131653	0.0745334	0.120173	0.0592286	0.0555995	0	0.0407024	0.0677159	0.0680403	0.0489168	0.128627	0.0847162	0.0890022	0.0296746	0.0561396	0.123597	0.0581524	0.586186	0.107333	0.0746237	0.0765387	0.0753994	0.0491665	0.0477856	0.185571	0.0882661	0.0656701
ANXA6	0.179074	0.169818	0.174798	0.174665	0.163356	0.167422	0.288474	0.236003	0.233127	0.149291	0.223419	0.154351	0.210642	0.294806	0.220755	0.2598	0.203901	0.226408	0.213735	0.242563	0.235627	0.260836	0.193477	0.226833	0.16196	0.175454	0	0.145465	0.168576	0.155659	0.24325	0.294927	0.240399	0.19729	0.218504	0.227976	0.247253	0.209529	0	0.178182	0.218502	0.127345	0.200454	0.16324	0.167768	0.136443	0.297703	0.252575
CCDC69	0.00289258	0.00318253	0.0156938	0.0102918	0.0113735	0.00863945	0.00509023	0.00668574	0.0128073	0.00535333	0.00441376	0	0.0134524	0.00419395	0.0111508	0.00204487	0	0.0073472	0.00560489	0.00902504	0.00566323	0.0101546	0.00437383	0.0083708	0.0189996	0.00639883	0	0.00718659	0.00731385	0.00218658	0.0112135	0	0.0073297	0.0250882	0	0.00477541	0.0118238	0.0159706	0	0.0147799	0.0128969	0	0.0165586	0.0118718	0.00214494	0	0.00981129	0
GM2A	0.0147848	0.00771735	0.0146189	0.026915	0.0188267	0.0128225	0.00641749	0.0275351	0.021106	0.0145184	0.0183005	0.0018524	0.0201356	0.013023	0.0024496	0.0192475	0	0.00905584	0.0305513	0.0209359	0.0282572	0.0286669	0.0138777	0.0181426	0.0182885	0.0093347	0	0.0115827	0.0162026	0.00783327	0.0174381	0.0159488	0.00639786	0.0157919	0.0173859	0.0186169	0.0108375	0.0137865	0	0.0532878	0.0164327	0.015402	0.0130852	0.00501309	0.0119628	0.0303817	0.00704411	0.0995147
SLC36A3	0	0	0.00138575	0.00103154	0.00583469	0	0	0	0	0	0.000669298	0	0.00344715	0.00442201	0.00415478	0.00267293	0	0.00261335	0.00179437	0.00305478	0	0.00684222	0	0.00947985	0.00235183	0	0	0	0	0	0	0.00182483	0.00119601	0.00161542	0	0	0	0	0	0	0.00125354	0	0	0	0	0	0.00187874	0
SLC36A2	0	0	0.00259409	0	0.00219752	0	0	0	0.000659843	0	0.00206616	0	0	0	0	0	0	0.00183016	0	0.00107454	0.00201776	0	0	0	0.00481032	0	0	0	0.00229818	0	0	0	0.00209044	0.00208262	0	0	0.00119957	0	0	0	0	0	0	0	0	0	0.0010262	0
SLC36A1	0.09229	0.106888	0.131784	0.123806	0.132332	0.101834	0.0974166	0.133573	0.147296	0.09894	0.128024	0.0687847	0.127992	0.19097	0.106081	0.114355	0.107565	0.145067	0.139038	0.150356	0.131685	0.112653	0.0885058	0.153068	0.104329	0.0793305	0.188793	0.0587782	0.085773	0.0987061	0.08944	0.14449	0.13269	0.13616	0.0983316	0.169482	0.131733	0.106495	0	0.0953274	0.167736	0.0885088	0.0711106	0.0777607	0.0845311	0.100062	0.178987	0
FAT2	0.00234861	0.00237414	0.0124913	0.0252438	0.026273	0.00821098	0.00172014	0.0114751	0.0329663	0.00283357	0.00787832	0.00665713	0.0029177	0.0281138	0	0.0268838	0	0.0183129	0.0293667	0.0124105	0.0256525	0.0131501	0.00524828	0.0123791	0.00638828	0.0012841	0	0.00454485	0.0280667	0.00815554	0.00981682	0.0270513	0.00807987	0.0135619	0	0.00935636	0.00615972	0	0	0.007545	0.0121312	0.00724346	0.0215845	0	0	0	0.0264198	0
SPARC	0.0158421	0.0215631	0.0343289	0.0194253	0.0282804	0.033349	0.0393063	0.0420772	0.0234273	0.0115039	0.00784735	0.0197659	0.0239822	0.0380331	0	0.0191147	0	0.0247012	0.0350224	0.0200485	0.0183177	0.0225375	0.0229072	0.0461253	0.0131155	0.0243541	0	0.0106523	0.0378623	0.0198529	0.0542615	0.0426346	0.0301386	0.0201323	0.0367336	0.0068963	0.0215162	0.0133417	0	0.0156114	0.0194342	0.0101705	0.029039	0.0445109	0.0205117	0.030067	0.0281641	0
ATOX1	0.083342	0.0468617	0.055908	0.128401	0.116575	0.0620689	0.136182	0.113422	0.128163	0.056166	0.0757195	0.0708462	0.0827529	0.177036	0.0771383	0.107913	0	0.0708466	0.155124	0.0802638	0.0974287	0.0800137	0.06022	0.14802	0.103328	0.0748524	0	0.0717268	0.11892	0.0599019	0.0989439	0.161512	0.0861112	0.0891696	0.0613663	0.061979	0.088191	0.0536643	0	0.0709578	0.0750869	0.0860943	0.151426	0.0796696	0.0868536	0.113973	0.0703811	0
G3BP1	0.207463	0.210592	0.246075	0.175875	0.196331	0.294975	0.321731	0.244906	0.259022	0.295888	0.302978	0.234381	0.209096	0.264046	0.192949	0.250487	0.226231	0.25991	0.24214	0.245403	0.24448	0.268671	0.193526	0.220812	0.291355	0.23737	0.295121	0.224379	0.243051	0.182597	0.14128	0.266765	0.180821	0.267391	0.101694	0.253852	0.275113	0.250497	0	0.190334	0.235862	0.150006	0.212771	0.208736	0.231296	0.199438	0.2822	0.470914
GLRA1	0.0760086	0.0543057	0.0618291	0.0531747	0.0389813	0.0559485	0.0144044	0.0432522	0.0640228	0.045496	0.0342924	0.0538093	0.0523157	0.0768229	0.0784508	0.0654167	0	0.055615	0.0509335	0.0399396	0.0659897	0.0606558	0.0448691	0.0461842	0.0609784	0.062591	0.187058	0.0477344	0.0487391	0.0361612	0.0662949	0.0552839	0.0501125	0.0812569	0.112598	0.0422637	0.0659726	0.0670162	0	0.0787851	0.0492712	0.0556766	0.0633999	0.0250351	0.0530929	0.0858195	0.0478262	0.0902423
NMUR2	0	0	0	0.0120525	0.0097715	0.00201858	0.00490324	0.00536118	0.0111885	0.00307537	0.0028663	0.0104395	0.00152021	0	0	0.00166742	0	0.0111688	0.00735814	0	0.00140043	0.0124783	0.00473683	0.00404919	0	0.00331603	0	0.00764373	0.0127525	0.00907548	0	0.00708698	0.00251846	0.00630373	0	0.00271326	0.011598	0	0	0.00192766	0.0031343	0.00988915	0.00661477	0	0.00713841	0.0100553	0.00654126	0
GRIA1	1.80365	1.78634	1.80349	1.70456	1.61841	1.63497	1.71736	1.86614	1.61533	1.73607	1.84435	1.79532	1.68317	1.63991	1.60258	1.56994	1.29804	1.66767	1.63166	1.80354	1.63827	1.82428	1.86894	1.69573	1.80189	1.63065	2.02168	1.59952	1.46214	1.74	1.73057	1.68804	1.73486	1.77275	1.88084	1.87074	1.83265	1.76799	2.30663	1.72273	1.805	1.69369	1.56313	1.71569	1.71713	1.94477	1.94097	2.70333
FAM114A2	0.100209	0.0589302	0.122984	0.101082	0.0948055	0.0975972	0.106374	0.0887146	0.0942726	0.104749	0.101403	0.102691	0.110552	0.190555	0.0441494	0.0886372	0.225933	0.100409	0.10869	0.0838203	0.0808038	0.116111	0.067687	0.102562	0.0929095	0.0755511	0	0.0730836	0.128874	0.0807645	0.0692503	0.126233	0.100996	0.119247	0.0441971	0.0929335	0.0992404	0.0554595	0	0.0991827	0.0983378	0.0853375	0.0953109	0.0824179	0.0908215	0.0840644	0.117716	0.164191
MFAP3	0.281407	0.190757	0.213048	0.236805	0.223666	0.287876	0.243585	0.235029	0.268582	0.176915	0.260514	0.196903	0.187425	0.219237	0.253997	0.270413	0	0.292693	0.292051	0.237884	0.269978	0.371595	0.174591	0.267245	0.217599	0.251107	0	0.162823	0.192007	0.176457	0.172164	0.33669	0.16916	0.222708	0.168115	0.220103	0.198642	0.167058	0.7735	0.237885	0.218328	0.129662	0.230676	0.139352	0.206044	0.317748	0.235361	0.457034
GALNT10	0.147794	0.131482	0.163221	0.156263	0.148055	0.158439	0.213404	0.179542	0.206206	0.217451	0.221896	0.13575	0.155012	0.148184	0.143146	0.202549	0.0758001	0.204624	0.195751	0.199933	0.160462	0.282036	0.223618	0.209282	0.171459	0.0912516	0.250258	0.169696	0.122616	0.115562	0.135859	0.189194	0.209492	0.168245	0.143691	0.184054	0.199747	0.158339	0	0.255055	0.208618	0.150339	0.159368	0.0997335	0.113233	0.187961	0.262612	0.257239
SAP30L	0.0346817	0.0503164	0.0212487	0.0338768	0.0457934	0.0608403	0.0286336	0.0336875	0.0560755	0.0201042	0.0517591	0.0332224	0.0299748	0.0391153	0.0295098	0.0329555	0	0.0318524	0.0597429	0.0311882	0.0432069	0.0451341	0.0200363	0.0505315	0.0344883	0.0424074	0	0.0262352	0.0267262	0.0234569	0.0242289	0.0418076	0.0299516	0.028338	0.0268826	0.035453	0.0401323	0.0353772	0	0.0467272	0.0405566	0.018877	0.0381457	0.0339321	0.0150796	0.0443944	0.0477702	0
LARP1	0.745505	0.649051	0.822597	0.628764	0.572642	0.605238	0.887181	0.925123	0.847414	0.738996	0.863108	0.876659	0.790542	0.916005	0.785079	0.797166	0.717104	0.774456	0.899975	0.834959	0.745013	0.943898	0.783601	0.849393	0.771515	0.766864	0.434302	0.657404	0.660857	0.633038	0.88062	0.91742	0.875123	0.799572	0.672511	0.771032	0.844074	0.813437	0	0.742778	0.72163	0.75951	0.908368	0.601969	0.734145	0.8424	0.837726	1.11945
FAXDC2	0.0493181	0.0529064	0.0439414	0.0494249	0.0484779	0.0495309	0.0573666	0.0610564	0.045175	0.0409996	0.0506948	0.0194627	0.027949	0.0770665	0.0347113	0.0451522	0	0.0745242	0.0630906	0.0481673	0.0354804	0.0829094	0.0545493	0.0580861	0.0213181	0.0382687	0	0.0783942	0.0509872	0.0897388	0.0761677	0.0714168	0.0576355	0.0864599	0.0619821	0.0470224	0.0671618	0.0987777	0	0.0159756	0.0451449	0.0373668	0.0593432	0.0245054	0.0553685	0.0670223	0.0575757	0
CNOT8	0.0678977	0.0525191	0.0663064	0.0863762	0.0722362	0.0489695	0.126749	0.0949864	0.105145	0.0739415	0.078178	0.0625746	0.0661152	0.0691214	0.0615759	0.112152	0	0.0810318	0.104576	0.0615194	0.0989302	0.0972228	0.0632979	0.118955	0.0903703	0.046968	0	0.0630073	0.0762898	0.0767527	0.0935607	0.0869064	0.0717314	0.0914944	0.0548664	0.0696195	0.0976429	0.0560074	0	0.0774719	0.0897695	0.0336191	0.0757427	0.0556944	0.0738326	0.0510485	0.071702	0
GEMIN5	0.132785	0.13409	0.140472	0.127344	0.116766	0.130754	0.127892	0.180824	0.167699	0.156518	0.152181	0.104129	0.136457	0.171273	0.120934	0.184709	0.0758001	0.168738	0.145668	0.140469	0.164294	0.207308	0.123183	0.177965	0.128331	0.12648	0.155217	0.0615258	0.100878	0.127367	0.109609	0.164395	0.130521	0.183624	0.0901101	0.155439	0.134471	0.150308	0	0.118669	0.14517	0.152635	0.157173	0.102298	0.066747	0.192393	0.163992	0.0656701
MRPL22	0.0730722	0.067565	0.0772257	0.0719468	0.0773432	0.0833065	0.0768202	0.103876	0.10107	0.0522783	0.068968	0.038291	0.0717827	0.0884022	0.0705266	0.041465	0	0.0774648	0.100791	0.072892	0.082667	0.101164	0.0603539	0.0827695	0.0543895	0.0374146	0.110631	0.0558428	0.0974331	0.0605064	0.0466235	0.10243	0.0665968	0.0907177	0.021511	0.0857284	0.0983807	0.0566974	0	0.0885381	0.096345	0.0548461	0.0667105	0.0745014	0.0823383	0.0885905	0.0884487	0
KIF4B	0.00178363	0.0161579	0	0	0	0	0	0	0.00246849	0.00465854	0.000941187	0	0.0077248	0	0.00733398	0	0	0	0	0.00351413	0.00130118	0.00942493	0.0020609	0.00338228	0.00309938	0.00668809	0	0	0	0.00179736	0.0036335	0.00438252	0.0130389	0.00237842	0.0031553	0.00478509	0.00717129	0	0	0	0.00299927	0.00567009	0	0.0128366	0.0040731	0	0.00188137	0
SGCD	0.476757	0.507684	0.603116	0.558075	0.762199	0.655123	0.417769	0.737307	0.575916	0.817961	0.517629	0.694441	0.664228	0.485007	0.479597	0.558029	0.170662	0.468437	0.546977	0.681634	0.517519	0.488031	0.678246	0.604649	0.624017	0.542575	0.836593	0.624681	0.548715	0.577356	0.350597	0.41709	0.534651	0.526467	0.672875	0.714241	0.409739	0.605471	0.849412	0.660997	0.517091	0.357037	0.344369	0.614698	0.474248	0.745539	0.73619	1.2555
PPP1R2B	0	0	0.000915376	0.00273043	0.00197491	0	0.00389693	0	0.00202452	0.00739273	0.00269037	0	0	0.0041441	0.0107577	0.00732917	0	0	0.00450271	0.00156389	0.00649734	0.00349741	0.00447376	0.00981784	0.00214084	0	0	0	0.00167826	0.00206894	0	0	0	0.00238844	0.0142312	0	0	0.002914	0	0.00363381	0.00285163	0.00605666	0	0	0	0.00599805	0	0
TIMD4	0	0.001327	0.00179212	0.0102171	0.000874302	0.00520474	0.00165528	0.00634717	0.00404342	0.00187221	0.00082754	0	0	0	0	0.0120452	0	0.00282851	0	0.00164783	0.00889221	0.0117744	0	0.00234088	0.00448027	0	0	0.00781719	0.00351243	0.00759452	0	0.00943399	0	0	0	0.00139281	0.00515653	0	0	0	0.00339976	0	0	0	0	0	0.00165306	0.0865469
HAVCR1	0.00101374	0.00638757	0.00271112	0.00686409	0.00859956	0.00878215	0.00341626	0.00202759	0.00365582	0.00146193	0.00696427	0.00227879	0.00320602	0.00833703	0.00285289	0.01208	0	0.00211487	0.0035138	0.00782445	0.00312141	0.0119043	0.00816529	0.00542631	0.00303667	0	0	0.00642547	0.00823062	0.00554317	0	0.0104296	0.00156923	0	0.0201439	0.000885048	0.00147614	0.00582271	0	0.0019149	0.00483503	0.00215892	0.0158077	0.00578231	0	0	0.00355448	0.238579
HAVCR2	0.0830794	0.08018	0.112492	0.0938546	0.101454	0.114565	0.0867654	0.133339	0.122319	0.0737233	0.109652	0.128219	0.1072	0.11762	0.156964	0.12476	0.232468	0.107327	0.104317	0.0913111	0.140595	0.184604	0.102465	0.127483	0.086135	0.0967435	0.188793	0.108839	0.119829	0.0990628	0.0607799	0.206407	0.0691997	0.0740868	0.069282	0.137553	0.135411	0.0919347	0.573683	0.14618	0.132328	0.124354	0.131952	0.0449139	0.0987655	0.132824	0.12385	0.764257
MED7	0	0.00200386	0.00543153	0.00934607	0.00324886	0.00422111	0.00283951	0.00623005	0.00321768	0	0.00566493	0.00145048	0.00160306	0	0.0210074	0.00583753	0	0.00429307	0.0119685	0.00320534	0.00231135	0.00412523	0	0.0132976	0	0.00769614	0	0	0	0	0.0029891	0.00309346	0	0	0	0.000973082	0.00557294	0	0	0	0	0.0035607	0	0	0	0	0.00370684	0
ITK	0.00403902	0.00391196	0.00338446	0.00982678	0.00705897	0.00183565	0.00387731	0.0018299	0.00444251	0.000948849	0.00176502	0.00280276	0.00314983	0.00689369	0.00568121	0.014153	0	0.00554929	0.00186911	0.00781726	0.00170901	0.00105382	0	0	0.00525091	0.00720745	0	0.00763871	0.00911284	0.00407899	0	0.00174853	0.00118985	0.00421865	0	0.00713618	0	0	0	0.00390426	0	0	0	0.00350063	0.00618937	0	0.00472537	0
FAM71B	0	0	0	0	0	0	0	0	0.000469779	0	0	0	0	0	0	0	0	0	0	0	0	0	0	0	0	0	0	0	0	0	0	0	0	0	0	0	0	0	0	0	0	0	0	0	0	0	0	0
CYFIP2	0.787936	0.734685	0.923543	0.809358	0.848895	0.86568	1.00448	0.985099	1.02731	0.870811	0.999894	0.800094	0.917098	0.879664	0.91324	0.898226	0.256836	0.855906	1.03471	0.875476	0.985793	1.07359	0.67354	1.021	0.861949	0.814692	1.07181	0.606314	0.958758	0.695784	0.71555	1.12667	0.744981	0.959651	0.429038	0.87687	1.02595	0.842344	0.573683	0.749629	0.895483	0.718592	0.94967	0.680136	0.83296	0.976861	0.888062	0.692758
FNDC9	0.00724889	0.00631371	0.00578146	0.00562749	0.0135378	0.00402154	0.0151425	0.0145702	0.00708399	0.00183219	0.0102807	0.0100221	0.00713754	0.0102801	0	0.00200569	0	0.00379221	0.0132331	0.00486591	0.00796079	0.00937691	0.00834011	0.00712675	0	0.00532714	0.188793	0.0114282	0.0152519	0.0145837	0	0.00801076	0.00263627	0.00556954	0.0159939	0.0032764	0.0114474	0.00561098	0	0.00638248	0.00917535	0.0104044	0.0095502	0.0120139	0.0119988	0.00564782	0.00165306	0
ADAM19	0.10981	0.221372	0.265083	0.2354	0.267664	0.193032	0.114737	0.270421	0.354771	0.225018	0.26517	0.266732	0.272843	0.380938	0.339829	0.317142	0	0.246504	0.200372	0.259155	0.285915	0.25885	0.191082	0.425669	0.29693	0.164719	0.223758	0.131141	0.252097	0.181243	0.13772	0.327937	0.211243	0.225695	0.161386	0.327942	0.203103	0.190699	0.586186	0.244807	0.340375	0.195534	0.279048	0.128249	0.16531	0.263664	0.493717	0.0623672
NIPAL4	0	0.00554692	0.00239285	0.0026085	0.00158032	0.00331226	0	0.00384997	0.00244883	0	0.00165298	0.00172044	0.00240442	0.00469524	0.0209632	0.0026587	0	0.00167833	0.00234165	0.00162412	0.00156475	0.0103558	0.00233284	0.00357659	0	0	0	0	0.00218956	0.00538385	0	0.00544403	0.00317107	0.00378587	0	0.0046675	0.00130837	0	0	0.00272048	0.00514766	0	0	0	0.00327782	0.0239448	0.00580803	0
SOX30	0	0.00118689	0.00137943	0.00742205	0.00261128	0	0	0	0.0061307	0.00368281	0.00405385	0	0.00895723	0	0	0.00744665	0	0.00580783	0.00299319	0.00274243	0.00222194	0.00213224	0.00126325	0.0237349	0.00730283	0.00881113	0	0.00454485	0.00800645	0	0	0.00543924	0.00137911	0.00354057	0	0	0.00285925	0	0	0.00331219	0.00527134	0.00314459	0	0	0	0	0	0
C5orf52	0	0	0.00793868	0	0	0	0	0	0.000929432	0.00307537	0	0.00086987	0	0	0	0.00262405	0	0.00330579	0	0.00159092	0	0	0.00253938	0.00222615	0	0.0101588	0	0	0.00200332	0.0016506	0	0	0	0	0	0.00281994	0	0	0	0	0.00150356	0	0	0	0	0.00423352	0	0
THG1L	0.00985202	0.0136974	0.0188534	0.0170446	0.0165435	0.0139557	0.0209094	0.0328715	0.032276	0.0186429	0.0158777	0.0162283	0.0180582	0.016713	0.0340088	0.0274049	0	0.0161321	0.0211159	0.0225997	0.0137346	0.0129822	0.00447272	0.0455693	0.0162711	0.0344723	0	0.0163228	0.0129988	0.0187628	0.0146489	0.026946	0.0148986	0.0280825	0.00596749	0.0306379	0.0148408	0.0187328	0	0.00804981	0.0193064	0	0.0120332	0.00738562	0.00434167	0.0151859	0.00998663	0.0623672
LSM11	0.0315115	0.0396239	0.0478606	0.0330673	0.0344826	0.0404399	0.0419915	0.0442247	0.0645616	0.0404655	0.0501048	0.0521444	0.0384123	0.0597259	0.0360843	0.0360901	0	0.033478	0.0642181	0.0473461	0.0427016	0.0669638	0.0357328	0.0198012	0.0774968	0.0285816	0	0.0522419	0.0357722	0.0700583	0.0469569	0.0501675	0.0444526	0.0569537	0.0445011	0.0584005	0.0837039	0.0670525	0	0.0450327	0.0353261	0.0564682	0.0795536	0.0599318	0.0775798	0.0339906	0.0410567	0.0623672
CLINT1	0.203275	0.170039	0.244536	0.179696	0.199416	0.187977	0.190905	0.169894	0.197927	0.208325	0.219521	0.16937	0.167057	0.189709	0.142165	0.244812	0.14149	0.182777	0.221976	0.20424	0.161476	0.217842	0.167478	0.234345	0.180024	0.154317	0.37585	0.123438	0.156606	0.166347	0.138492	0.21555	0.213245	0.197525	0.153296	0.177042	0.219824	0.163124	0	0.144999	0.187091	0.0879435	0.173121	0.150426	0.113064	0.193969	0.229276	0.231368
EBF1	0.0264071	0.0193217	0.024922	0.0395425	0.0538871	0.028257	0.00483411	0.0122314	0.00494115	0.00317984	0.00337866	0.0146676	0.00315945	0.00972233	0	0.0134667	0	0	0.00154899	0.00248354	0.0103678	0.00527931	0.00718846	0.00398208	0.0267326	0.0184331	0.223758	0.0520787	0.0431616	0.0426326	0.0205162	0.00465015	0.00264793	0	0.00885661	0.0021421	0.00889113	0.0169402	0	0.0113725	0.0057683	0.00990267	0.0133104	0	0.00252566	0	0.00640129	0
RNF145	0.384105	0.358063	0.378256	0.414037	0.364728	0.33006	0.479552	0.359559	0.421208	0.333353	0.341682	0.288586	0.25803	0.42677	0.256684	0.419806	0.211919	0.362184	0.478137	0.356361	0.356141	0.416713	0.287334	0.426212	0.407567	0.335512	0.155217	0.281667	0.47241	0.319175	0.288446	0.472255	0.272667	0.351589	0.237826	0.290234	0.441168	0.283605	0.787206	0.393334	0.368327	0.218749	0.510589	0.290016	0.321182	0.382812	0.364941	0.520362
UBLCP1	0.155668	0.123152	0.131469	0.169939	0.140832	0.170125	0.135699	0.147041	0.15036	0.117419	0.18229	0.129991	0.153819	0.140696	0.0905259	0.138436	0.127235	0.124344	0.19565	0.125148	0.165804	0.136804	0.113306	0.135349	0.212455	0.157524	0	0.149037	0.140301	0.125147	0.119497	0.140448	0.128422	0.119883	0.101082	0.135074	0.158988	0.0943884	0	0.110694	0.103148	0.139475	0.124606	0.150653	0.104857	0.0387092	0.110467	0.283307
ADRA1B	0.60243	0.527543	0.63887	0.543605	0.61575	0.499011	0.507923	0.542392	0.652334	0.656147	0.615098	0.591923	0.501605	0.549985	0.476354	0.614667	0.541911	0.57652	0.651964	0.627912	0.572408	0.49064	0.629016	0.60787	0.604034	0.602185	0.95829	0.371715	0.258542	0.482424	0.496878	0.594478	0.50342	0.760418	0.278416	0.701495	0.540636	0.622345	0.573683	0.612791	0.638	0.296074	0.378868	0.522512	0.553798	0.698965	0.736248	0.389813
TTC1	0.196833	0.213678	0.34372	0.346173	0.309599	0.21677	0.382048	0.410274	0.44963	0.307923	0.345344	0.231328	0.314748	0.558529	0.30447	0.419705	0.345863	0.420841	0.358399	0.319566	0.342708	0.409201	0.255072	0.46494	0.275756	0.204436	0.187058	0.22289	0.324299	0.225951	0.252536	0.467635	0.273245	0.403563	0.207504	0.322784	0.38042	0.293807	0	0.291022	0.343063	0.259515	0.323307	0.238528	0.321971	0.325188	0.370522	0.390493
PWWP2A	0.328008	0.288834	0.424404	0.372438	0.362462	0.337877	0.621764	0.470505	0.433671	0.458233	0.399768	0.337637	0.348748	0.355511	0.425737	0.371206	0.28125	0.397448	0.427952	0.399334	0.383709	0.465245	0.349544	0.508342	0.340015	0.327778	0.448068	0.279578	0.296871	0.332739	0.357057	0.408459	0.345333	0.506552	0.248405	0.379966	0.511037	0.499611	0.573683	0.37201	0.444808	0.272997	0.309993	0.303577	0.429521	0.379601	0.465611	0.644704
FABP6	0.0056522	0.00746867	0.0128493	0.0198515	0.0209745	0.0136435	0.0114377	0.0127768	0.0184581	0.0121527	0.0173239	0.00879503	0.00723391	0.0525029	0.0287296	0.0064104	0	0.0189621	0.0128752	0.0099993	0.01309	0.0114707	0.0017143	0.0231589	0.0169984	0.0197477	0.155217	0.00550971	0.0222312	0.00371128	0.0247717	0.0179769	0.0155495	0.00646988	0	0.00541912	0.0126401	0.0128371	0	0.0137107	0.0230171	0.00615994	0.00519326	0.0042962	0.0123899	0.012182	0.0120947	0
CCNJL	0.180773	0.112037	0.160544	0.100429	0.140709	0.105672	0.106497	0.105413	0.159121	0.143739	0.185948	0.146032	0.133176	0.163835	0.267973	0.165763	0	0.216067	0.145752	0.230234	0.183888	0.185191	0.125262	0.181741	0.101892	0.168763	0.37585	0.0407763	0.131535	0.128953	0.0940065	0.167848	0.179907	0.1666	0.138084	0.213481	0.138839	0.142417	0	0.157861	0.12953	0.163954	0.142206	0.131976	0.184148	0.168668	0.176333	0.0408478
C1QTNF2	0.0493204	0.0221381	0.0313252	0.0498943	0.0382378	0.0319998	0.0248464	0.0600905	0.0537961	0.0406309	0.0585027	0.0462201	0.0379035	0.0787733	0.052355	0.0815094	0	0.0572143	0.0558696	0.0452851	0.0440082	0.0515042	0.0229302	0.0783549	0.0113972	0.0454443	0	0.00472135	0.0363946	0.0465551	0.0501975	0.0600846	0.0221185	0.0538028	0.0653063	0.0557011	0.0527822	0.0405938	0	0.0416737	0.048984	0.0392198	0.0683138	0.0157602	0.0322413	0.0357134	0.0423935	0.0995147
ZBED8	0.0223901	0.0167982	0.0330181	0.0369152	0.0562451	0.057459	0.0759787	0.0758624	0.0560684	0.0491358	0.0527529	0.0263987	0.0460377	0.0430274	0.0101098	0.036272	0	0.0260449	0.0301643	0.0300432	0.0448033	0.0385663	0.0266961	0.0570028	0.0392284	0.0406505	0	0.0355739	0.047494	0.0475003	0.0304289	0.0464196	0.0265276	0.0359253	0.0550057	0.0493737	0.0511759	0.0339917	0	0.0445546	0.0297564	0.0389437	0.036931	0.0501045	0.0590006	0.05644	0.0352272	0
SLU7	0.145778	0.0722379	0.112848	0.0973792	0.109174	0.0928101	0.158447	0.140262	0.15976	0.089984	0.141681	0.111688	0.0821312	0.126766	0.0574092	0.12395	0	0.0928353	0.176904	0.0889224	0.108166	0.145862	0.0809609	0.125833	0.165275	0.111836	0	0.0732952	0.124144	0.0623689	0.111845	0.120937	0.107342	0.107847	0.0549739	0.10439	0.10121	0.102988	0	0.0698135	0.0870912	0.0920771	0.140446	0.0587088	0.10328	0.0876476	0.109516	0.296275
PTTG1	0.00349596	0.00517394	0.00589606	0.0127185	0.0125188	0.00629647	0.0618415	0.00794033	0.0165606	0	0.0116764	0.00813876	0.00286264	0.014963	0.00501893	0.0195074	0	0.00649766	0.0103884	0.000684621	0.00383102	0.00752651	0	0.00569512	0.0101278	0.00314736	0.250258	0.016513	0.00875345	0.00608947	0.00447186	0.0109327	0.00950169	0.00509578	0	0.00684908	0.0168229	0.00785976	0	0.0106724	0.00689115	0.0032507	0.0040648	0.00682136	0.00626277	0.00432944	0.00277505	0
ATP10B	0.0154472	0.0405828	0.0397556	0.0886681	0.0574276	0.0305452	0.0387601	0.0308707	0.0476262	0.0225687	0.0194175	0.0272985	0.0437132	0.0909325	0.0436574	0.0639907	0	0.0333722	0.0416301	0.0293448	0.0402641	0.051426	0.0346121	0.028824	0.0103208	0.0458143	0	0.018555	0.0976959	0.0330839	0.0253741	0.0456096	0.0307613	0.0577817	0	0.0188074	0.0340144	0.0329577	0	0.0207928	0.0376758	0.0385542	0.0361697	0.0235963	0.0184633	0.0517636	0.0432143	0
GABRB2	1.88375	1.75698	2.03023	1.83201	1.90876	1.98049	1.84199	1.77527	1.9002	1.94398	2.00673	1.8745	1.89973	1.65068	1.55979	1.77307	1.28706	1.75201	1.93671	1.84033	1.9465	1.85718	1.86453	1.82385	2.14498	1.87102	2.06341	1.85791	1.93791	1.66752	1.90224	1.86301	1.62761	1.95476	1.76361	1.79643	1.96423	1.83445	1.42309	1.7579	1.79057	1.90123	1.71838	1.86928	1.91578	1.8403	1.77578	1.88816
GABRA6	0.185314	0.160316	0.147872	0.109383	0.128878	0.175412	0.0802706	0.108041	0.146914	0.0976268	0.150398	0.101638	0.111922	0.13683	0.193546	0.110956	0	0.135557	0.145523	0.134861	0.205922	0.251082	0.1009	0.263838	0.121532	0.187098	0.495767	0.108495	0.190579	0.0831478	0.0556724	0.197772	0.102674	0.151694	0.153231	0.120539	0.097157	0.060803	0	0.141764	0.12516	0.202086	0.0506496	0.0874822	0.138245	0.136388	0.124326	0.275001
GABRA1	0.94542	0.861678	1.10729	1.0808	1.04587	1.03462	1.2405	1.07086	1.24219	0.922294	1.19328	0.793337	1.03467	0.874931	0.690575	1.05186	0.454811	0.884858	1.27845	0.998525	1.13071	1.04252	0.871467	1.00889	1.18134	0.977555	1.11797	0.765319	1.09924	0.958478	0.989319	1.14799	0.788912	1.17618	0.628936	0.883218	1.16781	0.806553	0	1.0272	0.948592	0.808356	0.865977	0.817262	1.03497	0.990589	0.864555	0.920881
GABRG2	0.860458	0.881771	1.02719	0.89396	0.835595	0.95571	1.07626	0.946448	0.928402	0.870614	0.969422	0.726494	0.811681	0.808564	0.66769	0.761884	0.585627	0.765423	1.09273	0.818263	0.997701	0.89677	0.713265	0.87023	1.00474	0.924444	0.927925	0.945814	0.924325	0.861668	0.869167	0.949988	0.737844	0.957303	0.670321	0.731921	0.979709	0.756709	0	0.789605	0.822952	0.768985	0.830615	0.891754	0.895308	0.746865	0.697485	1.10419
CCNG1	0.0419756	0.019737	0.0488079	0.0639917	0.0534554	0.035373	0.0986917	0.0600948	0.0855107	0.0394269	0.0438246	0.0406017	0.0427343	0.120655	0.0346515	0.0869338	0	0.0793582	0.0924026	0.0347888	0.0666696	0.0780446	0.0331426	0.0837087	0.0613712	0.0390091	0	0.0168264	0.0588115	0.0258364	0.0366771	0.0574988	0.0303329	0.0511726	0.0323216	0.0453076	0.0631846	0.0528876	0	0.024688	0.0764447	0.027992	0.0479247	0.0562614	0.105116	0.0614489	0.0749997	0
NUDCD2	0.0625103	0.0616721	0.081082	0.0990032	0.0747171	0.0647208	0.0909344	0.10137	0.127215	0.0505232	0.0590083	0.039374	0.0862499	0.16153	0.0535172	0.155196	0	0.10297	0.11464	0.0706049	0.0944308	0.0924338	0.038363	0.168818	0.0606768	0.0577329	0	0.0906077	0.0858566	0.0822581	0.0467995	0.136011	0.0559623	0.102203	0.0188672	0.0461455	0.102828	0.0704341	0	0.0770442	0.133746	0.0572263	0.118753	0.0413592	0.0609683	0.112355	0.0754888	0.148914
HMMR	0.00269268	0	0.00500869	0.00359261	0.00397048	0.00432358	0.00620149	0.00387886	0.00472178	0.00272561	0.00333251	0	0.00621157	0.00762273	0.00720779	0.0156927	0	0.0143232	0.00403478	0.00268788	0.00226288	0.00504068	0.00156139	0.0201863	0	0	0	0	0.0152342	0.00612484	0.00670268	0.00601726	0.00235545	0.00437097	0	0.00102114	0.0020459	0.00436534	0	0.00711926	0.0138817	0	0.00827124	0	0.0103787	0	0.00610954	0
MAT2B	0.0632849	0.0676661	0.0550384	0.0884957	0.0726799	0.129391	0.0991637	0.111918	0.112587	0.0575576	0.0957369	0.0621669	0.0760424	0.0762166	0.0481625	0.0791363	0	0.0375738	0.114042	0.0732215	0.086562	0.052009	0.0299407	0.0874311	0.117496	0.0759375	0	0.0944733	0.1073	0.035907	0.0572498	0.103642	0.0656262	0.0698801	0.0281048	0.0717409	0.0918736	0.101429	0	0.0551829	0.0579273	0.0413586	0.0748456	0.0781477	0.0795532	0.0260868	0.0369851	0.15261
TENM2	2.27966	2.12154	2.13867	2.19214	2.09647	2.03469	1.82064	1.95433	2.06212	2.37323	1.98781	2.05828	1.99634	2.03659	2.15354	2.05151	2.2578	2.20349	2.10854	2.18974	2.28081	1.92186	2.14312	2.14584	2.07741	2.30517	2.00127	2.17383	2.18985	2.14215	2.10461	2.17007	2.00267	2.32356	1.98634	1.83827	1.96582	2.12919	2.89277	2.13513	1.83498	2.24197	2.09868	2.3223	2.18716	1.45565	2.05578	2.15516
WWC1	0.198021	0.205005	0.258928	0.242222	0.253388	0.180108	0.182026	0.262743	0.33605	0.259255	0.294774	0.204138	0.290764	0.234226	0.296099	0.354927	0.0758001	0.324327	0.267207	0.377705	0.305228	0.315048	0.298188	0.290811	0.223341	0.195906	0.34401	0.194144	0.214717	0.211379	0.234832	0.228697	0.247801	0.30689	0.227319	0.314906	0.296494	0.249962	0	0.347705	0.350465	0.222883	0.214092	0.241092	0.190501	0.272849	0.461041	0.456784
RARS	0.191056	0.184259	0.173299	0.220037	0.188952	0.172936	0.179969	0.207904	0.301782	0.150266	0.181754	0.142825	0.166969	0.315953	0.158998	0.293072	0	0.263315	0.234773	0.195072	0.216057	0.22572	0.147559	0.276829	0.141475	0.176315	0.523181	0.0897972	0.146454	0.154951	0.0848095	0.399079	0.122576	0.235679	0.0807674	0.205952	0.193194	0.186988	0	0.179706	0.264256	0.133234	0.285281	0.113802	0.117118	0.219467	0.260966	0.161882
FBLL1	0.0549089	0.0856769	0.0680417	0.0574742	0.0526177	0.0505724	0.15527	0.113795	0.131708	0.0693388	0.0820275	0.0785322	0.117734	0.0260786	0.058616	0.0486611	0.127419	0.0331082	0.134648	0.0698489	0.0737778	0.054556	0.0759301	0.0651182	0.108409	0.109224	0	0.0550363	0.0594043	0.0307255	0.125644	0.0914094	0.112251	0.0504642	0.0596888	0.0398827	0.0775343	0.0763974	0.573683	0.0695292	0.0423515	0.04797	0.0733318	0.120445	0.0743784	0.0817807	0.0229782	0.0408478
PANK3	0.2761	0.270756	0.242412	0.324427	0.316183	0.358369	0.298166	0.279001	0.293531	0.317034	0.407495	0.258177	0.256066	0.218923	0.317095	0.284255	0.347814	0.305	0.324179	0.324796	0.306108	0.327725	0.193409	0.346469	0.325439	0.241753	0.495129	0.212119	0.330158	0.252298	0.202472	0.318495	0.244676	0.296488	0.185766	0.270574	0.25716	0.195405	0	0.295255	0.293871	0.182677	0.273575	0.258867	0.308085	0.264233	0.278463	0.472248
SLIT3	0.0664275	0.0561693	0.0814522	0.0574655	0.0551735	0.0942081	0.0466379	0.080486	0.0780768	0.0624147	0.0505694	0.0727348	0.0682213	0.0981808	0.0761404	0.0869995	0	0.0454587	0.0448444	0.037472	0.0437941	0.0572801	0.0600283	0.105767	0.0788868	0.0563197	0	0.0829824	0.103345	0.0650682	0.0933949	0.102165	0.0668711	0.0466006	0.00705719	0.0747309	0.0429222	0.0798694	0	0.044984	0.068668	0.0559856	0.0892474	0.0454548	0.0589589	0.0806734	0.081332	0
SPDL1	0.0450038	0.0467964	0.0438579	0.0548874	0.0397276	0.0445599	0.0609989	0.0434796	0.0436943	0.0503313	0.0650084	0.0491409	0.0532983	0.0782058	0.0431348	0.0713092	0	0.0629955	0.0514888	0.0508753	0.0608408	0.0394512	0.0261297	0.0614088	0.026028	0.0369836	0	0.0419913	0.0481549	0.0367262	0.0411644	0.0589278	0.0342411	0.0382399	0.00953591	0.0281575	0.0463178	0.0522	0	0.0619966	0.0215399	0.0333949	0.0877942	0.0200496	0.0517762	0.0280398	0.0437727	0.0656701
DOCK2	0.0229684	0.0361042	0.0731719	0.127153	0.10369	0.0383536	0.0248772	0.0451757	0.104092	0.0305947	0.0518494	0.0177951	0.0125272	0.0848475	0.0355209	0.115986	0	0.0716928	0.0554908	0.0341287	0.0528819	0.0693565	0.0242657	0.1581	0.0193629	0.0226997	0	0.0229688	0.106695	0.0430745	0.0263632	0.0581393	0.0228171	0.117058	0.0055682	0.0529308	0.0645892	0.0350994	0	0.046009	0.0800262	0.0355861	0.109983	0	0.010295	0.027891	0.120804	0
C5orf58	0	0	0.000842418	0.00211476	0.0047852	0	0.00207131	0	0	0	0.00149359	0	0	0	0.00306664	0	0	0.0018379	0	0	0	0.00192728	0	0.0119277	0	0	0	0	0.00330923	0.00206925	0	0	0	0	0	0.00432065	0	0	0	0	0.00172874	0	0	0	0	0	0.00218234	0
LCP2	0.044236	0.0238782	0.0435191	0.0281666	0.037904	0.0413279	0.0715536	0.0551154	0.0336726	0.0132787	0.0530175	0.0457501	0.0284363	0.0273492	0	0.0239825	0	0.0284325	0.0395693	0.0218445	0.0279718	0.0451032	0.0636256	0.0330125	0.0199471	0.0351085	0	0.00854865	0.030683	0.0290557	0.0201299	0.0350074	0.0478129	0.0320543	0.0171261	0.0192016	0.0251288	0.023812	0	0.0202007	0.0209531	0.0174511	0.0223351	0.0410861	0.059417	0.014448	0.0268053	0
KCNIP1	0.878208	0.857846	1.08529	0.89392	0.930431	0.801965	0.778269	1.08683	1.14087	1.14627	1.17891	1.23363	1.05118	0.896871	1.02755	1.00659	1.25046	0.954198	0.850236	0.941515	1.08382	1.08318	1.28325	1.21339	0.878932	0.875321	0.342275	0.749216	0.77311	0.662605	0.81727	0.978372	1.05076	1.06997	0.943777	1.26249	0.914074	0.914744	0	1.14003	1.17454	0.940864	0.699427	0.685149	0.718361	1.13724	1.21841	1.11399
KCNMB1	0.0100301	0.00816116	0.0372617	0.0485075	0.0277914	0.00487967	0.0187786	0.0129829	0.0712354	0.00186891	0.0234787	0.000873526	0.0128987	0.0470889	0.0166336	0.0668226	0.15207	0.0622946	0.0308375	0.0143786	0.0533117	0.0365579	0.00290245	0.0338469	0.0112819	0.00371816	0	0.00861734	0.0299015	0.0102049	0.00260016	0.040456	0.0103874	0.0805497	0	0.00833882	0.0385715	0.0160236	0	0.00640662	0.0399095	0.00835393	0.0598937	0	0.014109	0.0189987	0.0319202	0
GABRP	0	0.00486315	0.000846904	0.00111617	0.00492141	0.00179927	0	0.00633578	0.00636297	0	0.000914396	0	0.00126903	0.0129534	0	0.00408629	0	0.00361944	0.00162644	0.00190376	0.00467009	0	0	0.0057377	0	0	0	0	0.004783	0	0	0	0	0	0	0.0032634	0.00259017	0.00722767	0	0	0.0022411	0	0.00326216	0.0075121	0	0	0.00512558	0
RANBP17	1.09429	0.931263	1.05081	0.88844	0.999569	0.919538	0.797015	0.874592	0.870031	1.01169	1.02779	1.01677	0.9411	1.00512	0.946268	1.04268	0.851985	1.14342	0.899583	0.971438	0.999544	1.08324	0.918901	0.974334	1.03721	0.980077	1.06503	0.851961	0.833429	0.780557	0.706765	0.967459	0.787381	0.991463	0.910236	0.959659	0.869364	0.833293	0	0.958714	0.929904	0.893867	0.788469	0.867414	0.849924	0.880256	1.01656	1.18884
NPM1	0.0967121	0.115113	0.107746	0.135503	0.131189	0.126615	0.137347	0.170189	0.183855	0.0940984	0.129743	0.106307	0.113659	0.167636	0.118213	0.12823	0	0.137999	0.190525	0.115763	0.125841	0.144321	0.0712511	0.172638	0.139206	0.0746306	0.318954	0.0962813	0.134849	0.0915099	0.0682721	0.186156	0.108541	0.129824	0.0273988	0.120022	0.116759	0.0858598	0	0.163373	0.133497	0.112906	0.11017	0.092377	0.075767	0.0726285	0.130922	0.162818
FGF18	0.00938199	0.00895471	0.0061981	0.00392522	0.00487206	0.00471131	0.00163598	0.00392033	0.00301116	0	0.0043505	0.00158098	0.00755885	0.0136683	0.00685803	0	0	0.0151475	0	0.00505751	0.00585263	0.00657256	0.0059064	0	0	0.00474279	0	0	0.00161433	0	0.0036335	0.00703201	0.0056295	0.00631376	0	0.00814686	0.00330846	0.00415098	0	0.0104612	0.0141747	0.00266643	0.0127003	0	0	0	0.010201	0
SMIM23	0.00244219	0	0	0.00118574	0.00121191	0.00597839	0	0	0.000757141	0	0	0	0	0	0	0	0	0	0	0	0	0	0	0	0	0	0	0	0.00382108	0.00206925	0	0	0	0	0	0	0	0	0	0	0.00127192	0	0	0	0	0	0	0
FBXW11	0.416486	0.411135	0.487018	0.462548	0.461427	0.432663	0.367502	0.437531	0.50415	0.439443	0.459491	0.372139	0.395738	0.548404	0.388672	0.481902	0.0758001	0.443898	0.516579	0.527668	0.508509	0.51795	0.344389	0.559439	0.428679	0.411595	0.480117	0.438463	0.421463	0.438708	0.387716	0.51166	0.443632	0.461429	0.367376	0.441595	0.438175	0.36555	0	0.429673	0.458196	0.303592	0.436861	0.372437	0.380209	0.457326	0.516201	0.396508
STK10	0.034162	0.0365877	0.047806	0.077833	0.0483876	0.0454063	0.0215086	0.0464754	0.0609215	0.0362548	0.0373683	0.0401478	0.0462187	0.0677851	0.0957405	0.0735105	0	0.085033	0.0345009	0.069557	0.0690774	0.0648048	0.0372332	0.0484312	0.0404323	0.0191171	0.187058	0.0504038	0.0482967	0.0278096	0.00401275	0.0485056	0.044764	0.0703479	0.020625	0.0594307	0.0575102	0.0537239	0	0.0436896	0.0561378	0.0322867	0.0428475	0.0128448	0.0256222	0.0558528	0.0939179	0.0656701
EFCAB9	0.00342908	0.00161652	0	0	0.000928083	0	0	0	0.000741797	0.00360137	0	0	0.000714413	0.00408231	0	0.00226961	0	0	0	0.00139088	0	0	0	0	0	0	0	0	0.00151042	0.00476201	0	0	0	0	0	0	0.00447947	0	0	0.00257843	0	0	0.00606029	0.00323373	0	0	0.00626112	0
UBTD2	0.133585	0.073788	0.119539	0.129272	0.134927	0.108448	0.0972305	0.123735	0.14189	0.085134	0.10995	0.0864516	0.0942631	0.159489	0.141592	0.14192	0	0.149354	0.133562	0.131345	0.123691	0.164419	0.0990804	0.132164	0.0969726	0.13433	0	0.105407	0.0899771	0.11649	0.126739	0.120495	0.0959973	0.140326	0.119081	0.151203	0.128854	0.0699312	0	0.120373	0.148665	0.0654608	0.079487	0.0932606	0.0959114	0.121853	0.151391	0.0408478
SH3PXD2B	0.145861	0.11866	0.156773	0.145445	0.128916	0.149226	0.205972	0.150542	0.173209	0.152952	0.128206	0.124397	0.141576	0.219558	0.189812	0.145727	0	0.180401	0.1006	0.158011	0.145825	0.200263	0.145438	0.175398	0.135078	0.10254	0.187058	0.137639	0.124449	0.103887	0.140082	0.205879	0.161805	0.184601	0.161177	0.206792	0.191331	0.162288	0	0.183729	0.193199	0.145332	0.115928	0.142006	0.170363	0.335836	0.256302	0.205728
NEURL1B	0.013715	0.00751662	0.0118532	0.00998567	0.0130119	0.003528	0.0198883	0.0189768	0.0194027	0.00761066	0.0168377	0.0109776	0.00654102	0	0.00933705	0.00858659	0	0.0107961	0.00612636	0.0248578	0.00807034	0.0182278	0.0142409	0.0102963	0.00585863	0.00829286	0	0.0200528	0.00317773	0.00902155	0.00500004	0.00307022	0.0119025	0.0206493	0	0.00899443	0.0100598	0.00746804	0	0.0161438	0.0111738	0.0155451	0.014663	0.0142344	0.0133289	0.00567171	0.0132939	0
DUSP1	0.0282581	0.040749	0.041718	0.0593316	0.0377135	0.0520524	0.0325411	0.0412879	0.0626415	0.0278665	0.0491457	0.0269515	0.0469685	0.0468437	0.0459908	0.038371	0	0.0208099	0.0756559	0.0423927	0.0788201	0.0194547	0.0424714	0.0686791	0.0412915	0.0431913	0	0.0183764	0.0290515	0.0273299	0.0346036	0.0473903	0.0186537	0.0204199	0.0176983	0.0392661	0.0596186	0.0384711	0	0.0313529	0.054865	0.00779082	0.0234465	0.0217855	0.0140496	0.0136896	0.0237354	0
ERGIC1	0.204904	0.274865	0.379958	0.332185	0.342946	0.225568	0.445922	0.385933	0.519045	0.395148	0.363672	0.321469	0.364256	0.53666	0.428648	0.451862	0.110588	0.430807	0.356735	0.42603	0.436495	0.537221	0.436327	0.517424	0.33394	0.268149	0.843501	0.179909	0.273934	0.194749	0.20961	0.522565	0.351667	0.493287	0.142871	0.416893	0.473008	0.315942	0.531656	0.433272	0.513777	0.30112	0.346546	0.207288	0.36735	0.56565	0.601902	0.452043
RPL26L1	0.0149193	0.00527389	0.0110903	0.0148243	0.020783	0.0164335	0.0434742	0.0230376	0.0325975	0.00816468	0.0294568	0.0164685	0.0215655	0.0174814	0.0192051	0.0404718	0	0.0254751	0.0338209	0.012916	0.0304294	0.0333866	0.0243951	0.030053	0.0201877	0.0167645	0	0.014728	0.0320631	0.0113553	0.00405355	0.0310687	0.0143302	0.0170435	0.0186516	0.0151561	0.014214	0.0105277	0	0.0344048	0.0132693	0.0166773	0.0286949	0.00437892	0.0133307	0	0.0194287	0
ATP6V0E1	0.141838	0.137278	0.169732	0.154365	0.163057	0.134502	0.118713	0.174822	0.233077	0.175997	0.136981	0.168836	0.139996	0.23178	0.166906	0.186871	0.115345	0.16671	0.201661	0.161026	0.187085	0.195628	0.147061	0.227652	0.153553	0.116777	0.187058	0.118556	0.159386	0.135385	0.114947	0.222434	0.132997	0.173008	0.122682	0.166729	0.20388	0.150015	0	0.118084	0.193057	0.139482	0.238014	0.112548	0.127294	0.192445	0.185682	0.2303
CREBRF	0.406112	0.405362	0.397239	0.429903	0.438236	0.563017	0.515855	0.412263	0.448209	0.367576	0.479049	0.323745	0.314647	0.352101	0.32602	0.299653	0.686144	0.300005	0.511389	0.424775	0.405741	0.466247	0.214394	0.41513	0.460105	0.417314	0.334388	0.387028	0.480028	0.431854	0.3139	0.478178	0.35529	0.423129	0.259707	0.363545	0.422408	0.384416	0	0.358313	0.339167	0.275709	0.377641	0.336259	0.458302	0.447441	0.366963	0.362423
BNIP1	0.032232	0.0248516	0.0328025	0.0513582	0.0307171	0.024694	0.0202304	0.0458317	0.0742594	0.0455902	0.0308699	0.0323139	0.0433621	0.0583601	0.0534466	0.0594137	0	0.0437734	0.0528483	0.0482589	0.0331432	0.0199893	0.0229849	0.0537148	0.0353149	0.0191735	0.339912	0.00982992	0.0381609	0.0161764	0.0258911	0.0476631	0.0223646	0.0401823	0.0382387	0.0412902	0.0504587	0.0186858	0	0.0587286	0.0545347	0.0147552	0.0283836	0.0102278	0.0212898	0.0250206	0.0497831	0
STC2	0	0	0	0	0.00274985	0.00436467	0.00293769	0	0.00443586	0	0	0	0	0.00417811	0	0	0	0	0.00297113	0.00206567	0	0	0.0011519	0	0	0	0	0.00617001	0.00231624	0	0	0.00254719	0.00488672	0.00205002	0.0148741	0	0	0	0	0	0	0	0	0	0	0	0.00178371	0
BOD1	0.0394717	0.0297613	0.0488806	0.0447777	0.060957	0.0468227	0.0981593	0.0502794	0.0833339	0.044959	0.0586779	0.0455182	0.0421662	0.0588821	0.0660212	0.0637588	0	0.0422887	0.106342	0.0616269	0.0809663	0.066804	0.0331846	0.0863133	0.0450806	0.0538942	0	0.00873872	0.0610801	0.0267385	0.0730573	0.0904964	0.0429637	0.0545374	0.0489972	0.0456757	0.0750849	0.0516542	0	0.0459368	0.0528461	0.0425523	0.0381958	0.0308621	0.0403495	0.0191027	0.0507609	0.0408478
CPEB4	0.863085	0.856293	0.972011	0.892354	0.995242	0.970618	1.19799	0.876738	0.948256	0.898866	1.02028	0.811555	0.847116	0.717053	0.760038	0.913094	0.926145	0.823581	0.973811	0.915262	0.964712	0.971371	0.908854	0.918734	1.05489	0.782715	0.560969	0.845869	0.805571	0.834375	0.62853	0.905717	0.778651	0.901961	0.61616	0.879387	0.949933	0.907457	1.00216	0.889628	0.91597	0.746225	0.74931	0.971299	0.973365	0.943822	0.897907	0.881827
C5orf47	0.0160144	0.0146126	0.0136866	0.0128608	0.00386935	0.0111827	0.00175669	0.0110206	0.008937	0.0151582	0.0132438	0.0121782	0.0094331	0.0185376	0.01732	0.0201855	0	0.00956612	0.00826449	0.00731321	0.0104718	0.0116285	0.011254	0.00602478	0.00147367	0.00381272	0	0	0.00623255	0.00486615	0.0102679	0.00971004	0.00315151	0.0133849	0	0.0127832	0.00488908	0.0144545	0	0.00599604	0.0095412	0.00519167	0.00874455	0	0	0.0134396	0.0144062	0
NSG2	0.628599	0.655678	0.726571	0.807649	0.805727	0.817646	0.850919	0.932224	1.0361	0.667678	0.929363	0.577359	0.760969	0.94089	0.831945	0.887198	0.766402	0.811756	1.04133	0.95832	0.929727	0.851856	0.576568	0.939309	0.926202	0.619565	0	0.477969	0.736658	0.675995	0.532119	0.935831	0.63422	0.812432	0.275916	0.731607	0.827205	0.722998	0.531656	0.651215	0.842887	0.4098	0.844813	0.571311	0.798721	0.880899	0.826198	0.672741
MSX2	0	0	0	0	0	0	0	0	0	0	0	0	0	0	0	0	0	0	0	0	0	0	0	0	0	0	0	0	0.000948211	0	0	0	0.00257774	0	0	0	0	0	0	0	0	0.00455349	0	0	0	0	0	0
DRD1	0.00651724	0.00242645	0.00236091	0.0116741	0.0104181	0.0131211	0.0040571	0.00873742	0.00704796	0.00379738	0.00374173	0.00457059	0.00514579	0.0055264	0.0102628	0.00466147	0	0	0.00304027	0	0.00422372	0.00873525	0.0074837	0.0134427	0.00237934	0.0102406	0	0.0223062	0.00817874	0.00287908	0.0149368	0.00479439	0.00627578	0.00304806	0.0130126	0.00233251	0.00781618	0.00517992	0	0	0.00447461	0	0.0192623	0.0132941	0.00214494	0	0.00402607	0
SFXN1	0.265057	0.335128	0.36025	0.308889	0.315358	0.305846	0.38202	0.381367	0.422595	0.389225	0.399684	0.311985	0.377448	0.46805	0.354444	0.40218	0.226231	0.405633	0.380099	0.353384	0.400366	0.355718	0.338387	0.483106	0.309086	0.326127	0.155217	0.204411	0.334615	0.216906	0.31956	0.468675	0.288937	0.386222	0.261331	0.324959	0.443721	0.427681	0	0.317562	0.400283	0.264004	0.365036	0.311162	0.366563	0.302726	0.350048	0.534928
HRH2	0.166386	0.137409	0.218033	0.303273	0.19468	0.154108	0.202528	0.241443	0.347213	0.151673	0.245899	0.184178	0.202722	0.31493	0.227881	0.384441	0.135539	0.293915	0.234791	0.193993	0.235248	0.305928	0.174888	0.330575	0.149128	0.118528	0	0.0852039	0.189618	0.106947	0.122526	0.28683	0.15988	0.213512	0.10948	0.231037	0.233133	0.169581	0	0.210984	0.247505	0.124659	0.168395	0.1378	0.155411	0.506468	0.396387	0.207018
CPLX2	0.399803	0.376452	0.558477	0.43829	0.396939	0.43676	0.815579	0.655532	0.665288	0.403998	0.696757	0.477201	0.599774	0.470402	0.361455	0.446447	0.509654	0.512437	0.651886	0.448564	0.539318	0.66524	0.538282	0.615882	0.736849	0.416923	0	0.367138	0.391266	0.385223	0.439878	0.521699	0.450999	0.516564	0.281598	0.471596	0.5946	0.535619	0	0.54916	0.592194	0.449513	0.507186	0.506825	0.512659	0.974533	0.504747	1.21107
THOC3	0.0889146	0.115183	0.140343	0.100786	0.110181	0.120064	0.261341	0.168435	0.133738	0.143344	0.157597	0.132004	0.113137	0.128685	0.199221	0.111292	0.117594	0.13459	0.142235	0.111297	0.151037	0.24204	0.117012	0.195048	0.142492	0.103534	0.110631	0.0665879	0.107839	0.147951	0.0847584	0.161125	0.0828478	0.157522	0.15985	0.144592	0.126548	0.141435	0	0.19116	0.140719	0.133523	0.102497	0.0963375	0.115384	0.198976	0.135485	0.19845
FAM153B	0.0343885	0.0208721	0.03583	0.164232	0.0859652	0.0251503	0.105647	0.0230807	0.340048	0.0794644	0.0783169	0.0446488	0.0445932	0.544595	0.197471	0.518106	0	0.1958	0.166042	0.103567	0.112314	0.226202	0.0485341	0.393796	0.032646	0.0371324	0	0.0191558	0.0959739	0.0349802	0.0454545	0.124152	0.0466159	0.206315	0.0286126	0.143995	0.266515	0.109776	0	0.0954165	0.358519	0.115083	0.149786	0.0268512	0.0539514	0.225533	0.284661	0
AC139491.7	0.134488	0.175573	0.227496	0.235221	0.185092	0.212115	0.256531	0.307767	0.263824	0.223502	0.193706	0.154096	0.167283	0.236199	0.240416	0.302368	0	0.171623	0.236083	0.180909	0.240457	0.28691	0.197267	0.241589	0.25787	0.200088	0.265848	0.178912	0.173263	0.193651	0.134456	0.250791	0.237467	0.30716	0.0827991	0.232522	0.28877	0.239581	0	0.301874	0.276755	0.282892	0.2297	0.0977274	0.192923	0.136959	0.248979	0.148914
SIMC1	0.617146	0.545852	0.65963	0.460136	0.505282	0.455789	0.494092	0.584822	0.553319	0.641336	0.63693	0.50553	0.603074	0.619839	0.543185	0.560197	0.411154	0.558932	0.507717	0.595718	0.479213	0.721162	0.503501	0.603125	0.563345	0.599512	0.429585	0.528407	0.514933	0.419803	0.492914	0.650006	0.547516	0.661471	0.646693	0.668918	0.647708	0.61999	0	0.731575	0.557642	0.524474	0.607765	0.554933	0.501991	0.68327	0.660811	0.710386
KIAA1191	0.111012	0.0838636	0.153644	0.133278	0.134408	0.108882	0.2336	0.154084	0.199944	0.11549	0.17147	0.105651	0.130965	0.133644	0.122599	0.141876	0.223317	0.126691	0.20962	0.118581	0.174481	0.151103	0.0815673	0.208006	0.198018	0.123349	0.110631	0.111227	0.134951	0.122685	0.191377	0.171339	0.106805	0.110067	0.0763057	0.102822	0.162371	0.14115	0	0.136113	0.171993	0.0708975	0.143014	0.0924827	0.146427	0.153807	0.122686	0.249272
ARL10	0.162501	0.121732	0.146395	0.147478	0.169578	0.123245	0.195189	0.171821	0.235611	0.146661	0.194156	0.205348	0.154683	0.256458	0.206543	0.20755	0.289238	0.212552	0.175791	0.198078	0.204834	0.220956	0.137238	0.238809	0.15022	0.0998893	0	0.101665	0.147039	0.138384	0.157119	0.270751	0.136659	0.169974	0.131423	0.234775	0.195189	0.163201	0	0.19323	0.234199	0.112458	0.162752	0.113153	0.17369	0.20416	0.214263	0.148914
NOP16	0.00795463	0.00437572	0.0171374	0.0172284	0.00861244	0.0150183	0.0323671	0.0197306	0.028207	0.00786884	0.0209959	0.00706189	0.0172663	0.0415829	0.020867	0.0151483	0	0.0154824	0.0198108	0.023493	0.0195556	0.0115058	0.00698387	0.0168336	0.0108248	0.0114454	0	0.0140876	0.00594774	0.0188211	0.0188551	0.0170534	0.00576343	0.00747585	0.0134099	0.0124886	0.0148531	0.0121586	0	0.0255034	0.020213	0	0	0.0169086	0.0100606	0.00302832	0.0150385	0
CLTB	0.0992631	0.111197	0.167305	0.18409	0.140079	0.120764	0.341578	0.229796	0.257552	0.1231	0.247457	0.122302	0.231465	0.315039	0.281658	0.263628	0.238309	0.160672	0.357748	0.177857	0.19672	0.21972	0.184855	0.321481	0.208387	0.137777	0.110631	0.131576	0.16069	0.0814857	0.24003	0.246855	0.179121	0.149639	0.111269	0.155436	0.184587	0.159205	0	0.113876	0.23548	0.131026	0.164616	0.151181	0.175197	0.207234	0.229138	0.186062
FAF2	0.22051	0.236065	0.248173	0.199563	0.218604	0.20791	0.222254	0.243771	0.276969	0.21546	0.23991	0.186948	0.220904	0.342192	0.325339	0.282731	0.0968185	0.281779	0.206791	0.247004	0.279876	0.3188	0.169007	0.277878	0.158045	0.178554	0.188793	0.170961	0.216565	0.148547	0.216072	0.286055	0.234154	0.272279	0.175704	0.251607	0.249486	0.272018	0	0.286618	0.279062	0.173381	0.293671	0.196868	0.17469	0.23486	0.264156	0.231662
RNF44	0.0737224	0.0644514	0.112849	0.117157	0.121263	0.0944971	0.136339	0.11395	0.160593	0.0543094	0.0796884	0.0487374	0.134474	0.0916484	0.117633	0.0889157	0	0.0988618	0.122283	0.132338	0.117482	0.0716743	0.0662004	0.0975046	0.109311	0.128603	0	0.0650954	0.110381	0.079286	0.066488	0.114352	0.0878126	0.0894438	0.0668644	0.0814698	0.128412	0.109479	0	0.116877	0.118869	0.0470373	0.0997398	0.113539	0.106381	0.0907656	0.0972361	0
CDHR2	0.0133175	0.0136452	0.0283607	0.0404892	0.0259094	0.0185268	0.0120495	0.0279626	0.0347906	0.0151802	0.0143665	0.0176712	0.00944949	0.0547819	0.0267596	0.037109	0.170662	0.0381943	0.0138796	0.0348205	0.0235013	0.0361868	0.0258178	0.034547	0.0237281	0.0270438	0	0.0279845	0.0250805	0.00859124	0.0135333	0.0466488	0.0286598	0.0300583	0	0.0261961	0.0262455	0.00961802	0	0.0201744	0.0203444	0.0255018	0.0309608	0.0222767	0.0203007	0.0204141	0.0537281	0
GPRIN1	0.0733699	0.0430309	0.0898205	0.0747443	0.068261	0.0640672	0.142093	0.0820776	0.0976132	0.071694	0.0882661	0.0738895	0.0792041	0.0524908	0.0470401	0.0766182	0.110588	0.0771347	0.123639	0.0441022	0.0605308	0.0908917	0.0495441	0.0781961	0.10102	0.0630833	0	0.0242164	0.0501086	0.0500953	0.0893826	0.129449	0.0627832	0.0921933	0.0970527	0.0582688	0.102952	0.0949986	0	0.0875723	0.109597	0.0838505	0.057908	0.100227	0.0934417	0.0731691	0.109291	0.165185
SNCB	0.285196	0.21062	0.175429	0.149792	0.157534	0.218084	0.435648	0.307814	0.282757	0.226133	0.407999	0.203839	0.420916	0.241649	0.239825	0.144984	0.193394	0.130123	0.369528	0.237512	0.245223	0.202435	0.290456	0.171514	0.384837	0.283457	0.155217	0.192054	0.143367	0.14683	0.30448	0.214519	0.29542	0.155915	0.163374	0.155035	0.219323	0.291652	0.531656	0.159653	0.151011	0.223906	0.197889	0.487232	0.37536	0.206426	0.117975	0
EIF4E1B	0.032673	0.0329865	0.0534373	0.0373108	0.0208526	0.0255628	0.0661903	0.0938719	0.0908021	0.0545081	0.0488699	0.0317348	0.0570017	0.102013	0.0820843	0.0888012	0	0.0560004	0.0462226	0.032744	0.0312099	0.104542	0.026505	0.0814519	0.017848	0.0240867	0	0.0333783	0.0775852	0.0400321	0.0928037	0.148182	0.0863972	0.0905636	0.0557566	0.0570641	0.112601	0.0708854	0	0.0360969	0.108143	0.080538	0.0465462	0.0309064	0.0590586	0.136345	0.074832	0.145116
TSPAN17	0.052286	0.0318237	0.0545083	0.0504159	0.0572693	0.0458059	0.104441	0.0239999	0.0720684	0.0298236	0.0460889	0.0382412	0.0310071	0.0862244	0.0461997	0.0911876	0.112924	0.0854826	0.0563782	0.0629044	0.0455795	0.0434951	0.0425338	0.0766713	0.0655423	0.0224313	0	0.026823	0.0401781	0.0250786	0.0634194	0.0348569	0.0462526	0.0545187	0.0420384	0.0383396	0.0459701	0.0279591	0	0.0309745	0.066712	0.0362859	0.0192649	0.0380906	0.0813045	0.0634693	0.0741089	0
UNC5A	0.299339	0.292182	0.384765	0.343096	0.270244	0.276244	0.49589	0.447225	0.481768	0.312954	0.310356	0.247548	0.375437	0.514997	0.399967	0.357905	0.331753	0.436641	0.371482	0.398778	0.407747	0.462215	0.326244	0.454483	0.257614	0.305568	0.334388	0.172858	0.287616	0.265807	0.369249	0.541475	0.319368	0.288179	0.124361	0.306162	0.442845	0.406611	0	0.343115	0.460615	0.239729	0.514592	0.222376	0.362824	0.586077	0.464288	0.0656701
HK3	0.0035835	0	0.00814171	0.0123442	0.00992592	0.00414679	0	0.00219407	0.0100688	0.00598343	0.00615339	0.00130229	0.00102719	0	0	0.00881437	0	0.0105186	0.00479545	0.00286859	0.00125757	0.0159544	0.00170609	0.0202042	0.00307906	0	0	0	0.0129735	0	0	0	0	0.0115816	0	0.00363962	0.00640903	0	0	0.00228287	0.00668297	0.00260686	0.00183363	0	0	0.00582568	0.0112848	0
UIMC1	0.284959	0.27067	0.34173	0.307417	0.323267	0.274845	0.332996	0.364335	0.38004	0.337535	0.301912	0.328758	0.279202	0.418317	0.295033	0.446679	0.170462	0.338061	0.356465	0.406617	0.367865	0.400286	0.25129	0.428004	0.24665	0.302894	0.155217	0.249167	0.32355	0.282499	0.226218	0.361993	0.259578	0.398846	0.213878	0.319952	0.365483	0.317276	0	0.31806	0.393426	0.271637	0.308436	0.236031	0.259612	0.430271	0.389278	0.0408478
ZNF346	0.292592	0.306191	0.318055	0.248232	0.258859	0.269247	0.265792	0.333179	0.353895	0.371994	0.305374	0.32313	0.272125	0.37328	0.336353	0.282688	0.218396	0.356964	0.309554	0.361162	0.341109	0.366032	0.328479	0.333829	0.267401	0.298662	0.292851	0.23019	0.306176	0.203326	0.33392	0.44845	0.325458	0.356593	0.270224	0.383968	0.347564	0.289012	0.573683	0.423348	0.345468	0.335152	0.333658	0.258837	0.256925	0.486007	0.403287	0.294399
FGFR4	0.0201848	0.0210889	0.0149918	0.00723342	0.00558411	0.00620613	0.0870109	0.023743	0.0127319	0.0199709	0.00415479	0.00712241	0.0256633	0	0.0223408	0.0184929	0	0.0147562	0.0110637	0.0148914	0.0158569	0.00879934	0.00581689	0.0246534	0.00557175	0.0225393	0	0.00397304	0.0100457	0.0127722	0.020154	0.0220173	0.0237467	0.0202631	0.0101954	0.0117324	0.0160202	0.0260628	0	0.00705164	0.0126115	0.0218641	0.00676238	0.0157526	0.0119871	0.0252586	0.00460775	0.0408478
NSD1	0.648446	0.69313	0.723538	0.632127	0.674267	0.570729	0.747318	0.739574	0.757166	0.709747	0.697999	0.705188	0.621398	0.857092	0.726863	0.788456	0.7031	0.788054	0.692777	0.741577	0.697921	0.72054	0.580507	0.721956	0.695181	0.684963	1.21154	0.595325	0.571138	0.604205	0.521544	0.701512	0.654878	0.753595	0.633604	0.733097	0.805652	0.743003	0.586186	0.627674	0.725064	0.508371	0.74455	0.576423	0.647603	0.774341	0.83362	0.447325
RAB24	0.0307205	0.0163555	0.0320504	0.0326044	0.0315928	0.0161894	0.0512827	0.0403731	0.0488079	0.028749	0.0219935	0.0122933	0.0186628	0.0578393	0.041124	0.0605675	0	0.0423241	0.0305842	0.015723	0.0365666	0.0183964	0.014646	0.0369738	0.0223868	0.0245002	0	0.00725161	0.0277194	0.0177364	0.0218534	0.0420828	0.0218784	0.0219866	0.0188312	0.0139258	0.0590541	0.0291212	0	0.0394064	0.0532148	0.0207255	0.036664	0.0220775	0.0212818	0.00643348	0.0266684	0
MXD3	0.041707	0.0229041	0.0128542	0.0220228	0.0305655	0.0233939	0.0413173	0.0292404	0.0468839	0.0164532	0.0218692	0.00702435	0.0270949	0.0524107	0.0314081	0.0376436	0	0.0398036	0.0263191	0.0188346	0.0367147	0.0507534	0.0265005	0.038476	0.0193126	0.0101527	0	0.0200475	0.0111722	0.0222671	0.0315451	0.0579855	0.0265488	0.0181717	0	0.0387726	0.0322155	0.0187165	0	0.0229483	0.0184334	0.0333516	0.0497147	0.0429487	0.0116767	0.0275842	0.01889	0
PRELID1	0.0506307	0.0331016	0.0572595	0.110667	0.0977492	0.0620784	0.160255	0.0792449	0.159944	0.0417763	0.0892974	0.0528118	0.0863896	0.10498	0.0516032	0.111011	0.112924	0.0610289	0.185083	0.0782306	0.0853932	0.0716205	0.0420612	0.179887	0.0897423	0.0284081	0	0.0564671	0.0968731	0.0381907	0.0296372	0.106891	0.0649231	0.0594123	0.0458701	0.0412232	0.0762862	0.0480843	0	0.0840689	0.102153	0.0308522	0.0812237	0.0433393	0.0449524	0.0841601	0.0617424	0.0725755
LMAN2	0.048705	0.0431825	0.0472325	0.0821094	0.0842017	0.0829034	0.118648	0.0907916	0.119505	0.0609815	0.0747446	0.048362	0.0712329	0.0850112	0.0497327	0.0981332	0	0.0766513	0.103239	0.0806073	0.102751	0.0766971	0.0387825	0.0542347	0.0545392	0.0493367	0	0.0687664	0.0975304	0.0654828	0.0751785	0.0952904	0.0639132	0.0754597	0.0478213	0.053952	0.0936755	0.0561769	0	0.0904612	0.0852145	0.0373091	0.0874969	0.0677628	0.0444568	0.0816311	0.0625692	0.106518
RGS14	0.0122441	0.0132181	0.029242	0.0104854	0.011154	0.00457738	0.038781	0.0239694	0.0382014	0.00113183	0.0127645	0.0122439	0.0356757	0.017877	0.0335392	0.00476421	0	0.0318538	0.0139341	0.0128202	0.0222706	0.00356587	0.00633685	0.00461132	0.0196691	0.0073378	0.110631	0	0.0153603	0.0110741	0.00412964	0.0306997	0.0208719	0.010735	0	0.005549	0.0189595	0.00312648	0	0.0089036	0.0192621	0.00757448	0.0455251	0.0134741	0.0141575	0.0249478	0.00316332	0
SLC34A1	0	0.00115794	0.00228238	0	0.000886538	0	0.00270683	0.00239084	0.00137634	0	0.000583201	0	0	0	0	0	0	0.00406018	0	0	0	0.00435224	0	0	0.0047768	0	0	0	0.00591836	0	0	0	0	0.00207998	0	0	0	0	0	0	0	0	0	0	0	0	0.00226797	0
PFN3	0	0	0	0	0	0	0	0	0.000883216	0	0	0	0	0	0	0	0	0	0	0.00499956	0	0	0	0	0	0	0	0	0	0	0	0	0	0	0	0	0	0	0	0	0	0	0	0	0	0	0	0
F12	0.0146027	0.00404212	0.013275	0.0259503	0.0129713	0.0337943	0.0256972	0.0264164	0.0234957	0	0.0196914	0.00691992	0.0102894	0.0340277	0.0205877	0.030507	0	0.0283394	0.0257496	0.0220737	0.0281401	0.0135531	0.00576258	0.0507039	0.0102075	0.0142117	0	0.0192841	0.012037	0.00955471	0.0346903	0.0237642	0.019724	0.00561938	0.01238	0.00749753	0.0114294	0.0116644	0	0.00264887	0.0153444	0	0.0144161	0.0124786	0.00555937	0.00647441	0.0133489	0
GRK6	0.0375736	0.0261449	0.0624229	0.043322	0.0422095	0.0374137	0.0502338	0.0592686	0.0871678	0.0353583	0.0531068	0.0394088	0.0484329	0.101416	0.0573158	0.0748394	0	0.0858303	0.0968011	0.0689298	0.0641493	0.100436	0.0324561	0.0798221	0.0467024	0.0357809	0	0.0281089	0.0607507	0.0500898	0.0409588	0.0794936	0.0635217	0.0519431	0.0459716	0.0471094	0.0694752	0.0531954	0	0.0882549	0.0481798	0.0330599	0.0764319	0.03669	0.0389622	0.0461871	0.0577598	0.15261
PRR7	0.0500739	0.0380807	0.0656339	0.107376	0.0620049	0.0545063	0.0989443	0.117313	0.135287	0.0670777	0.0977941	0.0343852	0.0783314	0.152406	0.0707651	0.143376	0	0.169967	0.125372	0.068594	0.0821929	0.104913	0.0347966	0.211725	0.0582696	0.0416414	0	0.0662863	0.0743163	0.0397743	0.0633557	0.110325	0.0399885	0.121631	0.0243744	0.0425159	0.0957184	0.0424058	0	0.044594	0.0925032	0.0385892	0.122881	0.0630996	0.0664893	0.188951	0.101805	0
DBN1	0.079937	0.0559084	0.0980743	0.096806	0.129091	0.0879502	0.191131	0.163973	0.144751	0.0669167	0.0990503	0.0785215	0.118916	0.207008	0.105558	0.147631	0.0989959	0.0915059	0.154972	0.143192	0.110983	0.134388	0.0619373	0.0974604	0.103661	0.0961627	0.265848	0.0417907	0.0919167	0.107646	0.0892016	0.180539	0.101705	0.141162	0.0186427	0.101556	0.171844	0.106677	0	0.0556013	0.112952	0.0654357	0.0847421	0.0833987	0.115285	0.138041	0.175364	0.151337
PDLIM7	0.0539276	0.0685103	0.0488043	0.0602417	0.0570606	0.0604829	0.0643299	0.0791171	0.0930479	0.0260016	0.0534795	0.0310384	0.0673788	0.110046	0.0759033	0.0937366	0	0.0990431	0.0720255	0.0661448	0.0706899	0.0353334	0.0306359	0.0466291	0.0528606	0.0598087	0	0.0392322	0.0649046	0.0604819	0.0918931	0.0934228	0.0692961	0.0474883	0.0421	0.0540373	0.0675129	0.0472331	0	0.0754295	0.0697282	0.0275204	0.068273	0.0475283	0.0365241	0.0275847	0.0676083	0
DOK3	0.00716307	0.0199663	0.0124804	0.0217974	0.0190906	0.00721834	0.0339738	0.0205828	0.016155	0.0198982	0.0146697	0.0146528	0.0252588	0.0172946	0.0113002	0.0182139	0	0.0140758	0.0064881	0.0216474	0.00594147	0.0019487	0.0259987	0.0360314	0.0172563	0.00248701	0	0.00451996	0.00443069	0.0184459	0.014254	0.00227032	0.0159768	0.02759	0.0173176	0.0330041	0.0137823	0.0323319	0	0.0129494	0.0175666	0.0142468	0.00940456	0.0141592	0.0227267	0.0255273	0.0167516	0
DDX41	0.0657026	0.0578571	0.0397991	0.0317188	0.0322693	0.0437679	0.0681064	0.0665573	0.0593476	0.0293373	0.047544	0.0377865	0.0682902	0.0742285	0.0586186	0.052565	0	0.0386425	0.0794357	0.0352618	0.0732546	0.0456357	0.0147374	0.0593085	0.0873099	0.0428735	0.155217	0.0694572	0.024233	0.0314187	0.0424047	0.0478183	0.0678992	0.0278172	0.0507617	0.044075	0.050823	0.0390676	0	0.0246968	0.0223461	0.0647706	0.0430461	0.0345991	0.053923	0.034626	0.0417621	0
FAM193B	0.178171	0.24385	0.291479	0.248621	0.251129	0.210015	0.343994	0.297711	0.375929	0.265838	0.313822	0.253483	0.29809	0.34748	0.33161	0.312078	0.0989959	0.318426	0.269519	0.293214	0.283241	0.369655	0.336681	0.313598	0.207391	0.183675	0	0.18886	0.201502	0.235342	0.266788	0.373386	0.299947	0.374778	0.169001	0.309124	0.36194	0.299651	0	0.31705	0.347146	0.174475	0.265025	0.330539	0.241142	0.389447	0.413674	0.38933
TMED9	0.0527951	0.0602027	0.0709738	0.0756558	0.0807978	0.0598616	0.116703	0.118224	0.145799	0.0547234	0.0794917	0.0228512	0.0909248	0.150166	0.0554946	0.119722	0	0.0789317	0.131925	0.0733795	0.106693	0.0829425	0.017111	0.173038	0.0704152	0.0676196	0	0.03183	0.0760152	0.0401332	0.046184	0.137699	0.070325	0.0564811	0.0547817	0.0502943	0.117167	0.0370844	0.531656	0.0762459	0.105642	0.0549563	0.0997563	0.0311795	0.0617936	0.109271	0.0606773	0.103215
B4GALT7	0.0176715	0.0287698	0.0225627	0.0473014	0.0451891	0.0474555	0.0268944	0.0406149	0.0914572	0.0193178	0.0470351	0.0181737	0.037202	0.0567272	0.0366747	0.0521337	0	0.0544086	0.0606636	0.0465509	0.0485994	0.0480078	0.00795899	0.0757854	0.0533907	0.0563289	0	0.0224425	0.0413696	0.0271645	0.0299871	0.0420134	0.0424112	0.0394582	0.010959	0.0420558	0.0300219	0.0352154	0	0.040689	0.0435471	0.0135944	0.0224978	0.0125357	0.0321634	0.0223261	0.0620021	0
FAM153A	0.10421	0.0801051	0.20147	0.177632	0.283069	0.139885	0.156406	0.287622	0.458197	0.17742	0.179773	0.186432	0.176618	0.346282	0.231444	0.202337	0.219512	0.381928	0.151805	0.156463	0.336642	0.495379	0.259673	0.137868	0.214276	0.0999711	0.155217	0.228796	0.261739	0.186063	0.217088	0.408042	0.218777	0.387316	0.187796	0.204415	0.220771	0.203302	0	0.547216	0.410525	0.224634	0.350204	0.048274	0.236093	0.340702	0.533304	0.335674
PROP1	0.00710155	0.00262029	0.00908624	0.0176179	0.0141422	0	0.003618	0.0131018	0.019218	0.0046966	0.00648609	0.00472798	0.00127414	0.0628092	0.00395958	0.0231577	0	0.014772	0.0177853	0.0136409	0.0200102	0.0169126	0	0.00875889	0	0.00158371	0	0	0.0307383	0.00604447	0	0.0289621	0	0.0146539	0	0.00957935	0.00816619	0.00203804	0	0.014024	0.016546	0.00491783	0.0316707	0	0	0.0115282	0.00851147	0
N4BP3	0.0101173	0.00776635	0.0299283	0.00831651	0.0136194	0.013089	0.013128	0.0394506	0.036627	0.0133455	0.0197641	0.00256035	0.0118114	0.0315374	0.0371542	0.0169169	0	0.0210695	0.0375015	0.0245155	0.0245716	0.0418641	0.0202953	0.0248801	0.0108321	0.0248971	0.339912	0.00878765	0.0180428	0.00809778	0.0211027	0.0249269	0.0169269	0.0113798	0	0.0275106	0.0163169	0.016182	0	0.0242703	0.0351857	0.00974941	0.0124843	0.007701	0	0.0188268	0.0281519	0
RMND5B	0.103345	0.118891	0.164172	0.154296	0.140275	0.107425	0.126136	0.171959	0.259135	0.143861	0.125862	0.0971968	0.183718	0.302724	0.276095	0.210475	0	0.22531	0.196166	0.191388	0.192531	0.205516	0.113881	0.29909	0.142338	0.0913573	0	0.0763758	0.159833	0.0862001	0.118478	0.237279	0.113035	0.123864	0.0807654	0.154397	0.152745	0.0986769	0	0.123715	0.194226	0.0677362	0.195327	0.0759486	0.0548386	0.134056	0.222774	0.0725755
NHP2	0.0505259	0.0418905	0.0487116	0.0945436	0.0650963	0.0569918	0.161811	0.0709625	0.113531	0.0337566	0.0738339	0.0339986	0.1007	0.101772	0.0608972	0.0801231	0.107565	0.0704358	0.126108	0.0560211	0.0657811	0.0653753	0.0539302	0.0978814	0.0697393	0.0522998	0	0.0368026	0.0767704	0.0365277	0.0754242	0.0548504	0.0628816	0.0629304	0.0170707	0.0256219	0.0594409	0.049552	0	0.0297735	0.0460493	0.0379749	0.0826959	0.0701762	0.0831144	0.121778	0.0332361	0
HNRNPAB	0.0335037	0.0366566	0.0351805	0.041152	0.0453469	0.048867	0.0795671	0.058661	0.0595991	0.0643277	0.0709026	0.0425718	0.0510601	0.066583	0.0245861	0.0597695	0	0.0184782	0.059886	0.0336442	0.0262178	0.0526101	0.0422967	0.0441815	0.0854405	0.0568333	0	0.046108	0.0352527	0.0357028	0.0147911	0.059157	0.0539073	0.0382866	0.0321833	0.0348679	0.0484372	0.04886	0	0.0385091	0.0472099	0.0236475	0.0452852	0.0468423	0.0476264	0.0406207	0.0431298	0.106518
PHYKPL	0.0845607	0.110356	0.0965128	0.133672	0.120595	0.0959049	0.124714	0.208611	0.245254	0.170936	0.15654	0.130311	0.163562	0.355824	0.192405	0.255221	0	0.222357	0.151591	0.164829	0.192601	0.234832	0.118942	0.269574	0.0638299	0.0951195	0	0.0536291	0.0916076	0.113065	0.150095	0.168336	0.176117	0.175969	0.104829	0.175676	0.154041	0.183317	0.531656	0.132385	0.220007	0.113805	0.153511	0.0476714	0.0711685	0.165591	0.289169	0.38357
COL23A1	0.0614314	0.0506329	0.0642079	0.0849098	0.0780301	0.0436643	0.0384964	0.0437305	0.0802567	0.041156	0.053905	0.0203885	0.0260398	0.120579	0.130365	0.0466532	0	0.087129	0.0588439	0.0967536	0.0742459	0.133006	0.0762056	0.140435	0.0616631	0.0659736	0.188793	0.0348074	0.0499925	0.0289586	0.0565114	0.0777466	0.0584685	0.0481759	0.0289068	0.0530396	0.0290911	0.0595132	0	0.0363708	0.0665511	0.0396283	0.084185	0.0232899	0.0387734	0.483987	0.11516	0
CLK4	0.194259	0.174323	0.189061	0.178898	0.172813	0.170438	0.238977	0.205364	0.208418	0.167314	0.168078	0.101789	0.127245	0.267713	0.177297	0.187557	0	0.186315	0.191808	0.169748	0.18218	0.18354	0.102378	0.228989	0.131344	0.161629	0	0.13491	0.127122	0.194565	0.121984	0.186309	0.162978	0.181534	0.112721	0.143957	0.192672	0.184612	1.10534	0.118645	0.191084	0.0714334	0.171642	0.117189	0.0910847	0.123203	0.167177	0.0408478
ZNF354A	0.0675728	0.0475453	0.0703649	0.072641	0.0652275	0.0505918	0.0634208	0.0706895	0.0875868	0.0794106	0.0829158	0.0727198	0.081197	0.125738	0.0648037	0.0849472	0	0.0889087	0.0751932	0.0555524	0.0718683	0.119136	0.067783	0.09948	0.0607246	0.0678061	0	0.034837	0.0609577	0.0555898	0.045925	0.0964436	0.0665513	0.0806307	0.0595912	0.0811388	0.10275	0.0592341	0	0.0690347	0.0857031	0.0411419	0.0752024	0.0342176	0.0363979	0.0869271	0.157237	0.0865469
ZNF354B	0.104374	0.0583263	0.0600088	0.0476001	0.0491584	0.0577967	0.0891173	0.0660116	0.0794968	0.0724436	0.0932285	0.0610367	0.0708205	0.0963994	0.113502	0.0584945	0.0758001	0.0762921	0.0650494	0.0727882	0.0720818	0.0951262	0.0729329	0.122068	0.0448685	0.0521627	0.110631	0.0832384	0.029832	0.0634673	0.063024	0.0667071	0.0484643	0.0734595	0.0314184	0.102809	0.0766664	0.0917157	0.531656	0.073965	0.06332	0.0540542	0.0626594	0.0732821	0.0499894	0.0368391	0.0500196	0.138246
ZFP2	0.0933554	0.0848714	0.145789	0.102637	0.102498	0.115778	0.0932629	0.14565	0.155952	0.116943	0.127069	0.0854347	0.107276	0.187045	0.154179	0.147101	0	0.109419	0.130772	0.101313	0.145802	0.129638	0.0730851	0.191686	0.084562	0.106177	0.223758	0.0505298	0.119176	0.105853	0.0751165	0.188995	0.083092	0.0956676	0.0425906	0.136142	0.0683065	0.0995691	0	0.0846733	0.109166	0.0839206	0.201393	0.0972873	0.0689781	0.133108	0.137573	0.202425
ZNF454	0.0187827	0.0261441	0.0336761	0.0419807	0.0334382	0.0510827	0.0658814	0.0591981	0.0770062	0.0586883	0.0442688	0.0382994	0.0306175	0.0936378	0.0459474	0.0633402	0.0909778	0.0847434	0.0560467	0.0375627	0.0433948	0.0952886	0.02344	0.0910715	0.0228687	0.0219703	0	0.0377237	0.0251517	0.0264015	0.0348534	0.0831032	0.0311504	0.080494	0.0420366	0.0588525	0.0730813	0.0453552	0	0.0548896	0.0760104	0.049119	0.0265849	0.0318598	0.0193674	0.0657814	0.0996725	0.186905
GRM6	0.00180609	0	0.00581523	0.0197257	0.0073049	0.00315838	0.00503094	0.00233587	0.00841669	0.00939143	0.00325566	0.00367517	0.00481739	0.00917883	0	0.0125396	0	0	0.00126556	0.000680618	0	0.00264759	0	0.0158349	0	0.00336524	0	0.00375308	0.00539129	0	0	0.00370348	0.00326307	0.00342463	0	0	0.00304697	0	0	0.00166047	0.0047709	0	0.00947557	0	0	0.011742	0.00577915	0
ZNF879	0.00792088	0.00627795	0.011143	0.0172902	0.0174213	0.00876022	0.0219704	0.0140978	0.0132023	0.0108806	0.0139825	0.00915978	0.0129164	0.00468785	0.00371333	0.0100148	0	0.0128102	0.0166368	0.0119967	0.00796466	0.0127968	0.00729794	0.0155661	0.0140798	0	0	0	0.00618109	0.013483	0.00359262	0.0195544	0.00964861	0.00701169	0.00744702	0.0125197	0.0131638	0.00432575	0	0.0153902	0.0121027	0.00736722	0.0186317	0.0134246	0.0190872	0.0108632	0.0261507	0
ZNF354C	0.0289558	0.0278696	0.0511687	0.0241328	0.0180065	0.0281368	0.0356964	0.0346974	0.0620442	0.023291	0.02984	0.0271145	0.0148868	0.0182622	0.0383392	0.0242881	0	0.0348256	0.0445897	0.0399605	0.0210016	0.0409623	0.0309884	0.0502241	0.0229942	0.0300152	0	0.0197914	0.0317449	0.0432817	0.0349086	0.035253	0.0320366	0.0720848	0.0598823	0.018623	0.0234864	0.0104425	0	0.0584834	0.0333762	0.0310588	0.0213579	0.0123405	0.0404933	0.0312989	0.0308478	0
ADAMTS2	0.0101725	0	0.0195058	0.0271565	0.0184691	0.0156655	0.0141482	0.0270005	0.0261398	0.00898616	0.0189269	0.00201722	0.0118363	0.073803	0	0.0207166	0	0.0174074	0.0088631	0.0148793	0.0141277	0.0114784	0.00243831	0.0304661	0.00397009	0.0216419	0	0.0196143	0.0244966	0.0208229	0.0178871	0.0278356	0.0140899	0.0131155	0	0.0150048	0.0213443	0	0	0.0147613	0.0336053	0.0105816	0.0376268	0.0106341	0.0162613	0.00975072	0.0132428	0
RUFY1	0.18063	0.208806	0.254109	0.218871	0.198331	0.210632	0.237719	0.282356	0.308667	0.224279	0.218951	0.201449	0.208985	0.413407	0.32059	0.337347	0.231335	0.331541	0.256537	0.311975	0.293452	0.363421	0.242129	0.310375	0.205571	0.19301	0	0.132323	0.260473	0.150877	0.242775	0.405787	0.259928	0.278938	0.125699	0.275455	0.3076	0.22166	0.573683	0.257767	0.312927	0.240862	0.299655	0.128287	0.178165	0.317434	0.326447	0.105636
HNRNPH1	0.307523	0.316986	0.294025	0.474031	0.481907	0.347026	0.49387	0.428044	0.4594	0.324114	0.313488	0.349182	0.353265	0.55957	0.441316	0.535095	0.27383	0.476553	0.470222	0.373169	0.468759	0.378854	0.219465	0.46625	0.38069	0.236348	0.378975	0.233675	0.464693	0.275511	0.311335	0.388853	0.323049	0.404315	0.228184	0.337519	0.483566	0.440425	0	0.30569	0.517814	0.217145	0.378087	0.277039	0.306773	0.283369	0.406568	0.390696
CBY3	0.00173458	0.00348931	0.0122847	0.013217	0.0113202	0.00819396	0.010554	0.0108129	0.0217895	0.0085778	0.0068196	0.00541712	0.00220162	0.0329472	0.00347469	0.0195337	0	0.0228054	0.0138311	0.00206432	0.0136235	0.0143049	0	0.0486613	0.00457465	0.00359427	0	0.00704007	0.0191696	0.00794226	0.0107063	0.0155271	0.00576013	0.0154469	0.00766836	0.00329525	0.016857	0.00900089	0	0.00664681	0.0124269	0.014784	0.0163727	0	0.00904621	0.00222088	0.0106091	0.0865469
CANX	0.371533	0.337903	0.364103	0.396862	0.394596	0.425426	0.663784	0.556684	0.480585	0.366339	0.47304	0.371949	0.42756	0.511737	0.33511	0.323503	0.461139	0.405379	0.521681	0.369441	0.407641	0.409899	0.332015	0.475897	0.420009	0.325921	0.110631	0.289395	0.433997	0.397925	0.404492	0.476601	0.465018	0.42011	0.326257	0.347397	0.511502	0.426702	0	0.403353	0.365985	0.267892	0.332437	0.362376	0.339381	0.430366	0.361342	0.339786
MAML1	0.149873	0.205999	0.195589	0.18212	0.161216	0.16908	0.166544	0.163057	0.208884	0.194912	0.158335	0.146443	0.173264	0.18179	0.263004	0.212127	0	0.174424	0.166612	0.175045	0.184523	0.205954	0.193277	0.213063	0.134379	0.151538	0.295121	0.0891574	0.198844	0.128372	0.171788	0.198787	0.178242	0.209261	0.154489	0.203751	0.164513	0.185078	0	0.170081	0.189902	0.132565	0.210218	0.0966774	0.13384	0.234987	0.259197	0.0623672
LTC4S	0.00844862	0.00230594	0.0036224	0.0179128	0.0199127	0.00815205	0.0066793	0.0119872	0.0120182	0.00473572	0.0114873	0.0022285	0.015069	0.00747482	0.0121744	0	0	0.0166649	0.0150566	0.00714764	0.0209923	0.000917123	0.00930449	0.0101295	0	0.00145309	0	0.00332052	0.0091156	0.00805159	0.00865076	0.00437085	0.0152524	0.00691654	0.0184131	0.00974166	0.00683656	0.010061	0	0.0123139	0.0049855	0	0	0	0.00216242	0	0.00285562	0
MGAT4B	0.0602924	0.0551672	0.0744276	0.0740666	0.0826473	0.0729944	0.0724342	0.0949683	0.115074	0.0460592	0.0831474	0.0478041	0.0760585	0.144586	0.0547952	0.104072	0.0968185	0.0975887	0.0946177	0.0849394	0.108647	0.058796	0.0392656	0.0864133	0.0489223	0.0754918	0	0.0737234	0.0706453	0.0813592	0.044363	0.123641	0.0636526	0.0527399	0.0120204	0.0509241	0.104094	0.0721784	0	0.0676307	0.125148	0.0450139	0.0682841	0.0389917	0.0544579	0.0442297	0.0530578	0
SQSTM1	0.200265	0.198319	0.274373	0.301157	0.247483	0.198961	0.569949	0.431821	0.438317	0.241758	0.291877	0.199113	0.322035	0.421565	0.252381	0.386952	0.24258	0.384261	0.394228	0.265537	0.348659	0.477118	0.24752	0.455759	0.263886	0.207944	0.801133	0.191046	0.231552	0.195003	0.276301	0.426363	0.259965	0.329711	0.232248	0.30105	0.38425	0.351928	0	0.310815	0.433164	0.216209	0.305947	0.250403	0.348547	0.323795	0.419913	0.500931
MRNIP	0.189796	0.217976	0.262228	0.226307	0.205519	0.218864	0.187297	0.270739	0.349732	0.201476	0.220286	0.184747	0.217601	0.462291	0.308906	0.407345	0	0.350306	0.271304	0.286657	0.270586	0.376164	0.163674	0.343395	0.166444	0.184665	0	0.131555	0.286307	0.20123	0.167868	0.451152	0.217449	0.284117	0.118912	0.255653	0.273656	0.230698	0	0.288088	0.316932	0.216152	0.364309	0.147957	0.175317	0.246821	0.328823	0.732414
TBC1D9B	0.132272	0.183999	0.19895	0.170018	0.155296	0.126543	0.199596	0.283805	0.258944	0.159742	0.20043	0.167588	0.184311	0.307821	0.191645	0.247403	0.148678	0.236447	0.22481	0.21402	0.206128	0.269384	0.164101	0.307579	0.133813	0.140243	0.110631	0.10281	0.170262	0.139193	0.129795	0.279469	0.186918	0.188561	0.134421	0.20818	0.233171	0.231934	0.531656	0.221909	0.216885	0.178187	0.208927	0.10724	0.20076	0.403205	0.264856	0.178211
RNF130	0.993116	0.920232	1.07084	0.824292	0.803387	0.830048	0.805225	0.950446	0.945531	1.0344	1.00739	0.999773	0.979304	0.963343	1.1118	0.94443	0.746294	0.991555	0.89274	0.911368	0.947076	1.11355	1.00827	1.11889	0.945423	0.869686	0.864615	0.720165	0.694986	0.805362	0.908846	0.899447	0.995797	1.0108	1.06872	1.17076	1.03312	1.09981	0	0.987685	0.95392	0.916337	0.937465	0.800684	0.853812	0.877996	1.13466	0.899891
RASGEF1C	0.120721	0.0838111	0.210884	0.122951	0.141536	0.0747269	0.135231	0.16887	0.190313	0.222034	0.184889	0.147845	0.206366	0.212018	0.184903	0.244122	0.0968185	0.166332	0.151272	0.0995267	0.127287	0.11834	0.169576	0.173312	0.191408	0.214715	0.110631	0.0609804	0.0661966	0.0865213	0.117934	0.100756	0.157257	0.224484	0.185436	0.203811	0.195654	0.225486	0.531656	0.139985	0.162546	0.141492	0.132144	0.113858	0.18935	0.127889	0.22796	0
MAPK9	0.312596	0.267959	0.344241	0.323418	0.306887	0.300797	0.38633	0.391654	0.410311	0.350726	0.399119	0.330428	0.379527	0.380932	0.290615	0.385234	0.0758001	0.345467	0.408756	0.327283	0.320189	0.451802	0.242574	0.385925	0.357978	0.305486	0.318954	0.232057	0.411197	0.299944	0.277741	0.511147	0.372047	0.390105	0.310003	0.337014	0.390622	0.392915	0.573683	0.343503	0.344254	0.349911	0.348098	0.251756	0.389992	0.407957	0.38081	0.498654
GFPT2	0.186557	0.120823	0.187648	0.125421	0.130615	0.136239	0.36988	0.159755	0.223031	0.143782	0.199016	0.161425	0.150601	0.275251	0.25707	0.239576	0	0.275982	0.172055	0.179778	0.173021	0.367068	0.192541	0.252887	0.14582	0.128333	0	0.12202	0.168835	0.18301	0.123764	0.301214	0.21037	0.255751	0.0574154	0.195987	0.259348	0.264948	0.586186	0.229635	0.214137	0.180855	0.206159	0.155464	0.251763	0.27677	0.291449	0.358819
CNOT6	0.202057	0.192528	0.210375	0.21189	0.23529	0.166387	0.169637	0.250786	0.243975	0.234428	0.230917	0.123138	0.165485	0.174478	0.193419	0.19472	0.282123	0.228642	0.20874	0.209589	0.208947	0.263324	0.147113	0.267991	0.191769	0.192613	0.299423	0.160132	0.170876	0.207361	0.137676	0.250765	0.205785	0.268693	0.123542	0.234095	0.229771	0.190403	0	0.213085	0.237479	0.159951	0.216697	0.110904	0.151236	0.18712	0.272977	0.307376
SCGB3A1	0	0	0	0.00128022	0	0	0	0.0020499	0.000829531	0	0	0	0	0	0	0	0	0	0	0	0.00161989	0	0	0	0	0	0	0	0	0	0	0	0	0	0	0	0	0	0	0	0	0	0.00594199	0	0	0	0	0
FLT4	0	0.00262029	0.00255162	0.00166915	0	0	0	0	0	0	0	0	0.00349061	0	0	0.00233492	0	0	0	0.00371649	0	0.00184522	0	0	0.0066017	0.00636847	0	0	0	0	0	0	0	0	0	0	0.00150739	0	0	0.00266699	0	0.0035572	0	0	0	0	0	0
MGAT1	0.0313217	0.0714028	0.0696498	0.0749258	0.0655337	0.0685997	0.113021	0.0697878	0.0989251	0.069111	0.0660803	0.0479455	0.0415889	0.0924644	0.0675743	0.126469	0	0.051298	0.0946353	0.0668344	0.0978311	0.0695269	0.0303764	0.103068	0.0879857	0.0606256	0.188793	0.0295285	0.0537567	0.0503432	0.0783786	0.0849619	0.0692118	0.05686	0.0359832	0.0644953	0.110758	0.0428215	0	0.0415131	0.0713579	0.0446299	0.0670736	0.0341576	0.0587872	0.0728251	0.0866565	0.0408478
ZFP62	0.0536636	0.0517894	0.0683927	0.0458861	0.0614533	0.0350403	0.0788265	0.0890943	0.0978911	0.0798607	0.0713198	0.0346715	0.0470367	0.104006	0.0270917	0.0567861	0	0.0724288	0.0854618	0.0609948	0.0504777	0.0919404	0.0384551	0.0684289	0.0671661	0.0731949	0	0.037674	0.043386	0.0401087	0.036385	0.0691275	0.0403913	0.075387	0.04518	0.0440336	0.06063	0.0838998	0	0.0628277	0.061198	0.0341624	0.0599691	0.051642	0.0830689	0.0919548	0.0705108	0.186905
BTNL8	0	0	0.00372778	0.00147034	0.00190518	0.00141691	0	0	0.00262618	0	0.000880776	0	0	0	0	0.00267319	0	0.00148956	0.00469695	0	0.00289914	0.0011662	0	0	0	0	0	0	0.00116406	0.00344561	0.00551865	0.00262171	0.000876234	0	0	0.00317208	0	0	0	0.00556666	0.0031912	0.00310093	0	0.00555284	0	0	0.00143414	0
BTNL3	0	0.00228177	0.00246232	0.00517472	0.00199401	0	0.00209775	0	0.00420221	0	0	0	0	0	0	0	0	0	0.00250947	0	0	0.00305405	0.001353	0	0	0	0	0	0	0.00241584	0	0.00160856	0	0.00569339	0	0.00166694	0.0019774	0	0	0.00166047	0.00226346	0	0	0	0	0	0.00970581	0
BTNL9	0.00494249	0.0111554	0.00797428	0.00999246	0.00668992	0.00679932	0.0109188	0.00184653	0.00828396	0.00686431	0.00417483	0.00086987	0.00785095	0	0.0113431	0.00379682	0	0	0	0.00813725	0.00477809	0	0.00159055	0.00326855	0.0177851	0	0	0	0.0108548	0.00314952	0.00370218	0.00208955	0.00239527	0	0	0.00116375	0.00958078	0.00179245	0	0	0.00440225	0.00762197	0.0119991	0.00811774	0.0198104	0	0.002091	0
OR2V2	0.00116671	0	0	0	0	0	0	0	0	0	0.000979324	0	0	0	0	0	0	0	0	0	0	0	0	0	0	0	0	0	0.00157236	0	0	0	0	0	0	0	0	0	0	0	0	0	0	0	0	0	0	0
TRIM7	0.0595463	0.0340512	0.0239299	0.042453	0.0345205	0.0388288	0.042582	0.0515003	0.0756724	0.0213335	0.0439016	0.0402863	0.0547402	0.131188	0.0715506	0.0880522	0	0.0712841	0.0421564	0.0651345	0.0722105	0.0845496	0.0478841	0.103172	0.0509715	0.0632644	0	0.0367363	0.0331859	0.0367722	0.0289076	0.0744619	0.0606275	0.054623	0.00870164	0.0662644	0.0611011	0.0304494	0	0.0729885	0.0695665	0.0590529	0.0578591	0.0580031	0.0407287	0.0212501	0.0936777	0
TRIM41	0.0353314	0.0501907	0.0525016	0.0434103	0.0519313	0.030077	0.0530368	0.0277056	0.0860945	0.0338756	0.0303162	0.0512949	0.0601279	0.0347284	0.0440732	0.0421467	0	0.0529667	0.062079	0.0649562	0.034162	0.0677755	0.0309226	0.048287	0.0831076	0.058831	0	0.0200044	0.0454517	0.0423086	0.0756673	0.0675632	0.05699	0.0505973	0.0195451	0.0556264	0.0418983	0.0458089	0	0.0380859	0.0553264	0.0371663	0.0547618	0.0237823	0.0435191	0.071205	0.0560585	0
RACK1	0.140435	0.155635	0.203085	0.226664	0.170129	0.161132	0.328258	0.231157	0.320674	0.119265	0.18213	0.108651	0.193496	0.304956	0.175702	0.313214	0.0989959	0.19443	0.278362	0.17053	0.200505	0.256986	0.0986693	0.3145	0.212322	0.143288	0.110631	0.12391	0.226561	0.135455	0.152086	0.251647	0.153087	0.204365	0.0961397	0.175047	0.236971	0.143324	0	0.256309	0.206809	0.133323	0.245581	0.167212	0.164085	0.191622	0.130732	0.249272
TRIM52	0.13103	0.0964852	0.0936853	0.109135	0.114912	0.101354	0.17902	0.125728	0.167193	0.127547	0.107215	0.111916	0.13219	0.159008	0.117218	0.120239	0	0.125194	0.105972	0.0939957	0.0875041	0.170303	0.0850986	0.175136	0.107114	0.0954576	0	0.127004	0.116267	0.107556	0.0874209	0.146407	0.106329	0.153569	0.119489	0.106495	0.121091	0.109727	0	0.0814441	0.113245	0.0681246	0.142082	0.145509	0.128136	0.14092	0.117188	0.0408478
DUSP22	0.0459519	0.0474223	0.0733471	0.0480861	0.0528679	0.0626239	0.0396345	0.0861486	0.0798788	0.0461743	0.0859152	0.0477269	0.0364349	0.0463117	0.074516	0.0705549	0	0.0801734	0.0752182	0.0615993	0.0632581	0.0917073	0.0381133	0.109818	0.0482556	0.0477308	0	0.0483518	0.0478637	0.0394944	0.0558911	0.107126	0.0424651	0.0801345	0.0482826	0.0583496	0.0862963	0.0672615	0	0.0570777	0.0886862	0.0600863	0.0749833	0.0400326	0.0554042	0.0357891	0.103298	0.0623672
IRF4	0	0	0.00149315	0.00348195	0.00342442	0.00159635	0	0	0.0023731	0	0	0.00102378	0	0	0	0	0	0	0	0.000913015	0	0.00570906	0.00548419	0.00393639	0	0.00201416	0	0.00804976	0.00190367	0	0	0.00760475	0	0.00144185	0	0.00470192	0.00143388	0	0	0	0.00165399	0	0	0	0	0	0	0.0995147
EXOC2	0.505574	0.518708	0.565696	0.410548	0.498921	0.474816	0.61884	0.543566	0.558784	0.556431	0.523098	0.565121	0.54755	0.474368	0.471208	0.508249	0.276874	0.522164	0.509828	0.508079	0.533311	0.686389	0.503384	0.658265	0.56132	0.572947	0.410815	0.415461	0.635459	0.40744	0.476746	0.6438	0.517118	0.635264	0.48428	0.534643	0.650323	0.636283	0.586186	0.544233	0.470892	0.573205	0.573609	0.457599	0.531877	0.536738	0.571058	0.966955
FOXQ1	0.00494118	0.00463592	0	0.00198876	0	0.00168697	0.00241658	0	0.0019461	0.00325936	0	0	0	0.00487125	0	0	0	0	0	0	0	0	0.0026442	0	0	0	0	0	0.00506978	0	0.00450126	0.00223384	0	0	0	0	0	0	0	0	0	0	0	0	0	0	0	0
FOXF2	0	0	0.00128571	0	0	0.00298435	0.0015759	0	0.000898178	0	0	0	0	0.00325693	0	0	0	0	0.0027309	0	0.00184092	0.00087545	0.00392699	0	0	0	0	0	0	0	0	0	0.00164946	0	0	0	0	0	0	0	0	0	0	0	0	0	0	0
FOXC1	0	0	0	0	0	0	0	0	0	0	0	0	0	0	0	0	0	0	0	0	0.00182487	0	0	0	0	0	0	0	0	0	0	0	0	0	0	0	0	0	0	0	0	0	0	0	0	0	0	0
GMDS	0.648717	0.672989	0.867851	0.803602	0.847111	0.737104	0.588873	0.706777	0.835475	0.804132	0.77614	0.744188	0.775059	0.774695	0.754046	0.815142	0.543721	0.865371	0.711754	0.898464	0.787581	0.759793	0.736864	0.918741	0.720606	0.673298	1.19493	0.681779	0.684309	0.617138	0.643537	0.607649	0.76232	0.856425	0.518965	0.818576	0.762087	0.704813	0	0.677142	0.872052	0.564624	0.524728	0.695903	0.720714	0.718807	1.03386	0.390245
MYLK4	0.0278083	0.0249629	0.0260862	0.026599	0.0204906	0.025197	0.071094	0.0433763	0.0346971	0.0386721	0.0336504	0.0362205	0.0531359	0.0469933	0.0322576	0.0497389	0	0.0577385	0.0375325	0.025923	0.0397017	0.0629748	0.0251079	0.0364147	0.0444201	0.0242388	0.110631	0.0318354	0.0223517	0.0252613	0.0442668	0.041502	0.0406896	0.0324353	0.0218926	0.03253	0.0435548	0.0419544	0	0.026919	0.0279262	0.0580283	0.03903	0.0333283	0.0206935	0.0712384	0.0370406	0.0995147
WRNIP1	0.198585	0.142084	0.147186	0.139521	0.125655	0.140391	0.249738	0.201973	0.170641	0.213913	0.194255	0.135756	0.181607	0.286697	0.132575	0.149665	0.0968185	0.218331	0.202881	0.168046	0.173144	0.182362	0.13562	0.172355	0.162098	0.155965	0.410815	0.118311	0.109702	0.1457	0.100234	0.192327	0.116682	0.174383	0.115931	0.154788	0.200144	0.138691	0	0.162424	0.180414	0.102553	0.178443	0.140194	0.106026	0.174854	0.158078	0.103215
SERPINB1	0.00959093	0.0105984	0.0114438	0.0105706	0.00460066	0.00939954	0	0.0132324	0.0139781	0	0.0041167	0.00374545	0.00738607	0.0192503	0.00501893	0.00621192	0	0.0124167	0.00494993	0.00326848	0.00943663	0.00625496	0	0.0149005	0.00956124	0	0	0.00657524	0.00147967	0.00840496	0.00188894	0.0216303	0.00620335	0.00843428	0	0.0066855	0.00476855	0.00749667	0	0.0105963	0.0124399	0.00406565	0	0.00581218	0.00368605	0.00647441	0.0121433	0
SERPINB9	0.148365	0.153705	0.249235	0.228289	0.156102	0.214279	0.231622	0.246272	0.284571	0.161841	0.206505	0.168583	0.172225	0.391736	0.152188	0.298019	0.127419	0.25268	0.285495	0.166815	0.240941	0.286703	0.105862	0.334152	0.159222	0.135314	0.223758	0.188459	0.161646	0.178777	0.110525	0.236999	0.192268	0.27117	0.0708334	0.179391	0.221301	0.215625	0	0.196785	0.240429	0.103261	0.193339	0.124576	0.218475	0.170079	0.267672	0.189762
SERPINB6	0.231189	0.231372	0.207895	0.202504	0.168986	0.223292	0.226547	0.268277	0.249194	0.216688	0.234653	0.227422	0.185752	0.267416	0.214572	0.297128	0.245497	0.345865	0.30656	0.231282	0.284757	0.300502	0.192455	0.330779	0.253545	0.20718	0.339912	0.152511	0.190478	0.263172	0.19218	0.246216	0.268811	0.342741	0.14471	0.244397	0.324254	0.305952	0	0.251931	0.29988	0.229052	0.239735	0.172849	0.276606	0.186043	0.247695	0.41209
NQO2	0.27973	0.346059	0.376157	0.196779	0.283805	0.27922	0.40039	0.51453	0.458463	0.358731	0.346151	0.279662	0.264844	0.630191	0.360379	0.507511	0.259266	0.499277	0.413652	0.332192	0.435071	0.413778	0.304747	0.392895	0.33394	0.235245	0.523181	0.244737	0.254239	0.258558	0.376408	0.598397	0.405966	0.406425	0.247742	0.440327	0.454671	0.314636	0.573683	0.406089	0.431697	0.441736	0.52382	0.246539	0.362271	0.411324	0.291079	0.263706
RIPK1	0.232778	0.174212	0.236823	0.205584	0.149019	0.155873	0.188821	0.242207	0.28975	0.188894	0.220853	0.222938	0.202367	0.412786	0.274159	0.268873	0.207406	0.365626	0.242038	0.234967	0.245637	0.455228	0.194749	0.379774	0.156893	0.246232	0.265848	0.142961	0.194776	0.120471	0.108032	0.372705	0.176109	0.233433	0.0965527	0.227119	0.204109	0.179343	0	0.214921	0.300734	0.207048	0.217188	0.184614	0.214275	0.261061	0.297187	0.248429
BPHL	0.0964347	0.126978	0.157424	0.147395	0.123552	0.121513	0.114668	0.185797	0.180235	0.162861	0.18327	0.137531	0.127073	0.212744	0.236056	0.200921	0	0.197809	0.134653	0.176862	0.147953	0.210008	0.117534	0.272904	0.124624	0.0756839	0	0.0603902	0.151635	0.0699798	0.151244	0.225222	0.127692	0.135978	0.0868897	0.210822	0.152094	0.144726	0	0.16852	0.197549	0.134538	0.223824	0.0812068	0.0638325	0.145502	0.178019	0.134943
TUBB2A	0.287248	0.223744	0.280812	0.397189	0.282593	0.324417	0.495964	0.480356	0.682943	0.225659	0.453677	0.250742	0.390759	0.468062	0.370915	0.428578	0.218152	0.29289	0.644324	0.283824	0.419415	0.384309	0.213886	0.627558	0.463778	0.266482	0	0.244673	0.401346	0.242726	0.389721	0.574224	0.347763	0.273256	0.129587	0.227413	0.37341	0.265602	0	0.334766	0.354561	0.196124	0.388592	0.250968	0.161141	0.519624	0.271793	0.0725755
TUBB2B	0.123928	0.136633	0.141514	0.204107	0.12862	0.136766	0.235856	0.282873	0.383906	0.167328	0.283772	0.124928	0.225658	0.308211	0.14689	0.226434	0.239656	0.19669	0.411351	0.190283	0.213312	0.190741	0.119972	0.396795	0.291756	0.133476	0	0.10983	0.203183	0.0996658	0.0857756	0.270028	0.136327	0.209379	0.0601923	0.137215	0.241378	0.121064	0	0.21442	0.229593	0.0837366	0.216266	0.15679	0.151042	0.264374	0.176086	0.302396
PSMG4	0.204255	0.179034	0.270322	0.233266	0.18185	0.182152	0.191491	0.286397	0.260888	0.227916	0.263684	0.203882	0.217621	0.280062	0.284222	0.253429	0.128535	0.22576	0.240618	0.196086	0.22604	0.342014	0.205884	0.321766	0.139583	0.159801	0.339912	0.223971	0.247527	0.160573	0.279495	0.381037	0.256221	0.267499	0.22981	0.257075	0.162319	0.223792	0	0.203546	0.221322	0.241412	0.318112	0.149034	0.123515	0.27448	0.258913	0.497205
SLC22A23	0.420299	0.418162	0.54527	0.480431	0.523372	0.391313	0.442115	0.5145	0.601633	0.536664	0.547233	0.442566	0.458071	0.557286	0.558271	0.62297	0.226517	0.60286	0.465543	0.573091	0.504173	0.677183	0.49205	0.559981	0.530812	0.425556	0.567767	0.338738	0.449847	0.402853	0.443034	0.587716	0.447967	0.563968	0.457122	0.62067	0.598637	0.52366	0.531656	0.556686	0.552022	0.316894	0.46717	0.44691	0.588739	0.907418	0.750717	0.55194
PXDC1	0.039489	0.014778	0.0444954	0.0424417	0.0406153	0.0305129	0.0638456	0.0792388	0.0696179	0.0732085	0.034216	0.035433	0.046152	0.0639868	0.0326329	0.0365326	0	0.0356166	0.0624209	0.0429277	0.0444674	0.0537982	0.0404949	0.0648478	0.0487824	0.0321739	0	0.0333427	0.0290461	0.0505798	0.0229252	0.0428949	0.0512723	0.0672199	0.0185181	0.0517868	0.0617539	0.0497399	0	0.0731477	0.0537497	0.0424752	0.0571388	0.0292333	0.0266305	0.0410663	0.0725155	0.0656701
FAM50B	0.0178731	0.00804422	0.0113037	0.0207245	0.0207154	0.0266092	0.0430627	0.0499961	0.0412684	0.0110619	0.0199798	0.0130439	0.011377	0.0373415	0.00907789	0.0231731	0	0.0105156	0.0589486	0.0210358	0.0244267	0.0177787	0.0147859	0.0346631	0.0257568	0.0112692	0	0	0.0188966	0.00761579	0.0133799	0.0331613	0.0111056	0.016082	0.0207617	0.00721262	0.0129634	0.0152146	0	0.0196281	0.0135756	0.00285419	0.0239247	0.00743299	0.0151375	0.0109807	0.0101541	0
PRPF4B	0.38206	0.299548	0.359088	0.312855	0.281256	0.301333	0.399714	0.331219	0.348218	0.409814	0.398947	0.414327	0.442247	0.441333	0.468221	0.366791	0	0.331777	0.445209	0.285674	0.375205	0.439721	0.331336	0.381933	0.313112	0.299647	0.295121	0.317804	0.304439	0.288632	0.37424	0.361017	0.42295	0.38509	0.402873	0.386976	0.396533	0.425742	0	0.404628	0.379037	0.398532	0.376479	0.342977	0.289536	0.396078	0.337117	0.386056
FAM217A	0.006805	0.00118243	0.00423418	0.0329039	0.00950736	0.0110613	0.00996583	0.0174438	0.0190806	0.00211215	0.010872	0.00781798	0.00817338	0.0362085	0.00938039	0.0360676	0	0.0236744	0.0171441	0.0123082	0.0154263	0.0160008	0.00943728	0.0401151	0.00618823	0	0	0	0.014013	0.00237729	0.00370218	0.011542	0.00703187	0.0203717	0	0.00845261	0.00789317	0.00249724	0	0.00447896	0.0145395	0.0104008	0.0277263	0.00425729	0.00392276	0.0136824	0.0274689	0
C6orf201	0	0.00166676	0.00999382	0.00756584	0.0106344	0.00299203	0	0	0.0057262	0.00338373	0.00123059	0.00460131	0.00412548	0.0255261	0	0.00699412	0	0.00161244	0.00436794	0.00142209	0.00422382	0.00472015	0	0.00308543	0.00551825	0.0034777	0	0	0.0179525	0.00551793	0	0.00696577	0	0.00119603	0	0.00567346	0.00272027	0	0	0.00901638	0.00270452	0.0102241	0.00642482	0	0	0.00582568	0.00356521	0
ECI2	0.078214	0.0768051	0.0939597	0.0841586	0.0665183	0.0354863	0.100116	0.10515	0.0965819	0.0648289	0.0903086	0.0840587	0.0533927	0.13861	0.104912	0.104104	0.0989959	0.0758738	0.1064	0.0676915	0.058963	0.0891509	0.0319871	0.0911824	0.092188	0.0401671	0	0.0508204	0.0828785	0.0418092	0.0798507	0.128313	0.0808762	0.0911771	0.071404	0.083513	0.0961954	0.0596954	0	0.0851484	0.0649751	0.0480005	0.0595095	0.032021	0.0179726	0.0570127	0.0865697	0.127395
CDYL	0.248476	0.278085	0.294554	0.291486	0.28122	0.291731	0.243417	0.281594	0.286993	0.296689	0.292634	0.239801	0.238349	0.34179	0.274771	0.36808	0.290141	0.326125	0.300097	0.311112	0.288643	0.349725	0.242516	0.308549	0.315554	0.22605	0.245509	0.212536	0.292874	0.309283	0.193056	0.351288	0.219506	0.297485	0.206599	0.27214	0.307872	0.23698	0	0.321639	0.282244	0.273624	0.273262	0.171223	0.158666	0.302623	0.314227	0.555922
RPP40	0.00558922	0.00832584	0.0140145	0.0181725	0.0233009	0.0213702	0.0165298	0.0208658	0.0185049	0.0101006	0.0170247	0.00679179	0.0109566	0.024012	0.0310019	0.0153291	0	0.00669663	0.0231573	0.0106251	0.0098181	0.00964739	0.0126479	0.0150805	0.00141028	0.0246651	0	0.03114	0.0136248	0.0112733	0.0164125	0.0152707	0.00742596	0.0184261	0	0.012155	0.0141327	0.0136754	0	0.0123861	0.0182537	0.00216621	0.0102703	0.00395411	0.017703	0	0.0115384	0
PPP1R3G	0.00128111	0	0	0.00167008	0	0	0	0	0.00102133	0	0	0	0	0	0	0	0	0.00138921	0.0015376	0	0.00184396	0	0.00463207	0	0	0.00290132	0	0	0	0	0.0034315	0	0	0.00133508	0	0	0.00126212	0	0	0	0	0	0.00606029	0	0	0	0.00116409	0
LYRM4	0.193936	0.254906	0.260652	0.247306	0.229004	0.248378	0.208099	0.32072	0.316316	0.236879	0.325839	0.302331	0.267665	0.260806	0.267408	0.321188	0.389165	0.284335	0.273777	0.272954	0.325884	0.314997	0.295995	0.31162	0.263399	0.295892	0.188793	0.205542	0.19511	0.206985	0.232579	0.287231	0.27938	0.334135	0.334367	0.343383	0.301271	0.261397	0	0.286531	0.355556	0.264856	0.200745	0.19678	0.178822	0.323082	0.366832	0.120471
FARS2	0.497634	0.615945	0.679127	0.641449	0.715807	0.659103	0.708961	0.571438	0.748325	0.729541	0.677598	0.528289	0.524254	0.57326	0.701683	0.653563	0.921655	0.700439	0.568142	0.629574	0.66526	0.702236	0.526931	0.809245	0.625591	0.567377	0.434302	0.560966	0.474125	0.635135	0.587069	0.62431	0.614499	0.801654	0.648543	0.681318	0.748785	0.596054	0	0.658095	0.718766	0.500669	0.461322	0.611788	0.550918	0.6883	0.819211	0.527039
NRN1	0.0610348	0.0311624	0.0306557	0.05064	0.051678	0.0467441	0.0659961	0.0769242	0.0618815	0.0289648	0.0242375	0.0267625	0.030544	0.0499966	0.0313282	0.0495889	0	0.0546481	0.0298666	0.0416576	0.0358353	0.036651	0.0486903	0.0196339	0.0483371	0.0539613	0	0.0473275	0.0426952	0.0559681	0.0973898	0.0579129	0.0984675	0.0204467	0.0406527	0.0215777	0.0410762	0.0461595	0	0.0131153	0.0339232	0.0320802	0.0339868	0.0390515	0.0183033	0.0380855	0.0171208	0
F13A1	0.00757586	0.0131689	0.00415895	0.0149772	0.00523102	0.0136647	0.0096677	0.00266891	0.0117672	0.00996237	0.00653205	0.00993295	0.00338236	0.00951778	0.00322235	0.00943341	0	0.00315596	0.00762461	0.00841565	0.0200519	0.0221696	0.00614484	0.0152964	0.00114515	0	0	0.0106367	0.0215184	0.00213399	0.00323086	0.0297833	0.0123371	0.0170132	0	0.0132848	0.00414092	0.021404	0	0.0118921	0.0113516	0.00954625	0.0184441	0	0	0.0159657	0.00977635	0
LY86	0.00594003	0.0142547	0.0222987	0.0150744	0.0224562	0.00565915	0.00717704	0.0149051	0.0219656	0.0314158	0.0134689	0.0144023	0.0108749	0	0.0217966	0.0196972	0	0.0166535	0.0158165	0.00805255	0.0135208	0.00897016	0.0144624	0.0111122	0.00394045	0.0452054	0	0.0221382	0.011678	0.0222688	0.0179315	0.0168926	0.016641	0.0267235	0	0.0131449	0.0146908	0.0262418	0	0.00714087	0.0201056	0.00790262	0.00982287	0	0.0104056	0.0372034	0.0336772	0
RREB1	0.00434359	0.00533287	0.0065663	0.0150484	0.0184476	0.0110188	0.00475616	0.00677071	0.0102401	0.00860692	0.00855061	0.00314998	0.0066512	0	0.00547421	0.00691915	0	0.0134291	0.00205334	0.00775633	0.0106412	0.00523574	0.00199392	0.0040838	0.0150589	0.0220913	0	0	0.0231232	0.00136479	0.00400269	0.00599745	0.00368263	0.0067167	0	0.0108653	0.00992014	0.00268988	0	0.00953025	0.00291236	0.00342294	0.00740341	0	0	0	0.00697093	0
SSR1	0.308514	0.303442	0.365934	0.332207	0.336068	0.376414	0.321625	0.311918	0.385695	0.295462	0.363364	0.266682	0.307505	0.32502	0.296156	0.386685	0.238976	0.331722	0.381365	0.403199	0.411176	0.373549	0.215735	0.363667	0.399572	0.25721	0.110631	0.347464	0.398309	0.328514	0.198573	0.417037	0.341023	0.34326	0.221666	0.302321	0.30981	0.331572	0	0.318757	0.303677	0.207005	0.392605	0.202804	0.26892	0.352133	0.317203	0.469317
CAGE1	0.0023809	0	0.0031348	0.0064154	0	0	0.0141132	0.00640054	0.00866596	0.0051905	0.00430989	0	0.00609031	0.00811739	0.0126447	0.00725387	0	0.00995805	0.00210222	0	0.00185401	0.003713	0.004896	0.00363018	0.00384144	0.00116025	0	0	0.00402348	0.00310967	0	0.00437748	0.00156245	0.00586667	0	0.0121803	0.00799636	0	0	0.00606423	0.00405607	0	0.00567723	0.00677072	0	0	0	0.0623672
RIOK1	0.0588764	0.0646096	0.0768967	0.0605472	0.0726401	0.0856541	0.0750449	0.0816465	0.114376	0.0596457	0.0808032	0.0165413	0.0759432	0.0896717	0.0956469	0.105717	0	0.0968324	0.0775781	0.0852259	0.0829102	0.0979329	0.0744974	0.147187	0.0772665	0.0489469	0	0.0563537	0.0505234	0.0678414	0.0386132	0.104052	0.0603664	0.121342	0.024646	0.0623357	0.108976	0.124499	0.586186	0.110543	0.0948591	0.0376665	0.0622527	0.0690397	0.0591466	0.128918	0.082994	0
DSP	0.0140551	0.0103454	0.0105536	0.0119242	0.00430481	0.0146396	0.0184637	0	0.0070566	0.0051205	0.0165839	0.0123224	0.00781285	0.00869575	0	0.00559427	0	0.0040026	0.011948	0.00720445	0.00990137	0.0064321	0.0145003	0.0101888	0.00444073	0.0250382	0	0.0148964	0.0134291	0.0126929	0.0245635	0.0129526	0.00208003	0.012845	0.0178112	0.0141607	0.0171852	0.0253175	0	0.00693253	0.00928569	0.0105528	0.0112647	0.00708682	0.0055349	0.0304482	0.00186119	0
SNRNP48	0.0831331	0.0806476	0.116228	0.108735	0.142114	0.105006	0.273519	0.134259	0.144046	0.134048	0.103447	0.0969881	0.0887836	0.144855	0.0868723	0.127024	0	0.0940539	0.122348	0.0813106	0.123227	0.148027	0.0766828	0.15186	0.0939638	0.0912548	0	0.0836945	0.168629	0.0918497	0.105455	0.167275	0.0695441	0.159957	0.0781708	0.0957073	0.182083	0.144312	0	0.120082	0.108644	0.0790144	0.115702	0.122549	0.139871	0.15546	0.131547	0.225185
BMP6	0.0435756	0.0568447	0.122969	0.077852	0.114037	0.0717893	0.0370345	0.0809536	0.115189	0.0883973	0.0899389	0.055616	0.10133	0.0936361	0.0619735	0.0754676	0.107565	0.0511695	0.100977	0.0979209	0.0772203	0.129267	0.0884772	0.126519	0.071393	0.0803907	0	0.067817	0.036846	0.057311	0.0665696	0.118122	0.0508407	0.0466555	0.0708373	0.105794	0.0995005	0.0760027	0	0.150215	0.122813	0.0707905	0.0668677	0.0409956	0.0521216	0.0929529	0.106719	0.0408478
TXNDC5	0.00174413	0.00262122	0.00259514	0.00114273	0	0.00159923	0	0.00134967	0.00548569	0.0031665	0	0	0.00499275	0.00824076	0	0	0	0.00341276	0	0.00308774	0.00366202	0.00102087	0.00243557	0.00222615	0.00890744	0.00978684	0	0	0.00161708	0	0.00462401	0.00557838	0.00508657	0	0	0	0.00419014	0.00180576	0	0	0.00233333	0	0.00603599	0	0	0.00432944	0	0.0995147
BLOC1S5-TXNDC5	0.0975049	0.0710045	0.106577	0.0614824	0.0840636	0.0542238	0.0422901	0.0876076	0.110477	0.119901	0.0925509	0.0698238	0.0832849	0.0757172	0.0644495	0.110442	0	0.102454	0.100256	0.0808202	0.0804676	0.113803	0.0796466	0.0746931	0.0825049	0.072181	0	0.042457	0.0776975	0.0701978	0.0573371	0.153545	0.0898008	0.0931196	0.103776	0.0935578	0.0850421	0.0554342	0	0.0870134	0.0990468	0.0826389	0.0782815	0.057486	0.024476	0.124407	0.108956	0
EEF1E1-BLOC1S5	0.0077469	0.00351388	0.00654768	0.0113233	0.00573706	0.00323161	0.0147493	0.00907142	0.0140978	0.00558011	0.00538012	0.00799959	0.0164392	0.00377041	0.00604712	0.0155355	0	0.0100314	0.00587458	0.00693866	0.00738196	0.0107461	0.00736428	0.0244371	0.00454852	0.00760169	0	0	0.00119311	0.00518863	0.00256048	0.0140515	0.0099438	0.00405673	0.00694597	0.0126302	0.00935838	0.00438301	0	0.00248422	0.01564	0.012868	0.0054268	0	0.00835257	0.0235291	0.0107558	0
EEF1E1	0.00144697	0	0	0	0	0	0.00357299	0.00171382	0.00076133	0	0	0	0	0	0	0	0	0	0	0.00204757	0	0	0	0	0	0	0	0	0	0	0	0	0	0.00243097	0	0.00149691	0	0.00328683	0	0	0.00174328	0	0	0	0	0	0	0
SLC35B3	0.0772199	0.0873202	0.089548	0.0845278	0.0940478	0.0965672	0.0868305	0.0935351	0.109376	0.0761938	0.0919819	0.0751848	0.09051	0.110763	0.0828086	0.071775	0.203035	0.108546	0.101816	0.075928	0.0996455	0.0817462	0.0525301	0.0989334	0.101974	0.074862	0	0.0754795	0.0802267	0.0800857	0.0943546	0.108185	0.0625427	0.0794922	0.0521455	0.0624562	0.0587023	0.0584721	0	0.094842	0.0772231	0.0673911	0.0646535	0.0557677	0.0410469	0.0899456	0.0815584	0
TFAP2A	0.0011362	0	0.00140045	0	0.00154574	0	0	0.00582003	0.000693505	0	0.00223545	0	0.000897987	0.0043363	0	0	0	0	0	0.00112923	0	0	0	0	0	0	0	0.00346447	0	0	0.00547388	0	0	0.00534505	0	0.000675937	0	0	0	0.00277828	0	0	0	0	0.00286673	0	0	0
GCNT2	0.174926	0.190895	0.220635	0.215464	0.244635	0.201021	0.412171	0.168907	0.286233	0.247478	0.228027	0.197721	0.169	0.291808	0.273363	0.257297	0.115345	0.161241	0.228035	0.253091	0.274576	0.163601	0.155533	0.286595	0.204507	0.195128	0.155217	0.165808	0.10609	0.189456	0.159943	0.279788	0.172005	0.294606	0.105739	0.22546	0.242337	0.217635	0	0.226488	0.286381	0.148333	0.234934	0.181359	0.224871	0.279951	0.28951	0.567137
C6orf52	0.00215294	0.00991985	0.00891266	0.00659008	0.0122357	0.00158838	0.0117697	0.00941878	0.0145284	0.0131338	0.0206027	0.0119957	0.0126004	0.0151717	0.00395958	0.022403	0	0.0137215	0.0155739	0.0105985	0.0128215	0.00608246	0.0166806	0.0264093	0.00699978	0.0092404	0	0.00973703	0.00852499	0.00540015	0.00771379	0.0118474	0.00288535	0.0164103	0	0.0166742	0.012483	0.00373919	0	0.0156311	0.0171603	0.00342294	0	0.0100834	0.00581166	0	0.0117659	0
PAK1IP1	0.0582158	0.0772345	0.0593131	0.0682848	0.0720535	0.0755577	0.0682681	0.0738026	0.0856415	0.0571447	0.0874843	0.0482756	0.0632748	0.0943784	0.0384747	0.0743512	0	0.0615033	0.0913184	0.0654907	0.0663579	0.061417	0.0429373	0.142182	0.061564	0.0577284	0	0.0183367	0.0513699	0.0393326	0.0196277	0.0871893	0.0549384	0.0799845	0.0171231	0.065324	0.0630715	0.0750373	0	0.0773964	0.0705551	0.0136152	0.0452896	0.0291266	0.0406852	0.101376	0.075686	0
TMEM14C	0.0448196	0.0513908	0.0592398	0.065097	0.0477105	0.0488646	0.0727563	0.0795989	0.0930365	0.0558279	0.057204	0.0506733	0.0476233	0.167685	0.066718	0.111123	0	0.0740951	0.0970252	0.0634715	0.0593541	0.070351	0.0534531	0.0806074	0.0325221	0.0186526	0	0.0188668	0.0652711	0.0541401	0.0626159	0.107295	0.048417	0.060386	0.0357635	0.0535474	0.0786027	0.0496126	0	0.0601021	0.0771154	0.0232286	0.0786058	0.0844569	0.0613376	0.0584782	0.0609312	0.0656701
TMEM14B	0	0	0	0	0	0	0	0	0	0	0	0	0	0	0	0	0	0	0.00269272	0	0	0	0	0	0	0	0	0	0	0	0	0	0	0	0	0	0	0	0	0	0	0	0	0	0	0	0	0
AL024498.2	0.145782	0.131079	0.114625	0.0982881	0.106495	0.121934	0.0906098	0.126455	0.122319	0.107924	0.122824	0.154181	0.0981891	0.118096	0.143378	0.0869156	0	0.156357	0.101721	0.125357	0.168721	0.185057	0.114664	0.0711092	0.119182	0.139668	0	0.109707	0.158025	0.113693	0.183114	0.201728	0.134105	0.117539	0.132109	0.148213	0.0945859	0.103728	0	0.123035	0.135431	0.215284	0.148527	0.09688	0.0997758	0.186185	0.151668	0.393923
MAK	0.0510481	0.0587396	0.180698	0.338283	0.223577	0.113286	0.106231	0.173273	0.296858	0.109057	0.120068	0.0493874	0.0643057	0.34248	0.0835391	0.295704	0	0.229259	0.235767	0.114788	0.257395	0.214957	0.0159034	0.295585	0.102142	0.021918	0	0.0559878	0.255334	0.153228	0.0459331	0.337007	0.0547413	0.302889	0.0422332	0.0829439	0.169082	0.0531609	0	0.117171	0.187897	0.0598173	0.272823	0.0128315	0.075226	0.201558	0.237303	0.0865469
GCM2	0.00101374	0	0.00515561	0.00238399	0	0.00150108	0.00171719	0.00422032	0.00537953	0	0.00220268	0	0	0.00976286	0	0.0028982	0	0.00280446	0.00305796	0	0.00185401	0.00198912	0	0.0104447	0	0.00429092	0	0	0.0123946	0	0	0.00963127	0.00263739	0.00153322	0.00833313	0.00243295	0.00268833	0.00241807	0	0.00604858	0.00708718	0	0.0102533	0	0.00483486	0	0	0
SYCP2L	0.250421	0.194375	0.124285	0.0886283	0.10763	0.142473	0.0703968	0.14322	0.118596	0.117612	0.136973	0.157965	0.138722	0.119453	0.185109	0.072626	0.138965	0.192154	0.126202	0.145043	0.182899	0.296693	0.0731477	0.124627	0.115533	0.179902	0	0.102862	0.135067	0.12479	0.145544	0.359879	0.16646	0.114305	0.198077	0.174366	0.0957652	0.115245	0	0.147142	0.11369	0.144654	0.206588	0.0822639	0.110699	0.152658	0.164163	0.530398
ELOVL2	0.0906569	0.0756657	0.104424	0.0882809	0.0907029	0.125742	0.137051	0.0851728	0.110631	0.0921238	0.107677	0.0938581	0.0972846	0.0991585	0.0707267	0.119243	0.38628	0.099658	0.109144	0.121874	0.100387	0.132614	0.062349	0.130109	0.106531	0.0866589	0	0.0641359	0.100944	0.101167	0.0451593	0.110714	0.0695278	0.105436	0.12375	0.119493	0.091593	0.106888	0	0.0960624	0.107703	0.0493825	0.131486	0.0749519	0.123609	0.11917	0.109723	0.23303
SMIM13	0.152486	0.182528	0.200866	0.203239	0.23371	0.225166	0.305062	0.179928	0.235979	0.167271	0.287227	0.146629	0.177814	0.117664	0.138909	0.134982	0.128535	0.156252	0.273736	0.202815	0.198864	0.229199	0.125966	0.281304	0.255546	0.114867	0.250258	0.160515	0.173301	0.178856	0.148109	0.201569	0.168063	0.259228	0.104901	0.171294	0.205632	0.206691	0.531656	0.153677	0.190115	0.102602	0.122797	0.142297	0.206373	0.20953	0.202066	0
ERVFRD-1	0	0	0.00215601	0	0.00128466	0	0.00531529	0	0.00126332	0	0	0	0	0	0	0	0	0	0	0	0	0	0	0	0	0	0	0	0	0	0	0	0	0.00136093	0	0	0	0	0	0	0	0	0	0	0	0	0	0
NEDD9	0.0098003	0.0309392	0.0569152	0.104979	0.0585841	0.0347216	0.0343645	0.0348847	0.0873553	0.0244781	0.0283548	0.0126809	0.0242285	0.0829983	0.00799962	0.0863693	0	0.0371846	0.0622426	0.0323356	0.0588799	0.0250992	0.0132049	0.102071	0.011879	0.00928455	0.155217	0.00472135	0.0760164	0.0430197	0.0186886	0.0587765	0.0177191	0.0987334	0.014575	0.0263402	0.0342847	0.0334418	0	0.0488588	0.065457	0.0213921	0.0631635	0.00631893	0.0185619	0.012209	0.0309145	0
TMEM170B	0.197165	0.238425	0.262354	0.20448	0.235592	0.259582	0.315673	0.263934	0.233451	0.248605	0.274512	0.18688	0.187451	0.234396	0.279297	0.247004	0.245069	0.197508	0.290909	0.222619	0.233315	0.266052	0.15921	0.27526	0.287661	0.180337	0	0.19007	0.187501	0.193655	0.122351	0.202462	0.164796	0.298027	0.0923104	0.195525	0.272249	0.227714	0	0.226963	0.247838	0.126491	0.172321	0.204042	0.236382	0.244491	0.233773	0.19676
ADTRP	0.00197819	0.00232773	0.00922222	0.00809549	0.0052701	0.00415621	0.0175443	0.00375164	0.00736249	0.00788254	0.00244894	0.000569185	0.00130046	0.00477278	0	0.00578169	0	0.0074647	0.00115637	0.00282716	0.00125047	0	0.0191995	0.0199549	0.000944372	0.00418336	0	0.00346447	0	0.00596299	0.00994393	0.00727715	0.00592077	0	0	0.0118414	0.00526544	0	0	0.0109961	0.00830727	0	0.0030257	0.00659925	0	0.0105828	0.00633954	0
HIVEP1	0.395352	0.366108	0.384551	0.380934	0.405834	0.39159	0.3554	0.378991	0.445633	0.4132	0.398496	0.335999	0.361528	0.348965	0.376955	0.352813	0.453388	0.353234	0.347858	0.312728	0.361034	0.382014	0.329866	0.523571	0.352579	0.262064	0.188793	0.369643	0.326663	0.325464	0.284545	0.393477	0.345383	0.425338	0.30353	0.419482	0.40737	0.4271	0.573683	0.367322	0.393661	0.243402	0.271043	0.285426	0.355894	0.506192	0.457365	0.682417
EDN1	0.00940406	0.0135438	0.00611146	0.00409403	0.00531042	0.00457382	0.00997941	0.0115076	0.0175535	0.0150738	0.00708041	0.00662177	0.00995089	0	0.0183296	0	0	0.00796631	0.00181182	0.00813482	0.00868837	0.00699125	0.0112448	0.00363018	0.00407901	0.0146344	0	0	0.00693056	0.00662032	0.0186786	0.0229072	0.0212514	0.00943881	0.0090817	0.0223926	0.00569441	0.0110916	0	0.010041	0.00446543	0.010122	0.0111059	0.00794989	0.00837092	0.0186484	0.0326401	0
PHACTR1	1.87273	1.82066	1.87059	1.69554	1.71747	1.78431	1.51896	1.89816	1.79756	1.80241	1.92526	1.89832	1.80477	1.67726	1.6849	1.77393	1.69966	1.72427	1.66408	1.74202	1.79144	1.8459	2.18237	1.96189	1.87324	1.82499	2.08372	1.68285	1.62996	1.77067	1.90679	1.63955	1.77429	1.79935	1.99461	1.94438	1.88821	1.84412	2.1348	1.77223	1.87431	1.755	1.64034	1.77853	1.80886	2.04686	2.03581	2.47691
TBC1D7	0.0483535	0.0515927	0.0712364	0.0598763	0.0534923	0.0568793	0.0600155	0.0582189	0.102749	0.0516502	0.0804667	0.0639101	0.0351302	0.0739666	0.0610739	0.0844228	0.112924	0.0442171	0.0749928	0.0640989	0.0816213	0.0714752	0.0706211	0.118064	0.0613128	0.0510328	0	0.0186808	0.0581605	0.054891	0.0590254	0.0810173	0.0676648	0.0776033	0.0246897	0.0566931	0.0433191	0.0667072	0	0.0596512	0.0759866	0.0574346	0.0767182	0.0561191	0.0462176	0.0720265	0.0645324	0.205164
GFOD1	0.48304	0.530084	0.695203	0.509498	0.556035	0.531929	0.663399	0.654253	0.726825	0.585492	0.6861	0.539459	0.575756	0.676624	0.513532	0.653579	0.496373	0.678405	0.63026	0.618507	0.604966	0.923299	0.584539	0.639278	0.500747	0.429311	0.45464	0.44727	0.43166	0.528392	0.539674	0.681146	0.524396	0.658042	0.391059	0.660441	0.672091	0.562559	1.10534	0.629215	0.731672	0.409984	0.494448	0.454252	0.645247	0.96948	0.73816	1.06696
SIRT5	0.162156	0.184162	0.191486	0.199896	0.196153	0.192103	0.174184	0.225906	0.234351	0.204542	0.202987	0.171627	0.172468	0.217198	0.207757	0.219994	0	0.24073	0.222383	0.19647	0.229486	0.274093	0.165931	0.262597	0.188541	0.202732	0.434302	0.201198	0.200928	0.211148	0.173503	0.271686	0.202179	0.215383	0.162646	0.208946	0.193472	0.218382	0	0.216259	0.208557	0.183911	0.129215	0.149377	0.218312	0.246292	0.258616	0.428003
NOL7	0.116316	0.0932125	0.112504	0.142491	0.1008	0.0959842	0.313181	0.155331	0.154298	0.108505	0.15625	0.102047	0.119442	0.194819	0.112945	0.173197	0	0.124832	0.16917	0.0740908	0.111808	0.135387	0.0600915	0.186194	0.104307	0.0437969	0	0.0669438	0.122263	0.0588639	0.0889942	0.165828	0.0833253	0.187092	0.106693	0.117846	0.209492	0.16853	0	0.134364	0.137696	0.113692	0.160946	0.101677	0.111974	0.155325	0.152531	0.0408478
RANBP9	0.295731	0.352038	0.382597	0.419725	0.421397	0.408357	0.397011	0.386916	0.43031	0.32265	0.409065	0.274716	0.300265	0.441243	0.257742	0.384061	0.283206	0.402283	0.367597	0.364002	0.379841	0.408242	0.231314	0.447236	0.394684	0.314425	0.265848	0.322307	0.454577	0.378293	0.234982	0.472212	0.293715	0.392267	0.261406	0.38586	0.381298	0.249473	0	0.417147	0.412975	0.330542	0.385496	0.30106	0.458546	0.360055	0.395927	0.290137
MCUR1	0.0989925	0.0868829	0.0811043	0.103976	0.0610479	0.0782194	0.131551	0.0850419	0.155135	0.0710243	0.1069	0.0797997	0.0584871	0.111555	0.0939173	0.101536	0.0968185	0.0883867	0.0870848	0.083207	0.0780852	0.099581	0.0812604	0.146924	0.0800322	0.106513	0	0.0760295	0.0670327	0.0937745	0.0913717	0.11434	0.0837277	0.113136	0.0136463	0.107861	0.118881	0.100752	0.586186	0.119623	0.116616	0.0686571	0.0818575	0.0504711	0.109651	0.10511	0.0984847	0.178897
RNF182	0.0162106	0.00762354	0.00859	0.00932766	0.0101771	0	0.0112211	0.0182901	0.011927	0.00351196	0.00602396	0.00853976	0.00111791	0.0148371	0	0.00392786	0	0.00708261	0.00740469	0.00250079	0.00475705	0.0137204	0.00638462	0	0.0115483	0.021074	0	0.0229127	0.0238595	0.00365726	0.0188712	0.00806328	0.00818469	0.00589702	0	0.00257536	0.0011198	0.00559278	0	0.00602516	0.00747941	0.00841237	0.0048705	0.0092668	0.00564561	0.00302832	0.0156582	0.0995147
CD83	0.0400012	0.0248796	0.0337158	0.0326886	0.020932	0.0144519	0.0364405	0.053437	0.0509399	0.0276308	0.033281	0.035453	0.0367503	0.0403068	0.0189701	0.0401257	0	0.024755	0.0552667	0.0449602	0.0277455	0.0668171	0.0147596	0.0369719	0.0462189	0.0237806	0	0.0149295	0.0383719	0.0274092	0.0260865	0.03836	0.0442071	0.0205895	0.0221265	0.0300214	0.0213562	0.0294721	0	0.0233466	0.0424482	0.0214817	0.0218066	0.0115875	0.0592576	0.0456309	0.036833	0
JARID2	0.446059	0.633668	0.628041	0.635885	0.665112	0.529877	0.424344	0.603219	0.749941	0.623682	0.607058	0.49287	0.561521	0.578476	0.740317	0.62284	0.263706	0.564776	0.54781	0.617997	0.733072	0.577064	0.499505	0.743857	0.529345	0.335577	0.489605	0.474791	0.469313	0.491535	0.335287	0.660835	0.439301	0.674701	0.427619	0.699928	0.517852	0.538658	0	0.609283	0.745198	0.342045	0.485024	0.43395	0.591799	0.722411	0.818766	0.3247
DTNBP1	0.228684	0.296827	0.327089	0.288448	0.298251	0.279441	0.295095	0.341609	0.366146	0.308882	0.314328	0.235552	0.246697	0.373192	0.232717	0.392755	0.117594	0.336759	0.331937	0.29482	0.292685	0.379043	0.232933	0.459607	0.275388	0.179281	0.110631	0.269416	0.256425	0.20868	0.221679	0.341212	0.246152	0.390398	0.209819	0.351322	0.339151	0.348096	0.531656	0.304184	0.407476	0.152766	0.222025	0.288682	0.251651	0.345289	0.400943	0.46612
MYLIP	0.113264	0.163749	0.204748	0.212879	0.181944	0.223189	0.175302	0.25237	0.223074	0.19648	0.227953	0.183454	0.202008	0.197056	0.167964	0.188272	0.0909778	0.149144	0.217173	0.181561	0.252751	0.259965	0.156418	0.26563	0.260415	0.13363	0.187058	0.132142	0.110717	0.127877	0.132194	0.224197	0.0954131	0.136151	0.171322	0.177409	0.177457	0.182367	0.7735	0.171894	0.228902	0.120119	0.142407	0.129468	0.158107	0.116876	0.265557	0.379519
GMPR	0.0612314	0.119263	0.135993	0.0704647	0.120769	0.0994789	0.0416012	0.163651	0.193217	0.131487	0.124103	0.142875	0.124503	0.200073	0.181703	0.165436	0.107565	0.121445	0.11256	0.1481	0.197474	0.179151	0.0988855	0.233435	0.0783315	0.117869	0	0.0487811	0.118921	0.0637436	0.0560884	0.198273	0.1271	0.150527	0.110541	0.161025	0.0761983	0.0942576	0	0.121141	0.211101	0.0874153	0.128122	0.0806678	0.0898775	0.261706	0.260982	0
ATXN1	1.47363	1.5676	1.73797	1.59116	1.67797	1.70796	1.59434	1.77807	1.79214	1.80188	1.73676	1.54791	1.60583	1.57697	1.51096	1.68237	1.07925	1.65207	1.6401	1.73487	1.71539	1.69555	1.73708	1.80425	1.70173	1.45168	1.73259	1.62091	1.45334	1.65429	1.57886	1.68464	1.67356	1.78479	1.58805	1.79739	1.77834	1.71117	1.83628	1.66261	1.74744	1.49787	1.50223	1.65705	1.65761	1.6046	1.87685	1.60116
STMND1	0.00137061	0	0.000779223	0	0.00406675	0.0044544	0.0071889	0.00894731	0.00563843	0.00187221	0	0.00151359	0	0	0	0.00612542	0	0.00368796	0.000981678	0.0043637	0.00172954	0.00255416	0.00719631	0.00884706	0	0.00276057	0	0	0.0153374	0	0.00416145	0.00420266	0.00208909	0	0	0.00367109	0.00365669	0	0	0	0.00166051	0	0.0114372	0	0	0	0.00291086	0
RBM24	0.0532739	0.0217359	0.061257	0.0467843	0.045047	0.03552	0.070413	0.0810101	0.0660544	0.0380799	0.0586636	0.0544217	0.046435	0.0417165	0.035026	0.0561375	0	0.0365767	0.0732493	0.0403781	0.0462918	0.0900046	0.0564228	0.0666789	0.0415608	0.0434401	0	0.0183261	0.0403069	0.0347641	0.0546499	0.0750227	0.0761943	0.0614359	0.0677022	0.0294235	0.0655726	0.075782	0	0.0691542	0.0571281	0.0595449	0.0416549	0.0324987	0.048628	0.050654	0.0355342	0.0408478
CAP2	0.469549	0.49185	0.538411	0.61342	0.558176	0.556814	1.19454	0.596571	0.678545	0.590992	0.611094	0.543246	0.589437	0.510449	0.551323	0.614919	0.621521	0.481286	0.580886	0.532897	0.570357	0.555391	0.546741	0.616254	0.646138	0.537189	0.43905	0.625078	0.461286	0.458168	0.541933	0.658407	0.576478	0.705062	0.415492	0.60017	0.720092	0.592899	0	0.558701	0.603199	0.515257	0.437044	0.778882	0.741939	0.483887	0.627536	0.732416
FAM8A1	0.11668	0.078784	0.0798852	0.116856	0.109459	0.1153	0.18511	0.132755	0.137332	0.0819763	0.127256	0.0888487	0.100563	0.128849	0.0700196	0.104139	0.127419	0.070828	0.13939	0.0872626	0.133071	0.187053	0.0771541	0.100978	0.097493	0.103483	0	0.0776818	0.101702	0.100695	0.0966828	0.153009	0.0705293	0.107987	0.0492888	0.0822096	0.136949	0.100773	0	0.095071	0.0987948	0.0480175	0.156743	0.0955095	0.131341	0.0605481	0.0911597	0.0408478
NUP153	0.29172	0.315709	0.308031	0.34485	0.330619	0.351135	0.309733	0.302088	0.346606	0.348183	0.346696	0.273847	0.263353	0.327829	0.248182	0.393631	0.265266	0.320654	0.377931	0.309977	0.344764	0.376612	0.230907	0.372063	0.317853	0.27819	0.41255	0.333688	0.383874	0.28739	0.187839	0.397252	0.277405	0.359416	0.199659	0.309078	0.330423	0.270418	0	0.333742	0.324491	0.203263	0.342094	0.248455	0.283673	0.482336	0.311292	0.409847
KIF13A	0.344469	0.308288	0.330969	0.370463	0.366563	0.35029	0.408459	0.396339	0.393915	0.343766	0.347859	0.326018	0.321679	0.374778	0.402813	0.396569	0.443521	0.426686	0.341835	0.449069	0.389187	0.492854	0.35926	0.360946	0.307716	0.420279	1.25054	0.415261	0.39447	0.398988	0.486661	0.454511	0.483858	0.435674	0.48796	0.412337	0.509416	0.533237	0.531656	0.334297	0.335102	0.431717	0.47746	0.378598	0.383065	0.363891	0.428328	0.626313
NHLRC1	0.00550449	0.0052216	0.00562798	0.00214913	0.00533508	0.00264709	0.00379921	0	0.00708247	0.00153969	0.00251231	0.00353711	0.001866	0	0	0.00663163	0	0.00193039	0.0065959	0.00520187	0	0.00624151	0.00544817	0.00768823	0	0.0062626	0	0	0.00340815	0	0	0.00776018	0.00308704	0.0052574	0	0.00373431	0	0	0	0	0.00208287	0	0	0	0.00583188	0	0.00195679	0
TPMT	0.0539566	0.0998634	0.0777763	0.0742131	0.098261	0.0650212	0.0674055	0.0890307	0.0979454	0.0501631	0.0777074	0.0657206	0.0989099	0.107916	0.0757687	0.0865211	0.117594	0.0782503	0.0720598	0.0825265	0.0952187	0.100773	0.0387388	0.111724	0.0673126	0.0764061	0.299423	0.0556313	0.113432	0.0788454	0.0629973	0.0990579	0.0647762	0.0729525	0.056699	0.0952598	0.0686539	0.0532981	0	0.0741879	0.0762884	0.0868601	0.0652712	0.06318	0.055932	0.069645	0.0863968	0
KDM1B	0.0806827	0.109357	0.101166	0.0939976	0.102699	0.0840259	0.0907872	0.112112	0.127983	0.0947985	0.121283	0.0716917	0.0851066	0.0887786	0.0982298	0.150832	0	0.10138	0.0990904	0.0866732	0.0928855	0.145266	0.0619864	0.117753	0.0880595	0.0770875	0.110631	0.0778667	0.137158	0.0697734	0.0621675	0.120366	0.08636	0.147726	0.0445719	0.106194	0.12235	0.0735209	0	0.120892	0.109844	0.0629387	0.0842197	0.0540551	0.0632553	0.0851721	0.138859	0.155912
DEK	0.121889	0.123222	0.117695	0.12919	0.13035	0.107469	0.190864	0.142313	0.166248	0.112659	0.150049	0.0842154	0.120264	0.131076	0.111212	0.134719	0	0.129611	0.192633	0.0982134	0.109862	0.160072	0.0759693	0.211393	0.123017	0.111348	0.188793	0.104341	0.140872	0.0993849	0.158036	0.214335	0.0749432	0.149447	0.077006	0.115207	0.197249	0.100534	0	0.111664	0.154593	0.10349	0.20121	0.0841651	0.0759259	0.100908	0.124309	0.212634
RNF144B	0.051835	0.0374403	0.0955686	0.0786748	0.0949092	0.0758471	0.0220794	0.0901001	0.135219	0.0744882	0.0824281	0.0976371	0.0944814	0.102349	0.0795612	0.132717	0	0.0995105	0.0733311	0.120047	0.0920335	0.0771638	0.0747341	0.0954052	0.119589	0.0739757	0	0.0650162	0.0608656	0.0813972	0.096016	0.0960861	0.0745567	0.111039	0.0223953	0.106425	0.107946	0.0679103	0	0.0712876	0.0964215	0.0561064	0.0607894	0.0528642	0.128922	0.0642971	0.134418	0
ID4	0.0103209	0.0157798	0.00826261	0.0314763	0.0100348	0.0162623	0.0305403	0.0425657	0.0425736	0.0210904	0.0236723	0.0117807	0.0323049	0.00325693	0.0115491	0.0125043	0	0.00677703	0.019904	0.0126336	0.00959251	0.0115095	0.016214	0.0483168	0.0390491	0.01412	0	0.0061453	0.0153629	0.0103244	0.00673643	0.0073842	0.0138138	0.0211904	0	0.0196195	0.0113296	0.0129615	0	0.00916195	0.0167269	0.00425157	0.0032305	0.00395673	0.0296264	0.0103634	0.033055	0.0725755
MBOAT1	0.0112971	0	0.00549411	0.00994419	0.00563527	0.00483635	0	0.00142748	0.0068179	0.00532443	0.00689501	0.000873526	0.00589649	0.00432854	0.00388022	0.011365	0	0.00972799	0.00380929	0.00417054	0.00586562	0.00721304	0.0045896	0.00764383	0.0040771	0.00689593	0	0	0.015957	0.00361629	0	0.00675843	0.00238089	0.00456493	0	0.00339778	0.00342657	0	0	0	0.00487502	0.00278603	0.00667323	0	0	0	0.00465525	0
E2F3	0.126995	0.178389	0.176895	0.192753	0.210157	0.207274	0.144598	0.191694	0.223073	0.20497	0.187641	0.164638	0.169334	0.158646	0.156017	0.171604	0.195814	0.156008	0.183278	0.178503	0.214975	0.20189	0.188951	0.243783	0.179923	0.180009	0	0.158912	0.17553	0.167855	0.112613	0.217926	0.21163	0.218869	0.188492	0.23141	0.168235	0.12413	0	0.222619	0.239151	0.15699	0.0945914	0.198523	0.11464	0.188154	0.334864	0.210003
CDKAL1	0.798935	0.850615	0.831557	0.796912	0.829258	0.862448	0.73815	0.78128	0.81807	0.881277	0.777981	0.808277	0.697116	0.895215	0.661396	0.875278	0.914874	0.905188	0.825974	0.861538	0.817659	0.827411	0.742376	0.822832	0.914644	0.797577	0.589519	0.832346	0.936132	0.894868	0.75822	0.792116	0.75371	0.843939	0.69555	0.828019	0.837601	0.752398	0.787206	0.823742	0.815197	0.874021	0.77245	0.767411	0.761836	0.807778	0.812993	0.710355
SOX4	0.0415971	0.028511	0.0185835	0.051044	0.0296971	0.0381112	0.0368069	0.0278666	0.0442122	0.0248286	0.0504691	0.0132337	0.026158	0.0314715	0.0357447	0.0328286	0.0968185	0.0323018	0.0330293	0.022472	0.0140845	0.0340477	0.0371236	0.0258654	0.0268305	0.0154334	0	0.0311781	0.0219006	0.0367426	0.0198357	0.0359715	0.0182984	0.0432925	0.00502031	0.022794	0.0336084	0.0199604	0	0.0266961	0.0350089	0.0084051	0.0358457	0.0133019	0.0149997	0.0354127	0.0378158	0.21828
HDGFL1	0	0	0	0	0	0	0	0	0	0	0	0	0	0	0	0	0	0	0	0	0	0	0	0	0	0	0	0	0	0	0	0	0	0	0	0	0	0	0	0	0	0	0	0	0	0	0	0
NRSN1	0.221375	0.232412	0.36334	0.433238	0.393054	0.34386	0.357164	0.375957	0.619936	0.392044	0.303983	0.302982	0.334899	0.457066	0.25433	0.510863	0.232939	0.318783	0.410733	0.302483	0.36288	0.275157	0.282941	0.387177	0.290787	0.250832	0.334388	0.225985	0.34957	0.239692	0.296977	0.421295	0.238536	0.445861	0.21289	0.362345	0.419423	0.235704	0	0.295494	0.378736	0.226369	0.351718	0.231557	0.278955	0.280317	0.467112	0.662973
DCDC2	0.0454428	0.0271826	0.0375214	0.0538723	0.0469851	0.0574747	0.0303968	0.0316685	0.0468703	0.0395367	0.0346263	0.037638	0.0301614	0.0640398	0.0184687	0.0223418	0	0.0417486	0.0385712	0.0497597	0.0528475	0.0454955	0.0288451	0.0409908	0.0574562	0.0377766	0	0.017122	0.0495364	0.0428852	0.01259	0.0443257	0.0345401	0.0428187	0.0146481	0.0266812	0.0330972	0.031606	0	0.0332179	0.0341169	0.0211328	0.0528411	0.028633	0.0269549	0.0375722	0.0503146	0
MRS2	0.164587	0.119369	0.189156	0.169051	0.167481	0.166259	0.186105	0.22243	0.246697	0.149969	0.186033	0.142674	0.155758	0.257664	0.120034	0.252558	0.259084	0.228608	0.185062	0.162421	0.179815	0.308742	0.139766	0.222407	0.167498	0.142205	0	0.135608	0.226978	0.175031	0.207443	0.3328	0.187242	0.212171	0.163503	0.172125	0.246269	0.203388	0	0.180086	0.202931	0.146865	0.249999	0.148269	0.17637	0.155762	0.139407	0.273452
GPLD1	0.225484	0.239008	0.386328	0.319691	0.321136	0.273559	0.174543	0.385191	0.47267	0.249041	0.334684	0.250182	0.256134	0.62994	0.366924	0.485888	0.186388	0.488478	0.358324	0.387853	0.456567	0.465212	0.216405	0.50714	0.237259	0.183539	0.523181	0.175059	0.294245	0.268466	0.248296	0.477385	0.24608	0.256913	0.261698	0.336694	0.332138	0.318312	0	0.321116	0.477991	0.316586	0.359058	0.117482	0.220768	0.367691	0.42654	0.230605
ALDH5A1	0.220183	0.176797	0.195348	0.160498	0.202034	0.19784	0.238421	0.231965	0.268955	0.207027	0.294696	0.213804	0.234542	0.263715	0.167104	0.266176	0.135539	0.233365	0.253076	0.232947	0.234865	0.300321	0.174298	0.330725	0.212681	0.215813	0	0.138341	0.212194	0.134265	0.166132	0.266769	0.231674	0.239522	0.182905	0.23583	0.193268	0.167189	0	0.200717	0.224298	0.242414	0.251944	0.154775	0.166995	0.351903	0.216174	0.206033
KIAA0319	0.489694	0.440199	0.69382	0.546713	0.652581	0.594837	0.606703	0.579514	0.603249	0.618082	0.548282	0.528514	0.463387	0.560731	0.502861	0.620965	0.172619	0.490027	0.55905	0.564682	0.584875	0.643434	0.481479	0.699673	0.585452	0.526499	0.792905	0.494736	0.546603	0.662977	0.494566	0.724419	0.54579	0.769902	0.470508	0.561691	0.708821	0.723281	0	0.606379	0.663818	0.545412	0.602701	0.555306	0.634963	0.489033	0.663972	0.30194
TDP2	0.146835	0.122313	0.136698	0.136334	0.133228	0.161544	0.179483	0.169246	0.175957	0.153267	0.160566	0.117938	0.141119	0.0920369	0.166885	0.158225	0	0.142307	0.174903	0.133358	0.119941	0.177386	0.148769	0.161076	0.174918	0.153065	0	0.155734	0.137031	0.159849	0.19258	0.166619	0.131708	0.141621	0.12496	0.150643	0.196654	0.152079	0	0.078603	0.147154	0.0792431	0.154038	0.122572	0.138663	0.152354	0.129919	0.0623672
ACOT13	0.0418386	0.0494464	0.0743786	0.0910993	0.0784751	0.0755911	0.0864746	0.0977531	0.093368	0.0670125	0.091255	0.0492656	0.0504339	0.0715342	0.048793	0.105083	0.232468	0.0751566	0.107835	0.072202	0.0778275	0.102611	0.0524087	0.118489	0.0584822	0.0692363	0.188793	0.0731211	0.116514	0.0679425	0.0707035	0.0973654	0.0657743	0.0759513	0.0417792	0.0606779	0.0832524	0.116951	0.573683	0.0878733	0.0794608	0.0499656	0.07915	0.0501701	0.0701636	0.135974	0.0732077	0.0623672
C6orf62	0.234713	0.198345	0.23361	0.244119	0.282763	0.32619	0.195376	0.211129	0.238356	0.192184	0.262422	0.178755	0.21555	0.174191	0.139325	0.196235	0.15207	0.169019	0.265281	0.224008	0.218513	0.209019	0.163264	0.267229	0.233677	0.237252	0	0.285816	0.202238	0.257921	0.182961	0.190916	0.165457	0.18823	0.153399	0.179001	0.183835	0.225624	0	0.212651	0.187717	0.149582	0.135537	0.202285	0.261556	0.268638	0.150587	0.0995147
GMNN	0.0275902	0.0234551	0.0313163	0.0333384	0.0344278	0.0194706	0.0677389	0.0448448	0.0439247	0.0366725	0.0463311	0.027918	0.0249055	0.0492856	0.0349671	0.0426594	0	0.0179248	0.0338097	0.0195837	0.0387774	0.0410692	0.00759263	0.0515636	0.0343667	0.026685	0	0.0247986	0.0486179	0.01979	0.0180393	0.0529471	0.0312063	0.0399973	0.0204402	0.03768	0.0623401	0.0355729	0	0.0265466	0.0253124	0.0487008	0.0591036	0.0284087	0.0673615	0.0337029	0.0272269	0.103215
AL512428.1	0.0155678	0.0259587	0.0191963	0.0287224	0.0192856	0.0280147	0.0414104	0.0218665	0.0289759	0.0431586	0.0190308	0.011663	0.0176094	0.0189141	0.010871	0.0138957	0	0.0123646	0.0160866	0.0139401	0.0133793	0.0127482	0.0367481	0.0207559	0.0230823	0.0402604	0	0.0218248	0.00314038	0.0151125	0.0200688	0.0333345	0.0105573	0.0176785	0	0.0335592	0.0214516	0.0264366	0	0.00874449	0.0257159	0.00363749	0.0145556	0.0297359	0	0.015262	0.0407623	0
RIPOR2	0.63032	0.6717	0.758146	0.747122	0.679209	0.724843	0.667151	0.82741	0.878226	0.776113	0.76899	0.824897	0.734385	0.82941	0.741714	0.862374	0.401458	0.737511	0.687121	0.761182	0.733497	1.01039	0.693847	0.935063	0.727009	0.574013	0.250258	0.619125	0.676355	0.646913	0.553676	0.926195	0.75346	0.951537	0.600104	0.956388	0.834166	0.689686	1.30516	0.834522	0.896343	0.709778	0.726627	0.721773	0.785748	0.904894	0.901601	0.303672
CARMIL1	0.534934	0.529297	0.591299	0.698768	0.718334	0.580484	0.611388	0.65808	0.635361	0.571558	0.680621	0.480006	0.616035	0.523608	0.567322	0.720849	0.183365	0.590814	0.571852	0.700183	0.654429	0.609837	0.506523	0.737762	0.70143	0.471925	0.450338	0.49421	0.657095	0.589534	0.449775	0.619803	0.516992	0.615714	0.494605	0.646007	0.578284	0.458464	0	0.695324	0.759027	0.461784	0.468943	0.499779	0.499982	0.525438	0.753792	1.15667
SCGN	0.0464539	0.0145291	0.033544	0.0360339	0.0318209	0.0185321	0.0669473	0.0398245	0.0310274	0.0699092	0.0637885	0.0287935	0.04866	0.0151439	0.0321247	0.0500461	0.0758001	0.0333217	0.0485683	0.0192893	0.0323374	0.0582847	0.00815788	0.0991538	0.033359	0.0429546	0	0.028044	0.0153473	0.0298668	0.0313144	0.0494421	0.0297052	0.0412963	0.0158877	0.0292946	0.0331043	0.0282839	0	0.0507244	0.0206867	0.00891274	0.048914	0.0498693	0.0787747	0.0540901	0.0213535	0.302149
SLC17A4	0	0	0	0.00135234	0.00276885	0	0.00299183	0.0048966	0.00145773	0	0.000866536	0	0	0	0.00351036	0	0	0	0.00348181	0	0.00621411	0	0	0	0	0	0	0	0	0.00194533	0	0	0	0.00205002	0	0.00176586	0.00453529	0	0	0	0	0.00713394	0.00235672	0	0.00343982	0	0	0
SLC17A1	0	0	0.000615284	0	0.00101745	0	0	0	0	0.00212036	0	0	0	0	0	0.00206607	0	0	0.00163477	0	0.00184787	0	0	0	0	0	0	0	0.00394945	0	0	0.0026196	0	0	0	0	0	0	0	0	0	0	0.00235672	0	0	0	0.00188819	0
SLC17A3	0	0.00116771	0	0.000745804	0.00164165	0	0	0	0.000811158	0	0.00110949	0.000940674	0	0	0	0.00275607	0	0	0	0	0	0	0	0	0	0	0	0	0	0	0	0.00166853	0	0	0	0	0	0	0	0	0	0	0	0.00375914	0	0	0	0
SLC17A2	0	0.0023802	0	0	0	0	0	0	0	0	0	0	0	0	0.00293341	0	0	0	0	0.00161816	0	0	0	0	0	0	0	0	0	0	0	0.00236594	0	0	0	0	0	0	0	0	0	0	0	0	0	0	0	0
TRIM38	0.0058164	0	0.00182753	0.00296835	0.00158343	0.00159923	0	0	0.00240621	0.00353665	0	0	0	0	0	0.00537696	0	0.00151855	0.000981678	0	0	0	0	0	0	0	0	0	0.00200425	0	0.00649823	0.00254719	0.00151087	0	0	0	0.00132478	0	0	0.00344095	0	0	0	0	0	0	0	0
HIST1H1A	0	0	0	0	0	0	0.0035354	0.00217024	0.00172859	0	0.00109039	0	0	0.0193146	0	0	0	0	0	0	0.00117472	0	0.00483838	0.0115065	0	0	0	0	0	0	0	0	0	0	0	0	0	0	0	0.00214935	0.00168418	0	0	0	0.004275	0	0.00132998	0
HIST1H4A	0	0	0	0	0	0	0	0	0	0	0	0	0	0	0	0	0	0	0	0	0	0	0	0.00229513	0	0	0	0	0	0	0	0	0	0	0	0	0	0	0	0	0	0	0	0	0	0	0	0
HIST1H1C	0	0	0.00473768	0.00414765	0.00215183	0.00183424	0.0108694	0	0.00379466	0	0.00186485	0	0.00506438	0	0	0.00243486	0	0.00149686	0.00225438	0.00173867	0.00238186	0.00589701	0.00649049	0	0.00261311	0.00565119	0	0	0.00343595	0	0.0117385	0.0077389	0.00359816	0.00479789	0.0127475	0	0.00503339	0.00621418	0	0.00378525	0.00340927	0.00171887	0.0048705	0	0	0	0.00297364	0
HFE	0.0015498	0.00116771	0.000613228	0.00511645	0	0	0	0	0.000670963	0	0	0	0.0010843	0.0130875	0	0	0	0.00134762	0	0.00107907	0	0.00163036	0	0	0	0	0	0	0	0	0	0	0.00342649	0	0	0.00112861	0	0	0	0	0	0	0	0	0	0.00606493	0.0038306	0
HIST1H4C	0.0275761	0.0156555	0.0152402	0.0661675	0.0187576	0.0252923	0.251937	0.116946	0.087262	0.0350116	0.0749726	0.0400717	0.0610325	0.0864928	0.057789	0.0473873	0	0.0236678	0.101767	0.0310266	0.0567818	0.0630745	0.0492271	0.128755	0.0254931	0.013342	0	0.0299192	0.0434053	0.0236674	0.0591116	0.0824209	0.0550393	0.0520778	0.0492964	0.0207716	0.120868	0.0228684	0.586186	0.0352372	0.0340092	0.0257153	0.0370939	0.0496292	0.0278769	0.113063	0.0460327	0.0902423
HIST1H2BC	0.00270741	0	0	0.00594054	0	0	0.00539816	0	0.000606432	0	0.00082754	0.00128917	0	0	0	0.00380235	0	0	0.00164175	0.00293789	0.00179859	0.00291117	0.00181804	0	0.00214084	0.00239991	0	0	0.00699909	0	0	0	0	0	0	0	0	0	0	0	0	0	0	0	0	0	0	0
HIST1H2AC	0.0215897	0.00251112	0.00456415	0.0178829	0.0150203	0.00179782	0.164994	0.012099	0.0182495	0.0094437	0.0124448	0.0153816	0.00367578	0	0.0111602	0.00884122	0	0.00760143	0.00917996	0.0034046	0.00238648	0.00507993	0.00390123	0.0116342	0.0389582	0.00819283	0	0.0209265	0.0292944	0.0100756	0.0136025	0.00446097	0.00946666	0.0162598	0	0.00524044	0.0259896	0.0308355	0	0.00340727	0.0150635	0.0159046	0.00419096	0.0183147	0.00993709	0.0189067	0.00486032	0.151337
HIST1H1E	0.00251269	0.0045396	0.00299897	0	0	0	0.0113724	0	0.00324218	0.00157972	0.0126293	0.00663606	0.0107642	0.00377041	0	0.00332034	0	0.00328467	0.00195629	0	0	0.0206614	0.0127644	0.0118156	0	0	0	0	0.00182282	0	0.0163101	0.00567633	0.0014233	0.00724084	0.00645219	0.00283682	0.00415888	0	0	0.00480999	0.00438718	0.00447063	0.00953651	0.00352678	0	0.00760824	0.00277011	0
HIST1H2BD	0.00486715	0.00847342	0.0111899	0.0218244	0.00810827	0.00159923	0.0541659	0.015684	0.0190197	0	0.0101261	0.00678173	0.00393014	0.0219922	0.00910398	0.0101391	0	0.00915976	0.0152563	0.00100805	0.00440105	0.00859832	0	0.00779855	0.0348379	0	0	0.0103254	0.0222562	0.0112658	0.00506297	0.021176	0.00831991	0.0224308	0	0.0114308	0.0260965	0.0107902	0	0.00288997	0.009329	0.00946174	0.00863161	0.020112	0.0200481	0.00724301	0.00693272	0.0408478
HIST1H2BE	0.00952111	0.00252364	0.0120315	0.0166279	0.00727096	0.00104534	0.0337482	0.0097208	0.0187634	0.00803744	0.0121755	0.00549312	0.0189634	0.00912359	0.0274143	0.0162147	0	0.0159503	0.0247227	0.00677512	0.0104142	0.0079049	0.0117125	0	0.0126269	0.00499074	0	0.00902256	0.0264228	0.0167225	0.0252323	0.0111949	0.00808215	0.0118964	0.0159723	0.0134424	0.0249599	0.013572	0	0.00293261	0.00577143	0.0195301	0.044094	0.013473	0.0289508	0.00397732	0.0100466	0
AL031777.3	0	0	0.00136795	0	0	0	0.00821454	0	0.00052899	0.0024426	0.00058837	0	0.00123575	0	0	0	0	0	0.00178512	0	0	0.00154135	0	0	0.00398766	0	0	0	0.00503951	0	0	0	0	0.00138689	0	0.000779494	0.00545319	0.0018662	0	0	0	0	0	0	0.00165661	0	0	0
HIST1H2BF	0	0	0	0	0	0	0	0	0	0	0	0	0	0	0	0	0	0	0	0	0	0	0	0	0	0	0	0	0.00183583	0.00178698	0	0	0	0	0	0	0	0	0	0	0	0	0	0	0	0	0	0
HIST1H4E	0	0	0	0.00303672	0.00432955	0.00573878	0.00321697	0.00405045	0.00221899	0	0.00423595	0.00080574	0	0.00375545	0	0	0	0	0.00510615	0	0	0.00471461	0.00462694	0	0	0	0	0	0	0	0.00644351	0.00307905	0.00468889	0.00383864	0	0	0	0	0	0	0	0	0	0	0	0	0	0
HIST1H2BG	0	0	0	0.00136514	0	0	0.00627804	0.00161321	0.000565216	0	0	0	0	0	0	0	0	0	0	0	0	0	0.00540611	0	0.00106551	0	0	0	0.00141398	0.00405499	0.00455901	0	0.00142858	0.00183096	0	0	0	0	0	0	0	0	0	0.0042937	0	0	0	0
HIST1H2AE	0	0	0	0.00090658	0	0.00183424	0.00541701	0	0.000719312	0	0.0011576	0.000872981	0.000845305	0	0	0	0	0	0.00196392	0	0	0	0	0.00406169	0	0	0	0	0.00711653	0	0	0	0.00167963	0	0	0.00126621	0.00135615	0	0	0	0.00138998	0.00363749	0.00474164	0.00387122	0.00693756	0	0.00315065	0
HIST1H3E	0	0	0	0	0.00306297	0	0	0	0.000312537	0	0	0	0	0	0	0	0	0	0.002274	0	0	0	0	0	0	0	0	0	0	0	0	0	0	0	0.0120703	0	0	0	0	0.00661938	0	0.00386837	0	0	0	0	0.00196681	0
HIST1H1D	0	0	0	0	0	0	0	0	0.000964009	0	0	0	0	0	0	0	0	0	0.00140254	0	0	0.00206543	0	0	0	0	0	0	0	0	0	0.00311103	0.00362605	0	0	0	0.00233113	0.00522679	0	0.00429471	0.00140078	0.00893371	0.00904609	0	0.00327782	0	0	0
HIST1H2BH	0	0	0	0	0	0	0	0	0.000822808	0	0	0	0	0	0	0	0	0	0	0	0	0	0	0	0	0.00277012	0	0	0.00157459	0	0	0	0	0	0	0	0	0	0	0	0.0014992	0	0	0	0	0	0	0
HIST1H4H	0	0	0.00344412	0.00542172	0.00237117	0.0061758	0.0100008	0	0.00253292	0.00315235	0.00391105	0.00246129	0.00304593	0	0.00830581	0	0	0	0.00727416	0.00239156	0.0013566	0	0.00135685	0.00457974	0.00114515	0.00335674	0	0.00596079	0.00565364	0.00410108	0.00256048	0	0.00528459	0	0	0.00255724	0.00711769	0	0	0.00188327	0	0	0	0.00924395	0	0	0.00703647	0
BTN3A2	0.0225102	0.0137335	0.0133135	0.0326568	0.0190166	0.0157477	0.105049	0.0285976	0.03158	0.032883	0.0286372	0.02982	0.0330422	0.0547483	0.0379881	0.0252881	0	0.0328801	0.0362186	0.0240705	0.0359897	0.0246141	0.0209781	0.0356926	0.025413	0.00260501	0.250258	0.0165254	0.0505291	0.0247822	0.0129674	0.0541343	0.0467518	0.0320125	0.0174999	0.061659	0.0551011	0.0311915	0	0.043415	0.0369906	0.0209724	0.0320146	0.0221421	0.0332259	0.0186048	0.0138842	0.0902423
BTN2A2	0.00572064	0.00577247	0.00496901	0.00419598	0.00525566	0.00254009	0.0962638	0.0129587	0.00948007	0.00728876	0.00552913	0.00696664	0.00790005	0.00996514	0.016989	0.00178852	0	0.00891227	0.00837649	0.00582269	0.00725703	0.00817765	0	0.00420421	0.00418503	0.0034353	0	0.00425549	0.00570377	0.00323691	0.00167098	0.00690843	0.00283794	0.0165771	0.0224027	0.0034358	0.0224179	0.00717735	0	0.013399	0.00524525	0	0	0.0208403	0.00497137	0.0235783	0.00407738	0
BTN3A1	0.0404909	0.0399989	0.0722171	0.0489118	0.0745403	0.0520337	0.0854961	0.050062	0.079003	0.0356072	0.0838494	0.0507927	0.067711	0.117037	0.0351974	0.0719381	0	0.0452343	0.0935542	0.0364809	0.0756556	0.084905	0.0301595	0.0909572	0.0695455	0.0422214	0	0.0304197	0.0833894	0.0524792	0.0511074	0.0932784	0.0538465	0.0548213	0.0144066	0.0533616	0.0804038	0.0522386	0	0.0578513	0.0655384	0.0355374	0.117448	0.0554394	0.0465883	0.0237055	0.0557258	0
BTN3A3	0.0410832	0.0299936	0.0560477	0.0269475	0.0321067	0.0340208	0.116437	0.0472742	0.0581491	0.0351974	0.0576097	0.0393538	0.0467801	0.0218304	0.0594352	0.0235094	0	0.0186817	0.0679157	0.0304027	0.050779	0.0232612	0.0159707	0.0287527	0.0308824	0.0553227	0	0.0445043	0.0616722	0.0491623	0.0205698	0.0408462	0.0268111	0.0597469	0.0422232	0.0490455	0.0695425	0.0456534	0	0.0522412	0.0392121	0.0216104	0.0734795	0.0550846	0.0359773	0.0267161	0.0448226	0
BTN2A1	0.0519962	0.0711387	0.0766332	0.0666607	0.0733244	0.0568117	0.138152	0.0889339	0.107241	0.081608	0.0986292	0.0567835	0.0730646	0.135573	0.0718784	0.100765	0	0.0950137	0.109739	0.0902178	0.101699	0.112862	0.0455481	0.113255	0.0673772	0.0596704	0	0.0436117	0.049768	0.0586047	0.0783756	0.101079	0.0689616	0.0667415	0.0486642	0.0715169	0.110238	0.0866961	0	0.0696767	0.0956297	0.0507397	0.102277	0.0824964	0.0818603	0.144657	0.109498	0
BTN1A1	0	0	0.00082836	0.00280059	0.000773765	0.00504685	0.00151949	0	0.000858962	0	0.001501	0	0	0	0	0	0	0.00152047	0.000956322	0	0.00205493	0	0	0	0	0	0	0	0.00191176	0	0.00329653	0.00138649	0	0	0	0.000835286	0.00105045	0	0	0	0	0	0	0	0	0	0.00186993	0
HMGN4	0.0297853	0.0231424	0.0308667	0.0528654	0.0412851	0.0178706	0.0243416	0.0600993	0.0951364	0.042473	0.0420711	0.0410376	0.0335693	0.0742176	0.0596824	0.0825555	0	0.0663189	0.0633656	0.0334745	0.0346828	0.078227	0.0181931	0.0806147	0.037605	0.02164	0	0.0195568	0.0474437	0.0211171	0.0208478	0.0481107	0.0266736	0.0684197	0.0407506	0.0442604	0.041264	0.0286951	0	0.037726	0.0614125	0.0250014	0.0424372	0.00688499	0.00792401	0.0902291	0.0509057	0.0623672
ABT1	0.037744	0.00377814	0.0154432	0.0230006	0.0228672	0.0152967	0.0437017	0.029079	0.0479042	0.0217511	0.021467	0.00987991	0.0267183	0.051746	0.0160145	0.0331805	0	0.0376527	0.0458141	0.0206639	0.0205471	0.0335093	0.0193058	0.0482999	0.0156533	0.0184549	0	0.0319711	0.0215479	0.00994693	0.00865342	0.0409407	0.0192755	0.0182315	0.00728311	0.0196461	0.0189576	0.0214185	0	0.0178897	0.0266131	0.0199872	0.0263389	0.0157759	0.0170677	0.0116899	0.00527815	0.0902423
ZNF322	0.22297	0.166444	0.130157	0.113328	0.106393	0.0944968	0.109647	0.147587	0.15264	0.136212	0.141882	0.127195	0.14067	0.137867	0.185289	0.159851	0.431159	0.203632	0.121246	0.107244	0.108701	0.14917	0.182096	0.274773	0.132717	0.182813	0	0.08354	0.0596538	0.10387	0.152922	0.150524	0.131439	0.15877	0.14933	0.165136	0.133186	0.152728	0	0.117988	0.133318	0.158489	0.0444538	0.102219	0.0565505	0.108121	0.176199	0.0865469
HIST1H2BJ	0.000729819	0	0.000740298	0	0	0	0.00173794	0	0.00132809	0	0	0	0	0	0	0	0	0	0.00160556	0	0	0	0	0	0	0	0	0	0	0	0	0	0.0044141	0	0	0.00081338	0	0	0	0	0	0	0	0	0	0	0	0
HIST1H2AG	0	0	0	0	0	0	0	0	0	0	0	0	0	0	0	0	0	0	0	0	0	0	0	0	0	0	0	0	0	0	0	0	0	0	0	0	0	0	0	0	0	0	0	0	0	0	0	0
PRSS16	0.00240814	0	0	0	0.000943929	0	0	0	0.000427538	0	0	0.00261217	0.00250974	0	0	0	0	0.00311536	0	0	0.00339789	0	0	0.00465355	0	0.00250521	0	0	0.000974196	0	0	0.00192849	0.00772039	0	0	0.00157119	0.00142278	0.00449929	0	0	0	0	0	0	0.00446524	0	0.00177061	0
POM121L2	0.00393706	0	0.00429513	0.00270213	0.00261745	0.00381509	0	0	0	0.00379738	0.00353765	0.00446686	0.000858163	0.00383177	0	0.00365477	0	0	0.001998	0.00109714	0.001807	0.00595386	0.00240361	0	0	0.00157389	0	0	0.00307093	0	0	0.00276493	0	0.00187212	0.00826716	0.00439401	0.000927193	0	0	0	0.000898149	0	0	0	0	0	0	0
ZNF391	0.0505523	0.0493076	0.0546413	0.0325373	0.0415939	0.0432917	0.0337536	0.0331273	0.0468701	0.051832	0.0488966	0.0504901	0.0462989	0.0367172	0.0178558	0.0404524	0	0.0402478	0.0538992	0.0384137	0.0383982	0.0440726	0.032211	0.0632727	0.0344091	0.0325718	0.188793	0.0439139	0.0349029	0.0360041	0.0347878	0.045729	0.0412395	0.0610827	0.0263762	0.0658952	0.0278136	0.0483525	0	0.0421288	0.0315019	0.0630129	0.0304267	0.0300651	0.0225327	0.0172116	0.0550285	0
ZNF184	0.0381114	0.0284278	0.0260674	0.0282566	0.0371326	0.0424644	0.0340383	0.0297959	0.040763	0.0256729	0.0419797	0.010821	0.0171994	0.0216472	0.0293022	0.0216664	0	0.0287	0.0349145	0.0247786	0.0268033	0.0226764	0.0124309	0.040903	0.0132229	0.0238142	0	0.0180659	0.0235832	0.0357267	0.032077	0.0463826	0.0246107	0.0339296	0.00826716	0.0328429	0.0397292	0.024204	0	0.0419887	0.0304788	0.00446615	0.0116688	0.0291544	0.0408405	0.0243406	0.0277459	0
HIST1H3H	0	0	0	0	0	0	0.00183109	0	0	0	0	0	0	0	0	0	0	0	0	0	0	0	0	0	0	0	0	0	0	0	0	0	0	0	0	0	0	0	0	0	0.000633189	0	0	0	0	0	0	0
HIST1H2BN	0	0.00940735	0.00477011	0.00327269	0.002281	0.0128996	0.0128122	0.0071413	0.00855965	0.00782632	0.00688814	0.00266161	0.00150989	0	0	0.0233745	0	0.0138151	0.00298935	0.00729705	0.00675449	0.00676141	0	0.00465355	0.0105826	0.00485547	0	0	0.0188836	0.00251613	0.00667463	0.00858012	0.00546407	0.0051614	0.0350008	0.00891237	0.00946388	0.00440616	0	0.00391875	0.0098138	0	0	0.0146568	0.0167731	0.0240417	0.00668877	0
HIST1H3J	0	0	0.00501265	0.0016679	0.00124937	0	0	0	0.000312537	0.00128442	0.00149557	0	0	0	0	0	0	0	0.00101129	0	0	0	0	0	0	0	0	0	0	0	0	0	0.00238988	0	0	0	0.00161627	0	0	0	0.00387275	0	0	0	0	0	0.00260742	0
ZNF165	0.00873101	0.00432596	0.00259187	0.00653071	0.00231772	0	0.00467353	0.00206728	0.00931224	0.00720264	0.000648647	0.00609779	0	0	0.0113838	0.00485202	0	0.00112647	0.00378684	0.00130154	0.00215774	0.00868169	0	0	0.011004	0	0	0	0.00117534	0	0	0.00502732	0.00326307	0.00266947	0	0.00337012	0.00358505	0	0	0.00395189	0.00499626	0	0.0128552	0	0	0.0181761	0.00473436	0
ZSCAN16	0.00769706	0.00223098	0.00786157	0.0144281	0.00791904	0.00526385	0.0253761	0.0214391	0.0139298	0.00311829	0.0156171	0.00763779	0.00138457	0	0.0166262	0.0130072	0	0.00859947	0.0099593	0.00330337	0.0124854	0.00999546	0.0129185	0.0134455	0.0032896	0.00378802	0.188793	0.0130186	0.00602996	0.00715308	0	0.00238484	0.0027444	0.00785711	0.00411205	0.0065746	0.009118	0.00383708	0	0.00378831	0.0135139	0.00596134	0.00268893	0	0.00817514	0.0155156	0.0102491	0
ZKSCAN8	0.0554837	0.0649426	0.103413	0.0728986	0.0750098	0.088299	0.0679883	0.0840484	0.0671995	0.101503	0.0975005	0.0686169	0.0709816	0.0576893	0.0208117	0.0828065	0.0989959	0.0719606	0.0903757	0.0778007	0.063219	0.104472	0.0630628	0.076386	0.116294	0.0703416	0	0.0632179	0.0552956	0.0753481	0.0874109	0.0732648	0.0736735	0.093302	0.0712462	0.0969002	0.0722768	0.0823728	0	0.0723229	0.0728334	0.0555708	0.102432	0.0452054	0.0851423	0.101229	0.0768752	0
ZSCAN9	0.037363	0.0184742	0.0433449	0.0231039	0.0374982	0.0349429	0.0393311	0.0477574	0.0768829	0.03248	0.0407503	0.0334015	0.0458544	0.0881581	0.0297164	0.047351	0	0.0276335	0.06018	0.0510461	0.0481858	0.0410393	0.0102486	0.0654225	0.0330982	0.0278405	0	0.0251554	0.0165806	0.0331553	0.028258	0.0386976	0.0257755	0.0621791	0.0125084	0.0392064	0.0406907	0.0256269	0	0.0389383	0.0501192	0.0154072	0.0180183	0.0146535	0.0276682	0.0364186	0.0370293	0
ZKSCAN4	0.0168267	0.014302	0.0148837	0.014588	0.0252249	0.0135407	0.0265738	0.018543	0.0385154	0.0110102	0.0225455	0.0036483	0.0189046	0.0491275	0.0128262	0.034291	0	0.0251832	0.0146152	0.0123323	0.0173546	0.0385203	0.0106786	0.0511607	0.021883	0	0	0.00510988	0.0204842	0.00342293	0.0127471	0.0235072	0.0123354	0.0150172	0.022385	0.0197081	0.0260927	0.00860503	0	0.0306353	0.0166945	0.0177748	0.0297876	0.0178647	0.00799085	0.00867614	0.0332503	0
NKAPL	0.0246878	0.0117058	0.031923	0.0361028	0.0274184	0.013636	0.112274	0.0341243	0.0381604	0.0104855	0.0226267	0.00876462	0.00964991	0.0188944	0.0241905	0.0269621	0	0.0165289	0.0196891	0.0119367	0.0233497	0.0314187	0.00611072	0.0328564	0.00429129	0.00928685	0	0.00992172	0.0333422	0.0215884	0.0331047	0.0410046	0.0383806	0.0353043	0	0.0124893	0.0381381	0.0409475	0	0.0126381	0.0373759	0.0187475	0.0145518	0.00580795	0.0242482	0.0268929	0.0194778	0.171306
ZSCAN26	0	0	0.000759374	0	0	0	0	0	0	0.00545941	0	0	0	0	0	0	0	0	0.00159448	0	0.0016037	0.00290059	0	0	0	0	0	0	0	0	0	0	0	0	0	0	0	0	0	0	0	0	0	0	0	0	0	0
AL021997.3	0.0199127	0.00684407	0.0207169	0.0084533	0.0131042	0.0219647	0.0211892	0.00981472	0.0103354	0.0288714	0.0364068	0.0206039	0.00965063	0.0125104	0.011465	0.0123218	0.115345	0.0180685	0.016334	0.0189944	0.0301529	0.0229227	0.0239612	0.0188782	0.0179658	0.00885643	0	0	0.0177947	0.0203679	0.033112	0.0185383	0.0247588	0.019337	0.0286474	0.029096	0.0175568	0.0149166	0.531656	0.00692002	0.0169812	0.00972956	0.00818456	0.0155053	0.0251898	0.0377705	0.0185657	0
PGBD1	0.261641	0.177982	0.16875	0.114733	0.0999045	0.145599	0.171905	0.125466	0.158701	0.151848	0.166909	0.119842	0.119741	0.149395	0.155835	0.157733	0.0968185	0.233897	0.144379	0.17332	0.1804	0.228183	0.0798577	0.186199	0.129508	0.188822	0	0.0981595	0.110198	0.140246	0.117147	0.211605	0.113098	0.16007	0.213316	0.189486	0.159041	0.0999801	0.727045	0.111473	0.146775	0.106391	0.147425	0.131115	0.14375	0.0853045	0.166389	0
ZSCAN31	0.024955	0.127985	0.0695561	0.0425935	0.035772	0.0575058	0.078669	0.0755493	0.0317132	0.0568847	0.0351615	0.0470369	0.0628779	0.0684475	0.0380146	0.0676933	0	0.0200712	0.0570519	0.0228427	0.0312974	0.0852588	0.0260062	0.0730245	0.0588905	0.0177655	0	0.0610977	0.0678876	0.0284646	0.0347132	0.0873849	0.0980582	0.0299649	0.0874901	0.0243648	0.0868589	0.126821	0	0.0374869	0.0709429	0.130725	0.0744181	0.0230697	0.0142618	0.0190549	0.0798964	0.0656701
ZKSCAN3	0.0312389	0.00670044	0.0283708	0.0380142	0.0318858	0.0214513	0.015794	0.0352037	0.0312271	0.0213312	0.0349608	0.0213526	0.0110959	0.035325	0.0498108	0.0261954	0	0.0410667	0.0261094	0.0353653	0.0351737	0.0391432	0.0224159	0.0505535	0.0276078	0.016604	0	0.0273952	0.0231651	0.0279529	0.0139899	0.0376007	0.00729963	0.0315483	0.00682738	0.0335304	0.0335053	0.0141229	0	0.0221527	0.0290356	0.0139722	0.0177269	0.0164277	0.0247368	0.0171182	0.0304	0.157602
ZSCAN12	0.0294085	0.0325523	0.0436433	0.0387008	0.0269195	0.0392773	0.0463747	0.0638834	0.0540288	0.048181	0.055728	0.045803	0.0452555	0.0778367	0.0472941	0.0686232	0	0.0399635	0.0453729	0.05573	0.0515436	0.0474154	0.0562116	0.0513341	0.0500554	0.0252743	0	0.00992841	0.0332697	0.0361752	0.0419673	0.0627909	0.0337613	0.0606446	0.022842	0.0421288	0.057171	0.0330743	0	0.0638755	0.0480891	0.0220396	0.0365943	0.016289	0.0211911	0.0234392	0.0549855	0.186062
ZSCAN23	0.0503539	0.0519265	0.0747186	0.0620632	0.0782996	0.0510149	0.0534741	0.0950377	0.108528	0.0883007	0.0760571	0.0592514	0.0577852	0.103794	0.0830067	0.100892	0.172619	0.0717811	0.0801325	0.072608	0.0731848	0.0665056	0.0491853	0.156646	0.0789352	0.0744861	0.223758	0.0713802	0.0493542	0.0561101	0.0210107	0.0557357	0.0450024	0.0830684	0.0663624	0.0812593	0.075734	0.0750485	0	0.0647223	0.0931413	0.0335995	0.0717772	0.0900201	0.056419	0.0463362	0.099383	0.120471
GPX6	0	0.00359942	0.00181644	0	0	0	0	0.00197714	0	0	0.000622377	0	0	0	0	0	0	0	0	0	0	0	0	0.00424738	0.00242513	0	0	0	0	0	0	0	0.00168027	0	0	0	0	0	0	0	0	0	0	0	0	0	0	0
GPX5	0	0	0	0.00133708	0	0	0	0	0.00124615	0	0	0	0	0	0	0	0	0	0.00155154	0	0	0	0	0	0	0	0	0	0	0	0	0	0	0	0	0	0.00128564	0	0	0	0	0	0	0	0	0	0	0
ZBED9	0.0265919	0.0573321	0.0693578	0.0306435	0.0449864	0.0263046	0.147723	0.0551459	0.0609126	0.0524341	0.0421087	0.053324	0.0432358	0.0476774	0.0192668	0.081926	0.14149	0.0345821	0.0473424	0.0381678	0.0353306	0.0466932	0.0655774	0.0705471	0.0466854	0.0383997	0	0.0332341	0.036442	0.0439913	0.0436341	0.0582078	0.0332844	0.0575201	0.0382695	0.052268	0.0570045	0.0722379	0	0.0261435	0.0434745	0.0343163	0.0438422	0.0357109	0.0245554	0.0510216	0.0377774	0.161882
TRIM27	0.105043	0.0700706	0.159591	0.120093	0.129571	0.0918126	0.136585	0.160578	0.155056	0.107113	0.103319	0.0845391	0.102714	0.169504	0.12515	0.155467	0	0.134197	0.14334	0.106056	0.163098	0.161684	0.0721369	0.194291	0.104623	0.0815518	0	0.0580852	0.122932	0.131437	0.104364	0.118056	0.0858581	0.12545	0.0935962	0.133232	0.139317	0.12192	0	0.119387	0.154177	0.0684787	0.131982	0.0744158	0.13393	0.113562	0.14084	0.110489
LINC01556	0	0	0	0	0	0	0.00208345	0	0.000867446	0	0	0	0.00334275	0	0	0	0	0	0	0	0	0	0	0	0	0	0	0	0	0	0	0	0	0	0	0	0	0	0	0.00399878	0.0014207	0	0	0	0	0	0	0
ZNF311	0	0	0	0.00136625	0.00174953	0.00197835	0	0.00324979	0.000470834	0	0	0	0.00644584	0.0148728	0	0	0	0	0	0.00189083	0.00232331	0.00539982	0.00794613	0	0	0	0	0	0.00292079	0	0.00418338	0	0	0	0	0	0	0	0	0	0.00352886	0	0	0	0	0	0.000879178	0
OR2J2	0	0	0	0	0	0	0	0	0	0	0	0	0	0	0	0	0	0	0	0	0	0	0	0	0	0	0	0	0	0	0	0	0	0	0	0	0	0	0	0	0	0	0	0	0	0	0	0
OR14J1	0	0	0.00229562	0	0	0	0	0	0	0	0	0	0	0	0	0	0	0	0	0.00170055	0	0	0.00339028	0	0	0	0	0	0	0	0	0	0	0	0	0	0	0	0	0	0	0	0	0	0	0	0	0
OR5V1	0	0	0	0.000888814	0	0	0	0	0.00205145	0.00345608	0.000646431	0	0.00108204	0.00450045	0	0	0	0.00269125	0.00255984	0	0	0.00470455	0	0	0	0	0	0	0.00186856	0	0	0.00134165	0	0.00183749	0	0	0.00109387	0.00203804	0	0	0.00127192	0	0	0	0	0	0.00158438	0
OR11A1	0.011022	0	0.00245028	0.00211955	0.0015235	0.00224493	0.00656411	0	0.00110894	0	0	0	0.000879145	0	0	0.00278086	0	0.00100513	0	0.00103958	0	0.00227266	0	0.00410061	0	0.00426014	0	0.00843126	0.00201924	0	0	0.00287718	0	0	0	0.00467902	0.00108099	0	0	0	0.00328875	0.00337978	0	0	0	0	0.00186184	0
OR2I1P	0	0.00228177	0	0.00118619	0.00236198	0	0	0.00375768	0.00174992	0	0.00132989	0	0	0.00474145	0	0.00405905	0	0	0	0	0	0	0	0	0	0	0	0	0.00280176	0.00244961	0	0	0	0.00348615	0	0	0	0.00204283	0	0	0	0	0	0	0	0	0	0
GABBR1	0.446007	0.412091	0.492962	0.612689	0.488375	0.527289	0.584381	0.622144	0.754648	0.489117	0.572606	0.382898	0.500574	0.603696	0.454794	0.539251	0.274342	0.592578	0.685814	0.64446	0.699045	0.611781	0.377839	0.739139	0.582031	0.481269	0.531067	0.392044	0.547563	0.340624	0.397457	0.676513	0.435617	0.573265	0.209955	0.500799	0.621486	0.437224	0	0.539211	0.600524	0.363062	0.571926	0.357278	0.514681	0.693747	0.576175	0.398215
OR2H2	0	0.00207942	0	0.00349165	0.00252293	0.00281515	0.0109894	0	0.00526661	0.00627309	0.00113237	0	0.00267876	0.0222475	0.00380856	0.0159903	0	0.00996975	0.00197724	0.0037374	0.00649698	0	0.00548622	0.0222816	0	0	0	0	0.0076442	0.00181478	0	0.0125254	0.00157606	0.00764197	0	0.0055341	0.00674216	0	0	0	0.0106266	0	0.0138648	0	0	0.00483345	0.00461871	0
MOG	0.0159909	0.0118462	0.0191415	0.0243766	0.0172228	0.042132	0.0245892	0.0286437	0.0375877	0.0171108	0.0126268	0.0145284	0.0317529	0.0222679	0.0519294	0	0	0.0126942	0.0125759	0.0089793	0.0129012	0.0213088	0.0534016	0.016733	0.0181851	0.0368438	0	0.0159744	0.0202943	0.0303562	0.0318592	0.0444668	0.0310919	0.00948557	0.0209873	0.00488115	0.0131553	0.011741	0	0.00360557	0.0131303	0.00615553	0.0102415	0.0099503	0.00631925	0.0280857	0.0249341	0
ZFP57	0	0.00090355	0	0	0.000900947	0	0.00222724	0	0	0	0	0	0	0	0	0	0	0.00559642	0.00207065	0	0	0.00601942	0	0	0	0	0	0	0.00212673	0	0	0	0	0	0	0	0	0	0	0	0.00242193	0	0	0	0	0	0.00270142	0
HLA-F	0.0246394	0.016769	0.015777	0.0860421	0.0383681	0.0479412	0.0808231	0.0671964	0.0443457	0.0118202	0.0296074	0.0296048	0.0113232	0.0947137	0.0261621	0.0385825	0	0.0519516	0.0375013	0.0295633	0.0344156	0.0492876	0.00686622	0.082457	0.0274441	0.0297278	0	0.0273877	0.0311438	0.0429331	0.0300565	0.0753673	0.0239053	0.0212814	0.00671671	0.0303581	0.0480803	0.0408304	0	0.0285421	0.0549214	0.0167555	0.130665	0.0131825	0.00906891	0.0280645	0.0401371	0.120471
HLA-A	0.0698878	0.0560836	0.140087	0.230931	0.169067	0.121252	0.409124	0.242452	0.184563	0.0457807	0.149948	0.10841	0.111035	0.357994	0.11187	0.233736	0.115345	0.20174	0.286986	0.144032	0.189058	0.212363	0.0589816	0.229134	0.0605581	0.0913402	0	0.0762722	0.145342	0.0988892	0.0611169	0.188266	0.100776	0.0831862	0.0699118	0.0979865	0.226215	0.0963957	0.586186	0.194292	0.123381	0.0736366	0.271435	0.0629311	0.0800197	0.159271	0.107286	0.148914
ZNRD1	0.016985	0.0122696	0.00943079	0.0284159	0.0305932	0.0120143	0.0338767	0.0208199	0.0275516	0.00816047	0.0195334	0.00772069	0.0182278	0.029967	0.0239536	0.0270331	0	0.0192784	0.0204352	0.0268082	0.0190209	0.023445	0.010289	0.0252211	0.0110126	0.0290933	0	0.0178727	0.0225525	0.0184798	0.0136908	0.0296234	0.0199213	0.0295346	0	0.0145076	0.0132155	0.0135979	0	0.00528171	0.0283593	0.0186874	0.0249924	0.0147261	0.0324524	0	0.0165345	0
PPP1R11	0.0245554	0.0243992	0.038742	0.0425746	0.0363229	0.0398081	0.0524461	0.0353438	0.081546	0.0345204	0.0510183	0.0313101	0.0561023	0.0581318	0.0125647	0.0397255	0	0.0446317	0.0650131	0.0227133	0.0401596	0.0671912	0.0320277	0.080727	0.0428781	0.0245027	0	0.0212968	0.0304388	0.0220082	0.0549163	0.0538683	0.0321407	0.0499652	0.0323178	0.0342087	0.0629	0.0532602	0	0.0162897	0.0549932	0.029563	0.0399766	0.0360052	0.0488272	0.0455164	0.0513945	0.0995147
RNF39	0.00742308	0.0035664	0	0.000990552	0	0	0	0	0	0	0	0	0	0	0	0.00277111	0	0	0.00156902	0	0	0	0	0	0	0	0	0	0	0	0	0	0	0.00687197	0	0.000948108	0	0	0	0	0	0	0	0	0	0	0	0
TRIM31	0.00403764	0	0	0	0	0	0	0	0.000948387	0	0	0	0	0	0	0.00552488	0	0	0	0	0	0	0	0	0	0	0	0	0	0	0	0	0	0.013616	0	0	0	0	0	0	0	0	0	0	0	0	0	0
TRIM40	0	0.00125	0	0	0	0	0	0	0.000921137	0	0	0	0	0	0	0	0	0	0	0	0	0.00187859	0	0	0	0	0	0	0	0	0	0	0	0.0016228	0	0	0	0	0	0	0	0	0	0	0	0	0	0
TRIM26	0.203752	0.19832	0.17475	0.200052	0.197584	0.141292	0.552078	0.18645	0.225635	0.20294	0.188971	0.155807	0.138101	0.237655	0.183621	0.195304	0.414279	0.19886	0.201859	0.204135	0.180818	0.218502	0.136173	0.258558	0.164742	0.190663	0.870979	0.142756	0.142512	0.143888	0.167872	0.202023	0.151928	0.193731	0.0684231	0.196767	0.154586	0.162976	0	0.143016	0.198467	0.0677693	0.189781	0.255562	0.215491	0.142841	0.168415	0
TRIM39	0.00107131	0.00196691	0.000782433	0.00338651	0.00128466	0.00167036	0	0.00492844	0.00546321	0.00307537	0.000537605	0.00385417	0.00141648	0.00890311	0.00317091	0	0	0.00262758	0.00139917	0.00090737	0.00548201	0	0.0101968	0.00624183	0.00318348	0.00227454	0	0	0.00187768	0.00127492	0	0	0.00165519	0.00294621	0.0154284	0	0.000873766	0.00312648	0	0.00673587	0	0	0	0.00413511	0	0	0	0
TRIM39-RPP21	0	0	0	0	0	0	0	0	0	0	0.00109802	0	0	0	0	0.00153914	0	0	0	0	0	0	0	0	0.00249644	0	0	0.00986814	0	0	0	0	0	0	0	0	0	0	0	0	0	0.00231928	0	0	0	0	0.00157959	0
RPP21	0.00289362	0	0.00179331	0.00271962	0.00335179	0	0.00176156	0.00691423	0.00192765	0	0	0	0.00201189	0.00998575	0.00888524	0.00800918	0	0.00394984	0.000960385	0.00367573	0.00185401	0.00096247	0	0	0.00377361	0	0	0.00608096	0	0.00321431	0.00761192	0	0.00507033	0	0	0	0.00130997	0.00410782	0	0	0.00377087	0.00434254	0	0	0	0.0172902	0.00146003	0
HLA-E	0.00464613	0.00286621	0.0028824	0.00470151	0.00414716	0	0.00439341	0.00231674	0.00597575	0	0.00265432	0	0	0.00673021	0	0	0	0	0	0	0.00482956	0.00319403	0.0068068	0.00878484	0	0	0	0.00450584	0.00293258	0	0.0252945	0.00821242	0.0131112	0	0	0	0.00325679	0	0	0.00416905	0.00166051	0	0	0	0.00759358	0	0.00558752	0
GNL1	0.164275	0.134377	0.179476	0.162074	0.16068	0.129254	0.199226	0.184101	0.245612	0.127977	0.216138	0.144381	0.209755	0.246156	0.237429	0.196094	0	0.253192	0.234593	0.204443	0.219628	0.20983	0.138132	0.238989	0.180124	0.110695	0	0.123755	0.122917	0.112093	0.127306	0.255279	0.148947	0.151005	0.089193	0.241933	0.181658	0.165058	0	0.137504	0.195482	0.115246	0.155126	0.167781	0.145493	0.197591	0.245421	0.110489
PRR3	0.0767123	0.100313	0.0877431	0.0992265	0.078636	0.0718014	0.120244	0.124617	0.177476	0.0885064	0.103505	0.0645943	0.127373	0.210275	0.135532	0.159458	0.128535	0.157229	0.144356	0.0949718	0.122186	0.188422	0.0954897	0.170236	0.0956202	0.116038	0	0.0597438	0.0892694	0.045955	0.0604323	0.145439	0.08186	0.11746	0.0625616	0.122642	0.112402	0.0787998	0	0.112299	0.148198	0.094078	0.0744168	0.062039	0.0861024	0.175206	0.132431	0.145116
ABCF1	0.0673341	0.0662807	0.0853149	0.0840065	0.0852493	0.0653851	0.0750239	0.0865261	0.111478	0.0771976	0.10138	0.044982	0.0951775	0.108872	0.127293	0.112012	0	0.100073	0.125785	0.112768	0.117985	0.0804699	0.0766847	0.130789	0.0926764	0.0953517	0	0.0489793	0.0668902	0.0763855	0.057913	0.116341	0.0871271	0.0820766	0.0374329	0.0925008	0.109724	0.0658255	0.586186	0.0934972	0.108353	0.0570857	0.0697299	0.0667264	0.0681717	0.0606857	0.132511	0.127395
PPP1R10	0.154375	0.153142	0.177165	0.161058	0.164501	0.188348	0.272461	0.20118	0.236592	0.241608	0.223311	0.172852	0.153362	0.220855	0.238247	0.158874	0.110588	0.18757	0.274091	0.158104	0.16194	0.268931	0.159082	0.272936	0.12892	0.125075	0	0.15341	0.16733	0.157403	0.171346	0.221563	0.204319	0.202401	0.0619184	0.162869	0.195576	0.152558	0	0.162411	0.19096	0.149693	0.13575	0.127611	0.171927	0.235077	0.206704	0.292668
MRPS18B	0.0249751	0.0180686	0.0454219	0.0758103	0.0432159	0.0503074	0.0715211	0.0661212	0.12578	0.0611934	0.0519183	0.0317792	0.0382846	0.0703316	0.0465921	0.0864133	0	0.0873984	0.115371	0.054891	0.0570205	0.0696113	0.052873	0.0785692	0.0499151	0.0206881	0	0.0158328	0.0543556	0.0270033	0.0453855	0.0690393	0.0387346	0.0777842	0.0503463	0.0565325	0.0475478	0.0567307	0	0.0435633	0.0967622	0.0292543	0.0874732	0.0244366	0.025841	0.0637142	0.0797634	0
ATAT1	0.112471	0.119572	0.118598	0.114565	0.115516	0.104291	0.10525	0.138565	0.138635	0.0881742	0.1267	0.121473	0.156788	0.0947094	0.159043	0.140526	0	0.110398	0.149758	0.107861	0.14253	0.101478	0.104915	0.156728	0.109328	0.139426	0.187058	0.0924372	0.083919	0.0848466	0.142106	0.121783	0.141932	0.102195	0.066769	0.0910361	0.0952037	0.0997536	0	0.113766	0.125768	0.0466751	0.0822177	0.101032	0.130422	0.0771494	0.13092	0.168885
C6orf136	0.0789403	0.103505	0.126829	0.11398	0.088444	0.0734294	0.120628	0.125705	0.176609	0.0730937	0.107332	0.0873735	0.148535	0.248448	0.106035	0.186883	0.391423	0.137418	0.164043	0.100341	0.103462	0.119918	0.0625411	0.189414	0.127415	0.11432	0	0.0733208	0.109245	0.0507216	0.126332	0.180423	0.099896	0.10915	0.0774825	0.0870445	0.154229	0.0834647	0	0.117937	0.134712	0.12817	0.139854	0.0347286	0.101998	0.0964019	0.126511	0.227552
DHX16	0.0182237	0.0175633	0.0330409	0.0280417	0.0282498	0.0316595	0.0282249	0.0486367	0.0533169	0.0253582	0.0372935	0.0169406	0.0150503	0.0543266	0.0244315	0.0398504	0	0.0376414	0.035754	0.0372156	0.0441583	0.0647129	0.0316866	0.0924041	0.0190641	0.0213785	0	0.020815	0.0136153	0.0179678	0.0384236	0.054386	0.0242377	0.0373237	0	0.0272441	0.0351754	0.0301333	0	0.0757638	0.0491201	0.0121717	0.0299819	0.027954	0.0292126	0.0567655	0.0244315	0
PPP1R18	0.00680267	0.00405338	0.0100194	0.00345352	0.00877652	0.0155728	0.00840327	0.0108643	0.00840897	0.00159805	0.00841673	0.00402091	0.00806192	0.0122727	0.0110798	0.00621157	0	0.00798847	0.00920788	0.0118898	0.00190541	0.0122663	0.00265399	0.007036	0.0107344	0	0	0.0050077	0.00384461	0.0099306	0.0101641	0.0100258	0.0034434	0.00918387	0	0.00439837	0.00412253	0.00415302	0	0.00687316	0.00399727	0.00369012	0	0	0.00784814	0.0149242	0.0100837	0
NRM	0.00956298	0	0.00797899	0.00748443	0.00120084	0.00825613	0.00513204	0	0.00496937	0	0.00242271	0.00337634	0.000931421	0	0.00962842	0	0	0.00240075	0.00353916	0.00567641	0.00275501	0.00675304	0	0.00713426	0	0	0	0	0.0044815	0.00213366	0	0.00302685	0.003427	0.00235914	0	0.0043986	0.00710669	0.00430712	0	0.00417762	0.00425227	0	0	0	0	0	0	0
MDC1	0.026649	0.046581	0.0588133	0.0663119	0.0394832	0.0499003	0.0374052	0.0632531	0.0812701	0.04852	0.0676365	0.0611721	0.0527717	0.157001	0.14745	0.110443	0.0909778	0.104042	0.10238	0.0562919	0.0816564	0.078727	0.06799	0.101284	0.0430564	0.0458478	0	0.0636575	0.0403164	0.0682358	0.08398	0.0777695	0.0659643	0.0614113	0.0202034	0.0749819	0.0415576	0.0313043	0	0.0841566	0.0715283	0.0784884	0.0935212	0.022383	0.0561517	0.0660761	0.0694047	0.0623672
TUBB	0.206273	0.105134	0.220328	0.192956	0.146194	0.209646	0.422477	0.242832	0.290626	0.226798	0.261872	0.165782	0.257023	0.241731	0.133396	0.191778	0.371315	0.11096	0.40939	0.196855	0.2233	0.187121	0.111766	0.213164	0.346198	0.18155	0.295121	0.105397	0.183933	0.184032	0.260787	0.252806	0.211714	0.148201	0.124184	0.126516	0.204122	0.180697	0	0.233536	0.128937	0.0959482	0.194718	0.167614	0.199225	0.107712	0.119557	0.0408478
FLOT1	0.217307	0.256086	0.330576	0.221411	0.226945	0.198776	0.361117	0.285329	0.346623	0.207477	0.224489	0.204859	0.264087	0.437038	0.325727	0.274112	0.225158	0.403639	0.246882	0.282702	0.3151	0.333492	0.162361	0.317309	0.270805	0.223895	0	0.180596	0.196988	0.208453	0.288053	0.305869	0.258026	0.264627	0.0908662	0.236579	0.378567	0.298016	0	0.278637	0.295014	0.13563	0.300738	0.179664	0.261734	0.247551	0.354737	0.168885
IER3	0.00728171	0	0.00619113	0.00588156	0.0198084	0.0129117	0.00593257	0.00638667	0.0154253	0.00521191	0.00483432	0.00073334	0.00174906	0.0223125	0.00897194	0.0159507	0	0.00851481	0.00629212	0.00700711	0.00888885	0.0110646	0	0.00622437	0	0.00811374	0	0.00356926	0.0140903	0.0067704	0	0.0112813	0.00701884	0.00318549	0	0.00694805	0.00896493	0.00283045	0	0.0120865	0.0105283	0	0.0257315	0.00547794	0.00681418	0	0.00916155	0
DDR1	0.0533844	0.054243	0.0658633	0.0809316	0.0730186	0.0502968	0.0702123	0.122519	0.135517	0.0593744	0.0673729	0.0516967	0.0927829	0.138909	0.0909064	0.0966286	0.111741	0.0959902	0.0943673	0.116823	0.131917	0.0805145	0.0403155	0.139679	0.113461	0.0547087	0.110631	0.0333402	0.0971389	0.0859807	0.0937377	0.157407	0.0969011	0.0770113	0.0230644	0.0688047	0.111478	0.0736644	0	0.0857805	0.0968042	0.0514967	0.145179	0.0331658	0.0579067	0.12225	0.147308	0.13109
GTF2H4	0	0	0	0	0.000897238	0	0	0.00215164	0	0	0	0	0	0	0	0	0	0	0.0026473	0	0.00185623	0	0	0	0	0	0	0.0024135	0	0	0	0	0	0	0	0	0	0	0	0	0	0	0	0	0	0	0	0
VARS2	0.106723	0.101318	0.0826397	0.0957369	0.124178	0.113831	0.145013	0.137001	0.110121	0.101133	0.0893888	0.102708	0.0753402	0.0621633	0.151856	0.0671805	0.107565	0.0667317	0.110136	0.120633	0.109432	0.0758304	0.0906328	0.0744222	0.0976496	0.126491	0	0.0872375	0.0804014	0.127432	0.102943	0.135242	0.167412	0.105201	0.0646677	0.165879	0.114276	0.0819878	0	0.0936241	0.121206	0.0924641	0.0796285	0.116868	0.165741	0.116095	0.16476	0.0408478
SFTA2	0	0	0.00191832	0.00374882	0.00118194	0	0	0	0	0.00292513	0.000892663	0	0	0	0	0	0	0	0.00168744	0	0	0	0	0	0	0	0	0	0.00657207	0	0	0	0	0.0016081	0	0	0	0.0025163	0	0.00222297	0	0	0	0	0	0	0	0
MUCL3	0	0	0.00214886	0	0.00101079	0	0	0	0	0	0.00112365	0	0	0.0054048	0	0	0	0	0.00117496	0	0	0	0	0	0	0	0	0	0.00167043	0	0	0	0	0.00115121	0	0	0	0	0	0	0	0.00577213	0.00518166	0	0	0	0	0
MUC21	0	0	0.00104413	0.0015659	0.00128414	0	0	0	0	0	0	0	0	0	0	0	0	0.0016982	0	0	0	0	0	0.00451692	0	0	0	0	0	0	0	0	0	0	0	0	0	0	0	0	0	0	0	0	0	0	0.0014673	0
MUC22	0	0.00155378	0.0015666	0	0.00247316	0	0	0	0.000457383	0	0	0	0	0	0.00713143	0.00408629	0	0	0	0.000935299	0	0	0	0.00554425	0	0	0	0	0.00257631	0	0	0	0	0	0	0.00107549	0.00160809	0	0	0	0	0	0	0	0	0	0	0
PSORS1C1	0.00347701	0.00759135	0.0033932	0.00945021	0.00417623	0.00195712	0.00516803	0.00500754	0.00711963	0	0.00329069	0.00416442	0	0.00377041	0.0124422	0.0140145	0	0.00586541	0.00772506	0.00386372	0.00688394	0.0119422	0	0	0.00665424	0	0	0	0.00596843	0.00310818	0.00478875	0.0084914	0	0.00306139	0.0234852	0.00334211	0.00512327	0.00724311	0	0.00592154	0.00814826	0.00237112	0.00474164	0	0.0102311	0.0249124	0.00126113	0
CDSN	0.00701659	0.00574633	0.000515337	0.00639902	0.000936071	0.00159635	0	0	0.00155692	0.00173576	0.00268069	0	0	0	0	0.00288884	0	0.00304983	0.00235092	0	0.000935545	0	0	0.00691734	0	0	0	0	0.00140467	0	0	0	0	0.00121581	0	0	0.000872265	0	0	0	0.00127836	0	0	0.00534256	0	0	0	0
CCHCR1	0.0555163	0.0510743	0.0485585	0.0461959	0.0408928	0.0350505	0.0494729	0.0393797	0.0659066	0.0351542	0.0530701	0.0426277	0.0437153	0.0758712	0.0390054	0.0634231	0.115345	0.0469607	0.0595314	0.063149	0.037178	0.0527242	0.0578221	0.0659229	0.0386127	0.0382811	0	0.0399447	0.042391	0.0255883	0.0463819	0.0489122	0.0656742	0.0505135	0.0361062	0.0578586	0.0479274	0.0753191	0	0.049029	0.0566521	0.0316183	0.0619247	0.0340271	0.0427764	0.0153627	0.0408921	0
TCF19	0.00340066	0.00251466	0.00175019	0.00823611	0.00750959	0.00196267	0.00553366	0.0128382	0.00825575	0.00651901	0.00428018	0	0	0	0	0.00720424	0	0	0.0027797	0.00221151	0.00708148	0.0132165	0	0.00506955	0.0105285	0	0	0.00350338	0.0015613	0	0.0046216	0.00957917	0.00082219	0.00244363	0	0.00607471	0.00968943	0.00383501	0	0.00619741	0.0047424	0	0.0181625	0	0	0	0.00199901	0
POU5F1	0.00226036	0	0.0072308	0.0036122	0.00753137	0.00200514	0.0355989	0.00334565	0.0111133	0	0.00370146	0.00497698	0.00242919	0.00419395	0.00404526	0.00619994	0	0.00590434	0.00319408	0.00817511	0.00524924	0.0113041	0	0	0.00418503	0.0102337	0	0.00452268	0.00156884	0	0.00576724	0.00982743	0	0.00912045	0.00677081	0.00715505	0.0185896	0.0127884	0	0	0.00982854	0.0091916	0.00647688	0.0146348	0	0.0210797	0.00754903	0.0902423
HLA-C	0.0143035	0.0352723	0.0863828	0.0835392	0.0607686	0.0859716	0.108357	0.053032	0.0558402	0.0278863	0.0346924	0.0112482	0.0890265	0.21142	0.0397909	0.155501	0.0758001	0.138087	0.0800134	0.074928	0.0893776	0.0288883	0.0222207	0.0470576	0.0607713	0.049333	0	0.0193623	0.0587251	0.0330208	0.0329776	0.124285	0.0728096	0.010176	0.00731276	0.0355642	0.050362	0.0176695	0	0.0300939	0.0576359	0.0479417	0.172176	0.0235938	0.0212064	0.00517864	0.0417682	0
HLA-B	0.0377361	0.0349712	0.0135733	0.0532081	0.0353668	0.033614	0.170472	0.0583079	0.037742	0.0141739	0.0533185	0.0233069	0.0257301	0.0452351	0.0599963	0.0777977	0	0.044436	0.13157	0.0196508	0.0672162	0.0615625	0.0159787	0.105092	0.0289857	0.0101668	0.110631	0.0645186	0.0408473	0.05107	0.0324876	0.0925283	0.0324877	0.0230587	0.0561099	0.0178311	0.0455371	0.0434474	0	0.070555	0.0912395	0.0175706	0.0613666	0.0310192	0.0522814	0.0358701	0.0190194	0
MICA	0.00151199	0.0036571	0.0010802	0.00136011	0.00223325	0.00204073	0.00154247	0	0.0122333	0	0.00289307	0.0138121	0.00223514	0	0	0.040224	0	0	0.00415378	0	0	0.0114035	0	0.017484	0.00276599	0	0	0.0198429	0.00393899	0.00238142	0.00474914	0	0.00794944	0.00254075	0.0211181	0.00489603	0.00144595	0	0	0.0158873	0	0	0	0.00726647	0.0220982	0	0.0033127	0
MICB	0	0	0.00457978	0.00107243	0.00154574	0.00263379	0.00385891	0	0.00274946	0	0.000457126	0.00258624	0.000727667	0	0	0	0	0	0.00300769	0.00192644	0.00196715	0	0.00383968	0	0.00171891	0	0	0.00743121	0	0.00202856	0	0.00155117	0	0	0	0.00188372	0	0	0	0	0.00215437	0	0	0	0	0	0.00309913	0
ATP6V1G2-DDX39B	0.0105551	0.00377578	0.00345175	0.0025275	0.00205671	0.00207141	0.00779224	0.0058168	0.00817809	0	0.00238296	0.00166892	0.00389663	0	0.00293341	0.00408629	0	0.010134	0.0118334	0.00268035	0.00413252	0.0120204	0.00707818	0.00752763	0.00475059	0	0	0	0.000735188	0.00477751	0	0.00310072	0.00695917	0.00423718	0	0.00262394	0.00528597	0.00492275	0	0.00355541	0.00121711	0	0.00298622	0.00256997	0.00398631	0	0.0111875	0
ATP6V1G2	0	0	0	0.00296465	0	0	0.00482338	0	0.00114631	0	0	0	0	0.00563979	0	0	0	0	0.00164373	0.00206567	0	0.00629629	0.00126325	0.00410061	0.00974125	0	0	0	0.00364666	0	0	0	0	0	0	0	0.00162454	0	0	0.00248422	0	0	0	0	0	0	0.00102446	0
NFKBIL1	0.0342308	0.0342552	0.0355224	0.0385121	0.0510447	0.0340084	0.0417069	0.060633	0.0830576	0.0301202	0.0317489	0.0199509	0.0320726	0.072382	0.0295656	0.0634178	0	0.0578509	0.061161	0.0367686	0.0579944	0.0395046	0.048662	0.0691488	0.0151519	0.0493174	0	0.030793	0.0289604	0.0166369	0.0282624	0.057463	0.0275767	0.0404825	0.00589276	0.0455634	0.033356	0.0177151	0	0.0516681	0.045404	0.0191864	0.0558779	0.0166516	0.0237994	0.0319976	0.0484699	0
LTA	0	0	0	0	0	0	0.00512593	0	0.000578499	0	0	0	0	0	0	0	0	0	0.00102412	0	0.00148028	0	0	0	0	0	0	0	0	0.00151858	0	0	0.00274976	0	0	0.00229961	0	0	0	0	0	0	0	0.00400502	0	0.00368542	0	0
TNF	0	0	0	0	0	0	0	0	0	0	0	0	0	0.00487125	0	0	0	0	0	0	0	0.00125693	0	0	0	0	0	0	0	0	0	0	0	0	0	0	0	0	0	0	0	0	0	0	0	0	0	0
LTB	0.00624795	0.00701223	0.00690161	0.0193599	0.0154699	0.00938339	0.0102082	0.0140473	0.0169302	0.00730694	0.00572249	0.00712282	0.00443587	0.0173076	0.0122542	0.00961404	0	0.0110853	0.00865547	0.0100208	0.00423883	0.00615378	0.00232127	0.0204373	0.00989053	0	0	0.012501	0.00835676	0.0128307	0.00361865	0.0284066	0.00987168	0.00933701	0.00458958	0.00212965	0.00743949	0.00296359	0	0	0.00351905	0	0.0167139	0.00520563	0.00365683	0	0.00739746	0
LST1	0.0018038	0	0.00115342	0	0	0.00544253	0.00511345	0.00409358	0.0012978	0	0.00156372	0	0.000612026	0.00419395	0	0.00206357	0	0	0.00180526	0	0	0.00539481	0.00260923	0	0.00206811	0	0	0.00529111	0	0	0.00658238	0.00522953	0.00142934	0	0.00750847	0	0.00420814	0	0	0.00209795	0.00187648	0	0.00423954	0	0	0	0.00171811	0
NCR3	0	0	0	0	0	0	0	0	0	0	0	0	0	0	0	0	0	0	0.00151381	0	0	0	0	0	0	0	0.110631	0	0	0	0	0	0	0	0	0	0	0	0	0	0	0	0	0	0	0	0	0
AIF1	0	0	0.000882448	0	0.00100144	0	0	0.00366711	0.0010349	0	0	0	0	0	0	0	0	0	0	0.00368742	0	0.00309492	0	0	0	0	0	0.00944665	0.00156921	0.00311943	0.00516225	0.00540302	0.00140918	0	0	0	0	0	0	0	0	0.00491682	0	0	0	0	0	0
PRRC2A	0.188688	0.206377	0.217856	0.205492	0.165409	0.188397	0.229435	0.235983	0.260671	0.169192	0.235566	0.149407	0.271834	0.252701	0.240121	0.223841	0.0909778	0.27777	0.263039	0.261453	0.261489	0.279479	0.158735	0.24321	0.240822	0.201577	0	0.0950804	0.119264	0.182578	0.23139	0.283859	0.18347	0.201488	0.11456	0.195812	0.244157	0.173904	0	0.205175	0.269293	0.149259	0.231525	0.168028	0.197772	0.267217	0.226702	0.29258
BAG6	0.0467957	0.0742497	0.044603	0.0627932	0.0550135	0.0648318	0.125727	0.073657	0.0941945	0.0319334	0.0706644	0.0396092	0.0897712	0.125724	0.106487	0.0639848	0.127419	0.10272	0.0811673	0.0851454	0.0630263	0.0726572	0.0624617	0.0824102	0.100185	0.0369189	0.155217	0.0255878	0.0551356	0.0380322	0.0838504	0.112417	0.0651734	0.0523495	0.0450784	0.0490691	0.0994377	0.0463293	0	0.0817842	0.0815077	0.0504021	0.0580517	0.0496969	0.0575289	0.113845	0.0613813	0.15261
APOM	0.00694706	0	0.000969761	0.00438494	0.000782472	0	0.00297458	0	0.0008862	0.00124407	0.0022518	0.00226837	0	0.0145797	0.00220241	0.00207849	0	0.00295626	0.0012052	0.00196016	0.00341084	0.00373021	0.00508045	0.00574811	0.00310328	0	0	0	0.005379	0	0	0.00246656	0.00250189	0.0015906	0	0.00385277	0	0	0	0.00470616	0.00414605	0	0	0.00350266	0	0	0.00397395	0
C6orf47	0.0179755	0.00719309	0.0161252	0.0101469	0.0173709	0.0156057	0.0274464	0.0465069	0.0557239	0.0132589	0.0322306	0.0149724	0.0195591	0.046533	0.0148634	0.0337641	0	0.0455135	0.0427623	0.0151556	0.025405	0.0376588	0.0104457	0.0475227	0.0040884	0.0211921	0	0	0.00706191	0.0119291	0.0219652	0.0326054	0.0206615	0.022109	0.00705719	0.0141737	0.0249655	0.0113392	0	0.0333127	0.0156578	0.0137089	0.0300752	0.00165141	0.0352901	0.0234701	0.0287882	0.0408478
GPANK1	0.0198344	0.014357	0.0261967	0.0431851	0.0262226	0.0261817	0.0611889	0.0410309	0.0511611	0.00742368	0.0261587	0.0138199	0.0268243	0.0399314	0.0217356	0.0411397	0	0.0296059	0.0557597	0.0260976	0.0346915	0.0515556	0.00702192	0.0572556	0.0279414	0.0206834	0	0.0032219	0.0266204	0.0188494	0.00656907	0.0656281	0.0208973	0.0334907	0.00826716	0.0204347	0.0275616	0.0328984	0	0.0283314	0.0296855	0.00652173	0.0623749	0.031492	0.0202989	0.0400998	0.0254835	0
LY6G5B	0.00205461	0	0	0.00254661	0	0.00177672	0.00198101	0.00395894	0.0040984	0	0.000881315	0.00102058	0	0	0	0.00224711	0	0.0014919	0.00232677	0.00232082	0.00444604	0.00335855	0.00461446	0.00364072	0	0	0	0	0	0	0.00519631	0.00628248	0	0.00429163	0	0.000933832	0.0037164	0	0	0	0.00689635	0	0	0	0.00266005	0	0.00695476	0
LY6G5C	0.0139545	0.0111378	0.0156334	0.0272136	0.0227646	0.0284637	0.0340124	0.0354246	0.0147234	0.0024003	0.0198687	0.00571574	0.0180743	0.0458472	0.00975885	0.0261611	0	0.0125228	0.0232612	0.0366894	0.0241206	0.0122041	0.00666731	0.01398	0.0178178	0.0111619	0	0.038709	0.00361119	0.0267428	0.0234768	0.0366826	0.0296412	0.0210911	0	0.0245247	0.0146166	0.0315448	0.531656	0.0117963	0.0109366	0.0128702	0.0179111	0.00301172	0.0170562	0.0218779	0.0185204	0.0995147
ABHD16A	0.00117079	0.00262122	0.0019363	0.00114761	0.00241715	0.00113795	0.0153955	0.02011	0.00540065	0.00547922	0.00117695	0	0.00636137	0.00852294	0	0.00486675	0	0.0101625	0.01051	0	0.00154824	0.00206543	0	0.00295348	0	0.00193439	0	0.0125485	0.00129417	0	0.00752488	0.00900602	0.00783884	0.00316018	0.0131436	0.000693128	0.000845673	0.00447615	0	0.00600506	0.00592011	0.00750671	0.00330216	0.00374976	0.00377087	0	0.00335946	0
AL662899.1	0	0	0	0.00478501	0.00154831	0	0	0	0	0	0.000662168	0	0	0.00591599	0.00810162	0.00416775	0	0	0.00127414	0	0	0.00393049	0	0	0	0	0	0	0.00284086	0	0.00617134	0.00323554	0	0.00239661	0	0	0.00182255	0	0	0	0	0.00363749	0.0102099	0	0.00583188	0	0	0
LY6G6F-LY6G6D	0	0	0	0	0	0	0	0	0	0	0.000858056	0	0	0	0	0	0	0	0	0	0	0	0	0	0	0	0	0	0	0	0	0	0	0	0	0	0	0	0	0	0	0	0	0	0	0	0	0
MPIG6B	0	0.00155495	0	0	0.00117229	0	0	0	0	0	0	0	0	0	0	0	0	0	0	0	0.00245365	0	0	0	0	0.00463174	0	0	0	0	0	0	0	0	0	0	0	0	0	0	0	0	0	0	0	0	0.00177694	0
LY6G6C	0	0	0	0	0	0	0	0	0.0010821	0	0	0	0	0.0047123	0	0	0	0	0	0	0	0	0	0	0	0	0	0	0	0.00158174	0	0	0	0	0	0	0	0	0	0	0.00278348	0	0	0	0	0	0	0
DDAH2	0.00739972	0.00908805	0.0127452	0.00885401	0.00588538	0.0146923	0.0269682	0.0113519	0.011697	0.00924091	0.0128715	0.00480486	0.0110351	0.0207371	0.0159078	0.00932572	0	0.0077407	0.0131256	0.00613391	0.00296517	0.0102322	0.0114675	0.00751606	0.0129604	0	0	0.0149642	0.00919347	0.00919236	0.0205926	0.0109256	0.00102721	0.0140666	0	0.00581226	0.00484958	0.00947112	0	0.00281357	0.0153796	0.00603209	0.0151846	0.00551511	0.00372175	0.00355759	0.0135829	0
CLIC1	0	0	0	0	0	0	0	0	0.000878163	0	0.000932842	0	0	0	0	0	0	0	0	0.00209193	0	0.00424793	0	0	0	0	0	0.00734229	0	0.00196813	0.00401275	0.00341809	0.00218084	0	0	0.00100535	0.00144857	0	0	0	0.00174328	0.00784782	0	0	0	0.011565	0.000908133	0
VWA7	0	0	0.00133779	0.0012073	0.0052217	0.00224924	0.00216851	0	0.00200269	0	0.000956144	0.00226087	0	0	0	0.00268437	0	0.00432802	0.00126304	0	0.00321113	0.00468748	0	0.00324373	0.00223491	0	0	0	0.00269232	0	0.00300519	0.00138649	0.00225531	0	0	0	0.00129341	0.0025163	0	0.00564714	0.00148493	0.00693748	0	0.00377426	0.00247585	0	0	0
VARS	0.0404317	0.0641645	0.053981	0.054669	0.0350177	0.0428646	0.0926556	0.0493263	0.0986469	0.0422281	0.0656327	0.0527727	0.074349	0.0979018	0.0828297	0.0710959	0	0.0545801	0.079416	0.0709023	0.0614824	0.0567414	0.0298409	0.0580081	0.0420682	0.0478558	0	0.0412107	0.0524347	0.0425468	0.0708874	0.0731904	0.0768993	0.0536015	0.0454007	0.0401733	0.0609789	0.0641903	0	0.0428328	0.066952	0.0350681	0.0404372	0.0678514	0.042369	0.0772234	0.0659029	0
LSM2	0.0337155	0.0240402	0.0223429	0.0442856	0.0565689	0.0337126	0.077611	0.0408212	0.0690244	0.0323203	0.034279	0.0226183	0.0392651	0.0720579	0.024264	0.0370372	0.0909778	0.0400078	0.0759062	0.0313149	0.0380927	0.039873	0.0207436	0.0606591	0.0203342	0.0127202	0	0.0354135	0.0381882	0.0310338	0.013962	0.0543633	0.0300426	0.0448713	0.00981389	0.0212721	0.0464759	0.0268727	0	0.0188954	0.0472185	0.0122448	0.0432204	0.0191408	0.0332616	0.0103689	0.0265034	0.140058
HSPA1L	0.00552427	0.00757277	0.00687366	0.00801633	0.0122024	0.0059512	0.00621814	0.0106963	0.00746546	0	0.00953977	0.00520108	0.00494932	0.00449447	0.0027424	0.00448606	0	0.00428621	0.0122108	0.00496312	0.00871801	0.00732748	0.012982	0.0198544	0.0263115	0.00332545	0	0.00314174	0.00181852	0	0	0.0110889	0.00502149	0.00650058	0	0.00139017	0.00898735	0.00365971	0	0.00670617	0.00400161	0	0	0.0117124	0.00226614	0.0157935	0.00492989	0.0995147
HSPA1A	0.0767172	0.0424659	0.0623115	0.0779793	0.0644769	0.0650133	0.167511	0.127111	0.126712	0.0810503	0.139729	0.0624017	0.104909	0.0549794	0.0674862	0.0547775	0	0.0433852	0.0920529	0.0367144	0.0370381	0.086979	0.0656796	0.0693169	0.147446	0.114527	0	0.08453	0.0841927	0.0892047	0.170403	0.109522	0.130732	0.119788	0.0665102	0.0511606	0.159662	0.0759269	0	0.0760949	0.069856	0.0679486	0.0573372	0.0807806	0.110593	0.0601334	0.0541146	0.667365
HSPA1B	0.01369	0.00917819	0.0112723	0.0322458	0.0294325	0.0240201	0.148101	0.0681599	0.0388223	0.00526994	0.0225085	0.00486456	0.0161798	0.0235601	0.0244279	0.0112572	0.115345	0.00401835	0.026148	0.0209441	0.0213982	0.0150536	0.0297315	0.0190607	0.030578	0.0179828	0	0.049662	0.0169045	0.0175336	0.0564228	0.0238264	0.0638559	0.0197638	0.008143	0.0153017	0.0553967	0.0226465	0	0.0165585	0.00310613	0.0262528	0.0186724	0.0305086	0.0325855	0.00368542	0.0110247	0.395305
NEU1	0.0254121	0.0281224	0.0340733	0.0546929	0.0352371	0.0322333	0.0877944	0.0692403	0.0681938	0.0266355	0.0673256	0.0249682	0.0548963	0.129874	0.0291723	0.0668423	0.107565	0.0475841	0.0715617	0.0545091	0.0482744	0.0614028	0.0364841	0.0886456	0.0337287	0.0252721	0	0.0195835	0.0417395	0.0429398	0.0220517	0.0802986	0.0338514	0.0335433	0.0123187	0.0248108	0.0634543	0.0208348	0	0.0152917	0.0551732	0.0110196	0.0511115	0.0333378	0.0370793	0.0263449	0.0260506	0.0725755
SLC44A4	0	0.00100376	0	0.00749943	0.00231058	0.00196662	0.00352007	0	0.00367835	0	0	0	0	0	0	0.0027384	0	0.00288892	0.00282015	0	0	0.00187859	0	0.00639025	0	0	0	0	0.00134178	0	0	0	0	0	0	0	0	0	0	0	0	0	0.00330216	0	0	0	0.00168746	0
EHMT2	0.1948	0.236788	0.203217	0.171863	0.185709	0.17534	0.201557	0.237913	0.254827	0.157003	0.202347	0.194594	0.249889	0.275071	0.31538	0.231109	0.0758001	0.265153	0.200762	0.285048	0.244161	0.253041	0.170077	0.215279	0.244752	0.274424	0	0.159327	0.169245	0.202711	0.213413	0.239229	0.223552	0.160798	0.18122	0.216173	0.216045	0.177247	0	0.181061	0.203998	0.153227	0.168957	0.135447	0.177503	0.32951	0.284946	0
C2	0.0913802	0.0750809	0.0579748	0.0537762	0.0432309	0.0537117	0.0331647	0.0483181	0.0635175	0.058156	0.0498224	0.0564332	0.0453912	0.0836525	0.103317	0.0562849	0	0.0686852	0.0509562	0.0723584	0.0512863	0.0802839	0.0606969	0.0589835	0.0342607	0.0507573	0	0.049917	0.0800459	0.0468423	0.0719885	0.134137	0.0649183	0.0600771	0.110442	0.0829212	0.0383798	0.0660923	0	0.0549466	0.0439918	0.0698471	0.120547	0.0147735	0.0643816	0.090855	0.0775007	0.0623672
ZBTB12	0	0.0016373	0.00209104	0	0	0	0.00382485	0.00134967	0.00236617	0	0	0.00403908	0	0	0	0	0	0.00224213	0.00151442	0	0	0.00559072	0	0.00960215	0	0	0	0.00656343	0	0	0	0	0.00248405	0	0	0.00393732	0.00125474	0	0	0	0.00130554	0	0	0	0.00443745	0	0.00305674	0
NELFE	0.0419551	0.0344083	0.0410284	0.0398755	0.0360969	0.022971	0.0355557	0.0518607	0.0668431	0.0462397	0.0567307	0.0245053	0.0571173	0.0443589	0.0590357	0.0477906	0	0.0458831	0.0592785	0.0376143	0.049933	0.0524016	0.0552071	0.0671212	0.0571303	0.0245018	0	0.0428956	0.0277187	0.0189463	0.0574875	0.0392914	0.0359634	0.0452015	0.0197293	0.0340528	0.0502024	0.0381232	0	0.0228546	0.0462645	0.0205509	0.039332	0.0358897	0.0434172	0.0950099	0.0459467	0.0623672
SKIV2L	0.00844386	0.0197767	0.0278198	0.0271724	0.0200601	0.0208231	0.0312912	0.0336899	0.0310504	0.0334573	0.0265748	0.00856604	0.0251665	0.0556858	0.0271919	0.0443553	0.127235	0.0486913	0.0263461	0.0390321	0.0368063	0.0351404	0.0228192	0.0562162	0.0274205	0.0184555	0.295121	0.0303405	0.0275451	0.0296991	0.0265154	0.0318653	0.0314757	0.0383039	0.0031553	0.0348774	0.0373422	0.0395109	0	0.0292921	0.0453483	0.00446208	0.0351588	0.0202823	0.0296326	0.02577	0.0470363	0
DXO	0.0245979	0.0297523	0.027912	0.0354795	0.0330275	0.0396488	0.0296789	0.0570896	0.0381249	0.0235618	0.0272734	0.0161248	0.0169994	0.0490242	0.0129058	0.0544513	0	0.0493235	0.053852	0.0304725	0.036402	0.0114723	0.00380268	0.0605769	0.0239782	0.035099	0	0.0106144	0.0321284	0.0128343	0.00395892	0.0350422	0.020802	0.0247195	0.0114931	0.0279788	0.0306217	0.0193489	0	0.0308963	0.04794	0.0135364	0.0338139	0.0308534	0.00464773	0.0067227	0.0231837	0.134943
STK19	0.0334029	0.0483139	0.0545944	0.0495849	0.0446255	0.0462455	0.0843393	0.0789602	0.0724451	0.044966	0.0649899	0.030949	0.0548145	0.0948225	0.0604367	0.0857706	0.0758001	0.0851913	0.0783011	0.0533131	0.0735538	0.0521053	0.028173	0.0741419	0.0397706	0.0357503	0	0.0317696	0.0392239	0.0538112	0.0570449	0.0355672	0.0424941	0.0544216	0.0110369	0.0744293	0.0840011	0.0395523	0	0.0399395	0.0691711	0.0334212	0.0690291	0.0304021	0.0571615	0.0415451	0.0683905	0.0902423
CYP21A2	0.00272595	0.00629997	0.00134497	0.00616186	0.00527244	0.00132998	0.00304537	0.00196387	0.00102848	0.00272291	0.00608406	0.0119332	0.00441068	0.00810659	0.029552	0	0	0.00736492	0.00820961	0.00686185	0.00168869	0.00375439	0	0	0.00544666	0.00474345	0	0.0188363	0	0.00783745	0	0.00462701	0.00663637	0	0.00850306	0.00775986	0.0035414	0.00447363	0	0	0.0023542	0.00324864	0	0	0	0	0.0144602	0.0623672
TNXB	0.096098	0.067047	0.0815609	0.0558535	0.111389	0.0654393	0.0993474	0.0800695	0.0881514	0.0707472	0.0858944	0.087138	0.068657	0.117367	0.122557	0.0571715	0.107565	0.156204	0.0753218	0.134484	0.0796995	0.151163	0.0755578	0.119207	0.0845021	0.0730872	0.155217	0.0620189	0.0919367	0.0563538	0.0331338	0.199289	0.1033	0.0947972	0.126557	0.127149	0.0883156	0.0598079	0	0.153458	0.055713	0.109159	0.0838832	0.0528609	0.0865508	0.124181	0.120388	0.0623672
ATF6B	0.247065	0.22115	0.281043	0.223184	0.180214	0.179687	0.2512	0.323137	0.367596	0.152286	0.180805	0.150073	0.202721	0.46518	0.323126	0.344253	0.129724	0.371282	0.261132	0.282941	0.302232	0.332046	0.152515	0.350473	0.204343	0.153924	0	0.136298	0.232569	0.192377	0.181191	0.4208	0.236073	0.292524	0.0949776	0.261535	0.30591	0.238674	0	0.284316	0.322425	0.169146	0.420338	0.134353	0.181227	0.333883	0.298454	0.230605
FKBPL	0.00139897	0.00215529	0.00373077	0.00586612	0.00132933	0	0.00478566	0.00442263	0.00852501	0.00700234	0.00141756	0	0.00312415	0.00923809	0	0	0	0.00453064	0.0104895	0.0065348	0	0.012157	0	0.00639574	0.0019173	0.00850071	0	0	0.00187633	0.00270371	0	0.0110205	0	0.00298871	0.00634225	0.00139635	0.00242975	0.00519005	0	0	0.00599793	0.00988332	0.00477474	0.00178304	0	0	0.00369498	0
PRRT1	0.108027	0.109818	0.120488	0.117353	0.111677	0.124097	0.394102	0.139937	0.159866	0.117371	0.197037	0.102358	0.145318	0.0884156	0.0839095	0.0490091	0.212164	0.0610897	0.23997	0.164838	0.128601	0.147894	0.088693	0.10763	0.188701	0.155829	0.334388	0.0973184	0.0903622	0.114109	0.161272	0.14335	0.160436	0.0892758	0.0658388	0.0724188	0.149654	0.159063	1.15987	0.0564462	0.0894308	0.119026	0.106405	0.134578	0.209687	0.10894	0.0920455	0.19676
AL662884.4	0.00180609	0	0.00135386	0	0	0	0.0156571	0.00227615	0.00609169	0.00180039	0.00261547	0	0	0	0	0	0	0.00331632	0.00144155	0.00410038	0.0047849	0.003897	0.00754593	0	0	0	0	0.0086283	0.00135053	0	0	0.0104728	0.00190948	0.00219384	0	0.00479526	0.006041	0.00221089	0	0	0.00199349	0	0.00864819	0	0	0	0.00178331	0
PPT2-EGFL8	0.00200347	0.00155495	0.00106788	0.00723774	0.0069676	0	0.00410475	0.00187052	0.00174486	0	0.000358084	0.000873526	0.00192363	0.01164	0	0.0065604	0	0.00508975	0.00222223	0.00140653	0.00186815	0.00426239	0	0	0.000944372	0.00465625	0	0	0.00200425	0	0	0.0039477	0.00223552	0.00496148	0	0.000971398	0.00111639	0	0	0.00556468	0.00211561	0	0	0	0	0.00546274	0	0
AGPAT1	0.132769	0.0814453	0.115862	0.159999	0.17503	0.144607	0.15148	0.201199	0.215448	0.129146	0.151084	0.0838367	0.163629	0.114815	0.11768	0.150651	0.117594	0.135766	0.225077	0.182581	0.182617	0.124413	0.0682966	0.161389	0.151972	0.116129	0.223758	0.0696095	0.164166	0.115125	0.0533855	0.193115	0.12395	0.121371	0.0488223	0.0695071	0.147431	0.103595	0	0.143606	0.14981	0.0476841	0.154204	0.127502	0.128313	0.085694	0.103877	0.0995147
RNF5	0.0074677	0.0114822	0.0184148	0.0261457	0.0189643	0.0254905	0.0442294	0.0605369	0.056763	0.0117425	0.0340676	0.00990319	0.0174586	0.0398478	0.0239134	0.026581	0	0.0291235	0.0693339	0.0161724	0.0287646	0.0299808	0.0102011	0.054237	0.0340629	0.0136612	0	0.0110409	0.0195332	0.0198867	0.0162279	0.0320327	0.017762	0.0148768	0	0.0185822	0.0338329	0.0269574	0	0.0200172	0.0105382	0.00937206	0.045586	0.00805499	0.0343777	0.0186185	0.0206809	0
AGER	0.00248659	0.00836955	0.0028902	0.00833202	0.00783655	0.0097568	0.0186898	0.00616191	0.00490722	0.0105027	0.00424597	0.00622929	0.00336364	0.00748279	0.0209849	0.00269673	0	0.00417552	0.00344902	0.00858015	0.00683335	0.00692462	0.00779586	0.00249756	0	0.0152611	0	0	0.00257293	0.00463885	0.0044436	0.00815113	0.00683208	0.00419642	0	0.00120748	0.0106581	0.00274729	0	0	0.00709564	0.0113475	0.00490187	0.00341644	0	0.019401	0.00188137	0
PBX2	0.0428572	0.0483755	0.0546785	0.0530813	0.0545698	0.0590445	0.0342663	0.0651971	0.114763	0.0375489	0.0509752	0.050147	0.0598333	0.0803243	0.0766151	0.0876253	0	0.0571766	0.0817373	0.0784215	0.0797939	0.0586881	0.048744	0.097899	0.0328371	0.0664607	0	0.0444114	0.0525493	0.0438052	0.0207219	0.0833756	0.0324462	0.0635317	0.0139598	0.0646474	0.048917	0.0329483	0	0.0523201	0.0653734	0.0295373	0.0342266	0.0223044	0.0716778	0.0336643	0.0647821	0
GPSM3	0.00393521	0	0.00138575	0.0032691	0.00109194	0.00897489	0.00713456	0.00184941	0.00312982	0.0047736	0	0.000912764	0	0	0.007509	0	0	0	0.00224459	0.00122282	0.00154824	0	0	0.00531855	0	0.00651564	0	0.0062231	0.00204315	0.00610684	0.00252517	0.00478857	0.00195305	0.00286245	0	0.00216589	0.00113803	0.00590931	0	0.0041744	0.0012452	0.00201955	0	0	0	0	0	0
NOTCH4	0.00127452	0.00138131	0.00177304	0.00366666	0	0.00157871	0	0	0.0040304	0.00391709	0	0.00130229	0	0	0	0	0	0.00080416	0.00149773	0.00250027	0	0.00206543	0	0	0.00507026	0.00401235	0	0	0.00358723	0.00480557	0	0.00481015	0.00277614	0.00155917	0	0	0.0024588	0	0	0	0.00310625	0	0.00612379	0	0	0	0.0039981	0
AL662796.1	0.373037	0.534335	0.415656	0.335971	0.327136	0.273611	0.384428	0.368974	0.279575	0.48333	0.466728	0.668813	0.319667	0.545533	0.347761	0.266971	0	0.458574	0.344738	0.383954	0.408332	0.534455	0.403385	0.879134	0.462937	0.431726	0.188793	0.441331	0.328767	0.318557	0.34308	0.417263	0.438557	0.391395	0.32753	0.309369	0.449358	0.426538	0.573683	0.574494	0.525864	0.143301	0.309122	0.397872	0.277788	0.552011	0.394365	1.11473
BTNL2	0.00192432	0	0	0	0.00323692	0	0	0.00292913	0.00156165	0	0.00281505	0.00133465	0	0	0	0.0019642	0	0.00182436	0.00287728	0.000995657	0.00631466	0.00178013	0	0.017004	0	0	0	0	0.00141652	0	0	0.00425193	0.00221467	0	0	0	0	0	0	0.00416905	0.00270729	0	0.00681626	0	0	0	0.00224797	0
HLA-DRA	0.00345919	0.00324044	0.00142607	0.00612248	0.00951868	0.00294062	0.0132425	0.0174314	0.0115672	0	0.00410262	0.00150601	0.000581779	0	0.0189102	0.00629583	0	0.00128622	0.00298473	0.00169399	0.00249302	0.00299236	0.0114712	0.00290575	0.0133472	0.00646114	0	0.0149235	0.00351374	0.00776185	0.0343581	0.0113348	0.0130781	0.00329107	0.0135938	0.0111297	0.0109807	0.0209039	0	0.00424029	0.0012427	0.00295911	0.011795	0.00501309	0	0.0129916	0.00983221	0
HLA-DRB5	0	0	0	0	0.000421854	0.005953	0.00169176	0.00517417	0.000889986	0.0031467	0	0.00371804	0.00453951	0.00966509	0	0	0	0.00138305	0.00162644	0.00126948	0	0.00287915	0	0.00477898	0.00211199	0	0	0.00319307	0.00132011	0	0	0.00871486	0.00666506	0.00189661	0	0	0.00145583	0	0	0.00391875	0	0	0	0.00446377	0	0	0	0
HLA-DRB1	0.00248652	0.015021	0.0117018	0.00718552	0.00507064	0.00981581	0.0241449	0.0103564	0.0084109	0	0.00375914	0.0062692	0.00417344	0.00825378	0.0062464	0.00951546	0	0.00464368	0.0140873	0.00426411	0.0131837	0.0063222	0	0.00373169	0.00627128	0.00277012	0	0.0185155	0.025527	0.00808331	0.0339533	0.00783676	0.0271404	0.0100229	0	0.00596045	0.00748536	0.0084575	0	0.00962053	0.00427128	0	0.0117066	0.0121749	0.0126057	0.0183522	0.00620105	0
HLA-DQA1	0	0	0	0.00166915	0.00256849	0.00160136	0	0.00191333	0.00456272	0.00338373	0	0.00137665	0	0	0	0	0	0	0	0.00145193	0	0	0	0	0	0	0	0	0	0.00246065	0.00811471	0	0.00466973	0	0	0	0.00107488	0	0	0	0	0	0.00690669	0	0	0	0	0
HLA-DQB1	0.00981849	0.00619899	0.00126355	0.00608871	0.00935299	0.00302742	0.0493492	0.0243044	0.00391937	0.0110035	0	0.016139	0.0182773	0	0	0.00206357	0	0.00197793	0.0107617	0.00406489	0	0.00447604	0.0160888	0	0.00554202	0	0	0	0.00325575	0	0.00870747	0.0085334	0.00990173	0.00737241	0.00614489	0.00894825	0.0186838	0.0061482	0	0.00429471	0.00130554	0	0.0168382	0	0.0154875	0.00941996	0.015444	0
HLA-DQA2	0	0	0	0	0	0	0	0	0	0	0	0	0	0	0	0	0	0	0	0	0	0	0	0	0	0	0	0	0	0	0	0	0	0	0	0	0	0	0	0	0	0	0	0	0	0	0	0
HLA-DOB	0	0.00147125	0.00341165	0	0.00241578	0.00315579	0	0.00494417	0.0130199	0.00129382	0.00404419	0	0.00372254	0	0.0187117	0.0030965	0	0.00648546	0.00809524	0	0.00232331	0	0.0051827	0	0.00141028	0.0042347	0	0	0.00724196	0	0	0.00305852	0.00435804	0.00361141	0	0.00261018	0.00155477	0.00686451	0	0	0	0	0	0	0.0253586	0.0135263	0	0
AL669918.1	0.0139342	0.0113447	0.00649964	0	0.0013271	0.00275406	0	0	0.00714069	0.00743123	0.00662694	0.00735114	0	0	0.0228626	0	0	0.0020768	0.00791569	0.00106652	0.00188517	0.00449033	0.0113218	0.00857789	0.00844366	0.00390244	0	0	0.00116217	0	0	0.00441508	0.00241222	0.00169084	0	0.0127424	0	0.00414813	0	0	0.00389236	0	0	0	0	0	0	0
PSMB8	0	0.0115448	0.00332542	0.00244974	0.00288574	0.0019452	0.00616223	0.00447967	0.00496207	0.00418077	0.00474623	0	0.00762815	0.0220865	0.0116275	0.00379021	0	0.00771752	0.0129449	0.00208453	0.0087706	0.0140998	0.00678109	0.00994798	0.00132492	0	0	0.00439507	0.00361179	0.00506401	0.0104484	0.00383889	0.00292447	0.00214342	0	0.00303314	0.00231604	0.0089935	0	0.0097661	0.00438872	0	0	0	0	0	0.00144186	0
PSMB9	0.00314281	0.00118243	0.00308243	0.00120621	0.00392429	0.00691006	0.00856303	0	0.00715636	0	0	0	0	0	0.0022877	0.00881293	0	0.00370495	0.0031798	0.00468809	0	0.00779331	0.00747531	0.00803583	0.00399975	0	0	0.00946258	0.00526298	0	0.00458414	0	0	0.00184558	0	0.00466258	0.00106793	0	0	0	0.00511016	0.00729827	0.00684404	0	0	0.00302832	0.00691018	0
TAP1	0.0145031	0.0199782	0.0302261	0.0120391	0.0132068	0.0242554	0.0340855	0.0298157	0.0303711	0.0230195	0.019956	0.0201304	0.0241592	0.0397785	0.0162065	0.0298304	0	0.0269017	0.0358947	0.0169189	0.0350997	0.0397884	0.00922549	0.0193354	0.0154456	0.021143	0	0.0157307	0.0301185	0.0108679	0.00728485	0.0351074	0.0241477	0.0206461	0	0.0223953	0.0321773	0.0160185	0	0.0265656	0.0252762	0.0140834	0.0371216	0.0198022	0.0120004	0	0.0186261	0
HLA-DMB	0.00144697	0	0	0.00175152	0	0.00451739	0.00246026	0	0.00087987	0.00982751	0	0.00153668	0	0	0	0.00153914	0	0.0114807	0.00256284	0	0.0199493	0.0168674	0.0057567	0.002682	0.00388744	0	0	0	0	0.004744	0	0.00273664	0	0.00116799	0	0	0.00217168	0	0	0.00930345	0.00175336	0	0	0	0	0	0	0.0902423
AL645941.2	0	0.00495508	0	0	0	0	0.00808322	0	0	0.00774067	0	0.000912764	0	0.00418705	0	0	0	0.0125031	0	0.00245929	0.01505	0.0113373	0.0155113	0.00529492	0	0.0208431	0	0	0	0	0	0	0	0	0	0.000927139	0.00195776	0.0015841	0	0.00571106	0	0	0	0	0.00208329	0	0	0
HLA-DMA	0.00578417	0.014708	0.00870519	0.00289729	0.00707256	0.0106698	0.00674629	0.00362642	0.00902248	0.0128771	0.00764927	0.00325067	0.00337674	0.0139832	0.00718214	0.00654468	0	0.0262643	0.00938243	0.00682277	0.103594	0.0587079	0.0406929	0.00610881	0	0.0492968	0	0.00645042	0.00967433	0.00514076	0	0.0168811	0.00333786	0.00922783	0	0.00662976	0.00277776	0.00299753	0	0.0412082	0.0012768	0.00838319	0.0128	0.0124137	0.00805165	0.0103005	0.00505591	0
BRD2	0.134349	0.127468	0.139391	0.164459	0.117976	0.15043	0.265225	0.175383	0.20967	0.0924947	0.199484	0.156707	0.131668	0.131701	0.201984	0.141757	0.0968185	0.148001	0.248639	0.137103	0.202951	0.181998	0.134384	0.218275	0.181836	0.139731	0	0.0658797	0.130826	0.135185	0.13482	0.228395	0.161928	0.149394	0.0844607	0.131606	0.183416	0.109037	0.573683	0.129865	0.146888	0.0884607	0.110382	0.149822	0.156794	0.190473	0.144835	0.189762
HLA-DOA	0	0	0	0	0	0	0.00172155	0	0	0	0	0	0	0	0	0	0	0	0	0	0	0	0	0	0	0	0	0	0	0	0	0.00205966	0	0	0	0	0	0	0	0	0	0	0	0	0	0	0	0
HLA-DPA1	0.00179955	0.00367361	0.0110752	0.0112256	0.00544211	0.00802446	0.0238074	0.0252349	0.00649738	0.0125887	0.0142048	0.00420137	0.0139658	0.0325567	0.00711891	0.0197902	0	0.0200974	0.0232619	0.00668439	0.0156964	0.0106466	0.00765915	0.0210838	0.0195525	0.0033213	0	0.00422032	0.012163	0.00650212	0.0209777	0.0185307	0.00892277	0.0155316	0	0.0098728	0.0134628	0.00452489	0	0.0285925	0.0114785	0.00601013	0.0183849	0.0038873	0.0170846	0	0.00952402	0
HLA-DPB1	0.0175326	0.0063981	0.0143822	0.0140491	0.00715985	0.0150147	0.00569481	0.0131761	0.017885	0.0123744	0.0141062	0.00620428	0.00901046	0.0182254	0.020845	0.0151638	0	0.0285422	0.0213219	0.0108175	0.018716	0.0242848	0.0100763	0.0131291	0.0161349	0.0201504	0	0.0104441	0.0169592	0.0060918	0.0105285	0.0174017	0.00661301	0.00387304	0.00729835	0.00942361	0.0208403	0.0059662	0	0.00806553	0.0178304	0	0.0417714	0.0059239	0.0083791	0.0475608	0.00582189	0.0408478
COL11A2	0.0190418	0.0379377	0.016176	0.0316283	0.0257385	0.0337345	0.048081	0.0346322	0.0458723	0.0236893	0.0318066	0.023865	0.0195116	0.035822	0.0521467	0.0204971	0	0.0321588	0.0407855	0.0436637	0.0484307	0.0372565	0.00768013	0.0466877	0.0220757	0.0135959	0	0.00805783	0.0218787	0.031716	0.00674872	0.0337886	0.0423704	0.0283064	0.0055682	0.0299766	0.0451453	0.0196615	0	0.0302228	0.035661	0.0415939	0.022989	0.0283398	0.0439445	0.0220014	0.0495669	0.0408478
RXRB	0.0709134	0.0628271	0.0723634	0.108201	0.0892174	0.103634	0.12114	0.117982	0.149584	0.069217	0.0946555	0.0714319	0.086245	0.164957	0.0962169	0.117611	0	0.0983916	0.149525	0.116139	0.12396	0.114083	0.0384978	0.137549	0.0804168	0.0572812	0.155217	0.0453936	0.101014	0.0735185	0.103732	0.130341	0.0815552	0.0750137	0.0691636	0.0797423	0.0792366	0.0392028	1.15987	0.0603215	0.12501	0.0476552	0.0859294	0.110209	0.0866988	0.0826106	0.083619	0.280004
SLC39A7	0.0268327	0.0328541	0.0198526	0.0474603	0.0250563	0.0309754	0.0626523	0.0477879	0.0860198	0.0235326	0.0352732	0.0111379	0.0286979	0.0781112	0.0386854	0.0589427	0	0.0516121	0.0449556	0.0262395	0.0624822	0.0398557	0.0170288	0.0868064	0.0293451	0.0237037	0	0.0220241	0.0295798	0.015105	0.0203313	0.0676326	0.0377655	0.0308674	0.0129606	0.017612	0.0458882	0.0149814	0	0.0168191	0.0368588	0.00718077	0.0404795	0.00949468	0.0397845	0.0488335	0.048602	0
HSD17B8	0	0.00317186	0.00131045	0.00513255	0.00145033	0.00412062	0.00273581	0.0024414	0.00169702	0	0.00114612	0	0.00323398	0.00458678	0	0.00508967	0	0.00307771	0.00203387	0.00106828	0.0019189	0.00180588	0	0.00325015	0	0	0	0.0132635	0	0.00598977	0.0111594	0.00305852	0	0	0	0	0	0.00250898	0	0.00403885	0.00285161	0	0	0.00422332	0.00510973	0	0.00188016	0
RING1	0.164203	0.167741	0.133223	0.129906	0.132808	0.141119	0.16784	0.194144	0.183181	0.128424	0.15836	0.154597	0.188675	0.275724	0.277651	0.187749	0.346931	0.186773	0.206936	0.154278	0.199349	0.147374	0.0705001	0.178765	0.125348	0.165145	0.37585	0.125883	0.150959	0.159583	0.16406	0.229106	0.178459	0.108851	0.0911671	0.134656	0.193378	0.162243	0	0.149934	0.186148	0.112636	0.145809	0.107982	0.102401	0.161249	0.159382	0.13109
VPS52	0.0878723	0.0975305	0.0940119	0.0949269	0.101614	0.0938396	0.0868812	0.119918	0.109553	0.0760806	0.0833937	0.0724828	0.103326	0.0741151	0.122681	0.0857064	0	0.0815663	0.106478	0.139973	0.0997178	0.0931942	0.0446523	0.104084	0.10077	0.06303	0	0.119432	0.0836034	0.0965049	0.0976955	0.0927573	0.113629	0.0909131	0.0361093	0.0722057	0.0872305	0.0890714	0	0.0597484	0.0825095	0.113673	0.117835	0.0636844	0.0455849	0.0635776	0.0677305	0.103215
RPS18	0.0890451	0.0871621	0.107605	0.245352	0.147068	0.123436	0.20672	0.149021	0.160915	0.0680419	0.0936124	0.0586464	0.109663	0.104917	0.0968614	0.104753	0	0.0679724	0.140072	0.0899832	0.115466	0.10152	0.0383792	0.199488	0.0841114	0.0868658	0	0.0928685	0.179489	0.146572	0.114586	0.147825	0.0852769	0.07902	0.00981389	0.0368769	0.111102	0.0944457	0	0.0734711	0.0920381	0.0215	0.206979	0.0556838	0.0442376	0.123221	0.0782123	0.0408478
B3GALT4	0.018495	0.00955959	0.0189853	0.0245947	0.0146811	0.00397103	0.00610841	0.0326702	0.038723	0.0165466	0.0127856	0.0336456	0.0119838	0.0367524	0.0226265	0.0422557	0	0.0208515	0.0266708	0.0123073	0.0398526	0.0337691	0.0191644	0.0747671	0.0195634	0.00946231	0	0.00503444	0.0145368	0	0.0166678	0.0313738	0.0147217	0.0167966	0	0.0152618	0.0225063	0.0254522	0	0.0210318	0.0263206	0.0178766	0.0184053	0.00697441	0.00474835	0.00800629	0.0272642	0
WDR46	0.0297326	0.032528	0.0425611	0.0766828	0.0883655	0.0470576	0.048598	0.0565372	0.10651	0.0383758	0.0509358	0.0347654	0.0654553	0.104225	0.0842295	0.103649	0	0.100369	0.05966	0.0956147	0.0675335	0.0368191	0.0646043	0.0629191	0.0279048	0.0662483	0.110631	0.0220364	0.0307627	0.0340489	0.0784421	0.0474185	0.0544168	0.0335951	0.041456	0.0502263	0.04736	0.0218057	0	0.0585195	0.0922586	0.0194798	0.0468611	0.0459288	0.0555755	0.0299126	0.0656837	0
PFDN6	0.0340902	0.0303238	0.0401741	0.0587585	0.0427556	0.0452134	0.0757742	0.0684821	0.0654265	0.0370066	0.0495195	0.0247989	0.059553	0.0408204	0.0340467	0.0695338	0	0.0343189	0.0671769	0.0351852	0.0337397	0.0825664	0.0161124	0.0541347	0.0381699	0.0358902	0	0.0332516	0.0429565	0.0436203	0.0423579	0.0348405	0.0348845	0.0454723	0.0263165	0.0156191	0.0513582	0.0351453	0	0.0208301	0.0434835	0.0474897	0.0449648	0.0204493	0.031612	0.0583015	0.0444423	0
RGL2	0.0721937	0.119425	0.122771	0.0950693	0.137236	0.107125	0.126813	0.109514	0.166187	0.119457	0.0778287	0.0483515	0.0904752	0.146694	0.169138	0.161847	0	0.125621	0.110632	0.131843	0.141328	0.128614	0.0596715	0.122859	0.098759	0.0776877	0.110631	0.0375875	0.113432	0.100989	0.0647908	0.166711	0.095501	0.12132	0.057057	0.087972	0.119862	0.0678237	0	0.155317	0.151998	0.0505392	0.0739836	0.0684739	0.112017	0.0942555	0.131689	0
TAPBP	0.0988683	0.122831	0.123006	0.153262	0.135752	0.136384	0.165773	0.156782	0.185693	0.114257	0.124727	0.0576564	0.154222	0.165785	0.141883	0.141894	0	0.145009	0.148993	0.165726	0.152716	0.140909	0.118784	0.165995	0.0976502	0.0915045	0.155217	0.0873684	0.134276	0.124101	0.0980815	0.176314	0.142482	0.115116	0.0622606	0.135043	0.172362	0.141161	0	0.125084	0.13983	0.0620375	0.115948	0.0990743	0.117861	0.115717	0.150823	0.273081
ZBTB22	0.00700183	0.0114508	0.0158004	0.0213026	0.0156393	0.0162679	0.0314456	0.0131233	0.0468007	0.0166206	0.0162846	0.0167714	0.0187145	0.0184064	0.00200048	0.0366804	0	0.0140689	0.0460473	0.0072745	0.0252526	0.0149001	0.0134684	0.034983	0.020093	0.0121669	0	0.0184335	0.0140038	0.0118928	0.00912967	0.0686753	0.0160067	0.0155471	0	0.00483678	0.0256632	0.00932001	0	0.0159828	0.0206321	0.00171887	0.0149351	0.0138733	0.0108059	0.00532462	0.00955571	0
DAXX	0.0440837	0.0272852	0.0202849	0.0324011	0.0231086	0.0445963	0.0533499	0.0366905	0.0383405	0.0383514	0.0362558	0.0122454	0.0403481	0.0178505	0.0134121	0.0103115	0	0.0154188	0.0423954	0.0340448	0.0207255	0.0185779	0.0214092	0.0386213	0.0777664	0.0285638	0	0.0185732	0.034991	0.0203856	0.0327959	0.0230797	0.0297403	0.019919	0.00502031	0.0169495	0.0285365	0.0353225	0	0.0340425	0.0201318	0.00759997	0.0286584	0.0185991	0.0569612	0.0203654	0.0231038	0
KIFC1	0.00230445	0.00163742	0.00225358	0.00296256	0.00331411	0.00153281	0.00435658	0.00853143	0.00389284	0	0.00199155	0.00241042	0.000621955	0.00377793	0	0.00263661	0	0.00535371	0.00110826	0.00142209	0.00391687	0.00417741	0	0	0.00515651	0	0	0	0.00168639	0	0	0	0.00524844	0.00273704	0	0.00124738	0.00375444	0	0	0	0.00627973	0	0	0	0.00380201	0.00397732	0	0
PHF1	0.157684	0.255704	0.256871	0.190478	0.18459	0.185967	0.292522	0.236005	0.32088	0.125788	0.199575	0.150732	0.240073	0.331002	0.205726	0.270942	0	0.226852	0.272338	0.278756	0.235594	0.239461	0.0797865	0.195144	0.184507	0.177135	0.110631	0.17097	0.153689	0.18932	0.168031	0.264223	0.195479	0.177197	0.0403063	0.174353	0.286523	0.177508	0	0.155664	0.248004	0.162882	0.203631	0.17253	0.180855	0.242365	0.268041	0.13109
CUTA	0.0610061	0.0406623	0.0797508	0.172657	0.129495	0.135005	0.186171	0.137143	0.142918	0.04348	0.084276	0.0394044	0.0907254	0.183456	0.0801903	0.140499	0	0.155094	0.149884	0.089597	0.130518	0.101764	0.0501101	0.14967	0.103368	0.0735812	0.188793	0.0500987	0.131265	0.0743179	0.115767	0.140579	0.0796216	0.0765027	0.00745171	0.0540633	0.118359	0.0687041	0	0.0692868	0.14453	0.0638769	0.176256	0.0633575	0.0530564	0.0944208	0.0686487	0
SYNGAP1	0.154263	0.167743	0.224969	0.185333	0.200704	0.172704	0.295538	0.220396	0.281423	0.153503	0.21962	0.140277	0.250229	0.235069	0.259839	0.237481	0.311466	0.232309	0.256737	0.230987	0.200531	0.325464	0.189914	0.270798	0.186796	0.166352	0.531067	0.147577	0.17873	0.189878	0.264846	0.342245	0.235362	0.21832	0.135235	0.195624	0.286883	0.233328	0	0.21279	0.265453	0.118418	0.216815	0.187565	0.196014	0.253662	0.333713	0.178211
ZBTB9	0	0	0	0	0.00106075	0.00200563	0	0	0	0	0	0	0	0	0	0	0	0	0	0	0	0	0	0	0	0	0	0	0	0	0	0	0	0	0	0	0	0	0	0	0	0	0	0	0	0	0	0
BAK1	0.00558747	0.00743915	0.0067184	0.00969656	0.0105559	0.0123302	0.0159476	0.0186843	0.0217243	0.00248624	0.00868072	0.00621274	0.0106998	0.027281	0.00322235	0.017767	0	0.0177707	0.0158135	0.00962104	0.0102449	0.0046217	0.025089	0.0234736	0.00934866	0.00970754	0	0.0100936	0.00193402	0.0105742	0.00705015	0.0193755	0.00835777	0.0153313	0.00409801	0.00051995	0.0136894	0.00439018	0	0.00409771	0.0174888	0.0110881	0.00396972	0	0.00844783	0.00432944	0.00575542	0.0408478
ITPR3	0.00276022	0.0040986	0.00472523	0.00607924	0.00832166	0.00655104	0.005034	0.00445058	0.00998654	0.00498742	0.00510112	0.00384244	0.00503636	0.0110135	0.0189397	0.00949661	0	0.00886176	0.00395059	0.00369806	0.00487764	0.00762983	0	0.0116316	0.00685374	0.00227454	0	0	0.0151738	0.0037218	0	0.0206665	0.00118985	0.00861013	0.0130126	0.00965087	0.00729785	0	0	0.00228287	0.00628929	0	0.0212208	0	0.0104418	0	0.00493286	0
UQCC2	0.0746835	0.0696694	0.139043	0.170547	0.126375	0.103101	0.118012	0.121364	0.192101	0.1282	0.135914	0.07519	0.0942716	0.148706	0.160707	0.187312	0.107565	0.159706	0.138167	0.125359	0.129523	0.198658	0.0977806	0.242772	0.129819	0.0813898	0	0.0815521	0.0973067	0.109089	0.0878449	0.113419	0.0801457	0.150992	0.0743362	0.110972	0.160458	0.0769909	0	0.0988374	0.165739	0.0651863	0.0991561	0.0830711	0.0927016	0.102293	0.18725	0.140363
IP6K3	0.000606042	0	0	0.00488206	0.00365608	0	0	0.00197714	0.00181302	0	0	0	0	0.00688691	0.00883713	0	0	0	0.00154899	0	0.000981477	0.00674418	0.00437749	0.00916451	0	0.00326392	0	0	0	0.00445911	0	0	0.0081777	0.00327525	0	0	0.00174352	0	0	0	0.00102341	0	0	0	0	0	0.00152745	0
LEMD2	0.124327	0.0955937	0.0895736	0.0963146	0.10963	0.0859198	0.0546304	0.142563	0.148211	0.118927	0.127543	0.144851	0.129347	0.122088	0.145603	0.15983	0	0.138242	0.11965	0.144817	0.186431	0.179073	0.119303	0.141506	0.0833195	0.137166	0.110631	0.113903	0.11899	0.0930542	0.176645	0.202121	0.150513	0.103928	0.106256	0.140523	0.0966421	0.089205	0.573683	0.0963813	0.142177	0.127309	0.118923	0.0859847	0.0754635	0.159772	0.164179	0.239573
MLN	0	0	0	0	0	0	0	0	0	0	0	0	0	0	0	0.00282202	0	0	0	0	0	0	0	0.00459863	0	0	0	0	0	0	0	0.00184886	0	0	0	0	0	0	0	0	0.00130821	0	0	0	0	0	0	0
GRM4	0.133122	0.0955827	0.123518	0.106807	0.122344	0.109732	0.172896	0.19609	0.166994	0.127535	0.182948	0.120779	0.149374	0.103902	0.179926	0.145446	0.33599	0.21366	0.128978	0.181749	0.127587	0.223468	0.124533	0.130683	0.107764	0.0783605	0.188793	0.135156	0.0923366	0.0821952	0.0397944	0.162448	0.11957	0.190083	0.0341819	0.170073	0.160265	0.131184	0	0.100226	0.170102	0.0832303	0.0884426	0.138074	0.106822	0.252195	0.229564	0.35348
HMGA1	0.0143056	0.00787543	0.0312059	0.0364251	0.0375763	0.0326002	0.11212	0.0511459	0.0680474	0.0320663	0.0400136	0.0240545	0.0489944	0.0621629	0.034503	0.0563034	0	0.0252538	0.0695669	0.0398933	0.0482106	0.0380735	0.0135227	0.0608091	0.0697324	0.0334829	0	0.0273357	0.042638	0.00977436	0.0378182	0.0663278	0.0164539	0.0389179	0	0.0369799	0.0577513	0.0565689	0	0.0355671	0.0565542	0.0212788	0.0414594	0.0204196	0.0392968	0.042452	0.0285788	0
SMIM29	0.0513091	0.0579821	0.0742039	0.117352	0.104059	0.0829512	0.113463	0.123178	0.146696	0.0742231	0.0957184	0.0435334	0.127048	0.106064	0.0793292	0.124399	0	0.0711234	0.180505	0.0874719	0.104429	0.101812	0.0647449	0.102369	0.103026	0.0679123	0	0.0731247	0.11472	0.0796502	0.0687826	0.144327	0.090333	0.0808828	0.0420972	0.0513554	0.0845843	0.097221	0	0.0959837	0.118251	0.0406945	0.0878192	0.098406	0.0557058	0.0765695	0.063716	0
NUDT3	0.238393	0.179078	0.276867	0.228485	0.204874	0.289279	0.446181	0.267943	0.356064	0.259973	0.374346	0.202057	0.294161	0.23759	0.168534	0.235375	0.166778	0.183721	0.375676	0.272499	0.258842	0.337213	0.205692	0.324198	0.371232	0.24091	0.188793	0.208064	0.259074	0.192507	0.192306	0.305683	0.218472	0.262458	0.14615	0.243038	0.321566	0.218879	0	0.217571	0.242576	0.200931	0.152375	0.22978	0.254193	0.335578	0.222318	0.265212
RPS10-NUDT3	0.0430285	0.0581273	0.0671299	0.0375458	0.0544924	0.0307094	0.11301	0.0546763	0.0585013	0.0473821	0.0437394	0.06906	0.0336115	0.0475384	0.0437887	0.0343206	0	0.0538058	0.0500395	0.0499112	0.0576701	0.06168	0.0623837	0.0397107	0.0291584	0.0295587	0	0.0426668	0.0603542	0.0404376	0.0271615	0.0607271	0.0661831	0.0769647	0.0428378	0.0653717	0.0736198	0.0657945	0	0.0499079	0.0557802	0.0878202	0.0618963	0.0326905	0.0240568	0.077325	0.0733256	0.265185
PACSIN1	0.236062	0.251848	0.305653	0.285475	0.300436	0.279131	0.347149	0.367851	0.357293	0.269848	0.299095	0.196032	0.302134	0.323066	0.289113	0.361469	0.256836	0.336437	0.383096	0.347118	0.281459	0.377882	0.247628	0.397173	0.237875	0.212103	0	0.204766	0.210894	0.185542	0.28235	0.401818	0.27891	0.298904	0.120386	0.273701	0.370484	0.326087	0	0.238071	0.34516	0.166528	0.286881	0.242325	0.247893	0.397971	0.431049	0.302671
SPDEF	0.00492059	0	0.00885762	0.00351438	0.00481984	0.00303053	0	0	0.00320005	0.00260092	0.00261737	0.00665663	0.00543673	0	0	0.00319683	0	0.0085185	0.00357167	0.00156315	0	0.00790311	0	0.00234088	0	0.00516255	0	0	0.00279049	0.00458577	0	0.00825125	0.00769486	0.00360816	0	0.00142336	0.00232993	0	0	0.00395189	0.00131733	0	0.00235672	0.00376385	0.00343982	0	0.00279298	0
SNRPC	0.0517195	0.0865031	0.0565705	0.0992219	0.0643884	0.0602702	0.115904	0.0743832	0.110678	0.0766863	0.0647396	0.0395424	0.0584018	0.128791	0.0896512	0.07138	0.0758001	0.0484906	0.105967	0.074314	0.0875158	0.0600851	0.0428067	0.0889773	0.0548183	0.0587293	0.110631	0.0151902	0.0417448	0.0401235	0.0585537	0.0942393	0.0653699	0.0998918	0.0318067	0.0434384	0.0613412	0.0515674	0.573683	0.064815	0.0797878	0.0460716	0.0590878	0.0394854	0.044712	0.041806	0.0633614	0.161882
UHRF1BP1	0.18532	0.202919	0.237985	0.255051	0.254939	0.231303	0.260449	0.292721	0.291099	0.261515	0.24018	0.229493	0.226162	0.323591	0.268935	0.268614	0.0968185	0.270238	0.237884	0.249838	0.241864	0.305695	0.239361	0.292422	0.230449	0.187728	0.223758	0.153869	0.189238	0.250676	0.140461	0.262959	0.184241	0.311089	0.288737	0.283267	0.261254	0.281527	0	0.293255	0.278897	0.178745	0.216417	0.139689	0.259168	0.32596	0.280634	0.294713
TAF11	0.117671	0.0900584	0.153345	0.166103	0.144977	0.123413	0.101045	0.143339	0.187292	0.104691	0.119171	0.091788	0.114692	0.220513	0.282749	0.195635	0	0.158716	0.210679	0.154896	0.184481	0.17619	0.0586186	0.181619	0.106443	0.129814	0.110631	0.101397	0.177025	0.104915	0.0842673	0.21569	0.105727	0.110337	0.0456436	0.151969	0.127342	0.0790497	0	0.110376	0.139782	0.0912465	0.16893	0.0813041	0.0565756	0.0910334	0.186105	0.182839
ANKS1A	0.502351	0.49782	0.701922	0.536903	0.652564	0.573098	0.584343	0.651997	0.773676	0.688627	0.677635	0.63285	0.637437	0.745014	0.694204	0.824912	0.225158	0.698575	0.597893	0.704129	0.798243	0.834516	0.606645	0.769809	0.598217	0.608962	0.342275	0.474105	0.583937	0.476186	0.492446	0.761023	0.561077	0.692546	0.411039	0.730446	0.724551	0.730962	0.573683	0.660211	0.739475	0.548933	0.615844	0.527015	0.584506	0.587881	0.940162	0.261914
TCP11	0.00430908	0.00217697	0.00266625	0.0052218	0.00129232	0.0043715	0	0.00709197	0.00245814	0	0.00404917	0.00167857	0.00313921	0.02563	0	0.0104298	0	0.0079826	0.00267857	0.00347443	0.00651239	0.00749835	0	0	0.0036402	0	0	0.00256136	0.00404163	0	0	0.00363251	0	0	0	0.0021421	0.00309483	0	0	0	0.00457139	0	0.0101369	0	0.00208329	0.00973457	0.00186993	0
SCUBE3	0.00215142	0.00515274	0.020121	0.0406415	0.021507	0.0119899	0.00795127	0.0197917	0.0372738	0.00820231	0.0098684	0.00493989	0.000950023	0.048309	0.0147703	0.039217	0	0.0411075	0.008326	0.0199255	0.00921123	0.0272978	0.00857952	0.0569871	0.00588172	0	0	0	0.0389214	0.00600648	0	0.0276204	0	0.0354559	0	0.00830548	0.015513	0	0	0	0.0206083	0.00242811	0.0316876	0	0.00456918	0.00398193	0.0259367	0.0623672
ZNF76	0.1258	0.120442	0.198359	0.164224	0.120352	0.146702	0.123166	0.151803	0.217135	0.141688	0.135448	0.117304	0.15131	0.266714	0.224996	0.222898	0.0909778	0.206101	0.154997	0.16973	0.172483	0.145986	0.104611	0.227315	0.140771	0.107841	0.265848	0.149248	0.157126	0.144782	0.176654	0.26733	0.192721	0.139739	0.104512	0.165657	0.169621	0.170253	0	0.153378	0.205764	0.122099	0.202182	0.0948519	0.083836	0.197358	0.234761	0
DEF6	0.0116473	0.0180186	0.0124256	0.0121904	0.00872767	0.00394231	0.0219843	0.0045929	0.0179081	0.0116823	0.0162603	0.00833306	0.00806361	0.019906	0.0220189	0.00569702	0	0.0108836	0.0126123	0.0159751	0.0156993	0.00559006	0.00556297	0.0176559	0.0132555	0.0100967	0	0.00506997	0.00251461	0.0214684	0	0.0396626	0.0138071	0.00679245	0	0.0128608	0.00608499	0.0178871	0	0.0122928	0.00199989	0.00802529	0.0100102	0.00468086	0	0.0224543	0.014081	0
PPARD	0.0670245	0.0670444	0.095618	0.105841	0.102171	0.0614775	0.139806	0.12718	0.140302	0.14583	0.104274	0.0680402	0.10876	0.120281	0.11911	0.0964873	0	0.112501	0.114365	0.115701	0.127416	0.122263	0.0980612	0.147215	0.06642	0.0980501	0	0.0872413	0.0872058	0.0994329	0.121556	0.112645	0.100175	0.130063	0.0481717	0.110949	0.135059	0.101818	0.586186	0.0891306	0.139396	0.0734842	0.0869022	0.0875151	0.121303	0.170048	0.156525	0.263706
FANCE	0.00810969	0.00179485	0.00762989	0.00905468	0.0162434	0.0110344	0.0140674	0.00982983	0.0250013	0.00805496	0.012654	0.0111191	0.0089453	0.0209887	0.00926875	0.0260981	0.0758001	0.0126478	0.00832321	0.00600803	0.00823151	0.0114084	0.0135269	0.0237	0.0159415	0.00227454	0	0.0131644	0.00786858	0.00479581	0.00905667	0.0169777	0.00952498	0.0128133	0.0141722	0.00877975	0.0145952	0.0202977	0	0.0101759	0.00808467	0.00615721	0.0119777	0.023464	0.0199467	0	0.00913967	0
RPL10A	0.10212	0.0989301	0.0859657	0.296923	0.233859	0.145207	0.228251	0.244781	0.2838	0.0680478	0.103534	0.081845	0.102861	0.360506	0.111513	0.322688	0.0909778	0.328039	0.30949	0.10614	0.195904	0.198741	0.0420042	0.315063	0.110688	0.0610997	0	0.0847106	0.176959	0.0923229	0.0913775	0.204115	0.0976632	0.149472	0.0370569	0.063058	0.173551	0.09019	0.586186	0.205218	0.249994	0.11788	0.263227	0.121192	0.0625582	0.146171	0.0999202	0.0408478
TEAD3	0	0	0.00082836	0.000795328	0	0	0.00373459	0	0.00256764	0	0.00142722	0	0	0.0139287	0	0.00199515	0	0.00180736	0	0	0	0.00144049	0	0	0	0	0	0	0.00168467	0.00369259	0.00278925	0.00216741	0.00517247	0	0	0	0	0	0	0.00556666	0	0	0	0	0	0.0127115	0	0
TULP1	0	0	0	0.00432086	0.00203896	0	0	0	0	0	0	0	0.00123575	0	0.00200048	0.00253898	0	0	0.00134601	0	0	0	0	0	0.0029332	0	0	0	0.00555668	0	0	0.00332886	0.00155303	0	0	0	0.000859215	0	0	0	0	0	0	0	0	0.00643348	0	0
FKBP5	0.0952923	0.0671686	0.0939281	0.0796047	0.0650272	0.0822365	0.07091	0.10016	0.0670861	0.0326452	0.0700881	0.0673161	0.0521356	0.0770326	0.0640629	0.0354186	0.110588	0.0431367	0.0615146	0.0453255	0.105502	0.0897663	0.0451205	0.0598858	0.0463019	0.0724809	0	0.101764	0.0839895	0.0731803	0.0921654	0.100042	0.12353	0.061283	0.114806	0.0443787	0.0518513	0.0672848	0	0.0773692	0.0527818	0.0880559	0.0818884	0.0379227	0.0368472	0.0684051	0.0419179	0.309819
ARMC12	0.0030409	0.00196691	0.00214838	0.00241165	0.00422588	0	0.00416223	0.00292721	0.00355124	0.00672165	0.00476374	0.00783198	0.0128133	0.0143496	0.0102504	0.00204487	0.115345	0.00977382	0.00366747	0.00507368	0.00925869	0.000751275	0.00527016	0.00424738	0.00913257	0	0	0	0.00778307	0.00868583	0	0.00294502	0.00877636	0.00619482	0	0.00236256	0.00338972	0.00273034	0	0	0.00305471	0	0.00448306	0.0140039	0	0	0.00814574	0
CLPSL2	0	0	0	0	0	0	0	0	0	0	0	0	0	0	0	0	0	0	0	0	0	0	0	0	0	0	0	0	0	0	0	0	0	0	0	0	0	0	0	0	0	0	0	0	0	0	0.00183789	0
CLPSL1	0.000606042	0.00597436	0.00218375	0.00640721	0.00673552	0	0.00219887	0.00380277	0.00357293	0.00128442	0.00281626	0	0.000890181	0.0103173	0.00407986	0.0025611	0	0.0012056	0.000920267	0.00246871	0.00265907	0	0	0.00771966	0.00124843	0.00854454	0	0.00933159	0.00746326	0.00256321	0	0.00575463	0.00266753	0.00549502	0	0.00212359	0.00714201	0	0	0	0.00214547	0.00341742	0.00770274	0	0.00950845	0	0.00178135	0
CLPS	0	0	0	0	0	0	0	0	0	0	0	0	0	0	0	0	0	0	0	0	0	0	0	0	0	0	0	0	0	0	0	0	0	0	0	0	0.00107047	0	0	0	0	0	0	0	0	0	0	0
LHFPL5	0.0929828	0.115051	0.130909	0.0989503	0.102553	0.068393	0.0987081	0.125037	0.108788	0.0972381	0.115997	0.132753	0.10683	0.166398	0.116304	0.136225	0	0.129797	0.109368	0.112335	0.109778	0.172674	0.0906854	0.121613	0.0943564	0.113786	0.265848	0.10009	0.106455	0.0942324	0.077329	0.152786	0.127657	0.139245	0.0563926	0.120302	0.16049	0.141637	0	0.162015	0.10173	0.0932185	0.170418	0.0865962	0.0869555	0.0946015	0.13339	0.212634
SRPK1	0.225489	0.225626	0.291232	0.296597	0.257003	0.236775	0.382571	0.295299	0.371193	0.312526	0.284162	0.224536	0.247869	0.389683	0.272565	0.329884	0.188724	0.313395	0.225325	0.241351	0.298289	0.379522	0.190353	0.29859	0.239327	0.273985	0.295121	0.17251	0.278114	0.216837	0.212099	0.377786	0.281646	0.415275	0.221547	0.279125	0.363709	0.331907	0	0.393742	0.343349	0.219273	0.333113	0.215532	0.298339	0.168046	0.37928	0.105636
SLC26A8	0.125889	0.114301	0.146326	0.138831	0.105951	0.0776897	0.0717316	0.0996967	0.136601	0.109888	0.120851	0.10331	0.108996	0.211672	0.172581	0.164495	0	0.159087	0.116871	0.144616	0.141414	0.137033	0.091199	0.126255	0.116492	0.0718834	0.155217	0.074667	0.0967194	0.106266	0.0953746	0.190612	0.145548	0.151071	0.0781256	0.161513	0.104053	0.113753	0	0.0791724	0.170735	0.137303	0.146247	0.0946264	0.06462	0.109601	0.182537	0.0656701
MAPK14	0.504311	0.467561	0.444742	0.431185	0.454219	0.418373	0.490051	0.452729	0.480595	0.482621	0.513321	0.49699	0.437976	0.455437	0.536269	0.503421	0.491778	0.529418	0.492987	0.485011	0.544018	0.572723	0.371878	0.469992	0.472826	0.45388	0.188793	0.271382	0.504437	0.362219	0.437544	0.565986	0.422958	0.524033	0.339034	0.484434	0.496745	0.477791	0	0.42455	0.47931	0.414261	0.501164	0.414033	0.459277	0.37925	0.504729	0.575058
MAPK13	0.0382255	0.0239844	0.0502747	0.0593391	0.0512391	0.0395818	0.0661651	0.0693958	0.067335	0.0344685	0.0592924	0.0435466	0.0414651	0.0824578	0.0503152	0.0651149	0	0.0648041	0.0355327	0.0706787	0.0433558	0.0842716	0.0313591	0.0682433	0.0540154	0.0432001	0	0.0407658	0.0398054	0.0390936	0.0572199	0.107143	0.0562027	0.0627791	0.0481161	0.05985	0.083302	0.0397602	0	0.0483593	0.0823762	0.0600375	0.0902645	0.0277343	0.0488931	0.0532759	0.0863342	0.32515
BRPF3	0.0962868	0.057317	0.100232	0.107814	0.0897681	0.0777294	0.162912	0.127588	0.104508	0.100874	0.133772	0.0542614	0.0937615	0.102798	0.0914244	0.0869794	0.0909778	0.0949971	0.125118	0.101387	0.112661	0.134484	0.0719043	0.166292	0.0846184	0.104593	0.188793	0.0754908	0.0683123	0.0636738	0.0726615	0.0974912	0.0760115	0.0961541	0.0527535	0.0934915	0.126558	0.0920288	0	0.0753953	0.0894747	0.0351646	0.108587	0.0526141	0.0890903	0.187609	0.11643	0.105636
PNPLA1	0.00123336	0.00434521	0.00473197	0.0170171	0.0082361	0.00661397	0.055288	0.014109	0.0110711	0.00905074	0.0171936	0.00285084	0.00932349	0.0135305	0.0198453	0.00881889	0	0.0120612	0.00939481	0.00531805	0.00309466	0.0117726	0.0184359	0.0228224	0.0279494	0.0132247	0	0	0.00443307	0.0131092	0.0269255	0.00251639	0.00948945	0.00413948	0.00740138	0.0150962	0.00746542	0.0107904	0	0.00918146	0.0129868	0.0114668	0.00330055	0.0113273	0.00596443	0.0137588	0.0194695	0
ETV7	0	0.00783675	0.00254141	0.00367756	0.00122915	0.00558283	0.00732331	0.0019963	0.00492348	0.0029889	0.00578077	0.00128917	0.0014418	0	0	0.002419	0	0.00324736	0.00239725	0	0	0.00312248	0.0114846	0.00290575	0	0	0	0	0.00258906	0	0	0.00752088	0.00305713	0	0	0.00161371	0.00314563	0	0	0.0095243	0	0.00260686	0.00594199	0.00578231	0	0.00526578	0.00149871	0
PXT1	0.00454651	0.00673575	0.00738958	0.0141843	0.00695229	0.00887912	0.00237011	0.00267136	0.00628156	0.00557093	0.00263741	0.00296643	0.0038143	0.0103442	0	0.00223732	0	0.00664107	0.0080736	0.0129933	0.00541646	0.0127321	0.00460363	0.0113314	0.00846473	0	0	0	0.0228129	0	0	0.00428489	0.00502314	0.00461912	0.0122729	0.00394747	0.00658166	0.00222776	0	0.00481796	0.00229323	0.00403254	0.00222165	0	0.0021436	0.00440378	0	0.0902423
KCTD20	0.136016	0.0941367	0.130324	0.120711	0.1265	0.132709	0.133809	0.133221	0.23386	0.131741	0.17701	0.126208	0.120147	0.142747	0.117525	0.173155	0.0968185	0.168721	0.195312	0.153511	0.158618	0.197132	0.121077	0.195417	0.181087	0.115222	0.155217	0.083154	0.14618	0.0867426	0.117897	0.204947	0.106986	0.150293	0.120451	0.185784	0.143388	0.108097	0	0.150659	0.186532	0.100783	0.106708	0.076394	0.12909	0.165917	0.216875	0.0408478
STK38	0.13053	0.178045	0.200119	0.142303	0.17613	0.172801	0.199773	0.167697	0.194881	0.170993	0.190844	0.126674	0.156536	0.200863	0.151393	0.216719	0.110588	0.143312	0.15718	0.169342	0.170902	0.199348	0.135761	0.194459	0.123193	0.120736	0	0.173315	0.143062	0.100112	0.139459	0.191187	0.167625	0.185061	0.0960413	0.217202	0.236785	0.189716	0	0.203271	0.188522	0.116142	0.159708	0.140227	0.162829	0.135197	0.26932	0.383939
SRSF3	0.147809	0.145683	0.155541	0.194839	0.185958	0.194764	0.24527	0.1644	0.219392	0.155659	0.226039	0.0982364	0.163928	0.162914	0.0751647	0.175566	0.262858	0.151997	0.2848	0.113082	0.163022	0.1698	0.11241	0.253582	0.215452	0.0814989	0	0.101393	0.163926	0.131786	0.119276	0.117344	0.104201	0.175111	0.0623465	0.115847	0.167921	0.140651	0	0.11366	0.136805	0.0634428	0.120267	0.149168	0.142467	0.155777	0.118543	0.157602
CDKN1A	0	0	0	0.00172867	0.00194543	0.00244291	0.0152339	0.00261084	0.00233257	0.00181949	0.000824075	0	0.00180545	0.0118062	0.00567567	0	0	0	0.0024911	0.00249035	0	0	0.00339028	0.00585923	0.00162465	0.00668809	0	0.00350338	0.000997941	0	0	0.00405722	0.00222487	0.00382999	0	0.00157119	0.00395934	0.00688577	0	0	0.00196307	0	0	0.00459424	0	0.0128397	0.00134214	0.0865469
RAB44	0	0	0.0026462	0.00383196	0	0	0.00237421	0	0.00277133	0	0.000523526	0	0.00265159	0.00723559	0	0	0	0	0.0009859	0.00160598	0.00371127	0.00569676	0	0.00982929	0	0.00250521	0	0.00539904	0	0.00254922	0	0.00333003	0	0	0	0.00168657	0.00297664	0.0025163	0	0	0.00191424	0	0.010183	0	0	0.0103005	0.0017937	0
CPNE5	0.104004	0.078369	0.0476003	0.062258	0.0553495	0.0359688	0.0593925	0.0871731	0.0683072	0.0308822	0.038049	0.024514	0.041154	0.0324806	0.0852711	0.0273989	0	0.0577857	0.0422953	0.0451199	0.0382268	0.0853631	0.0689561	0.0506934	0.0582123	0.0565982	0	0.0437148	0.0568541	0.0781515	0.0559237	0.0975881	0.0884729	0.0479172	0.0461353	0.0523433	0.0590958	0.101606	0	0.0689339	0.0470768	0.0581354	0.107956	0.0357183	0.0489631	0.030421	0.0431867	0
PPIL1	0.0303748	0.0267568	0.0445011	0.055769	0.0519943	0.0480232	0.0388101	0.0394238	0.0730036	0.0365323	0.0451772	0.0414645	0.0454333	0.086804	0.0671282	0.0524514	0	0.0587126	0.0774185	0.068869	0.0458529	0.0641115	0.0335735	0.0785536	0.0366253	0.0318512	0	0.0420091	0.0508141	0.0339832	0.0200129	0.0701753	0.0476107	0.0596145	0.039095	0.0472899	0.0427297	0.0283199	0	0.0231791	0.0578601	0.0244762	0.0385369	0.00188451	0.0106729	0.032696	0.0890198	0
C6orf89	0.188806	0.210306	0.22364	0.205321	0.221161	0.216008	0.238113	0.275108	0.328955	0.194399	0.272561	0.192345	0.231597	0.299162	0.238811	0.314159	0	0.259597	0.273847	0.256856	0.25089	0.306153	0.162739	0.34646	0.233678	0.222734	0.250258	0.117509	0.201182	0.188492	0.12459	0.272139	0.203508	0.245396	0.124841	0.252197	0.268733	0.225431	0	0.224471	0.282729	0.136782	0.213487	0.111421	0.204468	0.236982	0.255848	0.0725755
PI16	0.00403698	0	0.00148308	0.00306412	0.0027848	0.00440686	0.0110777	0	0.00113748	0.00120101	0.00172318	0	0.00150604	0	0	0	0	0	0.00333036	0	0	0	0.00186293	0.00477898	0	0.0045281	0	0	0.00523461	0.00367485	0	0	0.00987816	0	0	0.000800002	0	0	0	0	0.00470935	0	0	0	0.00299027	0	0	0
MTCH1	0.2692	0.232306	0.311817	0.331139	0.279936	0.289145	0.728653	0.420681	0.462333	0.245981	0.280278	0.195313	0.313239	0.418767	0.329697	0.344102	0.238976	0.340097	0.466435	0.32932	0.32364	0.285634	0.247944	0.390023	0.329042	0.233881	0.549681	0.212816	0.382567	0.220331	0.273288	0.502231	0.280645	0.248962	0.11544	0.222774	0.370947	0.247058	0	0.280864	0.299284	0.140835	0.467013	0.279536	0.263455	0.306902	0.241137	0.909469
FGD2	0	0	0.00133779	0.0026454	0.00131845	0.00407303	0.00165061	0	0.00505095	0	0	0.00151359	0	0.00457974	0	0	0	0.00232336	0.00422368	0	0.002681	0.00222395	0.00231363	0.00784357	0.00289567	0	0	0.0105868	0.00206635	0.0032828	0	0.00352122	0.00841272	0	0	0	0.00233584	0	0	0	0	0	0	0	0	0	0.00355692	0
PIM1	0.0108369	0.0118737	0.0106779	0.0148572	0.0132104	0.00869094	0.0328762	0.0278762	0.0280159	0.00919964	0.01767	0.013867	0.0204047	0.0164932	0	0.0255448	0	0.0122531	0.0316222	0.026203	0.0115636	0.0403594	0.00865839	0.00950352	0.0387276	0.0109852	0	0.00521875	0.0119033	0.0266898	0.021143	0.0207746	0.0194981	0.0143338	0	0.0170622	0.033605	0.0112455	0	0.0164881	0.0227681	0.0111992	0.018424	0.0270504	0.0442981	0.00302832	0.0163071	0.0623672
TMEM217	0.00709587	0.0102524	0.021311	0.0191659	0.0185434	0.0131745	0.0106756	0.0264786	0.0186331	0.0149965	0.0136334	0.0144262	0.0125309	0.0299139	0.0087762	0.0291529	0.112924	0.0213254	0.0120472	0.0207158	0.0102619	0.0183351	0.00850808	0.0341706	0.0120331	0.00974608	0	0.0109729	0.0243179	0.00349157	0.0209489	0.0278184	0.0066572	0.0124436	0.00981389	0.0176735	0.0206971	0.0185477	0	0.0121435	0.0158916	0.00264394	0.0155166	0.0133668	0.0146507	0	0.01797	0
TBC1D22B	0.107832	0.111896	0.13475	0.092231	0.131184	0.100161	0.093632	0.174912	0.159512	0.151659	0.161137	0.110662	0.145298	0.164085	0.191435	0.164607	0.117594	0.124025	0.11025	0.178916	0.146952	0.202238	0.132567	0.169257	0.12778	0.0955861	0.110631	0.0734782	0.103424	0.111579	0.116808	0.127073	0.1192	0.157764	0.114844	0.162464	0.164124	0.148497	0	0.143367	0.178053	0.127558	0.129883	0.12946	0.116793	0.0767808	0.181041	0.0623672
RNF8	0.126253	0.113143	0.136126	0.115437	0.116487	0.105802	0.159783	0.193713	0.171308	0.0944681	0.151438	0.139674	0.125237	0.182139	0.195229	0.175784	0	0.143044	0.156026	0.166844	0.121235	0.153836	0.122148	0.249121	0.114731	0.0963218	0	0.0948	0.119974	0.0872979	0.115197	0.194401	0.128769	0.0934043	0.106686	0.167456	0.187143	0.162778	0	0.120112	0.161388	0.0995388	0.135482	0.0955582	0.0860662	0.12788	0.201413	0.19676
CMTR1	0.108412	0.0597392	0.108848	0.0910512	0.116107	0.113482	0.0857517	0.114518	0.140174	0.0961761	0.0920066	0.102062	0.0917988	0.0795589	0.108749	0.137987	0	0.131331	0.102617	0.122755	0.125874	0.125503	0.0643839	0.142171	0.0932345	0.102446	0	0.0963742	0.0963544	0.0924958	0.128091	0.177608	0.0915032	0.098592	0.115074	0.119741	0.106374	0.0703067	0	0.0700079	0.12943	0.0714762	0.142406	0.107571	0.0432955	0.057801	0.130553	0.0408478
CCDC167	0.0106351	0.01806	0.0216522	0.0245183	0.032723	0.0278655	0.0437603	0.0319758	0.0463744	0.00680524	0.0267914	0.0109066	0.0251971	0.0394632	0.0174778	0.0283205	0	0.0283871	0.0197463	0.0187433	0.0214763	0.0230725	0.0147213	0.0386468	0.018946	0.00981166	0	0.0143995	0.0276263	0.00963903	0.0244049	0.044345	0.02759	0.0155106	0	0.0180459	0.0272077	0.0185117	0	0.0299353	0.018811	0.00866137	0.0130291	0	0.00652356	0.0137278	0.0242577	0.277147
MDGA1	0.00180609	0	0.00390115	0.00385272	0.00609228	0.00104534	0.0202136	0.0125209	0.0110299	0.00288912	0.00823325	0.0101927	0.00692843	0.0141626	0.00833015	0.0126397	0	0.0163006	0.0118839	0.00340268	0.00639989	0.013895	0.0100929	0.00846277	0.0127692	0.00280635	0	0.00403309	0.00541424	0.00577437	0	0.0132304	0.013126	0.00655109	0	0.00484082	0.0128239	0.00621418	0	0.00856269	0.00419325	0.00340645	0.00539051	0.0242736	0.00840453	0	0.0037998	0
ZFAND3	0.943832	0.939491	1.11314	1.04674	1.11383	0.97854	1.03015	1.08142	1.09362	1.04907	1.09734	1.00083	0.909196	1.05682	1.00092	1.0705	1.12815	1.09079	1.06548	1.12083	1.09495	1.18824	0.936116	1.12295	1.10016	0.945727	1.297	0.914638	0.980028	0.964645	0.953926	1.05073	0.978541	1.16791	1.13076	1.10175	1.12579	0.987527	0.586186	1.10523	1.15221	1.00554	0.988175	0.970532	0.95562	1.25105	1.25071	1.06484
BTBD9	0.71838	0.871322	0.943236	0.866149	0.88185	0.804894	0.843132	0.840555	0.917267	0.969708	0.875348	0.805401	0.842233	0.917354	0.821121	0.867046	0.718403	0.852029	0.818607	0.969498	0.927888	0.858946	0.887843	0.977339	0.880055	0.79519	0.918562	0.763873	0.676904	0.865352	0.909725	0.694617	0.877043	0.957114	0.701956	1.0769	0.893581	0.870199	0	0.761389	0.947671	0.815363	0.692034	0.777649	0.757906	0.870146	1.04735	0.76892
GLO1	0.155289	0.139223	0.161665	0.175984	0.15491	0.132383	0.201074	0.227967	0.187171	0.165149	0.203988	0.108399	0.173594	0.217618	0.173631	0.203921	0	0.233045	0.235918	0.17165	0.154124	0.220749	0.122119	0.2223	0.144666	0.115073	0.245509	0.124415	0.201923	0.120121	0.163494	0.234568	0.134287	0.167387	0.162385	0.128745	0.19831	0.157323	0	0.0764855	0.155062	0.193489	0.212101	0.129961	0.117424	0.147578	0.142475	0.144553
DNAH8	0.0130259	0.00512159	0.00973455	0.0177757	0.00950965	0.0102796	0.0156191	0.00247549	0.0133787	0.020102	0.00794728	0.010062	0.0087084	0.0454939	0.00478164	0.0160986	0	0.0225585	0.00912623	0.0067339	0.00746671	0.0218261	0.0109145	0.0194393	0.00920554	0.0122601	0	0	0.0228771	0.00923274	0.0194404	0.03002	0.0189205	0.0095769	0	0.00491267	0.0109808	0.0217651	0	0.0163907	0.00459009	0.0149873	0.0225875	0.0067069	0.00794491	0.00423352	0.0117818	0
GLP1R	0.0062614	0.00262029	0	0.00136272	0.000959964	0	0	0	0.00200441	0	0.00567787	0.00300087	0.00283554	0.00447267	0.00220241	0.00484797	0	0	0	0.00278287	0	0.00132055	0.0084541	0	0.0075633	0.00156801	0	0.00667325	0.00740199	0.00384308	0	0.0018515	0.00162593	0.000935499	0	0	0.0014257	0	0	0.00166047	0	0	0	0	0.00561474	0	0.00680653	0
SAYSD1	0.020742	0.0185737	0.0321297	0.0176294	0.034298	0.0233176	0.0238838	0.0253901	0.0334852	0.0218484	0.027155	0.0120684	0.0309257	0.033944	0.0467893	0.023788	0	0.0161292	0.0388436	0.0266667	0.0233144	0.0247184	0.0037452	0.0560542	0.0217786	0.0105344	0	0.0220362	0.0255151	0.0263475	0.0034315	0.0167649	0.0331658	0.024977	0.0217385	0.025801	0.0195908	0.0141864	0	0.0205757	0.0288859	0.019965	0.0257974	0.0189577	0.0162931	0.0100933	0.0231506	0
KCNK5	0.00363947	0	0.00270746	0	0.00254621	0	0	0	0	0	0	0.00073334	0	0	0	0.00243858	0	0	0	0.00143801	0	0.00436056	0	0	0	0	0	0	0	0.00268529	0	0.00243359	0	0	0	0.00126621	0	0	0	0.00289749	0.00136888	0	0	0	0	0	0	0
KCNK17	0	0.00243864	0	0.00317695	0.000685043	0	0	0	0.00106453	0	0	0.00249999	0	0	0.00501893	0.00669523	0	0	0.00135454	0	0	0.00555039	0	0	0	0	0	0	0.00573831	0.00196703	0	0.00579759	0	0	0	0	0	0	0	0.00340727	0	0.00197141	0	0	0	0	0.00199814	0
KIF6	0.051607	0.0508666	0.0647787	0.0594479	0.126351	0.0660701	0.0428922	0.0723206	0.0450471	0.154798	0.0618559	0.0511687	0.0241258	0.0652228	0.0488282	0.0522302	0	0.0643761	0.0379842	0.0680343	0.0699264	0.041176	0.142572	0.118884	0.0411329	0.0878761	0	0.049045	0.057214	0.0843521	0.0552858	0.0662045	0.0620661	0.0652143	0.109558	0.0433852	0.0488493	0.093161	0	0.0519859	0.0544195	0.0480576	0.086146	0.0439997	0.0276932	0.0518468	0.0613307	0
DAAM2	0.0152385	0.0256185	0.0141519	0.0187546	0.0157463	0.0227896	0.0138325	0.0207001	0.0150926	0.00356538	0.0139835	0.0149194	0.015606	0.0087156	0.0282006	0	0	0.00522409	0.0071275	0.0105326	0.0125644	0.00834718	0.0268912	0.0309984	0.00461052	0.0222047	0	0.018023	0.0262953	0.0199207	0.0317154	0.0158131	0.011843	0.00662119	0.016607	0.00493877	0.0104399	0.0184503	0	0.0109356	0.00476463	0.00679023	0.0112844	0.0160736	0.00618193	0.012033	0.0176507	0.3647
MOCS1	0.021472	0.0184535	0.0319775	0.0164428	0.0230234	0.0284473	0.0428877	0.0222332	0.0314449	0.0268949	0.0291501	0.0151033	0.0222086	0.0371271	0.030214	0.0186343	0	0.0282103	0.0134965	0.0254904	0.0409546	0.0364679	0.0208583	0.0345735	0.02848	0.0185531	0.110631	0.0208044	0.0243563	0.0236517	0.0107698	0.0315005	0.0331452	0.0230436	0.0427049	0.0316876	0.0416032	0.0353311	0	0.028297	0.0193451	0.0286987	0.026263	0.0350832	0.0358675	0.015146	0.0426134	0
LRFN2	0.781795	0.908597	1.04573	0.984433	1.01381	0.732048	1.17713	1.11451	1.30189	1.24432	1.16421	0.886474	0.985807	1.20089	1.20572	1.12868	1.37428	1.34797	1.05878	1.27918	1.12205	1.30676	1.31328	1.36132	0.90304	0.820445	1.06477	0.854209	0.681865	0.8415	1.04038	1.21489	1.11063	1.31667	0.76453	1.26427	1.34968	1.21028	0.573683	1.10902	1.19158	0.770256	0.861588	0.891614	1.02804	1.32503	1.62817	1.09258
UNC5CL	0.00217256	0	0	0.00249645	0.001174	0	0.00400103	0	0.00244821	0.0013159	0	0	0.000933476	0.0101957	0	0.00308397	0	0.00149277	0	0.00231793	0.00180456	0	0	0.00250028	0	0	0	0	0.00300344	0.00320813	0.00466629	0	0	0.00364006	0	0	0	0.00849554	0	0.00409771	0.000816123	0	0.0110023	0	0	0	0	0
OARD1	0.0726955	0.0620932	0.0732099	0.0472566	0.0701021	0.0539576	0.0523207	0.0687727	0.0625531	0.0501367	0.0556646	0.0470434	0.0523837	0.0678628	0.0610345	0.0571065	0	0.0821017	0.056921	0.0432953	0.0661759	0.0531134	0.0642569	0.0569984	0.0540796	0.0563437	0.110631	0.0311859	0.0749353	0.0582629	0.0513812	0.114353	0.0577024	0.0617715	0.0554284	0.0641029	0.0421198	0.0334768	0	0.0514193	0.0440546	0.0551497	0.0914013	0.0300779	0.0535019	0.0557229	0.0553163	0.29254
APOBEC2	0	0.001327	0.000584725	0.00965091	0.00602419	0.00903734	0.00432778	0.00387263	0.00648344	0.00383507	0.00331059	0	0	0.0261476	0	0.00223365	0	0.00241977	0.00412029	0.00106135	0.00588868	0.00944598	0	0.00364072	0	0	0	0	0.0123888	0.00689771	0	0.0118451	0	0.00515061	0	0.00365338	0.00399222	0	0	0	0	0.00363749	0.0298014	0	0	0.00766274	0.00254918	0
NFYA	0.0304592	0.0220384	0.0349866	0.025511	0.0300196	0.0152298	0.0319024	0.0238397	0.0388067	0.0180833	0.0463605	0.0275813	0.0373276	0.0556479	0.0298423	0.0398212	0	0.0312966	0.0311432	0.0241971	0.0542143	0.0381677	0.0212774	0.0442214	0.02392	0.028981	0	0.0191597	0.0292281	0.0180093	0.0241026	0.0412298	0.0262431	0.0393381	0.0325622	0.026116	0.0413732	0.0141526	0	0.0188591	0.035379	0.0215679	0.0544292	0.0325495	0.0502609	0.0251536	0.0362928	0.0656701
TREML1	0	0	0	0	0	0	0.00271007	0	0.00179679	0	0	0	0	0	0	0	0	0	0	0	0	0	0	0	0	0	0	0	0	0	0	0	0.00266121	0	0	0	0	0	0	0	0	0	0	0	0	0	0	0
TREM2	0	0	0.00128571	0.00114831	0	0.00698779	0.00243086	0.00214401	0	0	0	0	0.00131998	0	0	0	0	0	0	0.00158313	0	0.00213224	0	0	0	0	0	0	0.00311494	0	0.010972	0.00207384	0	0.00136093	0	0	0	0	0	0	0	0	0	0	0	0	0	0
TREML2	0	0	0	0.00121215	0	0.000718301	0	0	0	0	0	0	0	0.00395714	0	0.00406383	0	0	0	0	0	0	0	0	0	0	0	0	0	0	0	0	0	0	0	0	0	0.00315923	0	0	0	0	0	0	0	0	0	0
TREM1	0	0	0	0	0.00077632	0	0	0	0	0	0	0	0	0	0	0	0	0	0	0	0	0	0	0	0	0	0	0	0	0	0	0	0	0	0	0	0	0	0	0	0	0	0	0	0	0	0	0
NCR2	0	0	0	0	0.00127131	0	0	0	0	0	0	0	0	0	0	0	0	0	0	0	0	0	0	0	0	0	0	0	0	0	0	0	0	0.00187155	0	0	0	0	0	0	0	0	0	0	0	0	0	0
FOXP4	0.0185176	0.00697361	0.00488464	0.00934338	0.00663093	0.00730784	0.0180352	0.00887177	0.00812736	0.0191233	0.00270687	0.00314381	0.0125469	0.0124325	0.0205889	0.00649748	0	0.00707396	0.0121843	0.0120982	0.00587239	0.0172704	0.0130489	0.0103248	0.0155071	0.00655302	0	0.0113918	0.00521009	0.0190169	0.0366587	0.0140551	0.0160142	0.00823771	0	0.0141614	0.00996883	0.00283817	0	0.00675983	0.00260481	0.0048543	0	0	0.00510973	0.0195256	0.0119159	0
MDFI	0.0013113	0.00422852	0.00329526	0.0031262	0.00298009	0.0103142	0.00579877	0.00201774	0.0105865	0.0037516	0.00288217	0.00527406	0.0028071	0	0.0107738	0.00814238	0	0.00382419	0.0110512	0.00282796	0	0	0.0020248	0.0123934	0.00223491	0	0	0.00369234	0	0	0	0.0117015	0.00442621	0.00214342	0	0.00638398	0.0102544	0.00877074	0	0	0.00441152	0	0	0.00499406	0.00419954	0	0.00734987	0
TFEB	0.0676488	0.0549608	0.0765824	0.0498678	0.0684605	0.0416645	0.0688849	0.086091	0.0999537	0.0801785	0.0656379	0.0448082	0.073313	0.0935328	0.105096	0.098553	0	0.113964	0.0618346	0.101629	0.078723	0.132982	0.0466356	0.096437	0.0642533	0.078573	0	0.0240939	0.0261745	0.0399726	0.068325	0.124278	0.0731227	0.082481	0.0537916	0.0830402	0.115723	0.0652958	0	0.110197	0.0891656	0.0347306	0.0547629	0.0319682	0.0932489	0.0931984	0.146483	0.271148
PGC	0.00159224	0	0.00713419	0.00211898	0.00229624	0.00182821	0.00172014	0.00306391	0.00189849	0.00213786	0.00374202	0.00507298	0	0.00449447	0.00501893	0.00568218	0	0.0138397	0.0094305	0.00904929	0	0.00862683	0	0.00222615	0	0.00157389	0	0.00524601	0.0154196	0.00698619	0	0.00801038	0.0037331	0	0.0156478	0.00719905	0.00374617	0	0	0	0.00249604	0.00324864	0.0132976	0	0.00522538	0	0.00815723	0
FRS3	0.0282028	0.0565018	0.0644003	0.0633748	0.0598581	0.0412304	0.0564426	0.073001	0.112181	0.0629187	0.0572635	0.0499084	0.0582444	0.103917	0.0577761	0.101565	0	0.0838891	0.0793019	0.0699654	0.0912093	0.0552967	0.0479663	0.0946778	0.0743912	0.0309257	0	0.0307205	0.0657235	0.0293639	0.0552075	0.123254	0.0608193	0.0561942	0.0192631	0.0460517	0.0638055	0.0483715	0	0.0737293	0.097754	0.033646	0.0423409	0.0398411	0.0659681	0.114907	0.051849	0
AL365205.1	0.0093399	0.00892312	0.015633	0.0184781	0.00717344	0.00386359	0.00940791	0.0197996	0.0115454	0.0131874	0.00796169	0.0054484	0.00438859	0.0123665	0	0.0221187	0	0.0141707	0.00483722	0.00590159	0.00471066	0.0291925	0.00810874	0.0239847	0.00874891	0.0051726	0	0.0104638	0.0116184	0.00900386	0.00361865	0.0193469	0.00153348	0.0194597	0	0.00632329	0.00826989	0.00539149	0	0.0220013	0.0229613	0.00423409	0.00606967	0.00577164	0.00216242	0.0126241	0.0113302	0
USP49	0.339173	0.361696	0.460964	0.342666	0.348399	0.270261	0.318461	0.365044	0.405138	0.407626	0.357936	0.316242	0.325801	0.411634	0.360081	0.327676	0.277366	0.374804	0.382514	0.417279	0.394046	0.523044	0.273338	0.390282	0.318831	0.319865	0.155217	0.269717	0.381154	0.355843	0.408939	0.487107	0.334052	0.467992	0.29444	0.375019	0.410213	0.369602	0	0.317997	0.374607	0.378274	0.335026	0.337281	0.322158	0.583831	0.43645	0.20447
MED20	0.0213879	0.010291	0.00731753	0.0185794	0.0216578	0.0180365	0.0159653	0.0298766	0.026767	0.0243426	0.0175575	0.0286518	0.0198164	0.0159179	0.027624	0.0201552	0	0.0119892	0.0173984	0.0144585	0.0169965	0.0234966	0.0137603	0.0314911	0.0208364	0.00958349	0	0.0167611	0.0158477	0.0151155	0.0139838	0.0239714	0.012592	0.0221482	0.0031553	0.0125617	0.0248506	0.00577473	0	0.022308	0.0245659	0.00754492	0.0160171	0.0117648	0.0317631	0.00397732	0.0141424	0
BYSL	0.00333681	0.00616231	0.00110826	0.0209402	0.00136708	0.0076895	0.0199917	0.00719552	0.0109826	0.00284135	0.0061444	0.00821425	0.0099012	0.0161718	0.00248878	0.0100862	0	0	0.00835544	0.00546617	0.0145885	0.00538422	0.0057858	0.0124903	0.00609781	0.0060411	0	0.00454485	0.00785125	0.00635793	0.00412964	0.00604688	0.0105699	0.00486582	0	0.00510889	0.00599102	0	0	0.0063134	0.00786029	0.00280382	0	0.02203	0	0.00546274	0.00461375	0.0902423
CCND3	0.144825	0.158189	0.220885	0.207396	0.221611	0.19364	0.305428	0.213525	0.224308	0.21713	0.152851	0.232422	0.160144	0.212463	0.208664	0.130688	0	0.152281	0.13555	0.178825	0.134272	0.163743	0.173394	0.255678	0.189333	0.138737	0	0.184244	0.169958	0.148514	0.176364	0.229197	0.223471	0.210128	0.1596	0.214361	0.305198	0.239867	0	0.189894	0.221917	0.183602	0.14331	0.123348	0.181767	0.214318	0.237897	0.198036
TAF8	0.0358021	0.0719082	0.0853724	0.0766105	0.0658668	0.0489051	0.0446604	0.0773275	0.078278	0.0566652	0.0933415	0.0655995	0.0412951	0.0908387	0.0869679	0.0897051	0.0758001	0.0678132	0.0486995	0.0646564	0.0527787	0.100126	0.0503187	0.10451	0.0466262	0.0727556	0.410815	0.0805499	0.0411814	0.0445154	0.0864485	0.0953347	0.0723119	0.0856169	0.038971	0.0819167	0.087887	0.0528172	0	0.0873467	0.089627	0.0606819	0.0257612	0.0351938	0.049259	0.0774126	0.120718	0.0623672
C6orf132	0.00344913	0.00493916	0.00653408	0.0171225	0.00799918	0.00178735	0	0.00238694	0.00603745	0	0.00293631	0.00704809	0.00357314	0.0095359	0.0195935	0.00462191	0	0.00175275	0.00969613	0.00222557	0.00704079	0.017555	0.00714149	0.00745712	0.000944372	0.00145891	0	0.00314174	0.00996813	0.00590611	0.00411455	0.0179895	0.00670412	0.00608004	0.0130379	0.00521876	0.00481249	0.00328683	0	0.00222297	0.00624512	0.00492721	0.0110338	0	0.00466911	0.0117334	0.00775776	0
GUCA1A	0	0.00118243	0.00252683	0.00512505	0.00350594	0.00334086	0.00440099	0.00681757	0.0220902	0	0.00277843	0	0.00104999	0.0131172	0.00547421	0.00466808	0	0.00471042	0.0126225	0.00471764	0.00554134	0.00377751	0	0.0112193	0.00838003	0.0012841	0	0.0118739	0.00639341	0	0	0.0111692	0.00284591	0.00326672	0.00739861	0.00479034	0.0021499	0	0	0.00717518	0.00600052	0	0.0146912	0	0	0	0.00254451	0
GUCA1B	0.0054573	0.017552	0.0202801	0.017324	0.0216155	0.0219131	0.0143691	0.0522594	0.0300049	0.0247228	0.0391177	0.0215398	0.0432515	0.0216378	0.028344	0.0255099	0	0.0132404	0.0392738	0.0228177	0.0422936	0.0350025	0.0136385	0.00733763	0.0368451	0.0270216	0	0.013089	0.0327222	0.0122275	0.031703	0.0382336	0.012493	0.0318949	0.0205147	0.0332682	0.0196727	0.0152518	0	0.0404344	0.0437121	0.0256853	0.0362316	0.0146074	0.0152015	0.0266497	0.0340551	0
MRPS10	0.0318138	0.0418411	0.038589	0.041382	0.0421527	0.0397018	0.0653438	0.0830866	0.0809298	0.0377305	0.0600614	0.0332308	0.0473801	0.0927614	0.0293538	0.0855386	0.112924	0.0420798	0.0968727	0.0474679	0.0606147	0.0428045	0.0540772	0.0884929	0.0534861	0.0572131	0	0.0354479	0.0380975	0.0156796	0.0762914	0.0933539	0.0383154	0.0636827	0	0.0418983	0.0667387	0.0459452	0	0.0409319	0.0639992	0.0198954	0.0858175	0.0399362	0.0354385	0.0598622	0.0650252	0.0623672
TRERF1	0.513111	0.429436	0.628258	0.510504	0.532466	0.479169	0.7975	0.608545	0.662428	0.580726	0.582244	0.417591	0.522165	0.622851	0.633991	0.660186	0.488311	0.674889	0.536373	0.673103	0.441642	0.795478	0.5765	0.584182	0.559051	0.492267	0.339912	0.454999	0.44295	0.502363	0.502437	0.578293	0.533817	0.701509	0.498663	0.705523	0.778751	0.734313	1.31886	0.656445	0.626129	0.457072	0.533905	0.49575	0.635614	0.622694	0.796569	0.623015
UBR2	0.685646	0.625254	0.750969	0.761462	0.740562	0.676811	1.09554	0.674059	0.790449	0.669552	0.745388	0.589789	0.592959	0.757523	0.673339	0.827796	0.457449	0.846809	0.679148	0.732105	0.805235	0.882834	0.548443	0.766286	0.768027	0.53275	0.983124	0.522195	1.03346	0.642767	0.542759	0.949969	0.682159	0.889843	0.596016	0.702985	0.889618	0.727796	0.573683	0.816223	0.817918	0.706368	0.765341	0.730424	0.863755	0.701466	0.805982	0.504289
PRPH2	0.0170696	0.0217665	0.0129576	0.0158074	0.0199422	0.0378793	0.0119284	0.00822872	0.0407761	0.0195935	0.00998626	0.021076	0.0112775	0.0105243	0.00306456	0.0185542	0	0.0267504	0.0126534	0.0155741	0.0146118	0.0118228	0.0130438	0.0318613	0.0173357	0.00701161	0	0.0133309	0.00813013	0.0183614	0	0.0240652	0.00772759	0.023645	0.00645011	0.0230171	0.0103502	0.00951766	0	0.00209912	0.0177747	0	0.00714962	0.0227466	0.0055349	0.0344379	0.0185962	0
TBCC	0.0303087	0.032238	0.0187539	0.0374299	0.0340467	0.0250148	0.0680123	0.04213	0.0875332	0.0262426	0.0374649	0.0132046	0.0397733	0.0545463	0.0105754	0.0288648	0	0.011026	0.0784471	0.035913	0.0289758	0.0550265	0.0172905	0.0713141	0.0631449	0.0361412	0	0.0360353	0.0440249	0.0336155	0.0388197	0.0673008	0.0230428	0.0291141	0.00729835	0.0153206	0.0305986	0.0266859	0	0.0330431	0.0347474	0.0159412	0.045982	0.0396817	0.0439854	0.0161642	0.0232507	0
BICRAL	0.648692	0.728225	0.799766	0.756091	0.704814	0.648208	0.593993	0.761282	0.865712	0.791823	0.744025	0.665855	0.67784	0.945186	0.901749	0.901646	0.415231	0.849775	0.717429	0.875119	0.811686	0.855264	0.719587	0.880233	0.676593	0.70189	0.975246	0.563721	0.612809	0.640865	0.667682	0.806406	0.74964	0.806464	0.592998	0.83453	0.760658	0.807645	0	0.708893	0.837908	0.602734	0.781509	0.572965	0.690243	0.864885	0.945891	0.504598
RPL7L1	0.134185	0.0898219	0.173417	0.149124	0.117995	0.107241	0.258107	0.205528	0.341687	0.126384	0.227522	0.122574	0.191336	0.275898	0.277773	0.248742	0	0.179275	0.303627	0.146638	0.193432	0.266931	0.183117	0.325594	0.190093	0.112147	0	0.078867	0.164697	0.123395	0.0722461	0.315132	0.120139	0.23016	0.121389	0.188988	0.226286	0.171062	0	0.195528	0.202088	0.0823298	0.200719	0.0762333	0.100566	0.226844	0.212611	0
C6orf226	0.0162597	0.031376	0.0153742	0.030414	0.0147437	0.00838083	0.032026	0.03623	0.0366716	0.0188094	0.035675	0.00932166	0.0154376	0.0567077	0.0180169	0.01905	0	0.0157231	0.0402056	0.0227953	0.029105	0.0355104	0.0109691	0.0439489	0.0327845	0.00492764	0	0.0176433	0.0315069	0.00732706	0.0164948	0.0627866	0.0151025	0.0282165	0	0.0161292	0.0287194	0.0217506	0	0.0109817	0.0227823	0.0172841	0.0527961	0.00451721	0.0245482	0.0499154	0.0130603	0
PTCRA	0	0	0	0	0	0.000873186	0	0.00218431	0	0.00145288	0.00224834	0	0	0.00447267	0	0.00267319	0	0.00114532	0.00110826	0.000908215	0.002092	0.00102087	0	0	0	0	0	0	0.00160169	0	0	0	0.00082219	0.00192312	0	0	0	0	0	0	0	0	0.00789714	0	0	0	0.00139823	0
CNPY3	0.0265529	0.0254536	0.0425494	0.0428598	0.0339823	0.0556791	0.0250486	0.061953	0.0668665	0.0477081	0.0477047	0.0467061	0.0471876	0.0851016	0.0234187	0.0872045	0.245012	0.0600138	0.076433	0.0375365	0.0462607	0.0379333	0.0439335	0.0972839	0.0410667	0.0452173	0.378975	0.0148078	0.0504618	0.03077	0.0209169	0.0742899	0.048751	0.0657685	0.0202101	0.0276018	0.0611753	0.0527676	0	0.0512256	0.0449367	0.0491856	0.0670672	0.0244015	0.0343807	0.0527435	0.025704	0
GNMT	0.00141998	0.00496785	0.00473246	0.00184037	0.00627313	0.00222473	0.0068872	0.00843577	0.00405951	0.00555825	0.00236119	0.0016676	0.00312479	0.0157451	0.0025353	0.0021413	0	0.0148446	0.00494206	0.00222702	0.00542442	0.00319048	0.012539	0	0.00223214	0	0	0	0	0.00190392	0	0.0100116	0.00280332	0.0115756	0	0.00410948	0.00773556	0.00240678	0	0.00304343	0.00441491	0	0.010706	0	0	0	0.00483888	0
PEX6	0.13652	0.145147	0.177261	0.181053	0.173389	0.113814	0.196913	0.192051	0.270141	0.16418	0.125082	0.125878	0.187235	0.214986	0.174703	0.276059	0	0.234362	0.186931	0.190406	0.176767	0.229292	0.0893954	0.184492	0.165481	0.165225	0	0.0922491	0.188211	0.166469	0.192	0.259325	0.154906	0.23266	0.0891384	0.179293	0.227178	0.137112	0	0.19876	0.217194	0.117314	0.218956	0.16139	0.16755	0.161609	0.233044	0.0725755
PPP2R5D	0.113517	0.0909708	0.118107	0.0958136	0.0986687	0.108963	0.0870154	0.0888002	0.12761	0.0947727	0.086407	0.108502	0.0899105	0.155579	0.063033	0.117046	0	0.0920799	0.16084	0.11585	0.12262	0.126946	0.0775095	0.137907	0.0917408	0.109931	0.155217	0.0591922	0.0885385	0.0881465	0.111553	0.12815	0.103981	0.0880736	0.0419691	0.105291	0.0724652	0.0737219	0.586186	0.0739778	0.0945809	0.0568133	0.0887039	0.0879929	0.0887283	0.111973	0.117526	0
MEA1	0.0344537	0.0100441	0.0240974	0.0247948	0.0189006	0.0265382	0.0487559	0.0442351	0.0559446	0.0141491	0.0467218	0.025743	0.0359155	0.0707686	0.0239959	0.0489023	0	0.0224242	0.0719708	0.020943	0.040057	0.0232269	0.00513591	0.0310948	0.0382297	0.0166438	0	0.0232856	0.0213057	0.00824038	0.0451502	0.0431361	0.0256134	0.0241186	0.00999208	0.00644414	0.0384292	0.0422708	0	0.0211302	0.0435665	0.00964138	0.0224315	0.0112554	0.0199499	0.0301382	0.0108741	0
KLHDC3	0.128349	0.109283	0.189338	0.15566	0.161138	0.134512	0.278364	0.208655	0.255305	0.126396	0.165102	0.110606	0.180731	0.234459	0.132654	0.191736	0.115345	0.201056	0.24727	0.181672	0.196769	0.263633	0.103382	0.278137	0.175164	0.137169	0.34401	0.145509	0.153211	0.162527	0.201399	0.22178	0.138452	0.166914	0.0683629	0.148378	0.191339	0.180818	0.531656	0.145147	0.177723	0.104913	0.205559	0.14713	0.179807	0.229384	0.159563	0.227753
RRP36	0.0962754	0.108003	0.111368	0.124629	0.0890464	0.0884977	0.116183	0.1368	0.1565	0.0708215	0.128348	0.066228	0.113753	0.243323	0.194872	0.204996	0.0758001	0.158141	0.126291	0.126378	0.130351	0.184044	0.0845211	0.190817	0.085454	0.0881655	0.155217	0.0370988	0.106967	0.0535353	0.0886445	0.184949	0.0871606	0.145325	0.06636	0.124278	0.127509	0.103842	0	0.119294	0.171291	0.0937142	0.214838	0.059713	0.100099	0.189594	0.123147	0.165185
CUL7	0.0425817	0.0240821	0.0291708	0.0451546	0.0504243	0.0305489	0.0673871	0.0385169	0.0424385	0.0288937	0.0302533	0.0185463	0.0391535	0.0544584	0.0514127	0.0204776	0	0.0289739	0.0505843	0.0403116	0.0531601	0.0444351	0.00470379	0.054813	0.0615927	0.045468	0	0.016378	0.0313562	0.0401626	0.0175519	0.0671387	0.0411295	0.0328492	0.0121124	0.0353081	0.0704335	0.0740014	0.573683	0.0247227	0.0541912	0.0299652	0.0417843	0.0362021	0.0213001	0.0459574	0.0532571	0
KLC4	0.14128	0.174486	0.167323	0.155678	0.142237	0.122595	0.195054	0.176741	0.219842	0.0942798	0.12226	0.0946591	0.149348	0.27471	0.23831	0.227251	0.107565	0.186088	0.175201	0.170405	0.187758	0.230752	0.0982729	0.25665	0.142759	0.189397	0.188793	0.0616869	0.157623	0.100818	0.182214	0.262714	0.137272	0.152595	0.107353	0.167192	0.208156	0.149562	0.573683	0.200891	0.21085	0.15263	0.22729	0.0863928	0.158284	0.123123	0.245648	0.20515
MRPL2	0.0177106	0.0316684	0.0216384	0.0420152	0.0255755	0.0351745	0.035249	0.0531848	0.0536334	0.0286458	0.0383672	0.0168126	0.0295491	0.0690727	0.0285739	0.0466642	0	0.047263	0.0638112	0.0370905	0.042377	0.0470919	0.022998	0.0445519	0.0178242	0.00936946	0	0.0103097	0.0309974	0.0406093	0.0529103	0.0442909	0.052937	0.0260865	0.00596749	0.0335641	0.0276059	0.0299777	0	0.0126192	0.0430218	0.0157921	0.0267275	0.0281753	0.0437087	0.0139321	0.0247549	0
PTK7	0.082202	0.0647773	0.0701525	0.0979598	0.0677783	0.0897029	0.113492	0.11517	0.117964	0.0811655	0.0634015	0.0516997	0.0662673	0.10314	0.101009	0.0976604	0	0.121622	0.08313	0.112201	0.0817526	0.129106	0.0609672	0.0999303	0.0669969	0.0608782	0.188793	0.0308147	0.063766	0.0902028	0.0739436	0.0780596	0.0799422	0.107781	0.0917724	0.107658	0.0758447	0.0972887	0.849412	0.0695185	0.095075	0.0512033	0.117325	0.0443354	0.104736	0.149732	0.144905	0
SRF	0.0486206	0.0339455	0.025932	0.0324367	0.0333304	0.0192342	0.0475691	0.0380701	0.0529361	0.0300625	0.0413301	0.013337	0.0466649	0.0242234	0.0773541	0.0337956	0	0.0427196	0.0509572	0.039754	0.0368051	0.0332551	0.0414958	0.040837	0.0430604	0.0272063	0	0.015308	0.0297932	0.0351157	0.0374481	0.0563613	0.0305675	0.0306497	0	0.0256639	0.034792	0.0223578	0	0.0438139	0.0372146	0.015333	0	0.0439259	0.0378599	0.0293988	0.0330828	0
CUL9	0.100836	0.155724	0.124746	0.0933431	0.103579	0.0802205	0.129486	0.135715	0.12808	0.083455	0.100211	0.114654	0.0914405	0.114984	0.201666	0.128646	0	0.124664	0.11392	0.130498	0.0987631	0.0971625	0.0943124	0.106693	0.0746506	0.0974833	0.245509	0.0896604	0.0947523	0.0902787	0.0867999	0.134395	0.172681	0.0960668	0.0845296	0.119635	0.0843974	0.124778	0	0.100539	0.114584	0.0872161	0.109454	0.0792365	0.128521	0.0692307	0.127091	0.128037
DNPH1	0.0198372	0.0246777	0.0274903	0.0703682	0.0523301	0.0263842	0.0193447	0.0569196	0.0807222	0.0213193	0.0567401	0.0180071	0.0325959	0.097022	0.0190221	0.0586367	0.112924	0.102501	0.0611165	0.0434622	0.0435108	0.0249357	0.0197797	0.0794554	0.0303813	0.0146313	0	0.0169471	0.0614632	0.0260908	0.0389432	0.0786499	0.026707	0.0252013	0.0114209	0.0244918	0.0214798	0.0311275	0	0.0374385	0.0663171	0.0369839	0.060678	0.0215112	0.0349514	0.0304587	0.0364369	0
TTBK1	0.0912196	0.102286	0.147676	0.0949296	0.0960412	0.080548	0.111468	0.142317	0.172142	0.130651	0.125891	0.117267	0.191177	0.183788	0.251117	0.157347	0	0.139834	0.136738	0.153814	0.131316	0.208907	0.14423	0.185011	0.150743	0.113189	0	0.0620448	0.0937352	0.0934229	0.162015	0.192122	0.129541	0.153548	0.157763	0.180015	0.139564	0.157664	0	0.133353	0.173973	0.0967303	0.0932373	0.0947678	0.124155	0.167061	0.219292	0.0408478
SLC22A7	0.00413891	0	0	0.00674592	0.00442153	0.00154785	0.00843386	0.00229324	0.00675727	0.00448409	0.00151132	0.00319474	0.00529665	0.00867866	0.00746993	0.00215637	0	0.00942765	0.00546121	0.00400747	0.00516266	0.0138354	0.00180305	0.00222615	0	0	0	0	0.00190896	0	0.00452494	0.00660595	0.00193829	0	0	0	0.00562854	0	0	0	0.00406098	0	0	0	0	0.0132833	0	0
CRIP3	0.0101368	0.006995	0.0225704	0.0171011	0.0164272	0.0192657	0.0157563	0.0271636	0.024948	0.0133958	0.0184767	0.0124881	0.0159059	0.0341576	0.00690606	0.0193748	0	0.0133699	0.0168303	0.0142476	0.0106478	0.0184739	0.021051	0.0261611	0.019438	0.0332242	0	0.0171013	0.0108687	0.0192815	0.0214694	0.0197823	0.0189464	0.0252892	0.0224531	0.0123462	0.0242788	0.0205956	0	0.011479	0.00458082	0.0116084	0.0397802	0.0291479	0.029233	0.0477805	0.0311281	0
ZNF318	0.240185	0.230065	0.272556	0.199079	0.277294	0.248775	0.248683	0.248348	0.27319	0.236436	0.230368	0.258607	0.2343	0.249573	0.246147	0.325731	0.14149	0.240185	0.239486	0.276347	0.241468	0.311579	0.217687	0.292026	0.243969	0.170084	0.187058	0.148442	0.211082	0.211454	0.22829	0.324147	0.291738	0.281859	0.152542	0.234382	0.294267	0.262023	0	0.190547	0.277601	0.244316	0.2589	0.201891	0.244105	0.349905	0.268425	0.176789
ABCC10	0.0866023	0.138177	0.111944	0.0864268	0.086442	0.0763284	0.154842	0.112358	0.157426	0.127861	0.117927	0.0753853	0.119994	0.169938	0.168873	0.136373	0.206323	0.132025	0.0769928	0.118103	0.101925	0.0994044	0.0976238	0.13176	0.098085	0.110885	0	0.0880681	0.0803419	0.0979795	0.0951241	0.120166	0.146563	0.140908	0.0378081	0.127756	0.144343	0.117361	0	0.107779	0.140138	0.0827303	0.0678391	0.134701	0.0767637	0.135654	0.167724	0.103215
DLK2	0.0128429	0.00517291	0.018104	0.0307099	0.0232021	0.00649309	0.0300066	0.0405429	0.0357271	0.0152283	0.0167653	0.00287899	0.0130566	0.0215607	0.0180834	0.0487235	0	0.0153844	0.0326317	0.0186267	0.0285907	0.0290985	0.0152215	0.0306617	0.0027081	0.00404467	0	0.0173809	0.0167644	0.0210047	0.0290754	0.0191944	0.00918762	0.023146	0.00766836	0.015524	0.0390481	0.0145192	0	0.0206219	0.0361625	0.0231014	0.0440465	0.00640584	0.0149218	0.00867614	0.0384141	0
TJAP1	0.0481556	0.0524503	0.0455256	0.0995315	0.0745437	0.079955	0.0936062	0.0807258	0.0931375	0.0738487	0.0752917	0.0556776	0.0612333	0.123368	0.108812	0.0846055	0	0.0596028	0.0822859	0.0698932	0.0699962	0.0540805	0.0688542	0.138796	0.0452205	0.074737	0.223758	0.0553046	0.0607747	0.0748558	0.0826826	0.0631122	0.0654817	0.0692116	0.026216	0.0578733	0.0885919	0.0634909	0	0.0614199	0.0645986	0.0350741	0.0473824	0.0425019	0.0893556	0.0849374	0.0730573	0.23303
LRRC73	0.0185924	0.0165477	0.0240888	0.0192453	0.0341056	0.0177693	0.0228385	0.0354282	0.0563542	0.012408	0.0266421	0.0204911	0.0300302	0.0397923	0.0226376	0.0529945	0	0.0364168	0.0397787	0.0355514	0.0280057	0.00913017	0.0214501	0.0451249	0.0288292	0.0237147	0	0	0.0215239	0.00604632	0.0240383	0.0355423	0.0188345	0.027719	0.0101881	0.0142322	0.0212298	0.00249724	0	0.0234799	0.0281495	0.00295911	0.0236734	0.0247312	0.0307275	0.00398193	0.0174721	0
POLR1C	0.0940259	0.0665559	0.130758	0.183717	0.139718	0.0954577	0.140879	0.123721	0.20004	0.0866078	0.0925875	0.0556555	0.0661334	0.229857	0.0969601	0.215672	0.111741	0.18007	0.131767	0.102134	0.106992	0.121774	0.0841236	0.188909	0.09133	0.066197	0.188793	0.0489499	0.110469	0.0762162	0.0930191	0.16829	0.0675196	0.134166	0.0493017	0.0921237	0.125477	0.088351	0	0.0889872	0.158697	0.0563991	0.159033	0.0556353	0.0617849	0.0871654	0.142105	0.517987
YIPF3	0.0582733	0.07879	0.069229	0.112852	0.0739224	0.0820153	0.201948	0.146731	0.162136	0.0566499	0.0970243	0.035394	0.100329	0.217375	0.0843819	0.129793	0	0.106962	0.169256	0.0561869	0.118676	0.0752742	0.0375577	0.133251	0.104884	0.0575122	0.250258	0.0301324	0.0825555	0.0746355	0.118003	0.118412	0.0866109	0.0892514	0.0293285	0.0567676	0.0999833	0.0903845	0	0.0857283	0.101972	0.0655431	0.143421	0.0682121	0.0702519	0.0573276	0.0898035	0.192183
XPO5	0.172232	0.197495	0.226683	0.230769	0.221804	0.246531	0.265659	0.285927	0.356489	0.211572	0.222467	0.194906	0.250717	0.332707	0.248504	0.346704	0.206323	0.24125	0.315164	0.241985	0.309455	0.315589	0.181489	0.372373	0.241661	0.179016	0.155217	0.125672	0.237861	0.169467	0.203308	0.348137	0.174434	0.320088	0.194753	0.25242	0.272846	0.191961	0	0.276335	0.287204	0.176462	0.252803	0.123526	0.198203	0.319309	0.274452	0.502374
POLH	0.0941167	0.07705	0.0826676	0.0851822	0.0960707	0.0396199	0.0527693	0.0764148	0.106406	0.0513306	0.110573	0.0819725	0.0837969	0.122104	0.0852828	0.0756097	0	0.108548	0.0717151	0.0886961	0.0968845	0.142617	0.0704309	0.0894915	0.0591648	0.0680607	0	0.0544893	0.0556718	0.0592164	0.0738354	0.119203	0.0750578	0.0905362	0.0569982	0.115903	0.0658923	0.0591963	0	0.103131	0.100393	0.0394277	0.0847841	0.0555193	0.0775629	0.122381	0.0992771	0
GTPBP2	0.0303706	0.0226426	0.0612819	0.111272	0.0800539	0.0420106	0.066478	0.0875314	0.110269	0.05147	0.0809055	0.056592	0.0479747	0.154862	0.0443999	0.111155	0	0.0892464	0.0865377	0.0672184	0.0689003	0.0842478	0.0293261	0.0764781	0.0591063	0.0305761	0	0.0517615	0.0786095	0.0259814	0.0480677	0.0866671	0.0455925	0.0795212	0.0254899	0.0458405	0.0732106	0.0392667	0	0.0640358	0.101788	0.0362661	0.0653382	0.0524492	0.0463604	0.0696726	0.0855943	0.13109
MAD2L1BP	0.00993353	0.0198701	0.0147993	0.0277613	0.0156354	0.014359	0.0377909	0.0344207	0.0337053	0.0261273	0.0200009	0.00766266	0.0212517	0.0338685	0.00680934	0.0241871	0	0.0202794	0.0401038	0.0190107	0.0276136	0.015529	0.00740717	0.0430847	0.0126528	0.0234823	0	0.00871059	0.0103484	0.0136836	0.0298155	0.044022	0.0257026	0.012813	0	0.00877186	0.0180503	0.0146463	0	0.0275999	0.0173469	0.0121124	0.0491199	0.0170082	0.0145942	0.0269032	0.0124844	0
RSPH9	0.0415438	0.0305598	0.0269752	0.0260295	0.0276144	0.0223126	0.0182874	0.0244935	0.0369937	0.0283257	0.0299061	0.0185074	0.0129468	0.0225672	0.0515827	0.0404719	0	0.0432783	0.0363871	0.0393407	0.0284973	0.0654566	0.0132042	0.0621751	0.0410621	0.00991775	0	0.0188839	0.0189144	0.0292109	0.0342732	0.0475059	0.0321816	0.0278706	0	0.0394949	0.0251145	0.0465621	0	0.052889	0.0318981	0.0370087	0.041722	0.015193	0.0287885	0.0311129	0.0510374	0
MRPS18A	0.0230972	0.0283185	0.0219882	0.0333438	0.0347592	0.0137252	0.0397277	0.0324477	0.0510445	0.0294887	0.0299264	0.0302441	0.0401848	0.0245005	0.014211	0.0245128	0	0.0235723	0.0421508	0.0272631	0.0289883	0.0503396	0.0140109	0.0330368	0.0294654	0.0166841	0	0.00652997	0.0268387	0.0193915	0.053307	0.0378508	0.0172962	0.0288682	0.0152245	0.0289795	0.0537758	0.0145531	0	0.0255882	0.030599	0.0142613	0.0054699	0.0146436	0.0312296	0.0342981	0.024681	0
VEGFA	0.0246394	0.0470673	0.0489459	0.0720711	0.0803794	0.122154	0.117665	0.163958	0.10778	0.0758652	0.0471447	0.0681031	0.0685911	0.0776933	0.0612578	0.0531459	0	0.0670982	0.0870967	0.1108	0.0521079	0.0642778	0.0696254	0.0764654	0.0438804	0.0424804	0	0.0448366	0.0675399	0.06664	0.0819231	0.0480184	0.0435042	0.0952065	0.111188	0.0558609	0.0622242	0.0527096	0	0.0327219	0.0920253	0.0220161	0.0404323	0.0549987	0.107013	0.134267	0.0710801	0.34695
C6orf223	0	0	0	0	0.0018372	0	0	0	0.000410678	0	0	0	0	0	0	0	0	0	0	0	0	0	0	0	0	0	0	0	0	0	0	0	0	0	0	0	0	0	0	0	0	0	0	0	0	0	0	0
MRPL14	0.0217249	0.0178975	0.0231555	0.0443741	0.0340498	0.0264639	0.057276	0.0599036	0.0727297	0.039324	0.0539859	0.0365423	0.0346039	0.0542388	0.0165382	0.0460931	0	0.0402871	0.0600172	0.0262896	0.0485323	0.0378484	0.0162227	0.0749267	0.0490819	0.015278	0	0.0300179	0.0341545	0.0170613	0.0527344	0.0611992	0.0103006	0.0452654	0.0137067	0.0363813	0.0410838	0.0238947	0	0.0291509	0.0497171	0.0235561	0.0663507	0.0258343	0.0156	0.0177417	0.0377397	0
TMEM63B	0.165176	0.197747	0.212231	0.195937	0.202967	0.202839	0.27104	0.252168	0.295283	0.16187	0.255647	0.256624	0.258259	0.384032	0.226313	0.25287	0.0968185	0.245043	0.22924	0.308922	0.246012	0.230301	0.190924	0.286508	0.244012	0.239946	0.245509	0.133946	0.191753	0.188395	0.305403	0.329449	0.214558	0.293893	0.12351	0.245312	0.22362	0.148099	0	0.257621	0.288732	0.174058	0.264153	0.17508	0.230137	0.26946	0.275039	0.257853
CAPN11	0	0.00125	0.00164443	0.00435579	0.00435483	0.00623982	0	0.00222012	0.00361236	0	0.00204614	0.000873526	0.00114928	0.00462912	0	0	0	0.00171004	0.00248669	0.0013287	0.00156041	0	0	0.00249756	0	0.00902758	0	0	0.00427067	0	0	0	0.00133911	0.00427584	0	0.00082997	0.00140529	0	0	0.00584637	0.00281757	0.00229834	0	0.0140583	0	0.00222088	0.0026001	0
SLC29A1	0.0541132	0.0584437	0.0841186	0.109901	0.130585	0.0658312	0.104308	0.173009	0.229395	0.0715657	0.0743009	0.0640139	0.0933084	0.290536	0.0862246	0.22521	0.127419	0.1576	0.148709	0.121666	0.186928	0.121279	0.0497404	0.228055	0.100222	0.0540079	0	0.067255	0.0960957	0.0679033	0.101471	0.209368	0.120412	0.0875741	0.0300167	0.0810346	0.142499	0.0972516	0	0.0668598	0.131806	0.0647971	0.157995	0.0528522	0.0593643	0.0810387	0.113451	0.0623672
HSP90AB1	0.848257	0.838325	0.763674	0.904182	0.719231	0.774884	1.87954	1.20114	1.15209	0.846776	1.0761	0.800554	1.05064	0.891795	0.741701	0.85607	1.04664	0.645315	1.31742	0.738098	0.824144	0.86048	0.902809	1.03226	1.23821	0.963809	0.566032	0.825681	0.903394	0.616918	1.17512	1.05954	1.1122	0.893895	0.606656	0.631846	1.13864	1.01188	1.51241	0.634882	0.644205	0.532532	0.794359	1.12959	0.929514	0.888507	0.551878	1.85248
SLC35B2	0.0176853	0.0260754	0.0240604	0.0332705	0.0328025	0.0331863	0.0111054	0.028944	0.0484695	0.0292343	0.0323337	0.0181839	0.0455471	0.0590159	0.0076739	0.0517821	0	0.0325536	0.0351483	0.0483462	0.0419778	0.0314593	0.0195851	0.029334	0.0304448	0.00911455	0	0.00203734	0.0168913	0.018621	0.0319847	0.0435053	0.0207138	0.0250552	0	0.0235506	0.0281894	0.0310931	0	0.0274861	0.0190205	0.0336859	0.0314004	0	0.0242703	0.0233383	0.0204423	0
NFKBIE	0.017785	0.010801	0.00480908	0.00952028	0.00664344	0.0112198	0.0102287	0.00972531	0.0162783	0.0123552	0.0205678	0.0122669	0.0143937	0.0194482	0.00888784	0.0221822	0	0.00700847	0.0234056	0.00667531	0.0171557	0.0218046	0.00598267	0.0236467	0.0300566	0.0148264	0	0	0.0111721	0.00510515	0.0195626	0.0120988	0.00165994	0.012995	0	0.00633709	0.00763987	0	0	0.00548476	0.0202685	0.0100856	0.0313692	0.0150168	0.006926	0.00606493	0.0168784	0
TMEM151B	0	0.0016373	0.0110852	0.00493745	0.00936602	0.00566584	0.00798068	0.00298322	0.0176795	0.0172125	0.00920961	0.00531299	0.00144845	0.0112464	0.00926102	0.0116474	0	0.00519184	0.0073274	0.00732071	0.016626	0.0173782	0.0131294	0.0180501	0	0	0.339912	0	0.00369124	0.00685337	0.0076839	0.00607663	0.00948833	0.0137901	0	0.00559419	0.00640037	0	0	0.0168868	0.00768063	0.00580857	0.00488649	0	0.00594899	0.0389676	0.00517473	0
AL353588.1	0.0104046	0.00316688	0.0026773	0.00875577	0.010595	0.0148184	0.00945787	0.00389088	0.0125522	0.0088675	0.0054256	0.0170761	0.0091183	0.00534037	0.0170879	0.0133012	0	0.0161153	0.00927694	0.00486368	0.0145562	0.0309335	0.0124435	0.0194038	0.0147111	0.0115476	0	0	0.0111653	0.00607074	0.0170524	0.0154326	0.00205337	0.00806184	0.0188945	0.0194532	0.0122484	0.00962852	0	0.0100088	0.0167201	0.0104691	0.0140184	0	0.003917	0.0187949	0.0122318	0
TCTE1	0.0101214	0.00966835	0.0144735	0.0123805	0.0193178	0.00132161	0.0124513	0.00988338	0.025173	0.0120369	0.0153341	0.0104081	0.0161377	0.0296526	0.0237481	0.0299602	0	0.0207974	0.0164689	0.0164212	0.0203588	0.0225768	0.0206122	0.0353964	0.00895302	0.00456974	0	0.0181667	0.00457857	0.00715094	0.0046894	0.0140233	0.0117528	0.00759973	0.030844	0.0253378	0.0162676	0.00783966	0	0.0122964	0.0214414	0.011224	0.0315391	0.0176819	0.00401994	0.00546274	0.016814	0
AARS2	0.0235981	0.0334334	0.0273055	0.0364962	0.0441244	0.0278755	0.0394569	0.0457131	0.047063	0.0348508	0.0411096	0.0331046	0.0798499	0.0393975	0.113012	0.0515317	0	0.032137	0.056024	0.0526549	0.0193995	0.0668624	0.0422336	0.0540787	0.0436538	0.0209433	0	0.025731	0.0224398	0.0407451	0.0345315	0.024587	0.059961	0.0512462	0.00728311	0.053366	0.0510195	0.058285	0	0.0177886	0.0373821	0.0409197	0.0196248	0.0456776	0.0214769	0.0657865	0.0584779	0.0623672
CDC5L	0.222125	0.219174	0.210765	0.176108	0.177797	0.187937	0.288198	0.224783	0.242368	0.254208	0.285304	0.186196	0.255633	0.204939	0.205116	0.205651	0.4329	0.185019	0.250738	0.246585	0.211529	0.241755	0.197654	0.238571	0.226547	0.232969	0.342275	0.164463	0.159087	0.149964	0.150142	0.220944	0.167742	0.198982	0.103328	0.254817	0.214973	0.203529	0	0.157455	0.217283	0.149117	0.124975	0.145137	0.16403	0.238554	0.222911	0.570189
SUPT3H	1.05567	1.16899	1.17438	1.0667	1.17046	1.05948	0.992263	1.06074	1.10622	1.1901	1.17843	1.10732	1.00647	1.11892	1.00402	1.11952	0.79706	1.10181	1.1273	1.15786	1.07581	1.14154	1.06681	1.10762	1.23282	1.09888	1.47931	1.01182	1.20253	1.15995	0.82936	1.01554	1.06988	1.19217	0.9351	1.07927	1.134	1.01426	0.586186	1.11037	1.07969	0.96759	1.02522	1.00877	1.06984	0.959151	1.17186	1.16078
RUNX2	0.020671	0.033172	0.0441505	0.0961328	0.0799715	0.043658	0.0439234	0.0420409	0.0930943	0.0372734	0.0341404	0.0392819	0.0297386	0.115011	0.027368	0.0794958	0	0.0697448	0.0418289	0.0369708	0.0440962	0.0697651	0.0250984	0.0685779	0.0519859	0.0364889	0	0.032573	0.115052	0.0392698	0.0566339	0.0734488	0.0546257	0.0730248	0.0282559	0.0290547	0.0390546	0.0507096	0	0.0641231	0.0427258	0.0305279	0.0787861	0.0219043	0.0343078	0.0518922	0.0653408	0.0623672
CLIC5	0.0322502	0.0326109	0.0262606	0.0183345	0.0262931	0.0169819	0.0411578	0.0175279	0.00860052	0.0411527	0.0184007	0.0400211	0.0121085	0.026798	0.042394	0.0145659	0	0.0119097	0.0125293	0.0174846	0.0244466	0.0463503	0.0219097	0.0466229	0.0120124	0.0168814	0	0.0569086	0.0344703	0.0123296	0.0358613	0.042546	0.0219366	0.0371258	0.0363682	0.0315193	0.0348031	0.0385921	0	0.0256055	0.0132626	0.0221807	0.0155952	0.0290302	0.0143979	0.0362024	0.029913	0.0902423
ENPP4	0.0871013	0.0994092	0.118969	0.116214	0.124766	0.129195	0.125902	0.110066	0.119731	0.097897	0.0792913	0.0623098	0.081128	0.105999	0.0590356	0.116134	0.176018	0.078358	0.102913	0.0851468	0.0815468	0.142044	0.0974515	0.118077	0.108377	0.0947685	0.250258	0.100501	0.11409	0.111083	0.0625562	0.1459	0.070556	0.11466	0.0426245	0.0820019	0.114519	0.11877	0	0.122401	0.101082	0.0689763	0.127479	0.0872448	0.0968749	0.0883444	0.0736247	0.226909
ENPP5	0.0494171	0.042328	0.0696646	0.0855975	0.0501276	0.0462406	0.154499	0.0993072	0.140948	0.0785336	0.11065	0.0560959	0.0715348	0.128895	0.0590756	0.131193	0	0.130584	0.087118	0.0683781	0.0978952	0.0603864	0.0618246	0.0980331	0.0895366	0.0657778	0	0.0654028	0.0793982	0.068579	0.0970057	0.145334	0.0623145	0.0879784	0.0267698	0.0549367	0.0900708	0.0536304	0	0.0666205	0.0944511	0.0489701	0.102894	0.0908026	0.0955997	0.0877852	0.06228	0.145116
RCAN2	0.865873	0.786394	0.859962	0.829244	0.90838	0.85613	0.972434	0.919532	0.883219	1.01961	0.986505	0.848929	0.936331	0.755022	0.921751	0.804958	0.53134	0.783518	0.906328	0.82452	0.852022	1.00311	0.887632	1.00638	0.968718	0.844788	0.995447	0.923752	0.702198	0.81874	0.85497	0.707687	0.887434	0.872475	0.769559	0.948545	0.941309	0.992324	0.573683	0.870219	0.939699	0.755094	0.750748	0.900863	0.956121	0.946914	0.878899	0.780475
CYP39A1	0.00341645	0.00804784	0.00546834	0.00749453	0.00850972	0	0.438322	0.0018626	0.00454536	0.00428743	0.00328678	0.00415453	0.00222535	0	0.00297046	0	0	0	0.00204544	0	0.00129006	0.00269721	0.00730224	0.00364072	0.00414941	0.00908537	0	0.0154351	0.00776139	0.00190983	0.00252834	0.00428073	0.0146099	0.00926355	0.00833313	0.00102853	0.0376268	0.00523724	0	0	0.0013943	0	0	0.104734	0.00474334	0.00700334	0.00420503	0
SLC25A27	0.366987	0.308436	0.36853	0.275039	0.281805	0.287889	0.459345	0.315938	0.361088	0.356326	0.345671	0.272308	0.276104	0.357055	0.297238	0.32652	0.0989959	0.329329	0.395394	0.325935	0.32159	0.418722	0.241527	0.359083	0.348768	0.326779	0.450338	0.334701	0.331773	0.298167	0.280552	0.363276	0.277637	0.366572	0.287509	0.294199	0.388295	0.340677	0	0.341025	0.278438	0.25138	0.300051	0.318114	0.29446	0.26978	0.276809	0.334877
TDRD6	0.0785616	0.103925	0.0695472	0.0395163	0.0296313	0.042471	0.114783	0.0724934	0.0608405	0.0663262	0.0549397	0.0577391	0.0473472	0.0495939	0.0347874	0.050942	0	0.0372552	0.0602166	0.0872632	0.0705806	0.0772027	0.0564171	0.0501414	0.0499411	0.0777883	0.110631	0.0758252	0.0590196	0.102676	0.0680568	0.0873956	0.0730877	0.0712767	0.0484127	0.064921	0.0835399	0.0851883	0	0.0798885	0.0670389	0.082147	0.0544412	0.0684983	0.063606	0.0896549	0.0339244	0.0902423
PLA2G7	0.0190793	0.0165433	0.0241019	0.0237852	0.0184371	0.0254773	0.0092697	0.0372046	0.0250858	0.0140516	0.0447895	0.00704569	0.0302236	0.00790012	0.0202791	0.0232749	0	0.0174429	0.0257967	0.022324	0.0165642	0.0483479	0.0433967	0.0271058	0.0256704	0.0240533	0	0.0136437	0.0329949	0.0031209	0.00868374	0.0109779	0.0168888	0.0204987	0.00671671	0.0225098	0.022938	0.0058069	0.531656	0.0184632	0.0452529	0.00920769	0.00895035	0.0192273	0	0.0247382	0.0384688	0.0902423
ANKRD66	0	0	0	0	0	0	0	0	0	0	0	0	0	0	0	0	0	0	0	0	0	0	0	0	0	0	0	0	0	0	0	0	0	0	0	0	0	0	0	0	0	0	0	0	0	0	0	0
MEP1A	0.00269249	0	0.00156167	0	0	0	0	0	0	0.00146524	0.00134842	0	0	0	0	0.00272814	0	0.00184017	0	0	0	0	0	0	0	0.00578158	0	0	0.00176035	0.0028319	0	0	0	0	0	0	0	0	0	0	0	0.0112146	0.00368519	0	0	0	0	0
ADGRF5	0.0112817	0.0195764	0.0087188	0.0169301	0.0166228	0.00763771	0.0183999	0.0143195	0.0189585	0.00471681	0.00321251	0.000971077	0.00508259	0.0227986	0.0158669	0.00655573	0	0.0137143	0.0117029	0.00796931	0.00413783	0.0103605	0.0138684	0.0137025	0.00569953	0.0150614	0	0.0108054	0.0143546	0.00872352	0.0172943	0.0195947	0.0135381	0.01175	0	0.00215155	0.0110872	0.00609791	0	0.00607567	0.00900432	0	0.023697	0.00750401	0.0168668	0.0218725	0.00614426	0
ADGRF1	0	0	0.00114414	0.0018066	0	0	0	0	0	0	0	0	0	0.00754574	0	0.00505945	0	0.00161244	0	0	0.00184329	0	0	0	0	0	0	0	0.00281201	0	0	0	0	0	0	0	0.00113587	0	0	0	0	0	0	0	0	0	0.00177061	0
TNFRSF21	0.151457	0.188938	0.222813	0.226582	0.200211	0.213955	0.16064	0.204532	0.215861	0.235998	0.260428	0.218777	0.16757	0.31415	0.230971	0.245409	0.234799	0.236146	0.208806	0.227035	0.336753	0.235996	0.2443	0.272729	0.212057	0.210875	0.187058	0.169861	0.189356	0.118958	0.210457	0.186436	0.151485	0.203296	0.190966	0.226813	0.188457	0.185546	0	0.225863	0.26049	0.170322	0.162442	0.228595	0.137137	0.225914	0.304769	0.0985214
CD2AP	0.198625	0.20627	0.239504	0.183957	0.245259	0.18354	0.117247	0.231531	0.211322	0.197108	0.2272	0.22742	0.212543	0.212211	0.149024	0.219666	0	0.282148	0.220754	0.201802	0.207467	0.25477	0.11974	0.221082	0.158208	0.245955	0	0.167617	0.216075	0.18702	0.142685	0.223981	0.21429	0.171497	0.123501	0.222572	0.204912	0.188194	0	0.176798	0.223608	0.172837	0.164131	0.14445	0.16076	0.236625	0.259148	0.421103
ADGRF2	0	0	0	0	0	0	0	0	0	0	0	0	0	0	0	0	0	0	0.00384654	0	0	0	0	0	0	0	0	0	0	0	0	0	0	0	0	0	0	0	0	0	0	0	0	0	0	0	0	0
ADGRF4	0	0	0.00441907	0	0.00141776	0.0014867	0	0.00191333	0.000429601	0	0	0.000767521	0	0	0	0	0	0	0.000665275	0	0	0	0	0	0	0	0	0	0	0	0	0	0.00156923	0	0	0	0	0	0	0	0	0	0	0	0	0	0	0
OPN5	0	0	0	0.00116787	0.00658544	0.00128643	0	0	0.000535116	0.00100138	0.00172961	0	0	0	0	0.00531665	0	0	0.00286213	0	0.00184481	0.00110779	0	0.0049487	0	0	0	0	0.00204315	0	0	0	0	0.00256129	0	0	0.00114182	0	0	0	0.00533235	0.00639987	0	0	0	0	0.0022584	0
PTCHD4	0.267764	0.293782	0.385287	0.345746	0.465903	0.358297	0.22496	0.253896	0.384431	0.480419	0.350108	0.299738	0.268433	0.236469	0.353319	0.446237	0.22872	0.327225	0.30775	0.277597	0.393125	0.371809	0.27141	0.385816	0.378881	0.236243	0.155217	0.266391	0.236877	0.213084	0.239269	0.254479	0.199676	0.408468	0.201321	0.378857	0.32847	0.366533	0	0.406039	0.349412	0.206809	0.199442	0.237977	0.265797	0.313667	0.488073	0.155912
CENPQ	0.0291906	0.0307533	0.022944	0.0161089	0.0182749	0.0195383	0.016483	0.0167034	0.0231064	0.0210268	0.0157705	0.0104422	0.0168727	0.0113284	0.0290298	0.0149196	0	0.0269126	0.0196499	0.0173727	0.0184561	0.0218742	0.0154992	0.00820243	0.00549389	0.0167519	0	0.0227017	0.0227746	0.0330156	0.0146621	0.0133294	0.0153153	0.0300819	0.00885661	0.0239157	0.0145818	0.00540626	0	0.0180976	0.00832726	0.0414665	0.0113171	0.0273585	0.0213113	0.0125509	0.0124684	0.0408478
GLYATL3	0.00362613	0.00575986	0.00374506	0.00432074	0.00233955	0	0	0	0.00268165	0.00319904	0.00133763	0.00185057	0	0	0.00458058	0.0021413	0	0.0051817	0	0.00270619	0.00148864	0.00171077	0	0.0017774	0.00820336	0.00335674	0	0	0.00127092	0.00320893	0	0.00232437	0	0.00229864	0	0	0.00113739	0	0	0.00414886	0.00538545	0.00787789	0	0	0	0.00858594	0.00157002	0
C6orf141	0.00589072	0.00775937	0.00770617	0.0166558	0.0156457	0.00577545	0.00581538	0.00101077	0.0138328	0.00631196	0.0191054	0.0107953	0.00137666	0.0190899	0.0201724	0.0131114	0	0.00989012	0.0101592	0.0188426	0.00743636	0.00949195	0.00727599	0.0202732	0.0207151	0.00577293	0	0.0122228	0.0144886	0.0147614	0.00547388	0.00678189	0.0051094	0.0137719	0	0.00581165	0.0273361	0.00716925	0	0.0188015	0.00688567	0.00527599	0.00448732	0	0.0255894	0.00789565	0.0242604	0
RHAG	0.00255196	0.00178541	0.00230456	0.00610859	0.00133984	0	0	0.00161071	0.00312076	0	0.00193881	0	0.000873997	0	0	0.00264592	0	0.00203637	0.00591208	0	0	0	0	0	0	0	0	0.0061453	0.00288248	0	0	0.0018546	0	0	0	0.00112299	0	0.00221089	0	0	0	0.00665062	0.00434773	0.00581218	0.00214494	0	0	0
CRISP2	0	0	0	0.00254835	0	0	0	0	0.000655283	0.00155051	0.000735058	0	0	0	0	0	0	0	0	0	0	0	0	0	0	0	0	0	0	0	0	0	0	0	0	0.000608305	0	0	0	0	0	0	0	0	0	0	0.00343025	0
CRISP1	0.00139143	0	0	0.00152018	0.000818375	0	0	0	0.00201267	0	0.000408272	0	0.00103916	0	0	0.0060633	0	0	0.00207887	0	0	0	0	0.00358762	0	0	0	0	0	0.00187817	0.00652426	0.00155117	0	0.00161942	0	0.00168833	0.00123594	0	0	0	0.00129568	0	0	0	0	0	0.0014685	0
TFAP2D	0	0	0	0	0	0	0	0.00863152	0.00156669	0.00998326	0	0	0.00269187	0	0	0	0	0	0.000960385	0	0.00241246	0.00258207	0	0	0	0	0	0	0	0	0.00496592	0	0	0	0	0	0.00119868	0	0	0	0	0	0	0.00400502	0	0	0	0
PKHD1	0.00268428	0.0113428	0.00961312	0.0184844	0.02316	0.0134124	0.00720656	0.00974127	0.0172602	0.00535821	0.0081238	0.0111391	0.0048874	0.0270128	0.0163481	0.0255875	0	0.00806515	0.0162946	0.00503849	0.0104216	0.0213609	0	0.0194451	0	0	0	0	0.030835	0.0116365	0.0207282	0.0134297	0.00558927	0.0133494	0.010959	0.00858503	0.0164632	0.0113557	0	0	0.0241586	0.0091461	0.0128639	0.00499148	0	0	0.0146736	0
IL17F	0	0	0	0.00144729	0	0.00196779	0	0	0	0	0	0	0	0	0	0	0	0	0	0	0	0	0.00243557	0	0	0	0	0	0.00153032	0	0	0.00229748	0	0	0	0	0	0	0	0	0	0	0.00641557	0	0	0	0	0
MCM3	0.0196065	0.00243864	0.0120296	0.0125191	0.0151687	0.00840666	0.0118689	0.0182433	0.0136366	0.00660635	0.0146547	0.0145061	0.0161701	0.0365664	0.0351348	0.00557793	0	0.00136758	0.0121153	0.00569043	0.0157064	0.014484	0.00801609	0.0221308	0.00923925	0.0100679	0	0.0103669	0.00834598	0.00489908	0.0288956	0.0223555	0.0249533	0.00974394	0	0.013177	0.0130182	0.0107478	0	0.00849696	0.0103909	0.00349351	0.0240282	0.0232999	0.0108199	0.00634724	0.00712679	0
EFHC1	0.127058	0.144428	0.157252	0.183384	0.166545	0.149655	0.172238	0.144104	0.19356	0.177888	0.16411	0.155692	0.141553	0.186996	0.115011	0.207278	0.0758001	0.151829	0.163612	0.134187	0.161423	0.20707	0.13783	0.191137	0.12663	0.159186	0.155217	0.104535	0.15299	0.128159	0.155143	0.185593	0.172554	0.220365	0.0815542	0.161247	0.227327	0.108518	0	0.153416	0.150681	0.121709	0.167434	0.179823	0.185442	0.186195	0.222376	0.161882
TRAM2	0.064516	0.0535663	0.0609434	0.0433661	0.0425936	0.0797728	0.10054	0.0516154	0.0692959	0.060857	0.0432413	0.0373632	0.0490272	0.0701764	0.0976613	0.0703097	0.0909778	0.0688834	0.0657098	0.0446879	0.0652402	0.10486	0.0415431	0.0702083	0.0752257	0.0451369	0	0.0435764	0.0549421	0.0500364	0.0248368	0.0594779	0.0455204	0.0616105	0.071136	0.0461619	0.0838597	0.0505614	0	0.0557112	0.073867	0.0245918	0.0628459	0.0667185	0.0437769	0.103986	0.0850027	0
TMEM14A	0.112032	0.137496	0.132394	0.258961	0.237069	0.192563	0.231075	0.276074	0.30023	0.140959	0.165734	0.129545	0.151339	0.260443	0.151914	0.295918	0.0968185	0.228109	0.304822	0.182963	0.203993	0.19444	0.0702891	0.27403	0.170729	0.160443	0	0.135933	0.27793	0.132154	0.153537	0.35627	0.159986	0.16004	0.103539	0.119873	0.198856	0.156	1.11784	0.121383	0.196617	0.0908341	0.256729	0.132236	0.185222	0.102048	0.163202	0.140363
GSTA2	0	0.00230594	0.000786213	0.00134525	0.00106752	0	0	0.00188253	0	0.0023215	0	0	0	0	0	0	0	0.00207071	0	0.00228595	0	0.00179669	0	0	0.00289567	0	0	0	0.00426919	0	0	0	0	0	0	0.000871718	0	0	0	0	0.00127562	0	0	0	0.00208329	0	0	0
GSTA1	0	0	0	0	0	0	0	0	0	0	0	0	0	0	0	0.00193626	0	0	0.00113499	0	0	0	0	0	0	0	0	0	0	0	0	0	0	0	0	0.00183798	0.00255402	0	0	0	0	0	0	0	0	0	0	0
GSTA3	0	0	0	0	0	0	0	0	0	0	0	0.00159486	0	0	0	0	0	0	0	0	0	0	0	0	0	0	0	0	0	0	0	0	0	0	0	0	0	0	0	0	0	0	0	0	0	0	0	0
GSTA4	0.31468	0.271076	0.408507	0.445147	0.457791	0.433001	0.350646	0.46967	0.44122	0.354647	0.419288	0.273026	0.338998	0.444776	0.305939	0.508556	0.0909778	0.381643	0.467739	0.408629	0.402565	0.498851	0.261268	0.52068	0.389632	0.304551	0.339912	0.415292	0.418722	0.494717	0.282873	0.408112	0.342499	0.410414	0.248452	0.347463	0.399005	0.363627	0	0.388167	0.386024	0.315725	0.372193	0.351687	0.307058	0.306194	0.386354	0.427825
ICK	0.0717177	0.0774816	0.132418	0.0923138	0.103242	0.112454	0.157732	0.124214	0.129408	0.100497	0.156988	0.11746	0.0768276	0.0669474	0.0632239	0.0849656	0	0.0632082	0.110151	0.0878465	0.116517	0.115432	0.0575031	0.125775	0.101271	0.0738887	0	0.0788493	0.0685974	0.0949877	0.093961	0.102584	0.0601064	0.126771	0.0543028	0.119307	0.0961208	0.0946697	0.531656	0.114506	0.089766	0.0760344	0.103284	0.0920811	0.117265	0.139877	0.110469	0.106518
FBXO9	0.261744	0.248528	0.329548	0.301901	0.314706	0.328969	0.314519	0.356641	0.330946	0.291121	0.327196	0.245349	0.242536	0.303996	0.215188	0.298021	0.355832	0.287402	0.35081	0.30005	0.249042	0.37427	0.221845	0.354397	0.276891	0.310862	0	0.230028	0.271492	0.256839	0.243683	0.32307	0.228651	0.292078	0.165266	0.248696	0.341896	0.279869	0	0.298284	0.286642	0.166864	0.333237	0.250831	0.301008	0.286311	0.323787	0.273307
GCM1	0	0	0.00119046	0.0024789	0.00137005	0	0	0.00239597	0.000472731	0	0	0.00145515	0	0	0	0	0	0.0015075	0	0	0	0	0	0	0	0.00424303	0	0	0.00516205	0	0	0	0	0	0	0	0.00102039	0	0	0	0	0	0	0	0	0	0	0
ELOVL5	0.191419	0.186016	0.236965	0.21912	0.189775	0.226906	0.516592	0.273899	0.242107	0.242782	0.256854	0.128785	0.18261	0.192427	0.29387	0.257043	0.115345	0.228762	0.243384	0.248132	0.220786	0.241219	0.1513	0.255213	0.320258	0.158157	0.223758	0.151955	0.251937	0.187383	0.176667	0.225734	0.197106	0.269045	0.157286	0.267267	0.299385	0.269879	0	0.181487	0.2121	0.15676	0.231368	0.245882	0.301344	0.254003	0.25561	0.140363
GCLC	0.132902	0.131709	0.14989	0.179268	0.179285	0.202925	0.0882933	0.169785	0.199093	0.144175	0.182569	0.157883	0.13193	0.186811	0.121415	0.171092	0	0.155518	0.191317	0.157985	0.2042	0.162068	0.163787	0.183754	0.109045	0.111499	0.41255	0.141687	0.157274	0.15402	0.118517	0.188281	0.108556	0.220273	0.15718	0.164576	0.172975	0.153272	0	0.182199	0.170408	0.0556673	0.154376	0.13511	0.123693	0.123568	0.204234	0.223273
KLHL31	0.00171099	0.00578456	0.00223022	0.00847297	0.00370402	0.0154369	0.00221107	0	0.00509955	0.00465354	0.0062479	0.00500979	0.00644223	0.00588523	0	0.00211391	0	0.00375971	0.00758969	0	0.00828615	0.00087545	0.00451636	0.0217682	0	0.00162603	0	0	0.00510132	0.00213366	0	0.0111771	0.00162593	0.008425	0.00596749	0	0.00387557	0.00204283	0	0.00950586	0.00098558	0	0	0	0	0	0.00144186	0
LRRC1	0.176702	0.226822	0.314816	0.169898	0.21863	0.228358	0.121047	0.229121	0.283166	0.254813	0.155794	0.294395	0.245826	0.281283	0.222427	0.229118	0.264937	0.137039	0.236593	0.185022	0.250436	0.164563	0.161785	0.228988	0.276326	0.207011	0.223758	0.245249	0.23914	0.208396	0.220741	0.260527	0.19951	0.28333	0.206736	0.27031	0.163179	0.237291	0	0.297688	0.256941	0.344038	0.268758	0.207883	0.222527	0.221593	0.269111	0
MLIP	0.126763	0.139233	0.0962706	0.127049	0.133343	0.169777	0.0809641	0.123377	0.0847598	0.0407379	0.0447718	0.0957977	0.0721743	0.078722	0.0554111	0.0872766	0.0968185	0.0605378	0.093233	0.0939833	0.0703337	0.0682979	0.0661701	0.052561	0.123259	0.189233	0.342275	0.19091	0.130779	0.17222	0.163771	0.0849099	0.151181	0.0372758	0.0398181	0.0720199	0.0718401	0.0626401	0	0.136812	0.0845887	0.0855937	0.100984	0.0943837	0.131839	0.0671698	0.0722994	0
TINAG	0	0.0131697	0.000830266	0.00287405	0.00745919	0.00268051	0	0.00171382	0.00119191	0	0.00105061	0	0.00210772	0.00556326	0.00339351	0.00545238	0	0.00577316	0.00329434	0.00234006	0.00235909	0.00652917	0	0	0.00829887	0	0	0	0.00485039	0	0	0.00448093	0.00195305	0.00251888	0	0.000797283	0	0	0	0.00294868	0.00115274	0	0	0.0071641	0	0	0.00168746	0
FAM83B	0.00174413	0.00989345	0.00333704	0.00367058	0.00171918	0	0	0	0.00155795	0	0	0	0	0	0.00767291	0	0	0	0	0.00133213	0	0.00418297	0	0	0	0.00190969	0	0	0.00270689	0	0	0.00253731	0	0.00131655	0	0	0	0	0	0	0.00173865	0	0	0	0	0.0121462	0.00242906	0
HCRTR2	0.00415718	0.0526197	0.031574	0.03773	0.0333838	0.0172728	0.00764283	0.0304704	0.0213212	0.00681697	0.0200224	0.0252169	0.012279	0.0183262	0.0339412	0.0340906	0	0.00794013	0.014934	0.00115103	0.024722	0.0058184	0.0189663	0.0162544	0.00770271	0.00639082	0	0.0072901	0.0154303	0.00701007	0.0167236	0.016702	0.0221885	0.0252747	0.0239654	0.0392291	0.00818763	0.00398422	0	0.0509585	0.0369169	0.00459208	0.00978633	0.0178324	0.00961428	0	0.0197226	0
GFRAL	0.00478061	0.00358136	0	0.00528052	0.00247198	0	0.00572945	0.00395914	0.00399548	0.0113259	0.00308275	0.00702739	0	0.00377041	0.00277351	0.00363252	0	0.00754943	0.00527322	0.00934371	0.00434866	0.00405073	0.00599828	0.00787986	0.00288988	0	0	0	0.00777418	0	0	0.0158704	0.00287357	0.00680994	0	0.00305431	0.00684445	0	0	0	0.00201541	0	0.00532962	0.00178304	0.00885562	0.0129182	0.00139157	0
HMGCLL1	0.456647	0.397589	0.458487	0.372332	0.311234	0.434669	0.343896	0.357472	0.333262	0.392867	0.415999	0.39198	0.379861	0.243439	0.263437	0.362851	0	0.379148	0.424684	0.365954	0.389687	0.424771	0.353796	0.451878	0.402871	0.410186	0.188793	0.3769	0.354545	0.436241	0.350505	0.361724	0.348314	0.451289	0.455447	0.396717	0.378651	0.431439	0	0.363804	0.345679	0.505053	0.396278	0.302625	0.362453	0.300117	0.357036	0.625108
BMP5	0	0.00285543	0.00184758	0.00491223	0.000887901	0	0.00209775	0.00187052	0.00232466	0.00389494	0.0029321	0.00326165	0	0	0.00306664	0	0	0	0.00684597	0.00267526	0.00619385	0.00398703	0.00330497	0	0	0	0	0	0.00190896	0.0020201	0.00733031	0.00213069	0.00137448	0	0.00409801	0.0008728	0.00148854	0.00457139	0	0.0054373	0.00412351	0	0	0	0	0	0	0
COL21A1	0.596644	0.881371	0.732462	0.722407	0.849713	0.881061	0.769965	0.680642	0.737463	0.928258	0.848118	0.785448	0.63958	0.881204	0.766476	0.686042	0.616564	0.71932	0.808252	0.716361	0.885394	0.858317	0.57807	0.842581	0.691768	0.842853	1.1995	0.784646	0.922663	0.877195	0.62717	0.796901	0.721693	0.693992	0.758605	0.75107	0.872843	0.727358	0	0.833817	0.813864	0.808382	0.78619	0.606527	0.811533	0.760767	0.789028	0.578963
DST	1.62898	1.68177	1.62974	1.47696	1.55104	1.57775	1.75813	1.6319	1.5502	1.66965	1.65396	1.66232	1.64752	1.52431	1.62751	1.52723	1.26327	1.52622	1.55394	1.55895	1.57428	1.6565	1.56474	1.59825	1.7041	1.58253	2.15233	1.54521	1.60533	1.63093	1.64689	1.65557	1.66153	1.66954	1.63326	1.69061	1.70423	1.77274	0.727045	1.59821	1.57247	1.48713	1.63759	1.60958	1.73657	1.75583	1.61679	1.80873
BEND6	0.466159	0.470934	0.536362	0.455293	0.467919	0.437923	0.336964	0.492617	0.543062	0.555331	0.517349	0.482781	0.533052	0.51188	0.475941	0.547754	0.500033	0.435209	0.473959	0.465131	0.499936	0.470505	0.40368	0.510233	0.451175	0.465798	0.295121	0.372005	0.3822	0.388551	0.38802	0.520316	0.424141	0.60297	0.419704	0.520519	0.499382	0.461444	0	0.474592	0.592718	0.411948	0.310437	0.364008	0.45486	0.371597	0.535249	0.319606
KIAA1586	0.115785	0.111134	0.0923066	0.0885345	0.0913622	0.0902886	0.13581	0.106746	0.150879	0.11627	0.140762	0.100653	0.0768864	0.123149	0.0752051	0.153218	0	0.121424	0.128205	0.084588	0.116862	0.140045	0.0597921	0.155229	0.0837895	0.109555	0	0.0461733	0.118925	0.0772344	0.0562504	0.140041	0.0784869	0.158178	0.105502	0.101969	0.165314	0.120299	0.531656	0.121996	0.102089	0.0861057	0.166857	0.0707736	0.149996	0.0980765	0.112676	0.127395
ZNF451	0.538702	0.511434	0.518293	0.437225	0.500103	0.448856	0.569419	0.494328	0.460394	0.427672	0.506445	0.460547	0.417261	0.546485	0.412854	0.404764	0.136471	0.567014	0.539855	0.501488	0.46571	0.691847	0.325143	0.536672	0.524395	0.464635	1.04131	0.560248	0.707695	0.509836	0.426308	0.751436	0.449108	0.500604	0.412679	0.463876	0.530022	0.42109	0	0.481064	0.442617	0.466485	0.635464	0.401623	0.62117	0.575763	0.426639	0.716849
BAG2	0.0700595	0.0408545	0.0618986	0.0717915	0.0434383	0.0578656	0.226348	0.0787188	0.0812718	0.0990828	0.0801604	0.0447872	0.0626844	0.0433895	0.0355759	0.0527987	0	0.0631108	0.0602315	0.0491289	0.041934	0.0942178	0.0532045	0.104186	0.0779459	0.0831171	0	0.082946	0.0563878	0.0444027	0.0614436	0.0567337	0.0612064	0.105992	0.0646505	0.0653206	0.120892	0.0889857	0	0.083512	0.0757922	0.058274	0.0458819	0.146864	0.113978	0.0546765	0.0714818	0.382783
RAB23	0.039501	0.0407924	0.0395631	0.0573746	0.0736562	0.0717321	0.0841496	0.0337831	0.0678486	0.0598805	0.0734992	0.0360233	0.0543968	0.0462361	0.0413254	0.0362955	0	0.0181647	0.0490891	0.0499284	0.0568667	0.0457379	0.0353746	0.0372693	0.0457299	0.0287439	0	0.0748364	0.0528628	0.0453391	0.0323738	0.0372034	0.0331978	0.0673862	0.0365498	0.0510782	0.06733	0.0678244	0	0.0779731	0.0598557	0.0325116	0.0534506	0.07648	0.0443507	0.0646627	0.0697657	0.205728
PRIM2	0.163749	0.169559	0.194255	0.159655	0.191839	0.178362	0.297473	0.192251	0.17918	0.191727	0.223469	0.139956	0.167598	0.18153	0.148567	0.156401	0.449926	0.148642	0.188206	0.178644	0.19935	0.162021	0.15273	0.193781	0.161073	0.13079	0.405752	0.226467	0.176515	0.222045	0.170401	0.117435	0.23251	0.234479	0.146014	0.200553	0.262358	0.184839	0	0.158124	0.183731	0.177005	0.137672	0.15225	0.162853	0.157826	0.18297	0.155912
KHDRBS2	1.62832	1.61411	1.68532	1.49121	1.73546	1.72643	1.54161	1.43376	1.66866	1.79933	1.52597	1.80682	1.71185	1.38657	1.65995	1.61366	1.53803	1.70301	1.62349	1.59565	1.61257	1.38038	1.70847	1.67747	1.81032	1.93257	1.64124	1.63606	1.63005	1.74578	1.62201	1.43793	1.57032	1.75928	1.5557	1.69937	1.65117	1.59646	0.727045	1.72144	1.51331	1.68726	1.53402	1.68339	1.84945	1.4019	1.59507	1.5431
FKBP1C	0	0	0.00300654	0.0059348	0.0008294	0	0.00493235	0.00196387	0.00277817	0	0	0	0.00240681	0	0	0	0	0	0.00240196	0	0.00199561	0	0	0.00824428	0	0	0	0	0.00596944	0	0	0.00401348	0	0	0	0.00104418	0	0	0	0	0.00132173	0	0	0	0	0.00440378	0.00139823	0
LGSN	0	0.00229555	0.00344485	0.00328809	0.000600125	0	0.0827078	0	0.000567503	0	0.000994862	0	0	0	0	0.00308397	0	0.00263535	0	0.00147998	0	0.0037823	0	0	0	0	0	0	0	0.00388375	0.0143781	0	0.00139132	0.00219337	0	0	0.00836269	0.00774013	0	0.00344095	0.00147368	0.0074199	0.00384802	0	0	0	0	0
PTP4A1	0.0981024	0.0700513	0.0454955	0.0885148	0.0892716	0.0839465	0.103748	0.0790529	0.0797475	0.0656006	0.109871	0.0749613	0.0797826	0.0434934	0.0360345	0.0364936	0.110588	0.0540587	0.108984	0.0840738	0.0837901	0.0550126	0.0491755	0.0569721	0.129487	0.0629887	0	0.0891387	0.0854511	0.0428849	0.0630083	0.0769009	0.074668	0.0671659	0.0173849	0.0598647	0.0489755	0.0477859	0	0.0595595	0.0627338	0.0324333	0.0492167	0.0733037	0.13857	0.0555367	0.0498713	0.15261
PHF3	0.667472	0.58343	0.582009	0.448051	0.532178	0.54276	0.760296	0.540271	0.517508	0.647047	0.638618	0.541008	0.539932	0.522372	0.467568	0.452863	0.332484	0.559232	0.638957	0.531192	0.465129	0.671314	0.467146	0.554667	0.599243	0.515182	0.59017	0.540381	0.5144	0.521301	0.594361	0.611297	0.494281	0.598863	0.501982	0.547084	0.646182	0.566293	0	0.561147	0.505742	0.480372	0.499598	0.465116	0.61665	0.586494	0.485527	0.766188
EYS	0.155464	0.124809	0.221766	0.223524	0.22523	0.281211	0.108244	0.153934	0.133897	0.119223	0.213131	0.248997	0.146302	0.184496	0.0630467	0.203442	0	0.150515	0.215102	0.140865	0.135829	0.297303	0.127306	0.202308	0.207355	0.129548	0.339912	0.130397	0.21462	0.260606	0.213153	0.213926	0.140196	0.201624	0.207263	0.145978	0.115781	0.0961317	0	0.163754	0.122732	0.174803	0.230624	0.144647	0.152189	0.102596	0.13336	0.193065
ADGRB3	3.35638	3.36303	3.40481	3.21197	3.29945	3.39257	3.31782	3.21288	3.04843	3.40227	3.26903	3.45342	3.2465	3.10463	3.09265	3.01825	3.40053	3.01037	3.24405	3.14585	3.1653	3.17228	3.39053	3.06247	3.386	3.41682	3.41161	3.42672	3.3218	3.41798	3.38415	3.05245	3.24861	3.24126	3.47767	3.25219	3.2878	3.41735	3.47751	3.27911	3.22843	3.51922	3.22952	3.59313	3.37774	3.3779	3.15478	3.60299
LMBRD1	0.671625	0.698468	0.777085	0.765427	0.839035	0.770388	0.613585	0.739137	0.859321	0.787003	0.782702	0.68954	0.689734	0.899196	0.743923	0.792357	0.0989959	0.835157	0.834531	0.761314	0.823733	0.87769	0.538388	0.969221	0.825465	0.716893	1.03576	0.661537	0.905849	0.716204	0.52351	0.808336	0.664755	0.790652	0.583635	0.689544	0.723685	0.653962	0	0.733081	0.825034	0.627051	0.746979	0.480237	0.626732	0.70175	0.803078	1.17178
COL19A1	0.314384	0.32272	0.331	0.373712	0.314144	0.271663	0.268547	0.279587	0.287749	0.434751	0.412165	0.283283	0.303312	0.256599	0.424409	0.344269	0.0758001	0.248803	0.245431	0.399776	0.376532	0.36417	0.344231	0.383765	0.327756	0.315154	0.667907	0.321522	0.358957	0.242091	0.231335	0.313849	0.363755	0.28715	0.354442	0.366528	0.320905	0.2217	0	0.253725	0.305144	0.287475	0.265642	0.431409	0.264919	0.214474	0.358454	0.0865469
COL9A1	0.0612991	0.101507	0.0938042	0.107451	0.173804	0.156411	0.0505299	0.130286	0.21228	0.179941	0.0835807	0.154992	0.177914	0.255337	0.173661	0.221299	0	0.13037	0.135631	0.127467	0.169208	0.0433086	0.0956587	0.18601	0.118956	0.119979	0.187058	0.0504702	0.127307	0.0726094	0.0736155	0.160126	0.113946	0.162408	0.087335	0.143278	0.0955754	0.148861	0	0.0576383	0.152325	0.0710857	0.120199	0.0811299	0.0621543	0.0377627	0.170961	0
FAM135A	0.773905	0.692728	0.829478	0.780275	0.802884	0.806069	0.71538	0.720034	0.83778	0.903619	0.870462	0.704785	0.787897	0.982074	0.624608	0.980794	0.461219	0.900295	0.818097	0.854243	0.912487	0.861928	0.670754	0.896969	0.790778	0.788583	0.719524	0.615001	0.8497	0.678158	0.616851	0.986228	0.655166	0.775308	0.669519	0.768824	0.702754	0.633165	0.531656	0.821431	0.852198	0.680322	0.796269	0.67857	0.663358	0.710371	0.884291	0.779443
SDHAF4	0.0439208	0.0526476	0.0574025	0.0670669	0.0554348	0.0496412	0.0399522	0.0813916	0.0789237	0.0398221	0.0609187	0.0530252	0.0586393	0.101309	0.0687351	0.0746355	0	0.0621624	0.0733635	0.0639648	0.078715	0.0724455	0.0285881	0.0744481	0.0476543	0.056673	0.155217	0.0490552	0.0392934	0.0325419	0.0517027	0.0583784	0.0555471	0.0685136	0.06141	0.0461779	0.0727792	0.0482379	0	0.0657589	0.0622204	0.0444516	0.0952345	0.0228215	0.0375901	0.0674459	0.0622923	0
SMAP1	0.45285	0.494727	0.553011	0.548437	0.601706	0.555589	0.508716	0.567875	0.601302	0.614175	0.586486	0.502512	0.534983	0.584052	0.517677	0.580244	0.218396	0.654499	0.553233	0.584427	0.539618	0.613449	0.413764	0.576972	0.590365	0.420985	0.626108	0.410016	0.566197	0.517102	0.412941	0.563279	0.49483	0.61067	0.486531	0.565407	0.563784	0.522235	0	0.500938	0.558648	0.454907	0.488324	0.371389	0.529859	0.587388	0.653701	1.10486
B3GAT2	0.0341422	0.0396463	0.0440702	0.136455	0.104294	0.0582337	0.0775212	0.0484733	0.0796508	0.0228867	0.04398	0.0410152	0.042304	0.0847569	0.0194518	0.0580078	0	0.0504108	0.0798676	0.0414836	0.049169	0.0636201	0.0374922	0.104763	0.0890427	0.0480645	0	0.0247089	0.137698	0.0807063	0.0198869	0.0681408	0.0394845	0.0787698	0.0184386	0.0398392	0.0887328	0.0851456	0	0.0570182	0.0766001	0.0287354	0.130545	0.0358603	0.0373611	0.0550342	0.055816	0.157602
OGFRL1	0.149643	0.107439	0.156575	0.171077	0.135651	0.159871	0.187699	0.184521	0.183402	0.137004	0.1689	0.09374	0.0943987	0.264797	0.0717504	0.196902	0.227086	0.103239	0.216638	0.1084	0.150704	0.196594	0.119735	0.182881	0.155978	0.182948	0	0.105946	0.131049	0.12348	0.11931	0.156379	0.127344	0.135797	0.108539	0.101227	0.145621	0.144131	0	0.215037	0.149717	0.107176	0.119449	0.0742291	0.161147	0.158755	0.122632	0.503706
RIMS1	1.6028	1.55042	1.6943	1.50886	1.59428	1.56699	1.24007	1.41831	1.53125	1.59398	1.64661	1.48233	1.47939	1.42232	1.4099	1.52052	1.17861	1.62401	1.56763	1.59311	1.52528	1.61245	1.54136	1.56165	1.68124	1.61723	1.82995	1.5089	1.44424	1.56267	1.32957	1.38654	1.3924	1.59509	1.57974	1.58369	1.53209	1.54186	0.7735	1.57685	1.51391	1.53831	1.47085	1.47684	1.5378	1.68519	1.63218	1.20367
KCNQ5	2.30651	2.24127	2.27087	2.11752	1.88848	2.09537	2.0755	2.30474	1.94966	1.94908	2.20219	2.14177	2.2276	1.8872	1.8654	1.78258	2.85786	1.97582	2.07068	1.93642	2.01186	2.1279	2.44361	1.89582	2.46263	2.22227	1.7696	2.14439	1.87083	2.11621	2.45467	1.85136	2.20954	2.11594	2.21298	2.01445	2.08747	2.35131	2.78475	2.05377	2.03463	2.23175	2.01293	2.40352	2.13566	2.27407	2.00655	3.02454
AL365232.1	0.016665	0.023739	0.0205076	0.0193345	0.00897501	0.0154	0.0239252	0.0129175	0.0224604	0.0131732	0.0201285	0.0240657	0.0275333	0.0636614	0.0124299	0.0245775	0.128535	0.0353894	0.0228603	0.0302091	0.017576	0.0309329	0.00896779	0.0602712	0.0199027	0.024539	0	0.0299272	0.00951985	0.00340168	0.0109378	0.0162759	0.0234094	0.0303264	0.0106023	0.0278742	0.0216353	0.0177313	0	0.015177	0.00931666	0.0185162	0.0130092	0.0113502	0.0302797	0.027707	0.0225912	0.110489
KHDC1	0.116026	0.130405	0.216752	0.292699	0.227192	0.125838	0.141779	0.191995	0.293801	0.128012	0.133502	0.162884	0.150413	0.322436	0.190358	0.291663	0	0.185412	0.218514	0.192964	0.208749	0.242664	0.0934072	0.306149	0.117312	0.11703	0	0.0865642	0.241861	0.141211	0.116955	0.307323	0.172373	0.272131	0.0816653	0.13885	0.207777	0.123923	0	0.11808	0.240219	0.165075	0.245258	0.0974143	0.0916205	0.170036	0.207366	0.411669
KHDC3L	0	0.00317602	0.000944497	0.00237852	0.00317274	0.00205339	0.00527096	0.00229413	0.00197099	0.00229026	0	0	0.00267602	0.00486187	0	0	0	0.00522881	0.00165097	0	0.00211937	0.00212234	0.00624921	0	0	0	0	0	0.00891479	0	0	0.00820461	0.00183205	0.00404036	0	0.00304557	0	0	0	0	0.00207192	0	0.00584899	0	0	0	0.00310065	0
OOEP	0.0358251	0.0252003	0.0349508	0.101794	0.0776105	0.0507078	0.139215	0.122195	0.120376	0.0210677	0.0533469	0.0270047	0.0901908	0.124417	0.0441619	0.037704	0	0.0451461	0.165336	0.0839068	0.0966128	0.0395579	0.0179299	0.0710454	0.0496343	0.0198715	0	0.0425592	0.0731589	0.0370488	0.0535467	0.0916563	0.0588609	0.0824062	0.0259539	0.0275751	0.110501	0.0651794	0	0.0220723	0.0354527	0.0176922	0.19973	0.0292158	0.0622605	0.0424255	0.0195797	0
DDX43	0	0.00286771	0.00255917	0.00651944	0.0019999	0.00182821	0.00165294	0.00282177	0.000710088	0	0.00237769	0	0.0025242	0	0.0106051	0	0	0.00153537	0.00173143	0.000944368	0.00129473	0	0	0	0	0.00539096	0	0	0.00446144	0.00365726	0	0.00228133	0	0.00441031	0	0.00102109	0.000962166	0	0	0	0.00315004	0	0	0	0	0	0.0017937	0
CGAS	0.00961509	0.00397032	0.0135694	0.014119	0.015016	0.0078797	0.00770004	0.00793081	0.00727646	0.0134682	0.0111759	0.00804871	0.00134818	0.0244334	0.00907646	0.004702	0	0.0167718	0.00651478	0.0114139	0.00994756	0	0.00622947	0.00303492	0	0	0	0	0.0104911	0.00925222	0	0.00707017	0.00903975	0.00725282	0	0.00705681	0.0121314	0.00553427	0	0.00280225	0.00997267	0.00710773	0.00990215	0.00664769	0.00852511	0.0149866	0.00413805	0
MTO1	0.109317	0.0914814	0.137025	0.126575	0.130234	0.105238	0.122805	0.140277	0.155008	0.118288	0.12802	0.0860022	0.10535	0.195505	0.0957759	0.169543	0.0989959	0.141144	0.16908	0.131447	0.143747	0.142942	0.0941319	0.168522	0.112687	0.103228	0	0.107897	0.140076	0.0855287	0.141771	0.150767	0.117046	0.127446	0.0466143	0.139719	0.126368	0.0662162	0	0.13892	0.152156	0.0959907	0.142275	0.0220231	0.0935825	0.131102	0.145929	0.277147
EEF1A1	0.201521	0.126829	0.174457	0.218943	0.147849	0.20558	0.6328	0.42046	0.460997	0.312725	0.376281	0.222891	0.458767	0.507632	0.246272	0.300484	0.208139	0.240888	0.569462	0.263955	0.355599	0.289804	0.152559	0.441337	0.358493	0.203034	0	0.190199	0.204486	0.114552	0.229099	0.335462	0.193785	0.250397	0.0920005	0.191044	0.419655	0.312584	0	0.219493	0.271186	0.0957309	0.373068	0.218193	0.246243	0.255035	0.21543	0.427079
SLC17A5	0.266812	0.291825	0.318605	0.262718	0.229783	0.240338	0.232567	0.251998	0.355818	0.249981	0.271376	0.263168	0.294675	0.475206	0.261809	0.370545	0.127235	0.381336	0.290936	0.337355	0.345354	0.321614	0.232543	0.367217	0.272328	0.197497	0.295121	0.184757	0.305585	0.193311	0.259773	0.363191	0.276552	0.279131	0.243352	0.268497	0.295913	0.271461	0	0.253773	0.295614	0.275068	0.321815	0.188081	0.272697	0.239017	0.350325	0.230605
CD109	0.00880782	0.0186234	0.00823799	0.0111924	0.0139438	0.0106109	0.00803793	0.0155493	0.0127502	0.0159994	0.00481925	0.00527063	0.0128711	0.0134692	0.00807291	0.010085	0	0.0177293	0.00988356	0.0204841	0.0135309	0.00867162	0	0.0123714	0.00623014	0	0	0.00289862	0.013823	0.0124658	0	0.0100964	0.0155216	0.0109342	0	0.00810188	0.00700278	0.0146473	0	0.00793854	0.00373304	0.00320833	0.0114853	0.0122991	0.01497	0	0.0162915	0.0623672
COL12A1	0.327269	0.457437	0.403789	0.366828	0.366826	0.425204	0.527367	0.36509	0.489507	0.358094	0.537338	0.402501	0.341092	0.532437	0.39435	0.484792	0.193394	0.412729	0.420342	0.406799	0.510349	0.567586	0.269595	0.481317	0.510854	0.288583	0.780301	0.262083	0.458872	0.205509	0.185918	0.492408	0.287221	0.435587	0.282339	0.437596	0.358373	0.336796	0.531656	0.404556	0.567957	0.325577	0.387212	0.220735	0.350274	0.574485	0.438128	0.362613
COX7A2	0.0752116	0.0614791	0.119646	0.222594	0.164086	0.136084	0.18629	0.126458	0.152698	0.0695297	0.0878532	0.065392	0.0678749	0.182744	0.102649	0.157002	0	0.0882744	0.191838	0.0698214	0.14221	0.108057	0.067057	0.174561	0.108183	0.0685497	0	0.199182	0.192311	0.108082	0.0838805	0.149563	0.0981919	0.112751	0.0381296	0.0756062	0.0938975	0.0725746	0	0.0831367	0.110378	0.0463746	0.125569	0.0886527	0.0856473	0.0726185	0.0705548	0
TMEM30A	0.20351	0.265853	0.26433	0.212882	0.261553	0.234756	0.33798	0.280685	0.28637	0.179329	0.262408	0.158342	0.212159	0.235511	0.150659	0.208348	0.128535	0.170085	0.292102	0.207074	0.205199	0.270446	0.125927	0.216014	0.33424	0.239009	0.188793	0.236149	0.250239	0.216168	0.178172	0.254782	0.250898	0.24176	0.0544411	0.169192	0.303821	0.22458	0	0.256845	0.221296	0.164308	0.176157	0.151325	0.182889	0.231053	0.141524	0.106518
FILIP1	0.050641	0.0695065	0.0467329	0.05868	0.0772102	0.0691331	0.0315078	0.0500445	0.060371	0.0510594	0.0660273	0.0417766	0.0400469	0.0967362	0.054003	0.0527824	0	0.0829877	0.0643616	0.0520551	0.069712	0.0886367	0.0379063	0.0867723	0.0480169	0.0466893	0.187058	0.0154617	0.0757476	0.029573	0.0581598	0.0240564	0.0672389	0.0352128	0.0439848	0.0545405	0.0437081	0.0613247	0	0.0344166	0.0696037	0.0253344	0.038115	0.032025	0.0405639	0.0609166	0.0508241	0.0408478
SENP6	0.866924	0.933651	0.969292	0.828191	0.869167	0.926242	0.855307	0.892467	0.910956	0.877094	0.91364	0.866934	0.842137	0.98401	0.882076	0.920354	0.441623	0.963447	0.906994	0.941759	0.922012	1.01553	0.700586	0.966467	0.93009	0.892862	1.36099	0.726515	0.818205	0.828749	0.606303	0.996238	0.808397	0.845038	0.608287	0.910514	0.906108	0.8728	0.787206	0.810404	0.86775	0.737759	0.95503	0.750842	0.894051	0.92954	0.952736	0.943854
MYO6	0.630494	0.687236	0.678282	0.643865	0.620796	0.647467	0.568468	0.774034	0.739147	0.557769	0.710902	0.551488	0.592745	0.750257	0.726409	0.741517	0.423676	0.659818	0.66628	0.649739	0.745072	0.783629	0.52186	0.642417	0.610402	0.646516	0.811729	0.554471	0.705739	0.583225	0.481003	0.913894	0.597044	0.597878	0.507055	0.661392	0.705143	0.5762	1.15987	0.678558	0.670841	0.558089	0.611835	0.507956	0.597534	0.607411	0.810047	0.590564
IMPG1	0.00115038	0	0.00391334	0.00599685	0.00978397	0.00325708	0	0.00240506	0.00937156	0.00189653	0.00285769	0.00245113	0.00302537	0.00447267	0.0121777	0.0138958	0	0.00528764	0.00326721	0.00477548	0.00170901	0.00442698	0.00253612	0.00584607	0.00573913	0.00578406	0	0	0.006136	0.00858363	0.00527345	0.0128803	0	0.00589037	0.0173058	0.0044031	0.00296099	0.00220527	0	0.00336262	0.00825177	0.00295674	0	0.0099417	0.00226614	0.00643348	0.00496517	0
HTR1B	0	0	0	0	0	0	0	0	0	0	0	0	0	0	0	0	0	0	0	0	0	0	0	0	0	0	0	0	0	0	0	0	0	0	0	0	0	0	0	0	0	0	0	0	0	0	0	0
MEI4	0.0341946	0.0435157	0.0462621	0.0591506	0.0501728	0.059934	0.0197648	0.0524649	0.0592413	0.0469376	0.0459315	0.0280114	0.04541	0.0445079	0.0176104	0.0479594	0	0.0456617	0.0188793	0.0391637	0.0210809	0.04717	0.0385277	0.0504661	0.0205883	0.0224905	0	0.043798	0.0265455	0.0275231	0.0154212	0.0568551	0.0779204	0.051443	0.0170375	0.0351589	0.0233958	0.0288865	0	0.0230795	0.0371394	0.0388847	0.0530039	0.0367527	0.0409093	0.031122	0.0507758	0
IRAK1BP1	0.532985	0.437823	0.511738	0.421277	0.42366	0.385047	0.556453	0.42689	0.464498	0.497692	0.509345	0.387722	0.375725	0.407964	0.521117	0.430176	0.40712	0.453357	0.446049	0.382211	0.362338	0.502745	0.462477	0.601405	0.443846	0.502016	1.03205	0.393498	0.364949	0.369546	0.502607	0.403095	0.50844	0.616094	0.595918	0.517615	0.569012	0.5817	0	0.476227	0.406904	0.367417	0.418298	0.451759	0.457823	0.572452	0.523545	0.372716
PHIP	1.037	1.09207	1.08426	1.01514	1.08154	1.07316	0.963347	0.907461	1.04156	1.09112	1.09003	0.949074	0.981361	0.950648	0.971959	1.03134	0.633079	1.01075	1.0327	1.06404	0.943179	1.02579	0.77033	1.07564	1.15739	1.01002	1.41823	0.824138	0.981846	1.02412	0.737623	1.0676	0.900874	1.07616	0.787824	0.978095	1.09093	0.972052	0	0.818027	0.981186	0.879445	1.03283	0.862226	0.911077	1.06117	1.06709	1.14927
HMGN3	0.401239	0.302003	0.429157	0.571605	0.517667	0.407789	0.54311	0.518004	0.625677	0.32051	0.407959	0.272287	0.363355	0.693757	0.311404	0.647621	0.115345	0.523831	0.504847	0.366915	0.466046	0.515353	0.233928	0.638999	0.417048	0.352636	0	0.412753	0.563906	0.35666	0.413536	0.796133	0.351876	0.524665	0.23182	0.343076	0.551043	0.396861	0	0.51852	0.467904	0.368485	0.817935	0.298718	0.366154	0.33902	0.454771	0.200731
LCA5	0.0871658	0.0677668	0.0945036	0.0982442	0.0886862	0.0723455	0.0914273	0.106591	0.121844	0.0766065	0.0916945	0.0687294	0.0768661	0.0854478	0.0751967	0.113198	0.0968185	0.0579632	0.098793	0.0661329	0.076233	0.122141	0.0422363	0.0730012	0.0976696	0.118016	0	0.0881552	0.0778488	0.0940582	0.0926711	0.0766821	0.0793334	0.115872	0.0586736	0.0927818	0.0915403	0.077096	0	0.0945986	0.0895094	0.0391121	0.0579248	0.0856502	0.116374	0.106609	0.0983506	0.0408478
SH3BGRL2	0.210897	0.245001	0.25006	0.196681	0.231905	0.233999	0.24987	0.246849	0.258269	0.260863	0.256452	0.215234	0.185047	0.299554	0.23595	0.232981	0.502088	0.279683	0.230284	0.228536	0.227458	0.304743	0.212355	0.227098	0.279437	0.196363	0.658059	0.185858	0.292428	0.250204	0.195687	0.299254	0.231427	0.263606	0.185498	0.271716	0.257438	0.235407	0	0.223086	0.227001	0.238164	0.23376	0.23923	0.257584	0.231696	0.228567	0.252575
ELOVL4	0.193086	0.191555	0.219237	0.244355	0.237458	0.222734	0.276154	0.216371	0.261162	0.209189	0.264971	0.213609	0.187258	0.295103	0.167894	0.229655	0	0.190514	0.257987	0.250493	0.214774	0.219425	0.133976	0.267737	0.263765	0.173039	0	0.185065	0.219743	0.202473	0.192407	0.190934	0.152555	0.252734	0.134223	0.225647	0.293827	0.1594	0	0.223669	0.201	0.173953	0.167907	0.205554	0.275093	0.191448	0.216816	0.186062
TTK	0.00139143	0.00311738	0.000810752	0.0017298	0	0	0.00195374	0.00204053	0	0	0.00253026	0	0.0033354	0	0	0	0	0.00371353	0	0	0.00156041	0.00351666	0.00262252	0	0	0.00482759	0	0	0.00228658	0	0	0.00252527	0	0.00586088	0	0.0028281	0.00542424	0.00398871	0	0.00288522	0	0	0	0	0	0	0.00189696	0
BCKDHB	0.390124	0.407055	0.428481	0.403071	0.402128	0.425588	0.427662	0.403768	0.40392	0.438411	0.408415	0.370623	0.381322	0.29783	0.284085	0.321771	0.616127	0.387676	0.362729	0.403427	0.366322	0.483219	0.346326	0.386127	0.530429	0.390413	0.378975	0.427053	0.411124	0.395929	0.330395	0.362845	0.373041	0.55198	0.356703	0.426242	0.389986	0.36522	0.531656	0.476641	0.352925	0.403787	0.268998	0.390313	0.475683	0.362926	0.442312	0.481889
TENT5A	0.0951444	0.061513	0.0703511	0.0943711	0.0882008	0.0918124	0.166981	0.0784392	0.114969	0.0939222	0.0873522	0.137491	0.0919718	0.0719971	0.0633831	0.0715617	0	0.0985953	0.12403	0.0682808	0.117407	0.0896356	0.129925	0.155219	0.034332	0.0483519	0	0.0319157	0.0522743	0.0549041	0.0246005	0.115464	0.0400674	0.0594018	0.0164921	0.105045	0.0607509	0.0231984	0	0.103975	0.115909	0.00842577	0.0852496	0.0612174	0.0321864	0.104787	0.0968454	0.305158
IBTK	0.475409	0.424075	0.53283	0.490809	0.474373	0.450177	0.367806	0.53025	0.571815	0.407856	0.466835	0.44901	0.43333	0.593597	0.465699	0.590094	0.0989959	0.551023	0.452318	0.506374	0.575738	0.591824	0.27043	0.576127	0.484268	0.40112	0.672209	0.347954	0.616077	0.430198	0.362399	0.654971	0.440237	0.467875	0.321438	0.431736	0.539218	0.4355	0.531656	0.459351	0.533571	0.408549	0.599231	0.330062	0.364768	0.438615	0.528251	0.379874
TPBG	0.00696148	0.00414449	0.0059123	0.0234849	0.018733	0.0183111	0.0177247	0.0130949	0.0236866	0.0020365	0.00410525	0.0139871	0.00611285	0.0215372	0	0.0193691	0	0.0136625	0.0081185	0.0171842	0.0161461	0	0	0.0329831	0.0222671	0.0175042	0	0.0201677	0.0179964	0.0071476	0.0170506	0.00719509	0.0167914	0.00714384	0	0.00784616	0.0103732	0.00241014	0	0.0243109	0.0103259	0.0155773	0.0121787	0.00301172	0.0151438	0	0.0122115	0
UBE3D	0.452678	0.471893	0.601219	0.430965	0.502554	0.464012	0.471544	0.414983	0.501453	0.501559	0.473268	0.500637	0.431703	0.401532	0.468954	0.426045	0.643181	0.421677	0.433057	0.43734	0.470628	0.527373	0.497881	0.515786	0.562481	0.41006	0.54063	0.524679	0.486202	0.557135	0.437	0.487404	0.512416	0.588564	0.547991	0.470227	0.614378	0.603248	0	0.52906	0.424039	0.53505	0.432022	0.485729	0.531433	0.307096	0.481176	0.610136
PGM3	0.236089	0.153949	0.179712	0.190973	0.164101	0.168401	0.251133	0.16491	0.179567	0.154205	0.220711	0.143466	0.158362	0.133962	0.130363	0.155147	0.117594	0.170005	0.188719	0.154679	0.172456	0.219645	0.126625	0.196781	0.235739	0.115726	0	0.132119	0.176081	0.158819	0.189946	0.243972	0.143879	0.220705	0.176295	0.186723	0.204372	0.160608	0	0.195091	0.189678	0.101861	0.211925	0.141995	0.164919	0.158885	0.148	0.152217
RWDD2A	0.0445738	0.0351713	0.0487578	0.0810152	0.057357	0.0544637	0.102732	0.0623088	0.0854101	0.0424082	0.0690764	0.0713692	0.0518638	0.112955	0.0484733	0.0562659	0	0.0353436	0.0988176	0.0659715	0.0769682	0.0882566	0.049114	0.0862857	0.0420228	0.0588928	0.223758	0.0822002	0.0604579	0.0311186	0.0426353	0.100584	0.0567328	0.0560677	0.0582584	0.0317637	0.075194	0.070226	0	0.0495433	0.0489316	0.0655146	0.0627463	0.0470932	0.0361927	0.0428998	0.0650757	0.0408478
ME1	0.434039	0.425111	0.511036	0.469363	0.444247	0.553641	0.535168	0.460342	0.517168	0.530049	0.481657	0.424639	0.450392	0.391373	0.460206	0.479129	0.117594	0.513102	0.466269	0.497951	0.499756	0.544224	0.384722	0.458356	0.451078	0.364161	0.342275	0.378252	0.378017	0.470785	0.367317	0.381029	0.405285	0.467547	0.330073	0.495046	0.485633	0.439696	0.787206	0.490699	0.48264	0.368519	0.400029	0.492636	0.394078	0.565945	0.553485	0.72651
PRSS35	0.00144697	0	0.00173932	0.00144341	0	0.0052133	0	0.00194582	0.000979229	0	0.00215128	0	0.00135766	0.0129642	0	0	0	0.00171923	0.00445206	0.000920219	0	0.00340622	0	0.00338228	0	0	0	0	0	0	0	0.00176465	0.00279051	0.00557735	0	0.00117832	0.00524919	0	0	0	0	0.00589669	0	0.00437892	0.00498851	0	0.00143414	0
SNAP91	1.34793	1.22348	1.2566	1.02073	1.06563	1.10966	1.19705	1.21887	1.15258	1.28953	1.27843	1.34506	1.32782	1.17457	1.17051	1.08891	0.933926	1.25802	1.12809	1.16031	1.17521	1.3677	1.18188	1.16601	1.22122	1.2501	0.933663	1.0947	1.22232	1.13036	1.10471	1.23164	1.23896	1.208	1.41651	1.28802	1.20708	1.16364	0.573683	1.21805	1.15713	1.22946	1.03264	0.991043	1.22483	1.39011	1.22383	1.265
RIPPLY2	0.0241438	0.0394919	0.0453631	0.0366618	0.0287221	0.0291795	0.067998	0.0625948	0.088696	0.0288027	0.0482336	0.0256669	0.0453538	0.0949825	0.0452889	0.0835735	0	0.0546221	0.0796575	0.029982	0.0579685	0.0401357	0.0174379	0.0705265	0.0516415	0.0570028	0	0.00996667	0.0358441	0.0282696	0.0324793	0.0722077	0.0519503	0.0545791	0.0299058	0.0263052	0.0519384	0.042807	0	0.0396207	0.0646979	0.0133412	0.0442328	0.0589009	0.0504912	0.0436406	0.0680748	0
CYB5R4	0.312872	0.312827	0.316329	0.313226	0.302765	0.276792	0.435337	0.331904	0.341976	0.378984	0.312079	0.305893	0.312243	0.369792	0.289398	0.288852	0.224237	0.309368	0.280435	0.301092	0.360901	0.405748	0.285733	0.311483	0.315883	0.257702	0	0.340535	0.299682	0.304409	0.243864	0.369695	0.306468	0.353208	0.243765	0.349558	0.354061	0.368316	0	0.285551	0.312084	0.294005	0.253271	0.258078	0.259462	0.339756	0.326057	0.299252
MRAP2	0.2076	0.366128	0.355065	0.239454	0.209206	0.270718	0.202257	0.310434	0.289195	0.234406	0.304049	0.311633	0.310109	0.400417	0.178248	0.23162	0.174796	0.220328	0.328349	0.24156	0.281398	0.262087	0.240021	0.310838	0.191951	0.211987	0	0.213836	0.248089	0.210796	0.197045	0.214978	0.204124	0.267554	0.211654	0.278562	0.257338	0.233256	0.7735	0.245815	0.288983	0.141929	0.248102	0.287139	0.19421	0.382774	0.283037	0.415104
CEP162	0.199206	0.167525	0.239192	0.16074	0.161808	0.152557	0.184372	0.232379	0.185555	0.221582	0.214837	0.177293	0.171457	0.154853	0.170238	0.172576	0	0.211043	0.208777	0.152272	0.168575	0.220363	0.18651	0.162195	0.20428	0.185057	0.188793	0.150213	0.182489	0.201317	0.145725	0.153666	0.194589	0.30042	0.134957	0.228192	0.23272	0.279843	0	0.192523	0.145001	0.143615	0.19171	0.157332	0.178831	0.153531	0.191731	0.161882
TBX18	0	0.00116771	0.000911532	0.00112484	0.0022467	0.00174524	0	0	0.00143956	0	0.00117695	0	0.000612026	0	0.00554552	0.00345611	0	0	0	0	0.000882709	0.002109	0	0	0	0.00473944	0	0.00407204	0.00111884	0	0	0	0	0	0	0.00242204	0	0	0	0	0.00205373	0	0	0	0	0	0	0
NT5E	0.00468262	0.0164265	0.00808736	0.00938004	0.00735922	0.00329354	0.0094822	0.0218875	0.0123872	0.00145707	0.0190141	0.00112689	0.0089503	0.00870088	0.0154309	0.0145864	0	0.00957211	0.00443962	0.00355011	0.0123143	0.0179809	0.00232127	0.0181916	0.0071797	0.00798261	0	0.00713886	0.00352066	0.00263113	0.016092	0.0155833	0.0105732	0.00908963	0	0.0127987	0.00651699	0.00518082	0	0.0193575	0.0105919	0.00601228	0.013109	0	0	0.0143016	0.00290499	0
SNX14	0.442354	0.38688	0.410322	0.434973	0.440725	0.405027	0.388552	0.418749	0.425971	0.392526	0.433028	0.358586	0.380652	0.509821	0.359425	0.495923	0	0.438471	0.453515	0.45853	0.499724	0.522573	0.331796	0.479279	0.47378	0.374048	0.705936	0.351585	0.529396	0.378225	0.373512	0.55681	0.400624	0.426563	0.344026	0.434503	0.465213	0.356891	0.787206	0.4467	0.408993	0.410528	0.480334	0.351695	0.420668	0.429986	0.473403	0.569091
AL589666.1	0.0376743	0.0174152	0.0392731	0.0290449	0.0285166	0.0202069	0.0387849	0.032123	0.0326057	0.035749	0.0416947	0.0335595	0.0196565	0.0393024	0.0187756	0.0329214	0	0.0279993	0.0378468	0.0311968	0.0171833	0.0406868	0.0242282	0.0452826	0.0318427	0.0352162	0	0.0123225	0.0203337	0.0357271	0.0188569	0.0405877	0.0237946	0.0388811	0	0.0403997	0.0385684	0.035065	0	0.0286814	0.0287698	0.017021	0.00845573	0.0273384	0.0289388	0.0602225	0.0339906	0
SYNCRIP	0.0991689	0.0958487	0.0706104	0.0895051	0.105363	0.0890145	0.139726	0.106304	0.115154	0.0836105	0.127391	0.0626753	0.0621144	0.167902	0.0517292	0.13895	0	0.114462	0.10299	0.117857	0.123651	0.103846	0.104779	0.117178	0.0740987	0.0905625	0.110631	0.0566767	0.0854305	0.0718726	0.0524069	0.112356	0.0716996	0.108328	0.0394902	0.114631	0.0918	0.0912133	0	0.0820202	0.123893	0.0555918	0.104951	0.0972212	0.062947	0.0882905	0.125819	0.268453
HTR1E	0.941411	0.815801	0.883082	0.680062	0.770725	0.936604	0.691077	0.675817	0.776235	0.906117	0.819819	0.882524	0.79931	0.653754	0.809782	0.639135	0.439685	0.629627	0.693693	0.851358	0.909924	0.690826	0.774029	0.756794	0.775064	1.00532	1.01371	0.68054	0.481519	0.750047	0.73376	0.64681	0.795117	0.771392	0.633132	0.788145	0.74706	0.902904	0.573683	0.651533	0.677405	0.748469	0.676095	0.724399	0.88256	0.596655	0.791307	0.259127
CGA	0.00369352	0	0	0	0.000829959	0	0.00143829	0.00300999	0.00274877	0	0.000979324	0.00183408	0.000918794	0	0	0	0	0.00394935	0	0.000836599	0	0.0018758	0	0	0	0	0	0	0	0	0	0	0.00138989	0.00457956	0	0.0020304	0.000906787	0	0	0	0	0	0	0	0	0	0.00314548	0
ZNF292	1.57304	1.49236	1.44697	1.45304	1.39864	1.50407	1.33208	1.53762	1.45808	1.41566	1.60546	1.46907	1.30951	1.41777	1.46505	1.34709	1.38581	1.5118	1.52195	1.56422	1.44339	1.47664	1.27638	1.52292	1.59708	1.46088	1.55782	1.17741	1.32637	1.44766	1.11549	1.35416	1.31743	1.45316	1.27483	1.52104	1.34764	1.32074	0.531656	1.35113	1.40815	1.03684	1.29164	1.22798	1.42357	1.48476	1.41974	1.61432
GJB7	0.00521627	0	0.0049807	0.0118275	0.0137356	0.0131233	0.0087376	0.00800475	0.0130701	0.00487926	0.0126952	0.001685	0.00109022	0	0.00975058	0.00573797	0	0.00812421	0.00568449	0.00334458	0.00761137	0.0159452	0.0106254	0.0186033	0.00722032	0	0	0	0.0125093	0.00440935	0	0.00883936	0.00107372	0.014465	0	0.00559148	0.00829196	0.00692353	0	0	0.0165103	0.00280382	0.011191	0.0159486	0	0	0.0106522	0.0865469
SMIM8	0.264294	0.227797	0.251324	0.243322	0.266298	0.251023	0.264003	0.225059	0.27009	0.266999	0.302747	0.241237	0.24472	0.366764	0.240043	0.291986	0.112924	0.268926	0.240331	0.280953	0.318218	0.328674	0.280706	0.24781	0.255669	0.332164	0.187058	0.113055	0.224484	0.208612	0.240639	0.287206	0.166033	0.277994	0.244745	0.281711	0.251422	0.243781	0	0.259381	0.234947	0.189955	0.202019	0.204912	0.284229	0.283368	0.328162	0.171306
AL049697.1	0.0016939	0.00291948	0	0.000888814	0.0047532	0.00140052	0.00562141	0	0.000624047	0	0.00221075	0.0011147	0	0.00420087	0	0	0	0.00594643	0	0.0028448	0.00240716	0	0.00322678	0	0.00482437	0	0	0	0.00358206	0.00236094	0	0	0	0	0	0	0.0013357	0	0	0	0	0.00577213	0.00222165	0	0	0	0.00298833	0
SLC35A1	0.0588786	0.0558818	0.0880046	0.125546	0.0885768	0.10412	0.059043	0.112855	0.115262	0.0580872	0.096021	0.0741648	0.0873283	0.050351	0.0445084	0.0946447	0	0.0896507	0.0828414	0.0871804	0.0769601	0.0819758	0.0361601	0.0593817	0.092325	0.0647496	0.318954	0.0798398	0.0923754	0.0785899	0.100235	0.104768	0.0850056	0.0723157	0.0431034	0.0463992	0.0748125	0.0367176	0	0.0991258	0.0915388	0.052181	0.111185	0.0421069	0.0720818	0.0690439	0.0519536	0.0656701
RARS2	0.243099	0.218513	0.256458	0.268362	0.24801	0.273195	0.301541	0.271049	0.278113	0.259421	0.295353	0.229105	0.223862	0.299801	0.281617	0.284453	0.174796	0.313608	0.264268	0.206211	0.257524	0.348875	0.197454	0.314916	0.292512	0.20429	0	0.267069	0.252066	0.239407	0.154054	0.28344	0.239231	0.270338	0.21246	0.232528	0.306498	0.277374	0	0.217237	0.276023	0.230398	0.238172	0.227258	0.26963	0.298482	0.265618	0.3247
ORC3	0.359953	0.33097	0.374733	0.368687	0.37185	0.319608	0.27207	0.364176	0.382843	0.350261	0.36804	0.323906	0.296565	0.403586	0.484635	0.351705	0	0.390165	0.354299	0.386415	0.391151	0.455352	0.251751	0.458196	0.299104	0.269143	0.155217	0.310336	0.378295	0.299216	0.258564	0.399033	0.314075	0.346568	0.330077	0.357859	0.317331	0.304349	0.586186	0.313899	0.394899	0.191466	0.45221	0.239896	0.249274	0.338998	0.428288	0.680181
AKIRIN2	0.0641363	0.0308941	0.0743984	0.0870166	0.0926337	0.0594444	0.175055	0.089353	0.106789	0.0784101	0.110744	0.0863464	0.0690806	0.0616635	0.0708092	0.101882	0	0.0471738	0.117331	0.0776588	0.103608	0.107778	0.0616496	0.152989	0.0598841	0.0783877	0	0.072092	0.071741	0.0742748	0.0483689	0.0766728	0.0616125	0.0946978	0.0108288	0.0588542	0.100604	0.0961389	0.531656	0.0828678	0.0767724	0.0420406	0.0984599	0.095376	0.0632362	0.0904897	0.065852	0.207483
SPACA1	0	0.00232967	0	0	0.00294874	0	0	0.00237438	0.000629442	0	0.00134107	0	0	0	0	0.00324642	0	0.00157707	0.00133372	0	0.00117472	0	0	0	0	0.00407038	0	0	0	0	0	0	0	0.00178669	0	0	0	0	0	0	0	0	0	0	0	0	0.00157959	0
CNR1	0.72348	0.722831	0.884054	1.16746	1.08795	0.984249	0.852699	0.955223	1.24422	0.970979	0.99908	0.822358	0.989099	1.04984	0.702275	1.09114	0.554816	0.90706	1.11953	0.962144	1.0345	0.762529	0.861259	1.08051	1.01956	0.877252	0.295121	0.554995	0.88583	0.685731	0.48872	0.845649	0.570554	0.98849	0.382131	0.910162	0.883811	0.700616	1.10534	0.849122	1.00746	0.493788	0.625388	0.768403	0.854468	0.697554	1.13895	1.15873
RNGTT	0.480272	0.531852	0.616878	0.551821	0.655965	0.656008	0.536755	0.600763	0.637124	0.621275	0.624579	0.570986	0.553428	0.627887	0.512211	0.619551	0.166778	0.623869	0.621603	0.630291	0.634931	0.651339	0.438174	0.615323	0.565697	0.498037	0.873551	0.595639	0.604445	0.485161	0.555412	0.575382	0.543228	0.673222	0.466347	0.626717	0.555432	0.55124	0.531656	0.577625	0.606893	0.55725	0.574615	0.333055	0.594014	0.483925	0.679793	0.570011
PNRC1	0.0546941	0.0541151	0.0613338	0.0904819	0.0825091	0.0725053	0.186237	0.105701	0.118364	0.0658523	0.0953629	0.0530021	0.101716	0.101323	0.0406748	0.063617	0.0968185	0.0481641	0.133389	0.0506903	0.0939026	0.0989395	0.0405213	0.10049	0.0836977	0.0502348	0	0.0495458	0.0484406	0.0539497	0.0817445	0.102516	0.0663829	0.0923328	0.0329154	0.0755279	0.104203	0.0892977	0	0.0726926	0.0772812	0.0353925	0.050759	0.0465132	0.0779986	0.0831945	0.0889028	0.165185
SRSF12	0.167101	0.137463	0.196245	0.192137	0.140511	0.139034	0.131421	0.210211	0.223722	0.149092	0.196531	0.160788	0.169505	0.235498	0.197826	0.231175	0.0909778	0.213387	0.157513	0.150764	0.212236	0.232207	0.119065	0.262083	0.171886	0.138324	0.265848	0.0755132	0.201124	0.12396	0.102156	0.208671	0.124242	0.188273	0.128774	0.226224	0.167003	0.131252	0	0.259122	0.215542	0.172082	0.188864	0.0909539	0.117192	0.186933	0.192749	0
PM20D2	0.134351	0.113247	0.133659	0.182191	0.164472	0.147443	0.142328	0.150726	0.206579	0.135012	0.134178	0.117197	0.134162	0.161757	0.110598	0.169112	0.112924	0.145736	0.190072	0.118324	0.147025	0.180882	0.123037	0.23065	0.152511	0.1367	0.265848	0.101156	0.165682	0.148966	0.119295	0.206174	0.10908	0.19501	0.0647489	0.107247	0.119293	0.13866	0	0.14731	0.162342	0.081587	0.146798	0.11907	0.0908821	0.121552	0.198092	0.155912
GABRR1	0.00409183	0.00190229	0.00930363	0.0242848	0.0127718	0.0111639	0.00226528	0.0123388	0.0226352	0.00545369	0.00843565	0.00615017	0.00770355	0.01821	0.0144105	0.0226101	0	0.0105797	0.0107887	0.0101195	0.00731566	0.0176724	0.00475993	0.0391991	0.00390372	0	0	0.00529111	0.0165316	0.00494802	0	0.0304836	0.0118197	0.0349689	0	0.0202818	0.0132488	0.00535045	0	0.00355541	0.0148023	0	0	0.00270694	0.00214494	0.0160362	0.0227112	0
GABRR2	0.0544166	0.0104651	0.008913	0.0290344	0.0121555	0.0106045	0.0322473	0.0225711	0.0173562	0.0125387	0.0247133	0.0264376	0.0152356	0.0160573	0.0329686	0.0149677	0	0.0519765	0.0270811	0.0337845	0.034811	0.0314111	0.0054589	0.0659539	0.00904531	0.0235562	0	0	0.00744897	0.0333798	0.0221771	0.0223731	0.0241232	0.0265114	0.0334189	0.0166295	0.0564697	0.0113927	0	0.0199412	0.0171795	0.0361325	0.0247953	0.0115888	0.0386682	0.0441678	0.0218732	0
UBE2J1	0.165556	0.14	0.15521	0.161378	0.14758	0.147949	0.165794	0.227358	0.230912	0.15926	0.190982	0.130622	0.148553	0.278841	0.176845	0.235266	0	0.165318	0.220018	0.147789	0.141627	0.191353	0.14215	0.249344	0.243528	0.110147	0.110631	0.0855722	0.145317	0.132149	0.171719	0.218338	0.0847164	0.223503	0.105405	0.175402	0.186436	0.210666	0	0.168401	0.230591	0.124007	0.205345	0.127497	0.191629	0.156393	0.176114	0.363331
RRAGD	0.144892	0.121287	0.138932	0.165753	0.164308	0.15016	0.17901	0.136416	0.170054	0.175449	0.158072	0.124743	0.107876	0.237431	0.132252	0.170712	0.0989959	0.188829	0.153459	0.174175	0.158531	0.230331	0.0766876	0.225898	0.137256	0.131133	0.265848	0.109937	0.136286	0.128834	0.0830323	0.179311	0.10644	0.155599	0.0577128	0.126212	0.15747	0.0910562	0.586186	0.163798	0.174705	0.105796	0.161385	0.0962881	0.16627	0.223601	0.160439	0.161882
ANKRD6	0.366577	0.448862	0.566198	0.518212	0.542204	0.42256	0.671915	0.563856	0.606432	0.58868	0.530805	0.451431	0.487524	0.557039	0.421065	0.556747	0.316124	0.504435	0.484653	0.572114	0.48274	0.537831	0.430632	0.677967	0.489853	0.468218	0.360888	0.435516	0.431413	0.424564	0.447223	0.541605	0.491303	0.612206	0.366709	0.571304	0.568591	0.543517	0	0.588656	0.613766	0.402208	0.553976	0.502271	0.497012	0.502598	0.734191	0.402186
LYRM2	0.137208	0.102463	0.183888	0.310423	0.192385	0.146519	0.239281	0.190674	0.28989	0.113451	0.185387	0.117674	0.115296	0.244261	0.135738	0.286318	0	0.179688	0.277091	0.136558	0.201808	0.185905	0.0967423	0.334	0.128382	0.115914	0	0.105088	0.245299	0.137036	0.108399	0.271996	0.124307	0.240872	0.0423756	0.132224	0.190872	0.10057	0	0.168504	0.229016	0.142199	0.218017	0.0838953	0.176057	0.168174	0.178219	0.0623672
MDN1	0.549002	0.576622	0.571247	0.474312	0.590694	0.530663	0.485847	0.588809	0.558769	0.579798	0.549862	0.511053	0.465681	0.590744	0.668572	0.557045	0.110588	0.599246	0.492915	0.571018	0.625253	0.791481	0.368563	0.667998	0.538276	0.425967	0.676119	0.44042	0.657273	0.489082	0.423826	0.825801	0.58117	0.526283	0.483705	0.671417	0.552328	0.462608	0	0.549139	0.585797	0.463967	0.651098	0.468805	0.469683	0.481874	0.634376	0.567137
CASP8AP2	0.331138	0.334431	0.273854	0.17598	0.209869	0.197958	0.255715	0.270518	0.249517	0.281902	0.324162	0.29495	0.26362	0.205801	0.357931	0.247031	0.0968185	0.241578	0.236557	0.19916	0.214452	0.287128	0.213994	0.279777	0.253338	0.317209	1.03056	0.250473	0.171514	0.198881	0.25615	0.305527	0.336789	0.255099	0.252947	0.28315	0.31406	0.265871	0	0.266442	0.239943	0.214319	0.184184	0.256241	0.227155	0.286851	0.282253	0.0725755
GJA10	0	0	0	0.00276527	0.00304887	0	0.00300458	0	0.00217777	0	0.00222299	0	0	0.0106621	0	0	0	0.00261533	0.00340555	0.00300929	0	0.00759267	0	0.00601815	0	0	0	0	0.00176294	0.00299157	0	0	0.00270854	0	0	0.00248622	0.00169093	0	0	0	0.00171877	0.00266643	0.00326216	0	0	0	0	0
BACH2	0.72603	1.01305	1.12285	0.957605	1.0438	1.15705	0.642591	0.955052	1.07943	1.08125	1.03539	1.20626	0.997039	0.778475	0.905804	0.945949	0.589064	0.742605	0.871072	0.890965	1.1481	0.958466	1.15818	1.20466	0.990892	0.637666	1.50399	0.750856	0.607981	0.795236	0.791374	0.704824	0.898958	0.903228	0.768329	1.19679	0.752087	0.804301	2.09859	0.95764	1.15365	0.696132	0.712601	0.964443	0.670833	0.86355	1.14391	0.947135
MAP3K7	0.286189	0.283652	0.338224	0.385295	0.38495	0.362767	0.455122	0.337832	0.380455	0.339646	0.365459	0.259689	0.321541	0.293688	0.25877	0.356711	0	0.353799	0.370289	0.30915	0.347214	0.425117	0.318377	0.357145	0.33153	0.270281	0.684559	0.371974	0.334708	0.311477	0.249079	0.36085	0.283134	0.330615	0.204579	0.310718	0.313291	0.319014	0	0.362507	0.29374	0.2768	0.321185	0.246821	0.218202	0.295093	0.357535	0.43457
EPHA7	0.477358	0.402971	0.578858	0.487023	0.557598	0.529994	0.548593	0.405644	0.481145	0.691222	0.458233	0.53663	0.444133	0.30456	0.345738	0.435138	0.381833	0.486408	0.487942	0.432704	0.430494	0.552987	0.421854	0.496215	0.667982	0.394766	0.454651	0.453183	0.443293	0.490685	0.406493	0.388237	0.39617	0.480122	0.429372	0.508526	0.552261	0.537529	0	0.57721	0.492282	0.541547	0.444272	0.438107	0.454345	0.464197	0.475241	0.532757
MANEA	0.0315451	0.0259077	0.0388289	0.035318	0.0349725	0.0396276	0.0520042	0.0142431	0.0405798	0.0393917	0.0424651	0.0166407	0.061166	0.0352692	0.0133997	0.0401811	0	0.0306304	0.0588239	0.0386562	0.0364948	0.0338934	0.0223145	0.0741736	0.0610803	0.0205215	0	0.020799	0.035599	0.0369713	0.0360952	0.030425	0.0241817	0.0189617	0.00521569	0.0418869	0.0447952	0.043816	0	0.0459837	0.0257806	0.0342238	0.0262125	0.036074	0.0316846	0.0380851	0.0374598	0.157602
FUT9	1.00074	0.818717	1.02096	0.911027	1.06186	1.10242	1.06319	0.946581	0.956184	1.06603	0.996125	0.932916	0.847606	0.788682	0.798415	0.85967	0.656526	0.849457	1.03832	0.888469	0.954186	0.971156	0.941518	0.918273	1.10324	0.924322	1.29614	1.11079	0.89356	0.961384	1.04074	0.812449	0.867042	1.08027	0.990188	1.03738	1.09984	1.03016	0.586186	1.12706	0.993235	0.928171	0.847042	1.04104	1.03604	0.954107	1.04875	1.09361
UFL1	0.179998	0.15848	0.189362	0.198368	0.180637	0.185362	0.145199	0.190522	0.214437	0.165966	0.159658	0.144496	0.161945	0.247241	0.185036	0.237325	0.217291	0.181139	0.210313	0.151895	0.223918	0.187057	0.108741	0.225723	0.247075	0.200086	0.41255	0.193714	0.307649	0.135028	0.101727	0.249819	0.135888	0.183662	0.102743	0.151331	0.148978	0.10651	0	0.159891	0.179409	0.126656	0.254623	0.100326	0.142804	0.191825	0.149714	0.159122
FHL5	0	0	0	0.00167008	0	0.00287972	0	0	0	0	0	0	0	0	0	0	0	0	0.00197921	0	0	0	0	0	0	0	0	0	0	0	0	0	0.00186448	0	0	0	0	0	0	0	0	0	0	0	0	0	0	0
GPR63	0.0252311	0.0600302	0.0305361	0.0462751	0.038995	0.0276088	0.040965	0.0334707	0.0278061	0.05118	0.0304016	0.0329481	0.0219028	0.0356777	0.0308365	0.0169274	0	0.0310702	0.0244997	0.0319191	0.0333553	0.042653	0.0241157	0.0256924	0.0155261	0.030218	0	0.0282227	0.036312	0.0562135	0.0404005	0.0379879	0.0271406	0.0210805	0.00773677	0.0312646	0.0184276	0.021851	0	0.0605817	0.0321028	0.0417115	0.0370336	0.0563299	0.0260354	0.0116531	0.0490643	0.0408478
NDUFAF4	0.0726286	0.0714894	0.0794947	0.102998	0.0700251	0.0897449	0.135075	0.12054	0.143566	0.0778231	0.0965347	0.0474204	0.0926648	0.130862	0.0952667	0.124016	0	0.0605336	0.131252	0.0620525	0.0788027	0.0837995	0.0446304	0.120566	0.129461	0.0420179	0	0.0781553	0.0771907	0.0581428	0.0759129	0.134616	0.0806463	0.114433	0.0487936	0.0709761	0.128951	0.110124	0	0.104043	0.111998	0.0352823	0.0740295	0.0613393	0.0698077	0.0889311	0.0954127	0.176789
KLHL32	0.700424	0.645885	0.757745	0.659404	0.704024	0.621082	0.507131	0.714894	0.770914	0.757599	0.743112	0.685331	0.638004	0.693235	0.558325	0.677672	0.496464	0.839054	0.676096	0.798364	0.72204	0.859902	0.710473	0.807821	0.709223	0.659959	0.637396	0.721066	0.760058	0.651799	0.652115	0.725016	0.64774	0.724465	0.712614	0.715634	0.706683	0.670087	0.573683	0.724281	0.687415	0.726419	0.789764	0.568055	0.670018	0.851063	0.778215	0.655663
MMS22L	0.103019	0.0801746	0.0947956	0.0699249	0.0546443	0.0626204	0.0668338	0.0818877	0.0784151	0.0887779	0.0674463	0.0565227	0.0663754	0.107308	0.0650142	0.0960431	0.0909778	0.0872332	0.0841582	0.0897641	0.0666401	0.10127	0.0477299	0.066453	0.0663829	0.0692634	0	0.0676271	0.137261	0.0850789	0.0793981	0.0863446	0.0722826	0.0598176	0.0570325	0.0906228	0.0623474	0.020862	0	0.0807019	0.0588397	0.088006	0.0777108	0.0573145	0.0487459	0.0591207	0.0812576	0
POU3F2	0.0190819	0.0108329	0.0356572	0.0242479	0.0265624	0.0311418	0.0430695	0.0391227	0.0590466	0.0221167	0.0387771	0.0286041	0.0332676	0.0407127	0.048716	0.0186171	0	0.0356974	0.0277475	0.0308997	0.0186671	0.0552624	0.0517308	0.0293844	0.0300201	0.0339881	0	0.0138885	0.0328387	0.0134297	0.0338343	0.0479521	0.0333208	0.0532559	0	0.0317452	0.0296374	0.0425755	0	0.0609938	0.0359712	0.0264902	0.0120422	0.0185878	0.0410093	0.042486	0.0283541	0.144553
FBXL4	0.326499	0.363489	0.302143	0.320448	0.317859	0.367235	0.155618	0.28103	0.287986	0.275916	0.296756	0.235822	0.225288	0.312193	0.241326	0.36515	0	0.32755	0.307902	0.301613	0.352147	0.365287	0.236676	0.24666	0.324665	0.305599	0.110631	0.255982	0.325977	0.267381	0.189479	0.316741	0.223864	0.323703	0.263641	0.342257	0.205966	0.2472	0	0.314582	0.251982	0.190329	0.293047	0.21179	0.276224	0.204457	0.305981	0.134943
FAXC	0.323826	0.327296	0.387458	0.312835	0.351433	0.365632	0.316424	0.424361	0.420496	0.407388	0.419094	0.272274	0.312565	0.39113	0.261791	0.368673	0.22787	0.400619	0.360705	0.401162	0.34694	0.473509	0.263547	0.50359	0.371108	0.285899	0.223758	0.283719	0.321514	0.324239	0.206547	0.362611	0.306092	0.421811	0.273306	0.385979	0.405592	0.27933	0	0.299637	0.480276	0.22823	0.35673	0.208682	0.397938	0.386606	0.428906	0.358642
COQ3	0.0792169	0.0431778	0.0793548	0.0662321	0.0634037	0.083959	0.0908897	0.0871637	0.0935906	0.0516558	0.0765885	0.0431457	0.0470344	0.0789496	0.0427676	0.0964988	0.107565	0.0802169	0.0853004	0.0567431	0.06332	0.0634802	0.0418614	0.0945983	0.0473156	0.0755957	0	0.0314413	0.0559777	0.0639542	0.062879	0.0733109	0.0462992	0.084939	0.0606025	0.0668489	0.0834094	0.0444471	0	0.0510952	0.0762359	0.0379341	0.093563	0.0426269	0.0540206	0.0521508	0.0823746	0
PNISR	1.2427	1.2945	1.17116	1.14555	1.10331	1.09401	1.59509	1.42373	1.25411	1.32837	1.26114	1.25578	1.35566	1.3386	1.11008	1.28479	1.01677	1.00793	1.0745	1.00471	1.03424	1.25583	1.22	1.21465	1.17702	1.20417	1.35629	1.1539	1.15737	1.0706	1.39083	1.51433	1.37515	1.27685	1.45691	1.24824	1.46703	1.43997	0	1.06681	1.13677	1.30155	1.10729	1.23181	1.21365	1.19308	1.16857	1.39055
USP45	0.204042	0.194908	0.234911	0.17347	0.182883	0.179535	0.418367	0.198696	0.214908	0.172115	0.202994	0.164764	0.173805	0.309978	0.242243	0.26677	0.497607	0.24929	0.252834	0.182004	0.251354	0.291394	0.152144	0.221012	0.236059	0.136266	0.110631	0.195052	0.222064	0.191511	0.171639	0.344908	0.166085	0.242011	0.148695	0.207367	0.285286	0.222291	1.31886	0.199046	0.24747	0.186345	0.274447	0.225039	0.220835	0.24423	0.247355	0.304238
TSTD3	0.0317909	0.0299822	0.0370511	0.0435958	0.037703	0.0262531	0.0173668	0.0436565	0.0469783	0.0366947	0.0355646	0.0239362	0.0300109	0.0874669	0.0331112	0.0359313	0	0.0344438	0.0503971	0.045354	0.0315794	0.0418369	0.0328651	0.0523923	0.0322049	0.0291376	0	0.0512208	0.0403457	0.0226865	0.054132	0.0498864	0.0369453	0.0537798	0.0170572	0.0419696	0.0535108	0.0458879	0	0.027855	0.0570538	0.0512365	0.0388639	0.0124784	0.0457736	0.0381019	0.0470448	0
CCNC	0.252229	0.228401	0.295624	0.357836	0.348124	0.320544	0.302078	0.326402	0.37754	0.285869	0.298048	0.229632	0.248091	0.430501	0.218677	0.402842	0.249933	0.327101	0.35252	0.325303	0.326797	0.418457	0.191927	0.388964	0.331491	0.267166	0.188793	0.188271	0.484198	0.274881	0.194748	0.458325	0.204246	0.33577	0.284289	0.272073	0.311978	0.157547	0.531656	0.298428	0.358247	0.252089	0.413919	0.271911	0.264157	0.273532	0.35348	0.521735
MCHR2	0.0323767	0.0361021	0.0244484	0.0184155	0.0145008	0.0288697	0.026595	0.022269	0.0254433	0.00221737	0.00919381	0.0136723	0.0222951	0.0182938	0.037191	0.0225647	0	0.0238804	0.011676	0.0163628	0.0148561	0.0146145	0.0181321	0.0163015	0.0121978	0.0410441	0.223758	0.0315107	0.0334236	0.0254066	0.0251188	0.0466799	0.0237644	0.0107765	0.0179828	0.0145643	0.0192209	0.0204388	0	0.0272928	0.0220332	0.0189337	0.0110588	0.0287858	0.030672	0.00573455	0.014091	0
SIM1	0	0.00251112	0	0.00696949	0.00307303	0	0.00226528	0.00348095	0	0	0.00126741	0.000547203	0	0	0	0	0	0.00265857	0.00159195	0	0.00189658	0	0	0	0	0	0	0.00910006	0.0013667	0	0	0	0	0	0.00833313	0	0.000991836	0.0015841	0	0	0.00317791	0	0	0.00400502	0	0.00522184	0	0
ASCC3	0.546901	0.572776	0.630762	0.526706	0.582312	0.629353	0.556439	0.640703	0.612255	0.607689	0.608057	0.551698	0.588453	0.527892	0.523408	0.550924	0.64499	0.647901	0.553253	0.56112	0.554504	0.630433	0.55256	0.580613	0.672283	0.665258	0.560969	0.550029	0.57894	0.593433	0.470617	0.54654	0.521363	0.595737	0.447933	0.645992	0.58796	0.61122	0	0.701296	0.573111	0.628587	0.562124	0.493299	0.573636	0.422748	0.645582	1.03918
GRIK2	2.72663	2.78929	2.73177	2.63866	2.76652	2.71938	2.50518	2.63326	2.52959	2.84416	2.72557	2.72992	2.48573	2.53025	2.55744	2.67409	1.97499	2.69904	2.66769	2.71855	2.63945	2.55241	2.39703	2.65126	2.88241	2.76133	3.04188	2.7159	2.65417	2.93124	2.49085	2.41019	2.49061	2.70025	2.68004	2.63772	2.58187	2.71058	2.9104	2.50446	2.63179	2.68886	2.83794	2.60661	2.69753	2.79178	2.65237	1.83095
HACE1	0.307772	0.262164	0.350427	0.343982	0.415601	0.346337	0.368453	0.409152	0.366407	0.348251	0.288549	0.258114	0.287529	0.357273	0.215119	0.350261	0.244829	0.283635	0.319903	0.333071	0.27695	0.283223	0.218828	0.389783	0.340356	0.261829	0.531067	0.353783	0.410235	0.386738	0.279258	0.371577	0.311851	0.414645	0.296185	0.360211	0.37744	0.355265	0	0.359106	0.357246	0.212964	0.300751	0.295212	0.337405	0.302817	0.411398	0.730424
LIN28B	0.0491995	0.00670519	0.0479543	0.0514869	0.0445981	0.0328085	0.0336381	0.0378383	0.0442283	0.0346882	0.0378582	0.0253159	0.0354216	0.03807	0.0581598	0.0375462	0	0.0404396	0.0182641	0.0351291	0.0360453	0.0371723	0.0241894	0.0597784	0.0403352	0.0369831	0	0.0385576	0.0690397	0.0566804	0.0149491	0.0727379	0.0470319	0.032675	0.0284316	0.0276844	0.0332543	0.00776639	0	0.0603965	0.0338373	0.0197072	0.0242595	0.0504891	0.0220539	0.11282	0.0607551	0.155912
BVES	0.0186589	0.0229691	0.0372042	0.0545473	0.0324381	0.0235576	0.0233853	0.0348593	0.0447055	0.0193536	0.0393217	0.0463693	0.0360782	0.0295508	0.0238966	0.0261874	0	0.0332843	0.0346741	0.0339568	0.0240524	0.0447747	0.0287978	0.0617413	0.0491332	0.0195289	0	0.00635958	0.0235102	0.0267763	0.0263021	0.0268845	0.0132511	0.0217612	0.0617747	0.0293053	0.0121772	0.0364416	0	0.0524216	0.04243	0.0371967	0.0149208	0.0290851	0.0411571	0.0290991	0.0477558	0.0902423
POPDC3	0.0158495	0.023106	0.0402275	0.0441031	0.0288187	0.0307588	0.0534326	0.0682642	0.049451	0.0299638	0.0243121	0.027218	0.0431703	0.0358637	0.0256918	0.0647485	0	0.0526629	0.0331161	0.0274982	0.0513704	0.033257	0.0379923	0.0597428	0.0345803	0.0117125	0	0.0168714	0.0200795	0.0354864	0.0256741	0.0328589	0.0333877	0.0311551	0.0152791	0.0421368	0.0302291	0.0411524	0	0.0558269	0.0444331	0.013041	0.0302178	0.0233329	0.0123784	0.0284291	0.0318869	0.0902423
PREP	0.186525	0.22414	0.28676	0.210595	0.242671	0.203189	0.200012	0.307995	0.254593	0.255028	0.248899	0.182355	0.235022	0.1753	0.266137	0.281624	0.0968185	0.198379	0.217473	0.191245	0.229719	0.223277	0.230376	0.234073	0.204324	0.141216	0.489605	0.194856	0.202153	0.19505	0.146499	0.20898	0.23502	0.301582	0.196119	0.256912	0.211783	0.318822	1.15987	0.293882	0.259324	0.176318	0.21682	0.192839	0.213579	0.251955	0.309445	0.384923
ATG5	0.323354	0.324242	0.287035	0.244785	0.334149	0.330887	0.275314	0.324205	0.342894	0.327251	0.403207	0.311548	0.311109	0.386812	0.361561	0.318233	0.342081	0.371904	0.395724	0.315121	0.342929	0.376655	0.270132	0.386782	0.280368	0.319147	0.265848	0.266004	0.342143	0.255843	0.223828	0.358953	0.267097	0.374821	0.189909	0.347998	0.310512	0.231489	0	0.295257	0.326151	0.290874	0.308733	0.216611	0.314673	0.287268	0.326613	0.299252
PRDM1	0.00177363	0.00230902	0.00485481	0.00530735	0.00634809	0.00307248	0.00226528	0.00741657	0.00661624	0.0042721	0.00468243	0.00150601	0	0.00370617	0	0	0	0.0138294	0.00637437	0.00330881	0.00727652	0.00722852	0.00314515	0.0117044	0.0158212	0	0	0	0.00625455	0.00391784	0	0.0065981	0	0.00728879	0	0.000797283	0.00399003	0.0083398	0	0	0.00453777	0	0.00692881	0	0.00246076	0	0.000869345	0.0995147
CRYBG1	0.0141209	0.0139035	0.044362	0.119454	0.0807087	0.0537987	0.0144999	0.0668106	0.0800902	0.030201	0.0373949	0.030345	0.0293777	0.0837393	0.0433727	0.11101	0.127419	0.0696384	0.060895	0.0499585	0.0481196	0.0605389	0.0154544	0.130857	0.0293489	0.0225568	0.155217	0.0197115	0.10196	0.0259083	0.0103967	0.0644345	0.0276737	0.0625941	0.0434254	0.034349	0.0313678	0.0329619	0	0.0460155	0.0498417	0.0291641	0.051314	0.0229054	0.0104985	0.0315115	0.0629194	0
RTN4IP1	0.0980488	0.078427	0.0902617	0.0921838	0.0953451	0.112323	0.0775498	0.111996	0.121376	0.104919	0.100058	0.0908968	0.0633055	0.125686	0.129658	0.129302	0.117594	0.135526	0.104872	0.129656	0.0862648	0.135626	0.0736644	0.127937	0.118538	0.0961155	0.155217	0.10093	0.170809	0.0774616	0.0625726	0.132952	0.135619	0.119915	0.190951	0.129333	0.114491	0.061351	0	0.0915127	0.0888237	0.129732	0.112699	0.0672935	0.0850775	0.0938007	0.179788	0
QRSL1	0.112646	0.107197	0.11579	0.14897	0.121502	0.0946521	0.108496	0.167053	0.160109	0.106793	0.134397	0.0952682	0.130724	0.158463	0.13297	0.168356	0	0.169138	0.145836	0.148397	0.136843	0.148836	0.0972714	0.169438	0.128171	0.0967132	0.187058	0.038934	0.14101	0.100523	0.0821492	0.153816	0.143827	0.155585	0.0791512	0.148564	0.159219	0.117767	0.573683	0.105336	0.16091	0.154767	0.129095	0.106812	0.0605588	0.0948676	0.184729	0.20273
CD24	0.0371423	0.0427125	0.0221969	0.0661423	0.0825117	0.0511506	0.0915172	0.0429999	0.118845	0.0771462	0.0895724	0.0368337	0.0601318	0.0522879	0.0508564	0.0643656	0	0.0472389	0.0819802	0.080403	0.115889	0.0365114	0.0298778	0.108052	0.132637	0.0286303	0	0.00957765	0.0300497	0.0511274	0.0300343	0.097559	0.0348918	0.0529995	0.0253115	0.0683926	0.0700369	0.0254139	0	0.0480272	0.051429	0.0159451	0.0627386	0.0469105	0.0425133	0.0306345	0.0719932	0
BEND3	0.0324398	0.0177895	0.0322741	0.022036	0.0207808	0.0387437	0.0363213	0.0295501	0.0484183	0.0338776	0.0334749	0.0237653	0.0234318	0.017608	0.05698	0.0496427	0	0.0333586	0.0317381	0.0480198	0.0279846	0.0277588	0.0163595	0.0494027	0.0566011	0.0284474	0	0.00384539	0.0207326	0.0179266	0.0225091	0.0420779	0.0162043	0.0220721	0.0323088	0.0395563	0.0319162	0.00741441	0	0.0562808	0.0487215	0.0186754	0.0331717	0.0232281	0.0146915	0.0285522	0.0275515	0.105636
PDSS2	0.334263	0.325313	0.40213	0.381022	0.408156	0.374781	0.336466	0.409458	0.423768	0.449338	0.399804	0.391147	0.35656	0.464187	0.341994	0.426791	0.107565	0.442449	0.384495	0.413612	0.38132	0.435699	0.369734	0.427264	0.451701	0.343538	0.45464	0.255227	0.421656	0.332722	0.346694	0.468417	0.392004	0.441369	0.367365	0.427973	0.382094	0.383959	0	0.371853	0.418569	0.410191	0.298279	0.313197	0.328152	0.392953	0.475066	0.384061
SOBP	1.48727	1.61602	1.67144	1.66951	1.88057	1.54338	1.34088	1.60957	1.80324	1.74001	1.68415	1.56873	1.82848	1.45259	1.6584	1.7242	1.05917	1.60009	1.65103	1.7303	1.81299	1.59122	1.60603	1.83964	1.67335	1.45078	1.70811	1.31478	1.2626	1.39986	1.26196	1.53384	1.40395	1.6137	1.3945	1.81199	1.56074	1.48156	1.76113	1.43241	1.86794	1.18876	1.41587	1.53359	1.45445	1.59643	1.88599	1.40855
SCML4	0.044628	0.0708456	0.10793	0.0464023	0.117186	0.0570721	0.0315658	0.039626	0.0922332	0.0786198	0.056608	0.12537	0.0838783	0.0760702	0.035187	0.0501109	0	0.0709864	0.0666604	0.0741175	0.0424827	0.066362	0.0639896	0.0419896	0.0835003	0.0510165	0	0.00356926	0.040895	0.083983	0.0472545	0.0829721	0.0494091	0.088792	0.0154284	0.0957161	0.0884758	0.0835752	0	0.0308602	0.0731839	0.0348978	0.0937728	0.0179992	0.0672927	0.105021	0.096943	0
SEC63	0.386663	0.373637	0.386512	0.333826	0.377952	0.308178	0.31794	0.363062	0.39532	0.366028	0.421963	0.38702	0.324412	0.409791	0.420241	0.370128	0.172619	0.342495	0.401275	0.390076	0.363948	0.397182	0.291858	0.36883	0.353846	0.330729	0.223758	0.299286	0.364945	0.313118	0.249279	0.488727	0.324215	0.419911	0.243541	0.445018	0.402203	0.342748	0.586186	0.418008	0.353971	0.2826	0.453291	0.27501	0.342078	0.305418	0.403771	0.284533
OSTM1	0.2677	0.253501	0.331385	0.358498	0.357877	0.330287	0.323439	0.359131	0.414126	0.345499	0.353957	0.30774	0.288981	0.36896	0.371328	0.381339	0.350552	0.373651	0.372431	0.312037	0.394886	0.366658	0.271259	0.475355	0.330055	0.257142	0.188793	0.186923	0.239643	0.2711	0.21885	0.346862	0.226085	0.33421	0.24925	0.295852	0.37608	0.291869	0.586186	0.348591	0.355807	0.197313	0.323321	0.252045	0.31877	0.3191	0.375513	0.32515
NR2E1	0.149557	0.143271	0.149029	0.134008	0.147139	0.124751	0.190609	0.212299	0.195321	0.19507	0.162602	0.12377	0.126357	0.130775	0.150987	0.114873	0	0.116324	0.191352	0.125592	0.160597	0.213999	0.0857857	0.18329	0.210622	0.0843817	0	0.102817	0.115952	0.132326	0.130521	0.188612	0.12173	0.167554	0.12806	0.151282	0.259501	0.157433	0	0.169463	0.172723	0.169469	0.202686	0.088869	0.205283	0.167978	0.172647	0.230178
SNX3	0.202364	0.203266	0.307296	0.348298	0.274331	0.231481	0.660782	0.371073	0.385535	0.325903	0.292132	0.186728	0.296403	0.368688	0.263717	0.370454	0.110588	0.250894	0.386396	0.247204	0.280664	0.288807	0.20387	0.344644	0.365302	0.252102	0.450542	0.319834	0.319766	0.213737	0.251943	0.320105	0.294283	0.331333	0.128113	0.26229	0.416483	0.330159	0	0.287045	0.290371	0.178232	0.279275	0.301709	0.326968	0.262444	0.277902	0.351148
AFG1L	0.339644	0.373584	0.409059	0.351457	0.346007	0.333315	0.262383	0.32858	0.341356	0.356144	0.372184	0.278084	0.351869	0.337855	0.416775	0.371424	0.270025	0.33585	0.325588	0.349804	0.406168	0.320278	0.272122	0.33133	0.382262	0.288224	0.334388	0.332952	0.437763	0.259928	0.239411	0.348311	0.37983	0.406677	0.276522	0.433757	0.371597	0.317545	0	0.3119	0.326779	0.374	0.331706	0.190168	0.293108	0.349509	0.421908	0.468666
FOXO3	0.64564	0.522441	0.607054	0.502799	0.518117	0.500422	0.5393	0.58472	0.601447	0.581087	0.679352	0.425783	0.484049	0.630085	0.526366	0.58501	0.403954	0.546881	0.574297	0.634377	0.535112	0.725085	0.430171	0.596771	0.49675	0.513234	0.43905	0.615364	0.505168	0.572636	0.539072	0.532048	0.481561	0.592581	0.453417	0.533094	0.534233	0.540079	0	0.503572	0.518419	0.381576	0.506857	0.461697	0.539233	0.711705	0.548145	0.823598
ARMC2	0.324906	0.290613	0.359903	0.275945	0.289366	0.332089	0.219209	0.370532	0.427298	0.276929	0.303317	0.266604	0.29998	0.363568	0.329256	0.332806	0.0758001	0.379844	0.280206	0.322674	0.324685	0.3409	0.272313	0.36879	0.258692	0.325335	0.45464	0.249225	0.310444	0.238216	0.267948	0.433116	0.376399	0.34828	0.35975	0.398085	0.327385	0.296793	0	0.270829	0.304033	0.274697	0.316421	0.217836	0.293431	0.294024	0.368089	0.193065
SESN1	0.531008	0.500435	0.614822	0.543667	0.565504	0.577432	0.510844	0.605481	0.597069	0.589383	0.530185	0.453469	0.541182	0.567299	0.479922	0.557599	0.678566	0.549605	0.576547	0.558031	0.563815	0.603249	0.526289	0.687106	0.663958	0.473214	0.487856	0.624857	0.5043	0.609359	0.493645	0.589722	0.511128	0.576467	0.444941	0.532649	0.645792	0.576624	0	0.597849	0.60154	0.534137	0.596504	0.509264	0.508054	0.614719	0.596124	0.926457
CEP57L1	0.0905458	0.0885418	0.120109	0.130571	0.167894	0.145228	0.0953255	0.114869	0.154906	0.133823	0.163556	0.133366	0.13541	0.17256	0.146651	0.16863	0	0.13945	0.153959	0.132266	0.132742	0.142998	0.0801105	0.179382	0.174593	0.133784	0	0.118046	0.133503	0.106731	0.0903866	0.109379	0.115942	0.167637	0.0743916	0.170793	0.101579	0.134862	0	0.12278	0.148632	0.140724	0.171335	0.117393	0.106453	0.0854005	0.212977	0.0865469
CD164	0.10034	0.103862	0.0875048	0.101719	0.118112	0.0966723	0.1287	0.0937075	0.123932	0.087327	0.120848	0.0769441	0.0690987	0.176266	0.0609812	0.104933	0	0.110913	0.116904	0.0758987	0.0847844	0.108023	0.0608811	0.130064	0.0906887	0.067211	0.188793	0.0952886	0.107264	0.105379	0.100022	0.138555	0.0728511	0.122355	0.0262162	0.0737017	0.123328	0.0810469	0	0.101186	0.125333	0.0422182	0.111804	0.0687051	0.0852662	0.0358212	0.08241	0.0902423
PPIL6	0.0630869	0.0680698	0.0652819	0.0639864	0.0492465	0.0444444	0.111896	0.0975804	0.0909461	0.0681312	0.0560903	0.0401276	0.0523102	0.0723436	0.0284554	0.0644371	0.21659	0.0564661	0.0652039	0.0421497	0.0544108	0.122978	0.0613568	0.0797854	0.0896356	0.0507191	0	0.0386478	0.0966566	0.0577735	0.0697644	0.119031	0.0697003	0.0885223	0.0517648	0.0624804	0.0924218	0.0980653	0	0.0720273	0.0720467	0.0724851	0.0989001	0.0533249	0.0437965	0.0725727	0.0666141	0.0865469
SMPD2	0.00702388	0.00953953	0.016839	0.0227287	0.00419813	0.0217042	0.00305698	0.00804456	0.0219708	0.0101304	0.006042	0.00450671	0.0131146	0.01128	0.00594958	0.030801	0	0.011287	0.00768873	0.0102475	0.0183445	0.00575076	0	0.00941916	0.00973013	0.00231219	0	0	0.00317043	0.0130404	0.00664851	0.00857959	0.0202978	0.0143012	0.0159939	0.000995771	0.0147524	0.0122781	0	0.012768	0.0153951	0	0.00491882	0.0208277	0.0084161	0.011565	0.0166016	0
MICAL1	0.0722515	0.0879321	0.0738478	0.0819835	0.0842709	0.0694007	0.0989341	0.104315	0.128481	0.0989052	0.0804058	0.0853276	0.104228	0.16844	0.202497	0.179046	0	0.185873	0.0993138	0.108297	0.0855926	0.108313	0.0736512	0.109077	0.0744247	0.106339	0	0.0516006	0.0925254	0.0756814	0.0777469	0.169241	0.0978598	0.086422	0.0753523	0.0955774	0.100341	0.0714568	0	0.0953089	0.111376	0.0778896	0.0526726	0.119297	0.106866	0.0669298	0.164976	0.140058
ZBTB24	0.0310322	0.0364235	0.0297013	0.0343548	0.0325813	0.0329961	0.0341238	0.0548814	0.0563162	0.0437066	0.0436588	0.0585809	0.0295108	0.0785085	0.0895513	0.041756	0	0.0504011	0.0567489	0.0446272	0.0348604	0.0734258	0.00980872	0.0772515	0.0291297	0.0391608	0.318954	0.0261407	0.0166555	0.0291034	0.0172492	0.0608603	0.0350164	0.0654539	0.00766836	0.0495689	0.0429056	0.0238893	0	0.0538395	0.0615049	0.0129828	0.0283307	0.020956	0.0138056	0.0603027	0.0622631	0
AK9	0.212826	0.27028	0.223741	0.198025	0.19164	0.221483	0.3561	0.185755	0.205075	0.23218	0.289491	0.295059	0.176228	0.228769	0.248649	0.233455	0.416824	0.294177	0.224744	0.24748	0.231914	0.282014	0.221898	0.240787	0.207432	0.184456	0.155217	0.162548	0.214137	0.215476	0.233582	0.259581	0.279363	0.288927	0.164012	0.228597	0.280108	0.293486	0.586186	0.223555	0.207869	0.240784	0.281192	0.197699	0.195946	0.207265	0.244912	0.357187
FIG4	0.233553	0.217394	0.256572	0.227156	0.22471	0.239592	0.331614	0.263959	0.282419	0.248813	0.272786	0.239169	0.227564	0.263949	0.219477	0.232841	0.345392	0.249309	0.245651	0.246479	0.253162	0.331326	0.246444	0.251156	0.276697	0.244384	0.629509	0.217018	0.23142	0.23788	0.20615	0.275477	0.230593	0.243371	0.291835	0.279668	0.266889	0.255875	0	0.253052	0.259624	0.252828	0.314246	0.206487	0.251256	0.199499	0.245535	0.0725755
GPR6	0.0025382	0	0.000598973	0	0.001204	0.00461242	0.00952234	0.00346555	0.00200766	0.00668463	0	0	0.00303105	0	0	0.00265477	0	0	0.00224077	0	0.00192369	0.00254701	0.0017143	0	0.00521853	0	0	0.00684441	0.00181852	0	0.0091221	0	0	0	0.0125199	0	0	0	0	0	0.00200633	0.00266643	0	0.00437892	0	0	0.00144096	0
WASF1	0.470281	0.432565	0.41472	0.384505	0.446744	0.393157	0.481969	0.415713	0.437988	0.382137	0.40205	0.435367	0.367214	0.370004	0.317928	0.385343	0.189974	0.380111	0.48255	0.422146	0.419834	0.425975	0.295166	0.392934	0.454002	0.425567	0.342275	0.49887	0.456025	0.476907	0.432005	0.426926	0.347349	0.40904	0.361542	0.424452	0.459055	0.428062	0.573683	0.428809	0.358039	0.348381	0.399097	0.314307	0.498147	0.440458	0.418901	0.309819
CDC40	0.183515	0.134872	0.217	0.226978	0.200304	0.207998	0.200004	0.218831	0.241238	0.177359	0.15427	0.16931	0.16879	0.270884	0.179736	0.223312	0.264993	0.206736	0.233208	0.17736	0.202141	0.265136	0.101098	0.308923	0.196506	0.186975	0.155217	0.16485	0.21868	0.170809	0.12781	0.280527	0.184712	0.180927	0.111825	0.18383	0.209632	0.16107	0	0.204107	0.174463	0.132528	0.197028	0.140226	0.166399	0.163824	0.259376	0.439149
METTL24	0.276754	0.177618	0.2687	0.126241	0.18268	0.209851	0.0759544	0.158994	0.182595	0.156119	0.198392	0.15631	0.165314	0.218752	0.15772	0.237906	0	0.284986	0.165636	0.259808	0.20743	0.229466	0.180034	0.243441	0.230288	0.20215	0.250258	0.213103	0.18612	0.196274	0.187565	0.215281	0.187711	0.184942	0.170692	0.197781	0.117171	0.115697	0	0.126894	0.15372	0.197914	0.213057	0.0559933	0.160888	0.2057	0.219148	0.216124
DDO	0.00430014	0.00953768	0.00717459	0.00353765	0.00332127	0	0	0.00600264	0.00573395	0.00128442	0.00320682	0.0019851	0	0.0113392	0	0.00325118	0	0	0.00448395	0.00415281	0.00390761	0.0225438	0	0.00363018	0.00106551	0.0124321	0	0.0170659	0	0	0	0	0.00770941	0.00552576	0	0.00126621	0.00343419	0	0	0	0	0.0139893	0.00530727	0	0	0	0.00224797	0
SLC22A16	0.00392568	0.00385623	0.0058139	0.00588934	0.00297481	0.00187866	0	0.00137862	0.00298414	0	0.000806683	0.00176691	0	0	0	0	0	0	0.00333085	0.00132216	0	0	0	0	0	0.00559992	0	0.00404347	0	0.00334297	0	0.0021256	0	0	0.00705719	0	0.00122039	0	0	0	0.00252045	0	0	0	0	0	0.00219233	0
CDK19	0.358723	0.354019	0.337306	0.354272	0.400136	0.32899	0.289283	0.391739	0.359063	0.307915	0.365404	0.289865	0.314311	0.347743	0.336338	0.2967	0.0989959	0.384545	0.309649	0.372193	0.360915	0.381982	0.328839	0.383814	0.359311	0.302969	0.334388	0.276861	0.423512	0.300217	0.267555	0.411335	0.322458	0.355739	0.287456	0.380526	0.337992	0.363998	1.10534	0.40477	0.297562	0.338161	0.308815	0.263929	0.364996	0.505822	0.444951	0.679551
AMD1	0.181993	0.139142	0.21259	0.230989	0.192219	0.241062	0.425976	0.260529	0.297073	0.230173	0.261837	0.179466	0.209354	0.19102	0.181201	0.207177	0.188724	0.167108	0.348158	0.209596	0.23305	0.270734	0.130202	0.250351	0.319445	0.219281	0.187058	0.179894	0.248348	0.18897	0.18627	0.26587	0.205327	0.282397	0.147695	0.160204	0.243254	0.220097	0	0.165323	0.196771	0.148111	0.147087	0.153977	0.178994	0.171374	0.179405	0.28564
GTF3C6	0.0235392	0.0236016	0.0394264	0.080442	0.0390062	0.0472365	0.0794004	0.0841807	0.108095	0.0362912	0.0634011	0.0229557	0.0449659	0.0785115	0.0344295	0.0784905	0	0.0475252	0.109561	0.0311115	0.067918	0.0424026	0.0233458	0.0960708	0.0740908	0.0451753	0	0.0191124	0.0570886	0.0326312	0.00359592	0.0963698	0.0390449	0.0444507	0.0306811	0.0348795	0.0552171	0.0491087	0	0.0375668	0.0815323	0.0313434	0.0569648	0.016904	0.020343	0.0227962	0.0542657	0
RPF2	0.0928179	0.113797	0.123379	0.077382	0.110788	0.0926035	0.0625354	0.120171	0.119926	0.104899	0.0844925	0.0652626	0.095766	0.130031	0.139832	0.117164	0.341923	0.108304	0.0913437	0.0961555	0.116285	0.116155	0.0943681	0.12885	0.0891921	0.0801862	0.188793	0.0787366	0.0734087	0.0903094	0.104378	0.112292	0.0625678	0.112369	0.128797	0.0802516	0.108663	0.101287	0	0.0845059	0.120077	0.0693022	0.0912084	0.0207351	0.0939678	0.14794	0.118452	0
SLC16A10	0.387189	0.31874	0.383374	0.321897	0.321902	0.332739	0.255064	0.327621	0.380595	0.468416	0.429231	0.387193	0.310537	0.369842	0.339465	0.330778	0	0.392932	0.394554	0.415433	0.324166	0.527205	0.37311	0.357413	0.405891	0.359985	0.265848	0.312829	0.304367	0.352971	0.410383	0.38586	0.323783	0.41952	0.328474	0.396665	0.385537	0.318239	0	0.364868	0.392543	0.288086	0.384891	0.252506	0.40589	0.418688	0.502586	0.0725755
MFSD4B	0.041669	0.0500541	0.0626181	0.0610935	0.0623224	0.0569079	0.106984	0.109937	0.105857	0.0618223	0.0944853	0.0744884	0.0572834	0.159489	0.0676017	0.119127	0	0.0874888	0.0832834	0.06038	0.0646148	0.104374	0.0680172	0.131935	0.0842195	0.0366336	0	0.0448416	0.061624	0.0650066	0.0481251	0.0969551	0.0650261	0.090584	0.0972472	0.0780213	0.117112	0.0708402	0	0.0997906	0.107338	0.0533076	0.080365	0.0446676	0.0667564	0.0479222	0.0863948	0.2887
REV3L	1.76427	1.70198	1.77451	1.48725	1.54673	1.57869	1.39219	1.61634	1.56908	1.64389	1.68517	1.66224	1.71484	1.78427	1.48915	1.7451	1.31202	1.67468	1.68381	1.6325	1.61006	1.8027	1.42198	1.64795	1.61937	1.53135	1.69351	1.539	1.72567	1.44285	1.45809	1.79554	1.51411	1.61821	1.57013	1.64382	1.73125	1.67564	1.30516	1.58289	1.63619	1.59446	1.71536	1.33111	1.49684	1.67537	1.61601	1.36648
TRAF3IP2	0.0383208	0.0293523	0.0961031	0.266089	0.178543	0.0787278	0.174825	0.11219	0.199926	0.067582	0.0991962	0.0480552	0.0532467	0.206954	0.0715165	0.135561	0	0.0730928	0.171651	0.0858005	0.132434	0.16097	0.0203065	0.187631	0.0504462	0.027188	0	0.0884033	0.172734	0.113516	0.0371041	0.219732	0.0286585	0.218972	0.00863543	0.0735712	0.0968619	0.0372218	0	0.0609797	0.103062	0.0197252	0.177762	0.0301583	0.0831013	0.208903	0.148653	0.0725755
FYN	0.704122	0.679188	0.860613	0.762775	0.7849	0.733839	0.823568	0.821383	0.869342	0.827509	0.913123	0.77531	0.750824	0.86943	0.746462	0.852095	0.940734	0.769439	0.810393	0.866141	0.841482	0.941645	0.746784	0.815103	0.759726	0.756538	1.16456	0.70191	0.797333	0.743197	0.664992	0.8959	0.775614	0.953369	0.744635	0.849333	0.860388	0.870087	1.30516	0.792816	0.817515	0.845756	0.770842	0.731899	0.858264	1.03063	0.938863	0.833887
TUBE1	0.222652	0.23394	0.219944	0.286589	0.283417	0.276481	0.350236	0.235545	0.294683	0.284159	0.270768	0.20916	0.259568	0.320209	0.184051	0.333153	0.195814	0.308885	0.295283	0.249012	0.28859	0.329179	0.150841	0.425104	0.22998	0.205603	0.250258	0.276504	0.301057	0.22471	0.203846	0.334519	0.236712	0.303603	0.130089	0.184866	0.252861	0.255691	0	0.266785	0.308121	0.134898	0.329444	0.209997	0.208253	0.216727	0.27288	0.471488
FAM229B	0.0932692	0.0842008	0.101243	0.0871363	0.0614099	0.0728088	0.0624732	0.100854	0.136004	0.0831069	0.0974479	0.0784293	0.0718911	0.171103	0.0529559	0.135536	0.148678	0.0983989	0.0787684	0.0620424	0.0891257	0.144069	0.0539309	0.140067	0.0558636	0.0855028	0	0.0539624	0.0795216	0.0823806	0.100876	0.0873498	0.0710944	0.121626	0.0552317	0.0801179	0.0750091	0.0842814	0	0.0956938	0.0896619	0.0614507	0.107084	0.0516067	0.0723409	0.108378	0.103415	0.103215
LAMA4	0.0252941	0.0100958	0.0140585	0.0228577	0.0182177	0.0286364	0.018764	0.00850716	0.0117987	0.00784564	0.0048369	0.0092165	0.0129362	0.0181497	0.0252891	0.0104015	0	0.0144818	0.0177523	0.015004	0.016284	0.00827258	0.0173108	0.00277442	0.0130336	0.00834501	0	0.00203734	0.0168327	0.016813	0.0182298	0.0143895	0.0133366	0.00444745	0.0161747	0.00773767	0.0161035	0.0270201	0	0.0121205	0.0110888	0.00572573	0.0123074	0.0109851	0.0108967	0.00582568	0.0264978	0
AL365214.3	0.00138409	0	0	0	0	0	0	0	0	0	0	0	0.000567786	0	0	0.0033992	0	0	0.00126356	0	0	0	0	0	0	0	0	0	0.0012891	0.00306298	0	0	0	0.000854843	0	0	0	0.00470261	0	0	0.00127846	0	0	0	0	0	0	0
MARCKS	0.136486	0.135341	0.152349	0.281251	0.234586	0.208151	0.258896	0.223015	0.328766	0.219845	0.307745	0.170224	0.2302	0.192921	0.105723	0.246945	0.229158	0.130436	0.409789	0.172155	0.217843	0.121551	0.16747	0.228692	0.353356	0.156922	0.110631	0.116113	0.174385	0.113741	0.192924	0.159791	0.169007	0.204809	0.193869	0.123691	0.131371	0.0975025	0	0.238265	0.221606	0.0909137	0.137233	0.188207	0.105034	0.171995	0.174522	0.0623672
HDAC2	0.163965	0.135154	0.167856	0.181221	0.192726	0.181092	0.237701	0.193748	0.221394	0.171	0.199148	0.176053	0.224951	0.237851	0.133734	0.204887	0.238976	0.164112	0.226781	0.132748	0.199985	0.241486	0.185313	0.195086	0.154279	0.120865	0.188793	0.1473	0.207714	0.158569	0.163506	0.24253	0.100451	0.209984	0.154051	0.15174	0.172497	0.162074	0	0.191987	0.15065	0.139539	0.163625	0.0981029	0.181602	0.219571	0.161399	0.450695
HS3ST5	0.36211	0.281389	0.43905	0.438576	0.430813	0.503672	0.373252	0.332417	0.505965	0.53384	0.485322	0.386956	0.421539	0.28888	0.405212	0.453121	0.743132	0.36461	0.481511	0.40589	0.446766	0.342098	0.423317	0.430389	0.429127	0.33587	0.429585	0.361937	0.331894	0.382182	0.274571	0.311775	0.396544	0.427416	0.313173	0.419948	0.410895	0.279797	0	0.547748	0.379372	0.262531	0.262822	0.415719	0.421599	0.316657	0.603201	0.384842
FRK	0.0137155	0.0140621	0.01536	0.00979777	0.010137	0.0201874	0.020272	0.0145653	0.0112588	0.0337399	0.0155123	0.00606859	0.0210434	0.00540713	0.00454783	0.00540804	0.0909778	0.00938571	0.0102864	0.0184313	0.00887308	0.0102087	0.0115513	0.0108004	0.0062438	0.0249492	0	0.00773497	0.0106214	0.0166751	0	0.00213069	0.0143085	0.0136004	0.0157286	0.0123048	0.00430416	0.0113475	0	0.00803401	0.0206816	0	0.0186538	0.00850987	0.00855457	0.0122994	0.0134245	0.0725755
NT5DC1	0.259231	0.272825	0.316324	0.255408	0.297829	0.290803	0.205693	0.229998	0.262734	0.320897	0.290384	0.204069	0.25485	0.257439	0.208978	0.242471	0.117594	0.214238	0.220739	0.321179	0.272665	0.301941	0.216138	0.259238	0.232781	0.311829	0.187058	0.276117	0.284239	0.244712	0.276638	0.244951	0.213357	0.3291	0.208476	0.221104	0.245977	0.229164	0	0.218325	0.220099	0.300683	0.223214	0.240034	0.150714	0.167284	0.293207	0.53311
COL10A1	0.0224085	0.0146671	0.0248002	0.0370652	0.0309156	0.012769	0.0152349	0.0115045	0.024353	0.0192445	0.00680321	0.011921	0.010913	0.0252762	0.0290995	0.0209044	0	0.00694602	0.0118128	0.0100014	0.0234631	0.0284338	0.019034	0.0192073	0.00690989	0.0180004	0	0.0122683	0.0262842	0.0114599	0.0437055	0.0164811	0.00817509	0.0325485	0.0310646	0.0173394	0.0258028	0.0100561	0	0.0119355	0.00690316	0.0100869	0.0401033	0.00591764	0.00903759	0.00662466	0.00803949	0
TSPYL4	0.238726	0.189389	0.167719	0.138328	0.128462	0.279866	0.611557	0.235093	0.201517	0.265444	0.346022	0.220397	0.316524	0.0989569	0.113029	0.102982	0.233173	0.0606641	0.273969	0.164905	0.128703	0.18135	0.25119	0.171315	0.403211	0.339051	0	0.213164	0.144284	0.126955	0.188905	0.160559	0.236082	0.184972	0.0820369	0.180884	0.211078	0.232747	0	0.135095	0.119578	0.141492	0.0814692	0.338077	0.369309	0.148418	0.110947	0.528671
DSE	0.229594	0.234992	0.294406	0.280177	0.28531	0.234734	0.564185	0.240507	0.290482	0.265865	0.31552	0.271067	0.244885	0.337426	0.235827	0.370648	0.198542	0.296206	0.352082	0.223595	0.27472	0.248627	0.258762	0.444711	0.314208	0.233766	0	0.262964	0.32435	0.252949	0.218597	0.217981	0.273549	0.399155	0.267565	0.232049	0.380406	0.376519	0	0.222687	0.285981	0.282921	0.263155	0.307227	0.292915	0.420225	0.262772	0.747887
TSPYL1	0.340396	0.307557	0.295376	0.34788	0.36113	0.475693	0.63159	0.41052	0.429949	0.356092	0.539126	0.34359	0.430241	0.251404	0.203426	0.274851	0.370648	0.232445	0.531087	0.26805	0.334907	0.315933	0.342957	0.296957	0.509767	0.46899	0	0.379032	0.341161	0.299568	0.459775	0.313817	0.44273	0.306922	0.300644	0.308341	0.293063	0.332194	0	0.23549	0.23297	0.271012	0.2318	0.362695	0.452357	0.259095	0.17232	0.330428
Z84488.2	0.00501	0.00353707	0.00469985	0.000873895	0	0.00235563	0.00924947	0.0103088	0.00515673	0.00446482	0.00369066	0.00318814	0.00326849	0	0.0124889	0.00397624	0	0	0.0109142	0.00209344	0.0013566	0.00195902	0	0.00255879	0.00422743	0.00897942	0	0	0.00458356	0.00213041	0	0.0106261	0.00492261	0.00878379	0	0.00534566	0.0143339	0.00221089	0	0.00413411	0.00504779	0.00485039	0	0	0.00226614	0	0.00490511	0
CALHM6	0	0	0	0.00124929	0.00137583	0.00202599	0.00226752	0.00227615	0.0013855	0	0	0	0	0	0	0	0	0.00143474	0.00228673	0	0	0.0027109	0	0	0	0.00294648	0	0	0	0.00135172	0	0	0	0	0	0	0.000545648	0	0	0	0	0	0	0.00452138	0	0	0.00311821	0
TRAPPC3L	0.00153556	0	0.00256987	0.00138234	0	0	0	0	0.00227565	0	0.00189869	0	0.00237591	0	0	0	0	0	0	0.00144486	0	0	0	0	0	0	0	0	0	0	0	0	0	0	0	0	0	0.00180576	0	0	0.00143249	0	0	0	0	0	0	0
CALHM5	0	0	0	0.00122582	0	0.00183002	0	0	0	0	0	0	0	0	0	0	0	0	0.00121587	0	0	0	0	0	0	0	0	0	0	0	0	0	0	0	0	0	0	0	0	0	0	0	0	0	0	0	0	0
CALHM4	0	0	0.00176644	0	0.00109938	0	0	0.00159001	0	0	0.000743025	0	0	0.00312895	0.00317091	0	0	0.00198992	0	0	0	0	0	0	0	0	0	0	0	0	0	0.0025626	0	0	0	0	0	0	0	0	0	0	0	0	0	0	0	0
RWDD1	0.0973231	0.133869	0.0774171	0.135642	0.100167	0.114563	0.132744	0.116225	0.183895	0.103176	0.169685	0.10528	0.131039	0.15835	0.140219	0.117723	0	0.120434	0.147275	0.0849779	0.100774	0.163347	0.0823519	0.173331	0.0827588	0.0620335	0	0.0755622	0.121348	0.0941326	0.099116	0.160554	0.111488	0.112289	0.0498886	0.0917852	0.147891	0.114024	0	0.114579	0.108606	0.0870822	0.151026	0.0548249	0.0910791	0.165272	0.0936892	0.159122
RSPH4A	0.0066024	0	0.00661793	0.00674636	0.000928083	0.00245941	0.00166907	0.0147047	0.00758699	0.00243248	0.00959432	0.00106015	0.00430514	0.00328234	0.0134454	0.00914584	0	0.013087	0.00751285	0.00802488	0.00735309	0.00294296	0.00727183	0.00756923	0.00648317	0.00156801	0	0	0.00430059	0.00152082	0	0.00572049	0.00373104	0	0	0.00612912	0.00208585	0	0	0.00150078	0.00709276	0.00291107	0.00519326	0	0	0.00825864	0.00343918	0
ZUP1	0.108028	0.0869506	0.106981	0.122026	0.125093	0.109572	0.123626	0.116894	0.149417	0.0761763	0.135942	0.0871156	0.105794	0.187426	0.0788438	0.138962	0	0.116099	0.112219	0.113878	0.108487	0.153636	0.0691572	0.185009	0.108998	0.0776271	0	0.0895519	0.124783	0.0760269	0.0606069	0.149929	0.0882524	0.145681	0.079901	0.111355	0.107736	0.103628	0	0.0895181	0.0925225	0.0821452	0.140639	0.0591479	0.0744476	0.0995521	0.091149	0.0408478
KPNA5	0.366382	0.351538	0.364216	0.446524	0.412157	0.462519	0.496285	0.405727	0.49535	0.378121	0.427344	0.31199	0.318607	0.472711	0.301827	0.41377	0.128535	0.371397	0.462942	0.407871	0.425127	0.453219	0.284486	0.49292	0.41791	0.341708	0	0.454076	0.470938	0.381395	0.297444	0.533576	0.301936	0.427811	0.172468	0.355325	0.414339	0.347984	0.573683	0.374445	0.333349	0.226658	0.471944	0.31051	0.370926	0.366486	0.408483	0.285478
FAM162B	0.116619	0.0491856	0.105963	0.093849	0.0680278	0.0661808	0.0825676	0.0972721	0.119168	0.063772	0.104241	0.115587	0.0593407	0.107511	0.0874533	0.132824	0	0.0759977	0.101647	0.087177	0.0902787	0.208871	0.0442585	0.192272	0.0878039	0.0654243	0	0.0523577	0.0704507	0.0674935	0.0570365	0.167644	0.0750825	0.0988412	0.0748057	0.0843884	0.127432	0.116465	0	0.0836591	0.067395	0.0444268	0.109048	0.0632419	0.167226	0.0925257	0.0946903	0.128037
GPRC6A	0	0	0	0.00117814	0.000782472	0.00158838	0	0	0.00125578	0.00155051	0	0	0	0	0	0	0	0.00298557	0.00177979	0.000935299	0.00259239	0	0	0	0	0	0	0	0.00337402	0	0	0	0	0	0	0	0.000825917	0	0	0	0.00258331	0	0	0	0	0	0	0
RFX6	0.00437384	0	0.00301168	0.00212235	0.00338775	0.00196662	0.00367833	0	0.00283743	0.00252497	0	0	0	0	0	0	0	0	0.00538853	0	0.00518679	0.00404062	0	0	0	0	0	0	0.00473405	0.0019684	0	0.003913	0	0	0	0	0	0	0	0.00404085	0.0021502	0.00267191	0.0116694	0	0	0.00222088	0	0
ROS1	0.00130656	0	0.00469036	0	0.00754721	0.00430788	0	0	0.00315781	0	0	0	0	0.00473479	0	0.00341898	0	0	0.00402978	0.00127377	0.00178376	0	0.00406601	0	0.00328008	0.00607644	0	0.00314174	0.00218656	0.00144325	0.00260016	0.00165507	0.00173243	0	0	0	0.000857221	0	0	0	0	0	0	0	0	0	0	0
AL132671.2	0.0100371	0.00510705	0.0140586	0.00642867	0.00688644	0.00367557	0.0176009	0.00425213	0.00919503	0.00769427	0.0124184	0.00635211	0.00523994	0.00672878	0.00662559	0.00504697	0	0.0108367	0.00597513	0.0091893	0.00293775	0.0108168	0.00375985	0.0219444	0.0087468	0.00863573	0	0.0284955	0.0235022	0.00941011	0.00940167	0.00911438	0.00212617	0.0170764	0	0.00822884	0.00578588	0.0104146	0	0.0137233	0.0118737	0	0.00568631	0.00499148	0.0146404	0.012432	0.00939971	0
DCBLD1	0.0338884	0.0226642	0.0348799	0.0339275	0.0383248	0.0292491	0.0396693	0.0422923	0.0372475	0.0249485	0.026324	0.0239455	0.0247059	0.0605263	0.0198318	0.0565443	0	0.0306717	0.0411753	0.0237178	0.0252455	0.0337754	0.0481324	0.0467969	0.0170953	0.0222759	0	0.0188637	0.0333113	0.0256412	0.0340507	0.0382988	0.0192598	0.0355803	0	0.0218646	0.0408803	0.0339748	0	0.0332933	0.0455005	0.017491	0.0472911	0.02408	0.042094	0.0226943	0.027402	0
GOPC	0.179894	0.19904	0.190607	0.168991	0.195479	0.143839	0.150932	0.26179	0.244064	0.209325	0.209528	0.205325	0.176259	0.2254	0.178212	0.238938	0	0.260605	0.202625	0.236458	0.206476	0.239742	0.180821	0.378234	0.172505	0.148526	0.110631	0.142249	0.176644	0.160297	0.136828	0.236868	0.159985	0.186327	0.131122	0.233811	0.16058	0.175249	0.531656	0.172253	0.242584	0.15326	0.242478	0.08128	0.125793	0.219284	0.275873	0.15261
NUS1	0.227747	0.244479	0.185	0.165145	0.20315	0.180844	0.192878	0.257355	0.263968	0.233326	0.252257	0.235119	0.230734	0.254738	0.211054	0.264714	0.117594	0.215307	0.209175	0.211256	0.200455	0.252622	0.20662	0.285863	0.213464	0.203463	0.265848	0.171956	0.145085	0.199147	0.155847	0.231408	0.207596	0.223831	0.155233	0.26337	0.172584	0.192813	0	0.215933	0.231873	0.145604	0.208915	0.100231	0.134389	0.263343	0.278653	0.1388
SLC35F1	1.14225	1.12632	1.33591	1.3041	1.40815	1.45033	1.14422	1.24215	1.48107	1.49281	1.29315	1.43988	1.29742	1.13159	1.10544	1.18375	1.03516	1.11734	1.24068	1.3337	1.39124	1.09799	1.47935	1.46156	1.41405	1.27359	0.886094	1.16593	1.01497	1.25547	1.12476	1.21439	1.10455	1.3143	1.3047	1.52814	1.19756	1.1825	1.31323	1.52688	1.42082	1.04789	1.07988	1.25074	1.07159	1.37831	1.49121	1.69404
CEP85L	0.688757	0.789676	0.753279	0.778537	0.817782	0.699294	0.618692	0.657275	0.800758	0.788897	0.797914	0.682874	0.661139	0.764028	0.625922	0.789579	0.416711	0.789004	0.73803	0.820637	0.762505	0.780023	0.598811	0.791976	0.756692	0.654293	0.806654	0.784302	0.710761	0.715759	0.513012	0.767993	0.627316	0.741039	0.498616	0.707673	0.736563	0.624283	0	0.705025	0.776444	0.563167	0.717291	0.572594	0.641512	0.753663	0.81807	0.271377
PLN	0.00249115	0.00201727	0.00250142	0.0124846	0.00644143	0.00319306	0	0.00149393	0.00671923	0	0.00229905	0	0	0.0142929	0	0.0131748	0	0.0111222	0.0116943	0.00291137	0.0081868	0.00775239	0	0.0135018	0	0	0	0.00455827	0.0149072	0.00964153	0	0.00998897	0	0.00890938	0	0.00325392	0.00220338	0	0	0.0048245	0.00831178	0.00829975	0.00947735	0	0	0	0.0112452	0
MCM9	0.1195	0.0811383	0.0922829	0.120102	0.106493	0.0714513	0.0769812	0.0899724	0.121488	0.101332	0.118941	0.0921789	0.074891	0.127212	0.117349	0.157815	0.112924	0.139417	0.117756	0.0878845	0.113006	0.172683	0.0820926	0.130446	0.103006	0.0692798	0	0.0667896	0.11497	0.0795177	0.104275	0.121491	0.113997	0.151146	0.0870523	0.13204	0.0978256	0.0581593	0	0.067643	0.120906	0.08052	0.135207	0.0512154	0.0994183	0.132309	0.0995254	0.0995147
ASF1A	0.0201866	0.0312961	0.0410722	0.0391587	0.0459558	0.0435627	0.0482847	0.0426823	0.0513596	0.0383839	0.0541988	0.0340995	0.0352397	0.0443996	0.0358519	0.0424561	0	0.0273662	0.0568558	0.0263817	0.0249745	0.0476474	0.0272447	0.0425953	0.0652509	0.0426039	0	0.0467118	0.0406485	0.0456344	0.0510596	0.0417546	0.045558	0.0398749	0.027281	0.0280415	0.0385608	0.0351771	0	0.0297383	0.0305907	0.0382371	0.0474796	0.0325357	0.0312419	0.0428177	0.0205266	0
FAM184A	0.471949	0.375408	0.399719	0.350909	0.405645	0.316566	0.312211	0.372386	0.44308	0.402977	0.463742	0.36368	0.381016	0.457527	0.425837	0.465835	0	0.471123	0.375086	0.407012	0.451584	0.4612	0.371722	0.563716	0.304519	0.378841	0.405752	0.272961	0.312979	0.341886	0.257746	0.417218	0.309918	0.389548	0.30094	0.373224	0.3728	0.320155	0	0.356274	0.441661	0.366976	0.418108	0.366428	0.286838	0.258319	0.456165	0.192183
MAN1A1	0.147916	0.148688	0.205671	0.238665	0.267571	0.187723	0.263984	0.184876	0.24322	0.20899	0.229759	0.181607	0.166798	0.0858519	0.216248	0.170205	0.0989959	0.138273	0.156199	0.153144	0.220448	0.214698	0.210964	0.201421	0.220479	0.133338	0	0.154588	0.141351	0.165903	0.174074	0.173263	0.165623	0.229925	0.120441	0.237628	0.271845	0.146322	0	0.206669	0.203101	0.185603	0.137822	0.23635	0.210013	0.188916	0.264972	0.185963
TBC1D32	0.431048	0.404648	0.436913	0.435087	0.425287	0.44255	0.469121	0.438837	0.432309	0.46922	0.504556	0.460678	0.407314	0.467501	0.423283	0.457421	0.303142	0.589907	0.432222	0.428398	0.448371	0.410066	0.404094	0.543358	0.419483	0.411977	0.724706	0.376085	0.49234	0.440262	0.271819	0.372993	0.423911	0.501913	0.240324	0.524521	0.416182	0.388445	0.531656	0.400606	0.457723	0.407999	0.455503	0.371088	0.359248	0.431498	0.516243	0.484001
GJA1	0.0489995	0.0187848	0.021203	0.0216848	0.0359842	0.0322613	0.0380851	0.0244396	0.0331501	0.0173224	0.0262769	0.0169584	0.0166145	0.00906632	0.0140854	0.0107673	0.112924	0.0128238	0.00891778	0.014161	0.0180618	0.0134691	0.0621164	0.0223246	0.0176499	0.0210055	0	0.0388643	0.0320508	0.0628578	0.0389806	0.0213763	0.0379752	0.0189052	0.00645011	0.0294382	0.0098904	0.0193771	0	0.0160996	0.00944014	0.00565762	0.00970935	0.0126768	0.0285819	0.0123665	0.0214037	0
HSF2	0.164079	0.159377	0.178811	0.205489	0.182024	0.20508	0.183826	0.191376	0.207831	0.172143	0.172253	0.132854	0.144726	0.207833	0.110379	0.140873	0.0989959	0.153708	0.159439	0.125861	0.166787	0.240811	0.100824	0.151831	0.180821	0.155578	0.155217	0.111257	0.289644	0.177991	0.132318	0.269227	0.140532	0.195244	0.0618601	0.160692	0.176653	0.123986	0	0.143459	0.128681	0.127091	0.181503	0.0678273	0.144741	0.151226	0.169389	0.148914
SERINC1	0.659868	0.6305	0.611226	0.781122	0.768198	0.795635	0.944633	0.993356	0.942656	0.631701	0.828687	0.648378	0.75308	0.862535	0.530685	0.676602	0.342043	0.682812	1.05089	0.751971	0.909074	0.720583	0.475112	0.772343	0.922691	0.640018	0.705936	0.532116	0.821811	0.626203	0.614149	0.931055	0.612078	0.663501	0.258221	0.59569	0.841562	0.653496	0	0.691044	0.654688	0.353941	0.78316	0.509164	0.672266	0.619571	0.473695	0.539329
PKIB	0.066549	0.0625623	0.0846128	0.107871	0.0736708	0.101523	0.0677922	0.0837371	0.0913525	0.0508253	0.101003	0.0417888	0.0529986	0.0926632	0.052552	0.137104	0	0.0993673	0.0999378	0.0634526	0.0909881	0.0983468	0.0553178	0.0941632	0.109169	0.0457104	0	0.0840323	0.100037	0.0701001	0.0439425	0.0785813	0.0434523	0.0848278	0.0381202	0.0545337	0.0539813	0.0648278	0	0.0803379	0.0605595	0.0396774	0.0635993	0.0262022	0.0374856	0.0339371	0.0714587	0
FABP7	0.010305	0.0348393	0.0152665	0.0305205	0.0151824	0.0228272	0.022359	0.0162663	0.0299331	0.0146775	0.0261894	0.00820523	0.0246777	0.0144409	0.0112596	0.00925531	0	0.018928	0.0433615	0.00970938	0.0279955	0.0272314	0.0100054	0.0109678	0.0248323	0.0171073	0	0.00258692	0.0202805	0.0217175	0.0132883	0.0196439	0.0177358	0.0277347	0.0254334	0.00499041	0.0226132	0.0147407	0	0.0126393	0.00333628	0.00466712	0.0138792	0.0161613	0.00813936	0	0.00964367	0
SMPDL3A	0.0261748	0.0227234	0.0150502	0.0433116	0.0467334	0.0244568	0.0396713	0.0416339	0.0402205	0.0183152	0.0388275	0.0265695	0.0335787	0.0418025	0.0458454	0.0337295	0	0.0327087	0.0596118	0.0327628	0.0175453	0.0476527	0.021207	0.045832	0.0348984	0.0365148	0	0.0372112	0.0332892	0.0307461	0.0355207	0.0464137	0.0168278	0.0410207	0.0145815	0.0337339	0.0380679	0.0318652	0	0.0486135	0.0279994	0.014785	0.0247836	0.0349796	0.0244999	0.00900191	0.0365438	0
CLVS2	0.462464	0.419193	0.570807	0.510176	0.493546	0.524304	0.457123	0.531485	0.529005	0.62072	0.581801	0.481277	0.58402	0.462615	0.405117	0.453389	0.508665	0.401552	0.543356	0.444692	0.496766	0.524032	0.651039	0.542088	0.514563	0.422098	0.518879	0.375366	0.527965	0.434875	0.419482	0.484178	0.388793	0.54371	0.384816	0.531081	0.502999	0.3706	0.531656	0.453687	0.570037	0.502182	0.301947	0.571716	0.379685	0.435116	0.529302	0.527916
TRDN	0.0160873	0	0.00962578	0.0110495	0.00899769	0.0161242	0.00390215	0.0152282	0.0060996	0.0116501	0.00614781	0.00916994	0.00205667	0.0155005	0.00968132	0.00482018	0	0.00722257	0.0174494	0.00678917	0.00802116	0.0142641	0.00944311	0.00599683	0.00267143	0.0144488	0	0.0113277	0.0103362	0.0105731	0	0.00863662	0.0028058	0.00895073	0.0214067	0.0110487	0.0115104	0.0189976	0	0.004551	0.00708804	0	0	0.0161985	0.00575027	0.00700564	0.00629948	0
NKAIN2	1.09633	0.904576	1.11612	1.13203	1.0547	1.07143	0.895592	0.921688	0.976361	0.964587	0.750217	0.926191	1.03892	0.703357	0.808269	1.0193	1.01015	0.979581	0.99833	1.0119	0.889462	0.913691	1.14946	0.829678	1.36615	1.06563	1.27679	1.21133	1.00117	1.20844	1.0447	0.937908	0.99932	0.93136	0.91872	0.879255	0.932275	1.02892	0.849412	1.13684	0.958917	0.944786	1.05301	1.15066	1.02548	0.928341	0.930138	0.429364
RNF217	0.32263	0.317162	0.382394	0.294097	0.362346	0.362793	0.362896	0.31872	0.333351	0.355532	0.384829	0.282894	0.294776	0.298928	0.308984	0.282873	0.107565	0.276516	0.346565	0.304838	0.400651	0.419761	0.3301	0.370715	0.406713	0.310164	0.495767	0.36612	0.196301	0.343627	0.278719	0.2955	0.286192	0.325398	0.284541	0.371452	0.340036	0.391615	0	0.378214	0.309423	0.291491	0.270025	0.309244	0.329271	0.395072	0.324698	0.861062
TPD52L1	0.16315	0.210846	0.215734	0.262049	0.282025	0.214066	0.235236	0.212216	0.229338	0.252309	0.26379	0.15527	0.210603	0.17925	0.290651	0.217714	0	0.147786	0.243393	0.226138	0.316195	0.275031	0.231955	0.259388	0.25922	0.160646	0.739121	0.118267	0.172649	0.156241	0.107849	0.136892	0.202025	0.145568	0.155666	0.290373	0.203593	0.132249	0	0.207044	0.307128	0.137969	0.170789	0.197545	0.164673	0.149162	0.215013	0.1388
HDDC2	0.116647	0.0818154	0.127473	0.147745	0.124317	0.0876783	0.162655	0.171533	0.174577	0.1088	0.170658	0.0525291	0.120687	0.177232	0.0775958	0.150745	0.0758001	0.151336	0.203327	0.0955088	0.137772	0.108649	0.0529301	0.197218	0.166	0.107371	0.34401	0.0737039	0.136864	0.0802314	0.0693526	0.146411	0.104577	0.0941183	0.0593105	0.0835823	0.150908	0.055146	0	0.109575	0.1233	0.0626419	0.159432	0.0645216	0.115602	0.142569	0.116007	0.134943
HEY2	0.00949708	0	0.00276533	0	0.00333498	0.00204073	0.00891554	0.0104989	0.00417495	0	0	0.00540738	0.0026913	0.00689369	0.00346323	0	0	0.00530245	0.00381744	0.00510715	0.00235627	0.00259266	0	0.0113295	0.00693968	0.0029783	0	0	0.00835854	0.00978931	0	0.00434028	0.00311111	0.00247701	0	0.00284214	0.00619762	0	0	0	0.00175788	0	0.00829735	0	0.00521727	0.00302832	0.00274208	0
NCOA7	0.431866	0.452389	0.500922	0.414951	0.498494	0.44947	0.620294	0.574307	0.475071	0.435431	0.460316	0.44838	0.394382	0.434133	0.335719	0.443684	0.281913	0.469337	0.517151	0.339074	0.464611	0.617933	0.367444	0.428978	0.493437	0.403729	0.845924	0.404994	0.459703	0.382767	0.417173	0.436926	0.426589	0.464709	0.216566	0.405127	0.594809	0.403605	0	0.314672	0.399391	0.290204	0.454216	0.406799	0.390594	0.422919	0.374036	0.510719
HINT3	0.223546	0.187839	0.244515	0.149549	0.183899	0.162964	0.257629	0.240701	0.226847	0.182152	0.193788	0.16509	0.170813	0.235971	0.124503	0.179773	0.203219	0.172669	0.256593	0.136593	0.207914	0.2694	0.16354	0.145723	0.277629	0.17648	0.489605	0.184727	0.252513	0.124147	0.1054	0.238953	0.177512	0.213834	0.0842384	0.145579	0.277179	0.151208	0	0.156771	0.156361	0.202424	0.178273	0.141771	0.167225	0.196604	0.124955	0.249272
TRMT11	0.405483	0.436189	0.408952	0.360142	0.343065	0.358231	0.410515	0.405869	0.350433	0.375056	0.398293	0.414896	0.357321	0.45018	0.38908	0.411414	0.111741	0.38814	0.375197	0.320389	0.3397	0.427578	0.219975	0.429581	0.403383	0.352583	0.626108	0.289098	0.435802	0.369246	0.320901	0.41229	0.360667	0.351671	0.238039	0.391525	0.389814	0.331961	0.573683	0.348352	0.354343	0.300933	0.330201	0.307877	0.30801	0.322087	0.326547	0.646811
CENPW	0.0146895	0	0.00461526	0.00355421	0.00933604	0.0179772	0.0176233	0.0133133	0.00702509	0.00429746	0.0149812	0.00556155	0.0112713	0.00383177	0	0.00518504	0	0.00539665	0.00718989	0.0101159	0.00474456	0.0146197	0.00587774	0.00477898	0.00199432	0.00429092	0	0.00769465	0.0115519	0.0069897	0.0104614	0.00608212	0.00276791	0.0062174	0.0120415	0.0109074	0.019588	0.00188531	0	0.00340867	0.00859392	0.00709992	0.00594199	0.00880844	0.00697278	0	0.00512565	0
RSPO3	0	0.0032661	0.0119478	0.0106868	0.00706333	0.0133739	0.0186368	0.0173352	0.00524746	0.00134696	0.0149094	0.00158122	0.00987856	0.00535176	0.00415478	0.00596643	0	0	0.00709692	0.00453531	0.0114642	0.0131884	0.00838113	0.00618853	0.00946188	0.0107404	0	0.014528	0.0112592	0.00535794	0.0140499	0.00649109	0.0144623	0.00294483	0	0.00983276	0.0014951	0.00135936	0	0.0193921	0.00909747	0.00929456	0.012254	0.00737649	0	0.0132236	0.00560466	0
RNF146	0.265235	0.231185	0.293689	0.290587	0.287418	0.382042	0.258881	0.304756	0.279314	0.276571	0.338942	0.225557	0.25256	0.290502	0.160609	0.310376	0	0.250498	0.328262	0.263879	0.295911	0.289402	0.145629	0.28981	0.333848	0.251122	0.342275	0.263002	0.289458	0.245635	0.250072	0.266857	0.278676	0.232086	0.155868	0.232903	0.224864	0.228253	0	0.245163	0.230576	0.153784	0.271489	0.228175	0.242326	0.189777	0.219831	0.245318
ECHDC1	0.164172	0.1912	0.243166	0.226804	0.276385	0.199217	0.158225	0.241437	0.25286	0.209592	0.220114	0.148004	0.187243	0.269431	0.163583	0.254066	0	0.259152	0.2359	0.209816	0.261966	0.226324	0.184864	0.30929	0.156877	0.183449	0.187058	0.167049	0.191363	0.182651	0.171916	0.246327	0.184922	0.17587	0.17642	0.216455	0.189983	0.164999	0	0.223342	0.247315	0.121365	0.221924	0.142597	0.17347	0.103614	0.265608	0.0725755
AL096711.2	0.108837	0.086271	0.0980624	0.0899131	0.0835678	0.0876192	0.129861	0.135015	0.0820578	0.101347	0.0916893	0.08442	0.122904	0.0264069	0.0485198	0.0558793	0.107565	0.0744582	0.104233	0.064966	0.0938954	0.0907961	0.0814653	0.0925648	0.0788598	0.0567588	0	0.0601378	0.0715923	0.0921564	0.0704464	0.0703501	0.0681382	0.0970143	0.0132869	0.100835	0.100624	0.0771861	0	0.0896971	0.101352	0.0434474	0.0777376	0.112412	0.121659	0.0977036	0.0755111	0.0865469
C6orf58	0.0023019	0.00550715	0.0122232	0.011083	0.015228	0.0074	0.00141994	0.00442263	0.00824418	0.00116965	0.0144405	0	0.013162	0.016062	0	0.0102191	0	0.00967303	0.0181736	0.00656064	0.0116817	0.0195915	0.00604645	0.0192423	0.00646252	0.0129827	0	0.0157919	0.00965122	0.00434441	0.0112669	0.0110357	0.0122397	0.0103675	0	0.0121947	0.00106941	0.00734536	0	0.00373404	0.00480886	0.0144063	0.013505	0.00889861	0.00371631	0.0420308	0.00947191	0
THEMIS	0.00341917	0.0132426	0.00838279	0.0168629	0.00856936	0.0177225	0.0254197	0.0181864	0.0147494	0.0163139	0.00651369	0.0108833	0.0125321	0.00894353	0.0244683	0.0129051	0	0.0166238	0.0103253	0.0176511	0.0109442	0.0129755	0.0109403	0.0116309	0.00515006	0.0112864	0	0.0123254	0.014912	0.0133106	0.0147694	0.0131562	0.0304903	0.0134674	0.0114314	0.0112156	0.00757616	0.0197524	0.573683	0.0221676	0.016709	0.0225971	0.0217368	0.0269502	0.0269914	0.00368542	0.0134787	0
PTPRK	0.301652	0.265605	0.247062	0.324584	0.323599	0.304512	0.260288	0.293676	0.211469	0.130698	0.135415	0.185723	0.187125	0.165979	0.182352	0.159866	0.678408	0.170184	0.165486	0.215731	0.179073	0.149231	0.239044	0.121033	0.263688	0.328359	0.155217	0.465491	0.364556	0.363196	0.360043	0.277888	0.363618	0.117936	0.126202	0.145665	0.173428	0.216386	0	0.114748	0.165175	0.190079	0.168433	0.288722	0.254898	0.221625	0.144566	0.348787
LAMA2	0.179729	0.142748	0.167292	0.194512	0.184105	0.158219	0.178942	0.120488	0.214122	0.110224	0.134482	0.112016	0.108178	0.229349	0.0715233	0.162495	0	0.138244	0.178401	0.108165	0.174335	0.184354	0.117783	0.197915	0.155275	0.185918	0	0.171393	0.180176	0.207451	0.183737	0.239917	0.148582	0.206027	0.114305	0.116669	0.153909	0.157761	0.531656	0.118822	0.114466	0.156216	0.20153	0.088406	0.134244	0.154507	0.145266	0.189762
ARHGAP18	0.348673	0.26197	0.329352	0.203199	0.261508	0.240521	0.281711	0.221705	0.232206	0.304379	0.346775	0.241575	0.230508	0.245864	0.411972	0.236065	0	0.279735	0.309915	0.257756	0.291967	0.469624	0.187421	0.196254	0.383464	0.165114	0.843782	0.267676	0.336133	0.281171	0.295164	0.304102	0.24907	0.290689	0.167806	0.233577	0.349077	0.319563	0	0.362983	0.21641	0.322691	0.388059	0.290834	0.326836	0.425199	0.201072	0.165698
TMEM244	0.0191647	0.0326724	0.0333818	0.0273048	0.0217746	0.0425544	0.0202078	0.0261392	0.021805	0.00812017	0.0215403	0.0206351	0.0153193	0.0220443	0.0614279	0.0198414	0	0.0265177	0.0313849	0.0124693	0.0324956	0.0558435	0.0237072	0.0329951	0.0209276	0.016383	0	0.0289286	0.0339608	0.00982599	0.0168115	0.0201051	0.00730815	0.0296069	0.00744702	0.0183107	0.0376432	0.0324213	0	0.071651	0.022673	0.0338576	0.0246049	0.0305767	0.0409834	0.0364146	0.0251384	0
L3MBTL3	0.0654629	0.0827844	0.105243	0.106304	0.0781337	0.0816662	0.191989	0.0973632	0.0998859	0.121932	0.0890327	0.0478268	0.0798311	0.0790842	0.071479	0.0943963	0	0.0789673	0.0754141	0.0749069	0.0817303	0.129795	0.0593992	0.120167	0.153842	0.0957629	0.110631	0.077175	0.110226	0.10508	0.107662	0.0629399	0.115464	0.10557	0.0506632	0.10121	0.138269	0.0922543	0	0.162345	0.0969277	0.119985	0.0990436	0.109499	0.143284	0.13789	0.131867	0.172039
SAMD3	0.0269794	0.0176606	0.0317162	0.0315162	0.0344522	0.0173665	0.0263328	0.0114503	0.0260129	0.0336749	0.0252651	0.0200368	0.00953107	0.0362707	0.0397459	0.0159665	0	0.0267417	0.018587	0.0169985	0.0225422	0.045592	0.0158168	0.0197858	0.031222	0.0127151	0.110631	0.00910006	0.0365299	0.0205123	0	0.0265431	0.0208134	0.0276567	0	0.0195414	0.0242361	0.0217138	0	0.0341881	0.0199843	0.034745	0.03472	0.0103836	0.0157155	0.00423352	0.0252105	0.0623672
TMEM200A	0.0065659	0.0156319	0.00880469	0.00835526	0.0151097	0.00909126	0.00732708	0.00245497	0.0141105	0.00719752	0.00975996	0.00941984	0.00579692	0.00469524	0.0283664	0.0102577	0	0.00175275	0.0113947	0.00674992	0.00461671	0.0130661	0	0.0162371	0.00385444	0.0116498	0	0	0.0188968	0.0032976	0.00506297	0.00457885	0.00445567	0.0156333	0.008143	0.00532515	0.00524255	0.00353621	0	0.00436469	0.0157981	0.00977487	0.0118478	0.00947331	0.00485842	0.0151791	0.0103769	0
SMLR1	0	0	0	0	0	0	0	0	0	0	0	0	0	0	0	0.0033992	0	0	0	0	0	0	0	0	0	0	0	0	0	0	0	0	0	0	0	0	0	0	0	0.00288997	0	0	0	0	0	0	0	0
EPB41L2	0.421708	0.399425	0.412728	0.361555	0.463134	0.427522	0.459066	0.502808	0.423663	0.376556	0.435352	0.386195	0.346328	0.382432	0.444143	0.330705	0.136471	0.44295	0.368424	0.463075	0.428283	0.607843	0.413445	0.531505	0.390222	0.439252	0.372786	0.41631	0.422865	0.457694	0.463103	0.482407	0.463582	0.435154	0.366502	0.410371	0.425973	0.408755	0	0.4591	0.355181	0.405679	0.415921	0.374525	0.417413	0.448108	0.474761	0.699578
AKAP7	0.243598	0.292455	0.345285	0.340625	0.355676	0.300826	0.284174	0.373697	0.427871	0.334859	0.340797	0.240934	0.280397	0.305192	0.211381	0.400631	0.209742	0.325406	0.371073	0.380951	0.350285	0.346447	0.200125	0.402197	0.288162	0.248419	0.155217	0.312769	0.300256	0.332733	0.227615	0.30982	0.246882	0.335896	0.189983	0.285029	0.312176	0.242307	0	0.27138	0.29125	0.186958	0.323367	0.173923	0.190031	0.310538	0.356929	0.23303
ARG1	0	0	0	0.00318438	0	0.00340929	0	0.00586347	0.000598713	0	0	0.00428741	0.00149534	0.00721228	0	0	0	0.00180846	0	0	0	0.0014273	0	0.00927962	0	0	0	0	0	0	0	0.00228133	0	0	0	0	0	0	0	0	0	0.00352162	0.00869903	0	0	0.00869835	0	0
MED23	0.327997	0.214412	0.325957	0.340567	0.345782	0.297385	0.339425	0.314693	0.328461	0.27585	0.261883	0.243135	0.249651	0.431819	0.281677	0.414057	0	0.410815	0.36057	0.352848	0.380487	0.33294	0.193663	0.382599	0.265011	0.244002	0.223758	0.249284	0.360204	0.344159	0.219722	0.448529	0.235788	0.275866	0.139868	0.253063	0.313642	0.263621	0	0.32782	0.296219	0.259995	0.454661	0.248798	0.275648	0.293687	0.301607	0.22149
ENPP3	0.0163914	0.00964605	0.0292871	0.0285986	0.0142738	0.0277555	0.0348592	0.010085	0.0376989	0.0231789	0.0230805	0.0331138	0.027315	0.0290892	0.0286808	0.0434662	0	0.0169239	0.0210508	0.0249592	0.0331433	0.00909514	0.0175846	0.018275	0.0183539	0.0278099	0	0.035602	0.0208514	0.0195113	0.0251279	0.0398511	0.0274792	0.0597878	0.0246926	0.0326598	0.0258385	0.0207821	0	0.0311524	0.0164077	0.0277531	0.0210189	0.0201542	0.0232694	0.0261637	0.0432466	0
ENPP1	0.044003	0.0364392	0.0540644	0.0866443	0.0693403	0.0674325	0.0710286	0.0561001	0.0474632	0.0512899	0.047612	0.0394544	0.0309848	0.0348383	0.0405826	0.061348	0	0.096619	0.0584416	0.0642311	0.0465054	0.0615162	0.043361	0.0937686	0.036201	0.071743	0	0.0525705	0.0647697	0.0760415	0.0377212	0.0925744	0.0598163	0.0549762	0.0465741	0.0380496	0.0830402	0.0283622	0	0.0678435	0.0230455	0.0507842	0.0376135	0.0553891	0.0746977	0.0403389	0.0480101	0
MOXD1	0.0919251	0.0417238	0.0626329	0.0682677	0.059215	0.0486516	0.0671627	0.0453357	0.0723347	0.0707455	0.0667659	0.0261111	0.0652386	0.104707	0.0638575	0.052226	0	0.0716771	0.0476819	0.0674596	0.100679	0.103264	0.0399136	0.0839572	0.114161	0.0386065	0	0.0311016	0.062989	0.0585703	0.0533144	0.0300207	0.0330752	0.0639601	0.0468941	0.0491713	0.0561119	0.0423576	0	0.0679252	0.0553986	0.0452045	0.0494385	0.0359342	0.0720569	0.05193	0.0953116	0
STX7	0.438994	0.310504	0.536546	0.364172	0.349347	0.448741	0.54953	0.445669	0.435503	0.402796	0.478834	0.387386	0.391182	0.561673	0.395604	0.500612	0.241458	0.427935	0.494486	0.357025	0.423236	0.657629	0.340227	0.496161	0.484892	0.341684	0.334388	0.405441	0.428195	0.355748	0.365657	0.50427	0.355609	0.538983	0.421347	0.426367	0.561281	0.515632	0.586186	0.447367	0.404526	0.50548	0.426412	0.400662	0.464876	0.565194	0.394068	0.67205
TAAR2	0	0	0	0	0	0	0	0	0	0	0	0	0	0	0	0	0	0	0	0	0	0	0	0	0	0	0	0	0	0	0	0	0	0	0	0	0	0	0	0	0	0	0	0	0	0	0	0
VNN1	0.00225347	0	0	0.00668791	0.00440966	0.00314747	0	0	0	0	0	0	0	0	0	0	0	0	0	0	0	0	0	0	0	0	0	0.00588886	0	0	0	0	0	0	0	0	0	0	0	0	0	0	0	0	0	0	0	0
VNN3	0	0	0	0.00127934	0.00157242	0	0	0	0.000958384	0	0	0	0	0	0	0	0	0	0	0	0	0	0	0	0	0	0	0	0	0	0	0	0	0	0	0	0	0	0	0	0	0	0	0	0	0	0	0
VNN2	0	0	0	0.00491145	0.00149612	0	0	0	0.00128848	0	0.00134017	0	0	0	0	0	0	0	0	0	0.00232714	0.00187859	0	0	0	0	0	0	0.00282362	0	0.00699937	0	0.00291088	0	0	0.00224099	0	0	0	0	0	0	0	0	0	0	0	0
SLC18B1	0.208181	0.143159	0.2002	0.194391	0.198785	0.187722	0.143228	0.246181	0.197798	0.137803	0.208956	0.15545	0.151416	0.198658	0.189824	0.214773	0.0968185	0.159794	0.210253	0.203636	0.194285	0.2402	0.113401	0.192138	0.178144	0.17805	0	0.179397	0.286103	0.162279	0.183527	0.300686	0.155561	0.237073	0.128353	0.147721	0.19267	0.166596	0	0.239955	0.191281	0.189576	0.171012	0.134793	0.160474	0.142054	0.183124	0.242459
RPS12	0.0674069	0.0833061	0.0653793	0.238507	0.166397	0.100744	0.104669	0.164187	0.197257	0.0666076	0.075695	0.053067	0.0970175	0.210977	0.0925205	0.158788	0	0.156679	0.190823	0.0775273	0.105235	0.10533	0.0506309	0.186096	0.0714589	0.0838203	0.223758	0.132582	0.167711	0.091113	0.0729573	0.120689	0.0960157	0.0801085	0.0452938	0.0497665	0.13485	0.0792989	0.531656	0.0914208	0.13816	0.044573	0.155935	0.0806864	0.0600668	0.0590031	0.0719549	0.0623672
EYA4	0.165599	0.149307	0.163159	0.116003	0.0973922	0.212843	0.154148	0.200591	0.209837	0.158598	0.185156	0.0858601	0.224561	0.0548465	0.087652	0.148142	0.0909778	0.0632613	0.182038	0.151027	0.164406	0.218725	0.219631	0.251631	0.173941	0.115687	0.369486	0.127219	0.148221	0.0603403	0.0864766	0.148457	0.153926	0.100933	0.127175	0.166314	0.184894	0.164708	0	0.121319	0.163371	0.159953	0.0770071	0.127179	0.144464	0.179549	0.0931873	0.105636
TBPL1	0.123858	0.150032	0.198999	0.154566	0.179177	0.179177	0.319827	0.245471	0.212838	0.159249	0.160756	0.168596	0.162053	0.184645	0.129714	0.215606	0.0968185	0.177238	0.230924	0.145241	0.182616	0.234985	0.124802	0.234861	0.183271	0.135105	0.187058	0.137255	0.182828	0.153814	0.125573	0.22129	0.148719	0.161146	0.136952	0.169875	0.20516	0.152123	0	0.161719	0.180909	0.0939809	0.173808	0.194174	0.178914	0.208439	0.18684	0.162818
SLC2A12	0.0956568	0.0659163	0.108758	0.0502591	0.0684906	0.075482	0.136429	0.083078	0.067939	0.0839502	0.0639724	0.117417	0.0826963	0.115886	0.0435734	0.0257837	0	0.0590411	0.0756714	0.0448663	0.0390347	0.101792	0.0589703	0.0556855	0.0840384	0.0597945	0.110631	0.0885858	0.0723454	0.101555	0.168572	0.0988891	0.0841183	0.0943414	0.0924295	0.079907	0.0914863	0.0775261	0	0.0730391	0.0599589	0.1358	0.0931828	0.0804385	0.0961954	0.0800352	0.0594663	0
SGK1	0.361197	0.621674	0.587082	0.592013	0.667612	0.598632	0.380321	0.546646	0.640903	0.659294	0.53432	0.512824	0.540647	0.46822	0.446211	0.568716	0.438018	0.31403	0.534277	0.499286	0.698489	0.362253	0.628434	0.585805	0.509869	0.388702	0.405752	0.456164	0.469927	0.345215	0.254143	0.474775	0.503031	0.76511	0.412649	0.668158	0.392613	0.472137	0	0.740037	0.705573	0.335647	0.309731	0.555311	0.411267	0.434092	0.589836	0.836717
ALDH8A1	0.0838203	0.0613938	0.103859	0.0664896	0.0594386	0.0680664	0.118269	0.0817465	0.0504741	0.0649043	0.0869436	0.0625111	0.063931	0.0602426	0.101011	0.0802697	0	0.0952701	0.0618192	0.0851755	0.0784124	0.194465	0.0551417	0.132164	0.0331381	0.0468699	0	0.0591084	0.0426151	0.0599158	0.0709574	0.142339	0.105816	0.0910232	0.0569672	0.0790562	0.101475	0.0912096	0	0.105632	0.0683384	0.0667069	0.0899462	0.0329243	0.104762	0.141599	0.0860674	0.0623672
HBS1L	0.256041	0.228909	0.334532	0.30578	0.270474	0.302736	0.430146	0.311721	0.316353	0.31069	0.33587	0.247387	0.245155	0.325825	0.32227	0.287994	0.274342	0.355759	0.297555	0.279428	0.320251	0.364336	0.209479	0.421185	0.247004	0.274728	0.187058	0.171102	0.270539	0.218098	0.194639	0.338136	0.223335	0.346072	0.120629	0.262554	0.298388	0.280229	0	0.31772	0.322287	0.245704	0.279893	0.183988	0.243561	0.21973	0.316139	0.374464
MYB	0.00171579	0	0.00222143	0.00327488	0.00524869	0	0.00996023	0	0.00604734	0	0.00181123	0	0.000946117	0	0	0	0	0	0.00381347	0.00124576	0.00319846	0.00271665	0	0.00477898	0.00943724	0.00333341	0	0	0.0033175	0.00340533	0	0.0043006	0.00274976	0	0	0	0.00512836	0.00180576	0	0.0030681	0.00580411	0	0	0	0	0.00302832	0.00128554	0
AHI1	1.76191	2.00418	1.8986	1.9039	1.94485	1.84294	1.53786	1.96096	2.0561	1.85717	1.83192	1.88333	2.09683	2.18913	2.15688	2.03762	1.27983	2.07818	1.74232	1.94244	2.02622	2.03423	1.64641	2.03476	1.76219	1.80679	1.85221	1.44531	1.92091	1.62599	1.595	2.25883	1.9435	1.81846	1.89292	2.09489	1.73843	1.68688	1.30073	1.9338	2.1	1.90723	1.99223	1.47221	1.53241	2.0105	1.93889	1.54527
PDE7B	0.74669	0.872874	0.941696	0.835811	1.06274	0.949583	0.628821	0.684267	0.932208	1.05257	0.899286	1.05143	0.944371	0.751812	0.851226	0.69927	0.115345	0.71872	0.802997	0.824224	1.08722	0.723878	0.979576	0.819752	0.903887	0.962387	1.02678	0.754149	0.811606	0.734045	0.743339	0.85143	0.758797	1.04312	0.690948	0.963443	0.834099	0.87568	0	0.836527	0.886433	0.859292	0.550213	0.662726	0.947026	0.828251	0.809377	0.474625
MTFR2	0	0.00207827	0.00159243	0	0	0.00403315	0.00294284	0	0.00127163	0	0.00320036	0.00128425	0.000727667	0.00414308	0	0.002419	0	0.00620588	0	0.00172283	0.00501969	0	0.00290666	0.0114978	0	0	0	0.00450584	0.00186457	0.00427334	0	0.00228246	0	0	0	0.00307855	0	0	0	0	0	0	0	0	0	0.00302832	0	0
BCLAF1	0.695161	0.695835	0.584332	0.470221	0.538413	0.568965	0.532832	0.517943	0.496232	0.584135	0.63607	0.517159	0.494617	0.539427	0.635174	0.479297	0.176018	0.510607	0.597883	0.50508	0.558458	0.622138	0.460187	0.524525	0.662311	0.661848	0.639335	0.494334	0.583697	0.527036	0.527561	0.626095	0.567843	0.552487	0.393856	0.597233	0.533326	0.507238	0.573683	0.530823	0.457188	0.512652	0.463279	0.363834	0.503933	0.520879	0.546345	0.139494
MAP7	1.41854	1.34869	1.52664	1.33106	1.29814	1.49577	1.60372	1.46464	1.46553	1.49994	1.52807	1.32467	1.27985	1.57134	1.29512	1.49346	0.620709	1.45115	1.43885	1.3576	1.43789	1.58183	1.31263	1.48371	1.4574	1.32489	1.32845	1.41145	1.39372	1.52236	1.46577	1.57577	1.36879	1.53278	1.28986	1.33306	1.59341	1.45993	1.69152	1.41101	1.36269	1.42264	1.61367	1.56133	1.52275	1.57557	1.37444	1.66112
MAP3K5	0.433442	0.380045	0.495294	0.475548	0.323335	0.347027	0.830747	0.43393	0.361201	0.451714	0.359477	0.338531	0.338492	0.385654	0.320224	0.327252	0.514172	0.477231	0.375219	0.476599	0.404859	0.505561	0.373783	0.532983	0.545342	0.41756	0.342275	0.408668	0.478856	0.563734	0.447617	0.479925	0.438983	0.410595	0.359971	0.406327	0.582726	0.415723	0	0.355088	0.381592	0.484421	0.638514	0.45976	0.533603	0.418225	0.346455	0.841085
PEX7	0.122162	0.110546	0.118642	0.103356	0.108785	0.0986338	0.0468493	0.139427	0.0909699	0.0982991	0.149707	0.110118	0.102595	0.158251	0.140751	0.103235	0.340454	0.113986	0.126076	0.107228	0.123316	0.117877	0.0699576	0.109845	0.0891487	0.118379	0	0.0855314	0.108858	0.157979	0.0543832	0.1481	0.113934	0.116009	0.066778	0.116804	0.0674197	0.0508766	0	0.0743496	0.103702	0.0918542	0.156345	0.0720101	0.0885192	0.106692	0.0865027	0
SLC35D3	0	0	0	0.00303972	0	0	0.0069543	0	0.00325405	0	0.000839848	0	0.00181867	0.00512528	0	0	0	0	0	0.00151157	0.00162784	0	0	0	0.00597418	0.00986224	0	0	0.00523894	0	0	0.00539905	0.00193829	0	0	0	0.00273621	0	0	0	0	0	0	0	0	0	0	0
IL20RA	0.0654047	0.0233493	0.0479665	0.0389156	0.0241192	0.043813	0.0311841	0.0842655	0.0368924	0.0323901	0.0569911	0.0204823	0.0302604	0.0838876	0.0871113	0.0496306	0	0.0637178	0.0537469	0.0517596	0.0375367	0.0737936	0.0356167	0.0575622	0.0261925	0.0211867	0	0.0474737	0.049111	0.0193037	0.0237288	0.0565009	0.0277324	0.0409091	0.0165306	0.0248728	0.0435771	0.0285016	0	0.0619101	0.0447248	0.044697	0.0242791	0.0256117	0.0228597	0.0202927	0.0289008	0
IL22RA2	0	0	0	0	0.00204409	0	0	0	0	0	0	0	0	0	0	0.0021276	0	0.00133363	0.00378103	0	0	0	0	0	0.00237934	0	0	0	0.00115055	0	0	0.00169772	0	0	0	0	0	0	0	0	0	0	0	0	0	0	0	0
IFNGR1	0.161872	0.157452	0.143378	0.118834	0.132515	0.14526	0.193862	0.165281	0.159892	0.145087	0.165347	0.16599	0.104971	0.171053	0.110451	0.131881	0.166778	0.157405	0.157744	0.134737	0.143153	0.220055	0.0927953	0.18578	0.128111	0.0894426	0.155217	0.115501	0.114428	0.163125	0.10057	0.228764	0.121856	0.12813	0.0734052	0.125763	0.153876	0.165405	0	0.17089	0.139553	0.119349	0.191159	0.103361	0.11593	0.137202	0.0950885	0
TNFAIP3	0.00753282	0	0.00777248	0.00260071	0	0.00119878	0.00588016	0.00440146	0.00392235	0	0.00346955	0.00147342	0.00246483	0	0.00364837	0.00275607	0	0.0018379	0.00177979	0.00508284	0.00450967	0.00383175	0.00220871	0.006141	0.0016252	0	0	0.0111751	0.00160343	0.00273077	0	0.010955	0.00234161	0.00321859	0	0.00508103	0.00198603	0	0	0	0.00337276	0	0	0	0	0	0.00278864	0
PERP	0.00825016	0.0064795	0.018806	0.0286837	0.0137124	0.0223548	0.0257125	0.0142355	0.0430961	0.0137879	0.0261053	0.0214652	0.021619	0.0315931	0.013875	0.0241382	0	0.019222	0.0384344	0.0231733	0.0227506	0.0225682	0.0290861	0.0286979	0.0153704	0.0189179	0	0.0225014	0.025809	0.0275092	0.0163644	0.0360493	0.0146645	0.0275919	0	0.0204436	0.0207013	0.00914815	0	0.0230067	0.0182796	0.0104418	0.0199488	0.0258164	0.0132481	0.00994365	0.0247952	0
ARFGEF3	1.12449	1.17195	1.27513	1.09179	1.22385	1.19672	1.21929	1.25978	1.364	1.25848	1.30719	1.13236	1.25425	1.1754	1.17487	1.26241	0.626902	1.23405	1.27728	1.21072	1.35601	1.33652	1.13688	1.26256	1.22433	1.09989	1.02976	1.05637	1.24066	1.02341	0.937827	1.33134	1.10155	1.32079	0.955965	1.25224	1.25766	1.16663	1.31323	1.28363	1.45271	1.15907	1.0818	1.08399	1.25063	1.24984	1.29908	1.29687
PBOV1	0	0	0.000598973	0.00696045	0.00211662	0.00280508	0	0	0	0	0.000646431	0	0	0	0	0	0	0.00138953	0	0.00469855	0	0	0	0	0.00388744	0	0	0.00648377	0	0	0	0	0	0	0	0	0.00135534	0	0	0	0.00102799	0	0	0	0	0.00302832	0.00165306	0
SMIM28	0	0	0.001413	0	0	0.00224554	0	0	0	0.0017473	0	0	0	0.00761697	0	0	0	0.00114532	0	0	0	0	0	0	0	0	0	0	0	0.00138009	0	0	0	0	0	0	0.00129601	0.00278053	0	0.0051963	0	0	0	0	0	0.00532462	0.00140197	0
HEBP2	0.0181087	0.0189659	0.0149338	0.0113658	0.0147391	0.0241878	0.0225394	0.0151587	0.0236033	0.0232417	0.011462	0.00883606	0.010452	0.0137186	0.0176838	0.0153303	0	0.011801	0.0281833	0.0120481	0.0133181	0.00315415	0.0240591	0.0467944	0.0108784	0.0126082	0.110631	0.0167029	0.0132664	0.0100487	0.0134661	0.0111717	0.0135013	0.0185224	0.0175957	0.0205809	0.0253865	0.0258107	0	0.0334423	0.00989709	0.00997366	0.0197145	0.00606026	0.0120254	0.011565	0.00579252	0.0725755
NHSL1	0.0344056	0.0202503	0.0299968	0.0457599	0.0297736	0.0244612	0.0197723	0.0219633	0.0223899	0.0328213	0.0173306	0.0271529	0.0250442	0.0356224	0.0212138	0.0435974	0	0.0267791	0.0147046	0.0149938	0.0211743	0.0299707	0.0187187	0.0357767	0.012149	0.0215815	0	0.0374421	0.0378818	0.0309135	0.035714	0.0310252	0.0231114	0.0134604	0.0215037	0.0113049	0.0119711	0.0138827	0	0.00524474	0.0161537	0.0122857	0.0178747	0.017199	0.0153004	0.0199567	0.0155724	0
GVQW2	0.0250024	0.0112089	0.0136264	0.0127683	0.0101797	0.0163885	0.00164223	0.0160893	0.0186076	0.0162892	0.0167802	0.0114022	0.00936431	0.0175367	0.0438786	0.0357291	0	0.0386174	0.0241558	0.0244903	0.0205634	0.0308951	0.00561151	0.0383907	0.00841166	0.00896062	0	0	0.00533395	0.004951	0	0.0204816	0.0142283	0.00751292	0.0144659	0.0301998	0.0192016	0.00637316	0	0.00554276	0.0102236	0.00673154	0.00518166	0.00610819	0.00613304	0.00397732	0.0275268	0
CCDC28A	0.127055	0.123849	0.140399	0.121691	0.124522	0.170676	0.168945	0.147694	0.137551	0.11665	0.131823	0.098987	0.0813909	0.167796	0.120531	0.143918	0.112924	0.177044	0.178985	0.104151	0.143959	0.17915	0.0817341	0.145597	0.102326	0.0917782	0	0.109389	0.133221	0.143179	0.126017	0.183335	0.156161	0.104435	0.0689745	0.0946639	0.134766	0.079036	0	0.129652	0.125624	0.0756208	0.210138	0.0894113	0.095905	0.12864	0.0880366	0.148914
ECT2L	0.0323728	0.0271604	0.0651671	0.0910806	0.0475686	0.0297501	0.135566	0.0523116	0.0777285	0.04025	0.0407205	0.0253012	0.018542	0.0535595	0.0236297	0.0568114	0	0.0635279	0.0507384	0.0257521	0.0419395	0.073132	0.0304073	0.093726	0.0266275	0.00952414	0	0.0536501	0.0671072	0.0416945	0.0347543	0.0788301	0.01975	0.0759792	0.0652324	0.0273007	0.0614363	0.0387096	0	0.0399387	0.0489562	0.015931	0.0868448	0.0204199	0.038465	0.0441722	0.0217536	0.0623672
REPS1	0.620947	0.597475	0.719346	0.565144	0.615919	0.628782	0.597814	0.673507	0.664888	0.672952	0.758886	0.524961	0.584729	0.76147	0.646074	0.66687	0.672877	0.703913	0.639258	0.667383	0.68198	0.78563	0.590268	0.742069	0.573051	0.533168	0.835966	0.500626	0.663273	0.587003	0.544384	0.716096	0.540561	0.70085	0.328161	0.681409	0.777831	0.631908	1.69152	0.716173	0.661605	0.572939	0.652326	0.483114	0.564678	0.710005	0.773591	0.606219
ABRACL	0.0135685	0.01336	0.0116284	0.0267309	0.0201408	0.0210625	0.0226872	0.0134696	0.0301154	0.00334669	0.0155039	0.0119439	0.0142655	0.0237534	0.0273816	0.0324088	0	0.0181555	0.0302851	0.0221862	0.017346	0.0161902	0.0198573	0.0477195	0.0184167	0.018703	0	0.00450803	0.0266307	0.0104059	0.0282548	0.0172116	0.018876	0.014864	0.0168212	0.0110918	0.0298981	0.0367421	0.531656	0.0117806	0.0231626	0.00964858	0.0201231	0.0098975	0.0246167	0	0.0203095	0
HECA	0.110456	0.0897384	0.0898724	0.095809	0.11183	0.0814628	0.0876659	0.143721	0.17244	0.0927468	0.130017	0.0850076	0.110079	0.0852836	0.103331	0.125104	0	0.100455	0.122052	0.120277	0.143089	0.108156	0.12507	0.168069	0.0844278	0.101611	0	0.110793	0.0802322	0.0651306	0.0522985	0.151706	0.0756254	0.12971	0.0637819	0.135255	0.11608	0.0480757	0	0.136978	0.12568	0.0174995	0.100942	0.0899751	0.0886429	0.11379	0.126407	0
TXLNB	0.0238748	0.0207935	0.0563042	0.0370442	0.0211071	0.0172237	0.08665	0.0424146	0.0347154	0.0327878	0.0493411	0.0220763	0.0338144	0.0214927	0.0291886	0.0292527	0	0.0379194	0.0217824	0.00898665	0.0591317	0.0470355	0.017467	0.0463654	0.0301954	0.0155227	0	0.00723464	0.0219936	0.03949	0.0331504	0.0184464	0.0339417	0.0351635	0.0031553	0.0094791	0.0310638	0.0563987	0	0.0236209	0.0324784	0.0265485	0.019318	0.0200097	0.0314914	0.0356957	0.0200741	0.0656701
CITED2	0.0583016	0.0656957	0.0847722	0.066589	0.0883882	0.106564	0.141194	0.103038	0.129166	0.0722756	0.115919	0.0361653	0.0818388	0.0916021	0.0359332	0.0789684	0.110588	0.0350265	0.13457	0.0550445	0.0893589	0.044372	0.0612816	0.0618668	0.099977	0.0531335	0	0.0755028	0.0415813	0.0513852	0.0695678	0.0945942	0.0732705	0.0615111	0.0165934	0.0449829	0.0659373	0.0553124	0	0.101031	0.0975528	0.0314141	0.0515819	0.0833906	0.0785716	0.0216485	0.0505238	0
NMBR	0.00186858	0.00610369	0.00569552	0.00470442	0.00552265	0.00128643	0.0106346	0.00330495	0.00492091	0.00131237	0.00514787	0.00145883	0.00328729	0	0.0030911	0.00556872	0	0.0035836	0.00444075	0.00793267	0.0049724	0.00916379	0.013069	0	0.00712093	0.00278314	0	0.00775158	0.00547277	0.00173461	0	0.00201075	0.00104849	0.00265397	0	0.00928942	0.00111201	0	0	0	0	0	0	0	0.0212508	0.0165302	0.00409075	0
VTA1	0.179622	0.222467	0.202318	0.165226	0.210507	0.179187	0.243154	0.208912	0.206482	0.189603	0.247288	0.168753	0.246222	0.208656	0.18348	0.171219	0	0.178538	0.217888	0.154391	0.213255	0.20445	0.209893	0.261786	0.228092	0.181172	0	0.178938	0.106304	0.188915	0.190059	0.211183	0.154551	0.183478	0.158055	0.192572	0.163105	0.262482	0.586186	0.207027	0.186525	0.122173	0.156487	0.183931	0.124783	0.161587	0.19668	0.277726
ADGRG6	0.00184699	0.00497612	0.00147163	0.00996325	0.00618964	0.00307053	0.00371465	0.0017721	0.00542919	0.00628263	0.00102866	0.00270686	0.0036495	0.00880676	0.00415594	0.00406574	0	0.0012056	0.00237509	0	0	0.0104988	0.00768357	0.0147847	0.00582887	0.00139076	0	0.008705	0.00325245	0.00466581	0	0.0107871	0.0034442	0.00116799	0.00729835	0.00058454	0.00701737	0	0	0.00166047	0.00132828	0	0.00603369	0.00641032	0.0097625	0	0.0119034	0
HIVEP2	0.764029	0.820457	0.924451	0.801059	0.883598	0.914552	1.05757	0.798079	0.911492	0.941809	0.995418	0.681551	0.860899	0.75065	0.848692	0.77823	0.7246	0.802873	0.872435	0.825654	0.992248	0.928665	0.858122	0.968494	0.926412	0.777312	0.448068	0.834729	0.854635	0.777042	0.699977	0.818412	0.80336	0.917207	0.813898	0.941164	0.953134	0.860337	0	0.720473	0.903097	0.731766	0.58531	0.965426	0.935344	0.831485	0.865741	1.09982
AIG1	0.992432	0.962105	1.17304	1.042	1.00508	1.08978	0.850222	1.06181	1.14294	1.17748	1.18588	1.04875	1.06023	1.08873	1.14888	1.13334	0.317238	1.11061	1.00666	1.06844	1.04691	1.25334	1.04727	1.17468	1.13266	1.03388	1.06629	0.962363	1.0538	0.960969	0.821221	1.01914	1.00217	1.12806	1.02742	1.09186	0.974474	0.928958	0.531656	1.02772	1.15437	0.989427	0.883442	1.00676	0.896243	1.17412	1.08746	0.958698
ADAT2	0.0408016	0.0468842	0.0635173	0.087292	0.0820708	0.0725011	0.0293139	0.0584131	0.0883851	0.0851446	0.0835697	0.0464417	0.0594457	0.0769174	0.0190788	0.0866754	0	0.0724622	0.052341	0.0666629	0.0627239	0.0616672	0.0457759	0.0625843	0.061068	0.0334408	0	0.0247596	0.079171	0.0455206	0.0639986	0.053741	0.0502964	0.0647638	0.010553	0.0681948	0.0441818	0.0385298	0	0.0565622	0.057091	0.0234238	0.0710712	0.0213003	0.0211072	0.0380757	0.0658304	0.0902423
PEX3	0.37441	0.286098	0.406599	0.320132	0.317867	0.324134	0.300812	0.334651	0.341453	0.321857	0.404846	0.297341	0.285561	0.3553	0.291308	0.319105	0.0758001	0.317707	0.401725	0.295902	0.339892	0.432992	0.246519	0.303585	0.315837	0.339371	0.674096	0.249166	0.340085	0.344657	0.288352	0.39108	0.333937	0.341391	0.339453	0.324476	0.313449	0.290991	0	0.314841	0.321389	0.368938	0.364966	0.277005	0.288519	0.3494	0.304309	0.727136
FUCA2	0.0393343	0.0213278	0.075627	0.0879241	0.0580899	0.0444112	0.0565123	0.105115	0.0979658	0.0333076	0.0491207	0.0227839	0.0517776	0.185807	0.0501643	0.101836	0	0.100725	0.0978351	0.0495706	0.0713782	0.101736	0.0378242	0.0895773	0.0342845	0.030963	0	0.0381216	0.0759777	0.0404906	0.0342929	0.118007	0.0460711	0.0597518	0.00682738	0.0412871	0.0513067	0.016782	0	0.0700902	0.0848868	0.0392186	0.0925249	0.0140694	0.0216972	0.0724186	0.0791355	0.165185
PHACTR2	0.196594	0.143175	0.245012	0.188488	0.180378	0.160378	0.42443	0.139677	0.203289	0.182977	0.183099	0.154377	0.198303	0.337338	0.267693	0.2029	0.36307	0.19608	0.212578	0.238789	0.234233	0.31498	0.132718	0.221345	0.210468	0.154031	0.63686	0.228023	0.190775	0.144464	0.206733	0.306605	0.179741	0.215908	0.185355	0.16423	0.266233	0.215059	0	0.183632	0.15464	0.248527	0.15354	0.328962	0.247722	0.178343	0.246365	0.910459
AL049844.1	0.00361933	0.00678316	0.00154941	0.00143034	0	0	0.00347833	0.00172349	0.00126821	0	0	0	0	0.00470966	0	0.00267359	0	0.00408305	0.0015037	0.00129278	0.00148028	0.000751275	0	0	0.00632709	0	0	0.00195859	0.00795776	0	0.00582432	0.00258579	0	0.00381632	0	0.000835286	0.00242424	0.00231748	0	0	0.00171877	0.00171887	0	0	0.00165661	0	0	0
LTV1	0.011715	0.00862762	0.0103658	0.0078991	0.0185848	0.0209034	0.00337803	0.0226277	0.0163229	0.0130597	0.0179357	0.0140742	0.0144033	0.0192313	0.00531079	0.0182215	0	0.0143584	0.00886182	0.0182801	0.0202078	0.0174373	0.00722708	0.0285385	0.0177045	0.0186882	0	0.0264259	0.0156084	0.00941807	0.0089445	0.00528546	0.0174696	0.00843311	0.008143	0.0144214	0.0102364	0.00641384	0	0.0128169	0.0171835	0.0160757	0	0	0.00975421	0.0110749	0.0247128	0
AL049844.3	0	0	0	0	0	0	0.00439303	0	0.00222129	0	0	0	0	0	0	0.00214872	0	0	0	0.00163801	0	0	0	0.00515712	0	0	0	0	0	0	0	0	0	0	0	0	0.00201164	0	0	0	0	0	0	0	0	0	0	0
PLAGL1	0.146962	0.118936	0.13388	0.135849	0.15917	0.182133	0.067824	0.156627	0.148586	0.120258	0.132839	0.091964	0.124434	0.119192	0.133695	0.144847	0	0.126143	0.160703	0.18809	0.150669	0.175262	0.109347	0.226232	0.176775	0.100374	0	0.124077	0.127262	0.138649	0.128198	0.13983	0.111646	0.154041	0.122409	0.160386	0.0951229	0.133113	0	0.121235	0.122341	0.143099	0.136324	0.174735	0.12087	0.0771534	0.0898773	0.106518
SF3B5	0.00819998	0.0354105	0.0241153	0.0490453	0.0363687	0.0276887	0.0529258	0.0661582	0.0467026	0.0254481	0.0380828	0.0177048	0.0299788	0.0246486	0.0157579	0.0364186	0.115345	0.0357444	0.0443971	0.015739	0.0206628	0.0213192	0.019695	0.0566603	0.0395317	0.0180639	0	0.0490053	0.0413138	0.0138648	0.027502	0.0513607	0.0339521	0.0249152	0	0.0141409	0.0230479	0.0159763	0	0.0163884	0.0253926	0.0104689	0.0225654	0.0155845	0.023672	0.00546274	0.0107312	0
STX11	0.00254526	0.00439141	0.000960305	0.0014782	0.00117229	0	0	0	0.000756778	0	0	0.00262654	0	0.00474145	0	0	0	0	0.0025347	0	0	0.00239513	0	0	0	0.0029783	0	0	0	0	0	0	0	0	0	0.00208242	0	0	0	0.00970833	0.00359093	0	0	0	0	0	0.00199814	0
UTRN	0.0407487	0.030195	0.0511116	0.0791565	0.0691942	0.0457903	0.0473607	0.0524368	0.0559348	0.0525858	0.0295778	0.0264479	0.0454487	0.0571695	0.0466443	0.040134	0.325353	0.0370165	0.044905	0.0357531	0.0485069	0.0274259	0.067145	0.067722	0.031756	0.0525033	0.188793	0.0248666	0.0735604	0.049681	0.0738108	0.0659539	0.0444029	0.0404805	0.0635524	0.0480598	0.0384735	0.0298552	0	0.0203193	0.044364	0.0522278	0.0262947	0.0437961	0.0264363	0.0417849	0.0672569	0
EPM2A	0.264748	0.24947	0.265644	0.229225	0.240621	0.28571	0.0826223	0.28101	0.260742	0.277516	0.293675	0.294443	0.251072	0.288518	0.346993	0.244615	0.225353	0.360493	0.246253	0.257864	0.298184	0.341046	0.244009	0.390302	0.23037	0.287814	0.378975	0.14563	0.159665	0.16882	0.165545	0.22192	0.172544	0.277193	0.229783	0.330371	0.156692	0.239843	0	0.274136	0.243671	0.12463	0.197884	0.117491	0.206141	0.225981	0.235696	0.289277
FBXO30	0.0849817	0.0733414	0.0913365	0.0784456	0.0892122	0.107442	0.0874367	0.0862186	0.0777377	0.119985	0.127594	0.0886856	0.0883259	0.059149	0.0437261	0.0125812	0.0909778	0.0527778	0.0982889	0.0780247	0.0768674	0.0966507	0.0660067	0.106692	0.137821	0.0912641	0	0.0764248	0.0647247	0.0922975	0.0547393	0.0748171	0.0564488	0.0883933	0.0350835	0.0551497	0.0703616	0.0851732	0	0.0580959	0.0603985	0.0211791	0.0578208	0.0869726	0.0974073	0.0746601	0.0572875	0
SHPRH	0.777677	0.710992	0.763958	0.660923	0.683562	0.675494	0.834842	0.761543	0.688383	0.75257	0.768186	0.649485	0.619322	0.706362	0.603064	0.652425	1.10569	0.655837	0.638199	0.593431	0.659981	0.777253	0.513781	0.689002	0.727522	0.67685	0.835563	0.709074	0.79776	0.639614	0.693267	0.756163	0.715617	0.82588	0.588135	0.680219	0.854366	0.771087	0	0.705214	0.686901	0.752432	0.737202	0.708427	0.842015	0.75924	0.650886	0.940949
GRM1	0.511119	0.521942	0.596512	0.610673	0.584002	0.596482	0.717442	0.638548	0.57008	0.605207	0.538246	0.588913	0.47065	0.418109	0.439999	0.481409	0.65802	0.439457	0.526426	0.465982	0.518078	0.543676	0.640174	0.531679	0.674973	0.462289	0.339912	0.465507	0.445802	0.572046	0.60745	0.397641	0.500649	0.565618	0.745919	0.640439	0.649512	0.630242	0.727045	0.497492	0.720797	0.384448	0.460295	0.734214	0.469819	0.660514	0.667072	0.452754
RAB32	0.0146739	0.00274183	0.0101937	0.00308612	0.0182284	0.0141583	0.00448931	0.0187393	0.0163794	0.00880634	0.0245616	0.00689219	0.00769305	0.0282976	0.00278081	0.0201552	0	0.0208542	0.0348589	0.019162	0.0207702	0.0175093	0.018292	0.0346596	0	0.00763726	0	0.0213283	0.010997	0.0151714	0.0165614	0.00984681	0.0110242	0.00539688	0.00521569	0.00900791	0.00649889	0.0168185	0	0	0.0173285	0.0118551	0.0182096	0.00712618	0	0.00517864	0.0151074	0
ADGB	0.00261745	0.0123158	0.00570401	0.0107269	0.00760168	0.00550871	0.00252134	0.00348095	0.00427943	0.0052743	0.00214747	0.00236854	0.0098749	0.0107288	0.0036124	0	0	0.00555799	0.00425906	0	0.00186243	0.00717466	0	0	0.00101384	0	0	0	0.0222679	0.00299015	0	0.00845383	0.0035423	0.00769703	0.0166051	0.00825369	0.00420516	0.00763658	0	0	0.00288628	0	0.00978098	0.00747765	0	0	0.00381109	0
STXBP5	1.1483	0.960275	1.11594	0.923271	0.9508	1.0207	1.04985	1.04869	1.00563	1.10025	1.08955	1.02084	1.10096	1.00036	0.92886	0.901991	0.843475	0.993466	0.966261	0.904161	0.994131	1.05405	1.06109	0.954261	1.18473	1.01698	1.16272	0.864071	0.997824	0.944519	0.976788	1.17176	1.00324	1.05008	0.879288	1.00658	1.08288	1.0578	0.531656	1.12725	0.975515	0.978912	0.778589	1.04771	0.848547	0.823368	0.958208	1.06229
SAMD5	0.165324	0.187771	0.258122	0.190657	0.243125	0.249824	0.160117	0.156856	0.210803	0.219973	0.230535	0.284997	0.275557	0.159151	0.225763	0.219501	0.357004	0.169634	0.266676	0.261404	0.2052	0.204867	0.328701	0.306643	0.309565	0.214737	0	0.22837	0.10988	0.184676	0.210277	0.154907	0.129155	0.210591	0.268971	0.267691	0.255762	0.183316	0	0.408234	0.229205	0.168117	0.0938718	0.242163	0.230104	0.0718045	0.396914	0.0995147
SASH1	0.129677	0.119401	0.185788	0.161152	0.16	0.125629	0.107282	0.150746	0.137543	0.13706	0.130435	0.164665	0.145325	0.174572	0.146556	0.160059	0	0.141676	0.135915	0.142881	0.133759	0.156482	0.168474	0.165935	0.12812	0.130331	0	0.158643	0.143982	0.152583	0.149422	0.133743	0.115224	0.122745	0.20059	0.151883	0.151116	0.140926	0	0.156426	0.130089	0.121944	0.0714264	0.117513	0.144227	0.122541	0.237766	0.517009
UST	0.0123172	0.0300074	0.0305861	0.0374532	0.0309808	0.0416165	0.029274	0.0380414	0.0345383	0.0128673	0.0109968	0.0129566	0.0302663	0.0362145	0.042728	0.037532	0	0.0262276	0.0227366	0.023647	0.0253234	0.0318825	0.0394842	0.0366732	0.0074163	0.0277525	0	0.0207038	0.0439684	0.0143982	0.0102751	0.0387812	0.0223835	0.0318034	0.0197316	0.0133844	0.0221835	0.0105474	0	0.0211459	0.0275262	0.0227096	0.0229271	0.0123046	0.00500641	0.020611	0.0208969	0
TAB2	0.375153	0.421209	0.447851	0.38438	0.429547	0.408164	0.522036	0.463516	0.426763	0.424032	0.490675	0.375833	0.380648	0.337453	0.338245	0.387133	0.470762	0.324379	0.45291	0.43289	0.426224	0.465889	0.351355	0.450832	0.459655	0.331538	0.587972	0.331312	0.392533	0.444869	0.351394	0.407855	0.337077	0.451909	0.309257	0.421352	0.465961	0.404975	0	0.46501	0.420814	0.314566	0.356993	0.394614	0.411382	0.406171	0.452902	0.484995
ZC3H12D	0.00987834	0.0049682	0.00791004	0.0116398	0.0101579	0.00830712	0.00353385	0.00952915	0.00710124	0.0104544	0.0133253	0.0118166	0.013582	0.019771	0.0111602	0.007162	0	0.0126307	0.0127105	0.0144133	0.0130789	0.0138765	0.00156139	0.0125519	0.0127163	0.0107008	0	0.008705	0.00492664	0.0100552	0.010719	0.0170593	0.00822222	0.00606288	0.0136889	0.0238726	0.0076347	0.00466875	0	0.0183408	0.00903328	0	0.0119887	0.00614928	0	0.00789565	0.00402894	0
PPIL4	0.177655	0.172573	0.215772	0.203809	0.187532	0.19991	0.286987	0.252954	0.225129	0.225615	0.21566	0.145416	0.137357	0.253253	0.183076	0.218028	0	0.152221	0.234393	0.183937	0.199547	0.26984	0.096764	0.244704	0.251517	0.167643	0.110631	0.196983	0.173252	0.185917	0.14643	0.17855	0.147266	0.238641	0.0759802	0.197001	0.224117	0.199198	0	0.206325	0.219288	0.146268	0.152284	0.145271	0.259099	0.0809971	0.171446	0.438266
GINM1	0.162607	0.133627	0.199904	0.182631	0.143288	0.145482	0.203636	0.202522	0.261226	0.180467	0.205498	0.176008	0.205638	0.28051	0.20351	0.220621	0.0909778	0.259691	0.213117	0.197965	0.205314	0.294219	0.174775	0.315566	0.177878	0.140995	0	0.113968	0.256331	0.1177	0.182659	0.391687	0.179819	0.22541	0.131304	0.197713	0.270248	0.18032	0	0.209904	0.183786	0.199173	0.327158	0.106524	0.156751	0.217217	0.249966	0.350667
KATNA1	0.0764558	0.0758176	0.0751428	0.0723078	0.0671587	0.0732622	0.0845464	0.115558	0.0935405	0.0757816	0.0770997	0.048551	0.0755318	0.150943	0.102899	0.126022	0	0.0904333	0.0863898	0.0518935	0.0795156	0.0882596	0.0474798	0.0988537	0.0782234	0.0450592	0	0.0406824	0.0826527	0.0604452	0.0513837	0.107931	0.0618078	0.0895812	0.0577901	0.0870272	0.111213	0.0804345	0.573683	0.0554946	0.107427	0.0315565	0.120337	0.0382422	0.0313252	0.0533179	0.107177	0.21997
LATS1	0.218281	0.246796	0.359056	0.293651	0.30611	0.311498	0.299408	0.33473	0.349915	0.332654	0.354609	0.275296	0.33909	0.386376	0.376473	0.337094	0.401371	0.337244	0.347919	0.366685	0.320913	0.412251	0.336841	0.359328	0.291794	0.300386	0.813276	0.201063	0.239426	0.241238	0.228319	0.314795	0.309586	0.342361	0.279368	0.436602	0.340695	0.338952	0	0.302064	0.394385	0.184055	0.281975	0.256472	0.227247	0.330267	0.408502	0.372203
NUP43	0.0522203	0.0383935	0.0526838	0.0497625	0.0409255	0.0284578	0.0361927	0.0514255	0.0432933	0.034532	0.0628329	0.0472732	0.0314812	0.0434796	0.0233017	0.0650975	0	0.0511127	0.0499011	0.0379762	0.0416847	0.0571126	0.0456298	0.0687312	0.0501738	0.0279732	0	0.0307896	0.0331375	0.0454583	0.0706517	0.0587654	0.029357	0.0567648	0.0605631	0.0454101	0.0420141	0.052522	0	0.0667043	0.0426529	0.0277018	0.0478318	0.0295792	0.0654966	0.048294	0.0539054	0
PCMT1	0.26466	0.225288	0.25768	0.29777	0.283908	0.296308	0.345797	0.387788	0.412295	0.275201	0.276551	0.225757	0.246771	0.43416	0.326412	0.386507	0	0.297572	0.389959	0.302109	0.354096	0.334965	0.25122	0.38041	0.215529	0.281539	0.155217	0.262734	0.313064	0.18767	0.358312	0.448399	0.331165	0.313398	0.237527	0.253701	0.320838	0.258162	0	0.328079	0.299427	0.216568	0.354413	0.32704	0.312742	0.318956	0.331417	0.207483
LRP11	0.15193	0.128743	0.1418	0.135177	0.12364	0.0936388	0.1069	0.133997	0.214122	0.12362	0.163624	0.119646	0.141493	0.229672	0.162369	0.212205	0	0.179014	0.144133	0.144068	0.139171	0.25871	0.138091	0.305306	0.0615737	0.139855	0	0.0969319	0.111319	0.10224	0.0806292	0.211059	0.181492	0.16901	0.129836	0.135617	0.179095	0.167539	0	0.158552	0.164742	0.146757	0.145075	0.102344	0.131374	0.161036	0.214454	0.347541
RAET1E	0	0.00264118	0.00985757	0.0121442	0.0107803	0	0	0.00728269	0.00667112	0	0.00414808	0.00362412	0	0.0204318	0	0.00254088	0	0.00479002	0.00582091	0.00124518	0.0110118	0.0071722	0	0.0209269	0	0.00426014	0	0	0.00644882	0.00357094	0	0.00664524	0.000728719	0.00115121	0	0.00112299	0.00117218	0.00317519	0	0.00148271	0.0089524	0	0.0054332	0	0	0	0.00948683	0
RAET1G	0	0	0	0	0.00242586	0	0.00172155	0	0	0	0.000692054	0	0	0	0	0	0	0.00228422	0	0	0.000966976	0.00106082	0	0	0	0	0	0	0	0.00243867	0	0.00263777	0.00308231	0	0	0.00107549	0	0	0	0	0.0020553	0	0	0	0	0	0	0
ULBP2	0.00579332	0.00329763	0.000704102	0.00147177	0.0020844	0.00472704	0.00432828	0.00348759	0.00547927	0	0.0057641	0	0.0067967	0.0176319	0	0	0	0.00419809	0	0.0042839	0.00446516	0	0.00294572	0	0	0.00145891	0	0.00404347	0	0.00563701	0	0.00213422	0.00115715	0	0	0.00655759	0.00152426	0.0109462	0	0	0.00883597	0.00658677	0.00719744	0	0.00165661	0	0	0
ULBP1	0	0	0	0	0	0	0.00676667	0	0	0	0	0	0	0.00420087	0	0	0	0	0	0	0	0.00192728	0	0	0	0	0	0	0	0.00355837	0	0	0	0	0.00766836	0.000891221	0	0	0	0	0	0	0	0	0	0	0	0
RAET1L	0	0	0	0	0	0	0	0	0	0	0	0	0	0	0	0	0	0	0	0	0	0	0	0	0	0	0	0	0	0	0	0	0	0	0	0	0.00127777	0	0	0	0	0	0	0	0	0	0	0
ULBP3	0	0	0	0	0	0	0	0	0	0	0	0	0	0	0	0	0	0	0	0	0	0	0	0	0	0	0	0	0	0	0	0	0	0	0	0	0	0	0	0	0	0	0	0	0	0	0	0
PPP1R14C	0.0748958	0.0828817	0.0941469	0.0927182	0.0851117	0.0525579	0.0792395	0.076394	0.11631	0.124347	0.0879527	0.0543352	0.0688469	0.114181	0.0718938	0.137165	0	0.0736756	0.0933347	0.0670372	0.0802117	0.0805691	0.0982293	0.14615	0.0663156	0.0728261	0	0.0553282	0.0695097	0.0599044	0.105543	0.0728872	0.0869995	0.104219	0.0703038	0.0608261	0.0984249	0.0959977	0	0.0647274	0.0916946	0.0601702	0.0872041	0.0716662	0.0586636	0.109088	0.0910318	0.212154
IYD	0	0	0.00278477	0.00252941	0	0	0	0	0.00135952	0	0.000846583	0	0	0	0	0.00560029	0	0	0	0	0	0.00348591	0	0.00411676	0	0.00892185	0	0	0	0	0	0	0.00124308	0	0	0	0	0	0	0	0.00190003	0	0	0	0.00439883	0	0.00168315	0
PLEKHG1	0.029273	0.0299506	0.0377103	0.0505746	0.0574431	0.0370895	0.0331069	0.0221248	0.0312077	0.0684097	0.0340672	0.0434218	0.0392892	0.0557968	0.0217693	0.0557014	0	0.0385092	0.0324018	0.040581	0.0380083	0.0593859	0.0272702	0.0400233	0.0412895	0.0143591	0	0.00725161	0.0445776	0.0272753	0.0216679	0.0424085	0.0347764	0.0415003	0.0298948	0.0509335	0.0207902	0.0329013	0.586186	0.0578045	0.0300595	0.00871335	0.0349848	0.0205353	0.0156233	0.0347725	0.115989	0.269139
MTHFD1L	0.359121	0.368074	0.448548	0.391411	0.501314	0.418164	0.276917	0.494943	0.509268	0.46326	0.311778	0.470494	0.405942	0.459442	0.361628	0.419308	0.223511	0.439143	0.306237	0.431251	0.499857	0.43203	0.458516	0.479522	0.37958	0.34366	0.155217	0.219844	0.315421	0.295841	0.299421	0.419918	0.326994	0.432859	0.360646	0.603816	0.358863	0.361411	0.586186	0.405374	0.519247	0.385224	0.391829	0.356173	0.352995	0.573252	0.521892	0.692043
AKAP12	0.204485	0.267454	0.240407	0.250115	0.253892	0.232526	0.308894	0.29868	0.303381	0.213789	0.207721	0.204019	0.211016	0.259708	0.224759	0.296116	0.570533	0.280867	0.293061	0.278562	0.256833	0.319812	0.294597	0.276695	0.247995	0.230424	0	0.237042	0.295318	0.228016	0.24377	0.265781	0.30984	0.26186	0.312328	0.306887	0.279229	0.24471	0	0.230067	0.219335	0.146285	0.265644	0.247481	0.203003	0.398694	0.340758	0.68345
ZBTB2	0.0211986	0.00809056	0.0286139	0.0256574	0.0232626	0.0324083	0.0541423	0.0265242	0.0300323	0.0222669	0.0362874	0.0341071	0.0275693	0.0246894	0.0151607	0.027462	0	0.0249267	0.0515699	0.0412596	0.0351823	0.0178226	0.0125073	0.051237	0.0241339	0.0239985	0	0.00532131	0.0154243	0.0174232	0.0273065	0.0239481	0.0233145	0.0328851	0.00726735	0.0249762	0.044702	0.0347567	0	0.0359663	0.0352387	0.00735059	0.00683371	0.0246457	0.004275	0.0183775	0.0346789	0.152217
RMND1	0.110203	0.112284	0.148269	0.143237	0.13072	0.0948515	0.137251	0.172513	0.189358	0.109744	0.151882	0.111507	0.147593	0.287614	0.137256	0.215813	0.366541	0.209515	0.160227	0.150022	0.161754	0.196537	0.0862149	0.150634	0.131889	0.0922552	0.223758	0.0778659	0.126567	0.118157	0.127554	0.226031	0.139423	0.179826	0.125992	0.159005	0.175986	0.141293	0	0.119801	0.164509	0.127931	0.16118	0.0694904	0.174546	0.222265	0.152019	0
ARMT1	0.0300835	0.0373987	0.0405685	0.0390494	0.0412124	0.054088	0.0749084	0.0612385	0.0637291	0.0360971	0.0606627	0.0202796	0.0383693	0.0595576	0.0496198	0.0527099	0	0.0276923	0.0530548	0.0447433	0.0258662	0.0486274	0.0310772	0.0593245	0.0455351	0.0281144	0	0.0265826	0.0526482	0.0593044	0.0311136	0.0416188	0.0535818	0.0458025	0.0383692	0.0351481	0.0605898	0.0405619	0	0.0680573	0.0251052	0.0232144	0.0601013	0.0382413	0.0468819	0.0204998	0.0254517	0.186905
CCDC170	0.0798096	0.0718081	0.087014	0.038128	0.0474539	0.0638143	0.038827	0.0463884	0.0808808	0.064113	0.078943	0.0443359	0.0447638	0.0902836	0.0611394	0.0763893	0	0.0604627	0.0655556	0.0769537	0.0677814	0.121289	0.043534	0.104326	0.0685762	0.0446857	0	0.0392957	0.0633967	0.0615513	0.0592467	0.0710567	0.0740722	0.0731326	0.0560784	0.0809961	0.07076	0.0409234	0	0.0695058	0.062516	0.0805833	0.0741138	0.0378184	0.0517963	0.0245397	0.124388	0.334392
ESR1	0.0346347	0.0474551	0.0709886	0.0690097	0.0510043	0.0462889	0.063632	0.0705332	0.0557188	0.0710332	0.0571666	0.0444178	0.0263314	0.0772439	0.0421932	0.0568791	0	0.0500874	0.0480606	0.0456054	0.0398327	0.157372	0.0393715	0.108805	0.0438775	0.0302916	0	0.0541723	0.0685587	0.0599455	0.0471226	0.0738195	0.0543808	0.083246	0.00589276	0.0697146	0.0494662	0.0538865	0	0.0466605	0.0452536	0.0649293	0.0745845	0.0355762	0.0267168	0.0315887	0.0447752	0
SYNE1	2.0026	1.91728	1.97291	1.68292	1.76741	1.70076	2.22505	1.96322	1.79104	1.88482	1.93212	1.82506	1.90987	1.77976	1.90735	1.72415	1.57334	1.86335	1.83369	1.81201	1.81699	2.10155	1.86707	1.79233	1.91206	1.93679	1.79441	1.88618	1.88103	1.81538	2.06664	1.94307	2.04133	2.01009	2.01296	1.91184	2.00874	2.13491	2.09236	1.88271	1.74859	1.97118	1.91102	1.92473	2.08185	1.88593	1.84859	1.71124
MYCT1	0	0	0.00144325	0	0	0	0	0	0.000571444	0.00128442	0.00244281	0	0	0.00375545	0	0	0.112924	0	0	0.0026839	0.000985443	0	0	0	0	0	0	0	0	0	0	0.00465199	0	0	0	0	0	0	0	0	0	0	0	0	0	0	0	0
VIP	0.582039	0.443838	0.676591	1.18906	0.913909	0.798129	0.677958	1.0752	1.20791	0.685029	1.12238	0.565547	0.743008	1.28266	0.543746	1.23933	0	1.12371	1.32313	0.848085	1.05411	0.701975	0.435291	1.43526	1.03681	0.573984	0.250258	0.234218	0.931235	0.386039	0.117394	0.974324	0.452517	0.787775	0.259475	0.61071	0.684686	0.397901	0	0.709565	1.17111	0.204539	0.797857	0.469185	0.473155	0.546759	0.761062	0.430028
FBXO5	0.0115324	0	0.011227	0.00855811	0.00137423	0.00388851	0.019858	0.0208296	0.00413749	0.00558902	0.00687676	0.0128014	0.00266823	0.0155592	0.00615036	0.00275607	0	0.0102918	0.0181245	0.0140039	0.00316179	0.00653033	0.00703849	0.0106407	0.00888405	0.00976287	0.223758	0.00452636	0.0140233	0.00812619	0.00370218	0	0.0103324	0.0085588	0	0.00442413	0.0172519	0.00522277	0	0	0	0.00291107	0	0.00688499	0.00734953	0.0186649	0.00599728	0
MTRF1L	0.0582993	0.0467453	0.0664787	0.0609247	0.0657762	0.0464918	0.0856827	0.0845977	0.0975627	0.100217	0.0840374	0.0594171	0.0650505	0.154787	0.0694662	0.063561	0	0.0863092	0.0937965	0.0487468	0.062396	0.107164	0.0304348	0.0853017	0.0808239	0.0375289	0	0.0475366	0.0588035	0.0704508	0.0880046	0.130336	0.0402395	0.0908885	0	0.0565241	0.0822334	0.0720366	0	0.0422129	0.0588513	0.0757811	0.0739613	0.0415587	0.0816403	0.056435	0.0676244	0.257853
RGS17	0.469194	0.415978	0.517086	0.47732	0.574675	0.529326	0.380095	0.401246	0.620208	0.584928	0.579794	0.557814	0.48427	0.448924	0.424639	0.609149	0.135539	0.489993	0.571532	0.500839	0.57328	0.526626	0.461153	0.575446	0.568486	0.595196	1.00225	0.458373	0.477284	0.410276	0.429054	0.516289	0.347884	0.594231	0.54443	0.578006	0.453852	0.500518	0	0.565831	0.561049	0.493604	0.490871	0.430272	0.470475	0.474827	0.599656	0.273452
OPRM1	0.254962	0.198811	0.245659	0.213604	0.112789	0.0742381	0.19313	0.133364	0.239118	0.159803	0.201608	0.239283	0.219505	0.0778714	0.114779	0.190265	0	0.143344	0.152191	0.132714	0.257753	0.184758	0.223874	0.250197	0.118361	0.255487	0	0.147023	0.160185	0.176294	0.188306	0.129407	0.131635	0.260757	0.162439	0.101381	0.144307	0.286735	0	0.141797	0.260841	0.139146	0.122236	0.160732	0.133186	0.104835	0.199619	0
IPCEF1	0.0707164	0.0846297	0.0796182	0.093435	0.121931	0.0994389	0.0591039	0.0807916	0.0674717	0.0667077	0.0445415	0.0522081	0.0764752	0.0808204	0.114496	0.0607153	0	0.0687165	0.0643452	0.0707253	0.0967151	0.0656111	0.0699761	0.041961	0.0645945	0.072972	0	0.128809	0.111735	0.120794	0.157965	0.0790056	0.0958698	0.058959	0.0978536	0.0619928	0.0673776	0.107374	0	0.0465822	0.0529543	0.0946464	0.0881571	0.0828821	0.117381	0.0259915	0.0709999	0.0623672
CNKSR3	0.0141828	0.0297329	0.0180231	0.0296868	0.0294279	0.00652521	0.0119912	0.0170709	0.0167309	0.0159577	0.0110808	0.00418132	0.020096	0.0461143	0.007509	0.0248897	0	0.0182795	0.0123131	0.0102681	0.0121281	0.0133799	0.0161488	0.0191678	0.00849425	0.021394	0	0	0.0182419	0.00873223	0.0183147	0.0221845	0.0246777	0.0246634	0.0254401	0.0223996	0.0248461	0.00948434	0	0.0249331	0.00743054	0.00244468	0.0280994	0.0187407	0.018271	0.0169248	0.020512	0
SCAF8	0.398172	0.479665	0.5718	0.557643	0.555373	0.60407	0.489826	0.538819	0.588343	0.522111	0.590957	0.50621	0.435924	0.607644	0.534106	0.591111	0.373338	0.619801	0.565833	0.584272	0.648584	0.596658	0.465751	0.618976	0.487489	0.391521	0.507747	0.394713	0.524028	0.525515	0.390857	0.540415	0.488669	0.599411	0.437956	0.575478	0.553635	0.472	0.531656	0.489023	0.545048	0.428471	0.498783	0.420192	0.505477	0.586429	0.682061	0.413939
TIAM2	0.616218	0.625984	0.776402	0.702954	0.708565	0.696756	0.852931	0.762829	0.714033	0.794298	0.678508	0.719282	0.622572	0.779512	0.692721	0.695781	0.550682	0.781928	0.702751	0.723128	0.739084	0.841454	0.657992	0.725245	0.781131	0.579501	0.981765	0.656202	0.659086	0.615767	0.722572	0.865734	0.733525	0.82789	0.67291	0.686965	0.742712	0.735015	0.586186	0.658772	0.760886	0.65574	0.63651	0.630194	0.636768	0.819858	0.983861	1.14674
TFB1M	0.190677	0.147022	0.281781	0.228567	0.217037	0.223243	0.162945	0.239507	0.246083	0.238467	0.209571	0.179859	0.16687	0.244332	0.136726	0.256922	0.214412	0.251975	0.198031	0.162104	0.222462	0.261717	0.138819	0.298735	0.209173	0.161958	0.188793	0.143071	0.163223	0.208526	0.161408	0.178737	0.192714	0.256218	0.143128	0.208604	0.183622	0.249831	0	0.148792	0.275039	0.132028	0.257012	0.176056	0.203237	0.164572	0.280795	0.0656701
CLDN20	0.00598755	0.00575833	0.00857408	0.0326669	0.0144733	0.00356924	0.00732088	0.00611572	0.0285052	0.00286414	0.00819561	0.00629492	0.00302755	0.0335747	0	0.0150506	0	0.0130339	0.0123329	0.0103626	0.00795151	0.0161755	0.00443789	0.0265767	0.00713188	0.00818773	0	0	0.0245319	0.00869515	0	0.0251905	0.00544578	0.0203582	0	0.00587425	0.00868971	0	0	0.00756857	0.017704	0.00617599	0.0210876	0.0136865	0.00664636	0	0.0174123	0
NOX3	0.0366264	0.0211593	0.0214701	0.0229589	0.024872	0.0251792	0.0372443	0.0352187	0.0101108	0.014035	0.02717	0.0271751	0.0126809	0.0367317	0.0160025	0.0287496	0	0.00667516	0.0221546	0.0155676	0.0254083	0.0371023	0.017641	0.029089	0.00212942	0.00978865	0	0.00930623	0.027154	0.0384457	0.0189689	0.007002	0.0375828	0.0137427	0.00773677	0.0305501	0.0214826	0	0	0.0119954	0.0109955	0.0492049	0.025769	0.00946404	0.0428641	0.0617838	0.00987684	0.110489
ARID1B	1.6823	1.59276	1.86688	1.81576	1.7595	1.76887	1.72744	1.81636	1.80586	1.93402	1.85695	1.68157	1.69711	1.75161	1.73038	1.78419	1.55538	1.82426	1.81631	1.79618	1.83702	1.91694	1.72693	1.82715	1.85841	1.76741	1.78886	1.79776	1.83503	1.85497	1.63209	1.76386	1.78288	1.88681	1.48591	1.79569	1.85619	1.74794	1.53382	1.81661	1.87096	1.7242	1.77144	1.78383	1.84769	1.90939	1.85573	2.24508
TMEM242	0.104386	0.106571	0.133178	0.12047	0.106476	0.0805126	0.185243	0.117974	0.205779	0.136364	0.157094	0.0791066	0.127898	0.247542	0.145927	0.188558	0	0.143918	0.144405	0.104467	0.142856	0.153858	0.107312	0.261687	0.12477	0.0727708	0	0.10565	0.0863012	0.0648622	0.112555	0.17614	0.11874	0.151513	0.117613	0.156551	0.182998	0.080859	0	0.117967	0.165457	0.0692388	0.107022	0.0535403	0.0579907	0.149626	0.183349	0.20515
ZDHHC14	0.714439	0.691126	0.874156	0.670108	0.645359	0.586688	0.910422	0.696567	0.75127	0.709395	0.698914	0.654604	0.720325	0.841277	0.784928	0.755745	0.320135	0.739899	0.735283	0.718824	0.77831	0.949181	0.836714	0.903084	0.67947	0.693263	0.896455	0.657499	0.54231	0.623461	0.715068	0.825304	0.760205	0.887464	0.660677	0.773573	0.865656	0.922102	0.586186	0.801663	0.745438	0.656063	0.647979	0.744365	0.78136	0.858421	0.832722	0.681004
SNX9	0.43889	0.433402	0.502146	0.440096	0.489978	0.415745	0.422935	0.512415	0.508759	0.498253	0.460205	0.456846	0.471481	0.609222	0.483637	0.519625	0.308268	0.580216	0.462867	0.489567	0.486572	0.671771	0.319466	0.554285	0.453649	0.439594	0.624484	0.413178	0.54641	0.482089	0.386882	0.654491	0.499694	0.506224	0.527321	0.581127	0.515141	0.401996	0.531656	0.485741	0.506624	0.481754	0.481806	0.382231	0.427742	0.595068	0.581753	0.681042
SYNJ2	0.197382	0.153979	0.187589	0.200922	0.230364	0.197782	0.216437	0.226391	0.20598	0.186384	0.228463	0.142221	0.236727	0.25665	0.278122	0.261237	0	0.351168	0.18027	0.232718	0.227961	0.220694	0.160483	0.27261	0.210933	0.152878	0.110631	0.161586	0.213746	0.164396	0.182204	0.261831	0.20521	0.230049	0.0983712	0.214845	0.283366	0.186566	0	0.213936	0.217137	0.174692	0.231286	0.142765	0.179621	0.233708	0.259602	0.334124
SERAC1	0.108631	0.184159	0.187507	0.1268	0.160562	0.143004	0.169919	0.173576	0.160532	0.172354	0.209163	0.115018	0.132442	0.16565	0.162246	0.156649	0.275913	0.191026	0.158943	0.165197	0.194647	0.226053	0.133068	0.18177	0.178428	0.137271	0	0.103205	0.203265	0.132937	0.0996265	0.227763	0.167309	0.133429	0.104775	0.153946	0.205603	0.185991	0	0.150043	0.220395	0.185661	0.183156	0.0828287	0.10661	0.160725	0.202376	0.369743
GTF2H5	0.11288	0.0828965	0.0830543	0.19221	0.103612	0.101596	0.143079	0.137492	0.139276	0.113909	0.109236	0.0827577	0.106714	0.0721102	0.0579783	0.1396	0	0.104915	0.169838	0.0774723	0.0825842	0.106132	0.0719466	0.161694	0.144082	0.079774	0	0.0881019	0.0766308	0.0723009	0.091331	0.128709	0.0991484	0.107236	0.0133056	0.0718562	0.119282	0.0807339	0	0.0937044	0.102384	0.050328	0.119102	0.057628	0.114036	0.0689023	0.0794284	0.157602
TULP4	0.652469	0.742517	0.790718	0.820144	0.80492	0.685546	0.752109	0.83442	0.813952	0.796829	0.818935	0.653779	0.684627	0.792256	0.803388	0.78762	0.731784	0.876502	0.735425	0.864721	0.813001	0.950425	0.739271	0.917489	0.740171	0.594602	0.613785	0.578035	0.576783	0.660798	0.622986	0.732102	0.755745	0.758696	0.559177	0.898307	0.778552	0.686437	1.69152	0.611821	0.840507	0.588547	0.68721	0.527777	0.68915	0.953111	0.94566	0.700597
TMEM181	0.342937	0.299328	0.397785	0.334193	0.363069	0.319969	0.452526	0.427212	0.477182	0.38507	0.490296	0.341229	0.360882	0.440954	0.457633	0.433387	0.373338	0.456992	0.393885	0.504208	0.417961	0.537147	0.370865	0.547388	0.429486	0.364216	0.245509	0.261502	0.311376	0.351577	0.245367	0.440103	0.3258	0.426616	0.304219	0.425321	0.446738	0.408513	0.586186	0.368002	0.459204	0.345783	0.339213	0.275676	0.339567	0.375566	0.544322	0.242459
DYNLT1	0.0641341	0.0502422	0.0728743	0.117213	0.092708	0.0430413	0.144627	0.120828	0.213085	0.0782604	0.0987252	0.0651835	0.105005	0.257505	0.132674	0.217449	0	0.153381	0.171435	0.106331	0.133087	0.171296	0.0617948	0.287495	0.0656861	0.0659513	0.223758	0.0406668	0.13368	0.0592948	0.0638769	0.213224	0.0630491	0.179377	0.062442	0.106619	0.18225	0.077898	0	0.155032	0.173505	0.0498276	0.201061	0.0575941	0.0433747	0.065407	0.165147	0.159122
SYTL3	0.0358704	0.0109638	0.0267675	0.0317017	0.0334104	0.0229789	0.0148541	0.0157648	0.0262713	0.0316327	0.0245646	0.0177223	0.0122855	0.0286925	0.033839	0.040498	0	0.0488434	0.0291409	0.0201065	0.0320704	0.0244609	0.0286438	0.0382352	0.00917005	0.00814107	0	0.0142261	0.033305	0.014682	0.0212747	0.0307638	0.0181072	0.0128372	0.0143482	0.0185829	0.036434	0.0162661	0	0.010949	0.0394772	0.0147297	0.017728	0.0173478	0.0267895	0.0232055	0.0356125	0
EZR	0.012591	0.00453168	0.00583969	0.0141814	0.0149028	0.0032819	0.00706288	0.00968776	0.00584036	0.0102765	0.00580715	0.00412187	0.00321304	0	0.0067201	0.0156061	0	0.00653675	0.00383446	0.0041471	0.00633691	0.0236059	0.00853459	0.0150757	0.00323243	0.0146804	0	0	0.0183813	0.00502487	0.00605588	0.0128041	0.0106435	0.00712373	0.0093863	0.00464768	0.00763804	0.0122299	0	0	0.0111953	0.0111313	0	0.00360557	0	0.02271	0.00783064	0
RSPH3	0.169253	0.143267	0.160775	0.122825	0.130536	0.0913787	0.174742	0.219867	0.180775	0.133586	0.144772	0.0989914	0.115799	0.179057	0.115495	0.151341	0.209742	0.164454	0.149357	0.144395	0.13551	0.203091	0.123002	0.179789	0.102773	0.162858	0	0.130118	0.13948	0.102639	0.145935	0.168233	0.130498	0.152549	0.134226	0.148332	0.20604	0.205501	0	0.171441	0.105027	0.119956	0.129764	0.109818	0.169104	0.291791	0.189908	0.0902423
TAGAP	0.00521052	0.00622192	0.00671911	0.0125529	0.000776076	0.00444881	0.00395798	0.00489701	0.00828675	0.00264079	0.00276135	0.00184213	0	0	0.00774556	0.0167588	0	0.00677099	0.011313	0.00450716	0.00272566	0.00664093	0.00487124	0.0159489	0	0.00954762	0	0.0141543	0.0103748	0.00650269	0.00549499	0.012785	0.00769678	0.0125474	0	0.00587633	0.00638169	0	0	0.00340867	0.00835006	0.00320833	0.0169594	0.00405347	0	0.00485344	0.0074943	0
FNDC1	0.055754	0.0183182	0.0458757	0.0268461	0.0590334	0.0350403	0.0414424	0.0327063	0.0467393	0.0597875	0.025333	0.0672137	0.0540477	0.0846934	0.0495043	0.0549482	0	0.0547848	0.056034	0.0584513	0.0573597	0.0616485	0.0287922	0.089335	0.0489417	0.045243	0	0.0429353	0.0286484	0.0843872	0.0614657	0.0444892	0.0344201	0.0649003	0.0306789	0.0558097	0.0311373	0.058115	0	0.0653185	0.0613211	0.0705646	0.0806383	0.0129107	0.0349215	0.0228415	0.0544832	0
SOD2	0.00775975	0.00561059	0.0107199	0.00559381	0.0032382	0.00524468	0.0154868	0.00950047	0.00945435	0.0139286	0.0132004	0.0117838	0.00307425	0.0161443	0	0.00981835	0	0.00821519	0.00848868	0.00752915	0.00692598	0.0132273	0.00509905	0.0152091	0.00275304	0	0	0.00814221	0.00352358	0.00246287	0.00333705	0.00941048	0.00277845	0.00476114	0	0.0102293	0.00835757	0.00683529	0	0.00378831	0.00182652	0.00288636	0.029549	0	0.00567877	0.00760824	0.0112229	0
WTAP	0.227153	0.182483	0.182089	0.237822	0.216108	0.222594	0.270072	0.234627	0.232969	0.167025	0.212487	0.136889	0.1837	0.230503	0.162548	0.290766	0.0909778	0.223651	0.249166	0.198441	0.204006	0.29576	0.156693	0.299416	0.18937	0.145165	0	0.186651	0.252641	0.159594	0.209124	0.247504	0.171688	0.253653	0.0711908	0.195137	0.186426	0.229564	0	0.254236	0.239802	0.123493	0.228449	0.215623	0.158112	0.220961	0.216611	0.155912
ACAT2	0.150621	0.14551	0.0996207	0.105123	0.0756335	0.069277	0.130358	0.155083	0.146465	0.0877074	0.142127	0.0743941	0.116896	0.165399	0.356138	0.179071	0.227531	0.237632	0.145345	0.125836	0.132917	0.252855	0.0898358	0.24148	0.083583	0.142924	0.295121	0.0940626	0.172608	0.0727939	0.0720027	0.159666	0.107298	0.174659	0.0656971	0.0713673	0.107678	0.115789	0	0.0775088	0.168745	0.0737554	0.187502	0.0470818	0.125389	0.207023	0.10757	0
TCP1	0.0854286	0.0888362	0.108867	0.155326	0.125497	0.125866	0.348536	0.148053	0.212589	0.103457	0.134987	0.0820168	0.146914	0.186987	0.0601323	0.114227	0	0.113549	0.218577	0.110132	0.134154	0.113168	0.0681967	0.193398	0.151963	0.0771512	0.223758	0.127716	0.161056	0.118363	0.160122	0.18737	0.113168	0.16968	0.0897415	0.0779373	0.182306	0.143116	0	0.12319	0.138397	0.0995561	0.138185	0.089007	0.14163	0.117055	0.0971259	0.436194
MRPL18	0.0390134	0.0601446	0.0763475	0.069516	0.0458813	0.0689482	0.232151	0.0802743	0.126128	0.0723179	0.103592	0.0640887	0.0878468	0.0611773	0.0693443	0.113784	0	0.0909447	0.129238	0.0495993	0.0735465	0.0879845	0.0427685	0.121405	0.0641923	0.0532662	0	0.0587441	0.067865	0.0551466	0.0788322	0.0930296	0.0621568	0.0561634	0.0229773	0.0532401	0.0985908	0.0787858	0	0.0624662	0.116013	0.0441322	0.0543147	0.0685488	0.0791319	0.0854862	0.0890842	0.106518
PNLDC1	0.00372508	0.00358598	0.00340195	0.00809909	0.00491604	0.00177672	0.051292	0.0106569	0.00710706	0.00724505	0.00806107	0.00442192	0.00205156	0.0130653	0.00547421	0.00992671	0	0.00474146	0.00790081	0.00630235	0	0.00508468	0	0.00587985	0.00147418	0.00528839	0	0	0.0059782	0.00203237	0.00945887	0.00371815	0.00496413	0.00975894	0	0.00635591	0.0153204	0.00363936	0	0.0131516	0.00633441	0.00811253	0.00612379	0.0123325	0	0	0.00162533	0.0656701
MAS1	0	0	0.00205687	0.0084599	0.00250974	0	0.00859218	0.00453159	0.00843364	0.00128442	0.00154374	0	0.00375977	0.0036608	0.0159643	0.00880173	0	0.00270951	0.005152	0.00256679	0.00540425	0.0017041	0.00354598	0.00420421	0	0.00666847	0	0	0	0.00281089	0	0.00220042	0.0148485	0	0.00773677	0.00376259	0.00535395	0	0	0.00286174	0.00137992	0.0121409	0.00609069	0	0.00739864	0.00397732	0.00480788	0
IGF2R	0.251577	0.237212	0.222431	0.183958	0.176168	0.185437	0.288999	0.257501	0.288919	0.256309	0.23809	0.19687	0.248872	0.35031	0.300926	0.260844	0.166778	0.283267	0.253163	0.241353	0.225995	0.376939	0.238046	0.276124	0.197746	0.201623	0.188793	0.171896	0.210717	0.182417	0.229239	0.342959	0.269699	0.232599	0.209574	0.283317	0.331826	0.291008	1.4854	0.32854	0.240411	0.234033	0.248273	0.125536	0.20413	0.374504	0.304363	0.227552
SLC22A1	0.0168527	0.0236358	0.0145745	0.00607097	0.00819132	0.00731047	0.0141223	0	0.0123665	0.018086	0.0179146	0.0145228	0.022825	0.0503112	0.00694059	0.0137855	0	0.0355913	0.0175581	0.012056	0.0205837	0.0161802	0.00709386	0.0017774	0.00800603	0.0128512	0	0.0251816	0.00888899	0.00878177	0.0164024	0.011025	0.0138451	0.0134752	0.0189214	0.0161104	0.0132525	0.0110455	0	0.00294868	0.019196	0.0120102	0.025086	0	0.00667706	0.0178934	0.00240792	0.0656701
SLC22A2	0.00986172	0.0115435	0.00850902	0.0206414	0.0128233	0.00176046	0.00213197	0.00627539	0.00828949	0.0160338	0.0124803	0.00842333	0.0126351	0	0.00404526	0.00917372	0	0.00781979	0.00597053	0.00397098	0.0115738	0.00556136	0.00100623	0.0057377	0	0.00681142	0	0.00256136	0.00543884	0.0110607	0	0.00240883	0.0178862	0.00770241	0	0.00584216	0.00791716	0.013055	0	0.0028046	0.00987895	0.00491682	0.00675349	0	0	0.00910044	0.00775214	0
SLC22A3	0.557565	0.548233	0.551742	0.523098	0.430018	0.575193	0.536805	0.570281	0.581143	0.70601	0.549904	0.614432	0.51521	0.594949	0.611866	0.538309	0.787037	0.72898	0.495913	0.577288	0.634849	0.634295	0.681982	0.729573	0.614244	0.584445	0.245509	0.303943	0.466714	0.405952	0.540141	0.556401	0.583698	0.593064	0.516533	0.63762	0.529124	0.507199	0	0.569262	0.578568	0.508536	0.527581	0.463882	0.410371	0.458139	0.90569	0.537107
LPA	0.0564259	0.0917594	0.0300561	0.0419322	0.0334344	0.0358678	0.0577063	0.0521914	0.0477046	0.0692411	0.0457804	0.0389697	0.063435	0.065974	0.0932323	0.0248919	0.17188	0.0634865	0.0379911	0.0512411	0.0420596	0.0708529	0.0371126	0.0543641	0.044214	0.0628524	0	0.0307598	0.0399537	0.0830358	0.0475427	0.0625768	0.0751139	0.0546615	0.0803704	0.0552353	0.047156	0.0760945	0	0.0677159	0.0573493	0.0351552	0.0375043	0.0432986	0.0485453	0.0633001	0.0924224	0.13109
PLG	0.00800474	0	0.00111356	0.0165411	0.00567117	0.00314874	0.0040003	0.0079913	0.00715383	0.00255756	0.00243702	0.00165149	0.00219869	0.00871126	0.00422912	0.0065506	0	0.00393022	0.00770268	0.00505944	0.00189658	0.00314459	0	0.0313901	0	0	0	0	0.00903069	0.00135172	0	0.00795949	0.00523451	0.00236755	0	0.00343999	0.00281359	0	0	0	0.00724615	0	0.0122916	0	0.00383889	0.00863061	0.00498181	0.0995147
MAP3K4	0.380387	0.354507	0.420623	0.311119	0.318856	0.354169	0.430101	0.3938	0.391297	0.469588	0.46365	0.347221	0.323598	0.367625	0.37629	0.367918	0.117594	0.349554	0.424641	0.410336	0.372506	0.441678	0.345873	0.441938	0.427621	0.373729	0.342275	0.386305	0.359711	0.364482	0.287132	0.504091	0.351973	0.437681	0.304622	0.357116	0.448304	0.386483	0	0.43662	0.389922	0.361468	0.428954	0.321006	0.387823	0.455748	0.443229	0.539622
AGPAT4	0.493788	0.426356	0.484129	0.380575	0.383032	0.430405	0.557966	0.578974	0.490742	0.527087	0.573199	0.468843	0.422333	0.401868	0.656183	0.501911	0.646137	0.545663	0.419039	0.485428	0.51495	0.678605	0.460145	0.648976	0.424952	0.376466	0	0.308514	0.385017	0.477529	0.420732	0.567122	0.563314	0.481226	0.489491	0.572411	0.588	0.52009	0.531656	0.444397	0.583496	0.403872	0.488245	0.282391	0.469287	0.596882	0.546559	0.60637
PRKN	1.65114	1.57833	1.68006	1.46478	1.57587	1.58628	1.0403	1.4732	1.6185	1.55597	1.67652	1.72771	1.52043	1.65368	1.5355	1.63601	0.943697	1.6903	1.50915	1.59312	1.67344	1.67652	1.63788	1.72669	1.49952	1.61203	1.38543	1.44642	1.53034	1.46743	1.49352	1.59723	1.53289	1.53684	1.66626	1.52837	1.42789	1.53838	1.31886	1.45065	1.6148	1.6675	1.59987	1.3092	1.45429	1.58009	1.67689	1.08826
PACRG	0.911211	0.620313	0.776871	0.584537	0.626341	0.582358	0.477661	0.708235	0.644653	0.967448	0.861468	0.863081	0.638064	0.712694	0.695244	0.630403	0.684671	0.643676	0.665744	0.56865	0.797101	0.739123	0.788705	0.81761	0.787279	0.75676	0.976772	0.612228	0.594339	0.624595	0.67424	0.58489	0.839991	0.86344	0.826192	0.819891	0.700272	0.896614	0.586186	0.751153	0.690435	0.657867	0.805759	0.733024	0.720784	0.800497	0.793637	0.944401
QKI	1.38244	1.43338	1.46337	1.47612	1.55941	1.54201	1.55723	1.27336	1.49653	1.51245	1.48583	1.42094	1.51796	1.16742	1.22936	1.46612	0.603598	1.22278	1.39823	1.41728	1.35912	1.42307	1.45789	1.35847	1.58022	1.40638	1.72824	1.46053	1.37736	1.3795	1.28971	1.35014	1.3053	1.49498	1.33338	1.46271	1.46829	1.44882	0.911719	1.43268	1.44341	1.4433	1.04564	1.62902	1.60487	1.34784	1.50338	1.49803
C6orf118	0.00742332	0.0192931	0.0263601	0.0238649	0.0286528	0.0246617	0.0602226	0.0255336	0.0168415	0.044257	0.0394977	0.0316278	0.0118412	0.0215513	0.0257861	0.0132399	0	0.00164418	0.027275	0.0174967	0.0143268	0.0357163	0.0116244	0.00529226	0.0328306	0.0295326	0	0.0429631	0.0165667	0.0387114	0.0284741	0.0497575	0.0251573	0.0229562	0.0364951	0.0314429	0.0423438	0.048486	0	0.0480758	0.0250036	0.0270202	0.0310449	0.0226301	0.0394043	0.0382016	0.0246481	0
PDE10A	1.44796	1.70877	1.78149	1.84613	1.9653	1.74162	1.2952	1.61326	2.03304	1.94581	1.72457	2.1813	2.03334	1.59242	1.88369	1.63136	0.646635	1.41051	1.48815	1.77396	1.99392	1.7551	2.00702	1.92689	1.70478	1.38198	1.87489	1.4375	1.59625	1.21896	1.24948	1.66534	1.48756	1.66126	1.66034	2.18154	1.53417	1.42107	2.28468	1.75993	2.25471	1.59703	1.29432	1.73534	1.36138	1.51696	2.19818	1.43049
TBXT	0	0	0	0	0.00116308	0	0	0	0	0	0	0	0	0	0	0	0	0	0	0	0	0.00178968	0	0	0	0	0	0	0	0	0	0	0	0	0	0	0	0	0	0	0.0030788	0	0	0	0	0	0	0
PRR18	0.00946563	0.00785383	0.00549917	0.00311515	0	0.00979465	0.0016804	0.00646192	0.0110084	0.00374904	0.00520052	0.00494852	0.00432842	0.00370617	0	0.00420609	0	0	0.0015751	0.00161467	0.00510813	0.00974141	0.0162596	0.0231619	0.00242716	0	0	0.00582399	0.00571539	0.00470677	0.0056719	0.00685883	0.00445422	0	0	0.00148015	0.00486413	0.00602088	0	0.00317833	0.00149594	0	0.0104645	0.00378187	0.015778	0.00567171	0.00340019	0
SFT2D1	0.0722605	0.0801382	0.093869	0.0764885	0.0960579	0.0988034	0.127424	0.0914308	0.135517	0.0879081	0.100958	0.0844001	0.0861853	0.0925655	0.096816	0.109748	0	0.10495	0.0971868	0.0695037	0.0859815	0.130949	0.102374	0.120163	0.0873114	0.085103	0	0.102458	0.0717641	0.0662746	0.0574931	0.155046	0.0978441	0.105261	0.0283888	0.0911394	0.116881	0.127347	0	0.0714312	0.118941	0.0667836	0.0827631	0.0527592	0.0481353	0.0693044	0.0956658	0
MPC1	0.291294	0.236195	0.254943	0.226847	0.277888	0.273541	0.318695	0.268858	0.370015	0.317373	0.28136	0.189707	0.257123	0.357725	0.30962	0.356005	0	0.281962	0.289789	0.24726	0.334577	0.31016	0.185861	0.393412	0.229933	0.208518	0.223758	0.132945	0.23821	0.171273	0.22357	0.297698	0.217091	0.289147	0.0844445	0.26365	0.256022	0.234633	0	0.2573	0.318227	0.194821	0.238406	0.224215	0.22623	0.215169	0.257986	0.110489
RPS6KA2	1.70827	1.53464	1.65979	1.47204	1.51266	1.42478	1.66391	1.76093	1.74947	1.78758	1.72862	1.81626	1.69577	1.80919	1.97039	1.74072	1.13716	1.80208	1.56083	1.69991	1.70166	2.05993	1.83817	1.83076	1.56476	1.50859	1.65942	1.37789	1.73001	1.50945	1.74398	1.89793	1.77338	1.83376	1.7434	1.76429	1.84478	1.64437	0.849412	1.88254	1.78122	1.78857	1.7729	1.40139	1.76654	2.17113	1.96661	1.64299
AL159163.1	0.0803923	0.0811273	0.116339	0.0816499	0.0749526	0.0779211	0.128945	0.0855208	0.104423	0.0771039	0.0844862	0.0641474	0.0784525	0.124755	0.133675	0.106803	0	0.0587371	0.0802154	0.0670549	0.0744021	0.128555	0.0526814	0.118454	0.0819265	0.0693881	0	0.0488944	0.0745223	0.0638019	0.100117	0.117595	0.0759613	0.0886524	0.0775782	0.110492	0.133874	0.119181	0	0.0746736	0.0770334	0.0913453	0.0557627	0.0482963	0.0606392	0.109805	0.125388	0.312914
RNASET2	0	0	0	0.0010253	0	0	0	0.00820704	0.000502258	0	0	0.00080574	0	0.00859466	0	0.00562521	0	0	0	0.00112193	0	0.00180588	0	0	0	0	0	0	0	0	0	0	0	0	0	0.00157119	0	0	0	0	0	0	0	0	0	0	0.00298033	0
FGFR1OP	0.272055	0.254291	0.257788	0.292639	0.277237	0.253122	0.281664	0.365702	0.320483	0.303923	0.314197	0.214175	0.309645	0.313798	0.306556	0.379341	0.218152	0.347075	0.309629	0.35617	0.345657	0.36317	0.250611	0.3304	0.276927	0.219192	0	0.197246	0.236469	0.230578	0.251596	0.356658	0.288592	0.308418	0.191767	0.353533	0.319133	0.263928	0	0.243516	0.307801	0.189558	0.276266	0.274164	0.180245	0.334348	0.33018	0.151337
CCR6	0.0129843	0.00467716	0.00340083	0.00551075	0.00121221	0.00374658	0.00596707	0.0114644	0.00978881	0	0.00870323	0.00282728	0.00802045	0.00486187	0.011148	0.00194189	0	0.00540024	0.0146809	0.00498387	0.0179886	0.0102128	0.00647736	0.0202953	0.00735738	0	0	0.00997809	0.00365604	0.00268691	0.00284125	0.0137243	0.00825363	0.00482876	0.0204779	0.00461154	0.011072	0.00989746	0	0	0.0097558	0.00372392	0.00959914	0.00365676	0	0	0.00681272	0
TCP10L2	0	0.0023973	0.00134509	0.0073765	0	0	0.00198459	0.00672151	0.00149737	0	0.00136231	0.00697467	0.00354746	0.00418429	0	0.00201101	0	0.00230286	0.00222347	0.000888302	0	0.00214399	0	0.00686503	0	0	0	0	0.00195243	0.00398307	0	0.00504024	0.00468305	0.00376818	0.0351923	0.00501895	0	0	0	0	0.0012346	0	0.00379968	0.00526789	0.012701	0	0.00195988	0.0865469
UNC93A	0.00151199	0	0	0	0.00147217	0	0.00169176	0	0.000594403	0	0.00110863	0	0	0	0	0	0	0	0.00109361	0	0	0	0	0	0	0	0	0	0.00337098	0	0	0	0.0027709	0.00315142	0	0	0	0	0	0	0.00171877	0	0	0	0	0	0	0
TTLL2	0	0.00251112	0.000729016	0.0110675	0.00216199	0	0	0.00214401	0.00560567	0	0.00191829	0.002065	0	0	0	0.00310154	0	0.0015075	0.00340803	0.00143801	0	0	0.00314515	0.0123193	0	0	0	0.00991235	0.00368804	0.0022453	0.0034315	0.00366796	0.0023965	0.00540619	0	0.00411638	0.00502568	0	0	0	0.00437031	0.00273839	0	0	0.0053988	0	0	0.0623672
TCP10	0	0	0	0.00255705	0.00178523	0	0	0	0.000560088	0	0	0.00165149	0	0	0	0	0	0	0	0	0	0	0	0	0.00320831	0	0	0	0	0	0	0	0.00136587	0	0	0	0	0	0	0	0.00130186	0	0	0	0	0	0.00141896	0
AFDN	0.931699	0.9231	0.967727	0.762555	0.809987	0.88485	0.926798	1.03899	0.847234	0.934024	0.983839	0.875814	0.845268	0.98693	0.80084	0.832464	0.521032	0.935672	0.85351	0.896079	0.852919	1.18821	0.721102	0.939708	0.978449	0.754636	0.703874	0.840133	0.959259	0.858096	0.815289	1.06068	0.916596	0.912099	0.728309	0.882149	1.06826	0.967513	0	0.829401	0.916972	0.889117	1.05151	0.778814	0.824391	0.904456	0.940856	1.16847
KIF25	0	0.0144049	0.00742919	0.00961909	0.0192216	0.00255671	0.00249526	0.00708839	0.0179147	0.0148191	0.00755729	0.012895	0.0190526	0.0111661	0.00634061	0.00624923	0	0.00352511	0.00222844	0.0649682	0.0118256	0	0	0.00929272	0	0.0201768	0	0.00258692	0.00495495	0.0057697	0.0104242	0.00412322	0.00859373	0.0124568	0.0101954	0.0116891	0.00907643	0.00953324	0	0.00360557	0.00930688	0.00937417	0	0.0146658	0.00547108	0	0.0180835	0
DACT2	0.0109125	0.00754414	0.0120005	0.0146638	0.00631771	0.00642007	0.0101303	0.00537987	0.011451	0.00416955	0.00833623	0.0180425	0.0026794	0.0105932	0.00200048	0.00604299	0	0.0117216	0.00271705	0.0126242	0.00857576	0	0.0030279	0.017495	0.00384144	0.0126852	0	0.00681028	0.00680806	0.00280851	0.00605148	0.0211923	0.0141013	0.0213186	0	0.00558522	0.0072881	0.00222776	0	0	0.00140078	0	0.0101724	0.00891756	0	0	0.00445941	0
SMOC2	0.203796	0.083997	0.133932	0.10492	0.0813218	0.105635	0.0114561	0.0765834	0.106202	0.134388	0.114911	0.163508	0.105313	0.1187	0.18706	0.0926805	0	0.187279	0.0995322	0.189159	0.122204	0.088843	0.0866625	0.161978	0.0937261	0.160536	0	0.0163147	0.073548	0.0898302	0.0587096	0.114403	0.0967778	0.121865	0.141608	0.097797	0.0631461	0.0741195	0	0.148095	0.152686	0.138787	0.131915	0.0358743	0.0488826	0.0434883	0.120544	0
THBS2	0.00385786	0	0.00281508	0.00587752	0.00976046	0.0042553	0	0	0.00617526	0	0.0016966	0.00790619	0.00683428	0	0	0.00199515	0	0	0.00372882	0.000680618	0.00125757	0.00340348	0.00516001	0	0	0.00713757	0	0	0.00303691	0.00938381	0.0046894	0.00225325	0.00686454	0	0.00521569	0	0.00363763	0	0	0	0.00164095	0.00242811	0.0106998	0	0	0.0068653	0	0
WDR27	0.288093	0.301275	0.361008	0.295319	0.334115	0.271129	0.277833	0.313158	0.351368	0.427039	0.323595	0.313249	0.273679	0.386459	0.340564	0.376511	0.111741	0.385514	0.335597	0.379558	0.346022	0.393001	0.270048	0.407409	0.311773	0.264548	0.678398	0.271172	0.248591	0.30113	0.301912	0.349151	0.27506	0.332412	0.16526	0.396715	0.284822	0.206011	0.573683	0.311143	0.352519	0.271777	0.317648	0.226401	0.229029	0.348713	0.392174	0.425789
C6orf120	0.0245009	0.0121012	0.0286283	0.027809	0.027786	0.0322301	0.0343566	0.0286316	0.052133	0.0190286	0.0298002	0.0251364	0.0243993	0.0260444	0.025202	0.0197476	0	0.0236547	0.0540125	0.0165351	0.0316254	0.0276259	0.0166475	0.0669864	0.0420321	0.0350066	0.110631	0.0159549	0.0261316	0.0244798	0.0209756	0.0417139	0.0167787	0.0324704	0.00634225	0.0187725	0.016238	0.0227633	0	0.0196891	0.0233243	0.0197559	0.02862	0.00847285	0.0361665	0.0168269	0.00840117	0
PHF10	0.173342	0.116983	0.182598	0.123429	0.170114	0.162529	0.247746	0.194044	0.162118	0.167229	0.199321	0.119256	0.169039	0.122656	0.0757128	0.13199	0.0909778	0.110983	0.211794	0.159186	0.147976	0.130593	0.103758	0.153711	0.193078	0.133066	0	0.171684	0.148171	0.129106	0.146961	0.142894	0.143819	0.155827	0.0963654	0.131147	0.133506	0.167403	0	0.124732	0.139436	0.0859544	0.0898819	0.177425	0.157738	0.226642	0.13025	0.250851
TCTE3	0.0139764	0.0123143	0.0242799	0.0251278	0.0182637	0.0179476	0.0774677	0.0411813	0.030786	0.00156428	0.0165066	0.00893104	0.0128744	0.0123208	0.0175129	0.0382927	0	0.0327565	0.0157818	0.0124107	0.022166	0.0447805	0.0165601	0.0548773	0.0208599	0.012268	0.110631	0.0194896	0.0271732	0.00851551	0.00943938	0.0447731	0.0218436	0.034848	0.0190461	0.0198117	0.0298611	0.0131786	0	0.0278038	0.0220791	0.0117293	0.0268979	0.00320107	0.0145027	0.0341524	0.0199906	0
ERMARD	0.0779588	0.060882	0.0874909	0.0711275	0.0894829	0.061568	0.0398873	0.0778669	0.08195	0.0600289	0.0824859	0.0713832	0.0632769	0.0997218	0.0693898	0.068967	0.0758001	0.0863191	0.0675222	0.108832	0.0854605	0.0892394	0.0554265	0.0928643	0.0736315	0.0742018	0	0.0473407	0.0949714	0.0488539	0.0614585	0.0894119	0.0886788	0.0601768	0.0724876	0.0706338	0.0562226	0.0522289	0	0.0373541	0.0747754	0.0766124	0.0808549	0.0589432	0.0414597	0.114739	0.0647854	0
DLL1	0.0486741	0.0534856	0.0520837	0.0304073	0.0373821	0.0389081	0.0604075	0.0505436	0.0639162	0.0441188	0.0637275	0.055974	0.0397268	0.0593873	0.0330476	0.0365807	0	0.0637851	0.0389112	0.0468178	0.0432282	0.0492244	0.060901	0.0587719	0.0383362	0.0484856	0	0.0373527	0.0349026	0.021643	0.0383241	0.0196282	0.051761	0.0556907	0.0421166	0.0509988	0.0637756	0.0403832	0	0.0429895	0.0686614	0.0520897	0.0604233	0.0266373	0.046714	0.0519536	0.0690729	0
FAM120B	0.703377	0.598215	0.656578	0.544851	0.570913	0.52831	0.672413	0.609435	0.639281	0.722881	0.752239	0.764589	0.662897	0.623535	0.730578	0.636684	0.347814	0.667645	0.630223	0.628369	0.628018	0.850798	0.664131	0.771968	0.687812	0.703799	1.11271	0.390696	0.483126	0.557186	0.587178	0.642341	0.695465	0.750707	0.608391	0.771291	0.714653	0.771778	0.787206	0.709748	0.682244	0.561261	0.491788	0.533579	0.57238	0.672069	0.821763	0.774806
PSMB1	0.12754	0.107417	0.136602	0.132242	0.165029	0.15361	0.180703	0.183026	0.17533	0.154361	0.132242	0.11969	0.123115	0.124808	0.156045	0.112833	0.115345	0.112389	0.192893	0.10759	0.204675	0.159785	0.0865696	0.170963	0.161277	0.119081	0	0.147499	0.13802	0.179666	0.184622	0.169384	0.143016	0.136191	0.0739266	0.106418	0.150136	0.119651	0	0.143465	0.124619	0.129065	0.118346	0.113629	0.138442	0.100726	0.0825777	0.193457
TBP	0.0444247	0.0328334	0.067714	0.0589259	0.070785	0.0545832	0.089362	0.0551574	0.0953331	0.0428413	0.076782	0.0532385	0.0554327	0.140159	0.0797458	0.0917879	0	0.101999	0.0882501	0.0754893	0.106256	0.093918	0.0369969	0.106955	0.0618359	0.049048	0	0.0296405	0.0730818	0.0392472	0.0321075	0.1216	0.0643395	0.0716171	0.0340415	0.0588222	0.0604373	0.058036	0	0.0672324	0.0784255	0.117143	0.0970853	0.023817	0.0486147	0.0474752	0.0725726	0
PDCD2	0.0475033	0.080709	0.0717646	0.0865985	0.0815904	0.0716271	0.0986569	0.062654	0.109861	0.0681292	0.0789746	0.0406187	0.0718124	0.230555	0.0372173	0.166946	0.223317	0.107009	0.0871965	0.0822304	0.0809917	0.0751351	0.036258	0.169109	0.0705528	0.0750594	0	0.0105879	0.0892135	0.0575452	0.0411529	0.120704	0.0576259	0.0621458	0.0470133	0.0586955	0.0708157	0.0731643	0	0.0846783	0.100817	0.052364	0.0935452	0.0373436	0.0436995	0.0871017	0.0597176	0
FAM20C	0.099251	0.0993054	0.129784	0.0984745	0.0997775	0.0967569	0.178578	0.155724	0.199125	0.128439	0.121861	0.0746642	0.120386	0.21057	0.18559	0.105494	0.238309	0.14346	0.16302	0.150916	0.168536	0.195218	0.117922	0.17326	0.112789	0.0715006	0.245509	0.0383894	0.117842	0.0931145	0.113243	0.227246	0.121389	0.23003	0.0868542	0.181561	0.204647	0.148852	0	0.160321	0.163491	0.1	0.132937	0.0927294	0.140467	0.173737	0.188025	0.23776
PDGFA	0.041647	0.0314078	0.0569702	0.0917063	0.0674815	0.0494832	0.0894732	0.0660595	0.0708715	0.0462248	0.0823851	0.0548693	0.0619605	0.0856031	0.0424078	0.105177	0.127419	0.0712868	0.0936377	0.0578158	0.058218	0.0885852	0.0463339	0.0927094	0.0547256	0.0586209	0	0.0523139	0.0731219	0.02766	0.0691654	0.0670576	0.047342	0.064829	0.0129072	0.0497991	0.0520833	0.0437791	0	0.0441741	0.0963369	0.0183513	0.0283087	0.0701404	0.0689373	0.0810615	0.09947	0.128037
PRKAR1B	0.41763	0.48153	0.5217	0.467982	0.447606	0.424266	0.704143	0.612706	0.740264	0.569588	0.630272	0.453731	0.635979	0.632125	0.623123	0.593753	0.549722	0.651263	0.669815	0.609194	0.543652	0.65675	0.606971	0.687041	0.554598	0.434233	0.187058	0.359628	0.3969	0.363418	0.566104	0.654495	0.629288	0.554698	0.322799	0.610794	0.713098	0.665529	0.573683	0.502506	0.611976	0.396087	0.495579	0.604064	0.593335	0.529338	0.681023	0.485786
DNAAF5	0.0876324	0.0858924	0.0713799	0.0591296	0.0986269	0.0861425	0.0838885	0.102067	0.107778	0.107362	0.0853648	0.085791	0.086921	0.0825193	0.151206	0.117651	0	0.120983	0.0924333	0.112068	0.0997204	0.0964387	0.0771891	0.111259	0.0947277	0.0921637	0	0.0617436	0.106875	0.0880115	0.0873148	0.0824399	0.089166	0.118632	0.086017	0.14913	0.139604	0.121564	0	0.0794668	0.110982	0.0938517	0.11085	0.0552868	0.0662116	0.0926943	0.14141	0.110489
SUN1	0.310425	0.272439	0.381286	0.415799	0.433024	0.386181	0.50657	0.533263	0.5787	0.41324	0.415956	0.350409	0.387288	0.697558	0.51349	0.51071	0.245656	0.594773	0.463726	0.515273	0.467784	0.531374	0.35416	0.622189	0.26556	0.265532	0.223758	0.357491	0.345952	0.426819	0.403785	0.640271	0.412947	0.561784	0.169813	0.465859	0.577317	0.447403	0.573683	0.386432	0.505259	0.236592	0.512651	0.281946	0.384856	0.654409	0.630359	0.0408478
GET4	0	0	0.000623465	0	0	0	0.00213922	0	0.00168478	0	0	0	0	0	0	0	0	0	0	0.0015049	0.0018332	0	0	0	0	0.00361439	0	0	0	0	0.00551865	0	0.00305949	0	0	0	0	0	0	0	0.000802934	0	0	0	0	0	0	0
ADAP1	0.0847463	0.0720168	0.0778201	0.0728518	0.0805449	0.0862299	0.0985491	0.121385	0.118438	0.0627555	0.10556	0.0797262	0.11006	0.112656	0.0606632	0.0989823	0.225353	0.0652193	0.137704	0.106523	0.141145	0.0708261	0.0764383	0.0972019	0.148413	0.09796	0.188793	0.0872181	0.0879518	0.0658541	0.122744	0.0839291	0.103655	0.0658757	0.0613063	0.07017	0.107099	0.0658025	0	0.0488078	0.0909038	0.0614949	0.0586746	0.101159	0.13401	0.0638432	0.0552752	0.0408478
COX19	0.0641475	0.0909447	0.141131	0.079872	0.101466	0.081733	0.332607	0.137133	0.18007	0.091514	0.12554	0.105619	0.132729	0.185112	0.125406	0.158554	0.231335	0.120837	0.132769	0.101135	0.092581	0.16123	0.176741	0.138649	0.0858147	0.0466829	0.110631	0.0676143	0.117049	0.0667287	0.17107	0.166777	0.1431	0.206206	0.132904	0.157229	0.249702	0.160502	0	0.0968744	0.136936	0.144374	0.160479	0.161524	0.129148	0.184632	0.178526	0.0408478
CYP2W1	0	0	0	0	0	0	0	0	0	0	0	0	0	0	0	0	0	0	0	0	0.00148298	0	0	0	0	0	0	0	0	0	0	0	0	0	0	0.00157566	0	0	0	0	0	0	0	0	0	0	0	0
C7orf50	0.144727	0.101433	0.231457	0.295843	0.250632	0.169884	0.344885	0.292455	0.399342	0.164883	0.254949	0.1867	0.272125	0.41546	0.215557	0.416373	0.117594	0.298571	0.316503	0.267857	0.321614	0.304667	0.227808	0.407691	0.234154	0.193726	0.372786	0.165366	0.182346	0.175475	0.26397	0.293458	0.263823	0.29079	0.0573806	0.240103	0.283594	0.176964	0	0.31881	0.397673	0.131765	0.225047	0.192589	0.224699	0.245144	0.350451	0.519631
GPR146	0.00995974	0.0125052	0.0156513	0.0200402	0.0198297	0.0183047	0.0310209	0.016594	0.0170689	0.00466847	0.0111944	0.00467294	0.0168835	0.024988	0.0130945	0.0108151	0	0.0247602	0.0263913	0.0112368	0.0174667	0.0302504	0.0111936	0.0164132	0.0302408	0.00460451	0	0.00706397	0.00782701	0.0108171	0.0180143	0.0272254	0.0141244	0.020769	0.00671671	0.015518	0.0227374	0.0267627	0	0.014425	0.022187	0	0.0173063	0.019794	0.00439883	0.0661959	0.0149265	0
GPER1	0	0.00449658	0.0100553	0.0190246	0.00714373	0.00251638	0.00575471	0.00228655	0.00756722	0.0028892	0.0031875	0.00145791	0.00128759	0.0104009	0	0.0152116	0	0.00767709	0.0109411	0.00313591	0.00847581	0.00233503	0.00207371	0.0208672	0	0	0	0.00500953	0.00342336	0.00626445	0	0.00859169	0.0125435	0.00703545	0.0122766	0.00991736	0.00266013	0	0	0.00297949	0.00739149	0.0070473	0	0.00395411	0	0	0.00695078	0
ZFAND2A	0.0258464	0.0218502	0.0393828	0.0424122	0.0320673	0.0264265	0.144887	0.0411991	0.0601042	0.015456	0.0368945	0.0158939	0.0378592	0.0418807	0.042467	0.0337017	0	0.0563411	0.04368	0.026088	0.0341406	0.0443533	0.0204516	0.0398374	0.0528316	0.0187468	0	0.0115765	0.0226542	0.0156329	0.0436397	0.0581975	0.0171922	0.0519486	0	0.0276441	0.0483938	0.0269555	0	0.0102991	0.0299338	0.00952779	0.0452496	0.0421974	0.0219454	0.0356702	0.030253	0.0623672
MICALL2	0.1293	0.0805626	0.109145	0.12166	0.126691	0.0972483	0.107397	0.17813	0.183388	0.0863807	0.113876	0.0980047	0.137714	0.153218	0.178463	0.198115	0	0.188053	0.149033	0.196707	0.184053	0.14771	0.104131	0.113552	0.105217	0.106873	0.342275	0.13986	0.146047	0.0969107	0.190024	0.261021	0.122787	0.131464	0.119868	0.138186	0.144723	0.112551	0.573683	0.182513	0.139467	0.114884	0.141442	0.133759	0.143795	0.112076	0.179079	0.13109
INTS1	0.136721	0.197452	0.160036	0.13589	0.138278	0.142035	0.172791	0.195832	0.242228	0.109574	0.166597	0.109826	0.192708	0.177248	0.216172	0.175568	0.127235	0.129732	0.176304	0.280306	0.171117	0.183377	0.128359	0.199021	0.264437	0.217271	0	0.119223	0.173901	0.243198	0.209319	0.224611	0.212756	0.168788	0.0657755	0.149931	0.181745	0.157242	0.531656	0.158394	0.146507	0.12552	0.175461	0.150071	0.196119	0.176448	0.251078	0.0408478
MAFK	0.0213127	0.0231411	0.0178854	0.0214004	0.0347364	0.0236928	0.0328018	0.036832	0.0495166	0.0266531	0.0240228	0.0322409	0.0329591	0.0252181	0.00486128	0.0118785	0	0.0231614	0.0414496	0.0394661	0.0252499	0.0261502	0.0135077	0.0176526	0.0468428	0.0202048	0	0.00542843	0.0222841	0.0111829	0.0276149	0.0237016	0.0331657	0.0238848	0.0179812	0.0333131	0.0273287	0.0328545	0.531656	0.0306184	0.0380614	0.0307413	0.0257562	0.0452859	0.0181903	0.0202252	0.0294128	0
TMEM184A	0	0.00629447	0.000613228	0.00592759	0.00418761	0	0.00442319	0.00213702	0.001611	0	0	0	0	0	0.00222864	0.002907	0	0	0	0.00136675	0.00168082	0	0	0	0	0	0	0	0.00206403	0	0	0	0	0	0	0.0045516	0	0	0	0	0	0.00187569	0	0	0	0	0.00223468	0
PSMG3	0.025488	0.025951	0.0390007	0.0608632	0.0408375	0.0375372	0.0884105	0.0561305	0.0761195	0.0396718	0.0473072	0.0266921	0.0468087	0.0806486	0.0461542	0.0618152	0	0.0499277	0.0788204	0.0361614	0.0594621	0.0494249	0.0421199	0.08642	0.0449636	0.046447	0.223758	0.0254247	0.0334552	0.020114	0.0335218	0.049501	0.0244835	0.0355311	0	0.0298186	0.0460828	0.0462637	0	0.0484293	0.0493515	0.0158383	0.0535812	0.0734429	0.0197279	0.0609338	0.0212528	0.103215
ELFN1	0.186026	0.205826	0.256492	0.220193	0.176365	0.110316	0.314452	0.231171	0.275922	0.330229	0.294466	0.267151	0.323078	0.222423	0.245961	0.215596	0.0968185	0.222476	0.289387	0.287881	0.244453	0.345697	0.39108	0.295797	0.227643	0.21316	0	0.133015	0.131746	0.116853	0.224947	0.278153	0.210445	0.201717	0.153665	0.340062	0.235109	0.271135	0	0.227362	0.274755	0.121474	0.185545	0.268717	0.208197	0.420962	0.387294	0.128037
MAD1L1	0.159688	0.214083	0.22384	0.231512	0.19781	0.156597	0.307947	0.209432	0.259824	0.203007	0.243682	0.183853	0.263063	0.264856	0.266109	0.271173	0	0.235213	0.247802	0.245776	0.223705	0.292876	0.2834	0.281552	0.189334	0.159891	0	0.127644	0.15838	0.162425	0.218419	0.242716	0.234915	0.302326	0.153202	0.301835	0.296667	0.310332	0	0.264805	0.283675	0.258865	0.195771	0.123447	0.18435	0.263706	0.332648	0.103215
MRM2	0.0137895	0.0363304	0.0228602	0.0382502	0.0209434	0.0212843	0.0492721	0.0644147	0.0568475	0.0227385	0.0432127	0.0345733	0.0365318	0.0647898	0.0421301	0.0477415	0	0.049019	0.046666	0.0393672	0.0320646	0.0308397	0.0291934	0.046002	0.0238804	0.0219258	0	0.021539	0.0161427	0.0154375	0.01151	0.0561808	0.0256853	0.0370542	0.00409801	0.036709	0.0527961	0.0231629	0.586186	0.0202924	0.0627628	0.0166211	0.0291547	0.0202588	0.0282038	0.0123973	0.0294071	0
NUDT1	0.00476233	0	0	0.00357318	0.00401462	0	0.0127159	0.0019374	0.00389357	0.00500694	0.00248131	0	0.00315306	0.00541239	0	0	0	0.00383139	0.0062176	0.00127224	0.00184092	0.00341532	0.00243781	0	0	0	0	0.0129267	0.00346959	0.00290574	0	0.00240505	0.00377398	0	0	0.00744834	0.00269066	0.00395971	0	0.00767925	0.00160681	0.00642591	0	0.00425729	0	0.0178387	0.00370921	0
SNX8	0.083712	0.139082	0.204853	0.141395	0.148492	0.170838	0.0896138	0.151666	0.197279	0.150157	0.135005	0.148489	0.106043	0.237936	0.173401	0.158033	0	0.208422	0.217998	0.246543	0.191031	0.16101	0.165489	0.225046	0.199467	0.188352	0.110631	0.0653338	0.0772275	0.10207	0.103133	0.178231	0.186894	0.121516	0.141063	0.192294	0.134084	0.156483	0	0.11355	0.205029	0.0866678	0.150367	0.0755994	0.132381	0.209933	0.214104	0.263098
EIF3B	0.143986	0.196799	0.153978	0.136186	0.122427	0.163256	0.195536	0.204322	0.261422	0.154682	0.203231	0.180157	0.190035	0.315131	0.249597	0.206792	0	0.202127	0.233315	0.193707	0.215104	0.246839	0.133479	0.252833	0.151327	0.137933	0	0.170913	0.100587	0.149444	0.175115	0.198324	0.192442	0.185301	0.0900207	0.217073	0.211481	0.158211	0	0.18047	0.216469	0.139725	0.158194	0.16364	0.149874	0.169389	0.231912	0.237883
CHST12	0.0772605	0.0945066	0.124907	0.094656	0.105321	0.0896258	0.122742	0.134215	0.175361	0.138329	0.140464	0.10058	0.129578	0.237981	0.166028	0.179803	0	0.15211	0.144841	0.166636	0.135794	0.193096	0.134318	0.167559	0.119335	0.0611633	0.155217	0.0798169	0.0967162	0.104075	0.101939	0.203792	0.119018	0.139681	0.0987172	0.153342	0.202388	0.132097	0	0.127899	0.181506	0.0973755	0.12313	0.0935174	0.0950571	0.177015	0.234046	0.207018
LFNG	0	0.00090355	0.00411377	0	0	0.00132998	0.00367143	0.00398348	0	0	0.00227819	0.00813266	0	0.00487125	0.00842045	0.00300724	0	0.00422836	0.0020754	0	0.00608584	0	0	0.00326855	0	0.00298011	0	0.00384539	0.00374283	0.00302803	0	0	0.00332351	0.00282359	0.00938324	0.00360028	0.00210008	0	0	0	0.00376522	0	0.00439207	0	0	0.0172511	0.00567419	0
BRAT1	0.0992867	0.131837	0.127362	0.109239	0.0723541	0.127187	0.139849	0.099922	0.141694	0.0779314	0.0960716	0.0797547	0.112811	0.153811	0.180456	0.137797	0	0.119507	0.126988	0.12354	0.134252	0.162757	0.0576724	0.114195	0.0910255	0.0606806	0.110631	0.06716	0.0896644	0.0847249	0.0929306	0.178514	0.108952	0.124445	0.0612046	0.129744	0.165361	0.126881	0	0.175296	0.165611	0.0837713	0.11683	0.0777581	0.116062	0.078286	0.143843	0.273153
IQCE	0.111353	0.0870495	0.125415	0.130626	0.11198	0.120159	0.138434	0.162254	0.167516	0.120152	0.142424	0.108817	0.107062	0.191423	0.228798	0.158354	0	0.187137	0.15312	0.165215	0.16596	0.232334	0.0924919	0.226309	0.0992517	0.0919578	0.469266	0.077759	0.132958	0.0731794	0.0890505	0.240149	0.146771	0.142646	0.0681357	0.135827	0.179144	0.129394	0	0.166625	0.14958	0.118671	0.154089	0.0622632	0.103273	0.166675	0.230955	0.193065
TTYH3	0.117243	0.109492	0.134531	0.104348	0.110435	0.0953196	0.123949	0.142733	0.195862	0.14888	0.14058	0.0998268	0.165775	0.138309	0.242896	0.112168	0	0.181828	0.133934	0.188616	0.146733	0.204447	0.124083	0.161205	0.0962895	0.118117	0.250258	0.0514966	0.0723519	0.0722734	0.122926	0.161264	0.120043	0.124796	0.10463	0.151407	0.158869	0.0972077	0	0.0754132	0.148617	0.104674	0.0982678	0.101364	0.126682	0.266032	0.21755	0
AMZ1	0.149145	0.127951	0.146869	0.184969	0.170792	0.107322	0.1417	0.204769	0.224475	0.179173	0.206899	0.167205	0.156879	0.319616	0.415445	0.268746	0	0.372736	0.168756	0.257058	0.246875	0.315872	0.197837	0.262093	0.115521	0.147086	0	0.0699261	0.168832	0.121985	0.176812	0.24038	0.141689	0.217001	0.126845	0.254359	0.161622	0.119775	0	0.146485	0.233369	0.0956873	0.161352	0.095833	0.11027	0.364054	0.379917	0.38933
GNA12	0.315535	0.266845	0.333133	0.272865	0.281089	0.255151	0.280149	0.377734	0.368581	0.367055	0.365798	0.353464	0.35731	0.342339	0.530997	0.368849	0	0.352841	0.330124	0.350475	0.325008	0.495621	0.396382	0.414282	0.273267	0.25921	0.265848	0.187651	0.253383	0.225412	0.280371	0.455107	0.323223	0.388659	0.343405	0.425643	0.379664	0.35878	0	0.306956	0.416484	0.336462	0.358685	0.255305	0.286313	0.495147	0.508937	0.198036
CARD11	0.0161198	0.0279448	0.0211495	0.0226647	0.03262	0.0199849	0.00473064	0.0182441	0.0216644	0.00753306	0.00811303	0.0198404	0.0169996	0.0239405	0.0184844	0.0126859	0	0.0189069	0.0145914	0.0140773	0.0200944	0.0221446	0.00697372	0.0104616	0.0201522	0.00502982	0	0.0123672	0.0329011	0.0364087	0.0156725	0.0428999	0.0108296	0.0163318	0.0315244	0.0178187	0.0162185	0.0111957	0	0.0117411	0.0293669	0.0105155	0.0137945	0.00365676	0.0116785	0.00522184	0.0122773	0
SDK1	1.49269	1.52469	1.73309	1.65566	1.9111	1.72373	1.59443	1.49878	1.80658	2.02121	1.64382	1.67836	1.56112	1.59244	1.83545	1.70803	0.564748	1.58006	1.62008	1.82755	1.81249	1.7518	1.68364	1.87392	1.76066	1.4643	2.08934	1.6764	1.39869	1.61407	1.41909	1.45951	1.52576	1.72509	1.51036	1.91241	1.68346	1.59567	0.586186	2.0476	1.85307	1.59734	1.50105	1.49383	1.7696	1.74224	1.98216	1.4576
FOXK1	0.227088	0.277405	0.340938	0.282125	0.329431	0.267653	0.412791	0.372408	0.421615	0.343293	0.33104	0.315258	0.317208	0.453261	0.470218	0.37166	0.117594	0.41065	0.33456	0.387547	0.405677	0.47023	0.336447	0.408106	0.245802	0.22904	0	0.263306	0.282824	0.233259	0.270692	0.441431	0.323974	0.345789	0.183388	0.387862	0.377099	0.29532	0.531656	0.285471	0.43153	0.19323	0.361278	0.241396	0.392305	0.390416	0.549085	0.459761
AP5Z1	0.0860449	0.0801806	0.0859163	0.0697681	0.0693425	0.0617942	0.0885521	0.0784422	0.110848	0.0682462	0.0751801	0.0636076	0.106048	0.129796	0.122885	0.0891032	0	0.0969706	0.0856101	0.096734	0.0942789	0.122546	0.0376152	0.112295	0.0856136	0.0592246	0	0.053606	0.0516626	0.073442	0.0712999	0.0957246	0.102768	0.0779083	0.0180214	0.0822259	0.0740019	0.0851337	0	0.0629477	0.0942255	0.0511741	0.123173	0.0584578	0.0835765	0.105397	0.107829	0
RADIL	0.0637103	0.056274	0.101835	0.0604615	0.0769048	0.0409735	0.0895764	0.0988348	0.100693	0.0826318	0.0734279	0.0607747	0.0693444	0.125425	0.154685	0.101084	0.218213	0.0581969	0.0539129	0.0762492	0.0600262	0.0871249	0.0606958	0.0653277	0.0460531	0.0827466	0.250258	0.0413845	0.0561464	0.0626746	0.084168	0.0535515	0.120421	0.113702	0.0215045	0.137219	0.118147	0.154164	0	0.104281	0.0829907	0.0739313	0.0993638	0.0624459	0.103711	0.0824037	0.0820406	0.152217
MMD2	0.148166	0.140612	0.213428	0.125972	0.127215	0.0582491	0.166225	0.149844	0.147467	0.175701	0.115459	0.145484	0.118531	0.145563	0.232525	0.170453	0.110588	0.293932	0.103295	0.215386	0.102937	0.185596	0.19012	0.17548	0.12877	0.205715	0	0.0968368	0.101287	0.119032	0.130839	0.115469	0.136979	0.1766	0.0982872	0.158206	0.222996	0.20548	0.573683	0.175371	0.176538	0.105248	0.18706	0.115671	0.0868293	0.251856	0.237483	0.161882
RBAK-RBAKDN	0.312073	0.296001	0.408317	0.269805	0.257879	0.226089	0.462943	0.316993	0.437358	0.33548	0.326744	0.33236	0.27833	0.53763	0.467778	0.430108	0.208572	0.486466	0.31987	0.355655	0.306478	0.497155	0.371442	0.377199	0.244411	0.288511	0	0.184856	0.256925	0.310561	0.348537	0.436137	0.270275	0.453959	0.241683	0.432267	0.421051	0.32934	1.31323	0.449631	0.466373	0.277766	0.356873	0.238688	0.342719	0.43332	0.475752	0.43303
WIPI2	0.11837	0.134617	0.143397	0.164357	0.171374	0.128082	0.254635	0.179965	0.245859	0.123998	0.200275	0.097143	0.17886	0.214727	0.165814	0.197086	0	0.1609	0.230758	0.150879	0.174712	0.208684	0.128744	0.25182	0.141109	0.139203	0.507747	0.0806368	0.168424	0.11274	0.127699	0.246479	0.181584	0.162535	0.122696	0.167218	0.222415	0.141192	0	0.201935	0.180583	0.104232	0.201241	0.0972478	0.107465	0.196354	0.162498	0.0408478
SLC29A4	0.168537	0.172812	0.217752	0.222248	0.214934	0.151222	0.119409	0.25137	0.340381	0.181717	0.208024	0.17455	0.294232	0.291875	0.359692	0.373397	0.0968185	0.317586	0.211077	0.297699	0.305092	0.241019	0.212385	0.269388	0.196085	0.195442	0.188793	0.132176	0.167493	0.148358	0.122656	0.277108	0.175766	0.222016	0.118616	0.251683	0.199819	0.166191	0	0.214351	0.315658	0.150264	0.21274	0.163745	0.197809	0.259202	0.408875	0.106518
TNRC18	0.467505	0.528513	0.610638	0.481875	0.50765	0.373382	0.552257	0.685	0.647134	0.587582	0.520867	0.566978	0.525282	0.752903	0.824454	0.658916	0.342794	0.718682	0.514155	0.667698	0.538588	0.854828	0.56531	0.662858	0.483159	0.467327	0.372786	0.354073	0.566811	0.459232	0.44048	0.77922	0.626505	0.63347	0.429909	0.61164	0.633243	0.589966	0.586186	0.58827	0.666915	0.494139	0.625455	0.37201	0.538028	0.841965	0.830888	0.544678
FBXL18	0.137366	0.109988	0.172935	0.126502	0.129508	0.0818713	0.084332	0.149584	0.202846	0.0804213	0.101905	0.138944	0.111255	0.267451	0.188699	0.197618	0.214341	0.168157	0.151609	0.164189	0.152991	0.242843	0.174124	0.170015	0.0853525	0.103026	0	0.076193	0.13091	0.115954	0.110156	0.239054	0.136657	0.122902	0.0725027	0.162172	0.114837	0.0988755	0	0.120272	0.169721	0.128801	0.156291	0.0700015	0.0879074	0.22535	0.21729	0.0725755
ACTB	0.549099	0.47907	0.459545	0.464402	0.440738	0.632732	0.988958	0.689424	0.596301	0.509525	0.881471	0.558086	0.835893	0.650871	0.486115	0.365293	0.603582	0.384103	0.905148	0.507063	0.528615	0.417183	0.453336	0.494557	0.830964	0.570265	0.526969	0.559348	0.513699	0.437779	0.650924	0.589431	0.585119	0.43788	0.356802	0.394672	0.573507	0.586234	0.586186	0.399444	0.376781	0.358617	0.563136	0.745547	0.785415	0.625057	0.325036	0.54681
FSCN1	0.101006	0.0925603	0.0814216	0.0816606	0.0869038	0.0935631	0.126064	0.112978	0.160247	0.123533	0.135224	0.0916369	0.157359	0.144488	0.100573	0.140155	0	0.0929185	0.143801	0.13081	0.133203	0.104042	0.0839893	0.11395	0.138305	0.154247	0	0.0612829	0.0915044	0.0865294	0.147787	0.157483	0.111315	0.0913583	0.102749	0.0823435	0.140549	0.111673	0.573683	0.0869104	0.101206	0.0622911	0.0683775	0.0839412	0.145191	0.194733	0.113796	0.0865469
RNF216	0.538715	0.551208	0.642089	0.508821	0.473616	0.429767	0.743504	0.630726	0.649099	0.697985	0.588743	0.566224	0.531529	0.672262	0.704631	0.621998	0.337161	0.664876	0.577883	0.622496	0.626353	0.789802	0.646569	0.684507	0.480454	0.493185	0.223758	0.387071	0.485708	0.474243	0.65318	0.707633	0.576752	0.701653	0.601101	0.707026	0.71325	0.622931	1.30516	0.70115	0.66853	0.593168	0.632763	0.46557	0.514456	0.737629	0.792856	0.758986
OCM	0.0112643	0.0291438	0.0120248	0.0234692	0.0151996	0.00977216	0.0147746	0.00912766	0.0217762	0.00777812	0.0240641	0.0208773	0.017588	0.0250839	0.0284395	0.021434	0	0.0321564	0.010031	0.0309162	0.0351203	0.0326638	0.0136139	0.0551643	0.011912	0.0162467	0	0.0165168	0.0147503	0.0320441	0.00612275	0.0180711	0.0302459	0.0231608	0.00750847	0.0315431	0.0155718	0.0157265	0	0.0146704	0.0198501	0	0.0219803	0.0164228	0.00456918	0.0203078	0.0298152	0
CCZ1	0.0633867	0.0548328	0.0781205	0.118481	0.0984659	0.0847478	0.0647073	0.152039	0.16777	0.129034	0.098248	0.0641619	0.10491	0.275705	0.128223	0.179599	0.0758001	0.156531	0.131006	0.0841055	0.129486	0.133324	0.0902046	0.186719	0.0701992	0.063264	0	0.0600595	0.135511	0.066231	0.0807246	0.160138	0.110518	0.119367	0.0897854	0.129838	0.188124	0.129363	0	0.0873033	0.17403	0.0799714	0.142755	0.0432392	0.0794104	0.074253	0.100823	0.103215
RSPH10B	0.00220308	0.00116771	0.00491514	0.00100246	0.00429134	0.00326342	0.00845001	0	0.00401102	0.00545798	0.00443325	0.00477311	0.00262718	0.0106504	0.00524624	0.0034212	0	0.00740252	0.002526	0.00422428	0	0.00629921	0.00253531	0	0.00324222	0	0	0	0.00683343	0.00190213	0	0.00277101	0.00234078	0.00812015	0	0.00608239	0.00525638	0	0	0.0030681	0.00469107	0.00511455	0	0.00693662	0	0	0.00350516	0
PMS2	0.11152	0.0938119	0.108872	0.102392	0.0660812	0.0830279	0.053687	0.139499	0.150713	0.089458	0.113603	0.111768	0.107788	0.236627	0.185461	0.195708	0	0.136729	0.104834	0.124401	0.114339	0.145739	0.0797668	0.160386	0.119866	0.0786581	0	0.0627732	0.0926863	0.0413091	0.0613882	0.185415	0.114985	0.111936	0.110057	0.119189	0.133052	0.131146	0.586186	0.103626	0.143267	0.0645073	0.202434	0.044326	0.0645293	0.137325	0.15847	0.0408478
AIMP2	0.026555	0.0233992	0.0476957	0.0827274	0.0477589	0.0449313	0.0485873	0.0701504	0.0926399	0.0525722	0.0431224	0.031072	0.0569058	0.0881798	0.0799017	0.10301	0	0.0469134	0.0667933	0.0585284	0.0660847	0.0704546	0.0160887	0.124755	0.0225809	0.0187469	0	0.0306296	0.0471412	0.0251612	0.0271284	0.0648193	0.0360951	0.0376716	0.0139634	0.0605598	0.0552947	0.0244975	0	0.0398559	0.0750874	0.0347811	0.0564355	0.0229138	0.0137616	0.0358134	0.0953545	0
EIF2AK1	0.141749	0.144933	0.195437	0.121512	0.145999	0.171178	0.202325	0.233947	0.197789	0.150088	0.191862	0.121875	0.130822	0.173186	0.194213	0.219109	0	0.222206	0.193189	0.170446	0.220057	0.193805	0.0961658	0.28965	0.176176	0.107747	0.410815	0.123386	0.184681	0.120748	0.148633	0.195283	0.172415	0.178571	0.121753	0.153199	0.163696	0.119008	0	0.185535	0.169449	0.118974	0.172499	0.0837869	0.124315	0.172753	0.172787	0.317995
ANKRD61	0	0	0.00598431	0.00636891	0.00313576	0.00144088	0	0.00394576	0.00326885	0	0.0030938	0.00341791	0.0011342	0	0	0	0	0.000956888	0.00252859	0.00129278	0.00242822	0.00096247	0	0.0055166	0.00289567	0	0	0	0.00253355	0.00224603	0	0.00683755	0.000670163	0.00352638	0	0	0.00227264	0	0	0	0.00149189	0	0	0	0	0	0.00170435	0
USP42	0.180597	0.200367	0.229786	0.19041	0.203142	0.182735	0.215933	0.26913	0.2743	0.220191	0.217211	0.181379	0.227547	0.289375	0.258868	0.224147	0.350735	0.202656	0.216288	0.194735	0.27748	0.280408	0.186667	0.26304	0.174194	0.169579	0.187058	0.228713	0.206003	0.166385	0.194208	0.256932	0.228466	0.256265	0.155321	0.272805	0.247888	0.279821	0	0.217885	0.231978	0.165269	0.188797	0.211034	0.182189	0.265451	0.294125	0.333515
CYTH3	0.239058	0.269586	0.335921	0.279729	0.264434	0.23783	0.305631	0.352424	0.362789	0.292152	0.308482	0.268965	0.291605	0.431488	0.304969	0.343568	0.271214	0.307356	0.312607	0.377176	0.34806	0.470894	0.278019	0.336421	0.280928	0.30987	0.292851	0.255558	0.253387	0.22122	0.205472	0.393134	0.278452	0.396559	0.139382	0.393334	0.331585	0.355206	0	0.313303	0.367354	0.241974	0.239912	0.281183	0.334988	0.33232	0.418238	0.234796
FAM220A	0.0369466	0.070186	0.0316501	0.0450951	0.0536815	0.0541109	0.05679	0.0452563	0.0666447	0.0455886	0.0376473	0.0553104	0.0320346	0.0220395	0.0442301	0.0632099	0	0.0559729	0.0453343	0.0673072	0.0404559	0.0334664	0.0377661	0.0176456	0.0536329	0.0426596	0	0.0396742	0.0509408	0.0415322	0.0335247	0.055152	0.0510851	0.0369269	0.0248858	0.0512683	0.0425899	0.0483491	0	0.0475712	0.0495615	0.0116685	0.0380076	0.0156047	0.0584345	0.0166261	0.0670726	0
RAC1	0.212831	0.190882	0.249469	0.365531	0.31059	0.347961	0.618799	0.442714	0.435859	0.301602	0.440823	0.246359	0.375893	0.378926	0.285512	0.372339	0.237288	0.265013	0.513081	0.245916	0.284173	0.424662	0.265409	0.436999	0.460985	0.272206	0	0.240186	0.374997	0.272128	0.3163	0.458365	0.316994	0.256295	0.183811	0.249317	0.395565	0.267648	0.573683	0.300235	0.280401	0.259733	0.260559	0.255565	0.303995	0.400224	0.25541	0.2887
DAGLB	0.0799555	0.0695458	0.073148	0.0653906	0.0741933	0.0694644	0.16637	0.0837197	0.103234	0.0537928	0.0709326	0.0785024	0.0547786	0.162446	0.124554	0.0895621	0.193394	0.0881175	0.0871443	0.102742	0.0717546	0.14096	0.0645967	0.130456	0.100244	0.0580892	0	0.0300168	0.0740505	0.0751103	0.0749061	0.150699	0.0871033	0.074333	0.0539314	0.0652261	0.0961433	0.0610046	0	0.0745545	0.0995978	0.0517766	0.0758658	0.0788484	0.0531216	0.0928991	0.094524	0.0623672
GRID2IP	0.105327	0.0843478	0.0965226	0.0721303	0.0752568	0.0626541	0.0437113	0.085393	0.077012	0.0564633	0.0836914	0.124007	0.0823078	0.170657	0.248943	0.107007	0	0.223838	0.0676361	0.158363	0.100034	0.209254	0.08259	0.139412	0.0769738	0.102535	0.188793	0.0519343	0.0756266	0.0476598	0.0897496	0.130487	0.0741585	0.0632265	0.0421638	0.100233	0.102136	0.0549111	0	0.0987123	0.123951	0.0841479	0.0800455	0.0256323	0.0714172	0.264226	0.148268	0.0623672
ZDHHC4	0.0201783	0.0366451	0.022565	0.0465015	0.0331979	0.0518459	0.0438386	0.0455496	0.0642317	0.020885	0.0331021	0.0186097	0.0346437	0.054808	0.0192167	0.0455195	0.0968185	0.0669428	0.0616534	0.0341899	0.063815	0.0403598	0.023916	0.0506387	0.0253486	0.0167969	0	0.036131	0.0365596	0.0272033	0.0242	0.0466726	0.0467773	0.0254016	0	0.0326633	0.0221786	0.0543209	0	0.00890277	0.0390668	0.0342804	0.0475539	0.020465	0.0288614	0.0179061	0.0264606	0.165185
C7orf26	0.0463532	0.0604784	0.0758587	0.0874647	0.065652	0.0590428	0.0665919	0.0911671	0.0989407	0.0557887	0.0904202	0.0586295	0.080003	0.08863	0.0977545	0.0882799	0	0.0841167	0.0760734	0.095848	0.0839109	0.0654327	0.0582928	0.11292	0.0708461	0.0439652	0	0.0423562	0.056928	0.0471641	0.0378069	0.115866	0.0559764	0.0875149	0.0136038	0.0723457	0.072308	0.0478592	0	0.0757017	0.107728	0.0421532	0.0845117	0.0476273	0.0709438	0.069854	0.125918	0
ZNF853	0.00888215	0.0168377	0.0153578	0.0255056	0.0343548	0.0252573	0.0282098	0.0474776	0.067338	0.0180571	0.0323272	0.0221326	0.0298901	0.056565	0.0271988	0.0549542	0	0.0263365	0.0458462	0.0337863	0.0328619	0.0422672	0.0323058	0.0663576	0.0339096	0.0210513	0	0.0192727	0.0210015	0.00679288	0.0155756	0.0536995	0.0224493	0.017569	0	0.029613	0.025529	0.0391444	0	0.017636	0.0539264	0.0177639	0.0361824	0.00819881	0.0240212	0.0465906	0.0531805	0
ZNF316	0.0816708	0.0909963	0.0703488	0.0633855	0.0937182	0.0506465	0.0670223	0.0854055	0.102954	0.0399165	0.062514	0.0661886	0.0795646	0.141481	0.136978	0.0766607	0	0.10195	0.0887722	0.131101	0.102941	0.114533	0.0674019	0.12178	0.0920747	0.0666015	0.188793	0.0814272	0.0423048	0.0953458	0.0837162	0.101959	0.114528	0.0796549	0.0231078	0.112932	0.0748908	0.079156	0	0.111943	0.0958191	0.0656994	0.0390644	0.0467598	0.0614548	0.0794758	0.105462	0.105636
ZNF12	0.0698101	0.0826373	0.0945117	0.093807	0.1155	0.0778155	0.135757	0.111268	0.131933	0.0797071	0.0895172	0.0735718	0.0849007	0.114772	0.101993	0.127698	0.195814	0.0972421	0.156022	0.0760921	0.0784601	0.108187	0.0433527	0.136786	0.124413	0.0775017	0	0.0480159	0.0878885	0.059869	0.0584228	0.121393	0.0742634	0.0824477	0.0353093	0.0765413	0.128611	0.0695739	0	0.0974731	0.0974984	0.0623427	0.0945717	0.0522121	0.0559088	0.0445269	0.149496	0.210003
RSPH10B2	0.000729819	0.0069698	0.00724841	0.00299858	0.00753137	0.00528492	0.0114971	0.00192701	0.00391423	0	0.00264401	0	0.00540688	0.00491249	0	0.00666484	0	0.00772223	0.00857403	0.0101327	0.00236871	0.0109602	0.00363202	0.00299134	0.00555243	0.000994035	0	0.00463206	0.0029239	0.00553557	0.00797701	0.00514136	0.0021006	0.00544924	0	0.00152771	0	0	0	0.00695795	0.00139126	0	0	0	0	0.00825864	0.0094319	0
CCZ1B	0.024039	0.0648815	0.0845136	0.0643846	0.096164	0.0521983	0.1093	0.118992	0.129554	0.0857533	0.0892141	0.0845222	0.122833	0.300796	0.163764	0.208908	0.0909778	0.11921	0.113637	0.134474	0.126488	0.255945	0.0858048	0.186254	0.0502409	0.080363	0	0.0397105	0.0907989	0.0410916	0.0981949	0.287876	0.104073	0.142193	0.0919262	0.112832	0.152006	0.0788407	0	0.100044	0.128732	0.0940909	0.200921	0.0614316	0.112357	0.0933219	0.270776	0.0902423
C1GALT1	0.16518	0.11837	0.183965	0.127298	0.165403	0.168617	0.152094	0.151455	0.168286	0.159085	0.185768	0.0926983	0.126151	0.174696	0.124482	0.163756	0.254414	0.136203	0.167673	0.169115	0.162678	0.173104	0.116004	0.172901	0.149261	0.156827	0	0.191752	0.156312	0.160495	0.119928	0.139682	0.115157	0.141384	0.0553677	0.157124	0.135912	0.1813	0	0.169471	0.161712	0.0659901	0.131761	0.233108	0.118973	0.121496	0.180803	0
COL28A1	0.0953821	0.0837013	0.0799285	0.0763776	0.139044	0.123424	0.0349725	0.103234	0.109624	0.109382	0.144868	0.101534	0.130063	0.14833	0.100644	0.114012	0	0.14294	0.14273	0.111188	0.163735	0.112688	0.0912007	0.173081	0.0751854	0.135005	0	0.106435	0.0996287	0.10124	0.0902894	0.0959455	0.111373	0.0895544	0.131038	0.0699132	0.0828811	0.112723	0	0.0624239	0.0944821	0.0802014	0.118734	0.0385123	0.0779446	0.118666	0.115545	0.0995147
MIOS	0.128597	0.124073	0.120716	0.113943	0.123974	0.119462	0.112346	0.118024	0.126342	0.103918	0.144927	0.140557	0.129426	0.124903	0.115647	0.103591	0	0.14074	0.12419	0.100319	0.155736	0.111872	0.0842628	0.157128	0.0940708	0.11102	0	0.108965	0.0576302	0.11627	0.0817797	0.130355	0.123055	0.127664	0.0543014	0.129134	0.113224	0.101201	0	0.120668	0.141553	0.0392631	0.0939762	0.126602	0.0780549	0.13595	0.116006	0.0408478
RPA3	0.0123857	0.00882328	0.0266489	0.0930624	0.0577512	0.0279842	0.0376042	0.0407117	0.0465133	0.0188693	0.0224588	0.00505733	0.00991369	0.0390684	0.00706079	0.0498085	0	0.038356	0.0644818	0.0323323	0.0348336	0.0452323	0.00877648	0.0706846	0.017086	0.00893047	0.110631	0.0150781	0.0702967	0.0356046	0.00853012	0.0404782	0.0161181	0.0607235	0	0.0187659	0.0320678	0.00755716	0	0.012223	0.0183412	0.00394644	0.0499345	0.008679	0.013973	0.0273631	0.0360437	0
UMAD1	0.518993	0.488906	0.598679	0.573936	0.539887	0.57005	0.668586	0.50008	0.530459	0.547097	0.523166	0.436214	0.474651	0.459209	0.370487	0.536973	0.711052	0.576769	0.561757	0.52608	0.497678	0.676815	0.446042	0.481269	0.510735	0.441479	0.874795	0.658319	0.575062	0.582108	0.438326	0.47034	0.538054	0.696838	0.624659	0.568679	0.61591	0.600923	0.531656	0.610588	0.476682	0.486287	0.465958	0.568707	0.613957	0.61881	0.553036	0.962077
GLCCI1	0.591872	0.691451	0.642796	0.563802	0.603758	0.599349	0.709551	0.669328	0.629168	0.758405	0.645912	0.679872	0.617186	0.633671	0.675667	0.570484	0.546618	0.527201	0.554775	0.485463	0.66683	0.638018	0.554551	0.701722	0.584002	0.584776	0.574128	0.556799	0.599734	0.509163	0.607658	0.716765	0.655231	0.703005	0.543173	0.766843	0.593318	0.670245	0.531656	0.691972	0.545521	0.64361	0.601194	0.581824	0.719302	0.533391	0.708809	0.550516
ICA1	0.474228	0.484337	0.483589	0.407731	0.481704	0.448163	0.193501	0.429409	0.57564	0.450468	0.548968	0.529014	0.563149	0.606582	0.52047	0.602203	0	0.535842	0.46586	0.553348	0.579272	0.653225	0.446652	0.554969	0.39733	0.486682	0.63686	0.418719	0.515439	0.442256	0.307309	0.633559	0.529369	0.393642	0.412939	0.548868	0.294308	0.349624	0	0.451221	0.560296	0.455828	0.46341	0.292888	0.34774	0.410871	0.596276	0.701092
NXPH1	0.104394	0.0991353	0.113217	0.102303	0.115818	0.11692	0.0989016	0.102126	0.0931522	0.0848154	0.0864922	0.0647237	0.0638463	0.0301523	0.0761058	0.0246788	0.240158	0.0391248	0.0857365	0.0813571	0.11768	0.0878378	0.118284	0.091579	0.0982994	0.0987441	0.155217	0.164292	0.12682	0.15136	0.116397	0.0584466	0.102793	0.0665538	0.117834	0.0830504	0.0930867	0.0494551	0	0.0601598	0.0876626	0.0221461	0.0765032	0.0863143	0.0970018	0.071477	0.06368	0.0656701
NDUFA4	0.178112	0.179414	0.25435	0.569641	0.361245	0.339721	0.598837	0.428912	0.490265	0.175757	0.324046	0.158546	0.275728	0.501218	0.262455	0.36325	0	0.254668	0.538858	0.204374	0.358473	0.302962	0.233506	0.443324	0.286343	0.188531	0.360888	0.350617	0.499314	0.315665	0.339794	0.391525	0.328618	0.228793	0.150712	0.154403	0.246967	0.260706	0.531656	0.229024	0.272322	0.138378	0.380666	0.255299	0.278144	0.209719	0.186862	0.183064
PHF14	0.782614	0.819367	0.891742	0.912264	0.946903	0.946902	1.17731	0.858618	0.906506	0.924663	0.927896	0.763124	0.789173	0.92974	0.729142	0.908474	0.656993	0.874651	0.920329	0.829482	0.87481	1.02497	0.739143	0.950591	0.928787	0.821726	1.03729	0.876451	0.989344	0.947333	0.595545	0.893739	0.8376	0.94333	0.690957	0.864629	0.988113	0.88602	0.727045	0.897574	0.924625	0.736483	0.841525	0.828075	0.884956	0.858795	0.964982	1.04127
THSD7A	2.11495	2.14258	2.2278	2.13569	2.22351	2.26609	1.91552	1.93676	2.17296	2.37089	2.18867	2.29497	2.16395	1.95034	2.17406	2.32514	1.58885	2.0986	2.16938	2.20489	2.2381	2.08532	2.06805	2.22068	2.31889	2.31798	2.38677	2.08845	2.01075	2.04922	1.93075	1.97932	1.85885	2.10108	2.30036	2.17373	2.09177	2.13727	2.1075	2.05183	2.09311	2.18053	1.95191	1.9549	2.15842	2.00691	2.35959	0.932898
TMEM106B	0.432145	0.358774	0.445728	0.496016	0.453896	0.527586	0.522218	0.482983	0.482831	0.461302	0.515874	0.312153	0.410992	0.453186	0.26389	0.419957	0.503708	0.431158	0.54902	0.383938	0.38114	0.454323	0.233542	0.472982	0.470747	0.420337	0.110631	0.452152	0.518821	0.450152	0.269228	0.465575	0.331597	0.466232	0.390022	0.341778	0.519444	0.397078	0	0.458603	0.388111	0.301393	0.385081	0.36733	0.546999	0.396409	0.311933	0.128037
VWDE	0.166024	0.187711	0.150606	0.21214	0.240786	0.229896	0.181458	0.186957	0.196351	0.222083	0.17719	0.219808	0.182916	0.166184	0.233498	0.258046	0	0.148312	0.211502	0.200722	0.185606	0.21095	0.141323	0.288592	0.275689	0.105442	0	0.199358	0.145561	0.15993	0.14344	0.165107	0.114167	0.188502	0.100011	0.168649	0.19109	0.126815	0	0.180663	0.220656	0.137666	0.18331	0.116653	0.190324	0.207958	0.281039	0.3647
AC013470.2	0.00588716	0.0294847	0.0147482	0.0253216	0.0124447	0.0134516	0.0108011	0.00880019	0.0133822	0.00455704	0.0138069	0.00621238	0.0169005	0.0129601	0.0259795	0.0175546	0	0.00175619	0.00891071	0.00959201	0.00539441	0.00908928	0.00296735	0.0151628	0.0236436	0.012915	0	0.00862246	0.00879621	0.0128227	0.00484239	0.00892039	0.0205313	0.00480882	0	0.0110762	0.0116858	0.0108019	0	0	0.0103381	0.00569842	0.00330055	0.0102847	0.0127141	0.00825864	0.00394693	0
SCIN	0	0	0.00290658	0.0014162	0.00282918	0.00372578	0.00423183	0	0.00150829	0	0.00173686	0.00356337	0.00137925	0.00813277	0.0067201	0	0	0	0.00151381	0	0	0.00153414	0	0.00325015	0	0	0	0	0.0016348	0.00158156	0.00359262	0.00486903	0.00352367	0.00161102	0.00750847	0.00110788	0.0031574	0	0	0	0	0	0	0.00369719	0	0	0	0
ARL4A	0.0456977	0.0365982	0.0266568	0.0390355	0.03268	0.0342798	0.0648586	0.0748704	0.0441012	0.00569226	0.0240677	0.0238111	0.0203097	0.0790228	0.0272045	0.0488473	0	0.0241889	0.0629313	0.0222195	0.0238688	0.0347087	0.0329082	0.0487974	0.0441263	0.00707403	0	0.0366489	0.0467374	0.0283214	0.0387748	0.0591268	0.0395105	0.0527508	0.016907	0.029382	0.0533638	0.0446409	0	0.0165333	0.0282948	0.0372148	0.0504173	0.0040061	0.0151807	0.02796	0.0477657	0
ETV1	0.0243771	0.0252381	0.0309713	0.0336962	0.039208	0.0355079	0.0393561	0.0416107	0.0346856	0.0401245	0.0278147	0.0253239	0.0295196	0.0407208	0.0127853	0.020816	0	0.0245297	0.0339692	0.0147602	0.0295714	0.0220236	0.0252491	0.0311695	0.0429518	0.0297218	0	0.0470219	0.0364612	0.034345	0.0475655	0.0289781	0.0287242	0.0233318	0.0205337	0.0336411	0.0211848	0.0333591	0.531656	0.0495946	0.0300198	0.0123757	0.0481801	0.0612103	0.0255051	0.0391599	0.0183951	0.0623672
DGKB	1.40776	1.24378	1.54618	1.3143	1.37119	1.52253	1.26595	1.27178	1.35502	1.48484	1.37715	1.5806	1.40411	1.24432	1.20651	1.53815	2.06933	1.32941	1.4113	1.34112	1.48561	1.40397	1.39124	1.28902	1.80011	1.56813	1.21467	1.51824	1.49015	1.51158	1.35205	1.31764	1.28368	1.48307	1.56211	1.47842	1.34974	1.49857	0.849412	1.65195	1.35721	1.26797	1.30591	1.58502	1.58685	1.10589	1.42906	1.66361
AGMO	0.0185981	0.0186379	0.0393631	0.0254005	0.0206735	0.0328822	0.00677353	0.0277129	0.0142951	0.00876311	0.0163059	0.0397748	0.0108857	0.0205205	0.0168922	0.0227143	0	0.0206828	0.0300173	0.0129691	0.0202308	0.0338565	0.0182827	0.0173353	0.0166341	0.0353388	0	0.0262594	0.0255503	0.0520881	0.0274094	0.0252053	0.0148531	0.0260642	0.0291953	0.0148554	0.0115503	0.0265514	0	0.0357997	0.0119802	0.0303751	0.0101891	0.0181887	0.0112065	0.0199376	0.0442342	0
MEOX2	0.0238934	0.0276871	0.0257214	0.01371	0.0193744	0.0367144	0.0429461	0.0257373	0.0235394	0.0479017	0.0206128	0.0210259	0.0259465	0.0449817	0.0488443	0.0124832	0	0.015345	0.0312471	0.0151606	0.0303194	0.0380328	0.0376107	0.0236	0.033866	0.0500656	0	0.0426012	0.0296467	0.0157942	0.063037	0.0574245	0.0473305	0.0488871	0.0173841	0.0197732	0.0264811	0.056666	0	0.0202742	0.0127023	0.0250937	0.00870596	0.0564545	0.044301	0.0231923	0.0146094	0
SOSTDC1	0.00426685	0.0158594	0.00340623	0.0056897	0.00997066	0.00132998	0.014677	0.0130279	0.00220266	0.0108069	0.00290897	0.00841225	0	0.0115232	0	0.00664674	0	0.00144983	0.00261258	0.0014961	0.00186537	0.00751726	0.0037441	0	0.00171134	0.00429092	0	0.0132108	0.0103334	0	0	0.0133877	0.0160444	0.00742435	0.0117953	0.00770023	0.00592848	0.00727918	0	0.0180585	0.00445792	0.00273839	0.00455852	0.0145845	0.0121565	0.00526578	0.00445052	0
LRRC72	0.00185889	0.0023973	0.00251061	0.00258004	0.00338596	0.00366814	0	0	0.00328972	0	0.00101226	0	0.00284481	0	0.00810162	0.0025042	0	0.00153211	0.000897145	0	0	0	0.0011519	0.00328716	0	0	0	0	0.00677079	0	0	0.00699686	0.00324219	0	0	0.00230171	0.0012712	0	0	0	0.00298766	0	0	0	0	0	0.00140197	0
ANKMY2	0.144365	0.114555	0.169204	0.162087	0.172046	0.135079	0.2809	0.150946	0.186986	0.196207	0.148067	0.146052	0.155787	0.160341	0.168207	0.170397	0.112924	0.105463	0.139771	0.153291	0.149857	0.171416	0.119723	0.152327	0.173929	0.125543	0.265848	0.166879	0.18781	0.13563	0.140766	0.212115	0.149941	0.150633	0.139286	0.127004	0.197567	0.200406	0	0.162985	0.138979	0.148787	0.172644	0.238575	0.174254	0.126778	0.189804	0.189762
BZW2	0.160573	0.145139	0.202505	0.148822	0.158597	0.13153	0.193052	0.183195	0.212779	0.202014	0.189683	0.145932	0.16469	0.158301	0.152639	0.183789	0	0.141558	0.197997	0.160355	0.196492	0.264295	0.151788	0.240625	0.172506	0.136775	0.187058	0.158188	0.208202	0.105947	0.14935	0.281189	0.153166	0.217261	0.140884	0.209667	0.230066	0.175363	0	0.159681	0.224052	0.168652	0.176238	0.168327	0.206081	0.18548	0.238211	0.249365
TSPAN13	0.133667	0.133802	0.203733	0.253273	0.273961	0.16609	0.357243	0.237114	0.29179	0.172377	0.215669	0.160149	0.163891	0.377538	0.206905	0.293699	0.189974	0.202385	0.239876	0.14764	0.250198	0.178726	0.128059	0.245269	0.206164	0.167604	0	0.206743	0.254687	0.167264	0.149222	0.257544	0.135702	0.183105	0.0738433	0.14446	0.236733	0.20688	0	0.214159	0.213964	0.0997873	0.215184	0.173774	0.172805	0.213533	0.146723	0.176789
AGR2	0	0	0.0019039	0	0	0	0	0.00210053	0.00125479	0.00229026	0.00195126	0	0	0.00459635	0	0	0	0.00460313	0.00105782	0	0.00239081	0.00536746	0.001353	0.0055166	0	0	0	0	0.00111344	0	0	0.0037951	0	0.00156615	0	0.00893021	0	0	0	0	0.0021502	0	0	0	0	0	0.00580028	0
AGR3	0	0	0.00138011	0.00798999	0	0	0	0.00238694	0.001282	0.00124407	0	0	0	0	0	0	0	0.00117711	0.00262721	0	0	0.00211841	0.00224707	0.00450827	0	0.0027263	0	0	0.003468	0	0	0.00205801	0.00220857	0	0	0.00282943	0	0.00473429	0	0	0	0	0	0	0	0	0.00313713	0
AHR	0.0217031	0.0076432	0.0361913	0.093519	0.0412186	0.040318	0.0231746	0.0327586	0.0534526	0.0297028	0.0249819	0.017803	0.0189198	0.0627196	0.00779957	0.0500867	0	0.0578802	0.0529308	0.0191428	0.0358216	0.0586316	0.016955	0.0415207	0.0244518	0.0118783	0	0.0156872	0.0579484	0.021173	0.00539916	0.0646169	0.0173988	0.0378267	0.00981389	0.0286065	0.0252073	0.00722951	0	0.0248792	0.0376338	0.0226057	0.0860744	0.00743299	0.0220829	0.0386428	0.0647304	0
AC019117.3	0.00893007	0	0.00465276	0.00248986	0.0047457	0.0105497	0.0104201	0	0.00294192	0.0013768	0.00607912	0.00972827	0	0.00449447	0.00520995	0.0026587	0	0.00194754	0.00642108	0.00367894	0.00715573	0.00820878	0.00224728	0.0117647	0.00378419	0.00319564	0	0.00557334	0.00993227	0.0121105	0.00852382	0.00748445	0.00434242	0.0048275	0	0.00452456	0.00406659	0	0	0	0.00343299	0.0068238	0	0	0	0	0.00344462	0
SNX13	0.418137	0.395321	0.47292	0.435943	0.454313	0.455984	0.44458	0.455373	0.473686	0.466765	0.489209	0.41764	0.424341	0.480876	0.389958	0.442362	0.397706	0.45499	0.494866	0.417111	0.418577	0.50431	0.328116	0.417051	0.505138	0.392666	0	0.493165	0.554592	0.41699	0.297606	0.504019	0.479323	0.590171	0.447057	0.481019	0.508784	0.458452	0	0.462162	0.419149	0.426826	0.436104	0.409643	0.464846	0.516725	0.511738	0.474737
HDAC9	1.52077	1.49638	1.79886	1.65549	1.76125	1.84815	1.30626	1.48862	1.73801	1.8945	1.75241	1.7325	1.67148	1.48233	1.56571	1.61592	1.5205	1.4376	1.73695	1.8021	1.73893	1.50312	1.68598	1.76434	1.81213	1.60451	1.54829	1.57451	1.7756	1.54309	1.39091	1.64864	1.47756	1.69461	1.66715	1.6531	1.54626	1.48611	1.31886	1.65723	1.64718	1.55945	1.45502	1.84164	1.67876	1.38699	1.69923	1.16138
TWIST1	0.00382451	0	0.000964199	0.00656253	0.00478412	0.006832	0.0059273	0.0116241	0.00384921	0	0.00103243	0.00811175	0.00260871	0.00541239	0.00940583	0.0145297	0	0.00169099	0.00306985	0.00248272	0.00663369	0.00183067	0.00390123	0	0	0.00298011	0	0	0.00137171	0.00171175	0	0.00931616	0.00770279	0.0028458	0	0	0.00233967	0.00760826	0	0	0.0046931	0	0.00507173	0.00854363	0.003895	0	0.00296576	0
TWISTNB	0.0656127	0.0808274	0.0400331	0.0763186	0.0676089	0.0439762	0.0755347	0.0559636	0.0845915	0.0578844	0.0822581	0.030844	0.0513766	0.0461205	0.0691041	0.0814428	0	0.0574672	0.0952342	0.0521547	0.0378317	0.0647388	0.0384371	0.117857	0.0443329	0.0529589	0	0.0106376	0.050494	0.0301136	0.0323595	0.0703141	0.02512	0.0433458	0.0301097	0.0553276	0.0508425	0.0547118	0	0.0857658	0.0536079	0.0371916	0.0334243	0.0257346	0.0308626	0.0453882	0.0514897	0.105636
TMEM196	0.154421	0.280586	0.261996	0.242268	0.293908	0.221631	0.173812	0.180259	0.357429	0.280382	0.159631	0.234104	0.268996	0.169783	0.258414	0.273004	0.174796	0.192933	0.234625	0.200228	0.258212	0.233096	0.18477	0.374161	0.320906	0.213988	0.155217	0.252007	0.222033	0.184315	0.168379	0.219739	0.167198	0.323549	0.167902	0.309335	0.234657	0.196818	0.573683	0.245022	0.255013	0.162105	0.213087	0.203774	0.249774	0.210241	0.217121	0.0656701
MACC1	0.0732954	0.034876	0.0589188	0.0554924	0.0547045	0.0459562	0.0257085	0.0688213	0.0734361	0.0607445	0.0675769	0.0392311	0.0560973	0.0775389	0.0938503	0.0809481	0.14149	0.0853647	0.0448484	0.0607245	0.102117	0.0660869	0.0766436	0.0922934	0.0478268	0.0663268	0	0.047009	0.071496	0.051027	0.0299422	0.103983	0.0420094	0.0603766	0.0289047	0.0745196	0.0694403	0.0543363	0	0.0366357	0.0862908	0.0480136	0.0450881	0.0218585	0.0483006	0.0542075	0.0818393	0.0902423
ITGB8	0.0696112	0.0589018	0.0479259	0.111981	0.0813203	0.0709158	0.0965021	0.0994848	0.102069	0.0544709	0.0557096	0.0395391	0.0805075	0.0547585	0.0178706	0.0618901	0.117594	0.0575572	0.0888155	0.0567082	0.0762682	0.0704435	0.0765872	0.0992477	0.074563	0.0644015	0	0.110702	0.12417	0.0573722	0.072187	0.0915272	0.0833601	0.0716433	0.0467447	0.0690105	0.0785389	0.0492803	0	0.0470826	0.0380573	0.071043	0.0711433	0.0747282	0.0642732	0.0783656	0.0570997	0
ABCB5	0.0169577	0.0282623	0.0331961	0.0629414	0.0390854	0.0340489	0.00698636	0.0322859	0.0606212	0.0105259	0.0206968	0.00972189	0.00553305	0.0942249	0.00710494	0.0477182	0	0.0463203	0.0442385	0.0149572	0.0349886	0.019081	0.00912327	0.0861965	0.0190954	0.0159492	0	0.00936455	0.0563827	0.0163192	0	0.0643655	0.00703059	0.0498854	0.00769336	0.0179205	0.0350794	0.0095508	0	0.0362243	0.0277494	0.00550952	0.0307024	0	0.0112325	0.0127115	0.0352825	0.0902423
SP8	0.0711435	0.0298454	0.0594735	0.041624	0.0470268	0.0540092	0.089336	0.0533318	0.10123	0.046429	0.0903666	0.0606653	0.0851716	0.0762552	0.0165933	0.0443316	0	0.0431095	0.0823986	0.036345	0.0535126	0.0500959	0.066046	0.0717641	0.0555893	0.053447	0	0.0273071	0.0291023	0.0259326	0.042843	0.0891419	0.0435122	0.0853284	0.026346	0.0783918	0.096253	0.0510131	0	0.0465631	0.0512939	0.0469345	0.0585352	0.0582529	0.0849376	0.0833175	0.0840139	0.202425
SP4	0.275676	0.246107	0.262026	0.194759	0.24314	0.229224	0.221572	0.23348	0.21333	0.293801	0.288151	0.215873	0.227593	0.192551	0.215732	0.201281	0	0.222228	0.258909	0.253839	0.245384	0.258164	0.191474	0.240933	0.205371	0.240162	0	0.308032	0.155355	0.268779	0.185687	0.174792	0.202007	0.242301	0.167954	0.293816	0.249287	0.238879	0	0.192109	0.245667	0.213702	0.180855	0.160693	0.190301	0.171508	0.256369	0.681325
DNAH11	0.00748674	0.0263517	0.0325893	0.0525115	0.0294374	0.0211172	0.0254433	0.0229091	0.0363531	0.00403846	0.0167286	0.0258602	0.0116487	0.0272066	0.0366103	0.0122001	0	0.026774	0.0268387	0.0103225	0.0182797	0.0476634	0.0094227	0.0429886	0.0166788	0.0150899	0	0.00628254	0.0595753	0.0227723	0.00549499	0.0417282	0.00922123	0.0206421	0.01238	0.00970509	0.040632	0.00897214	0	0.023447	0.020848	0.00875298	0	0.0201187	0.00931321	0.0398768	0.028506	0.255604
CDCA7L	0.00974561	0	0.0208827	0.0116375	0.0159621	0.0135339	0.0198103	0.00793859	0.0193107	0.00611435	0.0159034	0.010597	0.010954	0.022134	0.00380856	0.0142147	0	0.0022881	0.00661631	0.0038258	0.0113856	0.0220397	0.0253488	0.0143057	0.00831194	0.00850042	0	0.00993443	0.0152005	0.0059043	0.00455901	0.0158001	0.00845506	0.0140169	0.0114725	0.0108696	0.0269653	0.0157162	0	0.00336262	0.0112537	0.00534387	0	0.0189247	0.0173055	0.0255014	0.0111118	0
RAPGEF5	0.375101	0.355093	0.338452	0.333699	0.29717	0.331361	0.226476	0.341887	0.291448	0.270115	0.307212	0.237542	0.284235	0.284005	0.359268	0.255578	0.703651	0.259282	0.274002	0.336518	0.276459	0.314176	0.350457	0.254593	0.304273	0.329622	0.43905	0.330335	0.369531	0.312526	0.464376	0.334998	0.356303	0.261435	0.22999	0.282899	0.248506	0.306864	0	0.287758	0.276844	0.285037	0.259278	0.261363	0.319356	0.260693	0.270828	0.272371
STEAP1B	0.0711726	0.0373372	0.0761251	0.12445	0.114567	0.0487165	0.13484	0.083329	0.120052	0.0621951	0.0946419	0.0660927	0.0871284	0.0832635	0.0639093	0.0969427	0	0.0498426	0.142952	0.0632858	0.0778679	0.0962035	0.0693234	0.137456	0.117769	0.0834723	0	0.0558936	0.0883093	0.0541797	0.0561658	0.0999993	0.0559585	0.097695	0.0100796	0.043966	0.0794824	0.0690748	0.586186	0.0592961	0.08466	0.0387365	0.0759524	0.0360073	0.0807877	0.0720586	0.087936	0.304418
IL6	0	0	0	0	0	0	0	0	0	0	0	0	0	0	0	0	0	0	0	0	0	0	0	0	0	0	0	0	0	0	0	0	0	0	0	0	0	0.00241222	0	0	0	0	0	0	0	0	0	0
TOMM7	0.104844	0.0824086	0.118658	0.296632	0.210396	0.192967	0.193142	0.202435	0.19292	0.0583985	0.138307	0.0617164	0.0827679	0.150999	0.0951071	0.150432	0.127235	0.135428	0.244696	0.102289	0.168898	0.128234	0.0537711	0.183136	0.109603	0.0987916	0	0.0638583	0.210615	0.161216	0.0763441	0.169806	0.0817171	0.152477	0.0451365	0.0680649	0.114395	0.077325	0.573683	0.150849	0.104221	0.0430917	0.244659	0.083095	0.111607	0.086239	0.0860156	0
FAM126A	0.235362	0.212206	0.190445	0.167686	0.275399	0.162108	0.162306	0.149436	0.224473	0.18325	0.239243	0.175797	0.282845	0.193695	0.225246	0.193252	0.0758001	0.147065	0.19475	0.181729	0.282392	0.317341	0.170055	0.199657	0.241431	0.160068	0.295121	0.156138	0.228462	0.147827	0.1011	0.199638	0.148368	0.186999	0.100568	0.22437	0.230305	0.118807	0	0.229884	0.259418	0.125579	0.153775	0.120327	0.215507	0.176723	0.218472	0.103215
KLHL7	0.491626	0.397593	0.44309	0.422018	0.400436	0.391868	0.416124	0.455233	0.44806	0.388937	0.482388	0.321725	0.403936	0.353495	0.378999	0.409401	0.29871	0.39821	0.46776	0.428009	0.416678	0.48692	0.368346	0.403162	0.429172	0.419061	0.528705	0.318612	0.423693	0.378213	0.317975	0.464575	0.375989	0.396271	0.340048	0.422464	0.53389	0.385366	0.531656	0.384765	0.407646	0.378125	0.473155	0.36423	0.437672	0.347295	0.461798	0.440395
GPNMB	0.0156119	0.01089	0.0111465	0.0216903	0.0128373	0.0202271	0.0235449	0.022289	0.0172598	0.0115379	0.00710852	0.00774293	0.00516788	0.0307838	0.0222325	0.00353013	0	0.0160924	0.00652671	0.00650137	0.0157013	0.0116803	0.0282126	0.0117296	0.00871559	0.0127906	0	0	0.00338463	0.00983637	0.00958706	0.0211632	0.00568245	0.00273574	0.00596749	0.006591	0.0103518	0.0137411	0	0.0136502	0.0168271	0.0121523	0.0113813	0.00178304	0.0237517	0.00932536	0.00517504	0
MALSU1	0.106978	0.138194	0.130708	0.14427	0.119706	0.1456	0.140709	0.151227	0.160976	0.127743	0.121144	0.0960143	0.103543	0.179396	0.159322	0.138762	0	0.144125	0.140548	0.145858	0.143465	0.18384	0.0712217	0.151967	0.120226	0.100664	0.110631	0.0539943	0.123584	0.120686	0.0956942	0.189568	0.115056	0.151908	0.0600371	0.136253	0.166333	0.117638	0	0.112093	0.160716	0.100982	0.141988	0.0822462	0.144551	0.158966	0.142795	0.103215
IGF2BP3	0.0934066	0.116067	0.117062	0.128524	0.110155	0.0863963	0.100402	0.145966	0.102372	0.0658307	0.0852254	0.104568	0.059155	0.0693381	0.0859172	0.0975499	0.107565	0.178862	0.0791443	0.112486	0.123492	0.189308	0.0915465	0.0953798	0.139918	0.0181212	0	0.0566659	0.0920716	0.0980632	0.0588955	0.142525	0.0765222	0.0895246	0.121391	0.0848634	0.0933434	0.141342	0	0.101243	0.107826	0.0879114	0.161937	0.0628503	0.126848	0.0523103	0.139332	0
TRA2A	0.619599	0.620836	0.748957	0.725842	0.728534	0.660684	0.728633	0.690073	0.743552	0.792886	0.682685	0.559011	0.628973	0.621651	0.553245	0.682078	0.720284	0.60704	0.654732	0.624667	0.646665	0.845353	0.601675	0.643493	0.719202	0.614862	0.605968	0.644926	0.538798	0.696178	0.621261	0.684443	0.622465	0.831117	0.381032	0.69793	0.789704	0.740309	0.573683	0.648465	0.649157	0.516021	0.567597	0.616568	0.761782	0.654271	0.720332	0.627763
CCDC126	0.0906004	0.0481861	0.101437	0.0985984	0.0971502	0.0749442	0.142414	0.0758735	0.115496	0.0910542	0.107351	0.0576727	0.0826562	0.0938855	0.0856693	0.0990877	0.22291	0.0733275	0.0957858	0.0870082	0.0736577	0.137617	0.0954751	0.142745	0.0644598	0.10716	0	0.0646182	0.090123	0.0954743	0.136234	0.105615	0.0721672	0.148401	0.0931806	0.0663902	0.15599	0.130408	0	0.104843	0.117608	0.0717652	0.105127	0.0598117	0.0720541	0.108619	0.116142	0.0408478
FAM221A	0.0938052	0.058898	0.0844853	0.0692005	0.0874903	0.0769347	0.0850998	0.109035	0.0816555	0.0851856	0.10977	0.0723074	0.0732452	0.120525	0.0486396	0.110716	0	0.0856859	0.103205	0.0803041	0.105022	0.075838	0.0676062	0.0869197	0.0672477	0.103127	0.299423	0.105036	0.0834462	0.0844198	0.0675646	0.0947847	0.0634469	0.0775409	0.0242402	0.054863	0.063317	0.0614741	0	0.0646907	0.0933555	0.0293077	0.098854	0.0594567	0.0359514	0.0893467	0.0724922	0
STK31	0.0667212	0.0586062	0.038549	0.0443309	0.0440912	0.0419118	0.0113205	0.0536432	0.030581	0.0632461	0.063161	0.0715278	0.0445948	0.0806146	0.0536381	0.0402973	0.225353	0.100516	0.0611317	0.0653699	0.0948937	0.0849354	0.0437118	0.0582219	0.0355686	0.0854225	0.250258	0.03025	0.0488779	0.0427893	0.0148504	0.0974204	0.0218501	0.0186335	0.0277583	0.0491325	0.0210384	0.0447133	0	0.0434998	0.0521517	0.0381285	0.0771545	0.0146894	0.0184286	0.089208	0.0732444	0.0995147
NPY	0.00455792	0.00328662	0.00930722	0.0362645	0.0272057	0.0192727	0.0174345	0.0133912	0.0252179	0.00604018	0.00376602	0.00898067	0.0115441	0.0185691	0.0127241	0.0261379	0	0.015738	0.0107906	0.00789496	0.0122395	0.0111545	0.0251908	0.00255879	0.00500221	0.00145891	0	0.0382254	0.0377947	0.0176417	0.0214992	0.0197369	0.0199831	0.00843425	0	0.00954829	0.0139818	0.0166965	0	0.0145972	0.0195119	0.0330812	0.00606029	0.0129129	0.021908	0.0120243	0.0173405	0
MPP6	0.384063	0.410146	0.506465	0.466749	0.567182	0.500304	0.517127	0.490036	0.526177	0.49814	0.497343	0.446066	0.449235	0.308833	0.321373	0.379255	0.717387	0.338923	0.514712	0.420261	0.444935	0.444172	0.41286	0.483593	0.507939	0.348942	0.299423	0.497561	0.470017	0.445176	0.425345	0.470611	0.403717	0.527592	0.274731	0.488804	0.493931	0.43786	0	0.520919	0.531758	0.309977	0.441964	0.486828	0.444037	0.557858	0.49369	0.966544
GSDME	0.149293	0.0691089	0.148789	0.146968	0.143627	0.116326	0.122615	0.142424	0.166923	0.137525	0.142529	0.15216	0.113218	0.139311	0.150026	0.107999	0	0.129672	0.140772	0.114163	0.103653	0.157424	0.147409	0.143286	0.121965	0.118016	0	0.0922421	0.141837	0.197795	0.128278	0.168062	0.160137	0.21795	0.0627764	0.112839	0.14308	0.119183	0	0.161894	0.120677	0.0938897	0.119643	0.131093	0.144413	0.139939	0.152307	0.0656701
OSBPL3	0.808867	0.724363	0.739472	0.738398	0.731996	0.735788	0.99986	0.769061	0.85297	0.923671	0.79928	0.728833	0.882427	0.806362	0.865178	0.901739	0.446578	0.88467	0.774365	0.855383	0.899144	0.714514	0.872246	0.837574	0.88073	0.735946	0.788397	0.788535	0.786249	0.647702	0.799055	0.762142	0.805835	1.01179	0.734986	0.866221	0.874381	0.810738	0.586186	0.625447	0.766254	0.82767	0.630022	0.936746	0.885812	0.656709	0.880181	0.248331
CYCS	0.096501	0.0842273	0.145918	0.195338	0.143131	0.171613	0.247294	0.230261	0.291529	0.0934163	0.304295	0.120097	0.196731	0.308144	0.0786665	0.277678	0.203035	0.123824	0.337778	0.0959002	0.19782	0.168858	0.131528	0.32791	0.197188	0.101367	0.41255	0.107029	0.182696	0.107767	0.136333	0.227385	0.129525	0.146815	0.0901429	0.0772955	0.201936	0.126814	0	0.127493	0.186177	0.109438	0.167093	0.130397	0.13277	0.177883	0.081149	0.247845
C7orf31	0.00776347	0.0210716	0.0132876	0.0136508	0.00843819	0.00393903	0.00235818	0.0147866	0.0125936	0.0100676	0.00850887	0.00817505	0.00701362	0.0296649	0.018205	0.0100108	0.0968185	0.00818086	0.0080632	0.0022742	0.00970605	0.0176759	0.0218796	0.00393639	0.0184208	0	0	0.0219724	0.0166486	0.00891972	0	0.0153969	0.0112014	0.00670564	0.0102433	0.00386634	0.0147417	0	0	0.0140885	0.00405871	0.0251618	0.0117637	0.00581218	0.00441135	0.0155969	0.010981	0
NFE2L3	0.000949056	0.00556534	0.0341804	0.0482494	0.0490184	0.0109026	0.00712215	0.0110848	0.0499156	0.00282106	0.0156287	0.00634348	0.00827734	0.0824402	0.0100766	0.0479723	0.0758001	0.0987837	0.0375232	0.0103615	0.0327349	0.0643012	0	0.0489579	0.00240768	0	0	0.00485608	0.0385454	0.0203562	0	0.0857644	0.00506924	0.0369108	0	0.00463861	0.0090298	0.0123949	0	0.0193336	0.0381377	0.00882376	0.0566988	0	0	0.0217047	0.0137579	0
HNRNPA2B1	0.529298	0.569312	0.636332	0.591928	0.66444	0.622766	1.11049	0.85152	0.834462	0.616291	0.663076	0.459952	0.546606	0.93176	0.649795	0.750238	0.516443	0.60779	0.793769	0.553412	0.646477	0.697242	0.434947	0.800226	0.776464	0.499968	0.37585	0.596885	0.711459	0.627286	0.619719	0.789522	0.655581	0.749512	0.357556	0.528342	0.871502	0.702685	0	0.678141	0.710449	0.43184	0.702854	0.581708	0.654011	0.628663	0.72062	0.867914
CBX3	0.144101	0.142468	0.138507	0.195906	0.155818	0.171763	0.251643	0.182452	0.24108	0.136799	0.186861	0.159451	0.161663	0.262839	0.0900097	0.192329	0.0989959	0.175687	0.206504	0.144939	0.198927	0.177373	0.0913666	0.214406	0.173017	0.117899	0.110631	0.109927	0.188535	0.105817	0.107443	0.2015	0.100077	0.156689	0.107717	0.127143	0.164691	0.119364	0	0.192947	0.190117	0.0876665	0.191283	0.130226	0.178793	0.0958449	0.130531	0.212154
SNX10	0.360106	0.332466	0.422072	0.415326	0.374172	0.374075	0.509137	0.458864	0.446608	0.413539	0.501333	0.441231	0.399154	0.403285	0.424449	0.351692	0.115345	0.366225	0.456132	0.383536	0.380573	0.428688	0.35363	0.488469	0.523258	0.38869	0.566032	0.409564	0.369899	0.356878	0.359653	0.427345	0.395029	0.456337	0.282097	0.384821	0.425142	0.497019	0	0.356054	0.41741	0.328028	0.330751	0.386707	0.461484	0.529848	0.472622	0.592899
SKAP2	0.201725	0.189656	0.239108	0.307418	0.277091	0.298586	0.406772	0.267818	0.293736	0.311032	0.249998	0.201791	0.212642	0.206657	0.178674	0.190225	0.334661	0.139434	0.261332	0.205992	0.194117	0.181941	0.17125	0.190359	0.203904	0.202274	0	0.26636	0.364823	0.243369	0.224201	0.209351	0.307659	0.275293	0.138019	0.192993	0.34765	0.207063	0.586186	0.236399	0.253609	0.124458	0.227842	0.298395	0.183888	0.259196	0.234584	0.378081
HIBADH	0.284499	0.318632	0.335766	0.292429	0.328723	0.296281	0.209829	0.290587	0.338612	0.279378	0.309204	0.274592	0.354196	0.35042	0.330919	0.337647	0.201565	0.317783	0.285833	0.30868	0.305087	0.360995	0.2781	0.343838	0.298998	0.301142	0.489605	0.280832	0.261264	0.297616	0.249797	0.24668	0.227697	0.331634	0.23835	0.293787	0.296049	0.259275	0	0.284197	0.347695	0.305554	0.247616	0.240479	0.290703	0.304776	0.350078	0.419725
TAX1BP1	0.493804	0.586832	0.567489	0.516122	0.555369	0.559809	0.60385	0.501069	0.571171	0.513858	0.588163	0.471846	0.533185	0.464263	0.546316	0.568624	0.446227	0.507086	0.652101	0.530312	0.53141	0.594281	0.437871	0.637118	0.618529	0.558873	0.410815	0.439134	0.526417	0.490512	0.36812	0.54651	0.482459	0.623179	0.363911	0.486043	0.57376	0.584326	0	0.575454	0.562852	0.413815	0.421382	0.469052	0.499566	0.522491	0.556882	0.378779
JAZF1	0.781834	0.817175	0.929147	0.73009	0.861872	0.712325	0.640321	0.849063	0.808587	0.850105	0.893706	0.830334	0.790653	0.73028	0.916572	0.938039	0.505739	0.82662	0.904226	0.937986	0.808587	1.07991	0.89742	0.891131	0.857295	0.808755	0.827453	0.848231	0.698158	0.767342	0.694399	0.798095	0.743911	0.865384	0.739672	0.977889	0.807056	0.761523	0.7735	0.863052	0.90576	0.765352	0.740116	0.807459	0.727717	0.910389	0.978258	1.10568
CREB5	0.19221	0.115856	0.138207	0.125337	0.138043	0.15061	0.0933385	0.125274	0.109294	0.0911286	0.176099	0.097729	0.15846	0.13703	0.139086	0.087666	0	0.157821	0.126526	0.0609443	0.107829	0.134119	0.170489	0.154996	0.0629836	0.100426	0	0.0922259	0.155643	0.144759	0.0951906	0.0831366	0.0660339	0.110933	0.0878805	0.159305	0.138837	0.180043	0	0.0780717	0.14587	0.0626841	0.122489	0.105647	0.104265	0.206134	0.0880339	0.0623672
TRIL	0.00474761	0.0136893	0.000759374	0.00788063	0.00778597	0.00507571	0.00450179	0.0114688	0.0176339	0.011141	0.007955	0.00741777	0.00164205	0.00395714	0.00603234	0.0194649	0	0.00675653	0.00492933	0.0046207	0.00615374	0.00515631	0.00924756	0.0121855	0.0181901	0.00690103	0	0.00740762	0.00340782	0.00627948	0.0090204	0.00766562	0.00737894	0.00309774	0	0.00215155	0.000948882	0.0104138	0	0	0.0034486	0.00500302	0.00497196	0.0108501	0.00708317	0	0.00449636	0
CPVL	0.0149876	0.00576405	0.0201003	0.0432823	0.0369147	0.0196272	0.00456746	0.0200517	0.0247099	0.00918516	0.00651738	0.00522929	0.016757	0.0177321	0.0202317	0.0293224	0	0.0358265	0.0288101	0.0198535	0.0320164	0.0150181	0.010561	0.0282717	0.0125943	0.0196135	0	0.0127325	0.0403771	0.0159715	0.00530917	0.0358345	0.0118366	0.037759	0.00956055	0.0168049	0.00589088	0.0172027	0	0.0082759	0.022644	0.00796275	0.016281	0.00447598	0.0181692	0	0.0266043	0
AC004593.3	0	0	0.000759335	0.00346412	0.00127131	0	0	0.00447142	0.00109162	0.00254336	0.000779276	0	0	0	0.0127102	0	0	0.00560205	0.00256976	0.00124645	0.00129473	0	0	0	0.00293274	0	0	0	0	0.00139762	0	0.00428994	0	0	0	0	0.0012657	0	0	0.00268839	0.0025157	0	0.00491882	0	0	0	0	0
PRR15	0	0	0	0	0	0	0	0	0	0	0	0	0	0.0047123	0	0.00452687	0	0	0	0	0	0	0	0	0	0	0	0	0	0	0	0	0	0	0	0	0	0	0	0	0	0	0	0	0	0	0	0
WIPF3	0.162963	0.13725	0.16918	0.169496	0.120713	0.160455	0.135231	0.163716	0.145466	0.172023	0.15789	0.123098	0.202621	0.121475	0.223988	0.116864	0.110588	0.129038	0.156664	0.18111	0.122028	0.213331	0.158631	0.100789	0.222205	0.13819	0	0.120624	0.131469	0.146014	0.225925	0.137897	0.213524	0.184261	0.2499	0.22062	0.187982	0.199099	0.573683	0.188641	0.153364	0.122459	0.114469	0.156996	0.182901	0.257739	0.125892	0.251131
SCRN1	0.25772	0.309668	0.38574	0.323684	0.307195	0.313813	0.45665	0.464821	0.480875	0.333663	0.445319	0.318953	0.350973	0.402643	0.323169	0.395968	0.166778	0.379956	0.575429	0.375189	0.347239	0.483386	0.284942	0.469558	0.396196	0.273007	0	0.212632	0.334816	0.223045	0.31647	0.480252	0.27124	0.380303	0.273364	0.367626	0.476636	0.323893	0	0.339862	0.391915	0.305527	0.391925	0.21274	0.279779	0.441913	0.399979	0.845124
FKBP14	0.0359167	0.0420886	0.0716838	0.0990607	0.0547424	0.0498673	0.123556	0.090695	0.11514	0.0922976	0.0810456	0.0507751	0.051403	0.102051	0.042232	0.133725	0	0.0855662	0.0964387	0.073527	0.101627	0.0768061	0.0398522	0.112766	0.0566895	0.0399004	0	0.0445095	0.102641	0.0371748	0.0336401	0.0837755	0.0813315	0.100691	0.0148277	0.0580758	0.135054	0.11916	0	0.124328	0.115706	0.0360822	0.102348	0.0407848	0.0527642	0.0484953	0.0684733	0
PLEKHA8	0.137083	0.18317	0.219239	0.16428	0.164219	0.180232	0.235267	0.156256	0.175363	0.201085	0.176903	0.159963	0.165696	0.191295	0.137237	0.137496	0	0.159137	0.175697	0.173423	0.153581	0.219952	0.123082	0.206213	0.209021	0.148126	0	0.226562	0.17857	0.190687	0.146298	0.223866	0.132122	0.18277	0.245165	0.167068	0.175741	0.147979	0	0.209053	0.175186	0.182356	0.140366	0.161603	0.207381	0.200488	0.186409	0.140363
MTURN	0.27727	0.257702	0.267014	0.271234	0.310405	0.351967	0.377986	0.416739	0.419152	0.277288	0.405772	0.237392	0.31463	0.332662	0.257072	0.301946	0.232468	0.332859	0.369054	0.282942	0.285794	0.412867	0.26581	0.473416	0.3731	0.329342	0.295121	0.222512	0.288342	0.250821	0.201638	0.38982	0.2367	0.315038	0.139215	0.251935	0.346072	0.266034	0	0.367172	0.252415	0.242856	0.266136	0.229673	0.300358	0.49294	0.310907	0.164191
ZNRF2	0.160317	0.19155	0.221004	0.195125	0.193639	0.226829	0.0996165	0.213958	0.213486	0.192881	0.21363	0.131142	0.179422	0.206916	0.128581	0.23853	0.110588	0.266181	0.242727	0.229771	0.217878	0.24845	0.128351	0.291204	0.208152	0.180036	0.223758	0.131368	0.200168	0.203153	0.0869464	0.260714	0.130137	0.172756	0.111106	0.164619	0.174779	0.129811	0	0.224588	0.202891	0.135165	0.196986	0.130657	0.15425	0.235317	0.231663	0.0995147
AC006978.2	0.155973	0.127191	0.127164	0.105763	0.153305	0.14329	0.181747	0.149772	0.166997	0.18589	0.163728	0.129395	0.157755	0.111977	0.105477	0.149709	0.531327	0.133739	0.160551	0.146797	0.111766	0.187953	0.153013	0.14813	0.136989	0.110791	0	0.126867	0.114066	0.124554	0.144231	0.156654	0.12017	0.144896	0.137862	0.157992	0.188963	0.117726	0.573683	0.19796	0.130262	0.151534	0.110871	0.122674	0.130182	0.206399	0.182726	0.322121
NOD1	0.0245069	0.0342391	0.0143619	0.0193031	0.0221496	0.0159971	0.0171493	0.0256506	0.0198887	0.0353984	0.0148104	0.00731684	0.0264049	0.050584	0.0398479	0.0320214	0	0.0180328	0.0233445	0.0210791	0.0195986	0.0266872	0.0200553	0.0216742	0.00300816	0.0155305	0	0.0291931	0.018143	0.0237414	0.0230599	0.0368536	0.00930156	0.0172576	0.00863543	0.0231895	0.0334048	0.0123087	0	0.0251302	0.0218782	0.0170735	0.0384277	0.0204203	0.0279974	0.0152763	0.0272806	0.0656701
GGCT	0.0374556	0.0270649	0.0354564	0.0351099	0.0421088	0.0163978	0.0790036	0.081733	0.040909	0.023284	0.0178742	0.0236102	0.0295185	0.0218552	0.0352922	0.0522461	0.0909778	0.035549	0.0371847	0.0157959	0.0337125	0.0234105	0.00612619	0.0655355	0.0291574	0.0155405	0	0.0347787	0.028515	0.0438907	0.0611484	0.0518884	0.0418595	0.0277297	0.0234485	0.0273716	0.0382824	0.0161854	0	0.0243789	0.0256538	0.0259509	0.0418371	0.0350037	0.0354492	0.0261193	0.00714052	0.0623672
AC005154.5	0.00696619	0.001327	0.00723177	0.0208671	0.00855574	0.00256818	0.0038764	0.00201774	0.0101185	0	0.00354607	0.00403908	0.000714413	0.0198471	0.00634061	0.0297188	0	0.0200211	0.0173814	0.00686567	0.0108657	0.00376705	0	0.0296245	0.00162465	0.00362851	0	0	0.0309703	0.00174713	0	0.00646594	0.00164884	0.0126976	0.00677081	0.00239285	0.00819742	0	0	0	0.0127526	0.00804228	0.00267926	0	0	0.00397732	0.00817261	0
GARS	0.135592	0.14528	0.162547	0.15543	0.1496	0.160273	0.41059	0.169777	0.177059	0.171865	0.183934	0.154197	0.152257	0.153174	0.141242	0.173984	0.360591	0.160967	0.188462	0.142839	0.168385	0.173717	0.121517	0.148183	0.1759	0.168042	0.188793	0.130486	0.160814	0.146446	0.180513	0.199615	0.128906	0.215823	0.0812949	0.158335	0.198716	0.187093	0	0.161395	0.172672	0.130305	0.155703	0.162724	0.133174	0.150875	0.152798	0.223273
CRHR2	0.0435961	0.0290216	0.0632991	0.0527565	0.0277051	0.0251756	0.0470329	0.0597717	0.0578557	0.0266997	0.0753223	0.0286876	0.0436243	0.0510241	0.0536921	0.057705	0.166778	0.0492687	0.0416433	0.0585283	0.0795993	0.136975	0.0626965	0.0504166	0.0407822	0.035484	0	0.0331352	0.0408624	0.0261428	0.0761751	0.0632487	0.0855987	0.0381627	0.0701858	0.0595536	0.0838636	0.0594055	0	0.0697782	0.0804662	0.0594271	0.0352663	0.0406378	0.0331596	0.174417	0.100132	0
INMT	0.00179055	0	0.00202768	0.0042196	0	0.00367605	0.00341784	0	0.00118133	0.00202147	0.00482061	0.00456789	0	0.0112208	0	0.012784	0	0.0102071	0.0041765	0.000969772	0.00241246	0.00279999	0.00251597	0	0	0.00638583	0	0	0	0	0	0.00901611	0	0	0.00411205	0.000835286	0	0	0	0	0.00472044	0.00864792	0	0	0	0.00655286	0.00580678	0.19508
INMT-MINDY4	0.00138409	0	0.00145526	0	0	0	0.00169695	0	0	0	0.00098688	0.00263345	0	0	0	0	0	0.00239119	0.00228476	0.00136217	0	0	0.00248674	0	0.00381023	0	0	0	0	0	0	0.00398502	0	0	0	0	0	0	0	0.00835815	0	0	0.00568631	0	0	0	0	0
AC004691.2	0	0	0	0	0	0	0	0	0.00198951	0.00387858	0	0	0.000827428	0	0.00733525	0	0.127235	0	0	0.00101482	0	0.00367694	0	0	0	0	0	0.00611794	0.00170772	0.00136479	0	0	0	0.00161542	0.0135938	0	0	0	0	0	0.00098558	0	0	0	0	0	0.00209317	0
AQP1	0.00776732	0.00585268	0.00145973	0.00341503	0.00265477	0.00925295	0.00175714	0.0148923	0.00523883	0.00201802	0.00191072	0.00778	0.00395203	0	0.00317091	0.00288946	0	0.00331589	0	0.00246237	0.00208108	0.0119389	0.0107456	0.00249756	0.00934347	0	0	0.00321831	0.00378335	0	0.00284125	0.00728719	0.00945425	0.0020555	0	0.00351615	0.00521158	0.00948801	0	0.0100957	0.00153672	0	0	0.00693662	0.0160486	0.00643348	0	0
GHRHR	0.00292162	0	0.00975511	0.00428071	0.00760736	0.00250316	0.0111786	0.00590587	0.00363505	0	0.00517802	0.00654565	0.00210481	0.0139259	0.00539399	0.00540192	0	0.0164956	0.0151552	0.0082097	0.00938394	0.0162051	0.0061984	0.029021	0	0.00333341	0	0	0	0.00137747	0	0.00178777	0.00979909	0.0095184	0	0.00443449	0.00939915	0.00592119	0	0.00436469	0.0120166	0	0	0	0.00639083	0	0.0135504	0
ADCYAP1R1	0.352989	0.172013	0.321537	0.276414	0.31381	0.265496	0.44337	0.404859	0.424813	0.285382	0.286133	0.271799	0.225437	0.406473	0.35422	0.337881	0.269664	0.404618	0.400387	0.34582	0.355045	0.537495	0.250752	0.464883	0.31973	0.275505	0.110631	0.243105	0.338961	0.254484	0.289922	0.546091	0.321837	0.415743	0.299111	0.360817	0.493368	0.3078	0	0.343549	0.369673	0.279912	0.496626	0.180237	0.311655	0.411456	0.329736	0.249365
NEUROD6	0.013222	0.021742	0.0138459	0.0119992	0.0131519	0.0239303	0.0250612	0.0140923	0.0282186	0.00731032	0.00659093	0.0159701	0.0225665	0.0136028	0	0.0126199	0	0.00378046	0.0104754	0.0059555	0.00815374	0.00183067	0.028467	0.0187766	0.0308516	0.0217788	0	0.0131072	0.0153804	0.0315527	0.0651692	0.0353211	0.0313495	0.00244832	0.0259109	0.00421078	0.0141188	0.0263434	0	0.00800089	0.00696628	0	0.00354383	0.0299145	0.00767158	0.0105904	0.0153189	0
PPP1R17	0	0.00247022	0.000814589	0.00270544	0.0015305	0.0018018	0.00243086	0	0.00214779	0	0.00397287	0.00220067	0.00139812	0	0	0	0	0.0049483	0.00254721	0	0.00297817	0.00909098	0.00236217	0.00358762	0	0	0	0	0.00464266	0.00173461	0	0.00598924	0	0.00267713	0	0.000916402	0.00128451	0	0	0	0	0	0.00479497	0	0	0	0.00217584	0
PDE1C	0.974303	0.794691	0.796592	0.786175	1.02354	0.724063	0.804308	0.71797	0.867922	0.928851	0.901633	0.730827	0.637375	0.696289	0.851057	0.750978	0.355657	1.01835	0.710346	0.842464	0.759929	1.00312	0.841175	0.892503	0.710715	0.945428	0.454651	0.704007	0.810145	0.867406	0.804945	0.823778	0.719558	0.79934	0.718848	1.12064	0.791519	0.759014	0.586186	0.775394	0.644889	0.825166	0.723911	0.699723	0.677449	0.852653	0.766896	0.631212
LSM5	0.0537272	0.0378102	0.0804619	0.128461	0.095783	0.045521	0.127642	0.123567	0.171865	0.0704134	0.0805586	0.0346095	0.0928492	0.169485	0.0683074	0.145586	0	0.118251	0.145304	0.0771706	0.105304	0.151722	0.0360532	0.144772	0.050766	0.0388984	0	0.0192147	0.168215	0.0564237	0.0653073	0.251694	0.0706853	0.173626	0.0485438	0.054864	0.142824	0.0368798	0	0.124314	0.166791	0.064824	0.109668	0.062182	0.0542523	0.0657379	0.115433	0.0408478
AVL9	0.473765	0.458692	0.546638	0.444834	0.523446	0.496213	0.476774	0.501632	0.521863	0.541408	0.517867	0.446727	0.454162	0.573452	0.536437	0.554213	0.559069	0.611002	0.509703	0.560786	0.538857	0.659663	0.528485	0.599989	0.534271	0.395078	0.748461	0.392223	0.556365	0.435645	0.374286	0.593959	0.418267	0.523633	0.468124	0.514178	0.517019	0.494869	0.531656	0.445027	0.521901	0.452528	0.549316	0.398812	0.36961	0.503022	0.573918	0.348023
KBTBD2	0.0559034	0.0811398	0.0936787	0.116028	0.115597	0.103538	0.11163	0.0813972	0.126973	0.115919	0.0917157	0.0667993	0.0869101	0.0761775	0.0604174	0.109107	0.0989959	0.0754876	0.138833	0.0903393	0.112119	0.108659	0.0575159	0.144458	0.0801806	0.0837553	0	0.0631984	0.0792015	0.0758925	0.106784	0.119471	0.0454284	0.10506	0.0692246	0.0949522	0.121999	0.0751611	0	0.0893835	0.115733	0.0505374	0.102638	0.0840534	0.098706	0.0991867	0.0981834	0.161882
FKBP9	0.0530285	0.0588988	0.0569885	0.0587747	0.0711927	0.0552327	0.0339961	0.108198	0.0945194	0.0671203	0.0588699	0.0582674	0.0893041	0.0886753	0.0826173	0.0747756	0.128535	0.0883402	0.0988498	0.0800254	0.0855921	0.0925288	0.0385529	0.0941291	0.0652136	0.0500255	0	0.0288539	0.0828659	0.0627748	0.0701301	0.101627	0.0657771	0.0629746	0.0267068	0.0693248	0.0700446	0.0579411	0	0.0752231	0.093355	0.0363813	0.127561	0.0307418	0.0643632	0.054112	0.0621085	0
NT5C3A	0.205122	0.253508	0.28644	0.314693	0.288199	0.277356	0.310413	0.308043	0.356321	0.254828	0.268596	0.200189	0.267277	0.461729	0.267736	0.357518	0	0.333951	0.339585	0.244578	0.361578	0.382547	0.211405	0.34317	0.278302	0.241948	0.155217	0.207566	0.327443	0.274255	0.215636	0.398977	0.186171	0.322602	0.208398	0.238323	0.335794	0.270243	0	0.27846	0.338351	0.224113	0.411682	0.195932	0.229026	0.206088	0.283751	0.468177
RP9	0.0375984	0.0481404	0.0516324	0.0578759	0.049857	0.0530731	0.07539	0.0392213	0.0649826	0.043765	0.0504204	0.0402922	0.049956	0.0672869	0.112735	0.0770335	0	0.0562631	0.0613378	0.0556953	0.0493281	0.0781234	0.0428495	0.0941996	0.0361961	0.0306306	0	0.0413184	0.0507085	0.0284898	0.0454287	0.0618682	0.0521684	0.0695719	0.0120703	0.0392482	0.076487	0.0316517	0	0.0444889	0.0597466	0.056224	0.0446572	0.0394892	0.0366946	0.0572495	0.0493762	0.0656701
BBS9	0.478783	0.595824	0.695535	0.578721	0.652808	0.569862	0.607684	0.567976	0.57896	0.65384	0.64708	0.580931	0.463204	0.549604	0.489459	0.510814	0.68065	0.548007	0.567542	0.596237	0.54245	0.621968	0.479595	0.54998	0.681939	0.568117	0.7008	0.588225	0.728549	0.669864	0.555057	0.550908	0.655931	0.735969	0.479917	0.564027	0.792076	0.652874	0	0.693481	0.581319	0.6401	0.520634	0.608586	0.547311	0.507602	0.581643	0.372187
BMPER	0.399421	0.580538	0.488721	0.556387	0.55788	0.453092	0.424776	0.411779	0.545639	0.545355	0.540172	0.404387	0.417297	0.393459	0.42627	0.509367	0.136471	0.477127	0.486291	0.5574	0.520997	0.67344	0.412705	0.586443	0.493064	0.361684	0.560969	0.430315	0.43625	0.473996	0.270019	0.324108	0.390305	0.486359	0.329027	0.475919	0.505278	0.289791	0	0.335318	0.526633	0.394181	0.425094	0.307033	0.531931	0.508177	0.515828	0.310251
NPSR1	0.017869	0.0112074	0.0488136	0.0251151	0.0324446	0.0301289	0.0135564	0.00976815	0.0248162	0.0302593	0.0111465	0.00589759	0.00894733	0.0147265	0.0116531	0.0123495	0	0.0152695	0.0159127	0.0137978	0.0466709	0.0788034	0.0147692	0.0616896	0.00705695	0.0127509	0	0.0150018	0.0191209	0.0145961	0.0186715	0.0133043	0.00789761	0.0257767	0	0.021358	0.0169831	0.0101703	0	0.00378831	0.0154695	0.0255965	0.0334539	0.00270694	0.0212003	0.00910179	0.00566008	0
DPY19L1	0.179683	0.168333	0.174099	0.180815	0.16384	0.141041	0.142952	0.144427	0.171125	0.165887	0.140408	0.10128	0.120118	0.14383	0.106041	0.153118	0.128535	0.0834243	0.123508	0.152253	0.148032	0.181532	0.0862801	0.148209	0.161732	0.146241	0.187058	0.0896704	0.193233	0.176112	0.152776	0.17452	0.172106	0.170168	0.174515	0.14522	0.155186	0.114052	0	0.19508	0.133245	0.118258	0.2015	0.152428	0.125036	0.150469	0.126114	0.19676
TBX20	0	0	0.000576923	0	0	0.0036119	0	0	0.000495187	0	0	0	0.00292844	0	0	0.00330544	0	0	0	0	0	0.00475341	0	0.002682	0	0	0	0	0	0	0.00617134	0	0	0	0	0.00142507	0.000851831	0	0	0	0	0	0	0	0.00524148	0	0	0
HERPUD2	0.192334	0.200875	0.23917	0.20417	0.213762	0.228114	0.182162	0.225981	0.229762	0.193072	0.221894	0.179833	0.218663	0.20213	0.315575	0.271012	0.117594	0.212616	0.234143	0.172588	0.17656	0.250853	0.143314	0.27625	0.167622	0.168635	0.188793	0.204985	0.19012	0.22502	0.248385	0.220475	0.214753	0.253259	0.139187	0.2147	0.276686	0.253532	0	0.152178	0.208215	0.22232	0.232976	0.186252	0.236314	0.28508	0.228922	0.323868
EEPD1	0.303338	0.383047	0.45446	0.353998	0.391365	0.380867	0.352027	0.420738	0.393551	0.422825	0.441253	0.394357	0.401494	0.44064	0.388577	0.481901	0.438462	0.36096	0.339896	0.383141	0.462915	0.495139	0.425258	0.460144	0.371594	0.267501	0.187058	0.29465	0.372279	0.26	0.28063	0.459516	0.388193	0.473723	0.215163	0.459125	0.470312	0.365957	0	0.408972	0.473646	0.307747	0.288702	0.364515	0.459767	0.547929	0.472925	0.466909
KIAA0895	0.142376	0.111665	0.184631	0.171315	0.173345	0.146886	0.269939	0.190344	0.175361	0.185191	0.194746	0.133537	0.160183	0.0784681	0.151915	0.156352	0.110588	0.144073	0.191562	0.134129	0.16983	0.177553	0.133388	0.223814	0.172569	0.146945	0.110631	0.14799	0.138906	0.164111	0.169476	0.161573	0.15743	0.200705	0.119783	0.144832	0.234213	0.17579	0	0.154475	0.164784	0.11748	0.0953508	0.17547	0.205572	0.146773	0.124799	0.390493
ANLN	0.0258425	0.0417367	0.0339143	0.0436337	0.0478894	0.0388644	0.0635825	0.0291309	0.041904	0.028368	0.0277723	0.025117	0.0296461	0.0347219	0.022806	0.0291457	0	0.0223482	0.0465968	0.0215581	0.0185661	0.0383573	0.0499421	0.0378177	0.0223943	0.0223834	0	0.0456421	0.045455	0.0579728	0.0379728	0.0334969	0.0368137	0.034091	0.0434713	0.0359025	0.0601336	0.045121	0	0.0133671	0.0159745	0.00923793	0.0329312	0.0183735	0.0485631	0.0067227	0.0205176	0.0623672
AOAH	0.0596683	0.0723017	0.0505769	0.045811	0.0516006	0.0218201	0.031477	0.047939	0.0519498	0.0489326	0.0478508	0.0507514	0.0427	0.034923	0.101526	0.0333364	0	0.0719559	0.0374398	0.0589988	0.0228627	0.0838796	0.0539107	0.0379763	0.0443887	0.0536485	0	0.0366277	0.0412309	0.0317386	0.0145753	0.0603	0.0509631	0.0422418	0.0323454	0.060942	0.0552816	0.0193404	0	0.0696986	0.0619349	0.0180746	0.0380864	0.025304	0.0360918	0.029466	0.0817723	0
ELMO1	0.40276	0.544166	0.457616	0.33983	0.340838	0.327208	0.277979	0.444786	0.422239	0.407259	0.464531	0.427841	0.424992	0.433479	0.368651	0.377212	0.208572	0.296269	0.406403	0.345639	0.383727	0.548157	0.444861	0.278023	0.395384	0.391269	0.187058	0.418439	0.348606	0.292832	0.30938	0.375042	0.428777	0.412305	0.358508	0.441769	0.37578	0.27798	0.573683	0.435444	0.392825	0.355687	0.216225	0.303763	0.381967	0.323407	0.387447	0.195878
EPDR1	0.177484	0.168647	0.253242	0.226881	0.223598	0.182593	0.349242	0.209409	0.316635	0.230257	0.26699	0.148172	0.154836	0.258623	0.0998829	0.295333	0	0.250773	0.310631	0.238307	0.206664	0.2459	0.14137	0.265474	0.212046	0.188952	0.339912	0.158332	0.188262	0.223936	0.156583	0.274671	0.151954	0.317619	0.0725879	0.20868	0.285277	0.192072	0	0.19518	0.241602	0.119893	0.18107	0.192794	0.23291	0.165579	0.312763	0.280004
SFRP4	0.0373879	0.011278	0.0292116	0.061971	0.048472	0.0169982	0.0320953	0.0239139	0.0954353	0.01893	0.0406771	0.0179028	0.00614175	0.117446	0.0198721	0.0923408	0	0.0656543	0.065341	0.018667	0.0355071	0.0610199	0.00443334	0.0857216	0.00662948	0.0228309	0	0.014154	0.0526895	0.0436046	0.0088528	0.0375913	0.0143387	0.0885081	0	0.0168422	0.024203	0.0195163	0	0.0510634	0.0608519	0	0.057093	0.0112938	0.0147905	0.0367398	0.0674575	0.0408478
STARD3NL	0.106868	0.0870492	0.128523	0.163352	0.157829	0.134604	0.19652	0.174152	0.224684	0.132929	0.149079	0.11369	0.137511	0.157842	0.0859128	0.174333	0.0968185	0.15231	0.205408	0.114727	0.147497	0.150355	0.087827	0.201982	0.107798	0.0934729	0.110631	0.0927584	0.121753	0.16032	0.0725459	0.133823	0.0868274	0.151962	0.0451471	0.117254	0.1333	0.143837	0	0.16625	0.170133	0.0837066	0.148208	0.10057	0.165741	0.179018	0.148663	0.0623672
AMPH	0.593526	0.594067	0.678105	0.602775	0.694263	0.670234	0.721407	0.660047	0.721982	0.643831	0.715253	0.612269	0.625491	0.564807	0.555774	0.649445	0.115345	0.74553	0.624922	0.734346	0.692659	0.653913	0.595438	0.70178	0.718143	0.697732	0.589519	0.644395	0.640177	0.624363	0.682505	0.714478	0.655625	0.798235	0.569589	0.716492	0.658313	0.658752	0	0.671318	0.613167	0.686034	0.669728	0.533218	0.7183	0.666936	0.721297	0.410452
VPS41	0.287439	0.388077	0.39073	0.368003	0.406182	0.441218	0.44916	0.394768	0.461456	0.397142	0.434367	0.413127	0.394549	0.346458	0.394304	0.322869	0.503152	0.334091	0.347778	0.386624	0.386628	0.397204	0.308408	0.464139	0.359498	0.363684	0.378975	0.274908	0.384225	0.400826	0.31859	0.358591	0.370975	0.41692	0.259681	0.411293	0.401065	0.375996	0.573683	0.394353	0.410228	0.313123	0.295905	0.356901	0.363164	0.454496	0.446771	0.188764
POU6F2	0.141404	0.140044	0.0667943	0.0973637	0.100299	0.11477	0.0667151	0.0800645	0.0677711	0.0377377	0.0502436	0.0588293	0.0659842	0.0763939	0.0762401	0.0290895	0.128535	0.0794875	0.0498548	0.0474204	0.0617745	0.03582	0.104022	0.050174	0.0771198	0.0943805	0	0.123088	0.113721	0.118607	0.11236	0.0844119	0.121607	0.0647712	0.0844326	0.0341488	0.0734094	0.0942058	0	0.0568263	0.0716691	0.0870412	0.0635903	0.0655203	0.0701529	0.0818797	0.0427799	0
RALA	0.178421	0.19152	0.244528	0.232019	0.244372	0.18265	0.179331	0.241086	0.288657	0.214509	0.264159	0.177805	0.213556	0.184291	0.225068	0.277966	0.0758001	0.233244	0.233021	0.240298	0.268572	0.239892	0.160855	0.277007	0.207792	0.181799	0.223758	0.11081	0.156067	0.203931	0.113435	0.216593	0.158737	0.261935	0.125022	0.25982	0.209029	0.204925	0	0.251548	0.276826	0.121282	0.188913	0.185966	0.175189	0.234424	0.317936	0.152217
CDK13	0.767528	0.837457	0.912475	0.814703	0.819769	0.80375	0.895051	0.823251	0.834026	0.886607	0.888342	0.756853	0.775324	0.970438	0.900782	0.889863	0.727452	0.888845	0.817523	0.845837	0.832172	0.951255	0.696534	1.00151	0.778586	0.699131	0.292851	0.68641	0.814962	0.757359	0.761198	0.936843	0.755232	0.886796	0.613042	0.880273	0.87287	0.756392	0.586186	0.836138	0.790852	0.834696	0.794213	0.626064	0.843261	0.964655	0.957607	0.676618
MPLKIP	0.0860816	0.0721814	0.0756043	0.116144	0.096834	0.074302	0.188883	0.0652189	0.1136	0.0887558	0.083777	0.0538273	0.0873912	0.126059	0.0408124	0.0981733	0	0.0799496	0.14406	0.0676818	0.107487	0.0899862	0.0666626	0.130283	0.0698693	0.0828646	0.187058	0.111589	0.0842727	0.0805858	0.0649659	0.105617	0.0722039	0.117317	0.0567382	0.0730715	0.12687	0.103359	0	0.104282	0.0878696	0.0727202	0.0668438	0.110175	0.126301	0.0755087	0.0851008	0.146483
SUGCT	0.190534	0.199261	0.231007	0.20939	0.176983	0.167446	0.0606003	0.177792	0.173635	0.190183	0.241038	0.184634	0.161234	0.24973	0.180483	0.184081	0	0.202176	0.152579	0.201824	0.165931	0.21938	0.217888	0.232438	0.204611	0.153985	0.265848	0.232112	0.182062	0.178705	0.12949	0.178757	0.153287	0.168503	0.140598	0.20132	0.176556	0.140276	0	0.143719	0.178061	0.162543	0.14419	0.143888	0.148393	0.171438	0.214925	0.437094
INHBA	0.0105443	0.00631371	0.0123741	0.0156942	0.0168142	0.00159123	0.0464441	0.00834018	0.0155468	0.00542138	0.0154775	0.00206982	0.016747	0.00896672	0.0168305	0.00541776	0	0.0107389	0.00969783	0.00445305	0.0061468	0.0174725	0.00551017	0.035108	0.00872913	0.00336796	0	0.00319307	0.00460923	0.00512633	0.007896	0.0141137	0.00369446	0.0210988	0	0.00800353	0.0226111	0.0212773	0	0.0100895	0.0145233	0	0.0108274	0.0103902	0.00448674	0.0268335	0.0318117	0
GLI3	0.0071405	0.00664967	0.00683975	0.0127067	0.00973306	0.0186018	0.00796668	0.0136815	0.00736518	0.0103136	0.00859102	0.00274951	0.00374287	0.030004	0.0132121	0.0145231	0	0.00922993	0.00166251	0.0126928	0.00979454	0.0136668	0.00170609	0.0108131	0.0144588	0.0150523	0	0.0071553	0.00813834	0.00678392	0.00962542	0.00894145	0.00575436	0.0106524	0	0.00597918	0.00727254	0.00477112	0	0	0.00705525	0	0.0185395	0.0163408	0.0079943	0	0.0128086	0
C7orf25	0.00510879	0.00557764	0.00264309	0.00225418	0.00720616	0.00153254	0.0138334	0.00350998	0.00538639	0.00379242	0.0120218	0.00819604	0.00566682	0	0	0.00278086	0	0.00310933	0.00921575	0.0084678	0.00661212	0	0.00302449	0.0151416	0.0079902	0.00395761	0	0.00506526	0.00160536	0.00556529	0.0115167	0.0025062	0.00617764	0.00163348	0.0152791	0.00664801	0.00863704	0.0052132	0	0.00750584	0.00459068	0	0	0.00320342	0.00271482	0.0165265	0.00525346	0
AC010132.3	0.00174626	0.00436704	0.0060549	0.00271659	0.00302972	0.00204073	0.00414637	0.00743654	0.00366204	0.00548739	0.00461797	0.00494272	0	0	0	0	0	0.00301296	0.00563738	0	0.00442359	0.00697511	0.00192078	0.00554735	0	0	0	0.0159467	0.00181852	0.00475428	0	0.00974826	0.00250189	0.00229073	0	0.00665347	0.0103633	0.0111592	0	0	0.00195681	0.0334561	0.00326216	0.00958864	0.00619182	0	0.00378029	0
PSMA2	0	0	0	0	0	0	0.00213658	0	0	0	0	0	0	0.00534037	0	0	0	0	0	0	0	0	0	0	0	0	0	0	0	0	0	0	0	0	0	0	0	0	0	0	0	0	0	0.00422332	0	0.00522184	0	0
MRPL32	0.0455687	0.0557615	0.0714656	0.0630338	0.0658883	0.0524915	0.069542	0.1	0.122586	0.0814345	0.0858481	0.0553928	0.0935499	0.109174	0.0764255	0.0803423	0	0.0844013	0.132882	0.0639737	0.0818008	0.0749479	0.042146	0.121858	0.0754999	0.0648727	0	0.0797571	0.0741014	0.0616672	0.0534253	0.129198	0.0664477	0.0876631	0.0289429	0.0645693	0.0898444	0.0613897	0	0.0745828	0.0807775	0.0352347	0.110784	0.0212819	0.100562	0.042995	0.0515272	0
HECW1	0.913357	0.905974	0.91954	0.853497	0.857477	0.781834	1.14993	0.98166	0.95975	1.02248	0.93424	0.868461	0.808596	0.871794	0.982925	0.920364	0.951036	0.976812	0.89371	0.954499	0.822977	1.00709	0.958394	0.943234	0.801178	0.876328	0.940342	0.879527	0.822812	0.835872	0.954369	0.867472	1.02063	1.07319	0.779652	1.04179	0.982824	0.921299	0	0.970726	0.905846	0.974091	0.828807	0.893047	1.04786	1.11224	1.14372	0.96872
STK17A	0.0403353	0.0303452	0.0251598	0.0574488	0.0361	0.0333361	0.0257476	0.0418144	0.0492685	0.0256908	0.0461347	0.0408275	0.0387199	0.0557451	0.0333453	0.070983	0	0.0358498	0.0426296	0.0295846	0.038441	0.0493972	0.0312645	0.0492949	0.0377692	0.0359479	0	0.0424602	0.0183028	0.0425565	0.0327676	0.0471025	0.0341199	0.0606281	0.0388127	0.0420599	0.0312428	0.0297097	0	0.0394032	0.0459905	0.0310958	0.0620833	0.00995967	0.023331	0.0146873	0.059168	0
COA1	0.473917	0.457856	0.518505	0.413085	0.440589	0.420513	0.390462	0.556232	0.550243	0.536435	0.546	0.518384	0.459603	0.56372	0.465206	0.524679	0.341923	0.617334	0.512132	0.524167	0.49975	0.567077	0.412731	0.538037	0.438719	0.441112	0.481643	0.397642	0.466578	0.423967	0.333968	0.626369	0.376964	0.612658	0.393834	0.639064	0.467932	0.461634	0.531656	0.540187	0.481303	0.491284	0.598241	0.283136	0.424277	0.579933	0.550441	0.562741
BLVRA	0.0791196	0.0683579	0.0844518	0.0862001	0.0675114	0.0737114	0.10885	0.0809579	0.1228	0.0806884	0.0937699	0.0790568	0.0903873	0.107057	0.132146	0.113498	0.136471	0.13112	0.123688	0.0910569	0.108403	0.096945	0.0814933	0.138892	0.0824999	0.0807536	0	0.0558151	0.0942807	0.0490848	0.0993783	0.107784	0.0803797	0.0906325	0.0585909	0.0844298	0.10576	0.0459704	0	0.136619	0.0987009	0.0716134	0.123869	0.0478896	0.0810107	0.0843594	0.143742	0.0902423
URGCP-MRPS24	0.00212425	0.00242408	0.00166691	0.00105485	0.0014739	0	0.00527235	0.00333794	0.00251807	0.00315747	0.00515789	0.00189369	0.00124308	0.00442124	0.00664674	0	0	0.00348923	0	0.00692186	0.00327482	0.00324088	0.00188211	0.00773833	0	0.00597252	0	0	0.00111344	0.00351361	0	0.00375096	0.00812384	0.00730744	0	0.00257774	0.00691155	0	0	0.0094064	0.00269257	0	0	0.0103821	0	0	0.00489267	0
URGCP	0.136104	0.135764	0.220038	0.185827	0.143293	0.154199	0.173452	0.185979	0.213002	0.178624	0.159005	0.119364	0.163856	0.31669	0.259328	0.230273	0.287964	0.217703	0.188445	0.185587	0.150259	0.196379	0.157291	0.214073	0.126157	0.146203	0.110631	0.114892	0.158738	0.116705	0.165106	0.184048	0.137104	0.216318	0.0978899	0.169874	0.209131	0.222002	0.531656	0.181702	0.20712	0.108471	0.142038	0.134539	0.178118	0.176969	0.227579	0.258586
UBE2D4	0.101545	0.0985681	0.0959315	0.0766444	0.0958325	0.0917533	0.0688499	0.135359	0.155547	0.0783329	0.128274	0.0729018	0.103436	0.197627	0.094251	0.150785	0	0.124632	0.127715	0.132151	0.111332	0.144035	0.0719372	0.111231	0.096347	0.0846909	0	0.0608903	0.0622015	0.0878399	0.0974007	0.150121	0.0745446	0.126985	0.0420825	0.104334	0.109281	0.0723446	0	0.106782	0.145519	0.0959744	0.10858	0.0453513	0.0784035	0.119426	0.130813	0.0995147
SPDYE1	0.00888574	0.0118739	0.0462595	0.0730164	0.0288451	0.0160867	0.00594648	0.0264415	0.0521373	0.0176299	0.0212914	0.012165	0.00871877	0.0868361	0.00689719	0.0705857	0	0.0498571	0.0443747	0.0427153	0.0523278	0.0457225	0	0.0597752	0.0120618	0.00290018	0	0.0164193	0.0515447	0.0118526	0.00278786	0.0579513	0.00882333	0.0458314	0.00671671	0.0203304	0.026951	0.0122697	0	0.0235755	0.0404578	0	0.0442324	0	0.00531248	0.0401763	0.0426009	0.0995147
DBNL	0.0694103	0.0495071	0.0767559	0.0751686	0.084531	0.0625447	0.0435865	0.133703	0.142707	0.106798	0.0926214	0.122966	0.100507	0.16732	0.130564	0.120657	0	0.115402	0.106129	0.0798023	0.0868297	0.130976	0.105757	0.18847	0.0861984	0.070476	0.265848	0.0454312	0.0826945	0.0584161	0.11808	0.143157	0.118616	0.0907229	0.0592965	0.100545	0.104986	0.0980124	0	0.0964027	0.138357	0.0864914	0.0584071	0.0941751	0.0342086	0.116722	0.105687	0.0902423
PGAM2	0.0126171	0.00286771	0.00609252	0.00963951	0.00473158	0.00377715	0.0184065	0.0130294	0.0209769	0.0130367	0.0150309	0.0108785	0.0174113	0.0344859	0.00745977	0.0163521	0	0.0149524	0.0286792	0.0119889	0.0241978	0.0231252	0	0.0429995	0.0119822	0.0140649	0	0	0.0069142	0.00757534	0.0107442	0.00453363	0.0165761	0.0185939	0.0110369	0.00539015	0.0166769	0.0166505	0	0.0194588	0.00689605	0.00525283	0.015244	0.007456	0	0.0191135	0.0141903	0.0865469
POLM	0.0143523	0.00988351	0.0345578	0.026284	0.0196715	0.00690644	0.0166696	0.030798	0.0524678	0.0162559	0.0325151	0.0126222	0.0275673	0.073713	0.0277067	0.0577851	0	0.0677579	0.016626	0.03492	0.0318548	0.0615244	0.0245637	0.057298	0.0177341	0.0226465	0	0.0105297	0.0157329	0.0122199	0.0112855	0.0489756	0.0187776	0.0342148	0.00750847	0.0409338	0.0475015	0.0286746	0	0.021634	0.053307	0.0367961	0.0359173	0.00758894	0.0191911	0.0223279	0.0429376	0.0656701
AEBP1	0.00254644	0.00576297	0.00491767	0.000966614	0.00477201	0.00776814	0.0119588	0.0123788	0.00483939	0	0.000616185	0.00158122	0.00582777	0	0.00306456	0	0	0.0015434	0.00423722	0	0.00215331	0.00221063	0.00751302	0.00407025	0.00481032	0.0029783	0	0	0.00370223	0	0.0359634	0.0109401	0.0112598	0	0	0	0.0029604	0.0124548	0	0.0114398	0.00232988	0.00145879	0.00487122	0	0.00801829	0.0127115	0	0
POLD2	0.0484037	0.0277436	0.0387181	0.0758533	0.0802492	0.0582141	0.0614645	0.0837878	0.0869695	0.028647	0.0561946	0.0135206	0.0640201	0.0877472	0.0878201	0.0814673	0	0.0776907	0.0651009	0.0495228	0.0927358	0.0649936	0.0414616	0.132162	0.0528736	0.0339686	0	0.0336219	0.0703839	0.038785	0.0563788	0.12927	0.0420483	0.0610021	0.0344388	0.0246587	0.086273	0.033011	0	0.0535017	0.0531066	0.0218063	0.0623821	0.0266608	0.0254726	0.0567786	0.0654843	0.0902423
MYL7	0.00632732	0	0.00356809	0.00557622	0.00395957	0.00618598	0.00475501	0.0017396	0.0013334	0.00412253	0.00219567	0	0.00144872	0	0.0107078	0.00314546	0	0.00155661	0.000609821	0.00274113	0.00148602	0.0111665	0.00682791	0.00448158	0.002895	0.00559992	0	0.00413959	0.00415787	0.00534848	0.00690026	0.00187128	0.00753592	0.010707	0	0.00360289	0.00545954	0.00433714	0	0.0047784	0.0027856	0	0	0.00702594	0.00708317	0	0.00514184	0
GCK	0.00975885	0.0160101	0.00979276	0.0130922	0.00989518	0.00652756	0.0240326	0.0166738	0.0316046	0.00350471	0.0148833	0.0106078	0.0146486	0.014399	0	0.0165502	0	0.0149427	0.0135517	0.00780586	0.0128835	0.0415219	0.00645298	0.00358762	0.0212969	0.00763815	0	0.00734229	0.0103419	0.0149586	0.00728707	0.0138818	0.0216193	0.00807528	0.0031553	0.00644966	0.010138	0.0108436	0	0.0202673	0.0191758	0.0167442	0.0122642	0.0137507	0.00671569	0.0118984	0.0152911	0
YKT6	0.0400376	0.0523906	0.0464478	0.0545277	0.0546019	0.0451097	0.0513712	0.0458898	0.0814038	0.0464774	0.0692939	0.0249528	0.0645551	0.027654	0.0435679	0.0637069	0	0.0424268	0.0619989	0.0532481	0.0717989	0.0498394	0.0527802	0.0852673	0.0568695	0.0400121	0	0.0274569	0.057372	0.0447954	0.0351624	0.0488129	0.0285474	0.0429463	0.00833313	0.0611853	0.0485617	0.041305	0	0.0469667	0.0579869	0.0290545	0.0314023	0.0309647	0.0364164	0.0589084	0.0696832	0.0995147
CAMK2B	0.684772	0.660992	0.750517	0.763328	0.751868	0.788139	1.02716	0.919635	1.00026	0.82241	1.01123	0.739063	0.981643	0.974207	0.989863	0.908171	0.423707	0.922372	0.935242	0.793042	0.848789	1.06995	0.887666	0.942797	0.845135	0.741955	0.692575	0.536401	0.738187	0.652649	0.936036	1.05046	0.849024	0.876132	0.619985	0.813926	0.949407	0.882243	0	0.742626	0.918758	0.695002	0.579918	0.765862	0.890099	1.11084	0.916734	1.20858
NUDCD3	0.356985	0.32929	0.380384	0.380605	0.38671	0.356427	0.440646	0.466254	0.477324	0.380582	0.440776	0.35095	0.371232	0.481262	0.353714	0.420959	0.295313	0.485527	0.504385	0.463265	0.471925	0.523838	0.343924	0.581101	0.379723	0.433931	0.187058	0.247639	0.372634	0.365266	0.332504	0.538039	0.362083	0.486935	0.153239	0.379323	0.430345	0.408904	0.586186	0.46374	0.442287	0.357084	0.423503	0.276552	0.325895	0.451532	0.477076	0.623142
NPC1L1	0.00577105	0	0.00226076	0	0.0020774	0.00270638	0.0195339	0	0.00110333	0	0.00120633	0	0.000714413	0.00761697	0	0.00173866	0	0	0	0.00134569	0	0	0.00235285	0	0	0	0	0	0	0	0.00605588	0.00444095	0.00287832	0	0	0	0.00248618	0.00491608	0	0	0	0	0.00531599	0	0.0074281	0	0.000908133	0.103215
DDX56	0.0539182	0.0678906	0.0995472	0.0866979	0.0629109	0.0917705	0.105499	0.114196	0.120792	0.0665657	0.0818591	0.0681239	0.104417	0.0990199	0.107439	0.0570058	0	0.106757	0.0901276	0.100001	0.100593	0.0998817	0.102003	0.0792195	0.0924264	0.0734092	0.110631	0.070146	0.0936328	0.0854421	0.177412	0.113621	0.13023	0.118136	0.022756	0.0828918	0.126703	0.102679	0	0.104407	0.0974352	0.0843865	0.0701379	0.0916097	0.0920678	0.111052	0.133965	0.17209
TMED4	0.123886	0.0840021	0.136154	0.192118	0.151213	0.120412	0.140318	0.233556	0.252492	0.080421	0.201331	0.115368	0.184868	0.305177	0.120456	0.29737	0.234983	0.206468	0.24813	0.155737	0.17804	0.266282	0.101519	0.309398	0.177154	0.11981	0	0.0787356	0.149206	0.109081	0.160683	0.299497	0.14189	0.148098	0.062351	0.0959954	0.174699	0.156568	0	0.180067	0.200376	0.0979059	0.251388	0.0716723	0.111189	0.18892	0.149394	0.0408478
OGDH	0.200947	0.246829	0.303291	0.246614	0.257691	0.234717	0.249421	0.273544	0.344279	0.248789	0.287882	0.203444	0.314392	0.365047	0.394931	0.35469	0.107565	0.354045	0.302779	0.293278	0.312391	0.41946	0.266127	0.288694	0.259422	0.266352	0.450338	0.236569	0.234694	0.187249	0.279454	0.296539	0.277869	0.303218	0.20283	0.327648	0.287985	0.254355	0	0.270341	0.314123	0.181257	0.232038	0.222178	0.233	0.240465	0.358962	0.415104
ZMIZ2	0.186836	0.162799	0.169261	0.169677	0.162009	0.157838	0.103172	0.247539	0.209616	0.123069	0.172216	0.159026	0.217149	0.19346	0.262186	0.184689	0.14149	0.201253	0.20744	0.241533	0.180153	0.239317	0.144663	0.141551	0.158008	0.173777	0.334388	0.156601	0.161812	0.164802	0.124505	0.273774	0.213028	0.11868	0.0832842	0.162578	0.175372	0.174886	0	0.14907	0.202673	0.138716	0.187963	0.153337	0.114641	0.220224	0.209394	0.0995147
PPIA	0.27891	0.29554	0.231668	0.282491	0.255085	0.324765	0.587838	0.441584	0.453834	0.223708	0.429382	0.222495	0.41087	0.336882	0.339049	0.331877	0.132339	0.185344	0.518116	0.262583	0.313272	0.236828	0.214648	0.327747	0.376894	0.237181	0	0.284564	0.291638	0.223948	0.366672	0.335959	0.398359	0.26993	0.305188	0.203579	0.347402	0.314687	0	0.211872	0.219286	0.184605	0.315175	0.308363	0.377756	0.247143	0.1898	0.17209
H2AFV	0.190704	0.237198	0.185056	0.180238	0.16644	0.18607	0.388237	0.251614	0.235172	0.206563	0.240677	0.147528	0.212054	0.18489	0.125372	0.192274	0	0.15118	0.268812	0.162666	0.197816	0.233568	0.153562	0.252371	0.283831	0.202199	0.155217	0.178336	0.177858	0.188293	0.137407	0.167405	0.213976	0.196233	0.115762	0.196396	0.253725	0.229959	0	0.183377	0.197875	0.1233	0.154225	0.201898	0.219604	0.142385	0.142934	0.252124
PURB	0.162599	0.135861	0.170665	0.180316	0.158013	0.161865	0.309912	0.196769	0.216257	0.163105	0.217817	0.138698	0.190431	0.142408	0.102085	0.146024	0.112924	0.138251	0.243063	0.138835	0.183176	0.231348	0.10371	0.22221	0.239478	0.141149	0	0.0845682	0.19745	0.124245	0.125326	0.233836	0.12923	0.220874	0.0475938	0.151585	0.225616	0.117131	0.531656	0.141158	0.152095	0.0660663	0.128893	0.0810915	0.173292	0.18508	0.139178	0
MYO1G	0	0.00196691	0.00316435	0	0	0	0	0.00176789	0.00140797	0	0.000918612	0	0.00126128	0	0.00725132	0	0	0	0	0.000801473	0.00349487	0	0	0	0	0	0	0	0.00278665	0	0	0.00265435	0.00242753	0	0	0	0	0	0	0	0.00396735	0	0	0.00341644	0	0	0.00174105	0
CCM2	0.15851	0.146272	0.206451	0.15789	0.154193	0.12707	0.143139	0.186869	0.199782	0.169587	0.217496	0.134964	0.187486	0.235885	0.157236	0.234852	0.127419	0.195217	0.233087	0.200048	0.193684	0.26166	0.157055	0.213594	0.172975	0.15843	0	0.116822	0.163413	0.166	0.133427	0.241446	0.162416	0.168127	0.138373	0.21412	0.188153	0.181537	0	0.180711	0.232307	0.135726	0.213971	0.130497	0.110935	0.227098	0.234311	0.15261
NACAD	0.0287246	0.0254767	0.0359345	0.0531211	0.0421091	0.0389168	0.0237407	0.0672281	0.0619821	0.0441766	0.05134	0.031558	0.056358	0.0496169	0.0511544	0.0373904	0	0.0354048	0.0505494	0.0374062	0.055732	0.0552272	0.0221767	0.0414311	0.0394112	0.0243918	0	0.0405882	0.0429839	0.0339294	0.0172636	0.0474851	0.0293101	0.0389566	0.0196564	0.0226791	0.0419823	0.0274665	0	0.030686	0.0423752	0.0248613	0.0634159	0.0238054	0.0140391	0.0266276	0.0253781	0
TBRG4	0.0301441	0.0571277	0.0574783	0.0473199	0.0379179	0.0722953	0.0687762	0.061686	0.0930327	0.0366555	0.0577235	0.0555881	0.0540121	0.0672196	0.0505082	0.055624	0.128535	0.0462779	0.0841945	0.0421715	0.0440036	0.0486172	0.0225919	0.0795159	0.0673986	0.0316834	0	0.0505794	0.045935	0.0389052	0.0341195	0.0680742	0.0515299	0.0739112	0.0268751	0.02058	0.0509945	0.0634669	0	0.0572268	0.0732958	0.0403726	0.0502789	0.0183053	0.0412023	0.0382683	0.048479	0.103215
RAMP3	0	0	0.00103386	0	0.00307536	0.00573427	0.00512048	0.00880328	0.00386968	0.00264535	0	0	0.00962363	0.00795298	0.00415478	0	0	0	0.00240129	0.00217295	0	0.00194137	0	0.00303492	0.00388744	0	0	0	0.00429379	0.00286502	0.0114386	0	0.0018955	0	0	0.00583663	0	0	0	0	0	0	0.00534765	0	0.00343982	0.0100323	0.00107835	0
ADCY1	0.243786	0.25542	0.257413	0.241138	0.275114	0.234036	0.364464	0.333017	0.396801	0.301603	0.303599	0.283963	0.325972	0.382699	0.247121	0.344307	0.20656	0.293535	0.316297	0.376063	0.318362	0.353294	0.347619	0.361784	0.291403	0.264345	0.265848	0.22074	0.314842	0.210212	0.280029	0.380029	0.333049	0.34779	0.183455	0.37769	0.349978	0.311017	0.531656	0.353611	0.294632	0.234886	0.278367	0.252342	0.336747	0.225018	0.446675	0.213704
IGFBP1	0.00168045	0	0	0	0.00275488	0	0	0	0.00322159	0	0.000906272	0	0	0	0	0	0	0.00247918	0.00233978	0.000584721	0	0	0.00386932	0	0	0	0	0	0.00186112	0	0	0	0	0	0	0.00242278	0.00113587	0.00246888	0	0	0.000876703	0.00316281	0	0	0	0	0.00166497	0
IGFBP3	0.0569811	0.0415609	0.0293107	0.0347173	0.0296145	0.0544845	0.181617	0.115954	0.0677191	0.0446198	0.0665022	0.0354391	0.0798216	0.034428	0.0351808	0.0385592	0.0968185	0.0264362	0.0799748	0.0310858	0.067044	0.0517392	0.0511085	0.0371496	0.0975709	0.0801286	0	0.0578005	0.0400164	0.0568337	0.0514507	0.0416203	0.0555324	0.0563786	0.05311	0.0413844	0.102231	0.0954494	0	0.0656023	0.033444	0.0485095	0.061828	0.08276	0.0542232	0.0641167	0.0393847	0.13109
TNS3	0.179137	0.12504	0.147948	0.090614	0.104339	0.0823252	0.0927235	0.14424	0.209944	0.0822911	0.172319	0.15794	0.101555	0.153282	0.106901	0.214885	0	0.289457	0.135683	0.139733	0.0456214	0.231635	0.137286	0.145502	0.131552	0.166656	0	0.137243	0.0968164	0.120262	0.202343	0.252109	0.152295	0.262604	0.152498	0.150577	0.245312	0.189008	0	0.22161	0.120763	0.165506	0.202086	0.0636183	0.19905	0.149386	0.191463	0.289024
HUS1	0.319581	0.337792	0.273087	0.241339	0.242259	0.272158	0.26986	0.302578	0.307327	0.295669	0.320214	0.310389	0.312629	0.342189	0.277322	0.201079	0.0989959	0.294466	0.290276	0.278126	0.289277	0.39273	0.246792	0.323148	0.276018	0.22943	0	0.288259	0.232522	0.235576	0.206293	0.356845	0.223846	0.303084	0.15511	0.289302	0.221974	0.272764	0.573683	0.372513	0.257097	0.269264	0.358541	0.197866	0.225123	0.347816	0.307361	0.824128
SUN3	0.0305963	0.0304315	0.0156909	0.0163264	0.0129425	0.0225041	0.00421668	0.0257998	0.0234186	0.00685724	0.0206322	0.0134652	0.0168918	0.0383507	0.0153843	0.0482323	0	0.0505872	0.0205054	0.0144955	0.0265272	0.0233545	0.0123652	0.0436877	0.0069937	0.00760969	0	0.00354102	0.0122126	0.00478735	0	0.0423	0.00973745	0.00916002	0.00634225	0.0239937	0.00645322	0.00683282	0	0.0287561	0.0252453	0.0377238	0.0219727	0.0073682	0.0149213	0.0355484	0.0193307	0
C7orf57	0.00119992	0	0.00159677	0.00367794	0.000780986	0	0	0	0.00562811	0.0044783	0.0017479	0.00342485	0	0.00854134	0.00428039	0.00633846	0	0.00724005	0.00198844	0.00624214	0.00464824	0.00872319	0	0.0131594	0.00196975	0.00173412	0	0	0	0.00385138	0.00329653	0.00813202	0.00310885	0.00449916	0	0.00158519	0	0.0059527	0	0.0129719	0.00618213	0.0035577	0.00711692	0	0.00165661	0.00567171	0.00729791	0
UPP1	0.1633	0.205222	0.172739	0.229488	0.197283	0.206133	0.197062	0.238363	0.234618	0.208096	0.233029	0.212234	0.252839	0.270209	0.273165	0.244655	0.115345	0.276838	0.227642	0.225216	0.222482	0.295602	0.16218	0.3402	0.144845	0.185892	0	0.246798	0.247242	0.185904	0.249348	0.255146	0.230084	0.191194	0.102333	0.269951	0.182536	0.151564	0	0.239783	0.168797	0.183206	0.198751	0.231013	0.230034	0.242179	0.282063	0.0623672
ABCA13	0	0.00668287	0.00269837	0.0109993	0.0114254	0.00657027	0.00496179	0	0.00418212	0.00807175	0.00240097	0.00145791	0.000957524	0.0143866	0	0.0078177	0	0.00730691	0.00373505	0.00371653	0.00372978	0.0117149	0.0097033	0	0	0.0118436	0	0.00725161	0.0124675	0.00415499	0	0.00178777	0.00578047	0.00396421	0	0.000878097	0.00693421	0.00400323	0	0	0.00263165	0.0028023	0	0	0	0	0.00763314	0
VWC2	1.04411	1.0517	1.18712	1.02939	0.941769	1.12427	0.82654	1.16025	1.13994	1.17987	1.28668	1.17435	1.09135	1.03389	0.972315	1.01713	0.963139	1.03046	1.02539	0.991712	1.18183	1.13855	1.33419	1.24089	1.13801	1.07591	1.36641	0.87504	0.853261	0.726387	0.829518	1.15347	0.90529	1.08803	0.929739	1.13386	1.05961	0.945952	0.573683	1.11834	1.18374	0.942905	0.615184	0.948217	0.914107	0.967218	1.32706	0.74791
ZPBP	0.0347417	0.0363844	0.0769688	0.187616	0.100778	0.0675492	0.0332338	0.0882348	0.134074	0.0359143	0.0502632	0.029832	0.0181225	0.181473	0.0223858	0.135429	0	0.0618172	0.0896155	0.0397306	0.106733	0.0884476	0.0134273	0.170539	0.0256831	0.0297825	0	0.0427474	0.110648	0.0415284	0.00474914	0.117424	0.0255339	0.0943903	0.0123652	0.0455155	0.0443878	0.0130322	0	0.0372756	0.117695	0.020136	0.054271	0.0104335	0.0338513	0.0773796	0.095645	0
SPATA48	0.0293274	0.0139657	0.00504164	0.00467107	0.0118166	0.00571173	0.00551412	0.0138567	0.00704019	0.00915087	0.015735	0.0150066	0.00268203	0.00375545	0.049384	0.00975835	0	0.0151162	0.00862737	0.00608978	0.0142553	0.0423752	0.00390123	0.0108304	0.00455554	0.0040366	0	0.0252454	0.0194701	0.00214383	0.00724952	0.0182724	0.00363408	0.00478075	0	0.0186226	0.0100983	0.00893452	0	0	0.0174754	0.0134213	0.00700868	0.0241186	0.00524841	0.0068653	0.00463767	0
IKZF1	0	0	0	0.00443329	0.0105568	0	0.00854167	0.00409473	0.00267858	0	0.000752253	0.00244157	0	0.00408231	0	0.00278028	0	0	0.00318235	0	0	0.00144049	0.00254619	0.00304979	0	0	0	0.00550971	0.00257035	0	0.0120039	0.00208879	0.00204369	0	0	0.00469314	0.0031527	0	0	0	0.00154767	0	0	0	0	0	0	0
FIGNL1	0.0165092	0.0214331	0.0306042	0.0297478	0.031104	0.0396263	0.0421297	0.036852	0.0416183	0.0272797	0.0447675	0.030237	0.0372597	0.0782505	0.0315656	0.0342629	0	0.0405543	0.0377176	0.0386117	0.0271147	0.0436192	0.0267179	0.0651691	0.0114493	0.0311052	0.110631	0.0242323	0.0335578	0.0277258	0.0373909	0.035466	0.0198641	0.034539	0.0448096	0.0313579	0.0532803	0.0237317	0	0.0434541	0.0414052	0.0272953	0.0655994	0.0466871	0.00997519	0.013421	0.0247998	0.134943
DDC	0	0	0.00149046	0.00452655	0.00484927	0.00223879	0	0	0.00160727	0	0.000387664	0.00167857	0	0	0	0.00265791	0	0	0	0.00092377	0	0	0	0	0	0	0	0	0.00141398	0	0	0.00193523	0	0	0	0	0.00111794	0	0	0.00293261	0.00194146	0	0	0	0	0	0	0
GRB10	0.396678	0.37381	0.520046	0.399782	0.412924	0.332601	0.526641	0.478285	0.52776	0.485265	0.495768	0.349513	0.42663	0.565522	0.403864	0.471242	0.354505	0.511525	0.42041	0.498734	0.486666	0.656678	0.440347	0.50603	0.410745	0.324525	0.482179	0.332829	0.403047	0.335305	0.355074	0.531729	0.3904	0.514287	0.349419	0.487983	0.543956	0.433496	0	0.428551	0.516626	0.450112	0.42489	0.27468	0.488651	0.665413	0.577761	0.42898
COBL	0.898764	0.883468	0.909873	0.798478	0.746549	0.77976	0.95727	1.02486	0.887349	1.00533	1.12091	0.884075	0.891463	0.939803	0.958942	0.893525	0.511964	0.860826	0.920238	0.910348	0.946532	1.20597	1.00869	0.898237	0.938948	0.917867	0.495129	0.882928	0.914369	0.779396	0.905784	0.91579	0.954255	0.849849	0.864031	0.950686	0.992148	0.922193	0.531656	0.995489	0.915347	0.916476	0.961072	0.886735	0.930892	1.00654	1.0016	1.38232
VSTM2A	0.796516	0.491983	0.677239	0.540346	0.57331	0.575472	0.70477	0.64454	0.684754	0.585166	0.835376	0.664345	0.583665	0.579401	0.325042	0.539243	0.499784	0.652021	0.666498	0.577527	0.631544	0.495884	0.583841	0.68243	0.657889	0.68949	0.223758	0.373215	0.483466	0.592547	0.627434	0.610396	0.544781	0.642388	0.461366	0.544985	0.645062	0.603431	0.531656	0.586269	0.52679	0.377447	0.639649	0.474678	0.570531	0.39603	0.54582	0.834628
SEC61G	0.0280943	0.0175704	0.0460117	0.137306	0.0820695	0.0838391	0.0876441	0.0871641	0.0859342	0.0299042	0.0448672	0.0367947	0.0388976	0.073339	0.0274474	0.0692371	0	0.0465066	0.0997684	0.0431767	0.0633722	0.0595595	0.0217477	0.0757935	0.0768542	0.0104752	0	0.0380516	0.106312	0.0615204	0.0238704	0.0562059	0.0529905	0.050218	0.00671671	0.0169175	0.0642013	0.0618318	0	0.0514955	0.042847	0.0413686	0.041093	0.0606035	0.041212	0.0458067	0.0430512	0
EGFR	0.973049	1.04419	0.918449	0.823967	0.904514	0.866733	1.31935	1.03856	0.984652	1.17555	1.15518	1.02007	0.909274	1.04781	1.06949	0.962528	0.644821	1.01967	1.00827	1.09148	1.00641	1.24599	1.08379	1.19884	1.1471	0.747613	0.819965	0.965298	0.840951	0.759045	1.14328	1.03573	0.996915	1.17291	0.98477	1.15138	1.38941	1.08253	1.63662	1.05032	0.893578	1.01188	0.821427	0.973061	1.13996	1.06256	1.23575	1.40872
LANCL2	0.316351	0.26517	0.285771	0.266578	0.24012	0.218832	0.364845	0.271748	0.378588	0.315992	0.347708	0.236497	0.324233	0.401205	0.394989	0.374489	0.127235	0.405499	0.354253	0.363884	0.404626	0.409087	0.223099	0.356546	0.294702	0.24493	0.954132	0.141575	0.259738	0.223898	0.261172	0.377225	0.333098	0.299067	0.286095	0.362729	0.331082	0.307209	0	0.231439	0.330233	0.278224	0.275943	0.191812	0.256276	0.323652	0.361649	0.13109
VOPP1	0.548459	0.450301	0.624427	0.561364	0.63847	0.55891	0.80531	0.758846	0.724075	0.640411	0.803979	0.582954	0.474002	0.778618	0.661848	0.808818	0.314971	0.966704	0.757966	0.688352	0.738912	1.05816	0.631331	0.854208	0.65933	0.510285	0.516608	0.407622	0.525511	0.576919	0.618829	0.808278	0.560315	0.758419	0.474485	0.680766	0.793539	0.776914	1.11784	0.778984	0.766797	0.495345	0.695971	0.453091	0.636613	0.891	0.821792	0.723655
AC092647.5	0.031202	0.0390047	0.0265566	0.0441461	0.0356233	0.0180961	0.0598505	0.0325359	0.0523147	0.0449058	0.0345917	0.0269917	0.0370519	0.0471754	0.0299372	0.0444892	0.117594	0.0290187	0.033197	0.0223781	0.024924	0.0320801	0.0151209	0.0282981	0.0348313	0.0298882	0	0.0279036	0.0110344	0.0246386	0.0254605	0.0279126	0.026734	0.0386196	0.0135287	0.0267817	0.034827	0.0290715	0	0.0144549	0.0349605	0.0202158	0.0445743	0.0493242	0.0315661	0.0307859	0.0257328	0.0623672
NIPSNAP2	0.333213	0.295892	0.398566	0.324017	0.32657	0.300298	0.217322	0.487599	0.427455	0.377785	0.390163	0.360453	0.364619	0.522832	0.448778	0.458188	0.398193	0.421399	0.37021	0.400429	0.455257	0.417394	0.346982	0.413956	0.308248	0.358803	0.769002	0.225329	0.389088	0.254457	0.276038	0.436288	0.473217	0.364677	0.369397	0.513585	0.346892	0.417055	1.11784	0.367565	0.380126	0.320307	0.36298	0.234765	0.243279	0.309082	0.411367	0.328822
PSPH	0.0303277	0.0661781	0.0608774	0.075082	0.0744844	0.0372252	0.112722	0.0827745	0.0862352	0.0396089	0.0434004	0.0409462	0.0545959	0.115787	0.0977645	0.0788126	0	0.0615959	0.0761591	0.0714187	0.0619353	0.0519747	0.100562	0.0857163	0.0489516	0.043819	0	0.0468953	0.0817445	0.0400161	0.0474252	0.0667162	0.0659979	0.101885	0.0556918	0.0855276	0.0755001	0.0603266	0	0.0657178	0.0756297	0.0549282	0.0609374	0.0621357	0.0867571	0.0717423	0.0984824	0
CCT6A	0.175804	0.108557	0.136599	0.105838	0.0997367	0.103596	0.308977	0.13303	0.153139	0.108985	0.147933	0.118147	0.129568	0.21579	0.143125	0.196068	0.132339	0.134823	0.20388	0.122643	0.134572	0.132076	0.0841502	0.153643	0.136803	0.103884	0	0.101993	0.144093	0.101084	0.148389	0.215751	0.12503	0.0879434	0.0902144	0.119826	0.126024	0.106085	0	0.10709	0.123982	0.0834927	0.172011	0.133647	0.161805	0.111646	0.115438	0.105636
SUMF2	0.129212	0.105813	0.192236	0.199844	0.177407	0.119788	0.114269	0.197714	0.291955	0.127816	0.18726	0.140412	0.163681	0.368351	0.265109	0.326005	0.206323	0.296724	0.240804	0.212812	0.237879	0.226164	0.171128	0.292653	0.138501	0.169266	0.110631	0.0715242	0.210359	0.146754	0.158631	0.270507	0.153701	0.165117	0.12701	0.171583	0.161822	0.180151	0	0.163474	0.294179	0.130544	0.212866	0.0642293	0.0892749	0.164174	0.258478	0.0408478
PHKG1	0.0159795	0.0224785	0.0299214	0.0549322	0.0429478	0.028461	0.0435833	0.0322962	0.0361456	0.0126993	0.0338712	0.00293393	0.0184283	0.0753078	0.0550674	0.0499583	0	0.058425	0.0508857	0.0422615	0.059206	0.0483652	0.0259702	0.0573665	0.0161813	0.0141738	0.155217	0.0217923	0.034343	0.0155455	0.0274317	0.0332879	0.0239329	0.0496319	0.00614489	0.0227486	0.043351	0.0180107	0	0.0082828	0.0352392	0.00712851	0.0498603	0.0167912	0.0149894	0.040915	0.042181	0.0656701
CHCHD2	0.0882626	0.130053	0.144163	0.207343	0.193779	0.134849	0.290477	0.260292	0.313617	0.124051	0.217172	0.139003	0.177856	0.289932	0.189171	0.261722	0	0.197981	0.316592	0.146841	0.214382	0.230975	0.0980104	0.363439	0.200467	0.0770385	0	0.110505	0.214086	0.134579	0.20178	0.350063	0.192631	0.221712	0.108934	0.101008	0.198794	0.13048	0	0.13486	0.189865	0.116017	0.285081	0.0971958	0.132705	0.168796	0.179363	0.0656701
NUPR2	0.00220308	0.00240193	0.00470977	0.0135926	0.00864261	0.000718301	0.0159364	0.015523	0.00689083	0.00945999	0.00226515	0.00290404	0.00357264	0.0053472	0	0.00793087	0	0.0130342	0.00636957	0.00334862	0.00563619	0.00673524	0	0.00645423	0.00440372	0	0	0.0032219	0.00804236	0.00350153	0.00576724	0.0164087	0.00566952	0.0138395	0	0.0016953	0.0049492	0	0	0	0.00934972	0	0.0139453	0	0	0	0.00512822	0
ZNF479	0	0.00114961	0	0	0.00124401	0	0.00193869	0	0	0	0	0	0	0	0	0	0	0	0	0.00162412	0	0	0	0	0	0	0	0	0.00201547	0.00154344	0	0	0	0	0	0	0	0	0	0	0.0021502	0	0	0	0	0	0	0
ZNF716	0.00268736	0	0.0032603	0.0028411	0.000953502	0.00324795	0	0	0	0	0	0	0.00121992	0	0	0.00239825	0	0	0	0.00136912	0	0	0.00294572	0	0	0.00326392	0	0.0061453	0.0043845	0.00177607	0	0	0	0.00209789	0	0.00108136	0	0.00167954	0	0.00288522	0	0	0	0	0.00619182	0	0	0
AC115220.1	0	0	0	0	0	0	0	0.00275566	0	0	0	0	0	0	0	0	0	0	0	0	0	0	0	0	0	0	0	0	0.0022458	0.0035847	0	0.0014751	0	0	0	0	0	0	0	0	0	0	0	0	0	0	0	0
ZNF727	0.0952136	0.0335752	0.0677844	0.0300635	0.0588131	0.0620044	0.0555002	0.0286051	0.0648068	0.076628	0.0358175	0.0715002	0.0224262	0.0241878	0.0133427	0.0344705	0	0.0584212	0.0398408	0.0662077	0.045506	0.0587659	0.0338995	0.0653429	0.0931152	0.0735353	0	0.0353188	0.0490611	0.0505232	0.0157317	0.061773	0.0586951	0.0814486	0.0331999	0.0405865	0.0293517	0.0228862	0	0.0515026	0.0314975	0.0876154	0.0336846	0.0522649	0.0793773	0.0243958	0.046907	0.0623672
ZNF735	0	0	0.00306141	0.00120002	0	0.00107312	0	0	0.00189801	0	0	0	0.00104089	0	0	0	0	0.00152047	0	0	0	0	0	0	0	0	0	0	0	0	0	0	0	0	0	0.00262503	0	0	0	0	0.00141175	0	0	0	0	0	0.00294678	0
ZNF679	0	0	0.00263905	0.00154136	0.00135748	0	0	0	0.000763409	0	0.00162151	0	0	0	0	0	0	0	0.00130028	0	0.00184481	0.00322324	0	0	0.00174109	0	0	0	0	0	0	0.00121046	0	0	0	0	0.00148854	0	0	0	0	0	0	0	0	0	0	0
ZNF736	0.30029	0.183224	0.288998	0.200214	0.213943	0.265753	0.165939	0.166145	0.200541	0.234372	0.277558	0.198597	0.244346	0.254793	0.171342	0.175909	0	0.206284	0.212764	0.274118	0.258365	0.321108	0.137481	0.251378	0.236581	0.253273	0	0.262973	0.313575	0.202494	0.147504	0.260646	0.193414	0.214265	0.21523	0.215184	0.201461	0.19346	0	0.244794	0.216568	0.274842	0.266542	0.172144	0.232099	0.172567	0.222341	0.148914
ZNF680	0.188155	0.170003	0.153991	0.248283	0.241982	0.190837	0.313614	0.247065	0.239406	0.220762	0.240199	0.213221	0.186453	0.37439	0.222192	0.217537	0.358272	0.235358	0.249505	0.151901	0.232144	0.347692	0.152674	0.267698	0.203324	0.118831	0.110631	0.225572	0.267547	0.187783	0.279055	0.30108	0.200494	0.269346	0.179322	0.167256	0.26527	0.149415	0	0.155423	0.211032	0.192103	0.208361	0.120316	0.218625	0.232573	0.228893	0.556992
ZNF107	0.0775284	0.0618296	0.0895168	0.0887083	0.0753255	0.0845879	0.0593444	0.104444	0.092742	0.0924945	0.143162	0.095336	0.0619941	0.130123	0.110676	0.129753	0	0.105106	0.126334	0.0515263	0.101825	0.123914	0.051973	0.0936994	0.0579885	0.0769403	0	0.086447	0.111439	0.0652001	0.0753738	0.142565	0.0640628	0.0922564	0.115761	0.0764682	0.115621	0.0826335	0	0.0957181	0.0693298	0.10475	0.0952765	0.0253337	0.0750082	0.104231	0.117202	0.0865469
ZNF138	0.242328	0.264253	0.336317	0.274733	0.303984	0.257231	0.411819	0.331649	0.368002	0.319427	0.384829	0.365348	0.22531	0.417612	0.221681	0.439342	0.14149	0.342165	0.30216	0.286443	0.341603	0.40312	0.209819	0.40008	0.186959	0.243148	0.599608	0.248326	0.261837	0.279765	0.262518	0.359555	0.278114	0.419036	0.286441	0.348866	0.333065	0.307597	0.531656	0.232526	0.403393	0.286513	0.317557	0.155012	0.257949	0.295595	0.392557	0.377402
ZNF273	0.378019	0.327566	0.3744	0.224505	0.264777	0.298998	0.519511	0.278664	0.353893	0.326039	0.286207	0.417833	0.390922	0.468413	0.272202	0.384574	0	0.332971	0.287743	0.29574	0.300383	0.3681	0.280802	0.360704	0.298167	0.214114	0.339912	0.402686	0.311192	0.259747	0.344364	0.489458	0.281433	0.270743	0.196016	0.343216	0.313985	0.32915	0	0.194221	0.332323	0.284899	0.341136	0.30974	0.284447	0.431798	0.375124	0.830934
ZNF117	0.0630973	0.0741058	0.0553773	0.0532299	0.0757394	0.0914547	0.166794	0.110508	0.0604609	0.141348	0.0849685	0.0921104	0.0758686	0.0555055	0.0704956	0.0545636	0.0989959	0.052989	0.0907843	0.0398313	0.0810057	0.0752384	0.0896634	0.105107	0.0552333	0.103914	0.334388	0.0822986	0.0638591	0.0849183	0.0712828	0.0627371	0.0581345	0.0895359	0.0653934	0.0845447	0.0832546	0.0801878	0	0.115039	0.0718098	0.0590711	0.0447529	0.0301346	0.157459	0.147194	0.0939946	0.314942
ERV3-1	0	0	0	0	0	0	0	0.00257936	0	0	0	0	0	0	0	0	0	0	0	0	0	0	0	0	0	0	0	0	0	0	0	0	0	0	0	0	0	0	0	0	0	0	0	0	0	0	0	0
ZNF92	0.0975012	0.0525462	0.0660046	0.0609106	0.0494134	0.0520837	0.0766727	0.0759553	0.0893101	0.0746576	0.0931766	0.075446	0.0586271	0.0760502	0.0078048	0.0399716	0	0.0462511	0.096486	0.0504704	0.0784756	0.115628	0.0251374	0.0712074	0.0496671	0.038043	0	0.0501453	0.0556222	0.0541005	0.0760828	0.120485	0.066368	0.106725	0.066734	0.0543026	0.0962463	0.0694225	0	0.0592519	0.0537216	0.0370564	0.0529	0.0293324	0.0388751	0.0327007	0.0688386	0
VKORC1L1	0.28977	0.295272	0.33651	0.285345	0.284145	0.251476	0.25073	0.369922	0.350927	0.310434	0.337627	0.292452	0.266345	0.367463	0.283976	0.326689	0.333905	0.33219	0.343458	0.31869	0.356563	0.412724	0.29634	0.4225	0.328464	0.260542	0.250258	0.186864	0.206433	0.234512	0.203687	0.307777	0.282994	0.316077	0.244582	0.379176	0.283362	0.272673	0	0.358025	0.317845	0.148105	0.336037	0.221785	0.219705	0.435003	0.366231	0.293423
GUSB	0.0886665	0.134808	0.104947	0.0951343	0.0845043	0.0736876	0.069846	0.126152	0.131949	0.0896646	0.0737702	0.0789061	0.0794346	0.173268	0.18973	0.168009	0	0.138132	0.0721628	0.0931542	0.105916	0.148292	0.0687346	0.196381	0.0597345	0.0756647	0	0.0919495	0.0980974	0.08919	0.0921329	0.172146	0.0852437	0.109326	0.0681352	0.112744	0.114793	0.0977919	0	0.0889891	0.154573	0.0739572	0.125207	0.0586937	0.0595465	0.0720204	0.123396	0.0408478
ASL	0.0256221	0.031998	0.0305233	0.0361977	0.0335492	0.0168305	0.0200266	0.0505797	0.0646126	0.0337432	0.0275472	0.0286107	0.0357677	0.0893313	0.0442091	0.0735912	0	0.0833679	0.0421768	0.0487915	0.0491333	0.0683076	0.0423784	0.0712173	0.013777	0.0283554	0.155217	0.036065	0.0309151	0.0137932	0.0515854	0.0481413	0.0439144	0.0397301	0.0658363	0.0414397	0.0453208	0.0219318	0.586186	0.0529509	0.0675058	0.0294412	0.0639606	0.0160194	0.0151671	0.0345036	0.0737356	0
AC068533.4	0.104355	0.0943456	0.1432	0.0831037	0.0911997	0.0512458	0.0402825	0.115718	0.0916352	0.0798735	0.0589272	0.123697	0.0762176	0.0900787	0.156562	0.117349	0	0.121132	0.0636177	0.0772868	0.0666543	0.100821	0.0852628	0.092381	0.104206	0.078856	0.155217	0.0780745	0.06538	0.0717557	0.142932	0.0975736	0.124583	0.104143	0.170013	0.150889	0.0879407	0.110805	0	0.0891926	0.0867323	0.0769905	0.0880881	0.0520429	0.0829876	0.0694311	0.10061	0
CRCP	0.0448364	0.0391572	0.0306245	0.0616622	0.0425878	0.0314145	0.0901499	0.0503749	0.0719972	0.038062	0.0391134	0.0204479	0.0510113	0.114725	0.0737513	0.0580116	0.0909778	0.0669548	0.0663187	0.0619064	0.0483656	0.0771784	0.02845	0.112868	0.0529074	0.0207077	0	0.0329537	0.0377388	0.0269936	0.0148125	0.0585593	0.0618819	0.061949	0.0243088	0.0388139	0.0609474	0.0387311	0	0.0628564	0.116132	0.033645	0.0308761	0.0330364	0.0329622	0.0712336	0.0819798	0
TPST1	0.881957	0.892647	0.901389	0.916999	0.78047	0.756716	0.861706	0.938762	0.885464	0.871211	0.939322	0.875735	0.828836	1.03594	1.22193	0.954928	0.786285	0.96672	0.876387	0.943419	0.900116	1.24122	0.846373	1.03637	0.890277	0.88606	0.851517	0.75909	0.922034	0.791503	0.892689	1.11855	1.03862	0.994997	1.05357	1.01169	0.97989	0.961734	0	1.00658	0.874448	0.98705	1.02158	0.707564	1.02036	0.911214	1.12054	1.09566
AC027644.4	0.244834	0.293371	0.374463	0.225973	0.265473	0.21718	0.180466	0.239543	0.334425	0.348498	0.281016	0.344482	0.323446	0.483471	0.466804	0.385548	0.0758001	0.330807	0.246674	0.341275	0.352399	0.419118	0.485695	0.366143	0.221381	0.292148	0.495129	0.131846	0.18781	0.218847	0.231188	0.399289	0.297747	0.301951	0.362795	0.327776	0.275992	0.322238	0	0.281263	0.367954	0.370571	0.29917	0.136892	0.217416	0.40826	0.444027	0.543279
RABGEF1	0.0172762	0.0323058	0.0325188	0.0342561	0.0430359	0.0329005	0.0549626	0.0255666	0.0574433	0.0289538	0.0334864	0.0331767	0.0299318	0.0322755	0.0338039	0.0314905	0	0.0500524	0.0556936	0.0205273	0.0245241	0.0347312	0.00681166	0.0290729	0.033293	0.0186256	0	0.0207649	0.0412061	0.0331498	0.0215619	0.039249	0.0109586	0.0049253	0.0334231	0.0201147	0.036296	0.0284988	0	0.0330859	0.0502043	0.0161095	0.0502068	0.021319	0.0405721	0.0381964	0.018187	0
TMEM248	0.155482	0.180976	0.189009	0.203543	0.210968	0.234522	0.257541	0.210529	0.297767	0.18202	0.19928	0.160082	0.200847	0.237334	0.198813	0.219648	0.252078	0.220052	0.266891	0.228462	0.237008	0.21474	0.139544	0.255539	0.155492	0.165187	0	0.117085	0.241176	0.147586	0.114347	0.280288	0.17499	0.212375	0.0836627	0.209984	0.237234	0.187069	0	0.197464	0.219598	0.139672	0.186304	0.174305	0.182703	0.226904	0.21457	0.244149
SBDS	0.0940021	0.129858	0.104773	0.117496	0.0974158	0.119743	0.261114	0.166454	0.180191	0.09914	0.162052	0.0888706	0.148732	0.152515	0.0925312	0.140635	0	0.102056	0.246864	0.07536	0.113036	0.127555	0.0905234	0.195531	0.17997	0.111783	0	0.0623908	0.143064	0.120282	0.133793	0.172969	0.115993	0.0887774	0.0406235	0.0800602	0.0916027	0.144838	0	0.0766126	0.122327	0.0529219	0.118433	0.104061	0.0899933	0.136176	0.0907168	0.134943
TYW1	0.364544	0.376046	0.442573	0.465416	0.478326	0.366521	0.348865	0.496697	0.509624	0.490247	0.433391	0.358754	0.376005	0.486336	0.541096	0.513661	0.341105	0.511178	0.413333	0.46879	0.553305	0.569992	0.337186	0.532313	0.359339	0.336893	0.489605	0.257603	0.448538	0.415142	0.340975	0.568289	0.384872	0.440166	0.224293	0.474679	0.416337	0.365453	1.36089	0.43421	0.493177	0.364598	0.549472	0.250741	0.305714	0.415888	0.573181	0.303672
AUTS2	2.52338	2.71242	2.78175	2.74195	2.73299	2.64955	2.50514	2.64267	2.6543	2.7961	2.83769	2.64475	2.52786	2.67568	2.62486	2.62497	2.49996	2.6198	2.63265	2.8107	2.66655	2.7799	2.74045	2.6746	2.70191	2.61152	3.128	2.70129	2.75403	2.66828	2.52276	2.61495	2.55362	2.75095	2.76873	2.6897	2.66835	2.70875	2.64301	2.68121	2.86171	2.59288	2.56281	2.76033	2.80257	3.13185	2.81737	2.02684
GALNT17	2.10975	2.36162	2.33377	2.28676	1.98191	2.0406	2.04996	2.39492	2.12049	2.34989	2.28755	2.44102	2.20617	2.56116	2.5009	2.19271	2.07974	2.16288	2.11978	2.25271	2.31509	2.3264	2.52291	2.30316	2.22421	2.12006	1.90201	1.98787	2.06551	2.03795	2.26497	2.17753	2.4185	2.07104	2.45296	2.35268	2.18277	2.18646	1.83628	2.37205	2.40093	2.31712	2.23698	2.12493	2.10295	2.43215	2.63455	2.09555
CALN1	1.38699	1.72647	1.70212	1.65835	1.78078	1.64015	1.50243	1.5405	1.70304	1.74254	1.5442	1.76105	1.5782	1.82764	1.80134	1.72327	1.39508	1.62274	1.57068	1.75865	1.74745	1.58735	1.73939	1.83157	1.67406	1.63098	2.02345	1.43653	1.51625	1.63814	1.58248	1.66882	1.70765	1.68337	1.88612	1.77039	1.57402	1.54294	2.1056	1.75086	1.82049	1.44673	1.56161	1.32553	1.44348	1.78078	2.00231	1.44791
TYW1B	0.154838	0.171909	0.237538	0.336139	0.270054	0.181946	0.194697	0.222164	0.226531	0.217264	0.188555	0.165597	0.192	0.236536	0.249534	0.307252	0.231335	0.265574	0.201799	0.246904	0.225806	0.276252	0.174813	0.34137	0.219068	0.156316	0	0.261037	0.223226	0.19845	0.152282	0.240279	0.225584	0.282247	0.188752	0.22195	0.279341	0.202881	0	0.18025	0.229069	0.180835	0.231523	0.153193	0.227766	0.233408	0.266549	0.265587
POM121	0.211155	0.227174	0.316996	0.301663	0.302174	0.276448	0.291111	0.363558	0.370917	0.321187	0.335154	0.258071	0.299041	0.410552	0.316849	0.356547	0.110588	0.323312	0.317717	0.395361	0.332736	0.429106	0.271458	0.38433	0.291316	0.212928	0.155217	0.175636	0.276828	0.302691	0.271187	0.342652	0.258553	0.35835	0.275306	0.342127	0.34399	0.279588	0	0.302979	0.319343	0.253763	0.366805	0.195407	0.232569	0.371595	0.414126	0.653831
TRIM74	0	0.00113513	0	0	0	0	0	0.0025296	0.00126282	0	0.000686916	0.00330205	0	0	0.00364837	0	0	0	0.00207328	0	0	0.00432611	0	0.00268469	0	0	0	0	0.00212673	0.00293329	0	0	0.00167392	0	0	0	0	0	0	0	0	0.00489479	0	0	0	0	0.00174105	0
NSUN5	0.0499884	0.0584319	0.0801729	0.0989854	0.117439	0.062695	0.0762908	0.0982194	0.125312	0.0622752	0.0698447	0.0741019	0.0818096	0.0825014	0.0575149	0.136822	0	0.118131	0.103308	0.0814487	0.104422	0.0967482	0.0353901	0.105003	0.100504	0.0673272	0	0.0838855	0.0750915	0.0756738	0.042357	0.133465	0.0665478	0.0670376	0.0561986	0.0721197	0.101764	0.11148	0	0.118572	0.111546	0.0211323	0.0704907	0.0819961	0.0892459	0.0413251	0.128874	0
TRIM50	0.00259626	0	0.00173537	0	0.0011393	0.00137132	0	0	0	0	0	0.00122932	0	0.0044711	0	0	0	0	0	0	0	0	0	0.00515712	0	0	0	0	0.00584631	0	0	0	0	0.00152514	0	0.000799905	0	0	0	0.00350445	0.00181952	0	0	0	0	0.00706496	0.00187776	0
FKBP6	0.00276059	0.00919807	0.00877734	0.00312196	0.00744801	0.00536847	0.00522045	0.00173239	0.00655795	0.0027373	0.00323457	0.00323526	0.00326032	0.00936953	0	0.0137939	0	0.00308175	0.00105782	0.00439975	0.00377062	0.00905306	0	0.00359812	0.0029332	0	0	0	0.00621487	0	0	0.0131985	0	0.00403523	0	0	0.00246488	0	0	0.00148271	0	0.00347819	0.0253817	0.00449994	0	0	0.00495442	0
FZD9	0.0106563	0	0.0073635	0.00991391	0.00985167	0.0042866	0.00866488	0.00229413	0.0133317	0.00501108	0.00989134	0.0106159	0.0163146	0.0196475	0	0.00742297	0	0	0.0175372	0.00624124	0.00687328	0.0103969	0.00811417	0.0251965	0.0135601	0	0	0.00764595	0.00187606	0.00552476	0.00771379	0.0117606	0.00755527	0.0026937	0	0.00627489	0.00527641	0.014204	0	0.00280225	0.0145235	0.00952807	0.00455852	0	0.00590369	0	0.00883989	0
BAZ1B	0.363697	0.363119	0.316422	0.232257	0.242007	0.301716	0.373525	0.34733	0.326038	0.29053	0.393703	0.34519	0.360731	0.311229	0.409737	0.311044	0.766498	0.293457	0.331022	0.323313	0.275575	0.424909	0.328317	0.304253	0.357571	0.35935	0	0.248403	0.276601	0.23047	0.347772	0.352264	0.370431	0.363154	0.372129	0.388197	0.37483	0.354494	0	0.331337	0.291158	0.312454	0.226378	0.277369	0.313611	0.329707	0.306131	0.442214
BCL7B	0.0432873	0.0473315	0.0509137	0.0635106	0.0559524	0.0593557	0.0960562	0.0751615	0.114535	0.0652783	0.0612798	0.0468063	0.0837588	0.102521	0.0558385	0.0540705	0.0758001	0.0434987	0.0947631	0.0467574	0.0751164	0.0620563	0.0460616	0.0983366	0.0691191	0.0573211	0	0.0511694	0.0463347	0.0312819	0.0762899	0.0586947	0.0668861	0.0384845	0.019439	0.0438668	0.0686125	0.0348054	0	0.0451286	0.0646261	0.0202108	0.0305774	0.0487432	0.0525606	0.0126772	0.0404944	0.251732
TBL2	0.0236112	0.031424	0.0373337	0.0202296	0.0383159	0.0232801	0.0421071	0.0199928	0.052235	0.0142891	0.038229	0.0266521	0.0256158	0.0862892	0.0597279	0.0648686	0.110588	0.0501786	0.050833	0.045657	0.0547142	0.0434345	0.0152731	0.0402233	0.0222045	0.00529558	0	0.0236096	0.0271362	0.0213147	0.046388	0.0218458	0.0208914	0.0390018	0.0171386	0.0276762	0.0427701	0.041946	0	0.0343987	0.0481878	0.0198848	0.0335637	0.0242741	0.0153882	0.0078687	0.0503606	0
MLXIPL	0.313119	0.357384	0.36082	0.26398	0.269588	0.313519	0.311002	0.396349	0.361299	0.303421	0.285371	0.340005	0.319882	0.353367	0.484271	0.354459	0.0989959	0.390822	0.330362	0.391647	0.371081	0.361494	0.294211	0.353353	0.335695	0.27924	0	0.268271	0.264719	0.277442	0.323887	0.393704	0.413705	0.35938	0.229088	0.340231	0.39526	0.415206	0	0.371191	0.345956	0.388781	0.377524	0.251781	0.278296	0.423495	0.462506	0.574666
VPS37D	0.0229595	0.0262983	0.0226902	0.0272061	0.0212705	0.0222745	0.0481205	0.0389489	0.0620445	0.0152102	0.0313489	0.016393	0.0405569	0.042214	0.0333787	0.0343557	0.117594	0.0427955	0.0648573	0.0378517	0.0354513	0.0404742	0.0257619	0.0681977	0.0361981	0.0233916	0	0	0.0133331	0.0100834	0.0223474	0.0572566	0.0246126	0.0255923	0	0.0175934	0.041536	0.0169033	0	0.0216487	0.0397321	0.0226105	0.0270089	0.0282294	0.020555	0.016035	0.0356478	0.0623672
DNAJC30	0.0560365	0.0374469	0.0445401	0.0416966	0.0423799	0.033211	0.046034	0.0599251	0.085391	0.0340563	0.0588176	0.0194394	0.051582	0.0714912	0.0296804	0.0829688	0	0.0589502	0.0679279	0.031174	0.0506094	0.0469194	0.025795	0.0970704	0.0406709	0.0355444	0	0.0220581	0.0494348	0.0170091	0.0540058	0.06583	0.0395749	0.0529018	0.0425559	0.0550349	0.0438317	0.0191662	0	0.0555133	0.0373723	0.0242391	0.0507922	0.0301277	0.0232012	0.0303518	0.0379903	0.0408478
BUD23	0.0852076	0.117041	0.09354	0.102878	0.0991666	0.0738497	0.145744	0.128912	0.176055	0.092552	0.10004	0.0774114	0.107	0.145862	0.165308	0.149827	0.14149	0.115559	0.132135	0.115069	0.138673	0.107847	0.101211	0.203312	0.0809364	0.10252	0	0.0717862	0.117227	0.06521	0.0968762	0.165305	0.0938216	0.101986	0.0641236	0.116701	0.134309	0.113012	0	0.12223	0.145971	0.0631127	0.110395	0.0936247	0.0767057	0.0782735	0.125892	0.161882
STX1A	0.113953	0.105871	0.135305	0.172627	0.184998	0.138442	0.268277	0.200222	0.258594	0.113607	0.146976	0.0954005	0.148226	0.342995	0.232693	0.226862	0	0.223586	0.171524	0.212022	0.198745	0.161493	0.106178	0.185794	0.15372	0.120555	0.295121	0.118141	0.144051	0.165064	0.184416	0.252322	0.212251	0.158404	0.0864318	0.169076	0.259402	0.144026	0	0.145213	0.189382	0.147174	0.224319	0.116963	0.0961153	0.139645	0.236797	0.245998
ABHD11	0.0275518	0.0228961	0.0153889	0.0179703	0.0194266	0.0254636	0.0205888	0.0292365	0.03454	0.0176746	0.016002	0.0194996	0.0278284	0.0633759	0.057026	0.0517975	0	0.0360251	0.039543	0.0243732	0.0359501	0.0175201	0.0247566	0.0414428	0.0285819	0.0225938	0	0.0108068	0.0228674	0.0161046	0.0212221	0.0207844	0.0257362	0.0158307	0.0120183	0.0150033	0.0287355	0.013285	0	0.0559766	0.0179856	0.0117516	0.0158382	0.0227532	0.0199479	0.0166816	0.0252557	0
CLDN3	0.00119992	0	0.00227432	0	0.00733654	0	0	0.00825753	0.00361541	0.00243168	0.00214525	0.00086987	0.0040976	0.00468785	0.0050603	0	0	0.00389955	0.00278446	0.00385695	0.00480042	0.0118707	0	0.0105902	0	0.00903018	0	0	0	0	0.00412964	0.00260377	0.00937045	0.00996951	0	0.0008728	0.00489018	0	0	0.00941091	0.00181346	0.00915997	0.0182292	0	0	0.0107864	0.00139696	0
CLDN4	0.0324921	0.0266265	0.0310276	0.0278479	0.0262888	0.00865364	0.0273882	0.0320427	0.0201799	0.0132793	0.0272937	0.0261126	0.0280575	0.0365175	0.0421065	0.0244952	0	0.0231319	0.0184469	0.0247684	0.0129206	0.0252132	0.0209452	0.0371134	0.0171233	0.0162987	0	0.0247839	0.0245211	0.0196944	0.0295665	0.0503187	0.0213628	0.00841674	0.00750847	0.0312754	0.021774	0.0151994	0	0.0226542	0.0251009	0.0164703	0.0239102	0.0153489	0.0212482	0.0237281	0.0218296	0
METTL27	0.00358009	0.00421144	0.00952352	0.00951334	0.00680735	0.00160136	0.00644607	0.00390386	0.0128085	0.00645205	0.00214431	0.00904821	0.00116687	0.00834971	0.0075969	0.0175181	0	0.0304876	0.00991844	0.0111097	0.00566701	0.00931589	0.00418628	0.00922477	0.0045899	0.0199347	0	0	0.0032904	0.00989316	0.0152565	0.011317	0.0101559	0.0177629	0.0191309	0.0086723	0.00701854	0	0	0	0.0134296	0.00574337	0.0185094	0.0032465	0.00957644	0	0.0148191	0
TMEM270	0	0	0.00231881	0	0.00212802	0.00184703	0.00198101	0	0	0	0	0	0.00349726	0	0	0	0	0.00155661	0.00137294	0	0	0	0	0	0	0	0	0	0.00281889	0	0	0	0	0	0	0	0	0	0	0	0.00159129	0	0	0	0	0	0	0
ELN	0.216783	0.119735	0.200404	0.226938	0.18366	0.179041	0.393501	0.30925	0.264039	0.184841	0.201882	0.158017	0.196588	0.398708	0.422524	0.376438	0.516442	0.328998	0.24146	0.272938	0.241834	0.285591	0.242342	0.394231	0.247891	0.109551	0.41255	0.171889	0.204332	0.17503	0.144442	0.305196	0.265153	0.228376	0.0851343	0.219365	0.329635	0.262214	0	0.172422	0.315019	0.131186	0.209509	0.240962	0.169769	0.427255	0.380576	0.19845
LIMK1	0.132719	0.119259	0.192343	0.140897	0.136395	0.0956066	0.12895	0.151035	0.177306	0.111171	0.161461	0.107195	0.198872	0.259926	0.165553	0.216753	0.0758001	0.143112	0.148443	0.166435	0.172363	0.189099	0.157659	0.134398	0.137592	0.134402	0.223758	0.0405014	0.116686	0.104113	0.164227	0.211156	0.136815	0.168661	0.141192	0.130526	0.140077	0.158092	0	0.196038	0.187858	0.12858	0.124026	0.0875332	0.156487	0.188151	0.191232	0.21997
EIF4H	0.0958022	0.0849666	0.150278	0.134484	0.109908	0.122441	0.307533	0.216678	0.243576	0.156587	0.237401	0.107967	0.154453	0.22347	0.143259	0.196096	0	0.158891	0.283961	0.12128	0.155125	0.199605	0.0820131	0.231427	0.143226	0.11225	0.299423	0.110353	0.131852	0.100541	0.0908357	0.214831	0.10519	0.144474	0.031902	0.124337	0.178314	0.142217	0	0.129271	0.139835	0.0982277	0.186432	0.118316	0.139383	0.177741	0.148636	0.15261
LAT2	0.0305426	0.0196991	0.0325157	0.0380847	0.0282857	0.0161124	0.0330188	0.0240117	0.0317442	0.0154464	0.0227262	0.0134123	0.0118137	0.0415913	0.0242213	0.0279742	0	0.0290668	0.0184198	0.0252664	0.0404652	0.0326781	0.0327764	0.0231739	0.0116491	0.0313459	0	0.0176404	0.0181111	0.0198714	0.0177455	0.020791	0.0254518	0.0216444	0.0031553	0.0271842	0.044731	0.018957	0	0.0302992	0.0268003	0.00813454	0.0385108	0.0167183	0.0157393	0.0163747	0.0278477	0
RFC2	0.0292145	0.0149189	0.0313471	0.0183759	0.0286402	0.0220132	0.0279263	0.0331051	0.0298903	0.0189406	0.0330822	0.0268962	0.0382161	0.0378096	0.0164413	0.0399498	0	0.0227158	0.0227757	0.0381122	0.0555995	0.0354276	0.0223273	0.0307679	0.0235087	0.0107946	0	0.0219101	0.0250199	0.0155969	0.0319904	0.0436967	0.0286173	0.0241304	0.0392745	0.0220486	0.0466974	0.0296507	0	0.0348407	0.0418013	0.0243096	0.0285904	0.00738635	0.01996	0.0357162	0.029724	0
CLIP2	0.407153	0.376501	0.499949	0.407093	0.353919	0.324273	0.450925	0.352993	0.454987	0.384006	0.29456	0.368523	0.402333	0.486519	0.5823	0.403016	0.44731	0.436392	0.355591	0.4803	0.398814	0.481093	0.51828	0.473508	0.390442	0.413485	0.299423	0.239	0.296367	0.288043	0.459907	0.451782	0.47928	0.430302	0.298823	0.509822	0.554737	0.423798	0	0.421613	0.481838	0.35591	0.365561	0.275449	0.483776	0.542408	0.517281	0.297661
GTF2IRD1	0.542235	0.564863	0.693745	0.5612	0.475202	0.404705	0.54114	0.570176	0.583091	0.598133	0.550605	0.588814	0.613273	0.999314	1.02956	0.764485	0.517459	0.915676	0.496025	0.751682	0.623062	0.83102	0.778501	0.690174	0.48554	0.620303	0.978234	0.294255	0.508385	0.432923	0.637751	0.721266	0.74491	0.629241	0.707345	0.710973	0.760386	0.686413	0	0.70359	0.723942	0.681867	0.634968	0.342735	0.53604	0.956857	0.859113	0.280058
GTF2I	1.22595	1.21596	1.31774	1.23373	1.24552	1.22329	1.46917	1.36027	1.41498	1.30625	1.34604	1.19579	1.29256	1.429	1.22701	1.36586	0.483969	1.30082	1.38871	1.26336	1.31251	1.43628	1.12399	1.39768	1.33253	1.18686	1.2785	1.088	1.33609	1.18536	1.19098	1.6232	1.33611	1.40066	1.04644	1.28719	1.43531	1.38822	0	1.26034	1.34051	1.0897	1.457	1.07508	1.30539	1.45367	1.35251	1.25634
NCF1	0.00210093	0	0	0.00108548	0.00495412	0	0.00887002	0.00889248	0.00361067	0	0	0	0	0	0	0	0	0.00505163	0	0.00360819	0	0.00661878	0.00401658	0	0.00238384	0	0	0	0.00480349	0.00202914	0.00596219	0.00522501	0.00443736	0	0.0203498	0.00360375	0.0013757	0.00231748	0	0.0019149	0.00132204	0	0.00222165	0	0	0	0.00214079	0
GTF2IRD2	0.0617984	0.0669326	0.0504166	0.0459255	0.04281	0.0424423	0.0449263	0.149193	0.0849623	0.0623945	0.0597349	0.0759833	0.0427494	0.216323	0.118529	0.100288	0	0.0876091	0.0488416	0.0702049	0.09093	0.106393	0.0538973	0.0560614	0.0346955	0.0460702	0.155217	0.0240331	0.058611	0.0570056	0.0687506	0.109426	0.0671329	0.0606614	0.0634992	0.0696383	0.0350799	0.0781196	0	0.0529681	0.0722751	0.0674121	0.0714666	0.0254918	0.036809	0.05428	0.108995	0
CASTOR2	0.240335	0.203696	0.323856	0.235811	0.201206	0.152216	0.245157	0.337552	0.323977	0.321842	0.209755	0.312341	0.207305	0.411718	0.477486	0.299014	0.56094	0.298487	0.242351	0.247978	0.286629	0.373525	0.442211	0.362156	0.215187	0.190977	0.223758	0.189078	0.187299	0.167577	0.37036	0.431136	0.289986	0.335294	0.287088	0.377917	0.482207	0.38621	0	0.352916	0.339553	0.319335	0.324125	0.199419	0.329231	0.328199	0.464299	0.138246
RCC1L	0.130105	0.103033	0.15096	0.115258	0.101489	0.0978971	0.103292	0.121808	0.179336	0.0939504	0.10571	0.098931	0.0943985	0.219806	0.154016	0.166824	0	0.168831	0.135881	0.107306	0.123975	0.217881	0.082542	0.208112	0.0773646	0.12792	0	0.0747714	0.117309	0.0931752	0.105487	0.154393	0.110949	0.162089	0.0917384	0.135084	0.106251	0.106148	0	0.111634	0.1449	0.0869036	0.181752	0.0552067	0.0978794	0.18482	0.111153	0.0408478
GTF2IRD2B	0.0795177	0.0511209	0.0989284	0.0790153	0.0539886	0.064013	0.0722664	0.109319	0.109781	0.0894098	0.0915467	0.0819637	0.0897557	0.180419	0.109234	0.116458	0.127419	0.148193	0.104924	0.101836	0.129229	0.125993	0.087774	0.13455	0.0405872	0.0536519	0.187058	0.0594093	0.0603024	0.0671228	0.0554326	0.126657	0.0648596	0.0847039	0.0983746	0.0843147	0.0858282	0.0694593	0	0.0487448	0.115581	0.0669108	0.114082	0.0705569	0.0386677	0.093759	0.152197	0.0656701
TRIM73	0.025737	0.0364964	0.0366047	0.059063	0.0406862	0.0144847	0.0357392	0.0563976	0.108541	0.0355661	0.038528	0.0391394	0.0279367	0.0876258	0.0399769	0.0762782	0	0.0817519	0.048826	0.0488345	0.0516883	0.147337	0.0332275	0.202067	0.0159522	0.00528616	0.110631	0.0126598	0.0618132	0.0147138	0.0162739	0.0898051	0.0296214	0.0709876	0.0337583	0.0413852	0.048049	0.0272813	0	0.0697047	0.0689153	0.0253696	0.0523644	0.0127946	0.025055	0.0495166	0.131017	0.186905
POM121C	0.2601	0.366776	0.3223	0.365117	0.365688	0.350232	0.323951	0.368327	0.476916	0.358709	0.368144	0.32404	0.306675	0.470223	0.36153	0.418163	0.238006	0.407531	0.369987	0.4448	0.400646	0.435076	0.339639	0.424722	0.292546	0.288314	0	0.268318	0.314673	0.313324	0.299863	0.479095	0.345457	0.387587	0.271026	0.389418	0.382995	0.305284	0	0.328259	0.371495	0.249715	0.412932	0.218694	0.270561	0.396625	0.452307	0.416316
SPDYE5	0.0312797	0.0279537	0.103409	0.148296	0.106568	0.0218774	0.025055	0.0781422	0.125574	0.0434134	0.0606324	0.0257244	0.0300768	0.163102	0.0450023	0.154041	0	0.118598	0.0945198	0.0820489	0.140658	0.0981117	0.013367	0.16894	0.0304638	0.00822987	0	0.00641788	0.109057	0.049862	0.0132342	0.153241	0.0248704	0.105635	0.01238	0.0374101	0.0605405	0.0341197	0	0.0657218	0.119461	0.0401066	0.157822	0.00631893	0.0287594	0.0566927	0.0804676	0.0995147
HIP1	0.321908	0.302171	0.35429	0.382342	0.326216	0.246077	0.435743	0.333314	0.467367	0.320525	0.351544	0.322919	0.343366	0.519851	0.55945	0.465951	0	0.658902	0.289332	0.438477	0.37117	0.481056	0.30212	0.481419	0.345392	0.352974	0.369486	0.175384	0.252898	0.299685	0.258841	0.440224	0.274961	0.437726	0.209507	0.413626	0.496386	0.365991	1.11784	0.403351	0.482695	0.228213	0.307619	0.170523	0.342305	0.616595	0.663594	0.140363
CCL26	0.00301342	0	0.00131482	0.00490499	0.0025121	0	0.00216692	0.00186552	0.00241113	0	0.000412468	0.00326083	0	0.0116387	0	0	0	0	0	0	0	0	0	0.0051863	0	0	0	0	0.00279665	0	0	0.00166544	0	0.00210507	0	0	0	0	0	0	0.00231805	0.00273406	0	0	0	0	0.00419292	0
CCL24	0.00165771	0	0.00105085	0.00418459	0	0	0	0.00331555	0.00049269	0	0	0	0	0	0	0	0	0	0	0	0	0	0	0	0.0023033	0	0	0	0	0.00201894	0	0	0	0	0	0	0	0	0	0	0	0	0	0	0	0	0	0
RHBDD2	0.29113	0.292153	0.303536	0.234539	0.227337	0.2369	0.476436	0.289894	0.381727	0.199609	0.295139	0.170779	0.426296	0.345587	0.265277	0.266987	0.115345	0.252014	0.431591	0.323866	0.365709	0.230604	0.307373	0.342652	0.383465	0.374121	0.155217	0.171758	0.272982	0.235753	0.356094	0.290243	0.274628	0.223421	0.105736	0.200412	0.376688	0.246414	0	0.340348	0.287134	0.19939	0.257217	0.379841	0.310816	0.255408	0.181495	0.405548
POR	0.147842	0.166729	0.190906	0.207788	0.176817	0.152685	0.421621	0.226841	0.259942	0.164281	0.199248	0.144382	0.220409	0.330187	0.273842	0.211865	0.176018	0.22041	0.262551	0.214672	0.186776	0.241742	0.122938	0.302153	0.159186	0.194687	0	0.173586	0.226873	0.111255	0.199401	0.330019	0.224435	0.206266	0.154002	0.207969	0.273821	0.287324	0	0.197104	0.215862	0.17862	0.259029	0.196441	0.200983	0.191358	0.221988	0.200613
TMEM120A	0.0593916	0.0464447	0.0686129	0.0812507	0.047341	0.0580719	0.0804519	0.0829872	0.115155	0.0586117	0.0655986	0.0423597	0.0728978	0.103276	0.119818	0.140412	0	0.0939446	0.093404	0.0790408	0.0939767	0.0910807	0.041937	0.0853122	0.0698745	0.0586956	0	0.0238959	0.052653	0.0567848	0.065152	0.116706	0.0473881	0.0576713	0.0547658	0.0522127	0.098465	0.0452993	0	0.0641807	0.0765062	0.0650614	0.0691124	0.0520517	0.0659665	0.08598	0.0644475	0
STYXL1	0.0467587	0.067493	0.0893251	0.0938251	0.0665342	0.0982836	0.10816	0.136666	0.113719	0.12657	0.0522601	0.104946	0.0743562	0.0985661	0.189038	0.0917271	0	0.101355	0.0710734	0.0890439	0.0870173	0.0799461	0.123722	0.0869648	0.074107	0.131706	0	0.0608665	0.135315	0.0982152	0.106395	0.0857618	0.0929007	0.172258	0.0938892	0.114999	0.107983	0.12234	0	0.0950006	0.104441	0.0706961	0.0806913	0.0919524	0.15094	0.0840263	0.129901	0.239573
MDH2	0.0676919	0.0927938	0.0620546	0.084908	0.0941662	0.0851833	0.144589	0.117684	0.155257	0.0800997	0.0911598	0.0694804	0.115637	0.147963	0.0810341	0.105447	0	0.0856036	0.157279	0.0778123	0.110197	0.0657333	0.0562804	0.145991	0.0909955	0.0699597	0	0.0575244	0.0960677	0.0421535	0.0625333	0.0974195	0.0900557	0.0818632	0.0125284	0.0451532	0.080195	0.0704951	0	0.0615428	0.0951989	0.0660011	0.0700953	0.0724156	0.0361374	0.0822089	0.0812924	0.276304
SRRM3	0.747353	0.683769	0.833432	0.694657	0.631138	0.524563	0.687585	0.937785	0.91334	0.730068	0.766216	0.720878	0.840988	1.03672	1.15151	0.95206	0.345464	0.994158	0.676617	0.877589	0.79257	1.09419	1.04959	0.924796	0.674241	0.735179	0.589519	0.609915	0.549961	0.631881	0.966987	0.953287	0.996142	0.770091	0.602772	1.00641	0.890323	0.80774	0.573683	0.828345	0.917811	0.819537	0.797335	0.679394	0.661584	1.13712	1.09135	0.994445
HSPB1	0.0262857	0.026862	0.0404549	0.0583396	0.0561873	0.0614699	0.577745	0.0698247	0.0603207	0.0349883	0.0433894	0.023085	0.0627489	0.0326436	0.0252206	0.0232011	0	0.0134904	0.0706059	0.0261555	0.0267698	0.027505	0.0462644	0.0477054	0.0746025	0.062205	0	0.0789056	0.0597806	0.0488128	0.122522	0.0596128	0.092106	0.0328027	0	0.0241479	0.0734965	0.0808751	0	0.0320043	0.0319202	0.0390422	0.0248897	0.217299	0.133978	0.0297954	0.0201323	0.399765
YWHAG	0.474592	0.436452	0.492337	0.581313	0.563701	0.688036	1.06929	0.5925	0.595067	0.515808	0.723392	0.44567	0.526013	0.39384	0.384563	0.352442	0.374184	0.309842	0.768119	0.512021	0.532539	0.47341	0.476307	0.547168	0.775164	0.570156	0.437315	0.433937	0.509242	0.486946	0.597441	0.548672	0.490187	0.480454	0.394023	0.470967	0.532436	0.572368	0	0.419832	0.42159	0.317999	0.34169	0.694695	0.71541	0.430933	0.440558	0.554598
SSC4D	0.00120616	0.00424572	0.0111629	0.00793217	0.0109446	0.00129092	0	0.00789252	0.00812448	0	0.00340223	0	0.00299592	0.0132377	0.014447	0.0145381	0	0.00833423	0.006121	0.00962008	0.0108561	0.0042268	0.00814013	0.0213191	0.00514341	0	0	0.0110694	0.00998025	0.00174713	0	0.00725125	0.00370559	0.00952886	0	0.00289955	0.00607491	0	0	0	0.0111944	0	0.0151332	0.0100585	0	0	0.00846238	0
ZP3	0.00359405	0.0151778	0.0255262	0.0227622	0.0409046	0.0161975	0.00959861	0.0256835	0.0133679	0.012164	0.00631699	0.0286936	0.010648	0.00442124	0	0.0312899	0	0.0312595	0.0209405	0.0152762	0.0229063	0.0379746	0.00890868	0.0559438	0.0174668	0.0116045	0	0.00451534	0.0231352	0.0140627	0.0229164	0.0274535	0.0163397	0.00978177	0.013311	0.0244957	0.00964588	0.00880558	0	0.0288643	0.00872512	0.0123153	0.0101591	0	0.00266005	0.0251441	0.0265789	0.0623672
DTX2	0.030493	0.0287025	0.0441399	0.0461654	0.0519169	0.0345702	0.0273608	0.0621475	0.0631376	0.0395798	0.0459161	0.0266949	0.0275173	0.060035	0.0785723	0.057078	0	0.0481385	0.0365055	0.0557195	0.0711341	0.0701286	0.0501737	0.0648606	0.0274468	0.025864	0	0.0298496	0.0246036	0.028816	0.0613504	0.0470981	0.0472833	0.0776485	0.00458958	0.0537489	0.062537	0.0426043	0.531656	0.0248395	0.0565538	0.0114252	0.0387929	0.0198621	0.0331471	0.0643221	0.0893144	0
UPK3B	0	0	0	0	0	0	0	0.00372385	0.000636923	0.00113183	0	0	0.00315738	0.00845759	0	0	0	0	0.00120463	0	0.00189139	0.00508999	0.00151257	0.00279629	0	0	0	0	0	0.00146933	0	0.00216741	0.0020576	0.00642597	0	0.00242633	0	0	0	0	0	0.00445721	0	0	0	0.00575878	0	0
SPDYE16	0.0170352	0.0293254	0.0356132	0.0550679	0.0564988	0.0175783	0.0254199	0.0247624	0.0445777	0.0332444	0.0235112	0.0147373	0.0220538	0.0791591	0.0171919	0.0665699	0	0.0859529	0.0452088	0.0285056	0.0329467	0.0516546	0.00655821	0.0223012	0.0265391	0.0304668	0.265848	0.0114095	0.0593699	0.0258456	0.0281567	0.036077	0.0166209	0.0197361	0.0204534	0.0331472	0.0402729	0.0191656	0	0.039288	0.0610934	0.0178263	0.0702604	0.0116606	0	0.0663122	0.040827	0
POMZP3	0.0578511	0.0357203	0.0682266	0.105852	0.068245	0.046957	0.0379465	0.0403213	0.101539	0.083733	0.0540319	0.0445858	0.0416773	0.124858	0.0648394	0.0959923	0.166778	0.0913907	0.0572577	0.0615106	0.0841994	0.0549225	0.0801555	0.0856065	0.0520172	0.0571467	0	0.0470332	0.0646116	0.0487857	0.0379078	0.0915814	0.0620995	0.103114	0.055061	0.0550435	0.0749698	0.038334	0	0.0690145	0.0959161	0.0310911	0.102097	0.0366561	0.0572943	0.0610763	0.0937535	0
CCDC146	0.216274	0.192877	0.199997	0.209219	0.180457	0.151317	0.168726	0.190013	0.18434	0.22872	0.185359	0.147798	0.185875	0.135981	0.198905	0.203401	0.0989959	0.180399	0.170782	0.163773	0.176906	0.213528	0.155709	0.225857	0.141974	0.180067	0.155217	0.202192	0.245608	0.153578	0.184303	0.199241	0.229008	0.210025	0.140089	0.193754	0.232977	0.270279	0	0.140761	0.205034	0.263283	0.161349	0.17927	0.207443	0.188856	0.222627	0.140363
FGL2	0.00341555	0.0058669	0.000973562	0.00114037	0.00244767	0.00191739	0.00457151	0.0108424	0.00110948	0	0.00548831	0.00156854	0	0	0	0.00211851	0	0	0.00311488	0	0.00413731	0.0017347	0	0.00851749	0	0	0	0.00369234	0.00407878	0.00396402	0.00992613	0	0.00379677	0.00226151	0	0.00191802	0.00328259	0	0	0.00188327	0.00127846	0.00758036	0.0062022	0.00854547	0.00767769	0	0	0
GSAP	0.248806	0.389214	0.428304	0.385122	0.373564	0.359691	0.22744	0.381136	0.373752	0.348737	0.384156	0.278329	0.339366	0.474732	0.408003	0.478103	0.112924	0.35385	0.400222	0.383582	0.424873	0.433564	0.171076	0.510892	0.303508	0.306355	0.410815	0.322768	0.393836	0.348399	0.220003	0.474996	0.31995	0.395053	0.270035	0.352006	0.285825	0.279891	0	0.19409	0.361186	0.360267	0.369645	0.216496	0.282155	0.347995	0.391422	0.160889
PTPN12	0.339859	0.276752	0.406108	0.376418	0.412588	0.426018	0.422925	0.426097	0.478367	0.365226	0.384008	0.309481	0.354281	0.350548	0.37823	0.467189	0.367577	0.427692	0.391803	0.350124	0.352768	0.441794	0.335798	0.384247	0.40547	0.353262	0.110631	0.239215	0.424792	0.333919	0.245965	0.453089	0.323185	0.416177	0.259033	0.445543	0.447338	0.335275	0.531656	0.500779	0.361614	0.278083	0.388068	0.35599	0.397389	0.321402	0.509285	0.422279
RSBN1L	0.297011	0.38287	0.365938	0.435582	0.391516	0.366129	0.69111	0.413437	0.527176	0.359762	0.40373	0.3051	0.371886	0.497439	0.423538	0.536627	0.0758001	0.476795	0.448978	0.406231	0.396776	0.563388	0.305027	0.651142	0.441622	0.314993	0	0.362469	0.434757	0.344901	0.292128	0.505125	0.352627	0.457745	0.191999	0.395115	0.44597	0.347447	0.573683	0.3357	0.502099	0.223347	0.399969	0.330934	0.363231	0.448928	0.465335	0.657114
TMEM60	0.0112475	0.0275766	0.0284857	0.0344236	0.0346934	0.0278989	0.0411895	0.0321512	0.0477281	0.0131879	0.0351769	0.0121235	0.0217231	0.0428515	0.0224019	0.0464193	0	0.0237448	0.0672799	0.0235863	0.0195832	0.0400286	0.0114537	0.0478661	0.0248956	0.016796	0	0.00896759	0.0365039	0.0313387	0.0104333	0.031239	0.0199239	0.028105	0.0191747	0.0187884	0.0486852	0.0150213	0	0.0257932	0.0403909	0.0146548	0.0393748	0.03008	0.0308793	0.0300803	0.0252173	0
PHTF2	0.446872	0.412025	0.528721	0.461222	0.514204	0.434957	0.410322	0.439015	0.514722	0.416701	0.472428	0.393341	0.371274	0.501753	0.427432	0.500015	0.148678	0.549667	0.433772	0.449234	0.512764	0.672052	0.320801	0.527305	0.390655	0.425542	0.410815	0.351729	0.475361	0.497667	0.354767	0.668297	0.418687	0.487201	0.34156	0.428388	0.508499	0.442066	0	0.529116	0.432075	0.446761	0.591693	0.296235	0.440156	0.560062	0.498299	0.186141
MAGI2	2.70428	2.59454	2.74454	2.60051	2.58902	2.70846	2.77287	2.60316	2.5332	2.81238	2.57675	2.71876	2.62439	2.34565	2.44014	2.49886	3.04867	2.52667	2.54087	2.6073	2.57459	2.55696	2.83541	2.45541	2.76437	2.80261	2.28551	2.77343	2.57121	2.74552	2.78081	2.41554	2.67777	2.72624	2.84128	2.59867	2.70333	2.67652	2.71697	2.64077	2.52771	2.74021	2.47008	2.93023	2.7924	2.56484	2.6503	2.83011
GNAI1	0.457169	0.347978	0.469599	0.491718	0.562119	0.590509	0.514428	0.423032	0.526817	0.523571	0.545953	0.387864	0.367996	0.336383	0.288929	0.463859	0.393038	0.432274	0.534824	0.416534	0.508513	0.437301	0.369717	0.596694	0.480564	0.571836	0.292851	0.521053	0.507487	0.56372	0.425019	0.44296	0.368002	0.594218	0.32449	0.491732	0.474012	0.482013	0	0.43875	0.459041	0.342821	0.368659	0.401099	0.577131	0.394964	0.420058	0.408394
CD36	0.0853366	0.0545408	0.109637	0.0856764	0.066406	0.0857757	0.0370852	0.0463877	0.0924302	0.11395	0.0915397	0.105399	0.0449859	0.0940625	0.0339411	0.0686737	0	0.115598	0.0598251	0.0678666	0.130657	0.0873735	0.0466179	0.128347	0.103227	0.0725208	0	0.0383296	0.0907159	0.0589533	0.0339781	0.0807429	0.0522009	0.0613647	0.0340103	0.108813	0.0471325	0.0764519	0	0.0569654	0.0835885	0.0572631	0.0855581	0.0370956	0.0501329	0.0273654	0.070319	0.0656701
GNAT3	0	0.00397032	0.00302589	0.0077861	0.00275176	0.00132926	0	0.00384245	0.00438137	0	0.000582889	0	0	0	0.00339351	0	0	0.0081903	0.00413839	0.000888302	0	0.00922197	0	0.00412342	0.00818635	0	0	0	0.00831888	0	0	0.00432287	0	0.00267381	0	0.00162725	0.00119868	0	0	0.0019149	0.000816123	0.00460531	0	0	0.00165661	0	0.00234211	0
SEMA3C	0.053463	0.0515034	0.0848542	0.0888288	0.12804	0.124663	0.107075	0.0557591	0.089252	0.106408	0.145935	0.0676045	0.0736439	0.0976537	0.114243	0.124744	0	0.110579	0.104354	0.0530462	0.0669555	0.139299	0.0740994	0.087043	0.0707955	0.0624471	0.155217	0.0759646	0.0877318	0.0903115	0.0788729	0.0611946	0.0794645	0.0887347	0.0571205	0.081739	0.104609	0.0858982	0	0.131272	0.074815	0.0535605	0.110683	0.0962828	0.145562	0.160411	0.104286	0.0408478
HGF	0.00646054	0.00999314	0.0110772	0.0111299	0.0159111	0.021981	0.014008	0.0114011	0.0136739	0.0190006	0.00937746	0.0154866	0.00525923	0.00924226	0.00346323	0.0107499	0	0.00542415	0.00478441	0.00704764	0.033082	0.00893795	0.0126742	0.00947169	0.0148694	0.0195423	0	0.0270055	0.0083464	0.0110238	0	0.0197873	0.0148553	0.00725074	0.00731276	0.00695087	0.00230445	0.00346155	0	0.00747416	0.0131252	0.00224333	0.00448732	0.0192597	0.00721069	0.0129916	0.0120145	0
CACNA2D1	0.65304	0.552379	0.592907	0.619904	0.569053	0.57878	0.574299	0.64441	0.574533	0.631452	0.50587	0.541426	0.573568	0.490347	0.685741	0.55809	0.689936	0.536254	0.557548	0.496612	0.593055	0.512099	0.425091	0.575633	0.710224	0.561082	1.05873	0.775128	0.597003	0.617667	0.620315	0.516928	0.641318	0.435937	0.621141	0.411431	0.615176	0.620527	2.01706	0.616892	0.549053	0.528582	0.556608	0.764948	0.509861	0.515888	0.484695	0
PCLO	1.47334	1.42331	1.49643	1.29375	1.39043	1.33936	1.33343	1.32486	1.35318	1.54752	1.46108	1.34197	1.48844	1.36132	1.59107	1.44723	1.282	1.36868	1.3682	1.36567	1.40582	1.4188	1.40765	1.38832	1.54089	1.56273	1.46307	1.33957	1.34054	1.30211	1.46248	1.34592	1.30827	1.42263	1.34553	1.46803	1.42015	1.52039	0	1.46892	1.28792	1.32784	1.19614	1.30842	1.48723	1.28734	1.44024	1.41558
SEMA3E	0.0902354	0.0516721	0.11228	0.0773955	0.0603639	0.0739176	0.142857	0.106643	0.0804838	0.0600741	0.0727008	0.0853286	0.0380683	0.0273166	0.115074	0.0433635	0.14149	0.053006	0.0523465	0.0411769	0.0932381	0.118585	0.0647899	0.0518448	0.0971227	0.0678289	0.188793	0.0640929	0.0968489	0.0394805	0.0733722	0.0574302	0.0923906	0.0699104	0.0516647	0.0381765	0.0595804	0.0558732	0.531656	0.082836	0.0710737	0.0684975	0.0543225	0.0329872	0.0533621	0.0670504	0.0403289	0.0623672
SEMA3A	0.0596469	0.0758079	0.0594286	0.0807031	0.0749813	0.0722107	0.0461866	0.0477101	0.0644429	0.0712284	0.0435721	0.0433488	0.0720417	0.0625683	0.0217086	0.0620791	0	0.0412474	0.0349585	0.0434365	0.02867	0.0376625	0.0658599	0.0625284	0.0711204	0.0478078	0	0.0882802	0.091284	0.0885692	0.144247	0.0581877	0.0770151	0.0411089	0.0524796	0.0371253	0.0536378	0.0728271	0	0.0937674	0.0612164	0.0543788	0.0328441	0.0682328	0.0429052	0.0491353	0.0658601	0.178897
SEMA3D	0.00445145	0.00520136	0.0116914	0.01492	0.012188	0.0114306	0.0142576	0.0242576	0.00845699	0.00673575	0.00548061	0.00794455	0.00808545	0.0186232	0.00992062	0.00390429	0	0.00371531	0.0115847	0.00836013	0.0121617	0.0110684	0.0138464	0.00731945	0.00242513	0.0298065	0	0.0228775	0.0100923	0.00736838	0.0168626	0.00614239	0.0128808	0.00766139	0	0.0101276	0.00554101	0.00851483	0	0.00469172	0.00492157	0.00720589	0.00447699	0.00921306	0.0192788	0.0128909	0.0124814	0
GRM3	0.216824	0.207635	0.153477	0.231436	0.199508	0.18244	0.190369	0.198898	0.185949	0.12841	0.110922	0.181484	0.137748	0.117513	0.15591	0.155745	0.128535	0.124542	0.144028	0.113794	0.121178	0.194357	0.137685	0.164561	0.161303	0.18547	0	0.261547	0.206683	0.238147	0.171311	0.169282	0.177216	0.161276	0.173974	0.119629	0.146106	0.184878	0	0.138925	0.154293	0.130746	0.212603	0.10023	0.167412	0.162446	0.188978	0.189757
KIAA1324L	0.367577	0.403331	0.456305	0.365689	0.381269	0.366202	0.430796	0.394876	0.375684	0.43439	0.498511	0.37877	0.380238	0.373661	0.323854	0.346311	0.218213	0.325611	0.485659	0.421831	0.365204	0.4857	0.353096	0.408175	0.405574	0.407697	0.110631	0.380965	0.354637	0.456442	0.311359	0.405388	0.369029	0.478497	0.255526	0.44003	0.488702	0.432048	0	0.413166	0.414465	0.279912	0.331834	0.50348	0.338872	0.542702	0.446597	0.710404
DMTF1	0.422689	0.358574	0.44537	0.406272	0.441736	0.459633	0.515075	0.450715	0.425092	0.50015	0.486629	0.412978	0.424752	0.407497	0.375135	0.354055	0.0968185	0.375781	0.491667	0.398313	0.444629	0.433598	0.357736	0.447535	0.514514	0.399375	0.526969	0.371908	0.422311	0.449749	0.441147	0.42182	0.37812	0.452121	0.339771	0.411588	0.424714	0.461514	0	0.394879	0.392085	0.267219	0.361716	0.445048	0.351097	0.411324	0.42033	0.46126
TMEM243	0.100008	0.0465117	0.0636951	0.0775423	0.0633467	0.0548085	0.0929086	0.0780458	0.124767	0.0671824	0.0805243	0.0539932	0.0562715	0.145835	0.0424654	0.0793921	0	0.114562	0.120906	0.0709975	0.0984051	0.103438	0.051477	0.12219	0.0525683	0.0393424	0	0.0814131	0.0719214	0.0978401	0.116047	0.115637	0.0666649	0.0907136	0.0545747	0.0583896	0.0900992	0.089772	0	0.0864119	0.111341	0.0442674	0.101203	0.0479879	0.0472354	0.0590168	0.0692361	0
CROT	0.0656636	0.0692341	0.0649448	0.0589746	0.079991	0.0537755	0.0462678	0.0676372	0.0730644	0.0716654	0.0734898	0.0368103	0.080927	0.0934295	0.0829011	0.0755164	0	0.052919	0.072018	0.0681592	0.0646891	0.0625577	0.0215603	0.0434186	0.0610912	0.0758393	0.110631	0.123315	0.0574888	0.0497796	0.0733232	0.0760082	0.0398681	0.0791444	0.0183259	0.0814144	0.0629319	0.0579291	0	0.0604431	0.0551718	0.0524114	0.0675294	0.0323812	0.0621562	0.0496814	0.0664155	0.120471
ABCB4	0.0580977	0.0198153	0.0334283	0.0164271	0.0281371	0.0222081	0.0173281	0.0192494	0.0380691	0.0167547	0.0168713	0.0272799	0.0453938	0.0507892	0.0306226	0.0194124	0	0.039967	0.0488409	0.0268875	0.0406163	0.0225593	0.0235913	0.0225802	0.0426296	0.0111036	0	0.0454265	0.020968	0.038553	0.0303595	0.0667806	0.0125666	0.0600324	0.0101462	0.0239431	0.0637086	0.0557258	0	0.0502594	0.0291569	0.050333	0.0229721	0.00984805	0.0434191	0.0193679	0.0221306	0
ABCB1	0.0686032	0.0417021	0.0785733	0.191598	0.116301	0.0689484	0.355654	0.0692748	0.128708	0.0411591	0.0442026	0.0164077	0.0276682	0.125458	0.0238386	0.128457	0	0.0898652	0.086778	0.0276108	0.0774162	0.10723	0.035316	0.148566	0.0276147	0.0511388	0	0.050651	0.189339	0.116924	0.00970004	0.123974	0.0171217	0.170017	0.0145951	0.0353137	0.0593522	0.029413	0	0.0678248	0.0993406	0.0373043	0.104412	0.0130374	0.0477575	0.0837969	0.112975	0.0408478
RUNDC3B	0.892898	0.799355	0.929564	0.782793	0.823422	0.830507	0.890592	0.878877	0.872034	0.907693	0.947082	0.745329	0.826879	0.795879	0.823836	0.813375	0.384417	0.950989	0.874031	0.819117	0.858673	1.03504	0.748182	0.915779	0.962064	0.897826	0.962266	0.737012	0.884321	0.816838	0.714985	0.971677	0.883709	0.977514	0.77933	0.894322	0.965925	0.945442	0.586186	1.0077	0.868277	0.92807	0.852345	0.70042	0.903152	0.984896	0.943832	0.996486
SLC25A40	0.158681	0.146866	0.158455	0.167309	0.135012	0.171196	0.176656	0.15392	0.165057	0.169019	0.210557	0.124645	0.178308	0.186263	0.137821	0.167349	0.127235	0.119396	0.170067	0.163785	0.151175	0.206276	0.120092	0.184863	0.145703	0.0880196	0.34401	0.154877	0.189232	0.152844	0.157243	0.16999	0.101697	0.177402	0.153629	0.127392	0.209512	0.136058	0	0.173071	0.151169	0.149834	0.178458	0.131753	0.154609	0.102627	0.146619	0.176789
DBF4	0.0493504	0.0403758	0.0398295	0.0457539	0.0457345	0.0420331	0.0533798	0.0308953	0.0563849	0.0448448	0.0514022	0.019338	0.0594561	0.0680844	0.0535816	0.0402202	0	0.0370196	0.0686216	0.0440451	0.0586466	0.0675208	0.0280285	0.0571185	0.038772	0.0412426	0	0.0537479	0.0863565	0.020891	0.0172564	0.071167	0.0401849	0.0564877	0.0882169	0.0359615	0.076273	0.0322191	0	0.0449432	0.0427633	0.0590127	0.0418579	0.0394188	0.0382121	0.0460669	0.0416746	0.0865469
ADAM22	0.878609	0.724012	0.98343	0.935215	1.03936	0.987042	0.903002	0.90979	0.973394	0.966157	1.00124	0.910536	0.841644	0.966629	0.794924	1.00282	0.453196	0.990109	0.954222	0.952171	0.976677	1.03711	0.760136	0.927971	0.917661	0.866791	1.29432	0.891105	1.06898	0.870763	0.769049	0.98769	0.793014	1.03402	0.812194	0.940706	1.00536	0.898249	0.531656	0.910112	0.905251	0.913078	0.930994	0.814486	1.0342	0.9277	0.928522	1.14904
SRI	0.113323	0.0767007	0.144754	0.140001	0.116478	0.138121	0.185611	0.143371	0.199572	0.13972	0.141459	0.0937334	0.140874	0.211918	0.0946096	0.16028	0.191145	0.11194	0.187886	0.0789457	0.113035	0.165501	0.125869	0.177627	0.150339	0.0623883	0	0.110942	0.168858	0.0941298	0.171012	0.208432	0.0790842	0.147479	0.0824466	0.06649	0.15399	0.131361	0	0.102185	0.131241	0.0493703	0.148289	0.165315	0.101711	0.121027	0.0978312	0.0902423
STEAP4	0.00107131	0	0.00277091	0.0080379	0.0045786	0	0.00165294	0.00385209	0.00203679	0	0	0	0	0	0	0	0	0.00138305	0.00058853	0	0.00330482	0.00503022	0	0	0	0	0	0	0.00520104	0.00238018	0	0.00201616	0.000876234	0	0	0.000973612	0.00235047	0.00232168	0	0	0.00459639	0.0035572	0.0137671	0	0	0	0.00518091	0
ZNF804B	0.740648	0.715125	0.994582	0.879398	0.866832	0.932731	0.720945	0.740981	1.01451	0.904846	1.03627	0.964159	0.979481	0.617419	0.686917	0.770953	1.21978	0.675373	0.714666	0.828939	0.885529	0.798595	1.26706	0.90924	0.952783	0.765108	0.9179	0.696565	0.685856	0.798463	0.638487	0.717348	0.823536	0.682976	0.884535	0.925501	0.787974	0.739174	1.59034	0.859184	1.02764	0.711415	0.396034	0.865808	0.650736	1.10415	0.745971	0.807124
STEAP1	0.00116671	0.0029102	0.00616602	0.0117562	0.00688351	0.00388767	0.0181209	0.00393322	0.00688436	0.00293992	0.0025856	0.00210914	0.00877624	0	0.00364837	0.00195159	0	0.00561038	0.00581394	0.00104061	0.0111451	0.00306289	0.00126077	0	0.00675853	0	0	0.00195859	0.00415374	0.00429749	0.00741444	0	0.00660231	0.00106143	0	0.00436158	0.0014549	0	0	0	0.00231534	0.0153928	0	0.00437892	0	0.00548231	0.00170435	0
STEAP2	0.272847	0.241825	0.232461	0.243063	0.246009	0.301929	0.23925	0.209427	0.281932	0.177376	0.282587	0.13769	0.201457	0.314412	0.184538	0.274561	0.246129	0.289697	0.333636	0.204803	0.259278	0.228185	0.139885	0.317929	0.292827	0.20733	0.718334	0.188482	0.300504	0.25239	0.242694	0.316786	0.172695	0.259707	0.150119	0.167055	0.257305	0.213633	0	0.211119	0.224403	0.162971	0.292457	0.170975	0.226436	0.256788	0.175622	0.168885
CFAP69	0.27238	0.180975	0.240677	0.228502	0.206422	0.223756	0.171894	0.203108	0.235982	0.210106	0.228666	0.187799	0.210635	0.190285	0.204356	0.176434	0.110588	0.245585	0.233426	0.239432	0.248606	0.24677	0.151061	0.238552	0.24738	0.27987	0.188793	0.192533	0.237849	0.191838	0.178446	0.292124	0.203213	0.188561	0.18729	0.225546	0.209892	0.183355	0	0.212924	0.170581	0.207623	0.306421	0.17484	0.177852	0.227654	0.220927	0.447308
FAM237B	0	0.00390046	0.00318226	0	0	0	0	0.00108612	0	0	0	0	0	0	0	0	0	0	0	0	0	0	0	0	0	0	0	0	0	0	0	0	0	0.00133508	0	0	0	0	0	0	0	0	0	0	0	0	0.00178331	0
GTPBP10	0.0929476	0.092263	0.119054	0.11532	0.127333	0.08059	0.0759608	0.0923138	0.13292	0.0801844	0.107517	0.0838898	0.0715129	0.155496	0.139603	0.210449	0	0.169742	0.105534	0.112268	0.141983	0.118779	0.0901713	0.177116	0.0521224	0.113131	0.250258	0.0837562	0.147141	0.0963193	0.0710329	0.170817	0.0801937	0.149067	0.0611688	0.143466	0.116682	0.0971426	0	0.119281	0.161825	0.085792	0.146376	0.0548501	0.0549776	0.0970901	0.16462	0.347793
CLDN12	0.161848	0.226437	0.232288	0.248293	0.226947	0.241471	0.387244	0.224004	0.277526	0.276896	0.252991	0.154165	0.205586	0.239798	0.224672	0.201482	0.270025	0.227257	0.200116	0.209579	0.24644	0.223789	0.175733	0.289087	0.157053	0.141607	0.223758	0.24901	0.128782	0.13241	0.193626	0.226534	0.164711	0.253432	0.148444	0.261082	0.216191	0.20748	0	0.270871	0.260658	0.0923254	0.142536	0.210696	0.203827	0.268826	0.245206	0.457725
CDK14	1.11187	1.0867	1.23345	1.09031	1.21538	1.19236	1.10498	1.0169	1.17449	1.26688	1.24934	1.13827	1.10783	1.0656	1.11203	1.11773	0.807152	1.14092	1.09346	1.16692	1.1513	1.12022	1.12732	1.11181	1.15757	1.15025	0.958704	1.08882	1.18972	1.13349	1.07534	1.20011	1.1769	1.24161	1.31676	1.19971	1.24001	1.11865	0	1.15683	1.13287	1.2787	1.07065	1.07279	1.13448	1.09355	1.17651	1.68221
FZD1	0.00600005	0.00425476	0.00386505	0.00977251	0.0029503	0.00546998	0.00984774	0	0.00587633	0.00383705	0.0058316	0.00293075	0.00213941	0.0050548	0	0.00296525	0	0.00395087	0.00298143	0.0087269	0.00487415	0	0.00550013	0	0.00200517	0.00454863	0	0	0.0056495	0.00233687	0	0.00698166	0	0.00505264	0	0.00685213	0.00542705	0	0	0.00433142	0.00302647	0	0.00436145	0.00547794	0.0075607	0	0.0104145	0
MTERF1	0.440378	0.269042	0.272774	0.220692	0.240505	0.269376	0.194238	0.327553	0.247496	0.221797	0.313695	0.226583	0.266507	0.267537	0.366636	0.270093	0.327077	0.356784	0.253613	0.2276	0.286723	0.532667	0.2204	0.364728	0.25537	0.276622	0	0.182663	0.221122	0.188035	0.218216	0.50722	0.229768	0.282827	0.188293	0.270406	0.222577	0.202104	0	0.323976	0.190102	0.258964	0.299422	0.160944	0.260441	0.231588	0.29735	1.08926
AKAP9	1.10225	1.04178	0.984653	0.942268	0.933995	0.859956	0.948447	1.04749	1.01584	0.977065	1.10507	1.11829	1.05242	1.01359	1.13072	1.04244	0.747202	0.976343	1.0431	0.905935	0.986578	1.06655	1.08144	1.10166	0.993648	1.0833	1.08416	0.862763	1.07231	0.830483	0.955357	1.08561	1.00654	0.9904	1.14241	1.09794	1.07748	1.048	0.531656	0.850111	1.0014	0.934947	1.03527	0.772161	0.912608	0.932548	1.03686	0.833148
CYP51A1	0	0	0.00435272	0.00443865	0.00315419	0	0.00720588	0.00906638	0.0082542	0	0.00264673	0.00155641	0.00601573	0	0.00351008	0.00557503	0	0	0.00343055	0.00475844	0.00869314	0.00216622	0.00389853	0.0120629	0.00273584	0.0127737	0	0	0.00552044	0.00189399	0.00167098	0	0.00912435	0	0	0.00572634	0.0044631	0.00383579	0	0	0.00130821	0.0049259	0.00294523	0	0.00214494	0.0129225	0	0
LRRD1	0.0277497	0.0367427	0.047587	0.0468106	0.0511486	0.049749	0.0592787	0.0497194	0.0429988	0.0606941	0.0513374	0.0353683	0.037201	0.0479155	0.0754666	0.0384155	0	0.0800792	0.0570624	0.0509011	0.0609705	0.0617141	0.0358094	0.0306868	0.0423739	0.0301319	0	0.0402076	0.0222171	0.0471717	0.0650443	0.0613255	0.0377707	0.0420025	0.0126602	0.0478941	0.0520155	0.0446768	0	0.0225917	0.0444333	0.0162935	0.0469969	0.0372437	0.0299179	0.0173917	0.0445313	0
KRIT1	0.436749	0.333895	0.478388	0.424213	0.390944	0.425723	0.557127	0.463494	0.479121	0.434251	0.494691	0.364641	0.38442	0.550604	0.455678	0.499792	0.391015	0.535572	0.49371	0.400553	0.436012	0.588397	0.33494	0.52434	0.506752	0.363804	0.474015	0.323513	0.481911	0.370143	0.374972	0.544528	0.384901	0.556655	0.315931	0.401807	0.554148	0.438501	0.573683	0.438549	0.460183	0.403096	0.436259	0.337781	0.486724	0.628371	0.463012	0.785548
ANKIB1	0.786264	0.779954	0.873195	0.842873	0.859755	0.787893	0.822529	0.763534	0.87799	0.842912	0.855229	0.662172	0.726647	0.865284	0.75666	0.878788	0.62624	0.939227	0.801625	0.816638	0.814864	0.886953	0.712452	0.858658	0.882398	0.702003	0.92537	0.601733	0.876246	0.74114	0.63787	0.916379	0.671938	0.886921	0.655879	0.801153	0.865497	0.658272	0.586186	0.754831	0.847104	0.601609	0.855158	0.677618	0.826856	0.69712	0.918388	0.36162
GATAD1	0.0966124	0.110407	0.154904	0.160243	0.117206	0.111224	0.113571	0.203129	0.223688	0.15105	0.164322	0.128364	0.147247	0.296003	0.165185	0.261292	0	0.208131	0.161117	0.132523	0.174268	0.277486	0.169114	0.200857	0.113409	0.108236	0	0.0579309	0.154851	0.100064	0.0748469	0.240346	0.124925	0.205092	0.0723111	0.188464	0.143834	0.124814	0	0.180406	0.203862	0.118298	0.175379	0.0607835	0.109958	0.274469	0.202604	0.308943
ERVW-1	0.00269891	0	0.00107248	0	0.00424022	0	0	0	0.000807047	0	0.000806683	0.00403908	0	0.00511175	0	0	0	0	0.00131878	0	0	0.00231503	0	0.00326256	0	0	0	0	0.00235484	0	0.00405355	0	0.00231157	0	0	0	0	0.00154352	0	0	0.0031281	0	0	0	0	0	0.00303675	0
PEX1	0.24634	0.213293	0.230968	0.208291	0.220748	0.25688	0.197434	0.27718	0.282657	0.210786	0.259492	0.211825	0.188644	0.418868	0.341544	0.271037	0	0.308222	0.286544	0.250793	0.261627	0.307788	0.153022	0.292498	0.217903	0.206828	0.155217	0.110127	0.214427	0.180034	0.209418	0.332733	0.174879	0.290226	0.142336	0.248781	0.236068	0.190904	0	0.233188	0.290639	0.195633	0.308429	0.135158	0.218416	0.157699	0.280371	0.228488
RBM48	0.0816009	0.0616979	0.11884	0.105881	0.101481	0.0765222	0.224362	0.130846	0.117906	0.102701	0.0788253	0.0627414	0.091317	0.117034	0.0743643	0.0992948	0	0.0623787	0.123891	0.0500263	0.0979361	0.107662	0.0866106	0.137035	0.0605979	0.0746165	0	0.115176	0.082218	0.0685577	0.148945	0.132892	0.0776476	0.145666	0.110063	0.0846038	0.139598	0.104199	0	0.114027	0.0800865	0.0880177	0.101895	0.138496	0.11548	0.0750401	0.0790831	0.318269
FAM133B	0.151287	0.205347	0.196036	0.176303	0.202159	0.150159	0.279988	0.233951	0.210069	0.159469	0.167204	0.138915	0.180062	0.331632	0.117055	0.219185	0.249055	0.179811	0.210202	0.185871	0.197065	0.203823	0.107357	0.238235	0.173812	0.194092	0.155217	0.153675	0.23201	0.152927	0.0986177	0.206003	0.195488	0.253007	0.106908	0.186587	0.279795	0.199089	0	0.174415	0.188412	0.1223	0.13784	0.136329	0.191324	0.167111	0.194684	0.0656701
CDK6	0.290285	0.258292	0.385028	0.273253	0.335704	0.278668	0.421115	0.274515	0.323846	0.351088	0.293525	0.353794	0.304643	0.222312	0.289537	0.300097	0.128535	0.23726	0.274624	0.244354	0.308338	0.313073	0.223548	0.436256	0.329496	0.355401	0.245509	0.398834	0.311617	0.255763	0.290123	0.308645	0.286493	0.343084	0.294056	0.237121	0.293799	0.246709	0	0.322044	0.346293	0.266034	0.347121	0.383018	0.239966	0.228735	0.317171	0
SAMD9	0.0054919	0.00442846	0	0.00306849	0.00156053	0.00428927	0.00452624	0.00464131	0.00398742	0.00638963	0	0.00316623	0.00538248	0	0	0.00272814	0	0.00137474	0.00733197	0	0.00489921	0.000917397	0	0	0	0	0	0.00674051	0.00605653	0	0	0.00178777	0.00416759	0.00355647	0	0	0	0	0	0.00706832	0.00111663	0	0.00517505	0	0.00938471	0	0	0
SAMD9L	0	0	0.00164097	0	0.00100922	0	0.00248077	0.00204053	0	0	0	0	0.00135766	0.00434111	0	0	0	0	0.00140254	0	0	0	0	0	0.00171891	0	0	0	0	0.00280911	0.00748546	0	0	0	0	0	0	0	0	0.00426087	0	0	0	0	0.00343982	0	0	0
HEPACAM2	0.00202046	0	0.00209545	0.00116137	0	0	0.0027654	0.00149393	0.000516667	0.00181693	0	0.000791121	0.0020161	0	0.00574507	0	0	0	0.000927592	0.00214516	0	0.00178968	0	0	0	0.00416326	0	0	0	0.00466596	0.00718184	0.00248204	0	0	0	0	0.0013327	0.00161243	0	0	0	0	0	0	0	0	0	0
VPS50	0.436097	0.404079	0.432185	0.376874	0.50769	0.469155	0.448509	0.394677	0.464672	0.502765	0.503541	0.464533	0.406452	0.496131	0.515805	0.429842	0.616981	0.477009	0.526703	0.460247	0.441634	0.571015	0.465045	0.540411	0.442342	0.424336	0.188793	0.394655	0.466967	0.460158	0.443129	0.562486	0.401239	0.511701	0.369899	0.484563	0.517638	0.514536	0	0.387769	0.415868	0.435211	0.402976	0.421798	0.418608	0.320971	0.473112	0.354947
CALCR	0	0	0.00578715	0.00239609	0.00105671	0.00466478	0	0.00174726	0.00118748	0.00940081	0.00357422	0	0.000714413	0.00468785	0	0	0	0.0011408	0.00196209	0.00123809	0	0	0.00358367	0.00370744	0	0	0	0	0.00412522	0.00323601	0	0	0.00082219	0.00119603	0	0.00126679	0.00246392	0	0	0	0.00369086	0	0	0	0	0	0.00324336	0
GNGT1	0.038414	0.0240969	0.0447623	0.0137347	0.0180853	0.0198683	0.0405455	0.0430919	0.00641537	0.0446806	0.0485643	0.0681838	0.0364832	0.00442201	0.0353705	0.0111796	0	0.012302	0.0464709	0.026623	0.0301941	0.032304	0.0295942	0.00571444	0.0289956	0.033355	0	0.0567015	0.0189716	0.0323922	0.0221108	0.0174275	0.0797937	0.0328743	0.0299389	0.0500256	0.0239995	0.0425861	0	0.00653318	0.01313	0.0268374	0.0327173	0.0344901	0.0724242	0.0387492	0.012296	0.273452
TFPI2	0	0	0	0	0	0	0	0	0	0	0	0	0	0	0	0	0	0	0	0	0.00133646	0	0	0	0	0	0	0.006448	0	0	0	0	0	0	0	0	0	0	0	0	0	0	0	0	0	0	0	0
GNG11	0	0.00561448	0	0	0	0	0	0	0	0	0	0	0	0	0	0	0	0	0	0	0	0.0028163	0	0	0	0	0	0	0	0	0	0	0	0	0	0	0.00218461	0.00677836	0	0.00656592	0	0.0117221	0	0	0	0	0	0
BET1	0.0729095	0.107666	0.0884069	0.110069	0.0897243	0.105976	0.17514	0.116327	0.121394	0.12291	0.0967991	0.0601823	0.0631088	0.103329	0.0758804	0.143055	0	0.098019	0.10424	0.0615708	0.126834	0.118715	0.0732927	0.0807763	0.0835768	0.0655219	0.188793	0.0761455	0.0860999	0.0955447	0.0965199	0.124159	0.0496962	0.123978	0.0508674	0.09533	0.138505	0.0890527	0	0.117623	0.0812449	0.0664625	0.0838789	0.0930431	0.109891	0.0790417	0.0965325	0.292545
COL1A2	0.00235559	0.00370385	0.00102543	0.00349331	0.0071854	0.00214859	0.00140523	0	0.00410416	0	0.00367961	0.00183408	0.00176943	0	0	0.00691806	0	0	0	0.00448245	0.00922638	0	0.0021416	0.00364363	0.00176566	0.00416326	0	0	0	0	0.0046345	0.00252527	0.00208037	0	0	0.00162905	0	0.00374839	0	0	0.00101911	0	0.00759372	0	0	0	0.00392633	0
CASD1	0.471285	0.433108	0.463169	0.549255	0.552659	0.519419	0.355948	0.523278	0.589801	0.400727	0.490229	0.358669	0.40698	0.500876	0.323523	0.579005	0.117594	0.587851	0.583855	0.476173	0.562304	0.510179	0.290601	0.654516	0.573133	0.419542	0.410815	0.353711	0.538992	0.443773	0.337533	0.58385	0.341233	0.505194	0.237006	0.494757	0.505004	0.402171	0.573683	0.456707	0.555574	0.337962	0.514832	0.251713	0.43813	0.527721	0.498531	0.349723
SGCE	0.386839	0.337903	0.445488	0.548633	0.475923	0.373136	0.386742	0.434061	0.462119	0.372726	0.479649	0.361792	0.350846	0.472553	0.329542	0.488484	0.129724	0.483699	0.449261	0.358655	0.435472	0.479821	0.270886	0.542778	0.483853	0.34538	0.155217	0.426226	0.50959	0.404794	0.28813	0.444025	0.324249	0.404178	0.261828	0.376388	0.458908	0.376153	0.573683	0.381231	0.478654	0.314657	0.529572	0.288452	0.344354	0.417772	0.441754	0.614067
PEG10	0.154755	0.0985797	0.109072	0.220535	0.150607	0.17811	0.377475	0.203377	0.2359	0.127473	0.350835	0.108777	0.148838	0.137268	0.0871692	0.146638	0	0.122212	0.3517	0.115417	0.1927	0.139439	0.120871	0.220706	0.259541	0.146695	0	0.116734	0.152181	0.131548	0.143294	0.177976	0.100499	0.169037	0.0961322	0.122339	0.181419	0.146008	0	0.177192	0.148993	0.0625354	0.153069	0.102169	0.103267	0.209133	0.143071	0.230605
PPP1R9A	0.857375	0.841973	0.979135	0.875924	0.912629	0.975908	0.930003	0.85973	0.8848	1.03823	0.970946	0.830278	0.893542	0.744574	0.855219	0.830012	0.454786	0.918684	0.93335	0.892639	0.857458	0.895265	0.823069	0.935366	0.98652	0.860784	0.977014	0.808911	0.888103	0.866815	0.860944	0.758683	0.874236	0.985685	0.819182	0.938191	0.948642	1.03805	0.787206	0.861022	0.869841	0.937509	0.824527	0.922627	0.944463	0.920608	0.922696	0.759036
PON1	0.00215197	0.00326434	0	0.0102997	0.00271636	0.00174524	0.00254515	0.00552844	0.00106486	0	0.00329846	0	0.000790195	0	0.00661232	0.00473041	0	0	0.00144039	0.00399896	0.0012504	0.00550447	0.00192093	0.0067904	0	0.00554404	0	0.00851025	0	0.00807505	0.00188894	0.00219436	0	0.0012861	0	0.00349687	0	0	0	0.00662256	0.00252718	0.00510796	0	0	0	0	0.00417724	0
PON3	0.000949056	0.00712067	0	0.0020736	0.00199136	0.00390098	0	0	0.00277944	0	0.000882335	0.00868352	0.00126571	0.00302404	0.00255607	0	0	0	0.00082526	0.00423742	0.00214924	0.0024858	0	0	0	0	0	0	0	0	0	0.00174853	0.00173697	0	0	0	0	0	0	0	0.00551865	0	0	0	0.0094484	0	0.000879178	0
PON2	0.0353939	0.0386204	0.0392102	0.0583566	0.0358561	0.0405742	0.0528184	0.0772514	0.0446208	0.0322827	0.0437463	0.0314315	0.0497398	0.0514175	0.0577416	0.0373076	0	0.0502615	0.0380216	0.0200281	0.0419768	0.037023	0.0192602	0.0408822	0.0330501	0.0292549	0	0.0404196	0.0350622	0.0658542	0.019392	0.0543632	0.0552887	0.0185857	0.0731932	0.0191258	0.0385128	0.0160658	0	0.029544	0.0526411	0.0210826	0.04018	0.0467768	0.0404126	0.0422923	0.0594102	0.0995147
ASB4	0	0	0	0	0	0.00420019	0	0.00200815	0.00302188	0.00211504	0.000798361	0	0	0	0	0	0	0	0	0.00432034	0	0.00255112	0	0	0	0	0	0	0.00147853	0	0.00694232	0	0	0.00207779	0	0	0.000913522	0	0	0	0	0	0	0.00459136	0	0	0	0
PDK4	0.0186069	0.00406271	0.0116717	0.009238	0.015507	0.00628343	0.0134287	0.00718848	0.00522032	0	0.00499435	0.00148056	0.00652627	0	0.0022877	0.00809801	0	0	0.0101873	0.00686808	0.00387614	0.00255829	0.00654159	0	0.0124402	0.00808513	0	0.00447471	0.00937757	0.0188668	0.00325626	0.00884436	0.02073	0.00852019	0	0.001811	0.0052302	0.0127934	0	0.00148271	0.00196188	0	0.00405739	0	0.0122015	0.0145229	0.00549561	0
DYNC1I1	1.5224	1.35571	1.45648	1.24299	1.32368	1.36202	1.22546	1.32217	1.30415	1.48245	1.4075	1.41896	1.29952	1.40405	1.39146	1.2725	0.654343	1.42387	1.46858	1.3634	1.41293	1.64678	1.32903	1.34082	1.54493	1.46796	1.81705	1.5009	1.57657	1.27716	1.27268	1.48576	1.36873	1.35598	1.61467	1.39699	1.36943	1.35394	0.987763	1.38991	1.30994	1.55995	1.50557	1.31201	1.35719	1.6378	1.29973	1.28326
SLC25A13	0.289136	0.345327	0.380067	0.259256	0.329736	0.298406	0.232227	0.39983	0.374844	0.334444	0.313221	0.319975	0.277469	0.398194	0.333364	0.405969	0.517106	0.40197	0.290342	0.362724	0.330102	0.408017	0.293363	0.382972	0.304025	0.28548	0.299423	0.340759	0.326986	0.331157	0.253253	0.405669	0.281856	0.395885	0.245584	0.347209	0.300069	0.308884	0	0.293714	0.347616	0.344607	0.320512	0.258043	0.299841	0.372728	0.352285	0.291697
SEM1	0.370504	0.381563	0.480697	0.42809	0.441315	0.476266	0.883735	0.519115	0.499906	0.61634	0.482751	0.485949	0.421646	0.337844	0.392549	0.409674	0.85848	0.387459	0.50865	0.345287	0.376709	0.458979	0.538712	0.561702	0.482229	0.389226	0.155217	0.654109	0.300579	0.558524	0.729203	0.391332	0.572112	0.8225	0.425385	0.569431	0.885602	0.814067	0	0.495112	0.440856	0.42626	0.310232	0.618778	0.859237	0.595644	0.479629	1.43715
DLX6	0.0575632	0.0415598	0.0504348	0.0493319	0.0618432	0.0320487	0.0962741	0.0417985	0.0855749	0.0435399	0.0605369	0.0536454	0.0680382	0.0798831	0.0737823	0.0757332	0	0.0404526	0.0852617	0.0370377	0.0695953	0.0775185	0.0272026	0.112282	0.0936814	0.0358876	0	0.034334	0.0673409	0.033587	0.0443864	0.0848835	0.0361837	0.0300901	0.0234358	0.046333	0.0626405	0.034507	0	0.0737503	0.0667486	0.0496196	0.0781945	0.0468748	0.0244509	0.0554669	0.041218	0.192183
DLX5	0.0545226	0.0666228	0.0806855	0.0548052	0.0477472	0.0684867	0.149051	0.0824586	0.122453	0.0589521	0.0831874	0.0755329	0.0835622	0.10073	0.0570777	0.122303	0.117594	0.0672548	0.138936	0.0684801	0.0959613	0.141499	0.0260884	0.0877138	0.111343	0.0261404	0	0.0524128	0.0769983	0.0516902	0.0548392	0.127672	0.0459749	0.0746423	0.0133131	0.0598065	0.11274	0.0657315	0	0.0741498	0.100648	0.0936057	0.0685354	0.0339868	0.0512407	0.149362	0.0591399	0
SDHAF3	0.0269727	0.0240402	0.0703302	0.0610088	0.0646918	0.0493654	0.0801506	0.054751	0.0699331	0.0628983	0.0650034	0.0507524	0.0418575	0.0631984	0.0394402	0.107737	0	0.0520943	0.0952117	0.0347285	0.0551251	0.0742369	0.0381622	0.139839	0.0181972	0.035386	0.110631	0.0589029	0.0480462	0.0585906	0.0330561	0.0419768	0.0456434	0.0644859	0.0178163	0.0436625	0.0718658	0.0404661	0	0.0697056	0.0652054	0.0505418	0.0497128	0.0286083	0.0571587	0.0543489	0.0698577	0
TAC1	0.00928409	0.00414697	0.00378917	0.0246164	0.0302269	0.021883	0.0236513	0.0357029	0.0347155	0.0268685	0.00534012	0.023878	0.0268088	0.00752449	0.0277914	0.0168515	0	0.00762271	0.00348505	0.0143007	0.0413424	0.013431	0.0138134	0.0121903	0.0117794	0.0212307	0	0.0405897	0.024627	0.0302786	0.0153632	0.0130506	0.0493907	0.00948496	0.0215376	0.00624428	0.0105269	0.0163645	0	0.0115223	0.0237055	0.0129014	0.00488649	0.033725	0.0141362	0.0167749	0.00731324	0
ASNS	0.209584	0.175317	0.184913	0.242302	0.219074	0.194577	0.317048	0.215512	0.241558	0.186387	0.190301	0.144035	0.202382	0.241577	0.198023	0.222687	0.218396	0.206334	0.201994	0.197691	0.229406	0.222843	0.139282	0.210304	0.207586	0.221443	0.223758	0.152069	0.222151	0.197126	0.203787	0.256807	0.169593	0.206646	0.204468	0.20493	0.221719	0.209214	0	0.177811	0.175684	0.122112	0.204348	0.199185	0.177625	0.103247	0.207579	0
OCM2	0	0	0	0	0.00285513	0	0.00248077	0	0.00304294	0	0	0	0.00380208	0	0	0	0	0.00202843	0	0	0	0	0.00220363	0	0	0	0	0	0.00183583	0	0	0.00393148	0	0.0057509	0	0.00378007	0.00128472	0	0	0	0.00158	0	0	0	0	0	0	0
LMTK2	0.433067	0.414551	0.482467	0.41466	0.456348	0.427647	0.509869	0.486784	0.61231	0.407681	0.527704	0.422877	0.495573	0.616233	0.583636	0.531463	0.302897	0.56096	0.517665	0.49191	0.586536	0.558059	0.443	0.696782	0.492276	0.441401	0.155217	0.324145	0.461248	0.36852	0.387651	0.612436	0.428833	0.555942	0.375913	0.523763	0.642837	0.471251	0.586186	0.434326	0.638761	0.54493	0.458335	0.325967	0.456695	0.557595	0.571747	0.567625
TECPR1	0.0934104	0.109515	0.162196	0.140585	0.155547	0.108907	0.135689	0.146928	0.231245	0.110886	0.170423	0.132586	0.207144	0.207359	0.268132	0.278532	0	0.246114	0.154702	0.17291	0.225757	0.217373	0.152932	0.250287	0.128417	0.105504	0	0.0727955	0.131713	0.0895372	0.121153	0.235421	0.165029	0.125554	0.100447	0.210903	0.183096	0.120787	0	0.204009	0.210047	0.0958435	0.15526	0.0759878	0.0946166	0.169645	0.266327	0
BRI3	0.187064	0.147991	0.243492	0.275914	0.214316	0.163074	0.372162	0.268387	0.372063	0.172693	0.230363	0.183192	0.201728	0.420161	0.299596	0.400043	0.0758001	0.35553	0.340757	0.228377	0.267607	0.296162	0.161473	0.382571	0.218104	0.130634	0.188793	0.16787	0.296694	0.14856	0.149444	0.376754	0.201393	0.237032	0.212145	0.210402	0.270508	0.190123	0.586186	0.262731	0.308961	0.154091	0.292148	0.100391	0.169841	0.257379	0.293698	0.446729
BAIAP2L1	0.0876948	0.066098	0.0701144	0.205062	0.149604	0.126308	0.193791	0.2441	0.253736	0.0831172	0.0936793	0.0618791	0.136403	0.18825	0.124167	0.20709	0	0.176112	0.261757	0.111702	0.139936	0.155567	0.0591318	0.228549	0.0809616	0.0587132	0	0.0444673	0.155035	0.0925834	0.106707	0.204047	0.104552	0.11418	0.0519715	0.0663841	0.15175	0.0933444	0	0.217844	0.153875	0.0752416	0.227253	0.068304	0.0753614	0.104863	0.0921577	0.339514
NPTX2	0.0288459	0.0415361	0.0651981	0.0802395	0.0658333	0.041021	0.0962088	0.0972303	0.0970911	0.0651429	0.0437076	0.0602165	0.0693015	0.0420553	0.0481168	0.0902769	0	0.0678874	0.104708	0.0733276	0.0617951	0.0660629	0.0594831	0.0896358	0.0560638	0.0437678	0	0.0183629	0.0444051	0.0322196	0.0413721	0.0680723	0.0451907	0.0433091	0.0188917	0.0379256	0.066128	0.0382898	0.573683	0.097064	0.121357	0.0323224	0.0301914	0.0500131	0.0339104	0.189603	0.0570955	0.189762
TMEM130	0.336298	0.374003	0.382096	0.373448	0.392697	0.28215	0.414316	0.492259	0.609878	0.321567	0.440868	0.406546	0.446638	0.516513	0.535807	0.497048	0.436156	0.479905	0.522986	0.448738	0.501992	0.534212	0.424194	0.64559	0.392827	0.399492	0.842135	0.179505	0.384732	0.267738	0.346861	0.617153	0.3742	0.432641	0.30649	0.45788	0.434885	0.387416	0	0.455789	0.535266	0.299343	0.524714	0.268486	0.264802	0.4753	0.456095	0.537671
TRRAP	0.407486	0.459297	0.455099	0.430251	0.393349	0.410672	0.484796	0.509799	0.512013	0.451568	0.461798	0.391954	0.447697	0.637765	0.522574	0.484956	0.132339	0.52172	0.431644	0.471862	0.457865	0.606422	0.43607	0.563876	0.39267	0.362709	0.342275	0.280923	0.433468	0.394582	0.390474	0.581159	0.429991	0.532912	0.322048	0.529879	0.598549	0.47775	0	0.428322	0.535074	0.476346	0.457667	0.351989	0.415655	0.531085	0.529546	0.205164
SMURF1	0.349667	0.358931	0.508242	0.436762	0.495252	0.400027	0.380344	0.444319	0.497833	0.428533	0.414487	0.362303	0.418355	0.470273	0.365851	0.469812	0.448019	0.369569	0.439977	0.473663	0.497426	0.490856	0.333538	0.505274	0.375285	0.359406	0.292851	0.425494	0.346434	0.437428	0.375749	0.487932	0.333299	0.455155	0.294424	0.451688	0.418658	0.434097	0	0.409612	0.4471	0.35686	0.504654	0.397665	0.390243	0.438715	0.527222	0.721807
KPNA7	0	0	0.00400677	0.00584759	0.00490366	0.00165019	0	0	0.00231767	0	0.000582889	0.00391015	0.000932976	0.00958725	0.00841873	0.00861843	0	0.00323725	0.00335747	0.00173787	0.00241246	0.00409551	0.00608261	0.00761625	0	0	0	0	0.0112708	0.0103914	0	0.00635854	0.00435119	0.00267381	0	0.00201037	0.00725055	0.00395363	0	0.00728492	0.00514606	0	0.00667323	0.00407342	0.00252566	0	0	0
AC004922.1	0.0184506	0.00986206	0.0101234	0.0138495	0.0147397	0.0139819	0.0145058	0.030205	0.011846	0.0134589	0.00914732	0.00745208	0.00136401	0.0280955	0.0218677	0.0112148	0	0.0181209	0.00731905	0.0102979	0.00985297	0.0135126	0.00294572	0.00403089	0.00746186	0.0193686	0	0.0173306	0.00862305	0.00607649	0.00859377	0.00311537	0.0115731	0.010114	0	0.0200504	0.00669483	0.00451391	0	0.0152464	0.00736441	0.0196604	0.00646076	0.0070445	0.00531248	0	0.0156542	0
ARPC1B	0.00783115	0.00527895	0.0137863	0.0164793	0.0189819	0.00900922	0.0164561	0.0282049	0.014706	0.00595381	0.00936242	0.000971077	0.00428848	0.00821312	0.0154291	0.010962	0	0.0108805	0.00921171	0.00967144	0.00825759	0.00645898	0	0.00602757	0.00660636	0.0101381	0	0.00387212	0.00753032	0.00480113	0.0108368	0.0140356	0.0169707	0.0140029	0	0.00423738	0.00945148	0.0018662	0	0.00669687	0.0210138	0.00343496	0.0149941	0.0126089	0.0115098	0.00377717	0.00965646	0
PDAP1	0.0650558	0.0567766	0.0962713	0.101398	0.0793132	0.0657326	0.144608	0.167698	0.175957	0.0919955	0.112081	0.0758499	0.112884	0.18955	0.0734122	0.156151	0.338277	0.126713	0.188341	0.0829496	0.129168	0.100526	0.0653939	0.148834	0.110349	0.0829177	0	0.0267867	0.0788184	0.0581053	0.1218	0.160018	0.0886549	0.0869459	0.0259487	0.064279	0.0844012	0.0730601	0.531656	0.0806432	0.122863	0.070672	0.145309	0.047877	0.0573549	0.112784	0.0980103	0.128037
BUD31	0.0285869	0.0411077	0.0147735	0.0543136	0.0417947	0.0449852	0.0896429	0.0653354	0.0581624	0.0243	0.0399968	0.0191536	0.0301447	0.0647235	0.0694876	0.0410177	0	0.0421417	0.0554967	0.0354914	0.0441989	0.0439151	0.0185828	0.0436697	0.0366211	0.0486073	0	0.0148748	0.0253371	0.0258637	0.0394929	0.0424278	0.0339302	0.0336126	0	0.0158472	0.0390693	0.0390303	0	0.038134	0.028722	0.0226868	0.0614413	0.057432	0.0520639	0.0249364	0.0340256	0.148914
PTCD1	0.0185808	0.00677987	0.0142417	0.00679149	0.0125827	0.00946683	0.0314793	0.0181762	0.0214945	0.010871	0.0140435	0.00427089	0.0195379	0.0106073	0.0233401	0.0105055	0	0.00751064	0.0193802	0.0157864	0.026002	0.0223087	0.0155844	0.0318186	0.019694	0.0178884	0	0.0182921	0.0237827	0.012186	0.00939405	0.0242883	0.0238325	0.0213153	0.00645498	0.0152753	0.022187	0.0124115	0	0.0165788	0.0147744	0.00712712	0.0116482	0.0100799	0.0284476	0.039051	0.0201268	0
CPSF4	0.119595	0.126373	0.135082	0.135939	0.211978	0.11661	0.0764631	0.127521	0.201366	0.0952188	0.146218	0.0918204	0.110786	0.250539	0.181925	0.224454	0	0.222438	0.159534	0.198392	0.234264	0.219101	0.0772227	0.192079	0.0726903	0.0938	0	0.0463927	0.126603	0.0965526	0.0768094	0.273084	0.120517	0.113226	0.0720673	0.158126	0.124313	0.104017	0	0.112014	0.200875	0.0738055	0.238926	0.0744046	0.0874428	0.140811	0.164733	0.128037
ZNF789	0.252721	0.183745	0.263591	0.214728	0.178751	0.160555	0.300286	0.253554	0.280078	0.21491	0.217108	0.243249	0.20566	0.32138	0.353503	0.26633	0.127419	0.306018	0.211431	0.228043	0.212038	0.328561	0.191697	0.344368	0.173885	0.171957	0.187058	0.194024	0.178756	0.183224	0.231315	0.283762	0.240739	0.271631	0.261066	0.263697	0.300414	0.212902	0.586186	0.27876	0.281045	0.220772	0.30185	0.132067	0.282993	0.264807	0.313097	0.226909
ZNF394	0.0478928	0.0502445	0.0608182	0.0548161	0.0539951	0.0192567	0.0914415	0.0663861	0.0878963	0.0500586	0.0610081	0.0340567	0.0643314	0.0927042	0.0668206	0.0621218	0	0.0631854	0.0705815	0.0393059	0.0655891	0.0852516	0.0413437	0.0961998	0.0241526	0.0564618	0	0.0311912	0.0392892	0.0397674	0.0834094	0.0941927	0.0372672	0.0905034	0.0114931	0.0536864	0.058195	0.0545887	0	0.0719184	0.0636372	0.0460132	0.0874348	0.0356258	0.0452975	0.0646638	0.103363	0.13109
ZKSCAN5	0.079856	0.0861657	0.0803845	0.0678557	0.0835867	0.0545188	0.102026	0.0848948	0.0918463	0.0901072	0.0564892	0.0752168	0.0624688	0.0637526	0.105669	0.0964211	0.115345	0.0861357	0.0959448	0.0875981	0.0940601	0.0837165	0.0700595	0.118986	0.0695701	0.0951322	0	0.0200474	0.0514291	0.0548688	0.0541443	0.082534	0.0635497	0.0821959	0.0698888	0.0864808	0.082598	0.0613866	0.586186	0.0553211	0.105629	0.0540817	0.108562	0.0877204	0.0935811	0.0344634	0.102438	0
FAM200A	0.0608382	0.0666603	0.0917749	0.132579	0.0860851	0.0799061	0.111821	0.101076	0.158133	0.0707302	0.0747492	0.0605123	0.0863906	0.0609443	0.0707219	0.122544	0.232468	0.0804254	0.140507	0.0822618	0.100042	0.138321	0.0602442	0.104678	0.0700145	0.0520985	0	0.0676819	0.170757	0.0766852	0.0817356	0.136102	0.0679738	0.107571	0.0457365	0.0689765	0.0944172	0.0805586	0	0.106907	0.104232	0.0913465	0.118215	0.0523274	0.0362597	0.113631	0.102283	0.0902423
AC005020.2	0.00922817	0.0116697	0.00425716	0.011095	0.0049027	0.00738763	0.00485593	0.00893004	0.00774276	0.00351283	0.00811848	0.0066411	0.0059771	0.00998028	0.0112976	0.0065658	0.107565	0.00781657	0.0131275	0.0010497	0.00622981	0.00164865	0.00666935	0.00763554	0.00223214	0.00714339	0	0.00780248	0.00692771	0.0063467	0.0124262	0.0152025	0.00532439	0.00861428	0.0116065	0.00945052	0.00148287	0	0	0.0165255	0.00115841	0.00900033	0.00630689	0.0067069	0.0125658	0	0.00558763	0
TMEM225B	0	0	0.0015056	0.00132464	0.00120219	0.00203621	0.00175508	0.00201619	0.00427252	0.00302583	0.000408272	0	0.00263001	0	0	0.00450249	0	0.0045503	0	0.00143169	0.00140043	0.00409506	0	0.0114726	0	0.00156801	0	0	0	0.0016506	0.00503274	0	0.0031273	0.00267599	0	0.00307566	0	0	0	0	0.00282411	0.00340008	0.012956	0	0	0	0.00139696	0
ZSCAN25	0.0466429	0.0337769	0.0460191	0.0364552	0.0480061	0.0439648	0.0845835	0.0812534	0.0636146	0.0526112	0.0578861	0.0363442	0.0625902	0.0453904	0.0617154	0.0311033	0	0.0487185	0.0597461	0.0502013	0.038701	0.0895876	0.0535847	0.0656973	0.0235488	0.0267146	0	0.025861	0.0474464	0.0386992	0.0373237	0.0613301	0.04056	0.0581753	0.00682738	0.0490359	0.0638137	0.0627523	0	0.0555366	0.0531453	0.0289175	0.0590174	0.0327194	0.0400057	0.0489796	0.082953	0
CYP3A5	0.0118539	0.00699735	0.0220878	0.0574115	0.0544893	0.0171872	0.0269156	0.0347575	0.048832	0.0247802	0.0128537	0.00631219	0.00586221	0.0769133	0.0181533	0.0863281	0	0.0498475	0.0555727	0.0123527	0.0310393	0.0587577	0.0104365	0.0390496	0	0	0	0.0107049	0.0912521	0.01283	0.0122279	0.0592126	0.00553248	0.0475101	0.00458958	0.00599945	0.0269244	0.0109448	0	0.0251237	0.0380819	0.00456115	0.0403991	0.00650516	0.027474	0	0.0315068	0
CYP3A4	0.00661744	0	0.00401682	0.00287531	0.00383371	0.00496567	0.00503413	0.00237438	0.00268123	0.00127275	0.00180456	0	0	0.0041441	0	0	0	0.00138953	0.00286292	0	0.00192665	0.00953353	0	0.019836	0.00289567	0	0	0.00704007	0.016676	0.00236094	0	0.0139783	0.00670321	0.00612575	0	0	0.00121688	0	0	0.00344095	0.00524907	0.00237112	0.0166834	0.00954108	0	0	0	0
CYP3A43	0.0437954	0.0185549	0.0187214	0.016748	0.0132113	0.00888086	0.0148569	0.0252816	0.0169045	0.0257727	0.0086565	0.0218641	0.013412	0.0136195	0.00882716	0.0171724	0	0.0157421	0.0140387	0.00743195	0.0133908	0.0245162	0.0108581	0.03235	0.00769048	0.0317754	0	0.0152891	0.0352702	0.00920475	0.0191399	0.0709235	0.0168484	0.0174671	0.0031553	0.00600575	0.0113626	0.00824387	0	0.0323533	0.0239369	0.0175828	0.0223053	0.018235	0.00451758	0.00483345	0.0133574	0
OR2AE1	0	0	0	0	0	0	0	0	0.000411252	0	0.000427659	0	0	0	0	0	0	0	0	0	0	0	0	0	0	0	0	0.00439507	0	0	0	0	0	0	0	0	0	0	0	0	0	0	0	0	0	0	0	0
TRIM4	0.122596	0.195511	0.174872	0.114142	0.168943	0.0904112	0.166518	0.151667	0.190399	0.136058	0.189339	0.110852	0.171107	0.137381	0.221636	0.144369	0	0.169978	0.161045	0.145059	0.165718	0.195632	0.0836164	0.216758	0.127444	0.159418	0.110631	0.100363	0.0903083	0.130357	0.0986502	0.178113	0.122833	0.201396	0.106786	0.228508	0.184157	0.197991	0.573683	0.163872	0.151958	0.0610757	0.152986	0.0955189	0.0967573	0.172524	0.218746	0.244068
GJC3	0	0	0	0	0	0	0	0	0.00219617	0	0.00179898	0	0.000855868	0.00377793	0	0.00379682	0	0	0	0	0.00211308	0	0	0	0	0	0	0	0.00475866	0.00454886	0	0	0	0.00122685	0	0.00118928	0	0	0	0	0.00516345	0	0	0	0	0.0132669	0	0
AZGP1	0.00162322	0.00379594	0.00351927	0.00389993	0.00160874	0.00140052	0.00606424	0.00571227	0.00187545	0	0.000731263	0	0.00754548	0	0.00490218	0.00288884	0	0.00138305	0	0	0	0.0041207	0	0	0.0027081	0.00440798	0	0	0.00116406	0.00812628	0	0.0105124	0.00156923	0	0.00442389	0.00265506	0	0.00199974	0	0	0	0.00260686	0	0	0	0	0.00221726	0
ZKSCAN1	0.448883	0.386471	0.429882	0.444319	0.398508	0.384136	0.283652	0.485534	0.634815	0.488946	0.464299	0.43663	0.473399	0.590715	0.530368	0.66839	0	0.479652	0.522039	0.521478	0.619829	0.623832	0.403688	0.625792	0.356135	0.392783	0.155217	0.172343	0.529802	0.330006	0.391175	0.684189	0.44823	0.543355	0.237048	0.511844	0.443686	0.38967	0.531656	0.433296	0.558885	0.404884	0.653426	0.184476	0.308057	0.411985	0.568722	0.388943
ZSCAN21	0.00587573	0.0179317	0.0379864	0.0285072	0.0263223	0.0280597	0.0390517	0.0506407	0.0522162	0.0510789	0.0366488	0.0188347	0.0243787	0.0609748	0.0480441	0.0701248	0	0.0461453	0.0607763	0.0376228	0.0299664	0.0548252	0.0179463	0.0653236	0.0179562	0.0382326	0	0.0327238	0.0322771	0.0331864	0.0346458	0.0565532	0.0276417	0.044859	0.0276104	0.0601057	0.0452724	0.0638854	0	0.0193296	0.051677	0.0161681	0.081051	0.0204898	0.0456596	0.0537746	0.0436134	0.0902423
ZNF3	0.0475013	0.051166	0.051391	0.0464814	0.0551021	0.0476257	0.0506954	0.0514578	0.104703	0.0509046	0.0607345	0.0457563	0.0638228	0.148349	0.0809969	0.0566072	0	0.0852314	0.0650397	0.0710082	0.0454864	0.0659942	0.0560937	0.0528557	0.0506764	0.0350039	0.295121	0.0342132	0.0489228	0.0322971	0.0677608	0.0690765	0.0579225	0.0447222	0.0459191	0.0509862	0.0713	0.0694456	0.531656	0.0431737	0.0668893	0.0624587	0.0577297	0.0137488	0.0361474	0.0819633	0.0818081	0.0623672
COPS6	0.129163	0.105953	0.145232	0.177431	0.111527	0.112221	0.231526	0.208053	0.229981	0.0819079	0.128499	0.076513	0.121568	0.290879	0.168931	0.250097	0.110588	0.231582	0.256193	0.128525	0.208187	0.201125	0.0854913	0.222878	0.16342	0.069408	0	0.0673463	0.128835	0.132096	0.183146	0.238323	0.148734	0.138544	0.110334	0.135457	0.212233	0.112489	0	0.111204	0.170863	0.0898881	0.230489	0.125758	0.130398	0.157006	0.131824	0.103215
MCM7	0.0306888	0.0215747	0.0242604	0.0207251	0.0266851	0.0415928	0.0446511	0.0227969	0.042482	0.0231211	0.0279673	0.0173131	0.0215952	0.0284214	0.0317495	0.0178728	0	0.0339112	0.0413816	0.0334771	0.0305133	0.0177568	0.0129308	0.0276553	0.0151707	0.0106345	0	0	0.00452113	0.0233503	0.00716438	0.0280479	0.0268208	0.0240358	0	0.0200598	0.0276486	0.0287894	0	0.0301067	0.0300931	0.0251778	0.00405739	0.0254302	0.0225086	0.0219566	0.022954	0
AP4M1	0.0250213	0.0400946	0.0602445	0.0774666	0.0718029	0.0377892	0.0422099	0.0537917	0.113956	0.0508117	0.0430367	0.0160198	0.0524484	0.131928	0.0319331	0.0756215	0	0.0763802	0.0740348	0.0753269	0.0907641	0.0849347	0.0374867	0.122775	0.0430063	0.052893	0.155217	0.0270918	0.0627289	0.0666505	0.0380981	0.115786	0.0366496	0.0567059	0.0118727	0.057565	0.0877483	0.034051	0	0.048234	0.0857732	0.00470547	0.0901256	0.0274289	0.0199138	0.0453957	0.103576	0.0865469
TAF6	0.0444816	0.0312924	0.0640887	0.0588446	0.050981	0.0486911	0.113387	0.0652218	0.093781	0.0413237	0.0755976	0.0219976	0.0779825	0.119458	0.0622356	0.059616	0.14149	0.0650288	0.0928076	0.0891283	0.0628592	0.0765943	0.056862	0.0866493	0.0322814	0.0588267	0	0.0243983	0.0649369	0.0293691	0.0582376	0.090937	0.0588484	0.0659244	0.00458958	0.0601325	0.0904879	0.055027	0	0.0533524	0.0831973	0.0350584	0.0521488	0.0290185	0.048985	0.0551184	0.0414531	0.0995147
CNPY4	0.0339057	0.0262686	0.0263996	0.0243753	0.0379323	0.0169393	0.0193969	0.024399	0.0611743	0.0364886	0.0350896	0.0181453	0.0342256	0.0663092	0.0616246	0.0591177	0	0.0417003	0.0316426	0.0465021	0.0275986	0.0490975	0.0195438	0.066895	0.0228732	0.0241923	0	0.00481361	0.0280883	0.0233246	0.0055771	0.0600493	0.0350401	0.0450125	0.0130126	0.0180992	0.0312096	0.0322298	0	0.0689844	0.0530578	0.0162666	0.0208128	0.0140886	0.0414516	0.018642	0.0334258	0
MBLAC1	0.00708931	0.00351146	0.0215723	0.00982363	0.00935255	0.010713	0.00731182	0.0150849	0.0330812	0.00799032	0.0151803	0.00839729	0.0075219	0.0264171	0.0139319	0.0261498	0	0.0207587	0.0198409	0.0132908	0.0195856	0.0183758	0.0139844	0.0396461	0.00772366	0.00698423	0	0.00863278	0.0100953	0.014777	0.0176571	0.0198553	0.0106717	0.0171142	0.00620519	0.00814589	0.0167035	0.00994831	0	0.00363381	0.0164231	0.0161639	0.0116551	0.00656425	0.015428	0.00908386	0.0268003	0
LAMTOR4	0.103841	0.127688	0.0920972	0.125031	0.126923	0.10028	0.182652	0.190037	0.153515	0.0812823	0.131702	0.0846671	0.103917	0.223393	0.174616	0.164599	0.444821	0.164867	0.165164	0.134284	0.135482	0.123328	0.104801	0.139724	0.102349	0.118652	0	0.0600131	0.124951	0.0782224	0.130946	0.133502	0.115963	0.105654	0.0325316	0.109747	0.120391	0.109359	0	0.103447	0.1387	0.0802945	0.204058	0.0941163	0.14186	0.0944471	0.104437	0.0656701
GAL3ST4	0.00607908	0.00199343	0.000786213	0.00772799	0.00487702	0.00484526	0.0127602	0.00723841	0.00573401	0.00418768	0.00702629	0.00145048	0.00210715	0.0202717	0.0128691	0	0	0.00539292	0.007062	0.00689162	0.00341841	0.00599449	0.00267985	0.00864133	0.00574484	0	0	0	0.00804426	0.00369993	0	0.016588	0.00127431	0.00630192	0	0.00267218	0	0.00507374	0	0.00222078	0.00531593	0.00589669	0.00853393	0	0.00448674	0.0145229	0.0029115	0
GPC2	0.00524984	0.00090355	0.00523305	0.00109353	0	0.00360834	0.00625692	0.0120534	0.00324349	0.00382395	0.00377511	0.00221957	0.000879145	0.00442201	0.00404526	0.00399861	0	0.00726127	0	0.0118389	0	0.00839568	0	0.00601959	0.0048382	0.00239837	0	0	0.002048	0	0	0.0323948	0.00350237	0	0	0.00873945	0.00485577	0	0	0.00494246	0.00724574	0.00686451	0.00330216	0	0	0.00485344	0.00158803	0
STAG3	0.0539568	0.0681979	0.130117	0.203529	0.137571	0.09338	0.0539489	0.0912442	0.193959	0.0548261	0.0822746	0.0610293	0.0263287	0.298862	0.0875142	0.205859	0.110588	0.151345	0.11026	0.079379	0.146243	0.19583	0.0282226	0.228195	0.064467	0.0496515	0	0.0580163	0.170435	0.10312	0.0530409	0.308977	0.0530862	0.118132	0.0108688	0.0782451	0.058913	0.0356421	0	0.112752	0.175708	0.0443248	0.291218	0.0201249	0.0384561	0.116569	0.135733	0.0995147
CASTOR3	0.608326	0.540395	0.654977	0.521168	0.532245	0.528842	0.586474	0.653616	0.667146	0.697607	0.583806	0.618175	0.644331	0.597334	0.917153	0.62737	0.280474	0.57597	0.602882	0.621826	0.601201	0.800153	0.692809	0.690467	0.537657	0.503273	0.835679	0.436953	0.448815	0.531821	0.681384	0.713304	0.707723	0.647931	0.67871	0.692167	0.76945	0.652954	0	0.652246	0.632251	0.561974	0.652788	0.55106	0.654645	0.817323	0.782045	0.250851
SPDYE3	0.0408601	0.0694874	0.181866	0.408729	0.275042	0.0900839	0.0660519	0.200331	0.323694	0.0397935	0.0974964	0.0370491	0.0241533	0.390079	0.0469979	0.293033	0	0.301008	0.134438	0.116007	0.185872	0.246684	0.0118658	0.363644	0.0537544	0.011694	0.110631	0.0228033	0.336205	0.15293	0.0291479	0.203266	0.045453	0.266943	0	0.0935757	0.126975	0.0391875	0	0.128599	0.216739	0.0809339	0.308703	0.00352678	0.048912	0.14458	0.211469	0.106518
PILRB	0.169865	0.193396	0.276418	0.220874	0.171854	0.167031	0.265744	0.2421	0.213487	0.265922	0.219433	0.195282	0.19721	0.346222	0.30441	0.257655	0	0.362007	0.185243	0.288397	0.235241	0.390168	0.101419	0.264362	0.173858	0.144917	0.372786	0.126833	0.159001	0.14451	0.176258	0.27088	0.403055	0.20827	0.129415	0.243574	0.32563	0.174561	0	0.245424	0.262771	0.168826	0.231518	0.128723	0.185288	0.227089	0.549733	0.192183
PILRA	0.198372	0.180264	0.254221	0.183924	0.219695	0.151791	0.203344	0.183885	0.197298	0.200649	0.146926	0.135153	0.174328	0.218049	0.188815	0.190846	0.0968185	0.301211	0.170475	0.177239	0.213126	0.279827	0.113878	0.178548	0.205969	0.144035	0.110631	0.131001	0.129473	0.173241	0.158107	0.23047	0.24411	0.157168	0.142717	0.160912	0.205938	0.158567	0	0.164582	0.199108	0.21148	0.149099	0.131224	0.125841	0.266158	0.333641	0.255604
ZCWPW1	0.0303766	0.035381	0.071594	0.055489	0.0499244	0.0489445	0.0220693	0.0503136	0.070501	0.0402097	0.0574178	0.0301763	0.0530476	0.0854227	0.0324359	0.0739747	0	0.0867525	0.0552342	0.0383458	0.047862	0.0723763	0.0389741	0.0657199	0.0329575	0.0441032	0	0.0383264	0.0395674	0.061058	0.0351408	0.0801842	0.0794562	0.0707457	0.0861681	0.0645551	0.0624589	0.0293324	0	0.0319063	0.0569261	0.0510028	0.0422824	0.0272196	0.0198453	0.008854	0.111059	0.0623672
MEPCE	0.0151128	0.0216742	0.0247944	0.0143721	0.0187837	0.0253563	0.0318899	0.0258175	0.0349237	0.0154244	0.0372883	0.0149266	0.0325192	0.0306469	0.0148268	0.0257195	0.0758001	0.014793	0.0381032	0.0243284	0.0399059	0.0232499	0.0258764	0.0279658	0.0339801	0.0115847	0.110631	0.0291197	0.0103182	0.0317534	0.0425015	0.0328453	0.0145262	0.0241075	0	0.00718297	0.0357187	0.0399402	0	0.00355235	0.0257586	0.0221584	0.0142407	0.0491759	0.0177552	0.0118984	0.00661789	0.161882
PPP1R35	0.0309088	0.0365253	0.087353	0.0899434	0.0704252	0.0517885	0.0650481	0.0995363	0.128397	0.0434167	0.0792574	0.0471769	0.0872831	0.113704	0.0725064	0.130327	0	0.0948224	0.0996058	0.05305	0.0704098	0.0796948	0.0434493	0.0987552	0.0568949	0.0467337	0	0.0490947	0.0818592	0.0335041	0.045972	0.10809	0.054019	0.0665242	0	0.0418641	0.0369925	0.0628021	0.573683	0.0533738	0.109922	0.036632	0.0870139	0.0353696	0.047284	0.0731858	0.0678956	0.0995147
C7orf61	0.00139289	0	0.0069478	0.0107317	0.010972	0.00813723	0.0270416	0.00149393	0.00777087	0.00493106	0.00172972	0	0	0	0	0.0113463	0	0.00464468	0.00747876	0.00784869	0	0.0049961	0.0038475	0	0.00700239	0.00116025	0	0.00935849	0.0111707	0.00233926	0.00881374	0.00655975	0.00889302	0.00471269	0	0.00184509	0.00911146	0.0135825	0	0.00312868	0.00636216	0.00349351	0.00803951	0.0124474	0.00832611	0.0162092	0.00913841	0
TSC22D4	0.0484783	0.0259783	0.0348936	0.0330213	0.0223387	0.0241125	0.0403162	0.0637384	0.0378892	0.0186948	0.0231709	0.0293228	0.0410538	0.0213547	0.0374346	0.0209122	0	0.0242714	0.0387204	0.0241535	0.0382432	0.0451793	0.0656136	0.0225944	0.0350907	0.0193084	0	0.0322128	0.0500828	0.0180099	0.0299394	0.0439043	0.0459634	0.0211649	0.0696109	0.0148537	0.0472582	0.024439	0.531656	0.024698	0.0275386	0.0334943	0.0418997	0.0112989	0.0551177	0.0715104	0.0375264	0
NYAP1	0.0578753	0.054613	0.105231	0.0619156	0.0770888	0.0712491	0.0654776	0.0853156	0.115074	0.0458242	0.0754065	0.0669877	0.0610469	0.0948853	0.0951893	0.12383	0	0.0874287	0.110964	0.111068	0.088556	0.113356	0.0760638	0.105688	0.0811028	0.046463	0	0.0610237	0.0864051	0.0672091	0.0634627	0.0780177	0.0777479	0.108754	0.010874	0.0768664	0.121339	0.0847912	0	0.104772	0.0860117	0.0436927	0.0404519	0.0448264	0.046449	0.155899	0.105573	0
AGFG2	0.042912	0.0387628	0.0379329	0.0537389	0.051196	0.0389639	0.0614236	0.063375	0.0730238	0.0441048	0.0618368	0.0529376	0.0549354	0.0903888	0.0677452	0.0697774	0	0.0657721	0.0458223	0.0739717	0.0584344	0.117204	0.0478944	0.0712631	0.0607481	0.0199115	0	0.0231732	0.0674171	0.0386924	0.0341738	0.0540084	0.0399143	0.0442866	0.0176468	0.0801719	0.0478848	0.0409781	0	0.049239	0.0788812	0.0420802	0.0536951	0.0272351	0.0362739	0.0470175	0.109674	0.0865469
SAP25	0.0104015	0.0070665	0.00672059	0.00796077	0.004396	0.0151537	0.0495162	0.0302859	0.0147961	0.00573779	0.00723907	0.0178797	0.00501462	0.00535176	0.00661232	0	0.0968185	0.00771471	0.0052125	0.0118126	0.00486926	0.0019156	0.0118724	0.00753136	0.00992068	0.00249806	0	0.0157275	0.0259019	0.0132023	0.012567	0.0120758	0.0298035	0.0152961	0	0.0197786	0.0240009	0.00684568	0	0.0130867	0.0120723	0.00513109	0.0143134	0.0361291	0.0104569	0.00800629	0.00849915	0
LRCH4	0.0833964	0.0970153	0.108444	0.122129	0.110394	0.146573	0.0753745	0.143067	0.120198	0.0471529	0.115534	0.0763226	0.105532	0.128706	0.126916	0.0970089	0	0.149532	0.119635	0.15384	0.131729	0.107888	0.0530818	0.11174	0.0889272	0.107781	0.188793	0.0755628	0.0839577	0.116573	0.109277	0.117509	0.093281	0.0900203	0.0663596	0.102027	0.108539	0.0537504	0.573683	0.0766978	0.129069	0.107782	0.160465	0.0863593	0.0596451	0.0974614	0.12187	0
FBXO24	0.00289804	0.00280403	0.00201865	0.00323076	0.00646087	0	0.00216579	0.0100945	0.00746826	0.00194228	0.00357025	0.00766323	0.00265004	0.00325693	0.0194617	0.00263661	0	0.00963829	0.00488413	0.00763207	0.00612715	0.00374526	0.00181531	0.0208253	0	0	0	0	0.00516802	0.00191345	0	0.0194687	0.00703716	0.00465287	0	0.00997864	0.00409246	0.00517992	0	0.00394188	0.00334699	0.00273983	0	0	0.00524148	0	0.00410394	0
PCOLCE	0.0125003	0.019625	0.00775705	0.010677	0.00540096	0.010058	0.0172523	0.00986467	0.0110221	0.0199725	0.00981523	0.0069422	0.00411339	0.0434493	0	0.032736	0	0.0162043	0.00881835	0.00788972	0.00926739	0.017507	0.00412426	0.0165497	0.00750617	0.0219419	0	0.0186616	0.00989263	0.0170045	0.00961655	0.0146579	0.0132267	0.0133676	0	0.00911553	0.0198213	0.00552814	0	0.0031826	0.0161069	0.00505637	0.00298622	0.0157541	0.0027251	0.011565	0.00427216	0
MOSPD3	0.0441251	0.039312	0.0546833	0.0835402	0.077048	0.0457539	0.0497225	0.105647	0.100641	0.0317204	0.0486139	0.0448148	0.0512267	0.117288	0.0284241	0.1186	0	0.0716704	0.0822912	0.0615789	0.0541256	0.0697584	0.010371	0.0786748	0.0460201	0.0513718	0	0.0437439	0.0904835	0.0576278	0.0342619	0.0897203	0.0591163	0.0605793	0.016288	0.0291775	0.065991	0.052357	0	0.0467032	0.134076	0.0177417	0.0547774	0.017381	0.0373646	0.0547946	0.0749177	0.0408478
TFR2	0.0526587	0.0451292	0.0619377	0.0851217	0.0690869	0.0378719	0.0703448	0.0754361	0.115279	0.038806	0.0435409	0.038522	0.0436792	0.156888	0.0972408	0.115161	0	0.0845903	0.0712585	0.0949825	0.0678244	0.103581	0.0271139	0.095514	0.0713666	0.0505254	0.526969	0.030534	0.0693893	0.0420842	0.0426389	0.135578	0.0581367	0.0543152	0.01238	0.0708187	0.0847285	0.0527587	0	0.0924574	0.0984254	0.0421452	0.104345	0.0386592	0.062072	0.0649381	0.0796777	0.0656701
ACTL6B	0.104676	0.125972	0.152598	0.159348	0.168095	0.0989225	0.316996	0.230574	0.253618	0.14838	0.151931	0.136987	0.132687	0.318173	0.216627	0.278652	0.203035	0.224847	0.201631	0.19776	0.196088	0.194806	0.148647	0.231321	0.130306	0.126939	0	0.0518567	0.162461	0.101383	0.183063	0.292768	0.172488	0.244422	0.0646544	0.20562	0.310438	0.208983	0	0.192871	0.217708	0.157336	0.184151	0.182184	0.205745	0.19894	0.27205	0.0623672
GNB2	0.122219	0.122786	0.139618	0.113485	0.074692	0.11858	0.184521	0.14277	0.141361	0.0884506	0.179952	0.104724	0.168032	0.0819328	0.0988501	0.0685592	0	0.108555	0.198303	0.134711	0.146934	0.103368	0.0765661	0.161498	0.210518	0.151291	0.450542	0.103191	0.11516	0.0885998	0.12255	0.151961	0.120637	0.0873991	0.0729268	0.115351	0.0831065	0.141089	0	0.108523	0.108056	0.0821169	0.117439	0.12533	0.111589	0.146462	0.0878734	0.0623672
GIGYF1	0.228321	0.183647	0.200644	0.152124	0.191242	0.174417	0.22583	0.263726	0.26001	0.165943	0.202404	0.16962	0.19523	0.306944	0.194338	0.233994	0.226231	0.20771	0.215802	0.229735	0.235073	0.311712	0.179422	0.26519	0.17578	0.142311	0	0.11508	0.119516	0.203057	0.288897	0.184896	0.255109	0.202749	0.0938854	0.21747	0.204656	0.249281	0	0.187097	0.242228	0.139645	0.202034	0.172443	0.203822	0.281891	0.2103	0.185068
POP7	0.0409814	0.0214145	0.0397702	0.042499	0.0212645	0.0478603	0.0862137	0.0437417	0.0665261	0.0288424	0.0625753	0.0246334	0.0564889	0.0588459	0.0372866	0.03761	0	0.0191246	0.0867524	0.0192969	0.0317167	0.0397826	0.0272024	0.0837554	0.0331058	0.0234279	0	0.0386972	0.0289361	0.0218869	0.0548136	0.064661	0.0312034	0.0449337	0.0220739	0.0155753	0.0486668	0.0416868	0	0.0274339	0.0338093	0.0283024	0.0260445	0.00934916	0.0458535	0.0586331	0.0164151	0
EPO	0.00123336	0	0	0.000999507	0.00113475	0	0	0	0	0	0	0	0.00135338	0	0	0	0	0	0.00332668	0	0	0	0	0	0.00318348	0	0	0	0	0	0	0.0014751	0	0	0	0	0	0.00268543	0	0	0.00139771	0	0	0	0	0	0	0
ZAN	0.00658797	0.0104341	0.0185152	0.0269268	0.0116977	0.00621477	0.0162703	0.00514397	0.0113115	0.00660433	0.00845964	0.00895103	0.0102357	0.0268882	0.0024496	0.0274711	0	0.00947604	0.0113539	0.00153483	0.0101768	0.0155728	0.00608788	0.0228249	0.00477989	0.00656285	0	0.00256136	0.0344641	0.00617513	0	0.0187578	0.00122649	0.0117484	0	0.00810301	0.00737551	0.00814727	0	0.00278453	0.0242587	0.00502088	0.0106503	0	0.0055927	0.00567171	0.0107081	0
EPHB4	0.00108936	0.00531264	0.00658366	0.00457194	0.00647443	0.00891043	0	0.00564898	0.00800104	0	0.00252363	0	0	0.00908651	0	0.0085447	0	0	0.00147159	0.00278186	0.00391492	0.00129858	0.00446112	0.0133487	0.00403503	0	0	0	0.0029499	0.00970034	0	0.00364877	0.00476661	0.00394506	0	0.00223191	0.0014384	0	0	0.00391875	0.00130739	0	0.00396972	0	0	0	0.00415394	0
SLC12A9	0.116595	0.0813317	0.0948419	0.119088	0.105881	0.125888	0.0986831	0.142331	0.14629	0.115644	0.112189	0.0592937	0.117347	0.149741	0.144116	0.119449	0	0.1274	0.120941	0.166654	0.130278	0.134118	0.0743831	0.182519	0.131545	0.0877299	0.110631	0.0863868	0.0789671	0.13026	0.112138	0.0954258	0.114978	0.130195	0.0491628	0.109912	0.158522	0.089688	0	0.113438	0.117352	0.070315	0.0681718	0.138558	0.13858	0.0833638	0.182738	0
TRIP6	0.00633093	0.0129025	0.0049725	0.00332079	0.00651488	0.0135375	0.0203054	0.00863034	0.00459942	0.0020365	0.00644187	0.00147342	0.00514588	0	0.00981446	0.00600447	0	0.00676126	0.00425464	0	0.0070357	0.0100048	0	0.01144	0.00479772	0	0	0.00357148	0.00491776	0.00953704	0.00869867	0.00493444	0.0102267	0.00549787	0	0.0102102	0.00845144	0.00813036	0	0.00755918	0.00934122	0.00553895	0	0.00427325	0.0142362	0.012432	0.00490988	0
SRRT	0.0828616	0.105824	0.0750239	0.0551928	0.0786894	0.0659021	0.102793	0.103723	0.0995105	0.0490896	0.0726067	0.0577192	0.0683007	0.116275	0.155012	0.157902	0	0.121534	0.0985664	0.094163	0.0730793	0.120306	0.0518467	0.141885	0.0796817	0.0829941	0.188793	0.0568051	0.054027	0.0666233	0.0644754	0.0775791	0.0619838	0.0634094	0.0172932	0.0794598	0.0653624	0.0788692	0	0.0637663	0.0771411	0.0349164	0.0735698	0.0907874	0.0824406	0.0687304	0.144897	0
UFSP1	0	0	0	0.00310454	0.00148171	0.00915183	0.0041011	0.00219857	0.00458429	0	0.00138832	0	0.00108854	0.00886963	0	0	0	0	0.00145305	0.000913015	0.00335019	0.0018758	0	0.00477898	0.0016252	0	0	0	0	0	0	0	0	0.00456611	0	0.00271592	0.00107182	0	0	0.00390426	0	0	0	0	0.00341069	0	0	0.0995147
ACHE	0.0784155	0.0615276	0.0930433	0.118056	0.0983686	0.0792653	0.255757	0.12068	0.163068	0.0815841	0.120885	0.0465036	0.155065	0.176481	0.184118	0.136384	0	0.139218	0.177407	0.142692	0.189204	0.118859	0.10084	0.17371	0.101207	0.0824451	0	0.0474121	0.0949323	0.0608095	0.10356	0.177989	0.087796	0.124371	0.0420007	0.0902206	0.182444	0.107292	0	0.0855078	0.126056	0.0595968	0.115819	0.150871	0.152164	0.117888	0.120502	0.273307
MUC3A	0	0	0.000759374	0	0.00309971	0	0	0	0.000670963	0	0.00237591	0	0	0	0.00415594	0	0	0.00191047	0.00220173	0	0	0	0	0	0	0	0	0	0	0	0	0	0	0.00250669	0	0.00117832	0.00111201	0	0	0.00360557	0	0	0	0	0	0	0	0
MUC12	0.00652508	0	0.00986364	0.00751583	0.00434954	0.00355482	0.0165081	0.0132691	0.00935872	0	0	0	0.00816223	0.0104727	0	0.00945404	0	0.0072037	0.0065667	0.004004	0.00162784	0	0.00203767	0	0.00799603	0.00404969	0	0	0.0067083	0.00831469	0.00328481	0.0101824	0.00586758	0.00474326	0	0.00358796	0.00477452	0	0	0.00395141	0.00263602	0	0	0.00646325	0	0.00975072	0.00601815	0
MUC17	0	0.00530369	0.00134509	0.00230468	0.00113823	0.00228122	0	0	0.0020783	0	0.00247006	0	0.00117551	0	0	0	0	0.00423183	0.00273829	0	0.0020705	0.00167565	0.00335142	0.0055599	0.00214084	0	0	0	0.00912313	0.00692791	0	0.00465248	0	0	0	0.00208242	0	0	0	0	0	0	0.00518166	0.00378616	0.00279869	0	0.00181875	0
TRIM56	0	0.00703133	0.00533931	0.0106554	0.000827032	0.00291952	0.00679895	0.00515682	0.00165438	0.0029336	0.00244123	0.00401159	0.01295	0.00417811	0.0109309	0	0	0.00849051	0.00274282	0.0021277	0	0.00315249	0	0.0114725	0	0	0	0	0.00422219	0.00192334	0.0046216	0.00436181	0.00966391	0	0.00589276	0.00409482	0.00925507	0.00430845	0	0.00166047	0.0039898	0	0	0.0121304	0.00738508	0	0.00431255	0
SERPINE1	0	0.0030979	0.00645443	0.00350606	0.00770243	0.00779886	0.0104179	0.00528307	0.0042935	0.00317723	0.00290753	0.00557235	0.00632644	0.0118731	0	0.00404598	0	0.00298689	0.00349345	0.00680931	0.00650828	0.00503757	0.00212529	0	0.00216505	0.00116025	0	0	0.0149602	0.00209119	0.00570499	0.00467597	0	0.00775255	0	0.00280103	0.00146437	0.0051986	0	0	0.00576889	0	0	0	0.00301249	0.00900191	0.00496866	0
AP1S1	0.0521738	0.0781874	0.0785702	0.113737	0.100239	0.0808255	0.157525	0.12037	0.207459	0.0654078	0.131529	0.0614852	0.115897	0.175387	0.115176	0.150462	0.14149	0.116555	0.201661	0.10209	0.10298	0.0953887	0.101019	0.196152	0.115544	0.0817209	0	0.084516	0.13087	0.0611852	0.135119	0.184821	0.0802981	0.106669	0.0344669	0.0666104	0.100864	0.0859714	0	0.0818658	0.143359	0.045156	0.0935484	0.104438	0.0962145	0.092741	0.0666567	0.144553
VGF	0.09289	0.306672	0.36607	0.513755	0.446115	0.310299	0.110401	0.281292	0.727	0.373467	0.540176	0.26817	0.652049	0.717447	0.337191	0.645254	0	0.448179	0.48001	0.60178	0.526224	0.351753	0.302354	0.557266	0.385807	0.279855	0.187058	0.189437	0.376572	0.0776115	0.123223	0.382245	0.154217	0.327085	0.113999	0.253191	0.0754948	0.166429	0	0.281807	0.785018	0.104005	0.0966082	0.390289	0.115522	0.412001	0.570971	0.140058
NAT16	0.0185263	0.0289554	0.0421853	0.0647572	0.0660275	0.0352443	0.0121411	0.034418	0.0869974	0.0398262	0.0359155	0.0197577	0.0430067	0.143096	0.037065	0.0669126	0	0.0652435	0.0637872	0.0544519	0.0678095	0.0503169	0.0392744	0.0817676	0.0608977	0.0215677	0	0.0120471	0.0543535	0.0402714	0.0251638	0.0807045	0.0333065	0.0431571	0.0117804	0.0538383	0.0266424	0.0275494	0	0.061822	0.0794479	0.033044	0.0177775	0.0281202	0.0269429	0.0417423	0.0999184	0.0865469
MOGAT3	0	0	0	0	0	0	0	0	0	0	0.00105061	0	0	0.00320149	0	0	0	0	0	0	0	0	0	0.00369501	0	0	0	0	0.00152473	0	0	0	0	0	0	0	0	0	0	0	0	0	0	0	0	0	0	0
PLOD3	0.0540853	0.0542299	0.112458	0.0975792	0.0942919	0.0981791	0.189147	0.143293	0.143979	0.0809542	0.0908022	0.0823886	0.0898479	0.12811	0.157759	0.138296	0.0968185	0.102134	0.0918685	0.0877218	0.124951	0.138158	0.0688836	0.165906	0.0863024	0.0425807	0	0.0519271	0.11019	0.0781378	0.0561188	0.131133	0.0962072	0.125693	0.0960654	0.0886406	0.145163	0.0851329	0	0.131831	0.133652	0.070696	0.0805937	0.106104	0.126525	0.0599472	0.14856	0.106518
ZNHIT1	0.0399444	0.0379875	0.0333349	0.0616903	0.0460851	0.0567446	0.0859559	0.0932537	0.0612851	0.0339372	0.0645207	0.0325211	0.0550441	0.0579648	0.0558711	0.0653962	0	0.0275931	0.0758172	0.0415503	0.0486012	0.0588201	0.0486953	0.0840848	0.0620897	0.0482976	0.155217	0.0404085	0.0442679	0.0319156	0.0641828	0.0537554	0.0404888	0.0522341	0.0286711	0.0372234	0.0415811	0.0371096	0	0.0722547	0.0446039	0.0495824	0.0396121	0.0486278	0.0516611	0.0488608	0.0543864	0.0656701
CLDN15	0.00334185	0.00999382	0.017466	0.0159114	0.00771163	0.00316258	0.0225165	0.011843	0.0149447	0.00959074	0.0123254	0.0261265	0.0169209	0.0180421	0.0172157	0.017023	0	0.00653018	0.00882997	0.014066	0.0164477	0.0028687	0.0203358	0.00950801	0.00389929	0.00290132	0	0.00488803	0.00908358	0.00351051	0.00652426	0.0105187	0.0127233	0.0225982	0.0031553	0.00915789	0.0103353	0.015597	0	0.00192766	0.023138	0.00699916	0.0176762	0.00791638	0	0.0145723	0.0042861	0.192183
FIS1	0.0946865	0.0222861	0.0699216	0.166997	0.120311	0.124743	0.18854	0.139966	0.200772	0.086534	0.159578	0.0582523	0.156037	0.149873	0.133967	0.150852	0	0.121577	0.206962	0.0995554	0.135561	0.106365	0.0819401	0.217118	0.0920765	0.0439208	0	0.0601967	0.127411	0.0763068	0.130901	0.190505	0.117991	0.121316	0.0397768	0.0735593	0.130183	0.087535	0	0.117907	0.151597	0.0742176	0.156253	0.0642791	0.0525239	0.116308	0.0819978	0.277147
IFT22	0.04049	0.0298801	0.034388	0.0393291	0.0338589	0.0185725	0.0364985	0.0400771	0.0767146	0.0214488	0.0409447	0.0244495	0.0353735	0.092783	0.0281645	0.0420382	0	0.0716268	0.0509266	0.0417538	0.0642173	0.0502012	0.0298757	0.0934526	0.0222834	0.0418967	0	0.00791368	0.0235906	0.0297151	0.0164517	0.0371488	0.0266778	0.0444938	0.0162742	0.0287578	0.0312381	0.0405788	0	0.0435958	0.0528887	0.0373521	0.0798648	0.0112104	0.0339834	0.0206642	0.0403437	0.0656701
COL26A1	0.242574	0.224478	0.279534	0.276188	0.293869	0.1895	0.169787	0.291692	0.338519	0.331901	0.232258	0.298593	0.260039	0.389713	0.449296	0.426297	0.223511	0.976796	0.212126	0.367296	0.266762	0.347907	0.344624	0.265442	0.300151	0.267952	0.299423	0.195507	0.299286	0.189819	0.219833	0.378418	0.279113	0.29538	0.256701	0.342972	0.253616	0.267278	0.531656	0.407857	0.403044	0.197421	0.297486	0.228883	0.193702	0.360019	0.468852	0.29655
MYL10	0	0	0.000953474	0	0	0	0	0	0.000803296	0	0	0	0	0	0	0	0	0	0	0.000551141	0	0	0	0	0	0.00260638	0	0	0	0	0	0	0	0	0	0	0	0	0	0	0.00374003	0	0	0	0	0	0	0
CUX1	0.751581	0.716086	0.863975	0.734651	0.793026	0.705973	0.640486	0.772651	0.935869	0.94158	0.827825	0.954586	0.842311	1.10423	1.02868	0.954898	0.536777	0.95081	0.816955	0.976805	0.939233	0.876857	0.898377	0.819402	0.752409	0.7554	0.658059	0.615382	0.6146	0.631772	0.81574	0.827221	0.893425	0.900717	0.763373	0.969512	0.867253	0.945299	1.10534	0.738759	0.961626	0.850721	0.8196	0.635108	0.775392	1.04003	1.14866	0.729579
SH2B2	0.037397	0.0776936	0.0608766	0.0585427	0.0494121	0.0411845	0.0818853	0.0607715	0.0865241	0.0719849	0.0630356	0.0680894	0.0808988	0.0857973	0.058934	0.100563	0	0.0576968	0.072371	0.0886625	0.0817481	0.0679684	0.0642001	0.0626453	0.0510739	0.0411343	0	0.0566794	0.0364326	0.0482054	0.0502558	0.0792943	0.0750288	0.0705867	0.0850747	0.0659891	0.0505295	0.0419891	0	0.0549615	0.0853682	0.0483897	0.0721223	0.0590348	0.0789047	0.0652928	0.100743	0.157602
SPDYE6	0.00108936	0.00549643	0.00607963	0.00602551	0.0061944	0.00137677	0	0.00323688	0.00324799	0	0.000975553	0.00102058	0	0	0	0.0158302	0	0.0101826	0.00115488	0.00142164	0	0.00455799	0	0.00498766	0.0016252	0	0	0.00404869	0	0.00214218	0	0.00277101	0	0.00216915	0	0	0	0	0	0.00566817	0.00427909	0	0	0	0	0.00567171	0.00416693	0
PRKRIP1	0.513083	0.454439	0.502823	0.426522	0.382278	0.366735	0.292052	0.494478	0.493667	0.417625	0.392587	0.47664	0.43585	0.67194	0.652579	0.619524	0.300386	0.584653	0.450163	0.548729	0.522642	0.533638	0.548085	0.56975	0.387294	0.396416	0.637396	0.277193	0.368097	0.343754	0.446667	0.552177	0.462864	0.425781	0.460443	0.544292	0.384328	0.422275	0.586186	0.350564	0.5606	0.376627	0.50821	0.280603	0.326852	0.477479	0.591321	0.499193
ORAI2	0.0960627	0.0837585	0.130474	0.143272	0.114146	0.08083	0.152433	0.124455	0.226156	0.119589	0.163386	0.0753267	0.137406	0.276428	0.109594	0.186709	0.14149	0.152293	0.167388	0.144861	0.196938	0.209181	0.167942	0.222628	0.130187	0.0716478	0	0.0572169	0.0818647	0.0608843	0.109721	0.218134	0.0796932	0.148666	0.0485902	0.140756	0.257005	0.107397	0.586186	0.176778	0.169746	0.0577341	0.142892	0.0497058	0.0817652	0.254749	0.178035	0.0995147
ALKBH4	0.031177	0.0212392	0.0589306	0.0577689	0.0395178	0.0338791	0.0521082	0.0669154	0.101207	0.030405	0.0541377	0.0366612	0.0494017	0.135739	0.0554258	0.132374	0	0.0822764	0.0874041	0.0359226	0.0789292	0.0800715	0.0641509	0.0881547	0.0336996	0.0795996	0.110631	0.0182812	0.0360471	0.0244544	0.0696038	0.0999547	0.048314	0.0436649	0.031238	0.0542371	0.0591185	0.0629414	0	0.0269569	0.0705805	0.055868	0.0687328	0.0145349	0.052473	0.05958	0.0867545	0.157602
LRWD1	0.0176245	0.0213042	0.0440793	0.0562728	0.0600675	0.0324148	0.0375646	0.0383568	0.053649	0.0250892	0.0185644	0.0173455	0.0420146	0.0732283	0.00335472	0.044678	0	0.0606057	0.0471097	0.050727	0.0466525	0.0324731	0.0283436	0.0469619	0.0261907	0.00404215	0	0.0229278	0.0419973	0.0376587	0.0110067	0.0595684	0.025502	0.0351402	0.00959495	0.0324777	0.0656993	0.0361294	0	0.0372523	0.0434228	0.0193954	0.0308194	0.0438454	0.0522673	0.0474814	0.0284663	0
POLR2J	0.0433428	0.0271398	0.0454866	0.0650636	0.0822984	0.0623501	0.181556	0.0867933	0.0914876	0.0409186	0.0484615	0.0196392	0.0333338	0.0755679	0.0642717	0.0724889	0.117594	0.0504327	0.0966097	0.0548045	0.0741207	0.0363297	0.017803	0.0763217	0.0681634	0.0470399	0	0.0756909	0.0813255	0.0414789	0.0375997	0.0828489	0.0395772	0.064097	0.0207473	0.0133917	0.0723473	0.0540762	0	0.0317651	0.0459399	0.0354139	0.0945097	0.0345769	0.0563488	0.0902677	0.0532265	0.157602
AC093668.1	0.0114174	0.0222358	0.00624505	0.00605034	0.0176148	0.0073285	0.0283857	0.0142017	0.0156013	0.0115356	0.0150982	0.0291265	0.0120556	0.0466789	0.033374	0.0218881	0	0.0259501	0.0154306	0.0220385	0.0278188	0.0287937	0.00992233	0.0117659	0.0122798	0.0141238	0	0	0.0179714	0.00598031	0.009792	0.0296676	0.0137589	0.0153207	0	0.00713904	0.026711	0.0180363	0	0.0150019	0.0282934	0.0138931	0.0244931	0.0159283	0.0279952	0.0222338	0.0209916	0
SPDYE2	0.0110258	0.00648664	0.0646924	0.127608	0.11107	0.0176018	0.0214222	0.143336	0.204233	0.02199	0.0175728	0.0203415	0.0195768	0.113782	0.0433779	0.0665155	0	0.110257	0.0731342	0.0435669	0.0657278	0.057252	0.00555679	0.203181	0.0332116	0.00847908	0.110631	0.0096838	0.100669	0.0604019	0.0211654	0.223261	0.0136317	0.0903309	0.00705719	0.00871226	0.043392	0.0159461	0	0.0672569	0.0924807	0.00562317	0.111744	0.00833087	0.00481036	0.113738	0.115932	0.0408478
AC105052.1	0.0478125	0.0615175	0.0710609	0.0427651	0.0834829	0.0220071	0.0839641	0.0932582	0.0597346	0.0271049	0.049415	0.0733218	0.0379999	0.0817754	0.0852724	0.0511396	0.166778	0.0667652	0.0499953	0.0504639	0.0463726	0.0939946	0.0607456	0.0428604	0.0432192	0.032321	0.187058	0.0614294	0.0451115	0.042399	0.0861495	0.105713	0.082278	0.0825005	0.0986757	0.0721351	0.132307	0.0686428	0	0.0563868	0.0677704	0.0774167	0.06273	0.0565957	0.0356985	0.0607837	0.116225	0.226909
AC105052.3	0.0863349	0.0655777	0.0992056	0.0779685	0.0813837	0.0522152	0.0862053	0.186475	0.143142	0.0800536	0.130147	0.104767	0.112377	0.158906	0.150913	0.163869	0.0909778	0.235623	0.131231	0.0768503	0.0888316	0.169719	0.0563901	0.251055	0.0234279	0.0792898	0.378975	0.0371473	0.0454305	0.0513992	0.108954	0.11961	0.12893	0.139541	0.126863	0.134487	0.135893	0.130077	0	0.135275	0.209961	0.0684042	0.119832	0.0916823	0.0648337	0.304261	0.140521	0.186905
SPDYE2B	0.000983241	0.00237414	0	0.00249595	0.00649274	0.00134344	0.00193869	0.00586965	0.0064551	0.00294961	0.00294476	0	0	0	0	0.00824644	0	0.00794142	0.00134043	0	0.00379326	0.00565339	0	0.00761367	0	0	0	0	0.00322982	0	0	0.00279454	0.00203604	0.00379759	0	0	0.00583741	0	0	0	0.0092853	0	0.00589843	0	0	0.00606493	0.00230492	0
FAM185A	0.526479	0.442886	0.516571	0.437385	0.485126	0.438143	0.428834	0.457156	0.447915	0.505342	0.455714	0.415925	0.395157	0.452588	0.53766	0.442943	0.127419	0.402803	0.404502	0.414074	0.416726	0.510089	0.42853	0.496623	0.439184	0.429796	0.299423	0.40265	0.464916	0.381338	0.416183	0.49362	0.487856	0.509764	0.468534	0.481007	0.464627	0.503636	0.573683	0.477321	0.371486	0.405077	0.362333	0.344306	0.426974	0.47072	0.493278	1.08456
FBXL13	0.189882	0.0957232	0.202391	0.227495	0.23269	0.126881	0.120252	0.179108	0.22599	0.17313	0.124831	0.147862	0.123727	0.333144	0.129237	0.276521	0.129724	0.214987	0.197776	0.175912	0.235196	0.272141	0.156247	0.231589	0.160157	0.114174	0.223758	0.121194	0.236681	0.173573	0.127788	0.22291	0.163015	0.156001	0.066735	0.175566	0.144248	0.160722	0	0.121037	0.173187	0.182003	0.234464	0.113542	0.130746	0.216112	0.17579	0.0902423
LRRC17	0.0943936	0.0627533	0.0877774	0.0549518	0.0690785	0.0738718	0.0547008	0.0858363	0.0937108	0.0832135	0.0913564	0.0984732	0.0838776	0.124762	0.0655797	0.12006	0	0.0846705	0.0873568	0.0572429	0.101312	0.120105	0.0595714	0.0853381	0.0545727	0.0603893	0	0.0412867	0.0703387	0.0438097	0.0697418	0.0927878	0.0475669	0.0599255	0.0587168	0.0675121	0.0616943	0.0855817	0	0.143234	0.0911532	0.0788041	0.0993694	0.0295712	0.065214	0.0940462	0.0449359	0
NFE4	0.00509717	0	0.00410215	0.00262518	0.00271829	0	0	0	0.00520898	0.00248624	0.00272746	0.0049151	0	0	0	0.00173866	0	0.00813797	0.00776354	0.00133239	0.00172761	0.00178108	0.00384098	0.00673181	0	0	0	0	0.00146928	0	0	0	0.00259765	0	0	0.00824894	0	0	0	0.00362461	0.00413232	0	0.00489307	0	0	0	0.00195988	0
ARMC10	0.127218	0.110536	0.110151	0.113559	0.137606	0.123585	0.133046	0.123471	0.175586	0.114909	0.140412	0.110806	0.145084	0.172965	0.114732	0.190667	0.117594	0.142949	0.184398	0.152736	0.114916	0.161593	0.096209	0.159941	0.149069	0.133788	0.437315	0.0831765	0.126332	0.0940461	0.0998145	0.161319	0.100664	0.143227	0.080707	0.130432	0.120192	0.137252	0	0.150237	0.142973	0.0966505	0.147719	0.120577	0.0697117	0.0963383	0.150984	0.0902423
NAPEPLD	0.165961	0.150293	0.188096	0.232831	0.213923	0.197788	0.349386	0.270153	0.30148	0.247716	0.191253	0.14214	0.187365	0.295074	0.11858	0.193592	0.302342	0.230038	0.194089	0.171769	0.237007	0.264775	0.14883	0.276448	0.186505	0.1819	0.360888	0.192913	0.200211	0.221323	0.257316	0.331315	0.224904	0.265426	0.150657	0.194148	0.314036	0.262511	0	0.171758	0.173513	0.140343	0.198462	0.203172	0.302605	0.207655	0.253584	0.328003
PMPCB	0.208279	0.143753	0.21611	0.20824	0.178856	0.217276	0.295539	0.203358	0.210452	0.17053	0.193586	0.144569	0.180557	0.298028	0.12582	0.199517	0.256836	0.205874	0.190498	0.17317	0.157893	0.232344	0.148579	0.198499	0.211541	0.165672	0.748461	0.161232	0.184727	0.199943	0.19388	0.228453	0.2069	0.231895	0.120508	0.162664	0.234651	0.205319	0.531656	0.251383	0.178884	0.129587	0.208935	0.193117	0.228857	0.128433	0.190248	0.23776
DNAJC2	0.123201	0.0940023	0.12844	0.190427	0.136986	0.0922262	0.129837	0.148132	0.160192	0.0976879	0.108898	0.0942568	0.0945825	0.141717	0.105447	0.156948	0	0.160438	0.0983854	0.125389	0.117415	0.14446	0.0907953	0.220652	0.0858869	0.0934943	0	0.0564044	0.131489	0.0884023	0.0698512	0.174848	0.0960172	0.149623	0.103419	0.132372	0.118145	0.105872	0	0.0677079	0.123755	0.0478579	0.141867	0.0366906	0.0597429	0.133063	0.149539	0.20273
PSMC2	0.140785	0.131784	0.185674	0.196979	0.150539	0.185983	0.156409	0.15936	0.210327	0.120403	0.144519	0.0950717	0.17411	0.260176	0.117822	0.18793	0.0758001	0.173403	0.153388	0.138918	0.160981	0.184312	0.119083	0.235375	0.151011	0.100483	0	0.117398	0.205514	0.150526	0.13765	0.211275	0.117776	0.127158	0.0814869	0.119683	0.143488	0.121532	0	0.179974	0.160678	0.166052	0.216961	0.0463936	0.0991005	0.13924	0.1697	0.106518
SLC26A5	0.00968228	0.011767	0.0274095	0.0400183	0.0443489	0.0218423	0.0141083	0.0135144	0.0352788	0.00602377	0.0146822	0.0159431	0.016664	0.0846823	0.0170862	0.0238573	0	0.0430232	0.0273716	0.0271094	0.0187522	0.0318027	0.00222142	0.0298179	0.0131902	0.0209673	0	0.0175892	0.0455412	0.0330099	0.00527345	0.0538665	0.0127647	0.0396789	0.017729	0.0115894	0.0234415	0.0145492	0	0.00888595	0.0431485	0.0126656	0.0558218	0.00395411	0.017403	0.0252165	0.0340336	0.0623672
RELN	0.379558	0.288188	0.488672	0.360221	0.73367	0.505558	0.401158	0.450437	0.595816	0.738925	0.479262	0.481247	0.719948	0.360536	0.362584	0.515794	0.653998	0.344423	0.353423	0.583739	0.473704	0.264682	0.499166	0.633101	0.527425	0.4119	0.187058	0.444793	0.56551	0.447141	0.307079	0.351344	0.460257	0.460873	0.39846	0.675568	0.337502	0.42316	0.7735	0.403922	0.608735	0.41079	0.294468	0.346563	0.34308	0.228257	0.587481	0.0656701
ORC5	0.221942	0.213728	0.243487	0.180301	0.242662	0.23501	0.18373	0.223275	0.241316	0.232668	0.224838	0.181939	0.24699	0.289231	0.2046	0.257855	0.174606	0.232315	0.27527	0.252749	0.248709	0.262792	0.166733	0.297521	0.256192	0.210556	0.187058	0.186752	0.278996	0.215638	0.216833	0.261948	0.203577	0.30264	0.143825	0.229367	0.26871	0.14825	0	0.245739	0.230865	0.26871	0.27907	0.14859	0.190737	0.231423	0.245123	0.27121
LHFPL3	0.326722	0.33663	0.344871	0.333187	0.426884	0.289646	0.219158	0.252994	0.441987	0.420259	0.357679	0.359941	0.26438	0.330085	0.337061	0.449113	0.281793	0.41654	0.344241	0.374707	0.352733	0.328965	0.385542	0.368262	0.329534	0.389453	0.110631	0.231775	0.25984	0.451783	0.323611	0.282178	0.30141	0.367342	0.243875	0.289053	0.386549	0.291019	0	0.455634	0.350521	0.255442	0.217555	0.215361	0.246748	0.313785	0.386945	0.0656701
KMT2E	1.01467	0.890766	0.978958	0.865299	0.886802	0.944876	0.951742	1.0178	0.91306	0.841843	0.971449	0.794287	0.801502	0.933878	0.94039	0.843708	0.829995	0.905206	0.912515	0.961444	0.84768	1.09424	0.651437	0.925562	1.00421	0.950659	1.21541	0.845556	0.952097	0.893449	0.694214	1.01982	0.837857	0.934897	0.667314	0.881567	1.01805	0.909536	1.11784	0.861223	0.960359	0.805836	0.941094	0.723669	0.887999	0.88959	0.992079	0.736032
SRPK2	1.07774	1.07523	1.1992	1.24996	1.2672	1.24713	1.06371	1.25304	1.25774	1.25233	1.19655	1.09751	1.08164	1.21472	1.2968	1.28335	1.07984	1.2063	1.24534	1.23945	1.22325	1.26781	1.07696	1.23445	1.17693	1.09661	1.26638	0.912014	1.10429	1.10666	0.976986	1.23565	1.106	1.19976	1.03279	1.2117	1.24433	1.06659	0.787206	1.17046	1.2505	0.886058	1.12898	0.954274	1.05248	1.20416	1.28424	0.437099
PUS7	0.191368	0.161582	0.210696	0.197983	0.207428	0.188105	0.151829	0.256016	0.264274	0.219409	0.237025	0.185657	0.159741	0.317825	0.253008	0.205243	0.0989959	0.226116	0.210139	0.234695	0.23946	0.27155	0.205745	0.289571	0.188422	0.176261	0	0.136008	0.0976926	0.13506	0.130973	0.250743	0.175205	0.222868	0.140969	0.235586	0.233873	0.215882	0	0.185631	0.23604	0.150056	0.136552	0.156672	0.208804	0.157806	0.281747	0.0408478
RINT1	0.109795	0.130797	0.0961204	0.134037	0.101473	0.110738	0.0754052	0.112107	0.147739	0.0745152	0.0916095	0.078992	0.107217	0.193052	0.109425	0.108111	0	0.163912	0.126535	0.119648	0.115189	0.102144	0.0694484	0.13877	0.0853294	0.100512	0	0.0455612	0.0773675	0.073104	0.0510471	0.163703	0.0796819	0.0727452	0.0467001	0.0882321	0.0816102	0.0872724	0	0.100692	0.132757	0.0664211	0.125346	0.0815324	0.058558	0.120413	0.138657	0.266195
EFCAB10	0.0142357	0.0100399	0.0163631	0.0287143	0.0249733	0.0142497	0.0251338	0.0145849	0.022498	0.0178063	0.0182353	0.00990267	0.0176925	0.042754	0	0.0369869	0	0.0295882	0.0263587	0.00653647	0.0234792	0.04066	0.028842	0.0442824	0.0140484	0.00410959	0	0.0226474	0.0163207	0.00836508	0.0137291	0.030666	0.0166468	0.0180778	0.0268941	0.011727	0.00949169	0.0247965	0	0.0266941	0.0312676	0.0100634	0.0569692	0.01125	0.00261586	0.0372653	0.0313754	0.0623672
ATXN7L1	0.48178	0.44167	0.598616	0.503206	0.530409	0.460375	0.693714	0.543846	0.615085	0.634125	0.583866	0.591245	0.547863	0.552955	0.592118	0.575519	0.525739	0.539008	0.505572	0.531307	0.566925	0.698748	0.657295	0.683842	0.51319	0.47086	0	0.478661	0.370285	0.398701	0.577972	0.577147	0.601188	0.658897	0.50522	0.699609	0.614782	0.563866	0	0.553492	0.600968	0.460235	0.493547	0.547855	0.553318	0.570802	0.762183	1.12954
CDHR3	0.201019	0.17157	0.21693	0.156058	0.171762	0.171855	0.148417	0.264397	0.216799	0.202932	0.21532	0.168878	0.140332	0.167267	0.180025	0.185537	0.232468	0.291945	0.187655	0.181499	0.20751	0.315559	0.260694	0.22629	0.206398	0.225457	0.110631	0.218976	0.215865	0.222911	0.223923	0.28749	0.251477	0.251717	0.334623	0.212527	0.296859	0.158446	0	0.338975	0.142555	0.207376	0.220036	0.203004	0.199306	0.101954	0.214604	0.290137
SYPL1	0.0520795	0.0807251	0.0633539	0.0852276	0.0831174	0.0699615	0.0651039	0.072146	0.0705193	0.0365885	0.0710179	0.0482931	0.0568517	0.0676039	0.0595408	0.0716488	0	0.0607932	0.0687211	0.0605954	0.0488083	0.0883701	0.0298165	0.138291	0.0565426	0.060079	0	0.0450652	0.0873838	0.0555992	0.0381146	0.0765125	0.0338516	0.061616	0.0273339	0.0434539	0.0532763	0.0424338	0	0.0305205	0.0647851	0.0365567	0.123033	0.0272745	0.0360674	0.0820158	0.0594516	0.145116
NAMPT	0.198792	0.198401	0.199231	0.189028	0.226169	0.205513	0.172694	0.199405	0.23941	0.23312	0.234003	0.206119	0.224855	0.184534	0.158026	0.185817	0.132339	0.174838	0.240596	0.202893	0.239614	0.251879	0.136061	0.25801	0.220039	0.226315	0.469266	0.163425	0.221181	0.134858	0.100216	0.15414	0.140674	0.165011	0.0885042	0.189094	0.179469	0.140431	0	0.2129	0.183068	0.144308	0.131766	0.128857	0.229243	0.134248	0.170046	0.159122
CCDC71L	0.0197803	0.0156839	0.0284262	0.0334454	0.0324785	0.0370935	0.0436217	0.0349979	0.0496158	0.0379282	0.0350308	0.0260963	0.0213617	0.0780233	0.0156201	0.0163605	0	0.0363523	0.0637968	0.0266536	0.0326473	0.0542338	0.0257451	0.0354818	0.0255559	0.0121564	0	0.0293275	0.0250503	0.029176	0.0309482	0.0325468	0.0283234	0.0207416	0	0.0248127	0.0313462	0.0263965	0	0.0441945	0.0370856	0.0250285	0.0235488	0.0182039	0.0329645	0.036036	0.0230373	0.0656701
PIK3CG	0	0	0.0024394	0.00175482	0	0.0030688	0	0.00310274	0.00161965	0	0	0	0	0	0	0	0	0.00205434	0	0.00291406	0	0	0	0	0	0	0	0.00635896	0.00220924	0.00550766	0	0.00243359	0.00279051	0	0	0.00119567	0.00139865	0	0	0	0	0	0	0.00540727	0	0	0	0
PRKAR2B	0.302254	0.219556	0.35464	0.292105	0.32993	0.305443	0.300723	0.363611	0.391794	0.260185	0.298648	0.259728	0.319749	0.26112	0.371128	0.333997	0.33713	0.307046	0.353179	0.316467	0.317393	0.399194	0.251592	0.354144	0.395182	0.242403	0.299423	0.277873	0.299755	0.260218	0.30093	0.270626	0.385106	0.334597	0.218544	0.286993	0.311502	0.256143	0.531656	0.371219	0.326188	0.269175	0.325513	0.280227	0.352971	0.277034	0.343651	0.379011
HBP1	0.112617	0.191121	0.184105	0.16758	0.174195	0.208915	0.202617	0.155632	0.181334	0.201386	0.162218	0.149352	0.179965	0.113422	0.116043	0.130085	0.33157	0.137362	0.201353	0.156925	0.184966	0.173665	0.0863792	0.268307	0.171461	0.0865575	0	0.225468	0.146875	0.153412	0.12392	0.196235	0.144301	0.201482	0.0528521	0.149558	0.17643	0.143325	0	0.149889	0.169235	0.062411	0.214069	0.126387	0.0975814	0.157109	0.126517	0.151337
COG5	0.58491	0.654865	0.809889	0.774145	0.76242	0.67746	0.86009	0.664675	0.754087	0.79925	0.703969	0.644282	0.626596	0.638903	0.853882	0.70875	0.416905	0.696014	0.684458	0.756229	0.764795	0.708131	0.535727	0.777356	0.749162	0.61723	1.28594	0.591598	0.724317	0.739093	0.469524	0.688897	0.699982	0.838956	0.53097	0.772166	0.777627	0.759802	0.586186	0.567518	0.805401	0.571649	0.693942	0.60295	0.704936	0.692839	0.796429	1.08835
GPR22	0.0943788	0.114129	0.147411	0.185381	0.173271	0.122856	0.170934	0.149856	0.157645	0.112155	0.15212	0.0801007	0.107359	0.124374	0.0773408	0.167741	0	0.0864329	0.135268	0.0892353	0.119335	0.0982757	0.0388849	0.17393	0.0933513	0.0859123	0.188793	0.11035	0.143656	0.148644	0.121175	0.133421	0.0873664	0.140374	0.0556237	0.109109	0.121855	0.101087	0	0.103196	0.140186	0.0615075	0.0992931	0.0503007	0.118156	0.171447	0.0954901	0
DUS4L	0.0206584	0.0132897	0.0284407	0.0359439	0.0414103	0.0275448	0.0281963	0.0313637	0.0354442	0.0247546	0.0483428	0.0239365	0.0368632	0.0416022	0.0233989	0.0550834	0	0.0439444	0.0379743	0.029348	0.0414512	0.0433512	0.0405228	0.0701589	0.030769	0.0182354	0	0.0180551	0.0488142	0.0186541	0.0343767	0.0391713	0.0423783	0.0579581	0.0418453	0.0300077	0.0265091	0.0226871	0	0.0293495	0.0387934	0.0381192	0.0653348	0.00531281	0.0171077	0.0276943	0.0191474	0.0725755
BCAP29	0.30638	0.209977	0.297113	0.282947	0.26498	0.290892	0.3924	0.318365	0.320368	0.28297	0.380606	0.196919	0.286931	0.290661	0.250637	0.304717	0.154678	0.27566	0.40634	0.230644	0.247373	0.319254	0.231646	0.333247	0.310052	0.28869	0.188793	0.274777	0.287966	0.256942	0.317782	0.314538	0.264463	0.273326	0.224971	0.26759	0.324021	0.286142	0	0.268733	0.256799	0.269496	0.251141	0.236297	0.306275	0.221001	0.221451	0.44091
SLC26A4	0.0621201	0.054692	0.059369	0.0748325	0.072562	0.0555725	0.0980185	0.0743615	0.0836448	0.0575754	0.0569978	0.0547389	0.0652773	0.0557911	0.0534984	0.0674683	0.0968185	0.0856235	0.0828876	0.0714836	0.0512737	0.0739571	0.0572741	0.0730822	0.0490107	0.103345	0.155217	0.0825952	0.049822	0.100593	0.100056	0.0765778	0.0848911	0.0943137	0.0129698	0.0711379	0.104785	0.0963194	0	0.0901175	0.0678503	0.111406	0.0997068	0.0471053	0.0932677	0.0398684	0.0471834	0.0656701
CBLL1	0.0858187	0.0583309	0.0496512	0.0732068	0.0760961	0.0708316	0.0712177	0.0550075	0.0858782	0.0579455	0.0780328	0.0512873	0.0301798	0.0763723	0.050541	0.0728694	0	0.0738124	0.0883529	0.0610135	0.0650337	0.0744027	0.0368138	0.0804415	0.0550294	0.076061	0.110631	0.0286771	0.0724978	0.0845376	0.0373091	0.063063	0.0355195	0.0593	0.0258914	0.0690787	0.0772893	0.0482389	0	0.0361812	0.0714277	0.0355259	0.0629887	0.0405743	0.0568555	0.0540286	0.0589423	0.263238
SLC26A3	0.554586	0.585079	0.450342	0.34995	0.39572	0.423709	1.13791	0.950117	0.87464	0.231405	0.222392	0.267372	0.728613	0.456026	0.451744	0.555218	0.542246	0.461563	0.540668	0.491198	0.434385	0.510316	0.786101	0.414153	0.58213	0.664742	0.671825	0.400775	0.453655	0.384822	1.31845	0.981259	1.14008	0.202348	0.362458	0.209556	0.495695	0.516243	1.35969	0.548275	0.53059	0.507391	0.485282	0.704832	0.522078	0.46171	0.465059	1.15582
DLD	0.151036	0.139559	0.182262	0.201665	0.202251	0.198587	0.200949	0.176998	0.238608	0.219509	0.193303	0.125272	0.143132	0.244176	0.0994079	0.196088	0	0.187973	0.223704	0.163485	0.229813	0.216646	0.109603	0.235461	0.210649	0.159872	0.110631	0.15316	0.203628	0.132962	0.136472	0.20458	0.140784	0.193038	0.196927	0.127993	0.181923	0.161157	0	0.149775	0.17499	0.159413	0.203616	0.103732	0.136948	0.166743	0.158262	0.0408478
LAMB1	0.0476112	0.0775956	0.048784	0.0843663	0.0825819	0.0755621	0.0868439	0.115502	0.128804	0.0557227	0.0860205	0.066523	0.095867	0.179602	0.0950677	0.120017	0	0.120025	0.0568412	0.087146	0.074957	0.133717	0.0994464	0.129891	0.0606255	0.0508399	0	0.0690013	0.129789	0.0807925	0.0752488	0.120993	0.0895776	0.106147	0.0614732	0.106898	0.0603543	0.0615107	0	0.102336	0.13456	0.0528254	0.0454613	0.109038	0.0647035	0.0563573	0.103798	0.0865469
LAMB4	0.0155567	0.0066834	0.0100036	0.0196264	0.0254333	0.00430171	0.0448391	0.00565369	0.00913176	0.00710471	0.00910318	0.0139412	0.00919749	0.0276412	0.0130705	0.00474857	0	0.0204715	0.00613385	0.00815765	0.0135654	0.00590222	0.00960842	0.00512246	0.00537219	0	0	0.00539904	0.0140062	0.00493937	0.00579496	0.0146277	0.00165994	0.0142904	0	0.00869424	0.0126075	0.0106743	0	0.00619882	0.0068996	0.00523412	0.0152021	0.00324425	0.0137611	0.00222088	0.0123888	0
NRCAM	1.38894	1.18711	1.3144	1.25728	1.3459	1.3096	1.30307	1.35396	1.37976	1.46161	1.43852	1.32402	1.35067	1.28049	1.31179	1.29088	1.2585	1.36157	1.33773	1.34314	1.32823	1.46808	1.32908	1.37704	1.43279	1.38759	1.64815	1.08784	1.3025	1.20901	1.36179	1.42308	1.27006	1.36362	1.32761	1.39155	1.40635	1.22346	2.08673	1.28682	1.38093	1.26197	1.24605	1.25329	1.15282	1.44866	1.36831	1.19284
PNPLA8	0.223812	0.208521	0.241621	0.217876	0.241428	0.226739	0.419541	0.2019	0.242421	0.255783	0.304672	0.172302	0.230745	0.260497	0.235787	0.22165	0.174796	0.218993	0.277278	0.224328	0.251934	0.332001	0.16653	0.274065	0.273605	0.191033	0.245509	0.250919	0.18886	0.237465	0.216307	0.258062	0.164617	0.276282	0.118833	0.181549	0.297136	0.200355	0	0.211861	0.208978	0.160928	0.21156	0.175669	0.151118	0.339936	0.22014	0.437588
THAP5	0	0	0	0	0.00132747	0	0.00189715	0.0053303	0.00208883	0	0	0	0	0.00312895	0	0.00470819	0	0	0.00484303	0	0	0.00164865	0	0.00482718	0	0	0	0	0	0.00136095	0	0	0.00149906	0	0	0	0	0	0	0	0	0	0.00455852	0	0	0	0	0
DNAJB9	0.0463205	0.0402079	0.0351054	0.087506	0.0937824	0.0698218	0.0800006	0.0662919	0.0983401	0.0511282	0.0688351	0.0374575	0.0434354	0.133444	0.0393005	0.0786231	0.127419	0.0841685	0.0979592	0.048176	0.0522752	0.0593171	0.0235596	0.113116	0.0382346	0.030297	0	0.0515926	0.0761579	0.0413826	0.0251035	0.0711165	0.0379817	0.0516888	0.0196139	0.0374303	0.0803545	0.044999	0	0.0529965	0.0592661	0.027531	0.0274735	0.0571282	0.0586158	0.0335426	0.0285997	0
IMMP2L	1.37845	1.49323	1.49891	1.43522	1.50711	1.56024	1.41416	1.51822	1.35405	1.71916	1.44549	1.49466	1.33724	1.30589	1.38286	1.33775	1.37422	1.44455	1.53954	1.57828	1.38085	1.56677	1.4354	1.50465	1.57954	1.4915	1.8307	1.46179	1.41739	1.67905	1.35418	1.19071	1.41692	1.62986	1.57594	1.42445	1.33846	1.37715	0.586186	1.42548	1.43867	1.41369	1.27426	1.53914	1.55096	1.28619	1.40349	1.79326
LRRN3	0.325321	0.234736	0.317393	0.388845	0.397221	0.274845	0.34402	0.316104	0.420739	0.325434	0.307734	0.227828	0.280513	0.276313	0.216885	0.345351	0.435928	0.242628	0.341353	0.247779	0.298587	0.27417	0.180427	0.325412	0.389133	0.265823	0.110631	0.205552	0.251207	0.291042	0.270952	0.265667	0.199761	0.366347	0.151066	0.263204	0.315248	0.295045	0	0.183396	0.273329	0.178247	0.271247	0.214802	0.256376	0.239496	0.289156	0.323327
DOCK4	0.832248	0.718192	0.887711	0.866906	0.95096	0.861954	0.743715	0.864941	0.8584	0.796804	0.826342	0.758412	0.695224	0.847005	0.780506	0.840601	0.873862	0.934819	0.787798	0.836362	0.828457	0.777091	0.840398	0.938734	0.905223	0.76623	0.929182	0.802688	0.858072	0.894761	0.78727	0.914303	0.909241	0.89109	0.932463	0.857384	0.85934	0.620414	0	0.828267	0.775348	0.872263	0.890041	0.797121	0.902897	0.769653	0.886628	0.629954
ZNF277	0.172043	0.172384	0.238001	0.179214	0.220212	0.202513	0.145957	0.20551	0.205206	0.227518	0.215022	0.173431	0.171428	0.172485	0.182019	0.262916	0.560618	0.168678	0.208831	0.190375	0.217642	0.2239	0.236274	0.223826	0.207948	0.187013	0.265848	0.169206	0.181338	0.162626	0.244155	0.194225	0.194029	0.235174	0.192521	0.209002	0.204825	0.177304	0	0.261817	0.210775	0.189963	0.165318	0.233789	0.234525	0.184599	0.27061	0.243075
IFRD1	0.1168	0.132272	0.125567	0.191076	0.181078	0.167385	0.171232	0.165394	0.198179	0.165016	0.134826	0.0741679	0.15456	0.192448	0.130631	0.209828	0.624257	0.143086	0.179416	0.120818	0.141513	0.15597	0.0759095	0.230087	0.125462	0.0812756	0.188793	0.138408	0.128503	0.125833	0.0972336	0.149104	0.144103	0.15885	0.0929055	0.120153	0.138659	0.0917082	0	0.108402	0.161864	0.0742724	0.116051	0.138292	0.151888	0.150747	0.169188	0.17209
LSMEM1	0.0164136	0.00643717	0.0391622	0.0348353	0.0307	0.0326788	0.0673901	0.0507474	0.0434252	0.0456519	0.0337837	0.0154319	0.0250179	0.0622417	0.0348295	0.0141207	0	0.0230073	0.0436659	0.0226741	0.0370694	0.0479141	0.0298701	0.0457879	0.0398956	0.0396848	0.110631	0.0394306	0.0357182	0.029552	0.0316346	0.0404008	0.0187867	0.0478204	0.0131436	0.0367391	0.0564117	0.0461463	0	0.0347491	0.0321836	0.00897666	0.010712	0.0575446	0.0372842	0.0257508	0.0431668	0.186905
TMEM168	0.254252	0.287857	0.2238	0.242698	0.280053	0.242984	0.215547	0.270087	0.313174	0.278489	0.339144	0.228128	0.206859	0.322039	0.219837	0.301705	0.0968185	0.33881	0.277075	0.262138	0.265409	0.42487	0.147747	0.309195	0.200841	0.295406	0.299423	0.212979	0.223702	0.195738	0.15011	0.344047	0.187594	0.248727	0.123398	0.27528	0.240524	0.180294	0.586186	0.302826	0.287415	0.192092	0.224399	0.161301	0.19469	0.197403	0.220711	0.37951
BMT2	0.340058	0.379878	0.402372	0.336676	0.365738	0.333505	0.75011	0.378102	0.386965	0.389799	0.381466	0.306603	0.334217	0.336315	0.28971	0.323816	0.212164	0.251179	0.372439	0.319429	0.335329	0.442634	0.266698	0.363929	0.499096	0.368812	0	0.330557	0.316828	0.337238	0.301046	0.335934	0.260567	0.359247	0.242012	0.362653	0.410923	0.325147	0	0.397466	0.367618	0.292058	0.307016	0.438143	0.368139	0.344525	0.404215	0.554389
GPR85	0.0777528	0.0460045	0.0749634	0.118305	0.100883	0.108214	0.107687	0.0975483	0.108985	0.0987154	0.0724509	0.0513394	0.0581728	0.0889227	0.0415514	0.0679449	0.127419	0.0747566	0.116815	0.079384	0.075668	0.0765477	0.0416831	0.108842	0.0607555	0.0708323	0	0.0776618	0.107426	0.0681581	0.0946495	0.0957751	0.0613795	0.107539	0.0242392	0.0553569	0.0913092	0.0443063	0	0.0321523	0.0511088	0.0400746	0.0749967	0.0391868	0.0985352	0.0627112	0.0292111	0.0408478
SMIM30	0.0278195	0.0117574	0.0140995	0.0317654	0.0210443	0.0278035	0.030261	0.0124603	0.0236602	0.0229841	0.021196	0.0219399	0.0210297	0.0205282	0.0102833	0.0259294	0.0758001	0.0149773	0.0524451	0.0205982	0.0207314	0.0120651	0.0178495	0.0151661	0.0327741	0.0276817	0	0.0298619	0.0281821	0.0178809	0.00875993	0.0160342	0.0228961	0.0258399	0.00739861	0.00744504	0.0117951	0.013823	0.7735	0.0259092	0.0192449	0.00356421	0.00294523	0.010079	0.0182786	0.0162952	0.0187258	0
PPP1R3A	0.0069802	0.00435537	0.00810148	0.00354596	0.00748808	0.00956934	0.00409654	0.00592036	0.00502772	0.0016046	0.0052647	0.00366688	0	0.00860372	0	0.0066593	0	0.00375062	0.00355555	0.00123775	0.0012504	0.00389863	0.00214046	0.0055599	0.00171134	0	0	0	0	0.00823888	0.00616827	0.00506322	0.00168923	0.00442884	0	0.00455847	0.00503275	0	0	0.00192766	0.00484475	0	0.00945626	0	0	0.00825864	0.00154287	0
FOXP2	0.0699545	0.069112	0.0654209	0.0856796	0.0816305	0.0768384	0.060138	0.0635331	0.0569833	0.0326937	0.0401969	0.0390028	0.0543362	0.0643814	0.0353497	0.0421413	0.353649	0.0365937	0.0433523	0.0336154	0.0485108	0.0375615	0.077119	0.0393492	0.0294043	0.0739436	0	0.0968164	0.062999	0.0693742	0.116336	0.0675167	0.0645956	0.0497808	0.0578025	0.0331491	0.0462541	0.0524937	0	0.0892215	0.0641511	0.0600164	0.0671561	0.0992275	0.0402769	0.0444976	0.0401147	0.0995147
MDFIC	0.0144942	0.0112972	0.00626532	0.00820317	0.00620953	0.00793536	0.0067263	0.00955584	0.00893731	0.0012628	0.00439206	0	0.00486746	0.00871417	0.00940583	0.00570889	0.107565	0.002122	0.00212246	0.00161816	0.00124863	0.00997309	0.00170609	0.00369501	0.0166861	0.0122879	0.188793	0.0233685	0.00500169	0.0144923	0	0.00853839	0.0138453	0.00506645	0	0.00730279	0.00560648	0.00415098	0	0	0.00686175	0.0165374	0.00566416	0.00790573	0.0110869	0.0115069	0.00259388	0
TFEC	0.00143281	0.00232146	0.00252542	0.00831375	0.00665121	0.00234377	0.00356885	0	0.00292815	0	0.000920964	0.00221131	0.000890181	0.00417811	0	0.00435093	0	0.0102492	0.00509914	0.0043623	0.00587191	0.00465517	0	0.00406169	0.00261311	0.00423862	0	0.0144051	0.00455191	0.00297234	0.0139279	0.00635742	0.00376831	0.00757402	0	0.00321957	0.0036855	0	0	0.00818435	0.00589697	0	0.00487994	0	0	0.0124617	0.00897801	0
TES	0	0	0.00088024	0.00102752	0	0.00395105	0	0.00423366	0.000949757	0	0	0	0	0.00458678	0	0.00363151	0	0.00148956	0.00144032	0	0.00471097	0	0	0.00268469	0	0	0	0	0	0	0	0	0.00247378	0.00183096	0	0	0.00254385	0	0	0	0.00152522	0	0	0	0	0	0	0
CAV2	0.027907	0.0130823	0.026176	0.044065	0.0285706	0.0162718	0.0304436	0.0288922	0.0294572	0.0277517	0.0400194	0.0280788	0.0374646	0.036262	0.0476942	0.061603	0	0.0229146	0.0328449	0.0340757	0.0418646	0.0490602	0.0329178	0.0648134	0.0106722	0.00972132	0.155217	0.0137725	0.0336725	0.022961	0.0249483	0.0326638	0.0371397	0.0435971	0	0.0209424	0.0305247	0.0194067	0	0.0382952	0.0589923	0.0238318	0.0223467	0.0188602	0.0171351	0.0431222	0.0315477	0.0902423
CAV1	0.00152146	0.00791474	0.00181978	0.0067869	0.000819805	0	0.00235119	0.0016658	0.0063157	0.00724813	0.00474984	0	0.00103916	0.00670045	0	0.00965736	0	0.00402212	0.00690339	0.00311029	0.000953211	0.00557938	0.00188948	0.00993603	0.00418884	0.00736176	0	0.00404347	0.00181978	0	0	0.00482042	0.00864162	0.00631491	0.00775408	0.00864735	0.00373674	0	0	0.00502794	0.00329918	0	0.00375008	0	0.00679765	0	0.007702	0
MET	0.00748714	0.0146319	0.00846792	0.018118	0.00777225	0.00784988	0.00684403	0.0142866	0.0133392	0.00424584	0.0105747	0.0085548	0.00585033	0	0	0.00322749	0	0.00293622	0.0118385	0.00335163	0.00254705	0.00582761	0.00990751	0.00515712	0.0108209	0	0	0.0122304	0.00808174	0.0117265	0.0101103	0.014621	0.00691167	0.0088328	0.00591242	0.011289	0.00750128	0.0055658	0	0.0258193	0.0113893	0.00902812	0.00699188	0.0113317	0.00237265	0.0259876	0.00510601	0
CAPZA2	0.228945	0.240421	0.28231	0.297456	0.266522	0.309551	0.341296	0.27805	0.33149	0.204572	0.322858	0.239902	0.248221	0.333892	0.229604	0.299019	0.132339	0.247279	0.34113	0.319608	0.279199	0.303626	0.159419	0.354243	0.279411	0.215747	0.223758	0.193056	0.289911	0.242257	0.232723	0.315398	0.227032	0.280976	0.201502	0.288467	0.254872	0.236834	0	0.281597	0.266238	0.155338	0.20168	0.248258	0.260052	0.267142	0.26709	0.324862
ST7	0.611939	0.733739	0.820852	0.802517	0.916243	0.798747	0.615348	0.710499	0.924131	0.888109	0.843396	0.666927	0.749023	0.630676	0.807943	0.76748	0.550332	0.743396	0.771483	0.795516	0.933276	0.792393	0.705727	0.862599	0.810689	0.541595	0.860618	0.564982	0.748753	0.663742	0.514143	0.739432	0.757532	0.878039	0.594271	0.865872	0.767154	0.57619	0	0.829339	0.916051	0.634765	0.661311	0.605593	0.74477	0.91032	0.92308	0.938205
WNT2	0.0067003	0.00471971	0.00704836	0.00850913	0.00764126	0.00591047	0.00284019	0.0120495	0.0119625	0.00221106	0.00258802	0.00908774	0.00783012	0.0111509	0.0027424	0.0102964	0	0.00145591	0.00382622	0.00368236	0.00174875	0.00669949	0.0082502	0.0057377	0.0134301	0.00457613	0	0.0121275	0.0018569	0.00314914	0	0.00596952	0.00680222	0.00346439	0.0120677	0.00490287	0.00450023	0.00574234	0	0.0103671	0.00549453	0	0.0115205	0.0115657	0	0.0412101	0.00717992	0
ASZ1	0	0.00125981	0.000916512	0.00638414	0.000995712	0.000731686	0	0	0.0015882	0.00195459	0.000662168	0	0.0022895	0	0	0	0	0.0012678	0	0	0	0.00375552	0.00301047	0.00710997	0	0	0	0	0.00965382	0	0	0.00185829	0.000868288	0.00357513	0	0	0	0	0	0	0.00238174	0	0	0	0	0	0	0
CFTR	0.0255347	0.0129926	0.0802011	0.226116	0.134102	0.0533938	0.0303566	0.0355349	0.0968651	0.0505233	0.0551079	0.0362652	0.0100087	0.0839695	0.0135739	0.0772231	0	0.0738628	0.0823231	0.040929	0.128386	0.0584249	0.00192063	0.097879	0.0119246	0.00487681	0.223758	0.0223407	0.167475	0.0732179	0.013307	0.0500586	0.0360596	0.0613735	0.00740138	0.0292846	0.0207069	0.0106389	0	0.0220598	0.0469938	0.0170219	0.0838118	0.00863498	0.0217563	0.0377943	0.0514931	0
CTTNBP2	1.05852	1.12243	1.14159	1.02223	0.986238	1.07367	1.01808	1.18527	1.03381	1.18362	1.32038	1.12749	1.12782	1.21302	1.0271	1.12601	0.884138	1.12838	1.16386	1.12679	1.09666	1.18804	1.11259	1.18924	1.13334	0.982496	0.89566	0.944222	0.944882	0.935388	0.852588	1.0094	1.02014	1.04105	0.961402	1.13362	1.04386	0.941839	1.56071	0.889176	1.12372	1.04367	0.90723	1.0577	1.10295	0.959261	1.12615	0.821883
LSM8	0.0311912	0.0341691	0.0343905	0.0641694	0.0441067	0.0301556	0.0676353	0.0887664	0.102243	0.0674494	0.0528146	0.0289929	0.0356299	0.08486	0.0992121	0.107489	0	0.0719	0.0701339	0.0415878	0.056121	0.089693	0.0502513	0.133083	0.0555926	0.0449988	0	0.0544372	0.0789183	0.0498932	0.032475	0.107598	0.0527348	0.0907084	0.0104384	0.063025	0.117431	0.08045	0	0.0686066	0.0918532	0.059088	0.0544784	0.0482354	0.0262692	0.0736514	0.0694814	0
ANKRD7	0.255823	0.237202	0.266821	0.246499	0.236865	0.204206	0.22054	0.199252	0.230635	0.240204	0.291982	0.282091	0.300561	0.157556	0.259062	0.226896	0.20656	0.204385	0.22675	0.282981	0.255037	0.320479	0.242593	0.2785	0.353883	0.226461	0.332639	0.284729	0.228809	0.218242	0.158323	0.264164	0.290693	0.307408	0.251199	0.255465	0.273865	0.263589	0.727045	0.302138	0.25061	0.191836	0.154796	0.199837	0.255309	0.154259	0.242835	0.15261
KCND2	1.90658	1.64312	1.76225	1.87004	1.73904	1.94447	1.77144	1.68953	1.61188	2.00277	1.94528	1.72493	1.73968	1.2959	1.62132	1.57281	2.17989	1.60791	1.61436	1.8106	1.73126	1.84585	2.04973	1.72275	2.10248	1.82624	1.66507	1.94717	1.7215	1.82709	1.97096	1.42733	1.72307	1.83999	1.9973	1.75298	1.99719	1.83435	2.83821	1.84052	1.77234	1.77968	1.48821	2.22336	1.96249	1.81355	1.8128	2.51836
TSPAN12	0.00568729	0.0107384	0.00848461	0.00545517	0.00243462	0.00880304	0	0.0144099	0.00736048	0.00984736	0.00466297	0	0.00828826	0.00469524	0.0100234	0.00780095	0	0.00342466	0.00931442	0.00898141	0.0136719	0.00777513	0.0107513	0.00813355	0.00653007	0.0129402	0	0.0113453	0.0116458	0.00323	0.00439038	0.00888804	0.00117589	0	0	0.0151462	0.00683754	0	0	0.00745447	0.00479164	0	0.00642482	0	0.00416391	0	0.00817434	0
ING3	0.139308	0.117965	0.142632	0.13861	0.141886	0.150296	0.126417	0.114567	0.156296	0.125707	0.154984	0.0847887	0.0938532	0.148898	0.100895	0.146264	0	0.13846	0.17448	0.126892	0.163465	0.130951	0.0886117	0.205508	0.134674	0.111013	0.245509	0.0503877	0.120954	0.0912045	0.0441087	0.122697	0.0887708	0.111413	0.0283906	0.153984	0.121749	0.0978798	0	0.0779528	0.112506	0.0378395	0.111393	0.0762902	0.104239	0.0812933	0.140872	0
CPED1	0.0785569	0.0570605	0.058863	0.0725249	0.0669683	0.100632	0.0786967	0.0386424	0.0544708	0.0896748	0.0787248	0.0739479	0.0859818	0.0814268	0.106585	0.103794	0.0909778	0.0301257	0.0899682	0.0648176	0.0701364	0.0350923	0.100978	0.0670373	0.0802317	0.0437421	0	0.0296515	0.0610254	0.0466305	0.0337145	0.027907	0.0786069	0.0959405	0.0178679	0.0881601	0.0798024	0.0529132	0	0.0654672	0.0368929	0.0567116	0.037135	0.0976959	0.0926337	0.0988022	0.119805	0.0656701
WNT16	0	0	0	0.00280052	0.00529952	0.00274717	0.0077505	0.00441317	0.00395648	0.00718361	0.00204095	0	0	0	0	0.0021574	0	0.00374842	0.00373999	0.00138112	0	0.00222395	0	0.00403089	0.0106025	0	0	0.00711436	0.0013366	0.00264718	0	0.00184886	0.0067447	0.0017711	0	0	0.00250125	0	0	0.00252264	0.00247671	0	0	0	0	0	0	0
FAM3C	0.270947	0.298262	0.265107	0.386433	0.438302	0.394776	0.359446	0.357612	0.512273	0.286352	0.432776	0.259632	0.297817	0.436536	0.238134	0.439042	0.128535	0.363464	0.469601	0.365656	0.46278	0.321621	0.174354	0.562904	0.351149	0.358911	0.37585	0.2276	0.410581	0.25061	0.204628	0.448738	0.221564	0.374354	0.152688	0.288862	0.331619	0.190606	0.573683	0.348486	0.375167	0.199569	0.383871	0.266261	0.243829	0.222712	0.32697	0.193065
PTPRZ1	0.595506	0.718694	0.760629	0.814728	0.922291	0.855859	0.627887	0.662177	0.891495	0.900462	0.852316	0.729586	0.832533	0.777449	0.647393	0.791664	0.521049	0.653199	0.82735	0.755769	0.847587	0.598075	0.724259	0.870625	0.848576	0.736953	0.6478	0.673179	0.668479	0.615338	0.460322	0.700004	0.641786	0.924059	0.593323	0.726843	0.691306	0.623136	0	0.675833	0.814686	0.594828	0.66423	0.561336	0.684079	0.614291	0.841485	0.328687
AASS	0.00793631	0.0183906	0.00844941	0.0147671	0.0164951	0.0372107	0.00337754	0.0117312	0.00742691	0.0013768	0.00865423	0.00405275	0.0167255	0.012429	0.0524489	0.00917833	0	0.0105097	0.00447193	0.00695059	0.00845951	0.0150122	0.00705765	0.00873038	0.0122442	0.0127292	0	0.0298979	0.0099608	0.0158298	0.00962581	0.00893278	0.0157391	0.0115383	0	0.00416902	0.00411034	0.00835615	0	0.0119815	0.00598589	0.0176762	0.0106175	0.004502	0	0.0165271	0.0103551	0.0408478
FEZF1	0	0	0	0	0	0	0	0	0	0	0	0	0	0	0	0	0	0	0	0	0	0	0	0	0	0	0	0	0	0	0	0	0	0	0	0	0	0	0	0	0	0	0	0	0	0	0	0
CADPS2	0.273997	0.212324	0.187258	0.251309	0.215479	0.232487	0.261047	0.218475	0.199147	0.133694	0.114507	0.147795	0.178683	0.107709	0.14936	0.144005	0.347907	0.187649	0.136505	0.177873	0.106891	0.121642	0.19963	0.0508469	0.172316	0.238674	0	0.265284	0.241371	0.295805	0.379716	0.196687	0.291828	0.123651	0.127744	0.124145	0.161866	0.201187	0.531656	0.124253	0.128052	0.199102	0.106227	0.303103	0.147963	0.125925	0.0918982	0.0623672
SLC13A1	0.00581355	0	0	0	0.00236587	0	0	0	0.00155177	0.00223706	0	0	0.00235174	0	0	0.00324642	0	0	0.00166086	0	0	0	0	0	0	0	0	0.00322226	0.00480758	0.00138009	0	0.00262956	0.00590972	0	0	0	0	0	0	0	0.00103064	0	0.00913598	0.00188451	0	0	0.00134214	0
IQUB	0.063316	0.0356422	0.0574067	0.0407328	0.0551235	0.066362	0.146875	0.0526942	0.043921	0.0656381	0.052676	0.0403948	0.040527	0.0359031	0.0284225	0.0199045	0	0.0421296	0.0421016	0.0198924	0.0282078	0.140913	0.0278547	0.0427958	0.0720262	0.0464397	0	0.0511485	0.0511939	0.0362394	0.0382233	0.0893321	0.0425341	0.0993444	0.0466904	0.0575853	0.121039	0.0555508	0.531656	0.0813833	0.0486439	0.0588223	0.0479675	0.0912654	0.149412	0.0781536	0.0473369	0.105636
NDUFA5	0.18168	0.188797	0.190907	0.281885	0.239754	0.205371	0.202641	0.261574	0.286769	0.189782	0.24296	0.120452	0.183193	0.298285	0.153397	0.287175	0.110588	0.19601	0.303658	0.167277	0.241575	0.251944	0.123761	0.286439	0.244616	0.107054	0.223758	0.169056	0.305292	0.168306	0.140419	0.233289	0.201284	0.225179	0.132777	0.14468	0.17592	0.186347	0	0.175352	0.220016	0.102441	0.250364	0.139287	0.132963	0.139715	0.175369	0
ASB15	0.00178363	0.00234381	0.00648277	0.00758605	0.00593426	0.00241865	0.00187152	0.00240778	0.0022726	0.00391882	0.00333362	0.0041245	0.00115021	0.00385114	0.00713143	0.00617198	0	0.00502357	0.00265554	0.00865652	0	0	0	0	0	0	0	0	0.00778235	0.00199319	0	0.0107868	0.00600389	0	0	0	0.000991836	0.0038923	0	0	0.00276179	0.00519167	0.00562337	0.004502	0	0	0.00334632	0
LMOD2	0	0	0.00104554	0	0	0	0	0.00267136	0.000518252	0	0	0	0	0	0	0	0	0	0.00162187	0	0.000953211	0	0	0	0	0	0	0	0.00178833	0	0	0	0	0	0	0	0	0	0	0	0	0	0	0	0	0	0	0
WASL	0.24336	0.262762	0.312377	0.295389	0.311583	0.349366	0.343142	0.276602	0.25522	0.285476	0.358583	0.269258	0.312682	0.272381	0.180066	0.251896	0	0.202299	0.327328	0.236014	0.26278	0.305548	0.186354	0.320907	0.35111	0.2953	0.360888	0.314609	0.302736	0.290996	0.230945	0.308269	0.253176	0.291593	0.261563	0.236237	0.271603	0.294454	0	0.267099	0.252863	0.222486	0.184949	0.308958	0.280132	0.221618	0.23333	0.335674
HYAL4	0.0013113	0	0.000922643	0.00136615	0.000875081	0.00270638	0	0	0.000597283	0.0017004	0.00178927	0	0	0	0	0	0	0.00192913	0	0.0025507	0	0	0.00337344	0	0.0018803	0	0	0	0.00259232	0.00202505	0	0.00122978	0.00127336	0	0	0.00289102	0.00274385	0	0	0	0	0	0	0	0	0	0.00196957	0
SPAM1	0	0	0.0033283	0.00138234	0	0.00223117	0	0	0.00304122	0	0	0	0	0	0	0	0	0.00138305	0	0.00126948	0	0	0	0	0	0	0	0	0.00174728	0.00174713	0	0	0	0	0	0.00102853	0.00116088	0	0	0	0	0	0	0	0	0	0	0
TMEM229A	0.00117079	0.0133852	0.0030086	0.0103136	0.00384762	0.00297675	0.0123626	0.014421	0.0126835	0.00828855	0.00649151	0.0025124	0.012694	0.030586	0.0162331	0.0146473	0	0.0137133	0.0151316	0.00988274	0.0030617	0.00975834	0.0036436	0.0232022	0.011426	0.00724474	0	0.00526948	0.00892847	0.00988928	0.0164515	0.00954926	0.00140859	0.0100699	0	0.00524744	0.00559386	0.00402009	0	0.00642812	0.0143198	0	0.00494487	0.00377568	0.020114	0.00368542	0.0053413	0
GPR37	0.018944	0.0348083	0.0149252	0.016575	0.0205798	0.0174774	0.0134267	0.0117474	0.00922632	0.0121722	0.0038162	0.0124876	0.015854	0	0.0164314	0.0075798	0	0.00393774	0.00500583	0.00577734	0.00932385	0.0135813	0.0323423	0.0246264	0.0178542	0.00945386	0	0.0279405	0.025125	0.0264743	0.0171191	0.0160032	0.0175713	0.00606396	0.00682738	0.00736976	0.00353323	0.0159132	0	0	0.00861712	0.00561959	0.0220987	0.011296	0.00443745	0.00222088	0.0041595	0
C7orf77	0.00144612	0.00399171	0.000704102	0.00144023	0	0	0	0	0.00150671	0	0.000710958	0.00128425	0	0	0	0	0	0.002122	0	0	0	0.00188914	0	0.0057377	0	0.00499074	0	0	0.00220924	0	0	0	0.00208472	0	0	0	0	0.00283817	0	0	0.00257282	0	0	0	0	0	0.00281154	0
POT1	0.218929	0.16675	0.178744	0.199837	0.190792	0.185355	0.178034	0.143164	0.179457	0.200694	0.201395	0.140723	0.149317	0.156005	0.147017	0.153983	0.0758001	0.147098	0.171942	0.174473	0.237876	0.209676	0.100991	0.133512	0.171382	0.129633	0.489605	0.183938	0.202831	0.165531	0.0842427	0.215188	0.113523	0.146976	0.0757755	0.173262	0.173336	0.147887	0	0.193697	0.165279	0.117829	0.17996	0.105877	0.197828	0.139297	0.188298	0.245694
GRM8	0.135467	0.189448	0.17399	0.28571	0.174759	0.220824	0.263753	0.171901	0.227916	0.211733	0.181887	0.21798	0.226225	0.204591	0.253572	0.232269	0	0.191605	0.18275	0.201264	0.201702	0.32295	0.199047	0.200462	0.286836	0.179661	0	0.135945	0.184105	0.127991	0.119341	0.150249	0.112072	0.134119	0.302945	0.26616	0.181733	0.18702	0	0.285111	0.279752	0.121071	0.148223	0.104548	0.139997	0.329047	0.316169	0.406891
ZNF800	0.204849	0.221736	0.21305	0.141692	0.210016	0.203368	0.278396	0.224159	0.181199	0.240832	0.223703	0.169491	0.217243	0.186827	0.10556	0.169578	0.247684	0.176751	0.210171	0.158265	0.19508	0.26063	0.17102	0.27504	0.20687	0.176572	0.624484	0.209498	0.172107	0.194097	0.205367	0.1576	0.176358	0.232067	0.136474	0.218217	0.230823	0.190135	0	0.216238	0.166158	0.152137	0.0979712	0.219724	0.219838	0.234779	0.182	0.355455
GCC1	0.00851168	0.00601722	0.00724658	0.00951542	0.00995291	0.00894423	0.0217252	0.0160431	0.020781	0.00686036	0.0144086	0.00958874	0.00958032	0.0170061	0.0155805	0.0136613	0	0.00533401	0.0267889	0.0101242	0.00732497	0.0182588	0.00855537	0.0141752	0.00970305	0.00835525	0	0.0111202	0.0100023	0.00368244	0	0.0178404	0.00813978	0.0112593	0	0.0129479	0.0132554	0.006279	0	0.0150777	0.00912553	0.00264394	0.00852975	0.0228323	0.0207139	0.00703615	0.0118685	0
ARF5	0.00961021	0.0127107	0.014781	0.021266	0.0180274	0.00873407	0.0425628	0.0558834	0.0873765	0.0211468	0.0547429	0.0188534	0.0411236	0.164729	0.0143979	0.066652	0	0.0421077	0.0792245	0.026663	0.0675457	0.0222246	0.0225308	0.0539573	0.0298018	0.00123822	0	0.00428802	0.0191349	0.00489921	0	0.0916982	0.0367249	0.0534179	0.00677081	0.0332483	0.0524435	0.0261808	0	0.0269296	0.0318972	0.0136252	0.0680656	0.0260549	0.0223015	0.0443145	0.0211912	0.0995147
FSCN3	0.00849091	0.00382752	0.00256969	0.00572516	0.00766589	0.00864147	0.0221011	0.00443023	0.0114536	0.00740114	0.0107226	0.00756507	0.00285518	0.00735032	0.011712	0.00509255	0	0.00906368	0.00209855	0.012929	0.00763118	0.00322188	0.00390015	0.0138899	0.00974125	0.00404969	0	0	0.00230465	0.00699302	0.0132502	0.00920884	0.00572169	0.00309937	0.0101881	0.00823014	0.00846948	0.0059662	0	0.0202788	0.00536811	0	0	0	0.00737868	0.0172931	0.0113414	0.0995147
SND1	0.318303	0.347766	0.474995	0.374002	0.433593	0.344716	0.37061	0.425157	0.464602	0.416091	0.414868	0.300178	0.351871	0.468643	0.374409	0.408483	0.112924	0.452823	0.434695	0.421226	0.425318	0.523941	0.292763	0.488749	0.349365	0.320909	1.07819	0.333699	0.333276	0.405689	0.368957	0.419631	0.398058	0.513607	0.270272	0.432093	0.411076	0.410651	0.531656	0.507246	0.465321	0.407039	0.415792	0.241238	0.382914	0.464677	0.519845	0.19676
LRRC4	0.101376	0.104127	0.159429	0.107668	0.102419	0.0797648	0.138773	0.208508	0.213762	0.126069	0.180004	0.0914729	0.147854	0.130135	0.122066	0.141432	0	0.0949544	0.197324	0.151638	0.146667	0.162144	0.117286	0.184752	0.117923	0.115785	0.188793	0.0820042	0.0871308	0.0833713	0.0940745	0.22999	0.110127	0.152754	0.0640005	0.136517	0.135037	0.161615	0.531656	0.134688	0.135663	0.0417081	0.128114	0.0560596	0.0967906	0.159458	0.13544	0.103215
LEP	0	0	0.0105206	0.00143414	0.00335118	0	0	0.00187052	0.00151652	0.00156428	0.000447547	0	0.00326849	0.00434111	0	0.00330544	0	0.00619897	0	0.00127864	0.00124863	0.00499531	0	0	0	0	0	0	0.00627424	0.00794076	0	0.00890466	0.000710143	0.00313571	0	0.000850806	0.00220852	0	0	0	0.00236236	0	0.0103879	0	0	0	0.00361294	0
RBM28	0.153462	0.166382	0.195285	0.173797	0.160457	0.140846	0.168439	0.20508	0.231814	0.162768	0.22454	0.14419	0.156177	0.204919	0.166418	0.218635	0.117594	0.196334	0.168889	0.178697	0.229426	0.258462	0.141667	0.25463	0.157843	0.154562	0.187058	0.160656	0.185907	0.164951	0.127557	0.250788	0.159598	0.224328	0.101783	0.242162	0.210178	0.141977	0	0.135014	0.172977	0.137401	0.197806	0.115244	0.142328	0.143429	0.238916	0.302718
PRRT4	0.0725248	0.0439116	0.0797056	0.0750975	0.0637947	0.0820281	0.0521989	0.0678595	0.0745315	0.0337751	0.0526261	0.034804	0.0785211	0.0706839	0.0582771	0.104024	0	0.119649	0.071368	0.0822821	0.0807812	0.0724411	0.030381	0.107682	0.0576553	0.0325996	0.187058	0.0294717	0.0489074	0.0725415	0.0562659	0.0513544	0.0666667	0.0819976	0.00733811	0.0705909	0.0769013	0.0448976	0	0.071927	0.100014	0.0186536	0.0520052	0.0430014	0.0917274	0.0539188	0.101704	0.0995147
IMPDH1	0.0538021	0.0768675	0.108402	0.109564	0.0835934	0.0933864	0.100615	0.14936	0.10933	0.0750503	0.108237	0.056823	0.098383	0.131118	0.120788	0.0881888	0.0909778	0.109116	0.104499	0.137602	0.123592	0.126148	0.0580349	0.105568	0.10276	0.104468	0	0.0542797	0.10134	0.0971346	0.0754146	0.0983121	0.120932	0.125377	0.0442466	0.0970394	0.122738	0.106301	0	0.0987867	0.113427	0.0797225	0.118533	0.103455	0.116786	0.0997953	0.110144	0.383643
HILPDA	0.0128131	0.00640471	0.00822179	0.0278357	0.0112297	0.00670609	0.0345368	0.0156663	0.0362455	0.0132628	0.00794391	0.00635949	0.0091989	0.0327021	0.0203626	0.0477686	0.0758001	0.0128906	0.0140997	0.0154513	0.00868468	0.0179622	0.0117401	0.0312354	0.0126607	0.018143	0	0	0.00813145	0.00329057	0.0072636	0.033636	0.0152795	0.0284732	0	0.00959106	0.0284593	0.0135675	0	0.0348289	0.0298009	0.0135086	0.00900208	0.00381602	0.0061806	0.0217577	0.0221565	0.0408478
METTL2B	0.164699	0.190717	0.134683	0.097108	0.112335	0.117251	0.103916	0.133792	0.186422	0.155639	0.157815	0.137371	0.132425	0.264782	0.220317	0.229382	0.365002	0.197954	0.149735	0.182648	0.179661	0.271898	0.142448	0.249586	0.147916	0.123213	0.334388	0.0906424	0.164881	0.100367	0.101738	0.190925	0.129007	0.178796	0.134914	0.18752	0.163343	0.124625	0	0.130308	0.186439	0.143571	0.208181	0.09444	0.133367	0.154995	0.242398	0.134943
FAM71F2	0.0203063	0.0392037	0.0316949	0.0438647	0.0305493	0.0421091	0.03344	0.0501139	0.0528776	0.0599154	0.0362801	0.0564232	0.0227666	0.0633472	0.0775832	0.0315469	0	0.0365694	0.0345225	0.0561359	0.0303185	0.0518836	0.046151	0.0125702	0.0156992	0.0254878	0	0.0426091	0.0235849	0.0443767	0.0307868	0.0348953	0.0392761	0.0445054	0.0326818	0.0612606	0.0210758	0.0393387	0	0.0298462	0.0389221	0.0173942	0.0332445	0.0168781	0.0261507	0.0614109	0.0373085	0.105636
FAM71F1	0.00539141	0.00363434	0.000763954	0.00984221	0.00064249	0.00182074	0.00492973	0.00661424	0.00198661	0.0121648	0.000688947	0.00698632	0.00303825	0.0226772	0.0022877	0.00485148	0	0.00663011	0.0117696	0.000882335	0.0101082	0.00537971	0.00484946	0.0143336	0.0065674	0.00381272	0	0	0.0106688	0	0.00517561	0.00708217	0.00315915	0.00236647	0.011523	0.0020342	0.00209762	0.0133368	0	0.00611176	0.00686976	0.00566085	0	0	0.0148292	0	0.00265112	0
CALU	0.176266	0.18143	0.184339	0.165959	0.210458	0.176839	0.142155	0.18121	0.234579	0.146561	0.197224	0.124077	0.199683	0.224728	0.188397	0.243742	0	0.215924	0.216255	0.190977	0.205114	0.238934	0.171498	0.205332	0.196896	0.201137	0.265848	0.142968	0.207352	0.140397	0.0755694	0.299072	0.135768	0.209759	0.101307	0.158958	0.217627	0.108685	0	0.151746	0.20255	0.146395	0.224194	0.146383	0.149449	0.136139	0.223553	0.128037
OPN1SW	0	0	0	0.00128517	0.00320494	0	0.00243259	0.00215164	0.00677637	0	0.00196053	0.00148767	0	0	0	0	0	0.00364487	0	0.001555	0.00399594	0.00540537	0	0	0.00406631	0	0	0	0.00486386	0.00214218	0	0.00482522	0	0.0026002	0	0	0	0	0	0.00384425	0.00166455	0	0.00593032	0	0	0	0.0016119	0
CCDC136	0.278726	0.236022	0.280191	0.298281	0.271543	0.227678	0.415533	0.352772	0.391709	0.250696	0.341812	0.232885	0.349272	0.35286	0.43371	0.348343	0.127419	0.371396	0.367469	0.328082	0.356551	0.412061	0.280186	0.417861	0.278416	0.242639	0.223758	0.168676	0.210514	0.208795	0.221934	0.398169	0.362716	0.338252	0.162326	0.393207	0.398686	0.304365	0	0.241632	0.308468	0.229729	0.312246	0.260071	0.333429	0.290559	0.357401	0.302671
FLNC	0.00709715	0.00532464	0.00226218	0.00550828	0.00868517	0.00794223	0.0239444	0.00375768	0.0107937	0.00722343	0.00650201	0.00586152	0.0171828	0.00370617	0.0249213	0.0124673	0	0.00915151	0.0141323	0.00780197	0.0113946	0.00709815	0.0195416	0.00555185	0.0223331	0.0131572	0	0	0	0.00518431	0	0.00559348	0.00154997	0.00855241	0	0.0117231	0.00584236	0.00862279	0	0.0323703	0.00959197	0.00471872	0	0.006657	0.0176579	0.00532462	0.00223704	0.148914
KCP	0.00360557	0.00758915	0.00475631	0.012652	0.0102067	0.00582534	0.0150231	0.0156598	0.0192793	0.00349352	0.0140292	0.00177727	0.0179942	0.0265467	0.0419281	0.0178634	0.0758001	0.0220793	0.0178998	0.00955956	0.0130365	0.00725977	0.0129939	0.0307985	0.00350998	0.00651564	0	0	0.0060234	0.00467961	0.00252834	0.00726933	0.0114142	0.0095042	0.0125344	0.00972721	0.0176235	0.00762069	0	0.00793314	0.0149282	0	0.0144728	0.00418226	0.0166346	0.00782361	0.0155601	0.0408478
ATP6V1F	0.11758	0.10002	0.0980849	0.195186	0.142102	0.14834	0.358802	0.226957	0.29691	0.0795786	0.267348	0.0632104	0.18824	0.269072	0.0707088	0.218413	0.0758001	0.114037	0.374331	0.105395	0.17889	0.142747	0.0707487	0.308187	0.253477	0.0990331	0.155217	0.10561	0.172623	0.102682	0.114124	0.213974	0.14366	0.154538	0.0262332	0.0566328	0.211134	0.140579	0	0.0843571	0.157915	0.0797652	0.188558	0.119899	0.1393	0.261022	0.0845783	0.140363
ATP6V1FNB	0.0107844	0.00243864	0.0080391	0.00509359	0.00761803	0.00829262	0.0181781	0	0.00852073	0.000851542	0.00795838	0.0088945	0.00454228	0.00404151	0.0022877	0.00508376	0	0.00331973	0.00701473	0.00747926	0.00161523	0.00445711	0.00426061	0.00737111	0	0.00620244	0	0.0056686	0.00453014	0	0.00466629	0.00684384	0.00409995	0.00645976	0	0.00830241	0.00833614	0.00777618	0	0.00688529	0.00615436	0	0	0	0	0.0101551	0.00391785	0
IRF5	0.00738082	0	0.00211476	0.000841251	0	0	0.00407878	0.004192	0.00447552	0	0.00166828	0	0.0029503	0	0	0.00229006	0	0.00148956	0.005533	0.00655136	0.00285437	0	0	0.00806732	0	0.00209247	0	0.00414325	0.00348008	0.00896928	0.00300519	0.00481881	0.00476622	0.00207998	0	0.00676926	0.00438231	0	0	0.00344095	0.00160134	0.00822628	0	0.00581218	0	0	0.00831715	0
TNPO3	0.246582	0.264363	0.278763	0.275307	0.291965	0.290783	0.468258	0.369891	0.375339	0.312805	0.335601	0.190944	0.254637	0.381463	0.341446	0.329778	0.381394	0.328627	0.300454	0.304117	0.341948	0.380958	0.21332	0.399768	0.279705	0.278197	0.474015	0.205373	0.29508	0.258695	0.226726	0.374112	0.276753	0.348677	0.221142	0.317078	0.33139	0.247225	0	0.331294	0.295954	0.226539	0.327069	0.311946	0.291865	0.294403	0.392265	0.334877
AC011005.1	0	0.00474704	0.0024388	0.00139322	0.000897238	0.0026046	0	0	0.00100909	0	0.000669298	0.00131495	0	0	0	0.00610557	0	0.00259759	0.00180526	0	0	0	0	0	0.0027081	0	0	0	0	0	0	0	0.00142496	0	0	0	0	0.00266414	0	0.00662672	0	0	0	0	0	0.00703615	0	0
TSPAN33	0.0162141	0.0325746	0.0322767	0.0337692	0.0168812	0.023999	0.0356734	0.0382997	0.0538994	0.0107341	0.0207038	0.0161754	0.0278152	0.0493287	0.0342806	0.0239475	0	0.0393333	0.0421762	0.0347515	0.0384201	0.0370442	0.0211078	0.0303544	0.049036	0.0182049	0.188793	0.0050077	0.0269545	0.0126504	0.0571926	0.0230087	0.0418102	0.0373945	0	0.0321576	0.0370662	0.0267861	0	0.0237504	0.0332512	0.017574	0.0435333	0.0265077	0.0203826	0.0225088	0.0374906	0
SMO	0.0143969	0.0190407	0.0238773	0.0317415	0.0223531	0.0115206	0.013732	0.00462858	0.0133619	0.00353665	0.00236318	0.00656903	0.00491256	0.0152369	0.00570621	0.00217097	0	0.0197705	0.008507	0.0105311	0.00893734	0.0224759	0	0.0276604	0.0123649	0.0143768	0.110631	0.0158605	0.0287018	0.0146145	0	0.0194742	0.010183	0.01065	0	0.00487571	0.00495491	0.00642506	0	0.0154838	0.0219081	0.00480784	0.0158763	0.00320107	0.0121944	0	0.0123644	0
AHCYL2	0.445428	0.475493	0.555535	0.458878	0.506428	0.466309	0.551856	0.487183	0.505703	0.537683	0.506753	0.363454	0.470446	0.509715	0.472715	0.489179	0.209584	0.568147	0.494142	0.570922	0.490486	0.573131	0.446222	0.468647	0.508263	0.402049	0.955659	0.389013	0.441575	0.49116	0.400757	0.528105	0.49628	0.567395	0.47521	0.555387	0.546042	0.551527	0.573683	0.513475	0.451063	0.471037	0.43165	0.369258	0.501219	0.487396	0.611656	0.551558
STRIP2	0.0340068	0.0335499	0.0511893	0.0587199	0.0648215	0.069297	0.0483983	0.0723187	0.0595853	0.0294675	0.0331649	0.0291356	0.0437462	0.0967067	0.088084	0.06388	0	0.0760289	0.0567344	0.0825208	0.0268528	0.0838662	0.0323695	0.0682803	0.0163849	0.0771135	0.110631	0.0266602	0.0453545	0.0722198	0.0493746	0.0490328	0.0588404	0.061593	0.0643596	0.054664	0.0624513	0.0342161	0	0.0304982	0.03645	0.0376983	0.0342988	0.016512	0.0320217	0.00573455	0.0700716	0
SMKR1	0.0082446	0.0110611	0.0122218	0.015286	0.0180555	0.00596257	0.0210841	0.0250617	0.0253146	0	0.026737	0.0139294	0.00989715	0.0223907	0.0166852	0.0111147	0	0.0215951	0.0377097	0.0196605	0.0202908	0.0130903	0	0.0171639	0.00558388	0.0158887	0.110631	0.019277	0.0100154	0.0112863	0.0138437	0.0068806	0.0163913	0.0079334	0	0.0110328	0.00942183	0.00608371	0	0.0114637	0.0242477	0.00747053	0.0106497	0.00809039	0.00483486	0.00733823	0.0135111	0
NRF1	0.39477	0.434758	0.572911	0.475833	0.597955	0.493868	0.498036	0.545994	0.605151	0.537676	0.537761	0.431868	0.444793	0.525705	0.489898	0.50592	0.473289	0.509779	0.533801	0.478751	0.543094	0.560832	0.337912	0.628238	0.562932	0.48705	0.773439	0.471396	0.493019	0.504573	0.400887	0.673395	0.469414	0.542744	0.398118	0.490211	0.50638	0.45183	1.15987	0.559837	0.577854	0.49855	0.507183	0.361298	0.423871	0.542842	0.515034	0.773665
UBE2H	0.535729	0.64922	0.729096	0.587744	0.662332	0.644423	0.915651	0.654711	0.650977	0.639404	0.674895	0.571283	0.572296	0.68248	0.535419	0.630433	0.534439	0.677299	0.617433	0.694561	0.691779	0.693617	0.529728	0.702548	0.695484	0.56161	0.851517	0.514757	0.690103	0.608909	0.481436	0.795665	0.60354	0.65845	0.496915	0.651287	0.71998	0.517007	1.10534	0.613849	0.697419	0.599188	0.657057	0.55762	0.746485	0.655647	0.743217	0.771341
ZC3HC1	0.0758591	0.0773797	0.107075	0.0981074	0.10216	0.0772654	0.0972374	0.15449	0.129732	0.114088	0.0877663	0.0986157	0.109899	0.133178	0.17818	0.100392	0	0.0961148	0.101733	0.120046	0.128222	0.118626	0.074706	0.110596	0.103108	0.0950088	0.188793	0.0743505	0.0608062	0.0843274	0.0906047	0.0999923	0.0850479	0.119291	0.0355485	0.11229	0.0918971	0.138742	0	0.0725604	0.0977858	0.0682723	0.0816635	0.0669807	0.0622831	0.0733234	0.144706	0
KLHDC10	0.423681	0.412709	0.50515	0.449175	0.483259	0.364951	0.429058	0.482554	0.548936	0.44904	0.541947	0.441773	0.491094	0.587446	0.551583	0.55656	0.0909778	0.501988	0.540454	0.529598	0.542265	0.56368	0.386233	0.557358	0.465533	0.399132	0.250258	0.295104	0.400743	0.389959	0.390352	0.478696	0.439444	0.522527	0.270018	0.522406	0.40072	0.489618	0	0.490085	0.515995	0.303929	0.344593	0.347556	0.488378	0.436387	0.604625	0.449029
TMEM209	0.0612138	0.0901962	0.102009	0.100829	0.127326	0.106986	0.0830222	0.114381	0.113451	0.0677798	0.117356	0.0570789	0.0638907	0.110608	0.0993883	0.10255	0	0.115264	0.100943	0.0709431	0.108407	0.112592	0.037921	0.106654	0.0705645	0.115331	0.295121	0.057022	0.118754	0.0558183	0.0470937	0.0975056	0.0758463	0.0757939	0.0559026	0.0569165	0.0842544	0.0776792	0	0.0744955	0.102332	0.05003	0.135063	0.0316688	0.0798062	0.13375	0.100126	0.19676
SSMEM1	0	0.0047422	0	0.0039647	0.000855205	0	0	0	0.0019863	0	0	0	0	0	0	0.00423874	0	0	0	0	0	0	0	0	0	0	0	0.00314174	0.00135053	0	0	0.00275321	0.00193829	0	0	0	0	0	0	0	0.00274408	0.00362653	0.00649444	0	0	0	0	0
CPA2	0	0	0.00342961	0.00390029	0.00120582	0	0.00257884	0	0.00130709	0	0	0	0	0.00588176	0	0.00534556	0	0.0054615	0	0	0	0.0010964	0	0.0040838	0	0	0	0	0	0	0	0	0	0	0	0	0.0026674	0.00203804	0	0	0.00138084	0.00353586	0	0	0	0	0	0
CPA4	0	0	0	0.00392315	0.00229848	0	0	0	0.00111852	0	0	0	0.0010276	0	0.00584357	0	0	0.00454487	0.00115584	0	0	0.00445358	0	0	0.000944372	0	0	0	0.00179713	0	0.00444942	0	0	0	0	0	0	0	0	0	0	0	0	0	0	0.0127379	0.00240157	0
CPA5	0	0	0.00145448	0.00114873	0	0	0	0	0.00196211	0	0	0	0	0	0	0	0	0.00245985	0	0	0.00200783	0.00281455	0.00300313	0	0	0	0	0.00739088	0.0015613	0	0	0.00308581	0.00129018	0	0	0	0	0	0	0	0	0	0	0	0	0	0	0
CPA1	0	0.0058092	0	0	0	0	0	0	0	0	0	0	0	0	0	0	0	0.00181471	0	0.0013287	0	0	0	0.00414757	0.00141028	0	0	0	0	0	0	0.00469472	0	0	0	0	0	0	0	0	0	0	0	0	0	0	0	0
CEP41	0.0787894	0.0826824	0.0847386	0.0961896	0.104524	0.0820807	0.0517065	0.136884	0.0976994	0.0965186	0.0867799	0.0583334	0.0763623	0.109465	0.0892227	0.0589229	0.117594	0.0739369	0.113717	0.0835224	0.110128	0.0930217	0.0885785	0.0967962	0.114061	0.0598239	0	0.0959738	0.0997524	0.0886335	0.0647952	0.0399902	0.0566477	0.0907463	0.0355009	0.085573	0.070223	0.113582	0	0.0954729	0.07271	0.0331407	0.107541	0.0654017	0.0885815	0.0895223	0.0890678	0.186905
MEST	0.134227	0.126823	0.174235	0.162692	0.178175	0.16135	0.260224	0.17116	0.300136	0.136547	0.166899	0.148452	0.145227	0.378214	0.154114	0.243899	0	0.19295	0.202427	0.167777	0.223395	0.25234	0.0918313	0.231163	0.195609	0.10124	0.45464	0.0803298	0.189834	0.136834	0.109383	0.274161	0.140153	0.185339	0.150948	0.196701	0.265991	0.141877	0	0.206076	0.26773	0.0871573	0.219256	0.136865	0.197868	0.185164	0.228654	0.176789
COPG2	0.269767	0.339137	0.35303	0.32786	0.297472	0.268274	0.17538	0.316344	0.351712	0.274333	0.297883	0.23578	0.293877	0.380712	0.23493	0.438979	0	0.331326	0.296541	0.309791	0.303779	0.398946	0.238883	0.406381	0.32852	0.268322	0	0.208962	0.269205	0.251851	0.237098	0.33388	0.231809	0.363932	0.303388	0.313655	0.241485	0.200603	0.586186	0.337743	0.381859	0.316936	0.310179	0.132075	0.189518	0.281174	0.387364	0.103215
TSGA13	0.00223571	0	0.000553425	0.000790692	0.00354643	0	0.00198459	0	0.00195914	0	0	0	0	0.00474501	0.00371333	0.00410446	0	0.00448832	0.00191702	0.00185464	0.00177277	0	0	0.0105346	0.00176566	0	0	0.00364428	0.00240357	0	0	0.0015745	0.00473676	0	0	0.0015874	0.00140974	0	0	0.00288	0.00106375	0	0.00559198	0.00301172	0	0.00752463	0	0
MKLN1	0.936215	0.894784	1.03673	0.964804	0.975449	0.999282	1.019	0.974882	0.986843	0.974515	0.985298	0.770013	0.83254	0.999061	0.802371	0.912952	0.915071	0.924001	0.916741	0.932087	1.00163	0.98712	0.868446	0.989019	0.966148	0.785201	1.11264	0.865246	0.91398	0.936618	0.921951	0.96288	0.893003	1.01189	0.856429	0.931241	1.06777	0.937354	0.787206	0.894952	0.898913	0.883697	0.966697	0.87594	1.06154	1.03761	0.901819	0.736516
PODXL	0.0478258	0.0327529	0.0679379	0.0719362	0.044555	0.045447	0.0910259	0.0586715	0.0631638	0.0547842	0.0851397	0.035683	0.0436821	0.0988756	0.0476332	0.0635189	0	0.0999142	0.0584997	0.0548806	0.0634192	0.138785	0.0380588	0.0732236	0.0779379	0.0389807	0.155217	0.062547	0.0524833	0.0518122	0.0540258	0.0685511	0.0455522	0.0553929	0.00699166	0.0537951	0.0756062	0.0553245	0	0.0515529	0.0863251	0.0372501	0.0420486	0.0186074	0.0502653	0.0505799	0.0695392	0
PLXNA4	1.34065	1.54651	1.63332	1.52801	1.43177	1.33711	1.49193	1.63095	1.73936	1.76583	1.71939	1.59163	1.53311	1.71365	1.948	1.68936	0.990243	1.74831	1.60853	1.78409	1.76115	1.87245	1.77351	1.79184	1.48686	1.45607	1.84275	1.21296	1.26086	1.42226	1.55773	1.60628	1.59155	1.87133	1.38853	1.82744	1.80302	1.72088	0.849412	1.60619	1.83479	1.65238	1.4087	1.48139	1.6403	1.93265	1.99646	1.7843
CHCHD3	0.774457	0.775542	0.854293	0.736336	0.825276	0.805363	0.760069	0.803284	0.848391	0.877599	0.878441	0.738475	0.748745	0.907829	0.897881	0.82449	0.694667	0.853233	0.888792	0.856068	0.958572	0.855533	0.743237	0.873025	0.838121	0.677837	0.841098	0.708215	0.866359	0.756103	0.590099	0.852814	0.738638	0.930553	0.647319	0.806487	0.883448	0.691199	0	0.881773	0.787355	0.687124	0.671843	0.708244	0.758559	0.904916	0.946724	0.713654
EXOC4	1.05676	1.09788	1.32834	1.17441	1.24221	1.26632	1.08215	1.1534	1.26774	1.2816	1.26961	1.16173	1.05299	1.10617	1.07027	1.16947	0.878038	1.23098	1.24612	1.27926	1.21212	1.18836	1.25341	1.2362	1.22305	1.12492	1.08296	1.13433	1.19487	1.31334	1.07436	1.04124	1.14508	1.38351	1.08026	1.27791	1.20695	1.17148	0.531656	1.15465	1.21204	1.04554	1.09482	1.12637	1.16957	1.13908	1.33252	1.3165
LRGUK	0.0484477	0.0552831	0.0714875	0.0938046	0.0839552	0.0624471	0.0763787	0.0420601	0.0849096	0.0694533	0.0712647	0.0842245	0.063263	0.0639303	0.0612102	0.0738325	0.128535	0.061992	0.0918528	0.0935247	0.0738348	0.0552401	0.0667951	0.101479	0.0777367	0.0654311	0	0.0422425	0.0581023	0.0664073	0.058998	0.0798874	0.0853184	0.101257	0.0824183	0.140034	0.0798153	0.0868308	0	0.10328	0.0870068	0.0538907	0.0379325	0.046667	0.0457646	0.0859961	0.0945715	0.140363
SLC35B4	0.195065	0.155666	0.239358	0.269755	0.266421	0.229058	0.237938	0.288683	0.331312	0.222236	0.253733	0.20095	0.218327	0.319608	0.179761	0.379134	0.191145	0.303801	0.340024	0.292494	0.321761	0.311816	0.200274	0.430173	0.250566	0.195887	0	0.134928	0.212909	0.174206	0.134925	0.370271	0.146049	0.327883	0.0548699	0.22334	0.259543	0.176496	0	0.25683	0.310287	0.132351	0.291986	0.175934	0.146318	0.269551	0.262911	0.227552
AKR1B1	0.0752463	0.0623635	0.0602564	0.0905145	0.0806207	0.0795437	0.236711	0.128237	0.140648	0.0459564	0.133409	0.0774372	0.13766	0.142589	0.0868406	0.136858	0	0.0977575	0.157342	0.0768466	0.0858877	0.0840687	0.0342681	0.100535	0.0861016	0.0512973	0	0.051717	0.105544	0.0478593	0.0768435	0.15714	0.101078	0.0672005	0.0867889	0.0798535	0.158214	0.0511377	0.7735	0.0998977	0.0880529	0.0474609	0.123613	0.100528	0.0373648	0.0116642	0.0877249	0.105636
AKR1B10	0	0	0	0	0.00114403	0	0	0	0	0	0	0	0	0	0	0	0	0	0	0.00131093	0	0	0	0	0	0	0	0	0	0.00148731	0	0	0	0	0	0	0	0	0	0	0.00180544	0	0	0	0	0	0	0
AKR1B15	0	0.0016373	0.000810752	0.00103866	0.00196524	0	0	0	0.000931353	0	0.000573082	0	0	0	0	0	0	0	0	0	0.001807	0.00566991	0	0	0	0	0	0	0.00348444	0	0	0	0.000810465	0	0	0.00151371	0	0	0	0	0	0	0	0	0	0	0	0
BPGM	0.0208935	0.012075	0.0299059	0.0437957	0.0285131	0.0209904	0.0287985	0.034535	0.0584121	0.0257162	0.0513291	0.0166818	0.0195572	0.0660859	0.00858223	0.03255	0.0968185	0.024822	0.0550924	0.0199601	0.054675	0.0450415	0.0209217	0.105013	0.0540835	0	0.110631	0.0325444	0.0335559	0.032013	0.0108066	0.0364631	0.0198243	0.0478737	0.0156752	0.0286929	0.0366867	0.022757	0	0.0246009	0.0407894	0.00566154	0.0600863	0.0124182	0.0142987	0.0170803	0.032091	0
CALD1	0.416839	0.431544	0.438858	0.436811	0.401141	0.393218	0.319135	0.453022	0.504479	0.4063	0.436435	0.406654	0.505568	0.561802	0.66575	0.472263	0.613682	0.421046	0.430994	0.351058	0.496904	0.544312	0.357226	0.584164	0.356621	0.367437	0.45464	0.310156	0.430996	0.351945	0.401286	0.501537	0.391201	0.412934	0.411028	0.469271	0.408033	0.390707	0	0.515086	0.489459	0.397228	0.490735	0.301577	0.319226	0.571171	0.436081	0.38357
AGBL3	0.352074	0.269529	0.320249	0.328977	0.320392	0.267056	0.257362	0.354481	0.344028	0.243742	0.367316	0.290996	0.267249	0.41278	0.370291	0.317512	0.115345	0.403701	0.304108	0.323489	0.386436	0.456511	0.17368	0.465407	0.266625	0.221489	0.706867	0.31802	0.319642	0.33808	0.267629	0.491863	0.219516	0.283806	0.304789	0.395083	0.297423	0.263266	0	0.259147	0.289506	0.42749	0.486916	0.207616	0.186393	0.503263	0.366768	0.520166
CYREN	0.220369	0.157534	0.179845	0.131497	0.146039	0.148677	0.0900298	0.179413	0.151811	0.166928	0.21039	0.208252	0.173758	0.25808	0.154579	0.15449	0	0.187322	0.158318	0.179695	0.204228	0.273177	0.154354	0.252742	0.117542	0.19588	0.37585	0.0862205	0.156531	0.12476	0.059862	0.198989	0.113565	0.151273	0.233055	0.146799	0.0865084	0.0951246	0	0.17555	0.169617	0.172874	0.217365	0.0704194	0.0919138	0.221389	0.168619	0.0408478
TMEM140	0.0112225	0.004612	0.0175268	0.0228723	0.0219991	0.0187623	0.0125398	0.0166023	0.016254	0.00316645	0.00937803	0.00734814	0.00374812	0.0531639	0	0.0152486	0	0.0084261	0.016931	0.00654652	0.0340399	0.0224529	0.00285197	0.0307989	0.0130198	0.00409429	0	0.00726347	0.0467777	0.00732219	0.00865311	0.0248959	0	0.015471	0	0.00912737	0.00358387	0.00601984	0	0.0063134	0.00374549	0.00486347	0.0210308	0	0.00796542	0.0246293	0.0189777	0
WDR91	0.113896	0.0566234	0.0527316	0.0979711	0.092028	0.0706296	0.0926246	0.135515	0.122063	0.0665475	0.106282	0.130865	0.0670805	0.134781	0.121505	0.109746	0.112924	0.16267	0.129844	0.10798	0.120706	0.204057	0.049676	0.1281	0.0653971	0.0988569	0	0.0663705	0.108624	0.0644794	0.073237	0.191053	0.0736771	0.0892998	0.064482	0.107716	0.0905334	0.0884721	0	0.0975372	0.0961838	0.0499588	0.135125	0.0490758	0.0817838	0.118101	0.143658	0.110489
STRA8	0.00306422	0	0.00113475	0.00257711	0.00412157	0.00170895	0	0	0.000523222	0	0	0	0.000671232	0	0.00232784	0	0	0	0	0	0	0.00159091	0	0	0.00275304	0	0	0	0	0	0.00596219	0.00239253	0	0	0	0	0.000913522	0	0	0	0.0011258	0	0.00679669	0	0	0	0.00246975	0
CNOT4	0.518167	0.489991	0.606786	0.548137	0.60593	0.536585	0.685576	0.546005	0.614853	0.602435	0.680127	0.542856	0.494561	0.646821	0.545353	0.621853	0.650637	0.600542	0.663652	0.581513	0.587129	0.701787	0.537276	0.59928	0.542795	0.523963	0.43905	0.461887	0.544167	0.558291	0.432761	0.666662	0.469298	0.567329	0.420928	0.584782	0.594468	0.575895	0.573683	0.545949	0.537393	0.532086	0.569131	0.477345	0.546138	0.554352	0.687179	0.276932
NUP205	0.14942	0.147375	0.218758	0.14823	0.1657	0.173218	0.204394	0.177968	0.169758	0.111023	0.170951	0.161135	0.169363	0.165821	0.162308	0.131085	0	0.199035	0.173255	0.173424	0.178618	0.199531	0.105966	0.165247	0.123045	0.0984059	0.155217	0.131043	0.209091	0.143262	0.149431	0.248933	0.156557	0.157447	0.12971	0.207497	0.170158	0.147997	0	0.163588	0.15584	0.161451	0.174644	0.082199	0.110165	0.146555	0.176076	0
STMP1	0.0873938	0.0840741	0.119376	0.109128	0.103769	0.0989808	0.134785	0.126687	0.182999	0.11483	0.147557	0.0647394	0.102367	0.148991	0.0973009	0.134826	0	0.145451	0.156394	0.122788	0.115971	0.170518	0.104855	0.210484	0.139819	0.105416	0.188793	0.0860717	0.0977273	0.104812	0.0794251	0.148149	0.0842875	0.0949261	0.116718	0.108985	0.147076	0.117021	0	0.110686	0.11088	0.0670211	0.119718	0.128108	0.09529	0.108249	0.159233	0.0656701
SLC13A4	0.00793802	0.0131648	0.020803	0.0575743	0.0156856	0.011184	0.0232306	0.037651	0.0343321	0.0131093	0.0118094	0.00545061	0.00796942	0.0272826	0.0206058	0.0362578	0	0.0283081	0.016972	0.0133926	0.00501245	0.0297226	0	0.0235459	0.0123747	0	0	0.00791266	0.016946	0.00919533	0.0117808	0.0373112	0.00964711	0.029793	0	0.0143727	0.0142109	0.0107802	0	0.0156845	0.0202275	0.00263911	0.00964316	0	0.00730693	0	0.0337438	0.0656701
FAM180A	0.000819756	0.00242408	0.00183622	0.0025463	0.00440264	0	0.00176452	0	0.00180172	0.00353327	0.00265398	0	0	0.00502807	0	0.00326076	0	0	0.000981678	0.000792384	0.00226534	0	0	0.0055599	0	0	0	0	0.00195243	0.00524985	0	0.00181348	0	0.00088838	0	0.00108965	0.00339352	0.00265785	0	0	0.00241925	0	0.00333299	0	0.00308226	0	0.00137238	0
MTPN	0.158731	0.190147	0.187186	0.182245	0.180223	0.197762	0.316588	0.200828	0.221242	0.165427	0.283013	0.168146	0.234175	0.179972	0.152796	0.175233	0	0.108591	0.218465	0.149214	0.13673	0.195721	0.169802	0.231579	0.288275	0.230982	0	0.176847	0.137725	0.160466	0.198222	0.123615	0.143234	0.175769	0.157947	0.170618	0.190912	0.232113	0.586186	0.196029	0.144972	0.105699	0.0999953	0.24853	0.179461	0.158387	0.156803	0.262333
CHRM2	0.401991	0.388173	0.437025	0.434558	0.590881	0.41813	0.369308	0.354908	0.436779	0.442598	0.418132	0.387372	0.432172	0.315953	0.383663	0.463848	0.296579	0.377227	0.380417	0.385864	0.453913	0.463837	0.534558	0.573025	0.41208	0.585982	0.945481	0.481533	0.361224	0.316303	0.304864	0.416381	0.404818	0.54659	0.308826	0.560446	0.445667	0.238645	0.573683	0.531257	0.342798	0.369245	0.254032	0.387033	0.435081	0.391736	0.53798	0.651179
PTN	0.174638	0.121095	0.141607	0.17705	0.180564	0.171491	0.120217	0.160554	0.153842	0.132169	0.195584	0.0615616	0.115726	0.207738	0.113751	0.194637	0.35341	0.12608	0.189417	0.13698	0.13141	0.183714	0.106219	0.241674	0.114117	0.157145	0	0.150174	0.142753	0.193772	0.170598	0.140682	0.132619	0.134289	0.121377	0.139394	0.161603	0.161204	0	0.164346	0.146611	0.098597	0.19444	0.0753031	0.175782	0.0951263	0.123561	0.358944
DGKI	0.849234	0.812111	0.869398	0.854445	0.915105	0.881231	0.908928	0.814933	0.842445	0.903289	0.866107	0.670941	0.714633	0.859048	0.805139	0.893607	0.558938	0.997406	0.870502	1.00106	0.872984	0.92506	0.896198	0.847864	0.850042	0.874035	0.561579	0.825381	0.879929	0.933696	0.894986	0.812472	0.849294	0.863183	0.78989	0.903454	0.900264	0.755472	0.573683	0.910299	0.837764	0.823223	0.88949	0.771171	0.919581	0.809807	1.02391	1.36541
CREB3L2	0.105031	0.102095	0.0957265	0.0867053	0.0865791	0.0915794	0.0309138	0.130391	0.119178	0.136069	0.102916	0.0992068	0.0702668	0.142676	0.119061	0.110326	0	0.127495	0.0879332	0.107272	0.0971916	0.138337	0.0612014	0.123644	0.0729685	0.118478	0	0.0767798	0.0621408	0.120801	0.0716279	0.0864163	0.0698406	0.112247	0.0600278	0.0996454	0.056996	0.0709751	0	0.121762	0.133083	0.0442386	0.0586571	0.0557587	0.0696297	0.187828	0.137295	0.0408478
AKR1D1	0.00621933	0.00155495	0.00746505	0.0123691	0.00654342	0.00133942	0	0	0.00356265	0.00169458	0.001037	0.00621861	0.00262292	0.0148711	0	0.00998374	0	0.00290841	0.00529587	0.00306884	0.00371257	0.00575354	0.00508862	0.00304979	0.00590525	0.0030644	0	0	0.00814165	0.00584742	0.00425741	0.00438102	0	0.00332555	0	0.00189095	0.00491315	0	0	0.00648557	0.00447736	0.00390577	0	0.00405347	0	0.00377717	0.00576132	0
TRIM24	0.348828	0.38012	0.487679	0.410053	0.425888	0.384765	0.46492	0.461672	0.476632	0.513962	0.545362	0.386976	0.420751	0.478733	0.403913	0.450315	0.284608	0.418325	0.457627	0.479884	0.456735	0.558468	0.372716	0.550797	0.526727	0.401609	0.45464	0.306087	0.393599	0.383055	0.285913	0.476955	0.372431	0.520088	0.312696	0.43857	0.478391	0.436387	0	0.518316	0.499515	0.279613	0.381344	0.271991	0.439285	0.496047	0.546898	0.236966
SVOPL	0.0118058	0.0206386	0.0149122	0.0212563	0.0191578	0.0179871	0.00910767	0.0175295	0.022591	0.011488	0.0299761	0.0201526	0.0142789	0.0268525	0.00443105	0.0334521	0	0.0291299	0.0281794	0.028928	0.0279659	0.0222555	0.00979999	0.0277689	0.0194033	0.0148474	0	0.00932785	0.0228312	0.012696	0	0.0223719	0.0103309	0.00925392	0.0131323	0.0192211	0.0128598	0.0229086	0	0.0222366	0.0181885	0	0.00754976	0.00964689	0.00628353	0	0.0239843	0
ATP6V0A4	0.00949838	0.0115137	0.0120857	0.0145885	0.018251	0.00864311	0.00676834	0.0083192	0.00899471	0.00222524	0.0044728	0.015374	0.0116485	0.00502807	0.00724786	0.0071944	0	0.0145241	0.00636767	0.0100562	0.00699335	0.0170681	0.00693139	0.00457974	0.010803	0.0139826	0	0	0.0332636	0.00871785	0	0.0128145	0.0108278	0.00800235	0.00733811	0.0115157	0.0068783	0.00282141	0	0.00258737	0.0113023	0.0170676	0.00451289	0	0.0112655	0	0.0112012	0
TMEM213	0	0	0.0074981	0.0271819	0.0219164	0.00177672	0.00754885	0.00415773	0.0114041	0.00520791	0.00694969	0.00195035	0.00399537	0.00419395	0	0.00372224	0	0.0169542	0.00894761	0.00362846	0.0161999	0.00688985	0	0.0135106	0.00173514	0	0	0	0.0310801	0.00294826	0	0.0224469	0	0.0127818	0	0.00376929	0.00600349	0	0	0.00303788	0.00468622	0	0.0232372	0.0042937	0.00490268	0.0100933	0.0105932	0
KIAA1549	0.253874	0.209513	0.322232	0.253991	0.292324	0.225984	0.584603	0.28523	0.343809	0.290387	0.296981	0.205748	0.214134	0.293435	0.349125	0.336151	0.110588	0.323296	0.26233	0.292515	0.323878	0.324276	0.229109	0.324254	0.193652	0.276057	0	0.177489	0.245047	0.212408	0.228815	0.324944	0.268055	0.348721	0.184429	0.328814	0.384165	0.335526	0.586186	0.374937	0.366305	0.213993	0.220786	0.328806	0.313722	0.311447	0.397115	0.704937
ZC3HAV1L	0.00255196	0.00090355	0.000833681	0.0010253	0.00737621	0.00206082	0	0.0042698	0.00536534	0.00329567	0.00103367	0.00086987	0.00173876	0.00319293	0.00248878	0.0115924	0	0.00190535	0	0.0027908	0	0.00473777	0.00240288	0.00424738	0	0	0	0.00858385	0.00299434	0.00156404	0	0.00942425	0.00215644	0	0	0.00316411	0.00153321	0.00709602	0	0.00620573	0.00101967	0.00418469	0.00999551	0	0.00719783	0.0064544	0.0155837	0
ZC3HAV1	0.0374352	0.0244846	0.0229742	0.0239423	0.0240981	0.0368208	0.0685528	0.0336662	0.0286049	0.0342692	0.0318223	0.0311436	0.0298985	0.0191511	0.0266004	0.031392	0	0.0293931	0.0338491	0.0296009	0.0183798	0.0630446	0.0122745	0.0208051	0.0304349	0.0243331	0	0.0333724	0.0358959	0.0385198	0.0211385	0.0229893	0.0173167	0.0324284	0.0190137	0.0349932	0.0450233	0.0234961	0	0.0348673	0.0292376	0.0195244	0.0242886	0.0267835	0.0446592	0.0391795	0.0252456	0.161882
TTC26	0.120985	0.101918	0.176838	0.10463	0.143916	0.117075	0.173335	0.177783	0.169698	0.202458	0.145622	0.118825	0.111993	0.224733	0.117393	0.136392	0	0.145522	0.122226	0.107095	0.148849	0.20579	0.123006	0.172745	0.0876494	0.136276	0.223758	0.122073	0.130891	0.13471	0.0765482	0.160046	0.139292	0.223797	0.166233	0.139027	0.188126	0.177925	0	0.137505	0.12208	0.142309	0.13798	0.144377	0.138292	0.102909	0.157238	0.268095
UBN2	0.640071	0.588314	0.611249	0.516517	0.593775	0.582558	0.493264	0.571355	0.585636	0.55391	0.640816	0.499028	0.525972	0.505088	0.6091	0.487402	0.319484	0.609177	0.61456	0.599917	0.585601	0.654303	0.484123	0.614476	0.538082	0.605128	0.695847	0.472843	0.583194	0.554585	0.420386	0.635163	0.574743	0.657003	0.542869	0.645502	0.587562	0.603143	1.10534	0.598458	0.570508	0.426532	0.516659	0.497682	0.512728	0.687092	0.659829	0.887574
LUC7L2	0.165776	0.193112	0.187337	0.190174	0.279767	0.244359	0.169515	0.191922	0.259824	0.147451	0.186791	0.102747	0.227371	0.232669	0.145158	0.180017	0	0.256639	0.275139	0.250173	0.303256	0.140982	0.0985298	0.222508	0.231633	0.240777	0.245509	0.139804	0.174895	0.189408	0.114774	0.218936	0.115931	0.148779	0.057524	0.159022	0.157209	0.136727	0	0.16607	0.224333	0.0643845	0.257126	0.142463	0.104896	0.147476	0.196394	0.145116
KLRG2	0	0.00344515	0.00680658	0.00873239	0.00643267	0.00414147	0	0.00182638	0.00281531	0	0.0014043	0	0.00249692	0.00756046	0	0.00486403	0	0.00748752	0.00252019	0.000856402	0.00218046	0.00682985	0.00188211	0.0017774	0.00483113	0	0	0	0.00833756	0.00167764	0.00596928	0.00586599	0.0011163	0	0	0.00432189	0.00331134	0	0	0.00275813	0.00122507	0	0	0	0	0.00782361	0.00894801	0
CLEC2L	0.264492	0.248416	0.264752	0.243901	0.231319	0.224841	0.0972284	0.282084	0.344367	0.256166	0.287845	0.240566	0.290061	0.419964	0.341266	0.376942	0	0.376774	0.217912	0.361475	0.311162	0.417908	0.273036	0.401774	0.224244	0.192878	0	0.154673	0.206147	0.190528	0.240268	0.289221	0.333402	0.243607	0.254513	0.343976	0.228745	0.250783	0.727045	0.26384	0.314185	0.204036	0.283512	0.142217	0.273055	0.259116	0.414399	0.497117
HIPK2	0.582956	0.431697	0.619947	0.486395	0.502641	0.467608	0.617262	0.753316	0.630319	0.574565	0.678063	0.501377	0.540408	0.663383	0.511159	0.610458	0.293952	0.633371	0.623997	0.595741	0.489148	0.821394	0.578499	0.61476	0.622275	0.49532	0.794552	0.415864	0.358602	0.460985	0.506048	0.606059	0.532332	0.657803	0.48443	0.567115	0.695395	0.709667	0.531656	0.647909	0.633057	0.533783	0.544875	0.438769	0.538076	0.944877	0.751721	0.654521
TBXAS1	0.0243778	0.0349371	0.0320831	0.0457646	0.0241731	0.0474772	0.0366289	0.0483793	0.0330845	0.0208254	0.0396363	0.0346667	0.0268105	0.0188617	0.0179872	0.0396464	0	0.0321796	0.0259901	0.0170906	0.039085	0.0454174	0.0209282	0.0416138	0.0355233	0.019599	0	0	0.0565934	0.0316085	0.0152146	0.0470079	0.030072	0.023445	0.0138487	0.0373663	0.0457613	0.0189974	0	0.0194857	0.0266373	0.0154745	0.0342533	0.0146159	0.0201203	0.073032	0.0303553	0.0408478
PARP12	0.0990599	0.0668684	0.0737435	0.0614683	0.063262	0.0598479	0.051638	0.0760361	0.0565736	0.077377	0.124526	0.073007	0.0588522	0.129521	0.109147	0.0627357	0	0.0661987	0.0892365	0.0732824	0.0646345	0.162364	0.0655631	0.0947281	0.0503822	0.0371513	0	0.0531378	0.0882681	0.0747058	0.0486066	0.0831785	0.0632231	0.0583475	0.055987	0.0553807	0.0840816	0.0577704	0	0.0863437	0.0804277	0.046702	0.0955828	0.0342949	0.0232605	0.161629	0.112331	0.185963
KDM7A	0.202436	0.159464	0.298678	0.217726	0.182027	0.198089	0.235753	0.295391	0.24061	0.294731	0.274182	0.234436	0.222608	0.30291	0.18413	0.241398	0	0.237851	0.253822	0.200425	0.238153	0.364402	0.225263	0.28006	0.246199	0.209315	0	0.317829	0.246818	0.207041	0.20135	0.31607	0.225263	0.282144	0.264986	0.200332	0.293637	0.235565	0	0.201129	0.244768	0.191622	0.188597	0.186468	0.210049	0.294836	0.249058	0.0995147
SLC37A3	0.200975	0.160465	0.211647	0.214493	0.216347	0.172428	0.144797	0.24932	0.258047	0.204798	0.21089	0.153	0.209335	0.276316	0.218313	0.261712	0.111741	0.252701	0.229554	0.218005	0.257273	0.248982	0.163848	0.235928	0.207126	0.136934	0.566032	0.122003	0.183854	0.148696	0.167437	0.312758	0.162695	0.201672	0.149009	0.225637	0.23286	0.159332	0.531656	0.22468	0.224918	0.165702	0.234481	0.0981984	0.15748	0.195814	0.288007	0.271357
RAB19	0.00707851	0	0.00743958	0.0214345	0.00551011	0.00839334	0.00389089	0.00280478	0.00698029	0	0.00500768	0.00697102	0.00559172	0.00963706	0.00351008	0.0147904	0.0968185	0.00972258	0.00753578	0.00803215	0.00542214	0.00857154	0.00286727	0.0160344	0.00133755	0.00810434	0	0.0115698	0.0121488	0.00230405	0	0.00940008	0.00173697	0.00152514	0.016103	0.00349419	0.0064993	0.00383708	0	0.00209912	0.00719283	0.0101338	0.00467026	0	0.00377087	0.00302832	0.0102672	0
MKRN1	0.151145	0.108783	0.156918	0.129752	0.155319	0.165216	0.184656	0.177576	0.224212	0.110339	0.168529	0.120375	0.170722	0.233017	0.122913	0.190902	0.0758001	0.148756	0.222277	0.145383	0.174695	0.176963	0.111157	0.234048	0.138527	0.135053	0	0.0991612	0.160555	0.11168	0.119918	0.227576	0.114635	0.160599	0.0647429	0.130447	0.176545	0.137165	1.15987	0.174269	0.165309	0.116616	0.232954	0.106917	0.191771	0.119449	0.170533	0
DENND2A	0.398053	0.336905	0.351487	0.284669	0.296779	0.245761	0.331795	0.415577	0.340806	0.306297	0.363929	0.360379	0.269174	0.420987	0.465239	0.378197	0.129724	0.496172	0.356993	0.410938	0.272552	0.527149	0.403549	0.474778	0.250432	0.337084	0.155217	0.181359	0.241372	0.312627	0.326077	0.419542	0.386151	0.369501	0.442128	0.351379	0.459669	0.520179	0.573683	0.357986	0.390937	0.279868	0.489761	0.203393	0.35674	0.459077	0.418952	0.19845
ADCK2	0.0174422	0.00690489	0.0113417	0.0179215	0.0145612	0.00365452	0.0279215	0.0189856	0.0248728	0.0187371	0.0154487	0.00731078	0.00738914	0.0296063	0.0242821	0.0289499	0	0.017436	0.0123962	0.019867	0.00555314	0.033724	0.0145197	0.031819	0.0178441	0.0113106	0	0.0142416	0.0142153	0.00629205	0.0136636	0.0243514	0.0226368	0.0128583	0	0.0206834	0.027015	0.0301887	0	0.0229911	0.0264817	0.0322449	0.0179106	0.0122098	0.00327782	0.0327164	0.0331387	0
NDUFB2	0.0780131	0.0705414	0.102614	0.27362	0.172838	0.11217	0.237319	0.175768	0.201158	0.107746	0.144489	0.0563173	0.118826	0.221287	0.111383	0.143268	0.355903	0.0934007	0.211854	0.144706	0.1406	0.142131	0.128464	0.153059	0.122048	0.0732525	0	0.092065	0.157699	0.134402	0.0950571	0.142051	0.110079	0.149592	0.0979388	0.0647495	0.158682	0.10166	0	0.089988	0.125377	0.0344707	0.209609	0.113422	0.104539	0.108496	0.123208	0.0995147
BRAF	1.07409	1.11303	1.1773	1.06807	1.17793	1.12156	1.05818	1.1121	1.12006	1.19052	1.19444	1.10277	1.09631	1.07208	0.961507	1.14122	0.676954	1.11984	1.13808	1.13749	1.19732	1.25196	1.07487	1.2166	1.11204	1.07165	1.25345	0.999905	1.06752	1.05087	0.932773	1.12739	1.01062	1.19715	0.86093	1.16331	1.17662	1.04031	0	1.09452	1.15631	1.06986	0.992735	1.09924	1.14793	1.18202	1.22924	1.12772
MRPS33	0.0374371	0.0473501	0.0566131	0.07173	0.066167	0.066413	0.104312	0.0885478	0.0863015	0.0380428	0.0634629	0.0441783	0.0394162	0.0682197	0.0378044	0.0560094	0	0.0674798	0.105896	0.0382043	0.0588816	0.051137	0.0387915	0.0835365	0.0586463	0.0414276	0.188793	0.0489504	0.0593477	0.046818	0.0550791	0.0468485	0.0353326	0.0678853	0.0503684	0.0643374	0.0466875	0.06807	0	0.0502059	0.0512849	0.0384543	0.089539	0.0314255	0.0472349	0.0413351	0.0475182	0.0995147
TMEM178B	1.39597	1.51339	1.71447	1.47524	1.53372	1.41483	1.39351	1.66942	1.63641	1.62171	1.58467	1.59467	1.4999	1.47311	1.64256	1.58492	1.34018	1.61983	1.34957	1.56078	1.58912	1.63791	1.66687	1.67026	1.48176	1.39798	1.87404	1.29647	1.11441	1.48308	1.36567	1.47775	1.46913	1.74573	1.48266	1.83837	1.61468	1.54347	0.573683	1.66126	1.78274	1.23664	1.23597	1.42821	1.43906	1.87079	1.8706	1.54788
AGK	0.216292	0.184017	0.248868	0.193055	0.211735	0.184032	0.22512	0.235251	0.267721	0.240518	0.231801	0.189708	0.189736	0.232578	0.177264	0.256206	0	0.260896	0.19739	0.230649	0.232761	0.257181	0.169429	0.263629	0.228225	0.167595	0.155217	0.21348	0.197061	0.170954	0.179156	0.267675	0.17886	0.336203	0.218212	0.228966	0.23608	0.246572	0	0.248093	0.232703	0.167967	0.11262	0.160894	0.270046	0.218856	0.2701	0.741616
WEE2	0.00505375	0	0.00375841	0.00111183	0.00683304	0.00378254	0	0	0.00238189	0	0.00317026	0.00429078	0.00143736	0.00988033	0	0.002907	0	0.0123663	0.00194682	0	0.00938043	0.00930724	0.00287816	0.00477898	0	0.00775917	0	0.00544602	0.00292937	0	0	0.0020104	0.0054975	0	0	0.00828997	0.00127737	0.0039736	0	0.0105132	0.004075	0.00510796	0.00518166	0	0	0	0.00217584	0
SSBP1	0.156775	0.163238	0.234772	0.20639	0.205381	0.189651	0.263902	0.261056	0.231505	0.223501	0.206601	0.180153	0.141097	0.213027	0.164084	0.185041	0.110588	0.20039	0.255926	0.17276	0.194113	0.290993	0.154647	0.261141	0.175134	0.153105	0	0.194888	0.24	0.16908	0.182481	0.286764	0.161285	0.290189	0.124124	0.184243	0.220405	0.204273	0	0.221184	0.185851	0.147526	0.231085	0.124633	0.123167	0.220022	0.193941	0.643764
TAS2R5	0	0	0.00172602	0.00103866	0	0.00157871	0.00812275	0.00460773	0.00360872	0.00187874	0.00169644	0.00336693	0	0	0	0.00192063	0	0.00244879	0.00313228	0.00144252	0	0.00507709	0	0	0.0029332	0	0	0	0.00137171	0	0.00551865	0.00379255	0.00386517	0.00210507	0	0.00163427	0.00256032	0.00603621	0	0.00541315	0.00607495	0	0	0	0	0	0.00405281	0
MGAM	0.0275566	0.029207	0.026217	0.0142879	0.0263867	0.0397398	0.0280681	0.0228765	0.0268287	0.0482999	0.021445	0.0477385	0.028562	0.0490179	0.0192835	0.0135387	0	0.00834189	0.0330555	0.0354047	0.0229245	0.0298626	0.0167145	0.018019	0.0276703	0.199088	0.188793	0.00563386	0.0418862	0.0312385	0.00855542	0.0749029	0.0438455	0.0403103	0.0189025	0.00863806	0.0346473	0.0231303	0	0.0265059	0.0137843	0.0351783	0.0458326	0.0202609	0.0142563	0.0237835	0.0478136	0.302149
CLEC5A	0	0	0.00227216	0.00434804	0.00215516	0	0	0	0.00560823	0	0	0	0	0	0	0	0	0	0.00431544	0.00230116	0	0.00333885	0	0.00222615	0	0	0	0	0.00407707	0.00291035	0	0.0226053	0	0.00133508	0	0.00132525	0.00235224	0.00180576	0	0	0.00414198	0	0.00643277	0.00547478	0	0	0.00348424	0
MGAM2	0.00333638	0.00226245	0.00446527	0.00468445	0.00689208	0.0060381	0.00487579	0.00424553	0.00347745	0.00288912	0.00386916	0.00314297	0	0.00843117	0	0.00216976	0	0.00399734	0.00912727	0.00487511	0.00162079	0.00363647	0	0.00300493	0	0.0211542	0	0	0.0116769	0.00734478	0	0.00214371	0.00442024	0.00965703	0.00411205	0.00357514	0.0114346	0.00194419	0	0	0.00499508	0.00748364	0.00545714	0	0.0146417	0.0124661	0.00746776	0.152217
MTRNR2L6	0.00236597	0	0	0	0	0	0	0	0.000691247	0	0	0.00369853	0.00275571	0	0	0	0	0	0	0	0	0	0	0	0.00310328	0.00567246	0	0	0.0016114	0	0	0	0	0.00214323	0	0	0	0	0	0	0	0	0	0	0.00530458	0	0	0
PRSS2	0	0	0	0	0	0	0	0	0	0	0	0	0	0	0	0	0	0	0	0	0	0	0	0	0	0	0	0	0	0	0	0	0	0	0	0	0	0	0	0	0	0	0	0	0	0	0	0
EPHB6	0.0690469	0.0560549	0.0606557	0.079386	0.0611523	0.0663577	0.107907	0.0989212	0.0918762	0.0429004	0.0385198	0.0353286	0.0734184	0.0762536	0.0407192	0.0210291	0.212164	0.0410917	0.0652923	0.0442392	0.0463696	0.0541698	0.0547035	0.0181939	0.0587569	0.0696005	0	0.0603516	0.0560888	0.0979884	0.228293	0.0807815	0.13573	0.0376501	0.0870758	0.0522072	0.0672713	0.0759348	0	0.0537034	0.0488484	0.0338133	0.0828754	0.0774372	0.0275259	0.0370277	0.049538	0
TRPV6	0	0.00500757	0	0.00129875	0	0	0	0.0025632	0	0	0	0	0	0	0	0	0	0	0.00133372	0	0	0	0	0	0	0	0	0	0	0	0	0	0	0	0	0	0	0	0	0	0.00170395	0	0	0	0.00271482	0.00596173	0.000765314	0
TRPV5	0.003208	0	0	0.000920547	0	0	0	0.00215164	0.00146121	0	0.00309097	0	0.00137925	0.00541239	0.00351008	0.00379021	0	0.00374576	0	0.00263968	0	0	0	0.00917047	0	0	0	0	0.00117534	0	0	0	0.00107372	0.0012861	0	0	0.00855358	0	0	0	0.00194146	0	0	0	0	0.00522184	0	0
KEL	0.00280233	0	0.00510583	0.00698156	0	0.00469697	0.00791814	0.00697699	0.00261426	0.00348709	0.0018694	0	0.00662473	0.00450045	0	0	0	0.0100865	0.00142741	0.00538695	0.00936326	0.00764443	0	0.0102611	0	0	0	0	0.003644	0.00817393	0	0.00268467	0.00885126	0.00588439	0	0	0	0.00398422	0	0.00719709	0.00265299	0.0044637	0.0121009	0	0	0.0103655	0.00738932	0.265185
PIP	0	0	0	0	0.00146894	0	0	0	0	0	0	0	0	0	0	0	0	0	0	0	0	0	0	0	0	0	0	0	0	0	0	0	0	0.00161238	0	0	0	0	0	0	0	0	0	0	0	0	0	0
GSTK1	0.0723915	0.0444171	0.103438	0.125824	0.0865007	0.079016	0.137939	0.116187	0.177153	0.07954	0.0975738	0.0429507	0.103368	0.247296	0.146779	0.200023	0	0.177835	0.158688	0.111953	0.0882282	0.151637	0.0829095	0.169365	0.0861529	0.0536509	0.223758	0.0466752	0.0963803	0.0355954	0.106726	0.180154	0.0785255	0.146744	0.0696778	0.0993821	0.129539	0.0975771	0	0.0724171	0.154269	0.0493443	0.131943	0.0432452	0.0273718	0.057265	0.117746	0
TMEM139	0.0032227	0	0.00409213	0.00466073	0	0.00432772	0.0320293	0.00629587	0.00473112	0.000948849	0.00449995	0.00757251	0.00666748	0.00910754	0.00418469	0.00545932	0	0.00329747	0.00930111	0.00361412	0.00350855	0.00662473	0.00126325	0.00967567	0.00789484	0.00637541	0	0.0102401	0.00707096	0.00240692	0.00398798	0.0109482	0.00473288	0.0103141	0.0154614	0.00145392	0.00933775	0.00164289	0	0.00559506	0.00183569	0.00652335	0	0.00534859	0.0174992	0.00222088	0.00387747	0
CASP2	0.0340341	0.0271425	0.0491161	0.0354519	0.0429907	0.0472181	0.0804781	0.0456773	0.055014	0.0391288	0.0627088	0.0322517	0.0454822	0.051653	0.0539969	0.0410382	0	0.063726	0.0387915	0.0433002	0.0343793	0.0612805	0.0240062	0.0553259	0.0550101	0.0355927	0	0.035974	0.0598012	0.0234759	0.0601707	0.0590226	0.0420551	0.0622838	0.0104543	0.0244517	0.0554913	0.0367532	0	0.033776	0.0502056	0.0289315	0.0281341	0.0270044	0.0426722	0.0696817	0.0608298	0
CLCN1	0.00433457	0.00311738	0.00406797	0.00268548	0.00154012	0.000718301	0	0	0.00199507	0.00124293	0.00130949	0	0	0.00442124	0	0.00224193	0	0.00231016	0.00157394	0.00162692	0.00367016	0.00501193	0	0.00451692	0.00545436	0	0	0	0.00534747	0	0	0.00157102	0.00245208	0.00352961	0	0.00112686	0	0.00165708	0	0.00842072	0.00322256	0.00663552	0	0	0.00198767	0.00706496	0.00158951	0.0656701
FAM131B	0.0619258	0.0367764	0.0980412	0.056276	0.065732	0.0727435	0.110455	0.0674785	0.121806	0.0340964	0.077853	0.0538779	0.101996	0.0798109	0.0928348	0.081482	0	0.0677944	0.123725	0.11438	0.0929708	0.0816072	0.0468454	0.0576876	0.0881802	0.0659961	0.155217	0.044404	0.0525533	0.0503052	0.0721515	0.106974	0.0558829	0.0655214	0.0141143	0.0339613	0.0821862	0.0434483	0	0.0660075	0.0793993	0.0388607	0.0837913	0.11066	0.0696792	0.0520716	0.0663625	0.148914
ZYX	0.0572209	0.0965257	0.103131	0.0922081	0.111354	0.0865955	0.125436	0.107988	0.119368	0.0931986	0.0868016	0.049403	0.116336	0.169817	0.070022	0.115342	0	0.0913166	0.124861	0.104516	0.139852	0.120035	0.0294188	0.107866	0.0856287	0.0626385	0	0.0596828	0.0723983	0.0836858	0.0615313	0.113778	0.0983958	0.0769865	0.0131323	0.0725621	0.126094	0.0857476	1.30516	0.0947312	0.072844	0.0452407	0.0937143	0.0652525	0.101787	0.0629833	0.108203	0
EPHA1	0.00231195	0.00118243	0.00281314	0.00372921	0.00316368	0.00263335	0.0102035	0	0.00699363	0.00227987	0.0035083	0	0.0031194	0.00432854	0.00883138	0.00670235	0	0.0020637	0.00146276	0.00178959	0.000981477	0.00449578	0.00377455	0.01186	0	0.0116263	0	0	0.00415648	0.00266767	0	0.00935128	0.00297076	0.00349178	0	0	0.00107977	0.0038923	0	0.00664544	0	0	0.00267926	0	0	0	0.00268809	0
TCAF2	0.100148	0.0876052	0.11709	0.0630942	0.0732205	0.0995743	0.0808852	0.0913186	0.123904	0.073712	0.0952268	0.0698083	0.0796468	0.0823037	0.0497574	0.0943785	0	0.0560738	0.0872705	0.0938535	0.0843162	0.111822	0.0862237	0.120594	0.0791978	0.0707092	0.110631	0.0843042	0.0797246	0.0605016	0.102291	0.138514	0.101056	0.155735	0.105876	0.122747	0.155612	0.119149	0	0.156846	0.10464	0.0872002	0.0903823	0.0496032	0.11517	0.242598	0.0871242	0.151337
TCAF2C	0	0	0.000942144	0.00107609	0.000655114	0	0	0	0.00146874	0	0	0	0	0	0	0.00217426	0	0	0	0	0.00186537	0	0	0	0	0	0	0	0	0	0.00614541	0	0	0	0	0	0	0	0	0.00150078	0	0	0	0	0.00226614	0	0	0
CTAGE6	0.00254644	0	0	0	0	0.00274221	0	0.00600475	0.00134917	0.0016914	0	0	0	0	0	0	0	0	0	0.0015728	0	0	0	0	0	0	0	0	0	0	0	0	0.00341508	0	0	0.00220699	0	0.00396192	0	0	0	0	0	0	0.00491936	0	0	0
TCAF1	0.479733	0.39706	0.464053	0.377397	0.335752	0.389416	0.52108	0.565678	0.553375	0.464553	0.612356	0.487313	0.437582	0.439768	0.427539	0.38492	0.304069	0.380177	0.522136	0.399031	0.409036	0.621882	0.40478	0.562585	0.467925	0.452611	0.34401	0.345539	0.417699	0.33336	0.458235	0.550378	0.445112	0.505625	0.328481	0.48467	0.489242	0.409865	0	0.426744	0.494112	0.353986	0.373818	0.286664	0.356445	0.523788	0.486635	0.497327
OR2F1	0.00660597	0.00561448	0.00220998	0.00102819	0.00237602	0.00164841	0.0034845	0	0	0	0.00170584	0	0	0	0	0.00201101	0	0	0.00267643	0.00090737	0	0	0.00156139	0	0	0	0	0	0.00169655	0.00200198	0	0	0	0	0	0.0130119	0.0024	0	0	0.0032109	0.00207192	0	0	0	0	0.00222088	0.00222232	0
OR2A5	0.00162583	0	0.00120926	0.00157216	0.000808308	0	0	0	0	0	0	0	0	0	0	0	0	0	0	0	0	0	0	0.00410642	0	0	0	0	0	0	0	0	0	0	0	0	0	0	0	0	0	0	0	0	0	0	0	0
OR2A25	0	0	0	0	0	0	0	0	0	0	0	0	0	0	0	0	0	0	0	0	0	0	0	0.00410642	0	0	0	0	0	0	0	0	0	0	0	0	0	0	0	0	0	0	0	0	0	0	0	0
OR2A12	0	0	0	0.0013476	0	0.00154785	0	0	0.000761598	0	0	0	0	0	0	0	0	0	0	0	0	0	0	0	0.00369814	0	0	0	0	0.00188241	0	0	0	0	0	0	0	0	0	0	0	0	0	0	0	0	0	0
OR2A14	0	0	0	0.00185874	0	0	0	0	0	0	0	0	0	0	0	0	0	0.00197793	0	0	0	0	0	0	0	0	0	0	0	0	0	0	0	0	0	0.00151371	0	0	0	0	0	0	0	0	0	0	0	0
ARHGEF5	0	0	0	0	0	0	0.00459194	0	0.000535475	0.00113895	0.000695969	0	0	0	0	0	0	0	0	0	0	0	0	0	0	0	0	0	0	0	0	0.0022061	0	0	0	0.00256955	0	0	0	0.00390426	0	0	0	0	0	0	0	0
NOBOX	0	0	0	0.00116324	0.000791381	0.00544253	0	0	0	0	0.000616737	0	0	0	0	0	0	0	0	0	0	0	0	0	0	0	0	0	0	0	0.0057114	0	0	0.00270817	0	0.00108965	0.00323923	0	0	0	0.00523304	0	0	0	0	0	0	0
TPK1	0.375338	0.42928	0.481137	0.457523	0.424865	0.461122	0.252698	0.461025	0.415558	0.424102	0.490158	0.468058	0.337158	0.463534	0.402314	0.378438	0.33157	0.49501	0.429762	0.472957	0.495148	0.507421	0.363619	0.526211	0.390385	0.478054	1.09776	0.338813	0.422873	0.391761	0.320082	0.47931	0.397026	0.443835	0.368986	0.438032	0.33565	0.331263	0	0.302551	0.433502	0.501606	0.476661	0.29778	0.337231	0.497121	0.432355	0.890951
CNTNAP2	4.14784	4.21324	4.15191	4.07461	4.16755	4.20057	4.14618	3.90345	4.04069	4.45507	3.94578	4.4023	4.13872	4.04536	3.99626	4.11547	4.04772	4.01659	4.01038	4.23755	4.04484	3.86593	4.17681	3.92203	4.27373	4.41472	4.37602	4.19798	3.94338	4.24958	4.20424	3.78098	4.02319	4.12596	4.3322	4.12238	4.06244	4.16127	3.83118	4.18115	4.12191	4.23452	3.9476	4.22095	4.22798	3.88896	4.18946	3.3924
C7orf33	0.00431118	0.00351779	0.0034982	0.00365046	0.00325945	0	0	0	0	0	0.000902107	0	0	0.0147213	0	0	0	0	0.00106207	0	0.0019189	0.00261644	0	0.0055166	0.00369814	0	0	0	0	0	0	0.00170105	0.00284791	0	0	0.00469292	0.00113467	0.00701834	0	0	0	0	0	0	0	0	0	0
CUL1	0.448254	0.460105	0.568298	0.44448	0.525795	0.482288	0.731552	0.546675	0.618495	0.602103	0.57784	0.496391	0.506835	0.642524	0.496173	0.520625	0.550246	0.478737	0.586673	0.535176	0.597615	0.706021	0.480135	0.604169	0.507224	0.486898	0.900881	0.358451	0.433195	0.48528	0.374522	0.595882	0.445656	0.676051	0.394463	0.556358	0.675475	0.520412	0.727045	0.49892	0.576763	0.493203	0.414075	0.499558	0.514953	0.488187	0.635581	0.529409
EZH2	0.0432696	0.0438697	0.0544642	0.0544456	0.0619231	0.0410921	0.031684	0.0593268	0.0687559	0.0441817	0.0488078	0.0300657	0.0565857	0.0831512	0.0535695	0.0376088	0	0.0610768	0.0622204	0.0531138	0.0521804	0.0578387	0.032655	0.0793564	0.0571188	0.0393784	0	0.0627863	0.0511533	0.0595465	0.0218927	0.0440849	0.037093	0.051234	0.0568115	0.0540087	0.0463447	0.0805219	0	0.0823476	0.0483109	0.055157	0.0676539	0.0481416	0.0388571	0.0615753	0.0729512	0
PDIA4	0.0244534	0.0166088	0.0388072	0.0593393	0.0271317	0.0450202	0.0755693	0.0370447	0.0631966	0.0427097	0.0288508	0.0328234	0.0388915	0.0387077	0.023419	0.0535535	0	0.022481	0.0429391	0.030766	0.0333705	0.0417828	0.016038	0.0448972	0.0450271	0.0171769	0.155217	0.015438	0.0410325	0.0172077	0.0352331	0.0233473	0.0351508	0.0448029	0.0110988	0.0295514	0.0718861	0.0428119	0	0.0219822	0.0435236	0.0128822	0.0330102	0.0491469	0.0517945	0.0604037	0.0398559	0
ZNF786	0.0917002	0.107953	0.119735	0.0956282	0.0640071	0.0624404	0.0691451	0.0917185	0.160437	0.0982311	0.107679	0.131474	0.0995275	0.165108	0.141279	0.148744	0	0.120064	0.120134	0.105829	0.102457	0.118235	0.134596	0.210222	0.0450529	0.0855501	0.188793	0.0548209	0.0511951	0.0613225	0.0806746	0.139486	0.102182	0.122191	0.0710286	0.143769	0.100429	0.073933	0	0.120184	0.145997	0.0516642	0.105869	0.0598162	0.0409204	0.0499836	0.202319	0.103215
ZNF425	0.0739469	0.060949	0.0531086	0.0720137	0.0669177	0.0244683	0.0478102	0.0903513	0.103004	0.0519062	0.0733561	0.0524482	0.0422506	0.132828	0.116962	0.149291	0	0.115975	0.0653524	0.0774759	0.0713167	0.108071	0.0710315	0.0857864	0.0361235	0.0443509	0	0.0136418	0.0483063	0.0551623	0.0356517	0.116853	0.0674651	0.0954287	0.0335547	0.0581619	0.048208	0.0235768	0	0.0676281	0.0726838	0.0373085	0.0474823	0.0248814	0.0560857	0.0411896	0.0788256	0
ZNF398	0.220877	0.151942	0.238554	0.203326	0.177147	0.158933	0.242775	0.221493	0.280967	0.192065	0.194673	0.224537	0.188307	0.281049	0.328341	0.281357	0	0.248559	0.235572	0.249666	0.293172	0.298818	0.238396	0.304274	0.16935	0.182703	0.155217	0.126934	0.181655	0.170883	0.226334	0.283032	0.189307	0.302874	0.147696	0.251129	0.254805	0.233289	0	0.244525	0.21996	0.196872	0.23505	0.180034	0.184134	0.22191	0.263549	0.168885
ZNF282	0.0666381	0.0481724	0.0735792	0.0625524	0.0557531	0.046306	0.0642345	0.0783273	0.109188	0.0773638	0.0729408	0.0704662	0.0497817	0.0819975	0.0764614	0.0944955	0.110588	0.126062	0.0813893	0.0809668	0.0938055	0.0811546	0.0956656	0.0840993	0.0714142	0.0309225	0	0.0466372	0.0387022	0.0350117	0.0309842	0.0978594	0.0701057	0.048709	0.0224916	0.0823957	0.0750188	0.0401575	0	0.0879403	0.104816	0.0261224	0.0699387	0.06242	0.0623555	0.103827	0.104771	0.0623672
ZNF212	0.0358699	0.0532893	0.061033	0.0380004	0.0420897	0.0297925	0.0427771	0.0558292	0.0674758	0.0391607	0.0391224	0.0249661	0.0454689	0.0402547	0.0410031	0.0511043	0	0.0515897	0.0500517	0.0597012	0.061375	0.0493005	0.042811	0.0579885	0.0325656	0.0507062	0	0.0292931	0.0088972	0.025499	0.0167014	0.0505009	0.0352324	0.0368782	0.00645011	0.0472251	0.0667399	0.0252917	0	0.0437658	0.0341247	0.0220816	0.0293846	0.0154873	0.0173004	0.0100826	0.0654239	0
ZNF783	0.149036	0.231183	0.15321	0.156127	0.258294	0.254053	0.173771	0.232746	0.23525	0.191543	0.140992	0.0970368	0.182488	0.180883	0.221155	0.217396	0	0.213751	0.197125	0.212041	0.220433	0.210193	0.120083	0.213312	0.177189	0.169139	0.223758	0.228856	0.194784	0.213522	0.261155	0.226257	0.173247	0.206642	0.157381	0.195864	0.166093	0.146951	0	0.142222	0.193977	0.13808	0.173932	0.198776	0.170297	0.137696	0.196434	0.310212
ZNF777	0.0533935	0.0653793	0.0723655	0.0550315	0.0526867	0.0331526	0.0986372	0.0689247	0.104189	0.0539173	0.0905452	0.0447391	0.0864332	0.036617	0.104825	0.0661595	0.128535	0.0974937	0.0833965	0.0614521	0.085707	0.0982085	0.0903082	0.118429	0.0832563	0.0321111	0	0.0155329	0.0344456	0.0536149	0.0502949	0.0942838	0.0634862	0.0782941	0.00442389	0.0920926	0.0561537	0.0608549	0	0.0621719	0.0750061	0.0529036	0.0769151	0.0559969	0.0609983	0.104465	0.106333	0.157602
ZNF746	0.0721143	0.0846752	0.0794836	0.0679126	0.0636084	0.0670093	0.127403	0.101887	0.0994779	0.0765229	0.0870382	0.0511313	0.0707901	0.121379	0.0620886	0.0989532	0	0.0708227	0.116961	0.0666581	0.0875818	0.0874714	0.0532427	0.0874345	0.0689228	0.0541643	0	0.084379	0.0500591	0.0526807	0.0634472	0.121892	0.053403	0.0879989	0.0100048	0.0782103	0.0945603	0.0511535	0	0.0472942	0.0702804	0.0401337	0.091399	0.0262456	0.0671712	0.126317	0.0629302	0
KRBA1	0.0326091	0.0374251	0.0370143	0.0453062	0.0510808	0.0447439	0.0246593	0.0384042	0.0789284	0.034841	0.0392761	0.0252721	0.061163	0.0360555	0.0204479	0.0428786	0.112924	0.0274926	0.052713	0.0628882	0.0555225	0.0570686	0.0304916	0.0668276	0.0750916	0.0181439	0	0.0393225	0.041186	0.0319744	0.0572613	0.101853	0.0385694	0.0334556	0.0161747	0.0273581	0.0448796	0.0120782	0	0.0670592	0.0422287	0.0320399	0.0255254	0.0266084	0.0340632	0.0583887	0.0464901	0.0656701
ZNF467	0.023289	0.00677748	0.0262538	0.0212326	0.0148548	0.0165664	0.0223979	0.0122899	0.0270354	0.0222913	0.0391742	0.0139093	0.0372961	0.0158302	0.0264081	0.0422971	0	0.0512074	0.0396628	0.0426891	0.0190905	0.0227793	0.0168585	0.0173168	0.0172589	0.0298291	0	0.0159697	0.0123417	0.0196512	0.0131519	0.0302128	0.0113493	0.0142632	0.0114931	0.0204821	0.00688526	0.0144561	0	0.0183604	0.025354	0.0237511	0.044915	0.0109001	0.0196438	0.00910044	0.0295696	0
SSPO	0.0196261	0.0377477	0.0257043	0.0240586	0.0439051	0.0335752	0.0334842	0.0166992	0.022928	0.0435981	0.0287085	0.0153096	0.0256697	0.0350377	0.0758346	0.0096177	0	0.0498654	0.0416349	0.0442235	0.0447214	0.0476492	0.0377721	0.0388321	0.0300268	0.017472	0.110631	0.0247465	0.0383219	0.0312397	0.036097	0.0301013	0.0321796	0.051178	0.0193989	0.0347408	0.0192232	0.0216917	0	0.0187083	0.0265699	0.0109865	0.0249151	0.0285959	0.0245496	0	0.0516794	0
ZNF862	0.13244	0.123829	0.182702	0.154073	0.153222	0.159902	0.216554	0.215872	0.303698	0.113558	0.148626	0.093971	0.172557	0.348119	0.185333	0.264124	0.117594	0.243373	0.190635	0.166647	0.226244	0.219574	0.111193	0.328383	0.13248	0.134745	0	0.162141	0.147642	0.144145	0.105005	0.225037	0.165182	0.206246	0.144019	0.190956	0.185898	0.155847	0	0.22049	0.224646	0.156386	0.186022	0.119605	0.191206	0.194644	0.256916	0.0656701
ATP6V0E2	0.289785	0.232865	0.361731	0.557943	0.434446	0.425952	0.404343	0.528348	0.853939	0.28319	0.412594	0.222846	0.450886	0.774058	0.272234	0.719329	0	0.491958	0.783034	0.466573	0.617414	0.391679	0.264804	0.757224	0.502293	0.300296	0.342275	0.170975	0.480185	0.27629	0.187282	0.66	0.261384	0.351463	0.126597	0.263143	0.404901	0.224179	0	0.398591	0.550594	0.251948	0.481947	0.252729	0.297986	0.344715	0.299917	0.0408478
ACTR3C	0.105998	0.0899819	0.119337	0.0795487	0.102229	0.105817	0.299415	0.0844754	0.129863	0.135076	0.138604	0.085308	0.108133	0.131431	0.134392	0.141795	0.239904	0.101266	0.114101	0.115464	0.099375	0.128155	0.119987	0.101241	0.112033	0.102577	0.155217	0.0603171	0.0703518	0.0904404	0.112455	0.10494	0.127482	0.165881	0.0798432	0.118782	0.156149	0.0946329	0	0.0657442	0.135829	0.126995	0.0635346	0.236165	0.171458	0.137874	0.152679	0.402088
LRRC61	0.0327706	0.0523114	0.043299	0.0633593	0.0655804	0.0391558	0.12542	0.0669228	0.0974722	0.0471489	0.0658088	0.0484302	0.0797485	0.113923	0.0391385	0.0684264	0.0758001	0.0741241	0.100765	0.050257	0.0421183	0.0551993	0.0584185	0.121421	0.0480367	0.0133061	0	0.0217801	0.0301065	0.0435072	0.0629347	0.0682989	0.0513895	0.0659725	0.0502849	0.0465551	0.080769	0.0296887	0.586186	0.0689852	0.0685547	0.031248	0.0501698	0.0641393	0.0411679	0.0840359	0.0828393	0.138246
RARRES2	0	0	0.000583463	0.00591324	0.00159942	0.00815131	0.00599536	0.00698414	0.00535537	0	0.00178861	0	0	0.00328234	0.00574507	0.00625574	0	0	0.00257248	0.00207636	0	0	0	0.0104562	0	0	0	0.00588099	0.00178312	0	0.00935103	0	0.00178065	0.00361216	0	0.00459114	0.0012672	0	0	0	0	0	0.0114828	0	0.00504078	0	0	0
ZNF775	0.00805652	0.00687021	0.00741059	0.00740838	0.00418608	0.0246857	0.0100244	0.014157	0.0202995	0.013807	0.00591819	0.00143456	0.0166894	0.011005	0.00694172	0.00845212	0	0.00908331	0.0161476	0.0141405	0.0103494	0.0113432	0.00953968	0.0101222	0.00371294	0.0114043	0	0.00624553	0.0117865	0.00265659	0	0.0221316	0.00202795	0.00895321	0.008143	0.0116417	0.0101946	0.00611728	0	0	0.00769413	0.00577938	0.00467026	0.00856299	0.0108894	0	0.0187004	0
GIMAP8	0	0	0	0.0019476	0.00215402	0.00332962	0	0.00219693	0	0.00129382	0.00370059	0.00142045	0	0	0.0108194	0	0	0	0	0	0.00192665	0.00354984	0.00290666	0.00777083	0	0.00391836	0	0	0.00778489	0.000980167	0	0.00394248	0	0.00227031	0	0.00282943	0	0	0	0	0	0	0	0	0	0	0	0
GIMAP7	0	0	0.00106094	0	0.00255784	0	0	0	0	0	0.000692054	0	0	0	0	0	0	0.00189399	0	0.00209193	0	0	0	0	0	0	0	0	0	0	0	0	0.00485148	0	0	0	0	0	0	0	0	0	0	0	0	0	0	0
GIMAP4	0.000511811	0	0.000843282	0	0.001668	0	0.00216851	0.00701798	0.000548906	0	0.000914396	0	0	0.00325693	0	0	0	0	0.00155114	0	0	0	0.00174748	0.00324373	0	0	0	0.0152632	0.00562613	0	0.00278786	0	0.00554543	0	0	0	0	0	0	0	0	0	0	0	0	0	0	0
GIMAP6	0	0	0	0.00138881	0	0	0	0	0.000693395	0	0	0	0	0	0	0	0	0	0	0	0	0	0	0	0	0	0	0	0	0	0	0	0	0	0	0	0	0	0	0	0	0	0	0	0	0	0	0
GIMAP2	0	0	0	0.00090658	0.00136119	0	0	0	0.00061958	0	0	0.00270356	0	0	0	0	0	0	0.00202245	0	0	0	0	0	0	0	0	0	0.00224106	0	0	0	0	0.00116158	0	0	0	0.00677836	0	0	0	0	0	0	0	0	0.00186993	0
GIMAP5	0	0	0	0	0	0	0	0	0	0	0	0	0	0	0	0	0	0	0.00172066	0	0	0	0	0	0	0	0	0	0	0	0	0	0	0	0	0	0	0	0	0	0	0	0	0	0	0	0	0
TMEM176B	0	0	0.00482768	0.00315992	0.00138713	0	0.00494901	0.0087744	0.00356778	0	0.00337005	0	0.00140027	0.00457974	0	0	0	0	0.00155539	0	0.0032858	0.00381799	0.00324709	0.00554425	0	0	0	0	0.00416044	0.00188241	0.0179532	0.00640939	0.00745209	0	0	0.00176586	0.00141248	0.00265785	0	0	0	0.00378497	0.00267926	0	0.00318485	0	0	0
TMEM176A	0.0048391	0.0023802	0.00140875	0.00156753	0	0.00168375	0	0.00418326	0.00183656	0	0.00287436	0	0	0	0	0	0	0.00437072	0.00607289	0	0	0	0	0.00739772	0	0	0	0	0	0	0.00811134	0.00281639	0.000956392	0	0	0	0	0.00507374	0	0	0.002559	0	0.00389721	0	0.00286673	0.00423352	0	0
AOC1	0	0	0.000598973	0	0.000991862	0.00137677	0	0.00246194	0.00278806	0	0.000556106	0.00210914	0	0.0038961	0.00285289	0.0019527	0	0.00559137	0	0.0018717	0	0	0	0	0	0.00290132	0	0	0.00347943	0.00168832	0	0	0.00108016	0.00119603	0	0.00647119	0	0	0	0	0.00437639	0	0	0	0	0	0	0
KCNH2	0.0967032	0.0664166	0.139617	0.0948967	0.0915464	0.0998778	0.189238	0.154922	0.155388	0.097821	0.121026	0.0707559	0.133241	0.193754	0.16986	0.184346	0	0.184456	0.155541	0.13857	0.164681	0.201554	0.0912844	0.150687	0.154551	0.109628	0	0.0841412	0.106204	0.0991702	0.156567	0.212748	0.105992	0.161429	0.0531468	0.102798	0.156039	0.140874	0	0.165842	0.126355	0.104666	0.156402	0.143284	0.185738	0.211379	0.171394	0.255427
NOS3	0	0.00118689	0.00284499	0.00342844	0	0	0.00289075	0.00356736	0.0016707	0.00237222	0.0012743	0	0	0.00432854	0	0.00204487	0	0	0	0.00362022	0.00164253	0.00366526	0	0.00531855	0	0.00332545	0	0	0.00164882	0.00483345	0	0.00188111	0	0.00367766	0	0	0	0.00466875	0	0	0.00297593	0.00316281	0.00516189	0	0	0	0	0
ATG9B	0.0252343	0.0222058	0.0324423	0.0546402	0.0323305	0.0231829	0.0407524	0.0516593	0.0833262	0.0171873	0.0242375	0.0259532	0.0454627	0.131405	0.0620092	0.068295	0	0.06365	0.0588353	0.0338564	0.0507902	0.0608587	0.00753362	0.088139	0.023916	0.0265875	0	0.013086	0.0262165	0.0261048	0.0163136	0.0583614	0.0390773	0.03606	0.00645498	0.0245961	0.045166	0.0329273	0	0.0447719	0.0552951	0.0141378	0.0633998	0.0197462	0.0240072	0.0430751	0.0413961	0.210003
ABCB8	0.0898086	0.106154	0.180366	0.158107	0.107682	0.127072	0.171401	0.232849	0.29491	0.104853	0.143463	0.105515	0.132821	0.418603	0.225732	0.339167	0	0.294883	0.19339	0.147623	0.164352	0.249903	0.143011	0.360437	0.114827	0.081	0	0.0642804	0.120647	0.0883787	0.107647	0.233265	0.145709	0.21564	0.168433	0.148495	0.178867	0.123874	0	0.188809	0.231041	0.115716	0.16788	0.0954029	0.0983531	0.189833	0.27243	0.193457
ASIC3	0.0478359	0.0557768	0.0318798	0.0210904	0.031292	0.0430593	0.0315686	0.0569725	0.0502697	0.0279397	0.0245144	0.0260373	0.0422263	0.0271965	0.0345341	0.0252285	0	0.0219082	0.0253316	0.0245719	0.0332805	0.0490656	0.0181637	0.0199156	0.026284	0.0285798	0	0.0395813	0.0402419	0.068753	0.0684759	0.0563055	0.054486	0.0295215	0.00682738	0.0312137	0.0327499	0.0406554	0	0.0157121	0.0229696	0.0613499	0.025078	0.048445	0.042231	0.0582931	0.0475653	0.0408478
CDK5	0.0292555	0.0494712	0.0556512	0.0650445	0.0528043	0.0319202	0.0808641	0.0577639	0.0757878	0.032408	0.0557692	0.0148388	0.0597804	0.0587977	0.0671295	0.0738944	0	0.0549391	0.0930471	0.046063	0.046254	0.0575106	0.0583592	0.0607481	0.0748309	0.048443	0	0.0217395	0.0613194	0.0416942	0.083789	0.0948584	0.0766286	0.0392365	0.0220718	0.0354209	0.0319533	0.0472935	0	0.0212286	0.0359412	0.0310515	0.0572346	0.0416512	0.0377715	0.0441496	0.0399266	0.0656701
SLC4A2	0.00413042	0.00484206	0.00534265	0.00317536	0.00324077	0.00371813	0.00681151	0.004284	0.00307718	0.00124407	0.00543459	0.00884405	0.00287807	0	0.0108923	0.00547769	0	0.0037365	0.00430846	0.00277718	0.0063962	0.00765158	0.00126325	0.00537551	0.00267143	0.00341333	0	0	0.00536655	0.00516605	0	0.00709967	0.00293233	0.00112391	0	0.00182724	0.00744847	0.0141962	0	0.00163677	0.00325862	0.00278603	0.00354942	0	0.00343982	0.0105974	0.00120496	0
FASTK	0.136909	0.132	0.116548	0.110898	0.143171	0.118968	0.0994263	0.149814	0.152661	0.0820127	0.11102	0.0820868	0.145599	0.123086	0.116841	0.111678	0.132339	0.144712	0.145344	0.121412	0.120444	0.116066	0.103592	0.0752217	0.101751	0.188681	0.34401	0.131191	0.0968391	0.145922	0.155607	0.144003	0.173111	0.124481	0.0692618	0.10789	0.137502	0.128964	0	0.110491	0.100943	0.122302	0.107799	0.0943946	0.176057	0.095125	0.111358	0.358995
TMUB1	0.0379636	0.0599883	0.0449533	0.029391	0.0403575	0.0474253	0.070884	0.0359717	0.0672308	0.0378503	0.0488379	0.0435658	0.0680939	0.0715827	0.0210779	0.0407162	0	0.0292645	0.0553212	0.0591317	0.0565696	0.0615246	0.03424	0.0184714	0.0553707	0.0555158	0	0.042579	0.0369365	0.0419331	0.0583679	0.0592334	0.0549782	0.0279343	0.0103067	0.0503664	0.0609738	0.035216	0.531656	0.0396379	0.0565997	0.0277282	0.0387928	0.0210836	0.0463229	0.0131935	0.045153	0.0656701
AGAP3	0.269084	0.225092	0.371779	0.299418	0.30484	0.259408	0.608778	0.416303	0.433036	0.324505	0.373896	0.309562	0.399051	0.446109	0.312214	0.351105	0.641776	0.333297	0.419786	0.383436	0.384981	0.455469	0.351151	0.384294	0.326931	0.281645	0.45464	0.207479	0.265036	0.308669	0.483503	0.517438	0.438374	0.382127	0.294299	0.355342	0.494372	0.515497	0.586186	0.373846	0.3668	0.369634	0.379319	0.360167	0.424172	0.479492	0.406544	0.52921
GBX1	0	0.00158971	0.00139467	0.00206935	0.000954619	0	0	0.0020499	0	0.00134696	0	0	0	0	0	0.00223732	0	0	0.000905963	0	0	0	0	0	0.00147418	0.0017873	0	0	0	0.00152403	0.00851942	0.00430385	0	0	0	0.00139425	0.0028059	0	0	0	0	0	0	0	0	0	0.00148695	0
ASB10	0.00167291	0	0.000882026	0	0	0.00182243	0	0	0.000834264	0	0	0	0	0	0	0.0026825	0	0	0	0	0.00213597	0	0	0.00407025	0	0	0	0	0.00266822	0	0	0	0	0	0	0	0	0	0	0	0.000881482	0	0.00368519	0	0	0	0	0
IQCA1L	0	0	0	0	0	0	0	0	0	0	0	0	0	0	0	0	0	0	0	0	0	0	0	0	0	0	0	0	0	0	0	0	0	0	0	0	0	0	0	0	0	0	0	0	0	0	0	0
ABCF2	0.00153556	0.00569916	0.0076781	0.00488705	0.00246468	0.00377502	0.00339101	0.00847021	0.00670941	0.00242781	0.00296365	0.00203487	0.00197048	0	0	0	0	0.00328735	0.00970243	0.00551538	0.00647669	0	0	0.00324373	0.0138261	0.00294648	0	0	0.00185742	0.00351999	0.00931861	0.00363356	0.00944473	0.00824781	0	0.00102853	0.00414376	0.00620957	0	0.00390426	0.00135238	0	0	0	0.00819718	0.00732959	0.00350366	0
CHPF2	0.0302295	0.0245505	0.0521762	0.0491476	0.03571	0.0324992	0.0564668	0.0421237	0.0744298	0.0379848	0.0634529	0.0269269	0.0426022	0.0762261	0.0267606	0.0366666	0	0.0582211	0.0650942	0.0401286	0.0524317	0.0274651	0.0119204	0.0420809	0.0738096	0.0231276	0	0.0253855	0.0322026	0.0390431	0.0558971	0.0529143	0.0423578	0.0369821	0.00677081	0.028713	0.0556091	0.0396996	0.586186	0.0301568	0.0556078	0.0209078	0.03277	0.02808	0.0447605	0.0456034	0.0400873	0
SMARCD3	0.211495	0.255164	0.304202	0.233627	0.233488	0.17359	0.397643	0.315301	0.282604	0.278324	0.22757	0.192469	0.304196	0.277299	0.27052	0.252212	0.335095	0.297544	0.269223	0.310495	0.209139	0.322986	0.291543	0.341805	0.268476	0.146811	0.299423	0.216128	0.158053	0.2553	0.350435	0.213609	0.299945	0.321092	0.291307	0.300594	0.424889	0.348717	0	0.222199	0.310799	0.152441	0.18267	0.232009	0.351204	0.470905	0.363604	0.378331
NUB1	0.0984075	0.0909678	0.146139	0.109067	0.101791	0.126146	0.166765	0.19496	0.137606	0.145451	0.149321	0.0897809	0.117838	0.129597	0.150206	0.12125	0.0758001	0.139432	0.132473	0.105273	0.124681	0.201041	0.0903713	0.159188	0.125586	0.103667	0.405752	0.125429	0.167926	0.131208	0.109917	0.189387	0.121783	0.156776	0.0784415	0.100061	0.165614	0.145273	0	0.166082	0.119461	0.123041	0.176684	0.111271	0.151132	0.14711	0.132615	0.0623672
WDR86	0.00391096	0.00444724	0.00518217	0.00299118	0.00763146	0.00183424	0.00702927	0.0213752	0.00467694	0.00648982	0.00847348	0.0110077	0.00522077	0.0117849	0.0123171	0.00547437	0	0.00370305	0.00666857	0.00790213	0.0039345	0.0121827	0	0.00277442	0	0	0	0	0.0047258	0.0146061	0.0125235	0.0258648	0.00834171	0.0070857	0.0176333	0.00343815	0.00422136	0.00425872	0	0.0126721	0.00348198	0.00201955	0	0	0.00445757	0.00653576	0.00976899	0
CRYGN	0	0	0	0	0	0	0	0	0	0	0	0	0	0	0	0	0	0	0	0	0	0	0	0	0	0.00145891	0	0	0	0	0	0	0	0	0	0	0.00133916	0	0	0	0	0	0	0	0	0	0	0
RHEB	0.194608	0.229455	0.243156	0.307449	0.276682	0.333979	0.365194	0.280752	0.36968	0.257197	0.334448	0.215367	0.290579	0.348444	0.25514	0.330826	0.382531	0.262458	0.368183	0.26839	0.31967	0.274313	0.199565	0.36411	0.244379	0.271526	0	0.249371	0.249696	0.253752	0.222059	0.366717	0.218234	0.267266	0.0867989	0.251008	0.27609	0.282589	0	0.258039	0.297658	0.17521	0.199795	0.194987	0.195541	0.244886	0.290254	0.310799
PRKAG2	0.350498	0.31674	0.383477	0.308601	0.317649	0.256756	0.422394	0.375404	0.445118	0.337298	0.35688	0.318807	0.324996	0.397654	0.344647	0.479422	0.129724	0.490255	0.337991	0.391639	0.275392	0.490363	0.379345	0.426836	0.316997	0.319156	0.518879	0.323432	0.317027	0.307839	0.52097	0.452103	0.449796	0.492789	0.346944	0.381532	0.530168	0.430845	0	0.355862	0.44797	0.371994	0.387742	0.243297	0.402109	0.388441	0.498252	0.105636
GALNTL5	0.00903462	0.00669399	0.00627996	0.0150569	0.00620604	0.00872095	0.00253194	0.00417572	0.00453347	0.00581092	0.00380992	0.00383576	0.00321296	0.00556326	0.0153661	0.00239233	0	0.00428061	0.00247898	0.00367463	0.00313351	0.00749476	0.00413674	0.0118462	0.0077073	0.00382484	0	0	0.00481993	0.00357541	0.0119288	0.00587109	0.00133135	0.0057871	0.00458958	0.00614134	0.00493005	0.0150924	0	0.00222297	0.00113113	0	0	0	0.0062429	0.00929624	0.00157959	0
GALNT11	0.472705	0.48162	0.497505	0.549903	0.558494	0.531405	0.38725	0.471268	0.598921	0.498868	0.571345	0.444307	0.408359	0.607132	0.520834	0.579341	0.438685	0.605537	0.543006	0.560117	0.562932	0.572856	0.350025	0.572152	0.507836	0.395522	1.01465	0.398646	0.440047	0.446058	0.380427	0.509726	0.458255	0.541673	0.265989	0.552816	0.414103	0.43408	0	0.485737	0.563175	0.424127	0.426963	0.372181	0.435663	0.547051	0.610306	0.441918
KMT2C	0.796351	0.840276	0.901441	0.801002	0.844865	0.784381	0.951982	0.824497	0.857159	0.824724	0.879532	0.825969	0.852206	0.81422	0.939124	0.786899	0.771367	0.853832	0.837385	0.872292	0.881498	0.995033	0.755716	0.904682	0.862918	0.840201	1.01212	0.735275	0.92303	0.708288	0.760317	0.936094	0.862405	0.89421	0.691099	0.870651	0.943157	0.841587	0	0.909948	0.891464	0.691521	0.826489	0.810967	0.861387	0.962375	0.964991	0.461255
XRCC2	0.00657444	0.0114374	0.00617198	0.01156	0.00434369	0.00415797	0.00726806	0.00373248	0.00863105	0.0118502	0.0104006	0.0130884	0.00650613	0	0.00579927	0.0102451	0	0.0170657	0.00604543	0.0143007	0.0112822	0.0182685	0.00654759	0.00689986	0.0146038	0.00936331	0	0	0.00836485	0.0197573	0.00167098	0.00895358	0.0228592	0.00585677	0.021624	0.00910859	0.0135866	0	0	0.00659461	0.0110923	0.00610561	0	0.00888093	0.00789495	0.00789259	0.0166817	0
ACTR3B	0.329939	0.326414	0.437915	0.409012	0.369855	0.369292	0.302917	0.35202	0.453449	0.384353	0.386167	0.35722	0.392004	0.455439	0.371602	0.457482	0.110588	0.457277	0.379283	0.380781	0.445877	0.463261	0.342348	0.481598	0.376284	0.378967	0.518879	0.264856	0.355774	0.328843	0.234865	0.471695	0.350339	0.439246	0.326605	0.378593	0.397085	0.295059	0	0.351819	0.417005	0.255607	0.319101	0.294179	0.372579	0.453681	0.524644	0.168885
DPP6	1.42003	1.37384	1.55384	1.14391	1.3239	1.22721	1.06919	1.231	1.46853	1.43162	1.22953	1.42591	1.43547	1.30935	1.28808	1.43216	1.30419	1.47035	1.33307	1.35267	1.21739	1.35049	1.46915	1.16662	1.21444	1.432	0.759898	1.25733	1.27406	1.27672	1.53067	1.34983	1.51046	1.65813	1.07792	1.47531	1.40459	1.49916	0.573683	1.35443	1.33963	1.55053	1.17575	1.26467	1.42866	1.26841	1.42539	1.17175
PAXIP1	0.124941	0.138248	0.139776	0.12154	0.125923	0.0976842	0.0923821	0.141176	0.157014	0.145263	0.186898	0.0920446	0.139621	0.21118	0.170651	0.16696	0.260874	0.162881	0.158063	0.120515	0.142001	0.168866	0.0803396	0.223699	0.139864	0.121232	0.110631	0.0758851	0.0936971	0.101112	0.0967195	0.138799	0.12646	0.172202	0.0975025	0.148646	0.176812	0.120324	0	0.114235	0.132117	0.0624631	0.169669	0.10036	0.140059	0.182225	0.179962	0.13109
HTR5A	0.0712604	0.0740725	0.0869912	0.116697	0.081529	0.0793602	0.231662	0.154721	0.10206	0.0898208	0.148821	0.0766831	0.101246	0.120033	0.0410231	0.10648	0	0.0763662	0.157676	0.0668637	0.0960291	0.0828461	0.0550167	0.124523	0.115423	0.0808638	0	0.0309539	0.0968852	0.0892568	0.0417603	0.0973321	0.0390776	0.0907557	0.0394868	0.0784242	0.11579	0.0820488	0	0.0533308	0.123643	0.0380416	0.0946243	0.0903411	0.109939	0.11094	0.0933847	0.13109
INSIG1	0.130335	0.10911	0.0669049	0.0852295	0.088449	0.091847	0.179604	0.120668	0.100686	0.0597058	0.202977	0.0992162	0.131233	0.0661165	0.139407	0.127102	0	0.145435	0.163918	0.120248	0.166526	0.15162	0.0508416	0.207677	0.145742	0.0842222	0	0.108772	0.170314	0.0927815	0.0760993	0.12707	0.0711073	0.115303	0.0747403	0.0812948	0.060187	0.0832849	0	0.052459	0.100672	0.0339192	0.0983871	0.0528329	0.208053	0.241949	0.0763631	0.393544
EN2	0	0	0	0	0	0	0	0	0	0	0	0	0	0	0	0	0	0	0	0	0	0	0	0	0	0	0	0	0	0	0	0	0	0	0	0	0	0	0	0	0	0	0	0	0	0	0	0
CNPY1	0.0276835	0.0192892	0.00937613	0.023807	0.0128715	0.0232802	0.00128944	0.00963503	0.0119282	0.00229186	0.0156255	0.00986081	0.00896214	0.0240413	0.00346323	0.00363252	0.14149	0.0192057	0.0165274	0.0275988	0.023647	0.0541805	0.00656628	0.0177534	0.00633331	0.00747133	0	0.0139776	0.0171835	0	0.0184355	0.0550476	0.00678232	0.00899937	0	0.0121885	0.0106174	0.00683847	0	0.036756	0.00498186	0.0414401	0.0629699	0.00350063	0	0.0105465	0.0193369	0.0623672
RBM33	0.506551	0.491206	0.537034	0.514224	0.537151	0.559347	0.550869	0.61641	0.537112	0.4905	0.529435	0.493892	0.420854	0.55561	0.5026	0.480541	0.416892	0.527637	0.508674	0.560924	0.545663	0.592526	0.432514	0.621625	0.495628	0.336261	0.587972	0.45615	0.594083	0.500549	0.417748	0.629612	0.52972	0.611652	0.317311	0.610391	0.562211	0.439752	0	0.496399	0.471063	0.485595	0.473219	0.366042	0.495161	0.578193	0.622123	0.579764
SHH	0.00742175	0.0111881	0.0119725	0.0107527	0.00815455	0.0148736	0.0417731	0.0050363	0.0186793	0.0159194	0.0138134	0.00504195	0.00966641	0.00832545	0.0134062	0.0190914	0	0.0104153	0.0172896	0.00925704	0.0118998	0.0179109	0.014344	0.0178707	0.01427	0.00845173	0	0	0.0134324	0.0132201	0.00909049	0.0161704	0.012229	0.019952	0.0102433	0.00627879	0.023271	0.00565565	0	0.025446	0.0126623	0	0.0122149	0.0132596	0.00856659	0.0185712	0.0187549	0
RNF32	0.008822	0.0167485	0.00507268	0.0142634	0.00713648	0.0233522	0.00437459	0.0190241	0.0151239	0.0108437	0.0145438	0.0159904	0.00819317	0.0202911	0.00695177	0.0143305	0	0.0122831	0.0145613	0.0180036	0.0150437	0.0185968	0.00389853	0.0266337	0.0081013	0.0205925	0	0.00743121	0.0214644	0.0132346	0.00691555	0.0193417	0.0127396	0.0197375	0.00634225	0.0104323	0.00907745	0.00211793	0	0.0246045	0.0119356	0.00171887	0.0188876	0.00360557	0.00165661	0	0.00671742	0
LMBR1	0.506785	0.536889	0.581151	0.496965	0.553479	0.593161	0.464289	0.561141	0.600508	0.52618	0.562819	0.485894	0.444115	0.52894	0.54801	0.538282	0.256959	0.596948	0.510804	0.583513	0.553538	0.690413	0.424609	0.654289	0.524933	0.449588	0.63686	0.418731	0.556067	0.477379	0.361406	0.699767	0.45221	0.494689	0.511952	0.577052	0.602198	0.542097	0	0.619985	0.573228	0.413929	0.518548	0.396585	0.399028	0.483129	0.668963	0.288408
NOM1	0.0691069	0.100815	0.0756572	0.0645966	0.0483848	0.0421159	0.0743671	0.0567213	0.103397	0.0564193	0.0677195	0.0433856	0.0742588	0.0816128	0.101088	0.101781	0.117594	0.0916349	0.055559	0.0678028	0.0728081	0.179404	0.0749309	0.154879	0.0625975	0.0654609	0	0.0246821	0.0473019	0.0380782	0.0600038	0.0983884	0.0831715	0.0707438	0.0223491	0.0953096	0.0738093	0.0675934	0	0.0763483	0.082276	0.0625873	0.0469291	0.0355176	0.0618266	0.122532	0.124516	0.0408478
MNX1	0.00635203	0	0.00357931	0	0	0	0.00321697	0	0.00288859	0	0	0	0	0.00967169	0	0.00528206	0	0.00302467	0	0.00334425	0.00124262	0.0118647	0	0	0	0	0	0.00518981	0.0025245	0	0	0.00423121	0	0.0022967	0	0.00473801	0.00125788	0.00352491	0	0	0.00348891	0.00487621	0.00543504	0	0	0	0.00158252	0
UBE3C	0.598716	0.55837	0.640594	0.538972	0.55595	0.519891	0.578996	0.629125	0.626347	0.564085	0.601528	0.605577	0.541055	0.748609	0.668458	0.613348	0.546603	0.685136	0.576308	0.652706	0.573871	0.75736	0.590165	0.762079	0.527667	0.533409	0.480117	0.368589	0.617273	0.529737	0.504342	0.800131	0.587706	0.614921	0.42697	0.717881	0.703756	0.593062	0.586186	0.639202	0.607791	0.573695	0.647352	0.48468	0.538306	0.614558	0.689985	0.303676
DNAJB6	0.26108	0.289387	0.318146	0.378443	0.29704	0.404035	0.763896	0.398666	0.454457	0.375526	0.448413	0.303904	0.388893	0.351504	0.37236	0.410761	0.208139	0.254038	0.477079	0.320785	0.359782	0.338697	0.294002	0.481498	0.383866	0.312856	0	0.243645	0.348743	0.224149	0.292631	0.441585	0.346255	0.46623	0.188578	0.340596	0.441835	0.375589	0.573683	0.336859	0.361454	0.226382	0.28982	0.399588	0.375266	0.364976	0.37652	0.696719
PTPRN2	1.64059	1.67997	1.64172	1.49803	1.51613	1.37722	1.57771	1.79319	1.76327	1.74581	1.74753	1.72613	1.70458	1.7849	1.93277	1.64199	1.37212	1.8268	1.56949	1.7394	1.67481	1.92434	1.80079	1.87197	1.52901	1.60095	1.79182	1.3936	1.48361	1.44893	1.64773	1.7489	1.72439	1.8517	1.64033	1.89621	1.73652	1.84191	1.51425	1.76326	1.85627	1.64488	1.60181	1.40906	1.62238	2.11312	1.95675	1.79914
NCAPG2	0.0358848	0.0782468	0.0785886	0.0487311	0.0591473	0.0554031	0.0388766	0.0810171	0.0744343	0.0440397	0.0596838	0.048905	0.0577357	0.110574	0.0505026	0.0580636	0.117594	0.055104	0.0421533	0.0486584	0.0529461	0.053011	0.0439428	0.0575199	0.0633117	0.0251195	0	0.0322932	0.0461446	0.0535163	0.0384601	0.0812412	0.0722051	0.0705916	0.0537532	0.0592282	0.0634764	0.0401687	0.573683	0.0356376	0.0547607	0.0790847	0.080954	0.0334615	0.0480259	0.0549124	0.0626306	0
ESYT2	0.57516	0.607469	0.584521	0.599584	0.644003	0.484471	0.591179	0.690414	0.715966	0.614028	0.610462	0.498437	0.54331	0.762359	0.657489	0.734184	0.127419	0.713745	0.655397	0.738442	0.734023	0.884293	0.456482	0.781425	0.62107	0.562483	0.518879	0.495285	0.675855	0.496533	0.486226	0.827342	0.589669	0.664028	0.440853	0.642519	0.70159	0.626857	0.531656	0.629129	0.762065	0.458156	0.692429	0.497818	0.602377	0.767601	0.70582	0.486163
WDR60	0.768895	0.721557	0.735012	0.633934	0.492852	0.567207	0.467004	0.66345	0.69036	0.577301	0.656959	0.52432	0.629144	0.859299	0.886558	0.625528	0.112924	0.684939	0.565165	0.619771	0.626137	0.885761	0.704205	0.880893	0.459201	0.710432	0.946596	0.483161	0.585221	0.495787	0.478905	0.729082	0.692766	0.70974	0.544192	0.718061	0.688088	0.6862	0	0.650938	0.614026	0.665469	0.773227	0.336691	0.517043	0.854357	0.818778	0.945441
VIPR2	0.178857	0.201364	0.328245	0.178708	0.111814	0.196198	0.174217	0.247401	0.163935	0.217755	0.26754	0.18694	0.218984	0.436013	0.16724	0.186188	0.0909778	0.215491	0.221221	0.159874	0.2201	0.456095	0.335727	0.225436	0.124244	0.301304	0	0.194949	0.26174	0.141731	0.146421	0.31655	0.232785	0.134606	0.233563	0.142613	0.215624	0.222409	0	0.284774	0.406085	0.272469	0.210646	0.148777	0.120728	0.278526	0.170101	0.0656701
PLCXD1	0.0333034	0.0824667	0.0519544	0.0652389	0.0789908	0.029944	0.0997226	0.0927842	0.0750919	0.0425124	0.0371714	0.0588687	0.037375	0.0888305	0.0686183	0.0772679	0	0.0574858	0.0436308	0.0499769	0.0576209	0.0577008	0.0587457	0.0420714	0.0286916	0.0562978	0.188793	0.0224633	0.0802172	0.0404802	0.0277637	0.165162	0.0673143	0.0753013	0.0132941	0.112419	0.107384	0.0604458	0	0.0914969	0.0789077	0.094033	0.0757161	0.0509331	0.00609319	0.0677267	0.0754926	0
GTPBP6	0.0517041	0.088422	0.0603532	0.0962574	0.0680923	0.0282225	0.140376	0.132381	0.151015	0.0653042	0.0880074	0.065103	0.0881603	0.24083	0.0853136	0.116938	0	0.0712374	0.086496	0.0635173	0.0648377	0.114971	0.0710436	0.114612	0.0426585	0.0815526	0.110631	0.0338949	0.0909332	0.0412004	0.0951398	0.218224	0.0849733	0.1205	0.0513032	0.114486	0.126586	0.0500975	0	0.133813	0.113512	0.0634894	0.118793	0.0430482	0.0402827	0.0544627	0.143109	0
PPP2R3B	0.026192	0.052755	0.0441919	0.069262	0.0668038	0.0551264	0.0839216	0.0726837	0.118032	0.0465267	0.0688518	0.0485022	0.0700119	0.112987	0.0627052	0.0794236	0	0.038297	0.039503	0.0661992	0.0472502	0.0734843	0.0359402	0.0292367	0.0267631	0.0919833	0.339912	0.0681917	0.0638611	0.0429534	0.0794896	0.0985566	0.0778225	0.0553027	0.027265	0.0538097	0.0977798	0.03247	0	0.094466	0.0697556	0.051196	0.0716826	0.0272694	0.0302344	0.031489	0.106305	0
SHOX	0.00162583	0.00147125	0.00290217	0.00681433	0.0055636	0.00271883	0.00243259	0.00167728	0.006632	0.00504498	0.00111343	0	0.000617979	0.00968148	0	0	0	0.00200274	0.00302793	0.00295054	0.00417372	0.00421989	0	0.0131471	0.00578763	0	0	0	0.00490145	0.005572	0.00278925	0.00370807	0.00375931	0.00248598	0	0.00102114	0.00269195	0	0	0	0.00581277	0	0.00326216	0	0.00524148	0.00355759	0.00359354	0
CRLF2	0.000900084	0	0.00559044	0.00901659	0.0186825	0.0121363	0.00337986	0.00108612	0.00996837	0.0115756	0.00301572	0.00343144	0.0042263	0.0204007	0.0115795	0.00729951	0	0.00111755	0.00545556	0.00253467	0.0150095	0.00752917	0	0.011385	0.00703985	0	0	0	0.0150743	0.00329617	0	0.00908595	0.00102277	0.00750146	0	0.0137896	0.0056477	0.00534024	0	0.00214935	0.00732574	0	0.00545991	0.00547794	0.0024627	0.0153963	0.00855518	0
CSF2RA	0.00811686	0.0237027	0.0310472	0.0180992	0.0130731	0.0138088	0.0261039	0.00887728	0.0113764	0.0146633	0.0149593	0.0204767	0.0239293	0.0360565	0.0319048	0.0297701	0	0.01812	0.0107372	0.0150773	0.0137126	0.0282348	0.0165269	0.0161071	0.00867366	0.011526	0	0.00915619	0.0218545	0.0112538	0.0103229	0.0142951	0.0171374	0.0135351	0	0.00545671	0.0157212	0.0171882	0	0.0172958	0.0234674	0.0129885	0.0138992	0.0203767	0.00776628	0.0249971	0.00835507	0
IL3RA	0.0547802	0.0650657	0.129588	0.158757	0.0957519	0.0583286	0.0653942	0.108092	0.115048	0.0825299	0.0625687	0.0447462	0.0520924	0.276554	0.0463984	0.128458	0	0.135422	0.110856	0.0881243	0.122486	0.154374	0.0187808	0.0986924	0.0461712	0.0262501	0.223758	0.0598171	0.174957	0.0958811	0.0481365	0.188127	0.0746165	0.118006	0.0181713	0.0535624	0.090634	0.0560389	0	0.120341	0.147696	0.0667177	0.223661	0.00610819	0.051892	0.129482	0.113743	0
SLC25A6	0.119363	0.115574	0.149934	0.161917	0.140886	0.0877296	0.26972	0.198124	0.327348	0.113649	0.180695	0.100203	0.187714	0.275072	0.0767014	0.195307	0.110588	0.105898	0.294082	0.117423	0.185226	0.178621	0.0869619	0.23302	0.203447	0.116832	0	0.0862036	0.213014	0.113513	0.126958	0.288988	0.101258	0.206318	0.049697	0.0975218	0.227377	0.123149	0	0.197107	0.188168	0.0886978	0.170076	0.0898841	0.13017	0.165426	0.129208	0.0865469
ASMTL	0.0498286	0.0678261	0.0493324	0.0882824	0.0702851	0.0343122	0.0758258	0.0727433	0.135406	0.0358135	0.0879723	0.0552056	0.0801456	0.21887	0.0970062	0.120848	0	0.0797478	0.0565624	0.0531085	0.0737813	0.0559955	0.0663994	0.0905421	0.0320946	0.0553769	0	0.024534	0.079729	0.0290312	0.0790773	0.127296	0.0745911	0.0898891	0.0289549	0.0793797	0.0525205	0.0546017	0	0.126675	0.0946125	0.0461172	0.0462273	0.0330539	0.00937053	0.0769573	0.088326	0.0408478
P2RY8	0.00394922	0.0129297	0.00738475	0.0205129	0.0122487	0.00882709	0.00370498	0.00389466	0.00819235	0.0053435	0.00543244	0.00153817	0.0100759	0.0115767	0	0.0156352	0	0.00805974	0.00685501	0.0115507	0.00695239	0.0101471	0.00909645	0.0196009	0.0081529	0.00550036	0	0	0.0161567	0.0156089	0.00806131	0.00783494	0.00553686	0.00361534	0.00502031	0.00892725	0.0064789	0	0	0.0150825	0.0143902	0.00234166	0.00871888	0.00771319	0	0.00302832	0.00516047	0
AKAP17A	0.0324119	0.0590765	0.0492873	0.0518236	0.0356411	0.0428461	0.0800269	0.0584792	0.0839175	0.0361447	0.047988	0.0484849	0.0658229	0.131154	0.126796	0.081336	0.0758001	0.0602503	0.0499912	0.0389108	0.0646346	0.0786073	0.0485271	0.082764	0.0236022	0.0473348	0	0.0447695	0.0393137	0.0327588	0.0334383	0.145227	0.0482908	0.0438937	0.0155295	0.0476193	0.0653965	0.0405338	0	0.0726904	0.0630104	0.0247977	0.122182	0.0356757	0.0441218	0.0963339	0.101223	0
ASMT	0.00485033	0	0.0115579	0.010371	0.0110048	0.000718301	0.00363111	0.0112117	0.00757719	0	0.0104903	0.00262375	0.00380896	0.00954643	0.00631345	0.0139439	0	0.00446366	0.00314101	0.0107765	0.0081384	0	0	0.00667871	0.0137697	0.00139076	0	0	0.0113251	0.00529571	0	0	0.00565873	0.00401178	0	0.00495313	0.00504983	0.00328683	0	0.00336262	0.0137248	0.00293355	0.0117483	0	0	0.0133415	0.00915016	0
DHRSX	0.237518	0.347172	0.313365	0.350501	0.402493	0.263552	0.390112	0.409166	0.423852	0.349641	0.411787	0.322608	0.314825	0.494122	0.35562	0.438408	0.246529	0.393698	0.268144	0.362195	0.269876	0.389934	0.463237	0.352095	0.237387	0.385741	0.410815	0.349498	0.375352	0.274777	0.327391	0.446804	0.556616	0.456804	0.313219	0.418393	0.466222	0.38387	0.787206	0.430727	0.441477	0.247343	0.235045	0.269524	0.328386	0.277328	0.51112	0.721558
CD99	0.00427575	0.00659394	0.0085164	0.0081687	0.0134764	0.00738528	0.0125059	0.0170165	0.0127722	0.00733018	0.0103216	0.010441	0.00647278	0.0155263	0.0277911	0.0208582	0	0.00684646	0.00869393	0.0142488	0.00762228	0.00441263	0.0100916	0.016733	0.0117444	0	0	0.00397304	0.0228824	0.00905945	0.0165994	0.0205389	0.0313772	0.00822679	0	0.00593618	0.0125721	0.0274346	0	0.0168876	0.0152603	0.0143189	0.00931138	0.00948953	0	0.0079127	0.00861024	0
XG	0.00376186	0.0055022	0.00526547	0.0108481	0.00793714	0.00841695	0.00643244	0.00826338	0.0108415	0.00843482	0.00603664	0.00209091	0.00217201	0.00761697	0.00339351	0.00726361	0	0.00522124	0.00580087	0.00572172	0.0114484	0.00673825	0	0.00268469	0.00407124	0.00580431	0	0.00755311	0.0108227	0.001907	0.00167098	0.00584156	0.0107325	0.0134851	0	0.00503015	0.0116806	0	0	0	0.0132452	0.0063457	0.0175159	0	0	0.0101829	0.00791515	0
GYG2	0.0986718	0.0923362	0.119886	0.139208	0.138882	0.108624	0.0730361	0.142333	0.161535	0.113806	0.121997	0.121567	0.150401	0.180842	0.167671	0.167841	0	0.129013	0.120674	0.168839	0.130375	0.133647	0.080453	0.142807	0.095242	0.0972818	0.334388	0.11546	0.0962522	0.0857445	0.0676255	0.123828	0.11319	0.129016	0.0724139	0.161183	0.078089	0.0979323	0	0.125176	0.147367	0.0841021	0.0872406	0.0448388	0.0860428	0.0965501	0.224345	0.145116
ARSD	0.0379344	0.0393412	0.0699712	0.0493055	0.0461546	0.03126	0.0125853	0.0863376	0.0798616	0.029327	0.0637799	0.0400634	0.0520539	0.164844	0.107997	0.0877138	0	0.0868414	0.0743818	0.0787422	0.0768205	0.070937	0.0387201	0.114702	0.0192695	0.0449795	0.187058	0.014162	0.0430585	0.0360743	0.0179004	0.0743784	0.0445816	0.0417794	0.011529	0.0417879	0.0267865	0.0188839	0	0.0591676	0.0721977	0.0520598	0.0790274	0.0240786	0.0193007	0.0529929	0.0832306	0.0623672
ARSE	0.0113586	0.0173247	0.0290475	0.0202573	0.0320204	0.0115264	0.0104449	0.0216837	0.0357587	0.0202977	0.0310454	0.0179301	0.0196389	0.0710406	0.0399915	0.0264508	0	0.02639	0.0382066	0.0297406	0.0302216	0.0365851	0.00931023	0.0220274	0.0121137	0.0079951	0	0.0128091	0.0235318	0.0173565	0.0174173	0.0444042	0.0126874	0.0274405	0.00744702	0.016167	0.0273749	0.0351868	0	0.0193545	0.028165	0.00482185	0.0118472	0.0108794	0.031336	0.0271695	0.0448312	0
ARSH	0.0057528	0	0.00102543	0.00478022	0.00404342	0.00524405	0	0	0.00142623	0.00507021	0.000745492	0	0.00204205	0.0112232	0	0	0	0.00247	0.00391207	0.000964212	0.00159711	0.00571561	0	0	0.00344475	0	0	0.00512237	0.00280038	0.00561989	0.00567443	0.00782733	0	0	0	0.00276435	0.00222457	0.00515207	0	0	0.00494288	0.00314652	0	0	0	0	0.00170435	0
ARSF	0.0633562	0.104245	0.0841432	0.128465	0.0857196	0.107795	0.109902	0.105241	0.147998	0.111704	0.121852	0.0904865	0.0826986	0.145426	0.15647	0.135698	0	0.137971	0.117928	0.0656665	0.133532	0.106914	0.0924523	0.184672	0.0961876	0.0917648	0.223758	0.102386	0.0640318	0.0828684	0.0284847	0.0813948	0.079168	0.112327	0.0362651	0.122711	0.0797876	0.0376968	0	0.0875315	0.131	0.0320228	0.0532116	0.0615511	0.0391858	0.160539	0.11454	0.0408478
MXRA5	0.0134174	0.00882279	0.00438337	0.0106256	0.0142269	0.0152756	0.00301382	0.0137689	0.0145734	0.0128427	0.0108299	0.0124109	0.0162273	0.0132599	0.017752	0.0313282	0	0.0124804	0.0113008	0.00891483	0.0208277	0.00433224	0.0122452	0.014383	0.0170006	0	0	0.011002	0.00489509	0.00292541	0	0.00717232	0.00128797	0.00500692	0	0.0148802	0.0116487	0	0	0.0131993	0.0179677	0	0.0135252	0.0130649	0.0143686	0.00638606	0.0237097	0.0623672
PRKX	0.138514	0.147909	0.182282	0.120678	0.078461	0.0957276	0.132134	0.195642	0.102447	0.0796216	0.176294	0.16595	0.0884971	0.182989	0.155413	0.0897641	0.0758001	0.150593	0.135455	0.102267	0.134928	0.298302	0.159694	0.172114	0.104674	0.111836	0	0.0949837	0.159786	0.0524144	0.0879934	0.227616	0.115799	0.0830981	0.233844	0.124833	0.164737	0.165279	0	0.199368	0.150647	0.126283	0.121208	0.091757	0.100083	0.353713	0.124998	0.13109
NLGN4X	0.86696	0.833809	1.0666	0.907665	1.01173	0.938787	0.937119	0.903256	0.954607	1.00652	0.942632	0.795638	0.779236	0.845346	0.885471	0.767145	0.407544	0.836589	0.998107	0.938242	0.952698	1.04525	0.873272	1.03717	1.00884	0.693242	1.09926	0.812881	0.762466	0.859948	0.883276	0.900491	0.749346	0.96651	0.893181	0.940104	1.04869	1.03009	0	0.997619	0.912099	0.772613	0.953179	0.848496	1.01316	0.905682	1.01887	0.487404
VCX3A	0	0	0.000536217	0	0.00231031	0	0	0	0.0014218	0	0	0	0.00131998	0	0	0	0	0	0	0.00127224	0.00290654	0.00233503	0	0	0.00179685	0	0	0	0	0	0	0	0.00271991	0	0	0	0.00137618	0	0	0	0	0	0	0	0	0	0	0
PUDP	0.0714637	0.0703987	0.156655	0.0901908	0.069329	0.0826168	0.0500627	0.10747	0.116107	0.10672	0.105535	0.0560577	0.0708508	0.101078	0.161281	0.129403	0.110588	0.14396	0.117454	0.106241	0.114744	0.155163	0.0819678	0.121882	0.0689051	0.0682244	0.188793	0.0692764	0.0841592	0.116252	0.0922874	0.0746587	0.0638605	0.0975691	0.0557537	0.0816844	0.0792586	0.0922885	0	0.0608845	0.0990539	0.0733455	0.0910932	0.061342	0.0909629	0.152995	0.1269	0.134943
STS	0.151296	0.0817903	0.173237	0.097713	0.148545	0.148596	0.0765585	0.127642	0.156676	0.136407	0.132172	0.102176	0.108737	0.128836	0.0857813	0.121401	0	0.162716	0.187082	0.173447	0.185137	0.138988	0.109307	0.141415	0.148392	0.0927516	0.299423	0.125512	0.112281	0.168161	0.116348	0.171726	0.105469	0.174563	0.113976	0.129739	0.150021	0.128338	0	0.111284	0.118196	0.139411	0.110845	0.107286	0.162724	0.168255	0.101196	0.0865469
VCX	0.00470831	0	0	0	0.00102918	0	0	0.00197714	0.000624449	0.00315235	0.000875544	0	0.00567439	0	0	0.0030983	0	0.00125335	0	0	0	0	0	0	0.00293274	0	0	0	0	0.00368817	0	0	0.00555915	0	0.012514	0.00355994	0.00123018	0	0	0	0	0	0	0.00350063	0.00198767	0	0	0
PNPLA4	0.0195649	0.0104369	0.0353158	0.033928	0.0244868	0.0255328	0.0155315	0.0295551	0.0231191	0.0269943	0.0224767	0.011559	0.0133645	0.0352613	0.00861054	0.0215823	0	0.0301466	0.0457243	0.0280584	0.0333725	0.0280978	0.0146191	0.0324839	0.0124644	0.00937553	0.110631	0.0179051	0.0320199	0.0153687	0.0372977	0.0148667	0.0120635	0.0348807	0.0235081	0.0220747	0.0327027	0.0131484	0	0.0133271	0.0204499	0.0129493	0.0215383	0.0231873	0.0285477	0.0202358	0.0121432	0
VCX3B	0	0	0	0	0.00263116	0	0	0	0.00104859	0	0.00111343	0.00448708	0.00171212	0	0.00404526	0	0	0	0	0.00149593	0	0.00178108	0	0	0	0	0	0	0	0	0	0.0026396	0	0	0	0	0	0	0	0	0.00408656	0	0	0	0	0	0	0
ANOS1	0.0194569	0.0196759	0.024971	0.0480666	0.0553398	0.0339301	0.0309777	0.0283982	0.028223	0.00966034	0.0356372	0.0251963	0.0202036	0.0412606	0.0122368	0.035921	0	0.00786905	0.0135845	0.0244571	0.0320855	0.0138772	0.0361441	0.0206333	0.00237934	0.0192669	0	0.0186353	0.0299069	0.0121679	0.0306549	0.0164071	0.0226307	0.0255262	0.00731276	0.0247916	0.0177419	0.00335337	0	0.0270843	0.0210206	0.0416855	0.00410125	0.00638199	0.0150544	0.0186609	0.0379144	0
FAM9B	0.0212341	0.0166063	0.0271649	0.0153969	0.0215884	0.00569712	0.00419803	0.0257561	0.00997562	0.0131841	0.0254713	0.0139043	0.00760469	0.0543808	0	0.00617821	0	0.0186061	0.0198417	0.0280961	0.0288229	0.0403581	0.00668557	0.0337075	0.0159835	0.0225327	0	0.00222088	0.0145594	0.0466298	0.0191172	0.0217727	0.00607776	0.0308958	0	0.0109611	0.01303	0.0289929	0	0.0114665	0.0472323	0.0463196	0.0334468	0	0.00739656	0.0237419	0.0110077	0
TBL1X	0.247018	0.345345	0.376747	0.259353	0.349219	0.315668	0.211478	0.275646	0.382412	0.361898	0.229644	0.384342	0.380238	0.400803	0.328196	0.381108	0.170462	0.304497	0.305445	0.333142	0.408195	0.256102	0.303542	0.363331	0.340375	0.295741	0.110631	0.270476	0.27499	0.321927	0.177073	0.428682	0.299832	0.478629	0.325492	0.385527	0.291283	0.286739	0	0.42852	0.367545	0.333901	0.413512	0.162679	0.316485	0.46956	0.458787	0
GPR143	0.0141784	0.0135006	0.00690982	0.00907545	0.0194492	0.00812595	0.00193851	0.00668	0.0137734	0.0191198	0.0036611	0.00272634	0.00685731	0.00450045	0.00681877	0.0162517	0	0.022249	0.0114773	0.0131867	0.0109835	0.0161415	0.00199392	0.0116828	0.0163486	0.0182597	0	0.0177736	0.007948	0.0185387	0.0140854	0.0262208	0.00783604	0.0139413	0	0.00652403	0.0150225	0.00387622	0	0	0.011205	0.00604182	0.0267429	0.00511245	0	0.0158821	0.0199432	0
SHROOM2	0.0944387	0.0644438	0.132493	0.115543	0.133081	0.102318	0.196555	0.160894	0.163683	0.152065	0.180206	0.122074	0.120915	0.146396	0.128898	0.128365	0	0.142792	0.176257	0.119727	0.153858	0.177345	0.126457	0.207302	0.147711	0.12543	0.299423	0.0752924	0.0986113	0.068159	0.122281	0.16234	0.138653	0.16941	0.0332033	0.14812	0.173699	0.1582	0	0.131642	0.157194	0.0934863	0.121823	0.0689923	0.170177	0.110348	0.205034	0
CLDN34	0.0034107	0	0.00202768	0	0.00143221	0.00212284	0	0.0117591	0.00108769	0.00116965	0.00430456	0.00640489	0.00412548	0.00447386	0.0050603	0	0	0.00166246	0.00422279	0.00115103	0.00335992	0.00155431	0	0.00304979	0.0048382	0	0	0	0	0	0	0.00366554	0.00102952	0	0	0.00208812	0	0	0	0	0	0.00310093	0.00375008	0	0	0	0	0
WWC3	0.225098	0.193677	0.232899	0.162893	0.191988	0.194129	0.193794	0.272957	0.230256	0.242575	0.260124	0.235616	0.187241	0.240548	0.271252	0.226564	0	0.313815	0.20304	0.253606	0.274997	0.4104	0.224385	0.278284	0.203246	0.22992	0.250258	0.191036	0.188894	0.196302	0.190425	0.300572	0.229617	0.240788	0.21714	0.230482	0.268877	0.21924	0	0.234279	0.222484	0.261906	0.230406	0.14174	0.250957	0.19368	0.29347	0.251131
CLCN4	0.229718	0.251363	0.253086	0.294114	0.32556	0.308527	0.406498	0.341714	0.424306	0.260545	0.300807	0.230685	0.269887	0.463315	0.259057	0.316498	0.117594	0.344551	0.409708	0.313234	0.405409	0.350657	0.200095	0.393381	0.318265	0.235059	0.360888	0.176294	0.300806	0.227183	0.236455	0.394082	0.290697	0.354747	0.149542	0.297481	0.377749	0.271389	0	0.279444	0.313203	0.172745	0.367913	0.238578	0.321959	0.491726	0.292436	0.106518
MID1	0.148232	0.0994268	0.14428	0.115221	0.116956	0.118646	0.203045	0.137904	0.146899	0.161201	0.0991735	0.13604	0.125953	0.193661	0.118771	0.144779	0	0.118898	0.155007	0.137634	0.110589	0.125643	0.120664	0.137947	0.157488	0.105313	0	0.104051	0.119561	0.109951	0.116096	0.104276	0.111267	0.138012	0.171979	0.167586	0.0971389	0.202077	0	0.13993	0.112823	0.116455	0.12607	0.167929	0.191029	0.0764031	0.205387	0
HCCS	0.0104279	0.00772423	0.0155685	0.0235856	0.0183153	0.0247326	0.0385712	0.0272053	0.016858	0.00535031	0.0235346	0.00400906	0.0170235	0.0318367	0.00813686	0.0188352	0	0.00772953	0.0379858	0.00966828	0.0305078	0.0152843	0.0105677	0.0194044	0.0222537	0.0132944	0	0.0157752	0.00738466	0.0191166	0.0148294	0.0348564	0.0194434	0.0151309	0.00744702	0.0188152	0.0233468	0.0257975	0.531656	0.0217328	0.021719	0.00939173	0.0187462	0.0151466	0.024995	0.0249695	0.0227214	0
ARHGAP6	0.0632522	0.126104	0.088581	0.108512	0.0961998	0.133634	0.0712603	0.049545	0.0958865	0.0743392	0.100699	0.0959313	0.0896301	0.092426	0.0436509	0.112091	0	0.0694711	0.0780589	0.0902359	0.122369	0.0778658	0.101688	0.0760446	0.0856619	0.142304	0	0.0374514	0.102097	0.0944251	0.0560938	0.160846	0.117321	0.148677	0.0801193	0.0770795	0.132766	0.0791186	0	0.126311	0.111999	0.0844729	0.0737201	0.0488463	0.0784465	0.0762984	0.120657	0.209402
MSL3	0.0284281	0.0396691	0.0514849	0.038118	0.0451777	0.0418095	0.0787805	0.0479234	0.0432397	0.0437403	0.044794	0.0310583	0.0388994	0.0400686	0.0165107	0.0254568	0	0.0291712	0.0693167	0.0273752	0.0362801	0.0384198	0.0351813	0.0368465	0.044936	0.0326085	0	0.0515229	0.0590091	0.0471456	0.0377396	0.052204	0.0421175	0.0439252	0.0215826	0.0366114	0.0565487	0.0342737	0	0.0343156	0.0380107	0.0327276	0.0772778	0.0704899	0.00775801	0.0488118	0.0281664	0.15261
FRMPD4	1.93364	2.15853	2.29969	2.06007	2.2649	2.27572	1.95465	2.09662	2.22657	2.30547	2.17087	2.25125	2.16778	2.04876	2.12352	2.15349	1.66223	1.86506	2.11551	2.23907	2.19372	2.07872	2.17728	2.1621	2.21458	1.99345	2.8088	2.1598	1.99002	1.98904	1.83476	1.94023	2.01328	2.1319	2.10852	2.22512	2.05068	2.06254	1.89255	2.15739	2.21983	2.15006	1.79937	2.24515	2.04768	2.11332	2.30886	1.80367
PRPS2	0.0623505	0.0376965	0.0468088	0.0569078	0.0525038	0.0416096	0.0611321	0.0930864	0.0760181	0.0299507	0.0326185	0.0439491	0.0380909	0.0743869	0.033384	0.0520069	0	0.0534527	0.0676014	0.060459	0.0771272	0.0543391	0.0406855	0.0687527	0.061337	0.0425259	0	0.0272519	0.0572611	0.0293384	0.085504	0.0622716	0.0683722	0.0439486	0.0195744	0.0359547	0.0554282	0.0670281	0	0.0510598	0.0495331	0.0348527	0.0662454	0.0409061	0.0657925	0.0347455	0.0417936	0
TLR7	0	0.00529071	0	0.00257498	0.00101702	0.00182243	0	0	0.00121751	0	0	0	0	0	0	0	0	0	0	0	0.00255043	0.00221063	0	0.00341931	0	0	0	0	0.00153032	0	0	0.00211164	0	0	0	0	0	0.00440616	0	0	0	0	0	0	0	0	0	0
TLR8	0	0	0	0.00116266	0	0	0	0	0	0	0	0	0	0	0	0.0021366	0	0	0	0	0	0	0	0	0	0	0	0	0.00217838	0	0	0	0	0.00168675	0	0	0	0	0	0	0	0	0	0	0	0	0	0
TMSB4X	0.333134	0.283539	0.364735	0.625478	0.392589	0.466869	0.828851	0.723968	0.673225	0.380944	0.74582	0.411992	0.572863	0.568036	0.451131	0.591358	0.33157	0.408771	0.843895	0.411254	0.455701	0.447937	0.362761	0.603748	0.658497	0.316094	0.223758	0.344926	0.517182	0.321648	0.488925	0.624749	0.519282	0.355307	0.226136	0.233443	0.363608	0.448278	0	0.430918	0.436054	0.312505	0.429334	0.477849	0.524471	0.387509	0.324924	0.3647
FAM9C	0	0	0	0	0	0	0	0.00149393	0	0	0	0	0	0.00469524	0	0	0	0	0	0	0	0	0	0	0.00185497	0	0	0	0	0	0	0	0	0	0	0	0	0	0	0	0	0	0	0	0	0	0.00341822	0
EGFL6	0.00512423	0.00548259	0.0174286	0.0077501	0.0207337	0.00404777	0.0243986	0.0426496	0.0242564	0.0164796	0.0173597	0.0117301	0.00880292	0.0206352	0.025569	0.0356455	0	0.0244459	0.016202	0.0132259	0.0206721	0.0146371	0.0129102	0.0317916	0.00747365	0.0188888	0	0.011403	0.0199915	0.011622	0.0111644	0.0130324	0.0206987	0.0182506	0.0201874	0.0125171	0.0202554	0.0132705	0	0.0324951	0.0185525	0.00929506	0.00612379	0.00899169	0.00434167	0.0130913	0.0177199	0.0902423
TCEANC	0.0355467	0.0125242	0.0237301	0.0222323	0.0188599	0.0071842	0.0309657	0.0212246	0.0241134	0.015892	0.0170944	0.0179584	0.0223255	0.0226415	0.0289525	0.0145333	0	0.0130352	0.0265872	0.0162876	0.00632387	0.0275429	0.0236717	0.0315177	0.0344122	0.0241853	0.110631	0.0215367	0.0292104	0.0224128	0.0275352	0.0202708	0.0204103	0.0423337	0.0120677	0.0238435	0.0331321	0.0342164	0	0.0291699	0.0206349	0.025937	0.00730037	0.0411832	0.0151029	0.0266693	0.017252	0
RAB9A	0.0754199	0.0502562	0.0915622	0.105378	0.0656944	0.0685693	0.111918	0.0923659	0.102053	0.0495417	0.062638	0.0632804	0.0521318	0.0897978	0.0458031	0.0582365	0	0.0775156	0.107918	0.0668241	0.077691	0.107343	0.0678336	0.134421	0.0579136	0.0457211	0	0.0600497	0.0540729	0.0812301	0.100799	0.0755786	0.060035	0.0957569	0.0292319	0.0776014	0.0981572	0.0920365	0	0.0450311	0.107997	0.0402163	0.0835549	0.0211409	0.0397471	0.0670971	0.074311	0
TRAPPC2	0.0856431	0.0749055	0.124576	0.10742	0.10808	0.100109	0.151655	0.137641	0.133148	0.113045	0.105364	0.0946798	0.0960814	0.140013	0.0872971	0.210215	0	0.136903	0.137859	0.08811	0.118605	0.143774	0.0697157	0.139884	0.0914149	0.0893545	0	0.0929344	0.121805	0.0823359	0.0941337	0.170105	0.110283	0.136322	0.0353946	0.0968336	0.156109	0.0506829	0	0.106137	0.150943	0.077497	0.146576	0.0727032	0.119938	0.109666	0.106668	0.212154
OFD1	0.183788	0.188177	0.219206	0.204846	0.18963	0.148677	0.208332	0.25579	0.252457	0.215897	0.207203	0.160486	0.180384	0.278409	0.290005	0.234417	0.29882	0.243407	0.2365	0.197362	0.270698	0.288856	0.143518	0.304779	0.233591	0.150346	0.188793	0.116563	0.171858	0.213337	0.20567	0.287082	0.194575	0.218051	0.172826	0.229194	0.264329	0.200519	1.15987	0.206166	0.248455	0.157784	0.276578	0.191484	0.195443	0.208274	0.290429	0.317995
GPM6B	0.811641	0.919923	0.947736	0.983134	0.973348	0.922071	0.969854	0.959524	0.983242	0.958625	0.889067	0.86856	0.813836	0.903482	0.787475	0.860136	0.752398	0.873959	0.91129	0.831127	0.928868	0.993475	0.813528	1.02906	0.91005	0.826094	0.549681	0.83549	0.993101	0.941458	0.962775	0.910091	0.867634	0.917784	0.824782	0.893597	0.874944	0.856894	2.21642	0.875528	0.996529	0.737751	0.918675	0.846672	0.81928	1.17835	0.992359	0.547214
GEMIN8	0.1225	0.0857066	0.114642	0.109761	0.102744	0.126398	0.0837342	0.140317	0.117029	0.158146	0.100794	0.091075	0.0960067	0.0957754	0.0953726	0.078961	0.127235	0.120431	0.138711	0.121554	0.108751	0.119666	0.10085	0.143102	0.126062	0.143676	0.334388	0.0683284	0.0760413	0.126679	0.0680371	0.0995331	0.12235	0.132429	0.0904422	0.143544	0.0883823	0.124865	0	0.095358	0.100505	0.0764071	0.0991645	0.113494	0.10929	0.0808264	0.113828	0.0408478
GLRA2	0.669651	0.64234	0.766164	0.658493	0.641849	0.708759	0.750724	0.68729	0.702468	0.744694	0.844695	0.767848	0.683	0.516374	0.491474	0.75729	0.96531	0.64071	0.772526	0.697843	0.688819	0.622946	0.657828	0.779762	0.731133	0.669991	1.48388	0.54511	0.54483	0.625064	0.56782	0.636246	0.553295	0.785477	0.710318	0.772376	0.670431	0.767064	0	0.681231	0.685615	0.610167	0.605379	0.714031	0.680129	0.504962	0.817676	0.226909
FANCB	0.0323677	0.042368	0.0246729	0.0322127	0.0299052	0.0224644	0.0257518	0.0459575	0.0509282	0.045463	0.0346111	0.0386323	0.0394687	0.03724	0.0286826	0.0404968	0	0.0363751	0.0489894	0.03206	0.0385324	0.0228378	0.00716008	0.0635315	0.0337789	0.0232277	0	0.0362383	0.0205486	0.0438314	0.0605532	0.0471738	0.02087	0.0348971	0.0232842	0.032711	0.0342015	0.0386138	0	0.0238311	0.0447386	0.0412614	0.0137147	0.0524565	0.0254977	0.0250545	0.0257962	0
MOSPD2	0.118047	0.0786661	0.136638	0.131905	0.111352	0.136854	0.0798477	0.118083	0.13255	0.123449	0.153896	0.100526	0.126715	0.123016	0.126102	0.138664	0	0.113517	0.13853	0.107085	0.127593	0.132646	0.0894284	0.124714	0.150441	0.092912	0.187058	0.0894872	0.107018	0.132155	0.0777841	0.162746	0.0909097	0.122591	0.117272	0.0898572	0.103792	0.097659	0	0.108854	0.139206	0.0937227	0.101508	0.098979	0.114323	0.105169	0.111075	0.0725755
ASB9	0.00578673	0.0094195	0.0236144	0.0179555	0.0180621	0.00974019	0.0184968	0.0278168	0.0215147	0.0125664	0.0286828	0.0249861	0.0112128	0.0150451	0	0.0275039	0	0.0053954	0.0276775	0.0120418	0.0194086	0.0170302	0.00990749	0.0162667	0.0166505	0.0246552	0	0.021248	0.0123923	0.010965	0.00608391	0.00712471	0.0143354	0.00499416	0.0205583	0.00813134	0.00520248	0.0253428	0	0.0184923	0.0215152	0.0126958	0.00532562	0.00274908	0.00445757	0.00222088	0.0166072	0
ASB11	0.00383997	0.00237414	0.00218149	0.00364443	0.00559749	0	0.00293769	0.00130688	0.000535769	0.00156428	0.00156063	0.00133474	0	0	0	0	0	0	0.00267596	0.00365611	0.00184787	0.00345557	0	0	0.00299952	0	0	0	0.0166938	0	0	0	0	0	0	0.00114117	0.000857221	0	0	0	0	0	0.0107737	0	0	0	0.00116409	0
PIGA	0.0100641	0.0137219	0.00946839	0.0273239	0.0210371	0.0156626	0.0239185	0.0152185	0.0113975	0.00738548	0.0166806	0.00837807	0.0118201	0.00911839	0.0126586	0.0164637	0	0.0123913	0.0153967	0.0105177	0.0235182	0.0145783	0.00327394	0.0177316	0.014521	0.0186264	0	0	0.0159584	0.0126626	0.00566432	0.00449894	0.0137277	0.0185441	0	0.00772422	0.0092752	0.0211337	0	0.0087294	0.0245313	0.00216621	0.00850362	0.014868	0.0215887	0.0482152	0.0192278	0.0656701
VEGFD	0.0712618	0.0764294	0.0860068	0.0740545	0.105757	0.0859891	0.121176	0.117478	0.127254	0.169944	0.11467	0.11709	0.101264	0.151158	0.134245	0.0925724	0	0.116983	0.0889645	0.116776	0.0937569	0.107799	0.146697	0.134884	0.124329	0.105746	0	0.0741824	0.0954848	0.0832578	0.073804	0.125243	0.0878643	0.122322	0.033352	0.0893427	0.106574	0.0907756	0	0.119132	0.112214	0.105097	0.146117	0.0986207	0.0695522	0.11663	0.130154	0
PIR	0.299114	0.260348	0.324757	0.243366	0.29976	0.281879	0.243622	0.349634	0.30788	0.334832	0.376577	0.304538	0.207162	0.393355	0.300818	0.35022	0.111741	0.325524	0.278161	0.289609	0.264339	0.308672	0.258326	0.358366	0.349788	0.278384	0.334388	0.141813	0.277197	0.246256	0.235259	0.243295	0.303489	0.282545	0.369323	0.337136	0.330718	0.242369	0.531656	0.339298	0.300599	0.320311	0.357526	0.197365	0.215949	0.290114	0.34983	0.355
BMX	0.00389649	0.0133804	0.0171535	0.0417645	0.0173769	0.0113165	0.0189493	0.014199	0.0274867	0.00815233	0.0222225	0.0129699	0.01087	0.0438655	0.0268873	0.0157784	0	0.02258	0.0224079	0.0189747	0.0131921	0.019062	0.00656948	0.00766577	0.00745608	0.0131091	0	0.0166592	0.0318457	0.00467097	0.00747279	0.0185919	0.0131691	0.0285789	0.00981389	0.0153159	0.0216645	0.0193313	0	0.0103722	0.0119846	0.0102637	0.0434463	0.00717559	0.0127048	0.0113782	0.0212849	0.0865469
ACE2	0	0.00232146	0.00658788	0.00294067	0.0031132	0.00150108	0.00187152	0.00331085	0.00202075	0	0.000820329	0.00617626	0.00327273	0	0	0.00890591	0	0.00295462	0	0.00128671	0	0.00704297	0.00412586	0.00234088	0.00493421	0	0	0.00835533	0.00325833	0.00127492	0.00583779	0.00393753	0.00275718	0.0049326	0.0031553	0.00356019	0.00182987	0	0	0.00190735	0.005658	0	0.00637758	0	0	0	0.00189696	0
CLTRN	0.0067168	0.012041	0.00412657	0.00167447	0.00683878	0.00554135	0.00402349	0.00186056	0.00429985	0.0124152	0.0045355	0.00201994	0.00319776	0	0	0	0	0	0.00644861	0.0014476	0.00512666	0.0028163	0	0.00624575	0.00352393	0.00767129	0	0	0.00188119	0.00291928	0	0.00277101	0.0035122	0.00793975	0	0.00508704	0	0.00213616	0	0.00344095	0.00711287	0.00280382	0	0.00178304	0	0	0.00595275	0.0656701
CA5B	0.219534	0.201231	0.233336	0.185162	0.209478	0.219416	0.183493	0.204864	0.248269	0.293145	0.236659	0.252737	0.194084	0.26867	0.27075	0.202513	0	0.324304	0.256947	0.248283	0.227445	0.332231	0.147535	0.265317	0.175875	0.234221	0.155217	0.134177	0.217759	0.19887	0.236844	0.316811	0.212506	0.198811	0.144385	0.249898	0.211769	0.201442	0	0.24448	0.254895	0.204085	0.233332	0.155235	0.116349	0.167859	0.31378	0.275072
ZRSR2	0.154192	0.107321	0.175327	0.152266	0.146052	0.202303	0.206765	0.155556	0.15428	0.163032	0.153185	0.125773	0.141033	0.155138	0.165681	0.106774	0.267415	0.159942	0.156907	0.153047	0.13897	0.190725	0.143701	0.205783	0.152688	0.10028	0.378975	0.10246	0.129464	0.16619	0.162801	0.166908	0.108444	0.129102	0.135557	0.161228	0.160743	0.163174	0	0.155233	0.149765	0.083062	0.176482	0.143352	0.183496	0.154656	0.169821	0.242459
AP1S2	0.379549	0.362099	0.434899	0.647126	0.574726	0.585018	0.636193	0.591121	0.702765	0.579108	0.643327	0.461292	0.445679	0.625293	0.36897	0.568605	0.389175	0.59967	0.861866	0.482393	0.576557	0.512007	0.369403	0.789774	0.67162	0.395463	0.683922	0.262098	0.474758	0.454141	0.352267	0.456363	0.376199	0.56726	0.20916	0.468043	0.478095	0.460212	0.586186	0.483522	0.570143	0.203368	0.572219	0.343554	0.447419	0.490668	0.528622	0.920674
GRPR	0.025066	0.0384803	0.0348237	0.0367053	0.0489223	0.0325873	0.0295673	0.0455198	0.053205	0.0550195	0.0373672	0.0548688	0.0286356	0.0470955	0.0206461	0.0521496	0	0.0264672	0.0460428	0.0295186	0.0356477	0.0389022	0.0266469	0.07183	0.0147321	0.0292535	0	0.0164339	0.0110434	0.0381177	0.0512037	0.0315926	0.041036	0.0124317	0.0180177	0.0413693	0.0305401	0.0103907	0	0.0158096	0.0572131	0.023073	0.038936	0.0365644	0.036916	0.0625546	0.0662872	0.0902423
MAGEB17	0.00267069	0	0.00331462	0.00245087	0.000865902	0	0	0	0.00153626	0.00510237	0.00126233	0	0	0.00301059	0	0.00480255	0	0.00194157	0.00416344	0.00625021	0.00498785	0	0.00412934	0.00512246	0	0	0	0	0	0	0	0	0	0	0	0	0.000930489	0	0	0	0.00597692	0.00295911	0	0	0	0	0.00496842	0
CTPS2	0.19091	0.176609	0.2172	0.177796	0.150772	0.172738	0.247135	0.192446	0.231795	0.22539	0.204935	0.220478	0.16552	0.186317	0.273462	0.248456	0.115345	0.227776	0.204118	0.191539	0.216107	0.263807	0.173108	0.280433	0.224739	0.160696	0	0.13794	0.234049	0.165961	0.149652	0.241003	0.226712	0.236638	0.244921	0.260946	0.244731	0.170566	0	0.255563	0.245205	0.231012	0.183864	0.106738	0.214934	0.297471	0.239916	0.390493
S100G	0	0	0	0	0.00311024	0	0	0	0.00192714	0	0.00156782	0	0	0	0	0.00308397	0	0	0	0	0	0.00517003	0	0.00326855	0	0	0	0	0.0022458	0	0	0.00258579	0	0	0	0	0	0	0	0	0	0	0	0	0	0	0	0
SYAP1	0.0965524	0.0751152	0.120336	0.123451	0.113676	0.110195	0.0954123	0.114681	0.150383	0.118702	0.13605	0.12545	0.107038	0.136502	0.146893	0.117918	0	0.117321	0.157308	0.103185	0.151844	0.129401	0.0665965	0.194036	0.0860849	0.0891668	0.295121	0.0440204	0.0959611	0.0968158	0.108434	0.125313	0.0751594	0.12794	0.0343676	0.110038	0.123085	0.103355	0	0.0792239	0.160391	0.0747446	0.146035	0.100537	0.11046	0.104214	0.152165	0.106518
TXLNG	0.248556	0.274922	0.272165	0.238978	0.311673	0.304916	0.347707	0.288668	0.329924	0.310078	0.278807	0.321803	0.300194	0.360732	0.26873	0.342039	0.15207	0.300771	0.330179	0.311604	0.358108	0.442164	0.25772	0.34636	0.254678	0.246517	0.265848	0.223288	0.348348	0.23515	0.244369	0.416357	0.302149	0.336842	0.257782	0.315389	0.349761	0.253283	0	0.360971	0.307856	0.186911	0.281461	0.226259	0.287065	0.284902	0.290986	0.667601
RBBP7	0.179487	0.143426	0.169991	0.116832	0.126363	0.100647	0.178365	0.146655	0.163223	0.107163	0.172169	0.160595	0.094093	0.238546	0.149224	0.171478	0.238006	0.154889	0.171444	0.109202	0.161274	0.18286	0.0708074	0.177494	0.143402	0.0992648	0	0.104297	0.127424	0.108034	0.136616	0.167145	0.156644	0.131095	0.0901256	0.118268	0.181234	0.147135	0	0.150151	0.146523	0.104312	0.185936	0.0865239	0.127081	0.186172	0.124842	0.0725755
REPS2	0.614372	0.580318	0.692792	0.555511	0.62792	0.611446	0.627181	0.842521	0.623142	0.74969	0.680146	0.536044	0.519699	0.667387	0.558016	0.623977	0.463548	0.611093	0.713603	0.66215	0.641719	0.818312	0.545505	0.794186	0.666262	0.556453	0.74593	0.585669	0.787998	0.684576	0.611702	0.694739	0.660507	0.676663	0.600519	0.588431	0.785333	0.63769	0.586186	0.722016	0.644954	0.571606	0.771835	0.490011	0.608495	0.658828	0.695736	1.01836
NHS	0.957801	0.926327	1.16414	0.981079	1.11277	0.951793	1.20708	1.02739	1.12773	1.19416	1.07423	1.13247	1.00248	0.860955	1.06326	1.0192	0.986851	0.984602	1.03836	1.06971	1.02326	0.993144	1.12793	1.16663	1.18241	1.04232	0.979879	1.01108	0.798961	0.98108	0.93889	1.04116	0.952692	1.25291	1.09358	1.16057	1.1578	1.10139	1.15987	1.03182	1.16693	0.962679	0.843527	1.16609	1.07726	1.07187	1.26731	1.06378
SCML1	0.101845	0.0945329	0.102739	0.103482	0.0920375	0.0849778	0.121036	0.140754	0.169888	0.0643151	0.132384	0.0763972	0.0791682	0.249543	0.0979457	0.166571	0	0.183453	0.130151	0.0901157	0.148963	0.170002	0.0462722	0.171127	0.0759658	0.0915441	0.299423	0.0860776	0.110331	0.0918258	0.0706594	0.162767	0.0874934	0.130199	0.0576671	0.0976692	0.117578	0.0830109	0.586186	0.114414	0.140423	0.0666096	0.194836	0.0675016	0.0803798	0.144297	0.121979	0.0995147
RAI2	0.0481875	0.0857588	0.0791901	0.0395874	0.0635554	0.0613413	0.155623	0.0793742	0.0697718	0.0649938	0.0815367	0.0382549	0.0769726	0.0380376	0.0891498	0.0413822	0.204335	0.0476373	0.078052	0.0613041	0.0831979	0.074342	0.0855866	0.0951342	0.0570563	0.0674037	0	0.0777291	0.0345476	0.072941	0.0616788	0.0579746	0.0591435	0.0950264	0.0822362	0.0631424	0.100924	0.0654429	0	0.0524673	0.055296	0.0583147	0.0599757	0.0793139	0.042209	0.0535799	0.0692504	0
BEND2	0.00223154	0.00286771	0.00235161	0.00206087	0.00347981	0.00535733	0	0	0.000529309	0.000957099	0	0	0.00260871	0	0.00351008	0	0	0.00405803	0	0	0.00174406	0	0.00314515	0	0	0	0	0	0.00360523	0	0	0	0.000876234	0.00146345	0	0.00202674	0	0.00218842	0	0	0.000928978	0.0028023	0.00494487	0	0	0	0	0
SCML2	0.0668433	0.0830798	0.116008	0.0911024	0.088509	0.0680913	0.118816	0.122839	0.116627	0.116088	0.117652	0.0874136	0.0789089	0.0994052	0.0985167	0.121396	0	0.109167	0.0891381	0.12013	0.121246	0.139375	0.0518471	0.133411	0.125686	0.11616	0.518879	0.0945635	0.105321	0.117257	0.0702657	0.128948	0.0807749	0.119126	0.0486953	0.118605	0.108216	0.099985	0	0.0674401	0.0852526	0.0790013	0.115029	0.0681758	0.0617951	0.12817	0.104299	0.0623672
CDKL5	0.554176	0.443372	0.599	0.608125	0.59247	0.578796	0.619004	0.617228	0.674164	0.565001	0.680316	0.493784	0.511571	0.613329	0.545169	0.58621	0.166778	0.65166	0.575742	0.58058	0.635598	0.715319	0.502316	0.622833	0.658044	0.549293	0.929431	0.467767	0.679524	0.488363	0.395602	0.660039	0.483111	0.652028	0.391691	0.589911	0.617015	0.592223	0	0.537534	0.56856	0.469508	0.486382	0.592955	0.628584	0.72336	0.593702	0.207018
RS1	0.00230445	0	0.00365422	0.00841697	0.0038182	0	0	0.00146432	0.00306787	0.00183219	0.00209054	0.00149992	0	0.0101396	0	0.00421928	0	0.0029635	0.00196209	0.00195307	0.00378535	0.00443888	0	0.00308543	0	0	0	0.00684441	0.0086857	0.00459698	0	0	0	0.00418691	0	0.00164688	0.00442977	0	0	0.00297949	0.0023106	0	0.00332384	0	0	0	0.00419694	0
PPEF1	0.0217603	0.0721401	0.074309	0.0862224	0.0923806	0.0568086	0.0227399	0.0629759	0.0820764	0.0878186	0.0691119	0.0748305	0.0836449	0.0372264	0.0214923	0.0842397	0	0.0372108	0.0394297	0.0547144	0.0853987	0.0253457	0.0620907	0.119329	0.0875846	0.0263864	0.292851	0.0373632	0.0668934	0.0301456	0.0264414	0.0855596	0.0397741	0.0569042	0.0667543	0.088462	0.0404228	0.0502925	0	0.0976787	0.0901011	0.0363451	0.0393936	0.0345733	0.035425	0.0518414	0.0654744	0.0623672
PHKA2	0.185682	0.164252	0.159029	0.106751	0.137427	0.160075	0.141128	0.160245	0.121637	0.147028	0.165877	0.144173	0.162858	0.182139	0.20035	0.135706	0	0.181421	0.160192	0.182129	0.15036	0.260476	0.166052	0.100262	0.122978	0.156663	0	0.117187	0.172896	0.138919	0.141493	0.222553	0.156954	0.177867	0.171352	0.166953	0.174738	0.154823	0	0.194251	0.157321	0.166201	0.208843	0.101541	0.154778	0.237604	0.194822	0.145116
ADGRG2	0.0263111	0.0176287	0.0805714	0.112231	0.0620555	0.0412427	0.0316864	0.0559695	0.10643	0.0279643	0.0466043	0.0251304	0.0206351	0.134201	0.0201941	0.113084	0	0.101491	0.0884867	0.0356123	0.0844481	0.0891391	0.0265558	0.163444	0.0315862	0.0289089	0	0.00387212	0.0538043	0.0564454	0.00325626	0.156379	0.022649	0.104393	0.0231916	0.0426319	0.0431097	0.0189353	0	0.0365418	0.0698536	0.0307757	0.0896628	0.027651	0.0348965	0.0694752	0.0549846	0
PDHA1	0.0600371	0.125124	0.118825	0.105644	0.1004	0.0935962	0.139447	0.172559	0.191757	0.116906	0.114287	0.0801023	0.117095	0.192787	0.10861	0.143259	0	0.127285	0.173484	0.100429	0.1203	0.161315	0.0744844	0.193049	0.104763	0.0943053	0	0.0575381	0.133573	0.0729235	0.0962961	0.206924	0.125333	0.108879	0.0418442	0.0976059	0.116502	0.122664	0	0.139681	0.135261	0.0653265	0.0967498	0.103383	0.0865863	0.171106	0.108411	0.15261
MAP3K15	0.0807875	0.066511	0.0773402	0.0810688	0.0871992	0.0495634	0.0141416	0.0168421	0.022934	0.00912336	0.0116077	0.0039441	0.00666295	0.0247129	0.00722369	0.00954659	0	0.0274247	0.0272188	0.0189605	0.0178295	0.0268555	0.00303548	0.0364197	0.0792607	0.113871	0	0.0680368	0.0895007	0.0607704	0.0051285	0.0214145	0.010816	0.0138945	0.00411205	0.00741376	0.0149357	0.00395363	0	0.0021309	0.034843	0.0103458	0.00404609	0	0.00377087	0.0199197	0.0260834	0
SH3KBP1	0.516687	0.65569	0.744574	0.626582	0.700531	0.654769	1.01052	0.713945	0.759312	0.708679	0.790776	0.726243	0.680922	0.803444	0.803087	0.779627	0.64555	0.701332	0.678779	0.774515	0.737213	0.714986	0.822036	0.861469	0.77163	0.576383	0.369486	0.565369	0.586199	0.638953	0.620825	0.748753	0.678804	0.764421	0.506931	0.742406	0.683726	0.68523	0	0.707626	0.777098	0.649786	0.632876	0.702482	0.690928	0.73975	0.945848	0.668141
BCLAF3	0.202183	0.22057	0.231759	0.193675	0.201512	0.172555	0.286645	0.259811	0.256536	0.251265	0.287364	0.217409	0.3175	0.293107	0.359103	0.265569	0	0.31193	0.259256	0.244379	0.21003	0.306665	0.234836	0.26479	0.185582	0.203451	0	0.216688	0.179459	0.160833	0.23857	0.291202	0.241417	0.26198	0.282006	0.294158	0.307347	0.296079	0	0.236745	0.248818	0.250699	0.185649	0.180652	0.218886	0.339242	0.287122	0.103215
MAP7D2	0.312543	0.290458	0.403932	0.315661	0.313089	0.32106	0.354656	0.374637	0.405548	0.290806	0.390194	0.338494	0.358692	0.391264	0.346982	0.443284	0.223317	0.376284	0.361616	0.37192	0.366416	0.47858	0.383451	0.409573	0.375067	0.362763	0.567767	0.254448	0.310027	0.290733	0.272707	0.413943	0.341634	0.404708	0.246154	0.346996	0.424385	0.390191	0	0.363082	0.348594	0.305228	0.333825	0.346337	0.409725	0.419304	0.437069	0.629939
EIF1AX	0.355208	0.256096	0.367476	0.332749	0.372234	0.40464	0.566444	0.317952	0.418972	0.303361	0.447848	0.266029	0.280199	0.276136	0.136925	0.337542	0.351074	0.224709	0.558404	0.27452	0.323676	0.373102	0.226959	0.411309	0.519569	0.356586	0.481643	0.251582	0.384173	0.290944	0.22099	0.363825	0.213299	0.314911	0.187295	0.251336	0.328027	0.264659	0	0.28275	0.266712	0.147241	0.220529	0.366779	0.426951	0.292541	0.246427	0.127395
RPS6KA3	0.546235	0.580667	0.67761	0.593087	0.688799	0.542251	0.501535	0.598036	0.65055	0.613399	0.683491	0.491136	0.611065	0.593767	0.518308	0.669318	0.468252	0.609119	0.607097	0.623395	0.67419	0.744641	0.594908	0.633336	0.656553	0.577427	0.187058	0.507751	0.678841	0.481962	0.492453	0.725419	0.523123	0.594416	0.507719	0.530186	0.598893	0.551538	0.531656	0.571848	0.636805	0.603519	0.60625	0.535295	0.54023	0.641403	0.679706	0.511668
CNKSR2	1.01123	1.01969	1.07377	0.937465	1.00899	1.10645	1.13398	0.98814	0.953643	1.12726	1.04812	1.07486	1.05953	0.846021	0.908339	0.94756	0.980283	0.992959	1.02015	0.996555	0.969937	1.0271	0.935631	0.892692	1.21613	1.10255	0.875351	1.10964	1.06035	1.01356	0.968094	1.06651	0.961824	1.04783	1.05088	0.986515	1.07567	1.05027	0.7735	0.960064	0.852277	1.11435	0.973183	1.08073	1.14884	1.10606	0.976251	1.03733
KLHL34	0.0110519	0.010276	0.0170084	0.0376505	0.033732	0.00878155	0.0161608	0.0142102	0.0273758	0.0112643	0.0139141	0.00391543	0.00312069	0.0197733	0.0121485	0.0183197	0	0.0231995	0.0148022	0.0122617	0.0237412	0.0255902	0.00240022	0.0319016	0.0210195	0.00223644	0	0.00940409	0.024979	0.0201429	0.00765209	0.0417704	0.00242799	0.0230551	0	0.0128732	0.00582623	0.002914	0	0.0116398	0.0137968	0	0.0335086	0.00706026	0	0.0424694	0.0237917	0
SMPX	0.00185383	0	0.000701705	0.00211266	0.00213698	0.00533869	0	0.00161321	0	0	0.000515449	0.00149992	0.00102719	0	0	0.00236049	0	0.00351648	0	0	0	0	0.0020609	0.00453173	0.00413799	0	0	0.00333648	0.00276328	0.00372348	0	0.0021299	0	0.00316018	0	0	0	0	0	0	0	0.00272516	0	0.00291556	0	0	0	0
MBTPS2	0.181805	0.136752	0.176499	0.166054	0.177737	0.175437	0.123526	0.164917	0.17939	0.153914	0.196225	0.183132	0.155736	0.253886	0.175383	0.226826	0	0.198151	0.220154	0.175858	0.188609	0.253046	0.180227	0.201562	0.198114	0.123134	0	0.14511	0.232689	0.146258	0.1057	0.251092	0.137025	0.16844	0.170182	0.160679	0.147763	0.127557	0	0.166336	0.196628	0.202432	0.252598	0.0498921	0.118423	0.215243	0.135241	0.19676
SMS	0.160062	0.19745	0.266199	0.280271	0.27432	0.274462	0.325823	0.297304	0.366139	0.223595	0.301139	0.210449	0.218933	0.387309	0.23651	0.373994	0.232939	0.336492	0.316764	0.305753	0.31032	0.32779	0.161446	0.409958	0.292255	0.17453	0.110631	0.20467	0.25343	0.292249	0.228872	0.329216	0.282494	0.363142	0.157882	0.273085	0.33549	0.32067	0	0.29425	0.360547	0.236115	0.276793	0.158823	0.213023	0.32831	0.379969	0.316421
PHEX	0.0136766	0.0303543	0.0192099	0.0276023	0.0301715	0.0188841	0.0111941	0.0120949	0.0211623	0.00277815	0.0203151	0.00831086	0.0109585	0.0211448	0.0369687	0.02292	0	0.0290536	0.0162178	0.0141751	0.0347294	0.0375294	0.00730862	0.0128809	0.0232341	0.0279067	0	0.017918	0.0324428	0.018757	0.00667769	0.021875	0.0100592	0.0153769	0	0.0144947	0.0122682	0.00384151	0	0.00631863	0.00834964	0.0164396	0.0225299	0	0.0209126	0.0255008	0.0194971	0
DDX53	0	0	0	0	0	0	0	0	0	0	0	0	0	0	0	0	0	0	0	0	0	0	0	0	0	0	0	0	0	0	0	0	0	0	0	0	0	0	0	0	0	0	0	0	0	0	0	0
PTCHD1	0.035512	0.0297928	0.0419129	0.0217307	0.0422191	0.0382793	0.0557842	0.0401434	0.0394557	0.0648548	0.0566571	0.0208041	0.0523672	0.0244639	0.0246219	0.0198907	0.201565	0.0172879	0.0351798	0.032335	0.0354479	0.0439194	0.0252604	0.0325434	0.0266427	0.0111231	0	0.0605508	0.0532793	0.0444549	0.0386162	0.0286	0.0432126	0.0310371	0.0141694	0.0276241	0.0378922	0.0437143	0	0.0452461	0.0221937	0.0336084	0.0359362	0.0630844	0.0302514	0.0506375	0.0312799	0
PRDX4	0.0199379	0.0121057	0.0175673	0.0253682	0.0197144	0.0200745	0.0168974	0.0420897	0.032499	0.0243636	0.0102879	0.0128148	0.0098564	0.0227879	0.00552753	0.0195697	0	0.0126951	0.0264277	0.013579	0.012587	0.0240549	0.0251131	0.0322418	0.0071847	0.0115262	0	0.00490813	0.0182926	0.0153399	0.0257933	0.0327892	0.0126546	0.0260939	0.0476283	0.0181884	0.0277027	0.0165373	0	0.0151178	0.017334	0.00825372	0.0255833	0.00501309	0	0.0248645	0.0102042	0
ACOT9	0.0433131	0.0710388	0.082105	0.0783958	0.0820341	0.068762	0.0791668	0.07022	0.0734372	0.0658163	0.0736969	0.07221	0.0585789	0.107885	0.106917	0.106316	0	0.100093	0.0782319	0.0775365	0.0750956	0.0969704	0.0532766	0.0715734	0.0689926	0.0490795	0	0.074751	0.0553388	0.0684204	0.0887902	0.132681	0.062709	0.100661	0.0518169	0.0916094	0.0708283	0.0578992	0	0.126707	0.1217	0.0381124	0.0662084	0.0400831	0.0825742	0.0639596	0.0958617	0
SAT1	0.108328	0.13935	0.133867	0.226601	0.17329	0.137645	0.354561	0.239854	0.240195	0.1238	0.115045	0.0951226	0.183533	0.243825	0.205229	0.195056	0.0909778	0.13874	0.152939	0.0996007	0.153953	0.24738	0.153507	0.279844	0.080594	0.0833059	0	0.14773	0.176446	0.163649	0.183532	0.26673	0.225918	0.176404	0.034973	0.1473	0.232681	0.202422	0	0.189778	0.164819	0.121051	0.17476	0.135029	0.109393	0.169465	0.187718	0.0902423
APOO	0.343644	0.310635	0.329075	0.478821	0.405519	0.376893	0.500233	0.569625	0.6296	0.32395	0.371595	0.3073	0.428501	0.501241	0.429484	0.599086	0.107565	0.455741	0.635677	0.409788	0.459493	0.421561	0.28252	0.593415	0.380508	0.321643	0	0.248624	0.469424	0.296158	0.417076	0.59515	0.470278	0.464387	0.279423	0.333017	0.460536	0.328058	0	0.40625	0.441599	0.29847	0.524954	0.224352	0.33423	0.456164	0.401358	0.244068
CXorf58	0.00634504	0.0031539	0.0083802	0.00876006	0.00344633	0.00485263	0.00760022	0.00200153	0.00442646	0.00277815	0.00147703	0.00210006	0.00302223	0.0188504	0	0.00996668	0	0.00417685	0	0.00518291	0.00423358	0.00221063	0.00959794	0.0238281	0.00568974	0	0	0.00738344	0.00379607	0	0	0	0.00529567	0.00510215	0	0.00617016	0.00451836	0.005047	0	0.00561987	0.00803807	0	0.00529251	0.00414318	0.00276068	0.0129916	0.00805935	0
KLHL15	0.0418204	0.0400546	0.0553773	0.0484194	0.0553568	0.0501304	0.0704498	0.0739398	0.0729677	0.0641693	0.0592773	0.0434935	0.048085	0.0493327	0.0313495	0.0533845	0	0.0481635	0.0750863	0.0368148	0.0513433	0.0847558	0.0420186	0.0587319	0.0385477	0.0389062	0	0.0738098	0.0547413	0.0400076	0.0387709	0.0680309	0.0430418	0.0568979	0.0620771	0.042867	0.0565696	0.058409	0	0.0399636	0.0617238	0.0198532	0.0524862	0.0723933	0.0467037	0.0570398	0.0584663	0.29655
EIF2S3	0.105176	0.0833854	0.134689	0.108505	0.10589	0.131443	0.0857421	0.106675	0.104269	0.151114	0.125883	0.0838695	0.115083	0.173232	0.139423	0.139657	0	0.117378	0.159624	0.0910717	0.102266	0.131366	0.0568534	0.177115	0.132257	0.106303	0.295121	0.0884137	0.0917055	0.111546	0.0958026	0.106771	0.108058	0.110693	0.0687603	0.101837	0.101823	0.093905	0	0.136691	0.125535	0.139013	0.123089	0.0806515	0.100851	0.139125	0.0832302	0.0995147
ZFX	0.219589	0.160722	0.244198	0.192126	0.184768	0.236448	0.204806	0.185053	0.192263	0.236077	0.195541	0.146654	0.123282	0.182911	0.187298	0.210401	0.115345	0.234397	0.276841	0.248667	0.263228	0.239041	0.132608	0.309055	0.234489	0.167357	0.187058	0.182912	0.144842	0.239724	0.184153	0.167363	0.186489	0.217144	0.13421	0.19312	0.211444	0.239601	0	0.11536	0.165803	0.123927	0.189799	0.161832	0.215189	0.208662	0.223756	0.0623672
PDK3	0.22405	0.22933	0.250126	0.17554	0.226101	0.206896	0.190316	0.252166	0.222667	0.15589	0.174669	0.174857	0.207449	0.322307	0.270194	0.259351	0.107565	0.232226	0.216089	0.183494	0.278849	0.386101	0.215874	0.238506	0.193931	0.158788	0.43905	0.189559	0.298243	0.185954	0.198783	0.266937	0.20085	0.220178	0.190288	0.260263	0.193806	0.143274	0	0.292534	0.234871	0.286412	0.304778	0.186473	0.221111	0.251143	0.185846	0
PCYT1B	0.0394349	0.0460608	0.0252148	0.0600384	0.0513742	0.0526928	0.0309809	0.0316171	0.0588466	0.0536491	0.0601984	0.0283901	0.0525235	0.023688	0.0458729	0.0594788	0.107565	0.0475654	0.0509437	0.0530034	0.0482664	0.0614354	0.0471743	0.0778784	0.0439302	0.0604881	0	0.0376783	0.0519687	0.0226649	0.0124322	0.0544066	0.0485836	0.0508693	0.0126912	0.0633392	0.0396361	0.0257887	0	0.0298199	0.0579392	0.0300871	0.0424279	0.0347374	0.0392166	0.032757	0.0703246	0.0902423
POLA1	0.210293	0.31235	0.270658	0.245646	0.300941	0.297845	0.204038	0.295818	0.265249	0.323852	0.303785	0.286814	0.215971	0.235172	0.28993	0.240111	0.209742	0.272046	0.249923	0.298015	0.264662	0.293811	0.206032	0.32328	0.310607	0.259952	0.378975	0.248999	0.307005	0.280635	0.194587	0.350183	0.294387	0.318816	0.173113	0.296176	0.28671	0.235322	0	0.251551	0.250216	0.24022	0.234517	0.182902	0.232731	0.181311	0.310792	0.428731
ARX	0.116197	0.155542	0.17513	0.115501	0.184593	0.12447	0.184003	0.215618	0.254252	0.151383	0.16356	0.120163	0.178903	0.206072	0.15494	0.152788	0.188724	0.125989	0.218689	0.127251	0.162628	0.20111	0.157793	0.239169	0.197848	0.0739908	0	0.0781659	0.163641	0.0676908	0.104218	0.257485	0.178722	0.183478	0.0935991	0.119816	0.17573	0.138347	0	0.199753	0.170342	0.191738	0.221116	0.0821431	0.111435	0.235185	0.151944	0.189762
DCAF8L2	0.000983241	0.00179485	0.00132606	0.00416392	0.00591672	0.00549348	0.00171719	0.00309876	0.00752813	0.0017004	0.00110481	0	0	0.0051326	0	0	0	0.00478219	0.00427045	0.00143801	0.00459497	0.00348591	0	0.00655312	0.00300816	0	0	0.00195859	0.00630101	0.00569992	0	0.00276493	0.00429945	0.00198642	0	0.0017535	0.00122039	0	0	0.00902617	0.0023498	0.00231928	0.00531599	0.00864381	0	0	0.00168746	0
MAGEB10	0	0	0	0	0	0	0	0	0.000655283	0	0	0	0	0	0.0036124	0	0	0	0.000920267	0	0	0	0	0	0	0.00537727	0	0	0	0	0	0	0	0	0	0	0	0	0	0	0	0	0	0	0	0	0	0
IL1RAPL1	3.03691	3.15924	3.12937	3.03891	2.98813	3.14697	3.01384	2.97023	2.87321	3.19388	3.04536	3.05888	3.03749	2.9841	2.8284	2.97359	3.24325	2.79429	2.94759	3.05054	3.23833	2.90412	3.25494	2.9797	3.17483	3.09742	3.01052	3.20597	3.03866	3.04132	3.02858	2.76568	3.0031	3.07881	3.25143	3.08112	3.05091	3.02805	2.92146	2.95937	3.03729	3.11836	2.85638	3.29059	3.11228	2.72866	3.02721	3.22698
MAGEB2	0	0.00260829	0	0	0	0	0	0	0	0	0	0	0	0	0	0	0	0	0	0	0	0.00479288	0	0	0	0	0	0	0.00196899	0	0	0	0	0.00119603	0	0	0	0	0	0	0	0	0	0	0	0	0	0
MAGEB3	0	0	0	0	0	0	0	0	0	0	0	0	0.00184505	0	0	0	0	0	0	0	0	0	0	0	0	0	0	0	0	0	0	0	0	0	0	0	0	0	0	0	0	0	0	0	0	0	0	0
NR0B1	0	0	0	0	0	0	0.00237668	0	0	0.00288912	0	0	0.00121992	0	0	0	0	0	0.00234064	0	0	0	0.00286483	0	0	0.00629844	0	0	0	0	0	0	0.00223124	0	0	0	0	0	0	0	0	0.00145879	0	0	0	0	0.00156161	0
CXorf21	0.000900084	0	0.00108845	0.00131654	0.0016942	0.00398192	0.00203199	0	0.00143959	0	0	0	0.00111791	0.00457974	0	0.00664724	0	0.00362533	0	0.00313179	0.0022852	0.00102087	0	0	0	0.00325667	0	0.0121901	0	0	0	0.00214371	0.00223747	0	0	0	0.00321592	0.00756413	0	0	0	0	0	0	0	0	0.00130334	0
GK	0.159313	0.157536	0.157123	0.139641	0.19867	0.160271	0.130044	0.158394	0.183058	0.169808	0.122323	0.149121	0.160843	0.179821	0.0973344	0.143457	0.115345	0.163025	0.167625	0.127109	0.182642	0.192347	0.125547	0.192001	0.151915	0.115069	0	0.0806056	0.220366	0.109404	0.111179	0.273211	0.139197	0.213354	0.114329	0.214367	0.170401	0.125536	0	0.1271	0.199279	0.156919	0.149756	0.123415	0.145535	0.147815	0.200119	0.165185
TAB3	0.11446	0.0829896	0.140799	0.121272	0.142539	0.107266	0.126059	0.126178	0.130689	0.139498	0.14702	0.0841703	0.0893307	0.121987	0.116362	0.121559	0.21659	0.109517	0.130956	0.101061	0.125654	0.114341	0.0632175	0.119803	0.119405	0.142684	0.265848	0.117529	0.0904494	0.131178	0.0858051	0.111709	0.0919952	0.121711	0.0163001	0.101385	0.104167	0.122879	0	0.103323	0.121527	0.0838941	0.0615031	0.113797	0.100754	0.099329	0.148913	0.290855
DMD	1.96154	1.93348	2.01793	1.92135	1.91107	2.00188	1.80654	1.8372	1.9107	2.03013	1.7967	2.08398	1.96043	1.7077	1.75475	1.85268	2.33975	1.99718	1.87935	1.88033	1.94047	1.79765	2.06359	1.78742	2.12757	2.08921	1.76164	1.97462	1.83449	2.06132	2.0322	1.77917	1.934	2.03199	2.24203	1.89389	2.02542	1.98486	2.49943	1.88885	1.91287	2.14843	1.90248	1.97084	1.96141	1.83122	1.97913	2.11066
TMEM47	0.043067	0.0280586	0.0394093	0.0386224	0.0422662	0.0553769	0.0567961	0.0295699	0.0425422	0.04674	0.0503702	0.0428832	0.0410088	0.0406573	0.0269814	0.0288482	0	0.0221845	0.0356406	0.0310523	0.0420488	0.0201048	0.0191134	0.0643466	0.0561797	0.05488	0	0.0399859	0.0541711	0.0325964	0.0498427	0.0494902	0.0374198	0.0378717	0.0145959	0.0466264	0.0257395	0.0490651	0	0.0764434	0.0292616	0.0382711	0.0370402	0.0700665	0.0480807	0.0990475	0.040956	0.0408478
CFAP47	0.0100614	0.0134486	0.016103	0.0110972	0.0127176	0.0157202	0.024258	0.0243277	0.0191908	0.0137597	0.00829928	0.0240039	0.00646054	0.0236715	0.00989925	0.0186229	0	0.00976296	0.0111137	0.00807904	0.0194995	0.0150187	0.010054	0.00983852	0.0105564	0.00531772	0.110631	0.00926696	0.0159937	0.0112391	0.0129193	0.00628139	0.0132474	0.00866971	0	0.0108476	0.00268508	0.0132332	0	0.0079664	0.0196991	0.0278722	0.00811573	0.0269259	0.00504078	0.0162372	0.0134356	0
PRRG1	0.00107131	0.00090355	0	0	0.00099561	0	0	0	0.00138709	0	0	0	0	0	0	0	0	0.0022947	0	0	0.00330482	0	0	0	0	0	0	0	0	0	0	0	0	0.00198946	0	0	0	0	0	0	0	0	0	0	0	0	0	0
AF241726.2	0.323142	0.268935	0.413589	0.297504	0.281378	0.29495	0.245083	0.271291	0.335385	0.349274	0.415697	0.271518	0.245735	0.245852	0.249878	0.30349	0.249055	0.257398	0.294079	0.254492	0.328277	0.372964	0.318396	0.385199	0.32054	0.232829	0.360888	0.186063	0.173945	0.265935	0.2418	0.291551	0.224997	0.343804	0.3311	0.279216	0.269555	0.244576	0	0.344456	0.32006	0.312554	0.238527	0.200107	0.225206	0.32935	0.403017	0.23776
DYNLT3	0.0764157	0.112237	0.121896	0.113941	0.0972249	0.109086	0.187154	0.119048	0.148995	0.0946538	0.161225	0.0690557	0.120065	0.133134	0.0792951	0.134673	0	0.0763782	0.18543	0.0695941	0.115219	0.106994	0.0518597	0.181331	0.150748	0.0954321	0	0.0890109	0.112602	0.0570285	0.089527	0.104832	0.0953434	0.0960116	0.0600082	0.0821334	0.0983083	0.0719228	0	0.0995047	0.101694	0.0603137	0.0859347	0.122423	0.0925797	0.124664	0.0689498	0.106518
SRPX	0.00428223	0.00962026	0.00263656	0.00451689	0.00660828	0.00409945	0	0.00155889	0.00473575	0	0.00452676	0.00614191	0.00490974	0.00508902	0.0137629	0.0117325	0	0.00538233	0.00398034	0.00215538	0	0.00347932	0.00401228	0.00424738	0.00405211	0.00428105	0	0	0.00673202	0.0157379	0.0126286	0.00986526	0.0121852	0.00224187	0	0.00439955	0.00533971	0	0	0	0.00688072	0.0124013	0.00538826	0	0	0.0199857	0.00331083	0.0902423
RPGR	0.155935	0.164593	0.146186	0.107245	0.13144	0.161183	0.215641	0.133316	0.139784	0.191036	0.144994	0.122509	0.147899	0.109202	0.126257	0.124606	0.207406	0.130858	0.137607	0.129122	0.127557	0.149062	0.150446	0.115392	0.119394	0.188242	0	0.124234	0.117252	0.11202	0.180396	0.148762	0.168501	0.173634	0.205068	0.127454	0.197699	0.219702	0	0.20224	0.110428	0.179235	0.120855	0.152789	0.148466	0.0751206	0.141613	0.0725755
TSPAN7	0.512936	0.566464	0.628117	0.772054	0.791303	0.788801	1.21794	0.983452	0.894407	0.570003	0.926763	0.422402	0.728896	0.827012	0.539798	0.760692	0.740421	0.73913	1.05892	0.655498	0.753132	0.643343	0.34208	0.748275	0.867963	0.520193	0.619744	0.618	0.719643	0.680598	0.560333	0.845512	0.692088	0.681997	0.323683	0.46031	1.00367	0.718678	0	0.705044	0.666101	0.43975	0.678294	0.425539	0.668504	0.7851	0.460841	0.56607
MID1IP1	0.0192458	0.0183402	0.0198279	0.0249053	0.0257326	0.0221259	0.0986331	0.0701626	0.0517591	0.0333684	0.0465584	0.0161636	0.0465451	0.0470168	0.0217504	0.0436583	0.132339	0.0142121	0.0713749	0.0247145	0.0382953	0.0371511	0.00754783	0.0571338	0.0371179	0.0164374	0	0.0224454	0.0246271	0.00952924	0.0306656	0.0421772	0.0255732	0.0347735	0.0240409	0.027834	0.0371673	0.0214585	0.7735	0.0285208	0.0281022	0.0225352	0.0244711	0.0165822	0.0362827	0.0444621	0.0184349	0
BCOR	0.203613	0.177035	0.22035	0.147142	0.169405	0.169914	0.29408	0.187279	0.197679	0.124026	0.124305	0.124715	0.226155	0.186401	0.163602	0.220339	0.21659	0.229552	0.203996	0.195872	0.167672	0.234705	0.198481	0.230723	0.184042	0.22181	0	0.198595	0.168701	0.146233	0.213901	0.154414	0.184867	0.150793	0.140429	0.142447	0.182208	0.185898	0	0.204713	0.189844	0.185542	0.171866	0.263999	0.175758	0.183676	0.247249	0.165185
ATP6AP2	0.220261	0.244579	0.198026	0.382581	0.35946	0.252856	0.339887	0.321059	0.493441	0.226065	0.316018	0.186124	0.252698	0.573872	0.209162	0.479304	0.254414	0.376788	0.483873	0.305505	0.378912	0.294553	0.144759	0.480032	0.333613	0.247618	0.155217	0.183907	0.338851	0.23315	0.206547	0.42755	0.263685	0.334396	0.139517	0.2122	0.311243	0.231408	0	0.321451	0.290238	0.126596	0.321609	0.177877	0.256693	0.147962	0.254663	0.127395
CXorf38	0.0357674	0.0750786	0.0733588	0.121248	0.12313	0.04945	0.116114	0.0933449	0.136199	0.0494282	0.116032	0.0558499	0.0829435	0.196288	0.0578456	0.171082	0.0758001	0.10223	0.0993229	0.103718	0.106872	0.140538	0.0544274	0.18481	0.0613217	0.0232061	0	0.0653187	0.0792771	0.0544419	0.0139699	0.171968	0.0593669	0.108859	0.0820783	0.0725174	0.0906602	0.0633017	0	0.102492	0.106569	0.0813626	0.157618	0.0605096	0.0411491	0.104049	0.101808	0.0902423
MED14	0.140107	0.202338	0.177622	0.212696	0.256361	0.203697	0.229904	0.225459	0.258782	0.197558	0.211957	0.15586	0.181035	0.282752	0.169554	0.257127	0	0.202233	0.234935	0.217915	0.23017	0.228044	0.138112	0.247047	0.166012	0.18335	0.187058	0.142661	0.278753	0.177076	0.105568	0.295133	0.153587	0.22088	0.125189	0.222114	0.21289	0.171196	0.573683	0.21319	0.192639	0.152773	0.238294	0.150701	0.126321	0.234717	0.215096	0.282425
USP9X	0.547403	0.360072	0.584474	0.48018	0.491089	0.566224	0.505982	0.475759	0.510663	0.569653	0.563958	0.44737	0.43779	0.581084	0.420942	0.489786	0.304958	0.581231	0.615685	0.519299	0.578687	0.667312	0.33261	0.54313	0.556937	0.500286	0.245509	0.405416	0.467289	0.395871	0.398256	0.594213	0.371344	0.519123	0.333079	0.439405	0.509212	0.379573	0	0.465136	0.488913	0.430623	0.535611	0.377483	0.518323	0.584086	0.509935	0.34695
DDX3X	0.225438	0.182678	0.280405	0.236335	0.260505	0.295961	0.258165	0.260997	0.288334	0.210846	0.256466	0.163524	0.214882	0.245209	0.18222	0.233717	0	0.216501	0.406617	0.315797	0.299104	0.321192	0.152888	0.370158	0.254252	0.230009	0.223758	0.182936	0.252519	0.197655	0.234463	0.240888	0.168739	0.203444	0.198709	0.172724	0.228153	0.241202	0	0.164434	0.201969	0.158384	0.230518	0.263999	0.275796	0.240544	0.202931	0.128037
NYX	0.00144612	0.00118615	0.000861461	0.00186751	0.00336512	0.00155355	0	0	0	0	0	0	0	0	0	0	0	0.00419203	0.00284124	0	0.00144476	0.00330893	0	0	0.00236344	0	0	0	0	0.00205409	0	0.00147826	0.0029219	0.00431815	0	0.00403603	0.00370221	0.00398422	0	0	0	0.00403254	0	0	0	0	0.00196681	0
CASK	0.632829	0.602161	0.712666	0.683311	0.656895	0.62885	0.735388	0.72978	0.742233	0.762284	0.781505	0.626238	0.690112	0.730479	0.642583	0.841067	0.560727	0.763825	0.726309	0.702873	0.742664	0.871855	0.665329	0.777614	0.735106	0.714859	0.955659	0.540266	0.697028	0.569466	0.50474	0.684491	0.615407	0.767191	0.636767	0.744698	0.734541	0.65954	0	0.844144	0.719412	0.680354	0.607617	0.659078	0.758612	0.869091	0.837236	0.743611
GPR34	0.00676406	0.00252509	0.00199605	0.016314	0.0080195	0.00432823	0.0093693	0.00382365	0.00400854	0	0.00819366	0.00521195	0.00616317	0.0127467	0.0104285	0.0138633	0	0.00401481	0.00866499	0.0112187	0.00849477	0.00178013	0	0.0148135	0.0144125	0.00474345	0	0	0.0115071	0.00562919	0	0.0100152	0.00248405	0.0132515	0	0.00366095	0.00194388	0.00930495	0	0	0.00643993	0.00280382	0	0.00447598	0.0083712	0.0120159	0.00135288	0
GPR82	0.0047209	0.00428215	0.00883212	0.016694	0.00726299	0.00415364	0.0015759	0.0077456	0.0223217	0.00229186	0.00539165	0.000872981	0.00189124	0.0290083	0.00415478	0.0504514	0	0.00994668	0.0105596	0.00350136	0.0123242	0.0162252	0	0.0192867	0	0	0	0	0.0383695	0.0077082	0	0.00968332	0	0.016459	0	0.00211407	0.00997667	0.00241014	0	0.00648269	0.0215144	0.00242811	0.0315943	0	0	0	0.0140133	0
MAOA	0.0390336	0.0380441	0.0649369	0.0494729	0.0394912	0.0418197	0.0721862	0.0571233	0.0596604	0.0526958	0.0626961	0.0455222	0.0560215	0.0600107	0.0382549	0.0593812	0	0.0387531	0.0843248	0.0579042	0.0752642	0.0624126	0.0227676	0.0608536	0.0716109	0.0476878	0	0.0123656	0.0268011	0.0471258	0.0807359	0.0586842	0.0557638	0.0552351	0.0684963	0.0565512	0.0707509	0.0391655	0	0.0661659	0.0441105	0.0375367	0.0614788	0.0456124	0.0375136	0.0513504	0.0563306	0
MAOB	0.164356	0.184234	0.175889	0.137764	0.153764	0.125483	0.23293	0.211739	0.176892	0.17039	0.145472	0.154896	0.158807	0.15168	0.10354	0.163105	0	0.169707	0.19624	0.201157	0.153565	0.165129	0.104103	0.171879	0.227544	0.15211	0	0.136646	0.213727	0.215835	0.182646	0.188261	0.150774	0.14384	0.24773	0.155415	0.169961	0.174371	0	0.174277	0.148929	0.162503	0.185219	0.0955686	0.202025	0.206584	0.163176	0.23776
NDP	0.0188059	0.0203454	0.0122772	0.0113559	0.0189014	0.00784935	0.0228215	0.0181563	0.0250111	0.0148116	0.0129777	0.0203741	0.0144556	0.00461857	0.00520687	0.019907	0	0.0198319	0.0290881	0.0112145	0.015882	0.00953643	0.016805	0.0190125	0.0224658	0.0114417	0	0.00595135	0.0178537	0.0101354	0.0184907	0.0193822	0.00629438	0.0281244	0	0.0166078	0.011187	0.00512188	0	0.0407483	0.0116745	0.00880543	0.00446913	0.0215728	0.0185362	0.0106481	0.0125921	0
EFHC2	0.0207951	0.0279064	0.0243664	0.0249497	0.0307415	0.0325433	0.0134212	0.0224151	0.0233203	0.0199827	0.0170323	0.0204374	0.0191987	0.0164161	0.0514416	0.0456554	0	0.0158611	0.0236439	0.0266568	0.0159108	0.0391552	0.0153742	0.0237524	0.0181559	0.0170194	0	0.026109	0.0156347	0.0455232	0.00517561	0.0202836	0.0269696	0.0292339	0.0229246	0.0172112	0.0154114	0.0236658	0	0.0215004	0.0154223	0.0134607	0.0177968	0.0310157	0.0194128	0.026038	0.0312505	0
FUNDC1	0.0217967	0.0146167	0.0414297	0.0452763	0.0324825	0.04284	0.0331188	0.0372031	0.049963	0.0234116	0.0417333	0.032844	0.0387011	0.0324892	0.0149673	0.0480353	0	0.0341991	0.0550788	0.0258441	0.0279128	0.0168725	0.0268418	0.0508682	0.0639899	0.0416524	0	0.01485	0.0362203	0.0330579	0.0254992	0.037081	0.0407286	0.0206736	0.0138817	0.0261275	0.0389068	0.0261229	0	0.017019	0.0254746	0.00688537	0.0436586	0.0461898	0.0383711	0.0413085	0.0232351	0
KDM6A	0.526817	0.432837	0.594036	0.44119	0.51403	0.559575	0.502974	0.497638	0.517756	0.58386	0.467926	0.383043	0.381499	0.56864	0.560848	0.550028	0.218396	0.607637	0.573697	0.667589	0.574838	0.659865	0.341253	0.59141	0.57896	0.434644	0.481643	0.35226	0.499316	0.618364	0.428421	0.50955	0.435275	0.517067	0.425197	0.481925	0.491792	0.482915	0.586186	0.444768	0.506953	0.529534	0.632413	0.446171	0.623815	0.545324	0.588584	0.556374
KRBOX4	0.170094	0.0959327	0.162599	0.172277	0.177338	0.142563	0.220393	0.187497	0.204438	0.132351	0.144737	0.0965724	0.154211	0.193504	0.120089	0.200924	0.284409	0.210284	0.141658	0.17676	0.14079	0.188053	0.0777557	0.146709	0.11689	0.143008	0.378975	0.104658	0.147101	0.158482	0.159369	0.206682	0.132921	0.142309	0.126059	0.14428	0.194482	0.169362	0	0.171867	0.200532	0.186675	0.133105	0.0900177	0.148324	0.180479	0.168657	0.492812
ZNF674	0.0504387	0.064627	0.0612394	0.0601919	0.0872574	0.0771272	0.0519755	0.0568917	0.0800897	0.0946808	0.0664469	0.0335525	0.0595071	0.081412	0.0355534	0.0751716	0	0.0738017	0.0711056	0.0711481	0.054403	0.084306	0.0422608	0.0729489	0.0316554	0.047782	0	0.0629453	0.0612482	0.0747105	0.0593362	0.106559	0.0561357	0.0706239	0.0496491	0.0765419	0.0686071	0.0669995	0	0.0610082	0.0852523	0.0480853	0.0697801	0.0321408	0.0504656	0.0484102	0.0752967	0.0865469
CHST7	0.0172292	0.011414	0.021569	0.0266814	0.0295353	0.0182338	0.0332654	0.028952	0.0366085	0.0115217	0.0233684	0.0189671	0.0116724	0.0456411	0.0105743	0.0214187	0	0.0189086	0.012051	0.0217385	0.0320068	0.0371959	0.0142049	0.0186864	0.0238668	0.00440661	0	0.0110689	0.0284345	0.0174743	0.011543	0.0216697	0.022297	0.0133967	0.00458958	0.0122954	0.035374	0.0146143	0	0.0289925	0.027145	0.0344049	0.0497814	0.0108778	0.0102441	0.03503	0.0174748	0
SLC9A7	0.260987	0.289465	0.322131	0.350361	0.34631	0.320852	0.370546	0.387937	0.452726	0.343492	0.388235	0.343331	0.312057	0.42885	0.244902	0.345986	0.225158	0.348407	0.383435	0.38073	0.345317	0.465654	0.268206	0.434225	0.281728	0.32643	0.34401	0.245369	0.314863	0.346364	0.260141	0.44094	0.295584	0.401113	0.221761	0.396519	0.376163	0.2883	0	0.378896	0.369009	0.331342	0.464471	0.22081	0.315887	0.607065	0.364039	0.247845
RP2	0.0344684	0.0181826	0.0190122	0.0201455	0.0302367	0.0217545	0.011068	0.0162741	0.0238096	0.0262036	0.0184888	0.0183068	0.00967734	0.00312895	0.0244248	0.0243502	0	0.0223999	0.0288499	0.0161686	0.0191371	0.0345633	0.00505261	0.0254183	0.0202032	0.0134981	0	0.0159527	0.0427202	0.0294837	0.0117333	0.0197085	0.0162058	0.0314369	0.0158416	0.0335451	0.0282564	0.0213711	0	0.00776199	0.0345444	0.00317766	0.0227736	0.0183378	0.035806	0.0384144	0.0335314	0.0995147
JADE3	0.0482904	0.0878341	0.0914364	0.0714058	0.0867289	0.0744931	0.0469407	0.0895365	0.0868537	0.0993117	0.0722209	0.0929331	0.0630022	0.0949738	0.115624	0.0700652	0	0.0584515	0.0571772	0.0703498	0.0639138	0.0899846	0.0412961	0.0886284	0.0743416	0.053289	0	0.0777134	0.0623913	0.0915996	0.0807774	0.0782413	0.0819194	0.07943	0.0595869	0.0685359	0.0648334	0.0898293	0	0.0703088	0.0522066	0.0544658	0.095694	0.0386602	0.0564699	0.0417283	0.0832146	0.0995147
RGN	0.119831	0.114737	0.106625	0.0720727	0.0715571	0.0949164	0.105434	0.0822509	0.0861488	0.101844	0.0703097	0.0796391	0.104772	0.228541	0.130602	0.182316	0	0.139323	0.130623	0.145965	0.0834466	0.0903723	0.103279	0.102606	0.0801556	0.0701444	0	0.0934565	0.045724	0.0834883	0.0505646	0.11009	0.116639	0.18422	0.106687	0.126219	0.0968119	0.125559	0	0.0382044	0.198866	0.0810974	0.0760599	0.114701	0.114416	0.0670941	0.158014	0.106518
NDUFB11	0.0540295	0.0435415	0.06633	0.130413	0.109604	0.074451	0.187557	0.124771	0.105141	0.0567221	0.097505	0.0305302	0.0777954	0.104652	0.0355189	0.129059	0	0.0816202	0.167825	0.0668732	0.0940095	0.0615216	0.0643061	0.141904	0.0982835	0.0515259	0	0.0650913	0.147273	0.0662007	0.138613	0.149851	0.0992176	0.068914	0.0377526	0.0347853	0.0790555	0.0749497	0	0.0636821	0.0640745	0.0335031	0.126041	0.0861837	0.103034	0.049187	0.0517783	0
RBM10	0.150279	0.181783	0.141218	0.12544	0.114363	0.129365	0.180922	0.194453	0.179203	0.17851	0.150809	0.147014	0.140507	0.178651	0.18585	0.122448	0	0.162844	0.176978	0.168196	0.151212	0.158053	0.129271	0.221917	0.179175	0.158474	0.245509	0.0883631	0.0955608	0.12174	0.154032	0.159674	0.167087	0.170817	0.110311	0.181477	0.208438	0.192289	0	0.155685	0.183757	0.111105	0.118351	0.175302	0.168219	0.197978	0.204654	0.171306
UBA1	0.155233	0.193266	0.272093	0.25648	0.228941	0.230952	0.389055	0.280214	0.285268	0.176674	0.247772	0.154088	0.251183	0.205832	0.222784	0.186679	0.256684	0.214221	0.3531	0.253485	0.346353	0.201344	0.161178	0.223857	0.263673	0.150264	0.110631	0.184385	0.233178	0.227342	0.238988	0.277343	0.170154	0.224013	0.101716	0.133505	0.293826	0.255131	0	0.200145	0.207381	0.085561	0.254687	0.195299	0.230285	0.190216	0.205114	0.127395
CDK16	0.0695843	0.0656449	0.0881621	0.08562	0.0655669	0.109303	0.112596	0.103005	0.126584	0.0654964	0.100155	0.0771219	0.123638	0.0488464	0.0876519	0.0363168	0.0758001	0.0759537	0.152847	0.118691	0.0989957	0.0853571	0.0831233	0.0954987	0.0827679	0.0498779	0	0.0897435	0.0647814	0.092821	0.0906945	0.0888144	0.0930177	0.112184	0.0626865	0.0790863	0.110091	0.0839164	0	0.0763492	0.0747109	0.0431894	0.103684	0.169673	0.156386	0.161618	0.069867	0.193457
USP11	0.539255	0.518475	0.557147	0.545463	0.527082	0.597437	0.749519	0.635076	0.703224	0.47216	0.650186	0.403151	0.604326	0.697792	0.5772	0.577436	0.128535	0.545398	0.852971	0.570153	0.616006	0.643046	0.389834	0.659235	0.625729	0.465878	0.155217	0.516857	0.613827	0.449831	0.479639	0.706002	0.510249	0.486206	0.162984	0.465448	0.549313	0.49101	0	0.455936	0.505366	0.484479	0.500172	0.371174	0.568267	0.574751	0.448623	0.39828
ZNF157	0.0397098	0.03046	0.0456118	0.0391159	0.0330315	0.0466531	0.0119636	0.056199	0.0392597	0.032251	0.030739	0.0269231	0.0237652	0.0517234	0.0246832	0.0417942	0.117594	0.0532378	0.0270922	0.0410484	0.0436565	0.0641462	0.0307937	0.0352276	0.0353256	0.0478868	0	0.010149	0.0628271	0.0390453	0.0170952	0.047051	0.0315365	0.0426337	0.0621718	0.0431759	0.0332271	0.0457834	0	0.0215599	0.0389934	0.0212997	0.0508265	0.0375287	0.0373954	0.0627969	0.030652	0
ZNF41	0.0687795	0.114756	0.107359	0.0946625	0.0859001	0.0864359	0.0927941	0.101072	0.124992	0.125545	0.0964651	0.0615798	0.0853554	0.136876	0.114045	0.10425	0.127419	0.0931048	0.121875	0.121818	0.103582	0.109322	0.0982035	0.110295	0.0590609	0.0740964	0	0.0443249	0.0863237	0.0785027	0.0877572	0.108842	0.0807483	0.109264	0.0230382	0.122806	0.0868302	0.0900407	0	0.108374	0.121122	0.077287	0.050347	0.0658151	0.116769	0.128846	0.131414	0
ARAF	0.0191467	0.0309431	0.0405076	0.0386994	0.029242	0.0276439	0.0323203	0.0453404	0.0517848	0.0138636	0.0296193	0.022472	0.0363404	0.0752701	0.0291205	0.0545517	0	0.0763719	0.0682486	0.0452467	0.0510011	0.0283577	0.0290862	0.0494992	0.0266091	0.0408586	0	0	0.0409607	0.0360318	0.0132877	0.0496559	0.0209916	0.0410442	0.0325786	0.0214618	0.0470498	0.0331313	0	0.0406859	0.0361505	0.016376	0.0147606	0.0354864	0.0207315	0.0377161	0.0269143	0
SYN1	0.281016	0.297094	0.318374	0.262742	0.262723	0.294247	0.625556	0.402934	0.376605	0.290431	0.407668	0.271071	0.406029	0.352583	0.217776	0.268784	0.267878	0.201206	0.530463	0.279214	0.302399	0.316318	0.25892	0.29402	0.443144	0.303819	0.567767	0.386244	0.322731	0.275113	0.442315	0.326813	0.381749	0.253853	0.186517	0.236508	0.370653	0.377801	0.573683	0.261854	0.250095	0.276976	0.277511	0.384765	0.408007	0.321405	0.238476	0.615438
TIMP1	0.00454497	0.00833505	0.00283264	0.00499365	0.0096862	0.0123399	0.00668966	0.0166364	0.00963398	0.000851542	0.0117218	0.00086987	0.00345417	0.0306363	0	0.0185607	0	0.0172546	0.00627497	0.00101482	0.00362773	0.00255416	0.0107053	0.0145117	0.00612524	0	0	0	0.00778853	0.0103768	0.00245791	0.00644336	0.00770321	0.0100056	0	0.0102578	0.00821789	0.00311169	0	0	0.0163903	0.00762948	0.0048575	0.0100476	0.00874986	0.0483011	0.00807565	0
CFP	0.0170189	0.0136244	0.00650242	0.00640579	0.0125359	0.00222723	0.0151299	0.00842902	0.0106828	0.00583156	0.00987985	0.0154808	0.015416	0.0258007	0.0367252	0.00817406	0	0.0233334	0.00984994	0.00462201	0.0254812	0.0113163	0.0151488	0.0210757	0	0.0204551	0	0	0.0094219	0.00795077	0.00770395	0.0106315	0.00974876	0.0153857	0.0137067	0.0152251	0.0069243	0.00746502	0	0.0149834	0.0149396	0.00637662	0.0310424	0.0258086	0.022256	0.0090399	0.0117053	0
ELK1	0.0543246	0.0513522	0.066558	0.0462205	0.055595	0.060865	0.106513	0.0512426	0.0747012	0.0641055	0.0566699	0.0472894	0.0496832	0.0633976	0.0435231	0.0548349	0	0.0648789	0.0689281	0.0538334	0.0601915	0.0766586	0.0605423	0.0644055	0.0505578	0.0470715	0	0.0306105	0.0594814	0.0822139	0.112408	0.0864568	0.0721391	0.0563528	0.0718664	0.069948	0.103427	0.04961	0	0.0689571	0.0543287	0.0617068	0.144533	0.0416405	0.0722788	0.0915625	0.0808092	0.0408478
UXT	0.0345627	0.0335462	0.0252837	0.0345365	0.0348334	0.0464104	0.0336318	0.0324244	0.0245141	0.0404358	0.0245042	0.0216168	0.0197207	0.0395007	0.0442789	0.00966633	0	0.0263956	0.0312597	0.0404945	0.0362101	0.0264042	0.0167391	0.0372682	0.0442691	0.0380227	0	0.0182134	0.0450713	0.0249193	0.0202853	0.027046	0.0213217	0.0280774	0.0307031	0.0313218	0.0260461	0.0184167	0	0.0152837	0.0207396	0.0145217	0.0432634	0.0255732	0.0235181	0	0.0412355	0
ZNF81	0.138832	0.124841	0.166594	0.1583	0.15946	0.131517	0.16793	0.125408	0.200753	0.183205	0.133723	0.113422	0.117418	0.131241	0.133245	0.157366	0	0.143169	0.143541	0.135924	0.149033	0.134088	0.139708	0.209086	0.104182	0.123003	0	0.104593	0.143976	0.105084	0.10042	0.172223	0.100138	0.157913	0.0948075	0.154087	0.16752	0.143053	0	0.130887	0.139663	0.0633863	0.14907	0.128702	0.105262	0.183057	0.176948	0.110489
ZNF182	0.0364078	0.0314267	0.0213641	0.0256313	0.019038	0.0183423	0.0220791	0.0357852	0.0411989	0.0273174	0.0320749	0.0162112	0.0422445	0.0216541	0.083765	0.0188494	0	0.028194	0.0298666	0.026938	0.0444905	0.0547472	0.0391439	0.0354368	0.0410083	0.0211476	0	0.0145977	0.0314552	0.00745979	0.0359058	0.0310532	0.0194538	0.0198761	0.0325192	0.03689	0.0447274	0.0193325	0	0.0438434	0.0361699	0.0216037	0.0198931	0.019444	0.0195472	0.0371623	0.0462687	0
ZNF630	0.124748	0.0562769	0.0896095	0.0767737	0.108355	0.0839286	0.0945621	0.0951732	0.10012	0.117249	0.120732	0.103646	0.100675	0.0994489	0.13996	0.128625	0	0.148031	0.109329	0.129689	0.105846	0.214239	0.0794359	0.179549	0.105162	0.0862012	0.110631	0.0717022	0.0607419	0.0996226	0.0590008	0.127216	0.0947735	0.136973	0.0746355	0.11505	0.0851267	0.0876692	0	0.0726149	0.109939	0.0715333	0.0944054	0.0837611	0.0758685	0.091927	0.129665	0.271377
SPACA5	0	0.00617256	0.00322327	0.00885357	0.00939805	0	0.001193	0.00161321	0.00883394	0.00166134	0.00116317	0.00235754	0.00243564	0.0109735	0	0.00222525	0	0.0058551	0.00844136	0.00479199	0	0.00401511	0.0040455	0.00979505	0	0	0	0	0.00375274	0.00228121	0.00500004	0.0058915	0	0.00677296	0	0.000973082	0	0	0	0.00214935	0	0	0.00516189	0	0	0	0.00932048	0
SSX1	0	0	0.00102671	0	0	0	0.0026063	0	0	0	0	0	0	0	0	0	0	0	0	0	0	0	0	0	0	0	0	0	0	0	0	0	0	0	0	0	0	0	0	0	0	0	0	0	0	0	0	0
SLC38A5	0.00499591	0.00416983	0.00136545	0.00533804	0.00467634	0.0115533	0.00891297	0.00192701	0.00501001	0.00887337	0.00519941	0.00366815	0	0	0	0.00428152	0	0.0020289	0.0096518	0.00347388	0.00369848	0.0140231	0.00390123	0.00739477	0.00844048	0.0063433	0	0	0	0.00337364	0	0	0.00826907	0.0047673	0	0.00922916	0.00967957	0	0	0.00870201	0.000633189	0	0	0.0146404	0.00789952	0.00575878	0.00548768	0
FTSJ1	0.0139566	0.0216699	0.0391362	0.0233494	0.028261	0.0180708	0.0374047	0.026395	0.0553821	0.0342014	0.0223908	0.0253671	0.0201903	0.0761741	0.0318212	0.0678533	0	0.0295844	0.0374426	0.0248057	0.0193883	0.0467295	0.0129084	0.0400744	0.02006	0.0169041	0	0	0.0300708	0.0109693	0.0227231	0.0451434	0.0225427	0.0313796	0.0093863	0.0386659	0.0362601	0.0227885	0	0.0505577	0.0506081	0.0115176	0.00785162	0.0319121	0.0101104	0.0184633	0.0476672	0
PORCN	0.0651036	0.0458861	0.0445678	0.0510532	0.056883	0.0612782	0.0747885	0.0593598	0.084084	0.0454744	0.0515585	0.0328874	0.0593294	0.143486	0.0640146	0.0639782	0	0.0477866	0.0783288	0.0451532	0.0586028	0.0637617	0.0282349	0.0365566	0.0509114	0.0325056	0	0.0570502	0.0553839	0.0483721	0.0601279	0.0932875	0.0626692	0.0344868	0	0.0202399	0.0544147	0.0623867	0	0.0384369	0.0719798	0.0170289	0.0503272	0.058499	0.0427452	0.0591675	0.0482362	0.0408478
EBP	0.0622298	0.0971984	0.0755079	0.0709519	0.0696273	0.0856825	0.0944841	0.0949325	0.0943026	0.0495459	0.0788985	0.0336857	0.0717048	0.0689635	0.102313	0.0710071	0	0.11549	0.131672	0.0844915	0.108241	0.0767856	0.0225308	0.123677	0.0837785	0.055594	0	0.0767493	0.0947808	0.0653693	0.0362804	0.116143	0.0720734	0.0745916	0.0306267	0.0459305	0.0852732	0.0534065	0	0.0384864	0.0810619	0.0532533	0.136319	0.0451837	0.0803867	0.0994501	0.0921231	0
TBC1D25	0.0640211	0.0647758	0.0737211	0.0852489	0.0787602	0.0580536	0.0594695	0.0865761	0.11339	0.0727341	0.0608956	0.0567413	0.0737051	0.0739382	0.0329783	0.0812756	0	0.0666306	0.102948	0.0821958	0.0716917	0.0580373	0.0653144	0.103112	0.079897	0.0707798	0	0.0429318	0.071791	0.0414787	0.0587225	0.105035	0.0615355	0.09477	0.0574108	0.060502	0.0890904	0.0690501	0	0.0802447	0.0986568	0.0374251	0.0868019	0.0828978	0.0400262	0.0568367	0.0879907	0.0623672
RBM3	0.0746326	0.0574751	0.0718217	0.107509	0.0978298	0.125044	0.0578031	0.0610776	0.182455	0.077077	0.116488	0.0858896	0.114845	0.173682	0.0879414	0.138267	0.0968185	0.0841893	0.126043	0.110959	0.166158	0.0632886	0.0413087	0.141439	0.0629022	0.0491329	0	0.0311888	0.0469062	0.0482536	0.0197096	0.111567	0.0408803	0.0364483	0.0611822	0.0868738	0.0426482	0.0276422	0	0.0330226	0.125444	0.044586	0.0919705	0.0359035	0.0251995	0.0817693	0.0906222	0
WDR13	0.0702846	0.0822009	0.101926	0.123273	0.0911714	0.0917724	0.10009	0.125866	0.149334	0.0617227	0.0892818	0.0735038	0.094938	0.104716	0.0884411	0.117829	0.127419	0.101108	0.124191	0.0923054	0.0944061	0.0968332	0.084564	0.106066	0.108463	0.0931574	0	0.104864	0.0910383	0.0642014	0.0863645	0.131333	0.0942121	0.0974407	0.0843903	0.0888073	0.0945953	0.0682689	0	0.115756	0.0938932	0.0833897	0.0851715	0.0833652	0.113788	0.0512695	0.0749585	0.0656701
WAS	0.0078185	0.00304437	0.00613901	0.0161902	0.0129033	0.00546006	0.0116487	0.00843563	0.0118297	0.00530661	0.00449721	0.00360403	0.0109457	0.0219632	0.00778679	0.0151164	0	0.00959928	0.0105201	0.00116471	0.0198806	0.00521106	0.00507872	0.0017774	0	0.00536844	0	0	0.016463	0.00342271	0	0.00590151	0.00933764	0.0142785	0	0.00517038	0.00825808	0.00696114	0	0.0047784	0.00827585	0.00324864	0.0215688	0.00610819	0.0155461	0	0.0232865	0
SUV39H1	0.0109567	0.00808018	0.0122046	0.0156686	0.0103248	0.0111552	0.0215801	0.0202785	0.0151466	0.0111617	0.0141494	0.00408999	0.0129228	0.00476423	0.00520687	0.0112714	0	0.00404269	0.0185885	0.00509876	0.0182436	0.0165746	0.00935517	0.0228457	0.00973853	0.0155685	0	0.0142801	0.0110991	0.0118252	0.0107709	0.00985885	0.00456268	0.0116865	0	0.00617281	0.0102187	0.00646261	0	0.0060683	0.010907	0.00733497	0.0120761	0.00560886	0.00377087	0.0177866	0.0067525	0
GLOD5	0.00196306	0.004486	0.00364519	0.00272893	0.00300605	0	0	0.0016658	0.001302	0	0.00078954	0.00132574	0	0.00476423	0.00297046	0.00332034	0	0.00607302	0.00448592	0.000836599	0	0.00258207	0	0.00437313	0	0.00276289	0	0.00755077	0.00239071	0.00380862	0	0.00419682	0	0.00238865	0	0	0	0	0	0	0.000876703	0	0	0	0	0	0	0
GATA1	0	0	0	0.00137052	0.00143878	0.00100825	0.00219375	0	0.000411252	0	0	0	0	0.00461857	0	0	0	0	0	0	0	0	0	0	0	0	0	0	0	0	0	0	0.00153506	0	0	0	0	0	0	0	0	0	0	0	0	0	0.00282898	0
HDAC6	0.13632	0.165315	0.135777	0.130717	0.129596	0.127351	0.130462	0.120117	0.198122	0.111131	0.117477	0.0685819	0.159884	0.219375	0.286744	0.238421	0.0758001	0.190795	0.132122	0.16765	0.137596	0.182692	0.0620176	0.164569	0.0840514	0.100334	0	0.113657	0.11025	0.129554	0.0836048	0.158682	0.108445	0.158451	0.0284255	0.133011	0.147408	0.160045	0	0.108421	0.17028	0.0810675	0.164594	0.111189	0.119227	0.097573	0.197105	0.0408478
ERAS	0.00649599	0.00839293	0.00797769	0.0118928	0.00720085	0.0133305	0.0527479	0.0104494	0.0127343	0.0120051	0.0131944	0.00605124	0.0084446	0.0143017	0.0112535	0.0120655	0	0.00151154	0.0101291	0.00295539	0.0172238	0.0036548	0.00254619	0.00865069	0.00604943	0.0122702	0	0.00674051	0.00714317	0.00981153	0.00363014	0.009721	0.00268201	0.00948753	0.00645219	0.00810187	0.0217611	0.0103298	0	0.00272048	0.0190158	0	0.00717979	0.0137894	0.00799179	0.0100323	0.00993345	0.0408478
PCSK1N	0.432881	0.332295	0.43239	0.604073	0.459797	0.388534	1.2783	0.742294	0.81641	0.277322	0.52056	0.262877	0.485568	0.665336	0.28469	0.527493	0.360636	0.606514	0.863226	0.358049	0.548552	0.51553	0.205772	0.72807	0.48997	0.264797	0.526969	0.346712	0.472537	0.488038	0.504968	0.838385	0.514455	0.59434	0.185694	0.227357	0.90687	0.510222	0.573683	0.473371	0.453473	0.433646	1.06062	0.393234	0.490591	0.727418	0.26029	0.292972
TIMM17B	0.032348	0.0209845	0.0241684	0.031708	0.0291849	0.0180224	0.0469048	0.0333011	0.0530296	0.0058181	0.0377434	0.0231498	0.0443664	0.0562467	0.0329006	0.0524467	0	0.0326179	0.0757278	0.0269905	0.0287019	0.0389983	0.0266597	0.0517632	0.0523574	0.0196496	0	0.0182697	0.0540033	0.0366577	0.0451997	0.0531508	0.0266554	0.0238561	0.00708663	0.0129032	0.0435869	0.0469756	0	0.0399049	0.0391122	0.0183938	0.0471152	0.00873012	0.00274026	0.0312022	0.0221313	0.0408478
PQBP1	0.0308654	0.0368878	0.0265209	0.0259965	0.0390566	0.0344812	0.0499939	0.0379653	0.0463967	0.0365057	0.0344224	0.0129656	0.0510334	0.0967664	0.0218778	0.035022	0	0.0478873	0.0426703	0.024915	0.0371225	0.0294048	0.0136648	0.0401235	0.0616491	0.0395846	0	0.02986	0.0205265	0.055461	0.0735974	0.0382511	0.0492867	0.0377167	0.0210749	0.0277949	0.0309459	0.0447006	0	0.0484671	0.0422285	0.0397566	0.06409	0.0500498	0.0103557	0.0391377	0.0286005	0
SLC35A2	0.0152609	0.0108786	0.028892	0.0139188	0.0161782	0.0115189	0.0309759	0.0330311	0.0334154	0.0220436	0.0125928	0.0131141	0.0185267	0.0356815	0.0133786	0.0130213	0	0.0141712	0.0333133	0.0172616	0.0170986	0.0173473	0.00640136	0.0456527	0.0140861	0.0155164	0	0.0024135	0.0144767	0.0163461	0.0315873	0.0261945	0.0130974	0.0163374	0	0.0119354	0.00724034	0.0147912	0	0	0.0234237	0.0046795	0.0279715	0.0244931	0.0216087	0.0342427	0.0113297	0
PIM2	0.00418764	0.00229555	0.00873468	0.0194451	0.00864048	0.0240888	0.012126	0.0183054	0.022819	0.00426414	0.0195737	0.0135385	0.0161963	0.0166637	0.0105656	0.00950614	0	0.0109707	0.0439855	0.0204746	0.0322342	0.015741	0.00701984	0.0272209	0.0210702	0.0191918	0	0.0065956	0.0180423	0.0109132	0.00883482	0.0173003	0.0195887	0.0112723	0	0.00907993	0.0141681	0.0216562	0	0.00340867	0.00806098	0.00521414	0.0248453	0.00625486	0.00605442	0.0164561	0.00327406	0
OTUD5	0.127101	0.119176	0.148507	0.114297	0.141932	0.163725	0.264768	0.151283	0.188586	0.137502	0.180199	0.0941549	0.135522	0.241809	0.219219	0.149265	0.203219	0.142836	0.210277	0.151062	0.182302	0.162672	0.118925	0.167216	0.177821	0.138014	0.187058	0.0932154	0.130957	0.125145	0.160312	0.222951	0.160214	0.14244	0.0998115	0.120538	0.147073	0.132159	0.573683	0.173228	0.177125	0.0851914	0.151708	0.101647	0.126684	0.241856	0.227254	0.489301
KCND1	0.00420923	0.0187819	0.00595242	0.00739062	0.00750774	0.00877504	0.0153952	0.0139813	0.0123219	0.00707133	0.00711158	0.00595206	0.0109823	0.0102232	0.00727261	0	0	0.00429497	0.0235364	0.0121723	0.00633684	0.00840689	0	0.0132021	0.00453413	0.0174215	0	0	0.00665842	0.00810573	0.0158669	0.00968829	0.00967038	0.00674731	0	0.00755918	0.0134429	0.0116745	0	0.0117134	0.0123614	0.00565762	0.0113974	0	0.0124536	0	0.00774689	0
GRIPAP1	0.246039	0.241195	0.273523	0.237209	0.244386	0.180508	0.28029	0.357243	0.378576	0.284746	0.28979	0.188668	0.296544	0.467214	0.442522	0.419371	0.117594	0.390237	0.285871	0.35672	0.327499	0.440632	0.253057	0.374976	0.216324	0.214821	0.516608	0.175713	0.276792	0.175601	0.299191	0.39298	0.297553	0.309993	0.221141	0.296324	0.317135	0.290265	0.531656	0.302905	0.403864	0.229423	0.330517	0.211136	0.18106	0.433025	0.442462	0.672461
TFE3	0.0235049	0.0440223	0.044549	0.0529876	0.0480239	0.0571379	0.0490914	0.0658295	0.0741776	0.0491042	0.066275	0.0322291	0.0600019	0.0322573	0.0570419	0.0551106	0.127419	0.057543	0.0694171	0.0717313	0.0697241	0.0717521	0.0371824	0.0570594	0.0782409	0.0392306	0	0.0173084	0.0527516	0.0382332	0.0466202	0.0784644	0.0475524	0.0563265	0.0402585	0.0420847	0.0534345	0.0298026	0	0.061928	0.0567769	0.0305712	0.0764255	0.0183425	0.0422493	0.0644489	0.0516685	0
CCDC120	0.0563761	0.0285411	0.0458801	0.072298	0.0617264	0.0609845	0.0765536	0.0420164	0.0837129	0.040514	0.0442206	0.0304815	0.0493486	0.0940101	0.0692777	0.0855449	0	0.0726707	0.0531248	0.0741266	0.0531087	0.0797031	0.0487202	0.0753209	0.0305384	0.0409696	0.223758	0.0230201	0.05034	0.030617	0.0586783	0.0969446	0.0399948	0.0492539	0.00645498	0.079286	0.0759488	0.0532975	0	0.0481772	0.0912293	0.0435504	0.0560902	0.0689844	0.0634497	0.0731183	0.0874275	0.127395
PRAF2	0.0567095	0.0580602	0.0337438	0.0641224	0.0564645	0.0600014	0.0738189	0.0966241	0.0860505	0.0353736	0.0604829	0.019885	0.0707863	0.057118	0.0283317	0.0650401	0.27383	0.0589702	0.127374	0.0635474	0.046138	0.0545286	0.0312334	0.0682732	0.0613383	0.0382631	0	0.0250456	0.0612757	0.0409942	0.0381901	0.0509322	0.056839	0.0525488	0.0113974	0.0341111	0.0543386	0.0273034	0	0.0575621	0.071822	0.0280186	0.0580252	0.0649738	0.0616812	0.0123398	0.0316781	0
WDR45	0.0833882	0.0500729	0.0692556	0.0679051	0.0703155	0.0588901	0.139678	0.0689239	0.0891201	0.0707495	0.0696316	0.0355976	0.0714775	0.118142	0.0717295	0.0939493	0	0.0744777	0.0829531	0.0615791	0.0561633	0.0697071	0.0374703	0.0755903	0.0509989	0.0601897	0.405752	0.0560171	0.0672989	0.0660414	0.102581	0.126034	0.0721896	0.0733636	0.00826716	0.0563068	0.0892086	0.0616187	0.586186	0.0402109	0.0719732	0.0955352	0.057279	0.0590302	0.0859096	0.033755	0.0880783	0.33481
GPKOW	0.0168301	0.0211676	0.0323624	0.0312183	0.0174081	0.0252914	0.0328722	0.0343863	0.0395221	0.0170557	0.0235212	0.0103537	0.0277119	0.0654252	0.0197746	0.0329402	0.107565	0.0348765	0.0287692	0.0348979	0.0270079	0.0463778	0.0185757	0.0540204	0.0277411	0.012278	0	0.0195061	0.0236802	0.0127842	0.0190331	0.0268189	0.0110809	0.0250463	0.0132349	0.0271213	0.0243303	0.0195919	0	0.0324767	0.0331988	0.00780821	0.0465646	0.0245327	0.0253011	0.00222088	0.0453111	0.0902423
MAGIX	0.00644838	0.0153093	0.00859627	0.0121322	0.00682217	0.00967775	0.0147067	0.0302984	0.014532	0.0168419	0.0145359	0.00693437	0.0030087	0.0346432	0.00970936	0.00948889	0	0.0172768	0.00945203	0.00514761	0.00917174	0.0103408	0.00977691	0.0164374	0.00885536	0	0	0	0.00834081	0.00994788	0.0281868	0.0182572	0.023116	0.0175698	0	0.0113844	0.0123386	0.00371759	0	0.00989204	0.0110076	0.02325	0.0206607	0.0107891	0	0.015881	0.00908156	0
PLP2	0.00901555	0.00167621	0.00508752	0.0079719	0.00545219	0	0.0174163	0.00585317	0.00837014	0	0.0101684	0.00369933	0.00752825	0.017768	0	0.0136649	0	0.00810677	0.0144994	0.00709577	0.0121088	0.0124181	0.00140565	0.0202831	0.00530115	0.00417302	0	0.00819657	0.0162456	0.00224785	0	0.00822277	0.00463178	0.0134058	0	0.0080657	0.012148	0.0144495	0	0.00807987	0.0137112	0.0049259	0.014485	0.0109764	0	0.011509	0.00480594	0
PRICKLE3	0.000744633	0	0.000906161	0	0.00105499	0.00121609	0.00408469	0	0.00170457	0	0	0	0.00444002	0.00683794	0	0	0	0	0.00156836	0	0	0	0.00209195	0.00342681	0.00164443	0	0	0	0	0	0	0.00251446	0.0029151	0.00298308	0	0.0022766	0	0	0	0.00980838	0	0.00340645	0.00363626	0	0	0	0.00186184	0
SYP	0.491809	0.531529	0.594066	0.650993	0.651795	0.629502	0.825408	0.705705	0.943763	0.467241	0.627783	0.409613	0.713233	0.96449	0.644856	0.820178	0.417238	0.806446	0.852734	0.715972	0.795635	0.778447	0.545624	0.810118	0.685114	0.568564	0.110631	0.469801	0.61214	0.460821	0.610261	0.928247	0.607206	0.605774	0.391573	0.624563	0.812254	0.719221	0.787206	0.596825	0.864481	0.589469	0.762736	0.63463	0.617489	0.626438	0.763773	0.915622
CACNA1F	0	0	0.00795483	0.00102774	0.00224134	0.00772347	0.0027955	0.00153152	0.00491867	0	0.000751428	0.00203642	0.00348296	0	0.00803418	0	0	0	0.00136971	0	0.00203151	0.00354436	0.00358985	0	0.00381023	0.00241859	0	0.013688	0.00389488	0	0.00558858	0	0.000670163	0	0	0.00319779	0.00146437	0	0	0.00344095	0.00190795	0	0	0	0	0	0.00444414	0
CCDC22	0.0120663	0.0129795	0.0225966	0.0220051	0.0303622	0.0205067	0.0197937	0.020597	0.0379405	0.0197521	0.0160111	0.0358054	0.0210546	0.0378647	0.0105119	0.0390334	0	0.0374113	0.0225843	0.020052	0.032626	0.0347803	0.00437301	0.0388506	0.0154761	0.0190791	0	0.0228805	0.030941	0.0187248	0.0226742	0.0277329	0.0303896	0.0107577	0	0.0267306	0.0238602	0.0104109	0	0.0180883	0.0323908	0.0244539	0.0277147	0.0215959	0.0573849	0.0126079	0.0467584	0
FOXP3	0.00153899	0.0035664	0	0	0.00498235	0	0.00128944	0.00243354	0.000585108	0	0.00110949	0	0.00395448	0	0.0190074	0.00451672	0	0.0019674	0.00198532	0.00297787	0	0.00443321	0	0	0	0	0	0	0.00187633	0.00525834	0	0	0.00102338	0.00558934	0	0	0.00404383	0.00219363	0	0	0.00378214	0	0.00307346	0	0.00407174	0	0.0018734	0
PPP1R3F	0.0677795	0.0898075	0.0950242	0.0547577	0.0613349	0.0764088	0.102462	0.0961231	0.119864	0.0752464	0.100291	0.0656931	0.102416	0.113896	0.0681542	0.113476	0	0.0783638	0.106577	0.0814878	0.0918831	0.111883	0.0459534	0.160665	0.0780683	0.0611327	0	0.0555031	0.0895191	0.0580047	0.0365946	0.103858	0.0995781	0.100073	0.0438465	0.0961037	0.0941234	0.0709234	0	0.047712	0.0927681	0.0533269	0.0832997	0.0474645	0.0541576	0.067175	0.087872	0.165185
GAGE10	0.00172461	0.0091546	0.00111356	0	0.00351079	0.00342836	0.0448654	0.0110098	0.00109711	0.0152112	0.00694977	0	0.0014418	0.00723559	0.00958395	0	0	0.010095	0.00225225	0	0.00376017	0.0101499	0.00731208	0	0.00301883	0	0	0.0161035	0.00511553	0	0	0.00553223	0.00217752	0.00769903	0	0.00833197	0.0140852	0.0149036	0	0	0.00468721	0.0134744	0.00570152	0.00376385	0.00606115	0.0207061	0.00178135	0.0656701
USP27X	0.021887	0.023451	0.0307278	0.0204114	0.0219156	0.0218125	0.0525501	0.044226	0.0525658	0.0233656	0.049447	0.0258333	0.0399491	0.0343508	0.0102367	0.0497183	0	0.0228262	0.0440379	0.026994	0.0323596	0.0386718	0.0209239	0.0496643	0.0268224	0.0159961	0	0	0.0229788	0.0142984	0.0255212	0.0462607	0.023956	0.0357509	0.00645498	0.0290736	0.0391001	0.0143086	0	0.0302205	0.0283909	0.0151346	0.0151159	0.0230328	0.0241878	0.0501796	0.0298889	0.0623672
CLCN5	0.11473	0.0995975	0.11647	0.146073	0.144204	0.143426	0.0948755	0.10575	0.139151	0.122124	0.120173	0.0902873	0.122617	0.190129	0.115104	0.1025	0.128535	0.110663	0.1539	0.124159	0.164279	0.128753	0.0838246	0.117065	0.13727	0.115592	0.334388	0.0791577	0.116572	0.143641	0.0869879	0.109827	0.110215	0.139816	0.0888289	0.104295	0.145435	0.137762	0	0.0858506	0.150101	0.0609372	0.103855	0.0481641	0.116587	0.178266	0.145661	0.273452
CCNB3	0.0114162	0	0.0070931	0.0132775	0.00827211	0.00350258	0.00205851	0.00987179	0.00710988	0.0060042	0.00677798	0.00231662	0.00675293	0	0.00662559	0.00228794	0	0.00436204	0.00609552	0.00206839	0.00749978	0.00254828	0.00457808	0.0153034	0.00712921	0.0069483	0	0.0061898	0.0102482	0.0114601	0	0.00728367	0.00152512	0.00839791	0	0.00499622	0.00312618	0.00616667	0	0.0240668	0.00557853	0.0057534	0.0161595	0	0	0.00397732	0.0117849	0
DGKK	0	0.00603481	0.00492585	0.0060901	0.0124603	0.000954396	0.00165061	0.00865078	0.00992646	0.00675249	0.0011285	0.00148767	0.001879	0.0134049	0.00629702	0.012757	0	0.013457	0.00555326	0.00383234	0.00474044	0.00770918	0.00181873	0.027391	0	0	0	0	0.0025517	0.00151858	0.00333705	0.00714872	0.00493114	0.00923334	0	0.00345004	0.00781213	0.00458376	0	0.00780781	0.0249877	0.00513442	0.0163982	0	0	0.00302832	0.0189864	0.0408478
SHROOM4	0.0109528	0.0170044	0.0258531	0.0214008	0.0164922	0.0148911	0.0134677	0.008293	0.0110547	0.00873873	0.0126661	0.0151283	0.00840432	0.00889931	0.0201264	0.0102611	0	0.00708705	0.0128319	0.00356216	0.0212593	0.0212888	0.0120465	0.00342681	0.0268069	0.0204897	0	0.00404869	0.0295751	0.0211297	0.0132327	0.0106971	0.0169337	0.0158821	0	0.00772881	0.0116997	0.0164816	0	0.0101044	0.00789817	0.0049554	0.0232172	0.00449101	0	0.00869835	0.00972888	0
NUDT10	0.0158496	0.00594648	0.0248785	0.0287883	0.0192158	0.0218092	0.0544106	0.0235884	0.0314231	0.012758	0.0258597	0.0257099	0.0178509	0.0131069	0.01455	0.0131978	0	0.00901077	0.0335036	0.02072	0.0209125	0.0350338	0.0317915	0.0230124	0.0471192	0.0246783	0	0.0173295	0.0164062	0.00899259	0.0375795	0.028739	0.00992907	0.0187548	0.0351305	0.0206322	0.0323287	0.0119344	0	0.0158923	0.0112836	0.00721419	0.0140831	0.0114884	0.03167	0.0177354	0.0157627	0
NUDT11	0.0166987	0.0363214	0.036514	0.0362874	0.0354626	0.0427832	0.047492	0.0278435	0.0570091	0.0342127	0.0420633	0.020149	0.0315	0.0610567	0.0179492	0.0145303	0	0.0138584	0.059373	0.00851797	0.0305194	0.0315642	0.025776	0.0314153	0.0442331	0.0339397	0	0.0170854	0.0429455	0.0358291	0.0324452	0.0275048	0.0420772	0.0314455	0.0132624	0.0266002	0.0520846	0.0345166	0	0.0339007	0.0296584	0.0159819	0.036325	0.0287698	0.053399	0.021656	0.0261807	0.105636
CENPVL3	0	0	0.00218675	0.00106207	0.00380161	0.00763701	0	0.0062897	0.00310115	0	0.000879224	0.00145791	0.0010111	0.00450045	0	0	0	0.00376593	0.00361534	0.000783501	0	0.00317616	0	0.00534149	0	0.00162603	0	0	0.00200425	0	0	0	0.00323384	0	0	0.00081338	0.00125601	0	0	0.00276428	0.00238082	0	0.00373301	0	0	0	0	0
GSPT2	0.0163738	0.0114663	0.0331306	0.0370123	0.0371471	0.0339325	0.100865	0.0519032	0.0694212	0.0240447	0.0489304	0.0256063	0.0558895	0.0482211	0.0208842	0.0533046	0	0.0143615	0.0656342	0.0312527	0.0135246	0.0493276	0.0239186	0.0781443	0.0631537	0.0366342	0	0.0262356	0.0384703	0.00783666	0.0467244	0.0522846	0.0275713	0.0339038	0.0143554	0.0280999	0.0714368	0.033144	0	0.066383	0.0293853	0.0327752	0.0517874	0.048132	0.0429174	0.036081	0.0243661	0.0656701
MAGED1	0.566621	0.550825	0.688183	0.59089	0.653986	0.640931	0.813864	0.680792	0.634537	0.68052	0.64742	0.476798	0.61934	0.639701	0.638398	0.636827	0.547439	0.628777	0.72317	0.592976	0.673783	0.65641	0.592621	0.629587	0.648932	0.546115	0.72977	0.542602	0.616292	0.518911	0.502981	0.635716	0.548022	0.695664	0.493013	0.595065	0.700505	0.644748	0.586186	0.557353	0.643281	0.399825	0.529329	0.657105	0.635657	0.597569	0.625018	0.714005
SSX7	0.00225347	0	0	0	0.000966518	0.00119304	0	0	0	0	0	0	0	0	0	0	0	0	0	0	0	0	0	0	0	0	0	0	0.000997941	0	0	0	0.00107045	0.000751989	0	0	0	0	0	0	0	0	0	0	0	0	0	0
SSX2B	0.00499392	0.00100376	0.0031027	0.00317685	0.00609631	0	0.00166907	0.0061345	0.00219638	0.00557049	0.00330489	0.00360815	0.00435515	0	0.0100515	0.00904246	0	0.00149686	0.00245584	0.00154316	0.00133972	0.00397555	0.00463133	0.00304979	0	0.00362793	0	0	0.00459445	0.00146933	0.00278786	0.00126016	0	0.00366837	0	0.00221807	0	0.00233291	0	0	0.0011258	0.0047307	0.00248778	0	0	0	0.00469277	0
FAM156B	0	0	0	0.00318611	0	0	0	0.00229324	0	0	0	0	0	0	0	0	0	0.00237684	0	0.00136675	0	0.00153703	0	0.00341931	0.0044375	0.00426078	0	0	0.00336324	0	0	0	0.00153016	0	0	0	0.0020008	0	0	0	0.0012452	0.00494671	0	0	0	0	0	0
FAM156A	0.123402	0.139886	0.179939	0.151162	0.143271	0.105593	0.163309	0.190816	0.177209	0.189608	0.161456	0.154235	0.0971906	0.147415	0.205233	0.155509	0.166778	0.161077	0.161506	0.165493	0.178911	0.241731	0.120573	0.19097	0.0952688	0.108635	0.188793	0.154255	0.113055	0.13094	0.151639	0.19187	0.130596	0.16311	0.138721	0.190174	0.19057	0.171872	0	0.179201	0.167944	0.167572	0.144757	0.0791247	0.123776	0.176603	0.172759	0.225185
GPR173	0.134264	0.0793334	0.108361	0.112403	0.127143	0.127371	0.109585	0.0963586	0.175962	0.127983	0.142184	0.13262	0.139672	0.222438	0.195121	0.18298	0	0.183517	0.140068	0.193929	0.165369	0.202713	0.119302	0.172166	0.121922	0.143545	0.223758	0.0828254	0.101969	0.119177	0.114052	0.166965	0.0885217	0.126439	0.0418498	0.129887	0.168401	0.140958	0	0.137269	0.171177	0.0879436	0.16771	0.0834025	0.108165	0.159038	0.203672	0.0408478
TSPYL2	0.496442	0.54311	0.519553	0.526704	0.639388	0.61426	0.827963	0.699561	0.716975	0.492973	0.564528	0.509754	0.740592	0.846863	0.570518	0.579182	0.0758001	0.598684	0.74122	0.694845	0.685209	0.712888	0.408387	0.724085	0.580235	0.487118	0.661073	0.428748	0.593246	0.590297	0.596641	0.741189	0.647697	0.501884	0.325148	0.527969	0.591515	0.602936	0	0.393871	0.588256	0.356086	0.739958	0.555085	0.538574	0.59671	0.576501	0.565916
KANTR	0.636798	0.51219	0.643107	0.403926	0.455779	0.518853	0.757219	0.676261	0.691102	0.602505	0.662178	0.553057	0.58239	0.593776	0.643949	0.535795	0.690473	0.620356	0.523755	0.572465	0.532465	0.721051	0.566406	0.652873	0.439816	0.411408	0.60576	0.578298	0.503499	0.48698	0.671464	0.701906	0.645206	0.721764	0.669541	0.641403	0.706858	0.74576	0.531656	0.67866	0.622131	0.580494	0.540308	0.572126	0.548565	0.624836	0.679756	0.311732
KDM5C	0.179961	0.14602	0.198083	0.110264	0.121825	0.173244	0.204136	0.174123	0.192059	0.144654	0.169247	0.111269	0.151725	0.153032	0.135873	0.157465	0.0758001	0.191747	0.193213	0.195174	0.199474	0.223946	0.147603	0.195723	0.179942	0.128184	0.507747	0.07712	0.149058	0.162784	0.192282	0.177219	0.149777	0.159891	0.136484	0.138973	0.194764	0.185452	0	0.11087	0.134001	0.199793	0.172276	0.132275	0.179713	0.184379	0.176301	0
IQSEC2	0.235319	0.162943	0.264071	0.207093	0.213502	0.197195	0.262358	0.357778	0.281605	0.226635	0.270823	0.192638	0.216817	0.302666	0.261481	0.295006	0	0.261814	0.236516	0.254153	0.220589	0.428953	0.236314	0.291837	0.237997	0.1761	0.295121	0.127962	0.256072	0.206182	0.225595	0.276629	0.266744	0.239291	0.241703	0.286265	0.259297	0.220315	0	0.258605	0.293086	0.211356	0.259015	0.180238	0.220051	0.368502	0.322618	0.29254
SMC1A	0.116474	0.135246	0.149356	0.103305	0.0964425	0.119835	0.221654	0.148269	0.140024	0.17971	0.163244	0.093131	0.128942	0.170421	0.150373	0.138324	0.110588	0.146917	0.131144	0.172449	0.126812	0.209501	0.137293	0.198508	0.119351	0.0856855	0.223758	0.118131	0.101659	0.0956019	0.138184	0.162846	0.102462	0.157428	0.0965262	0.165188	0.16898	0.115265	0	0.0783987	0.123012	0.162721	0.156116	0.124816	0.132702	0.217826	0.203217	0.152217
RIBC1	0.00205186	0	0.00314328	0.00737634	0.00525316	0.00157003	0.00738361	0	0.00344533	0.00779067	0.00451318	0.0024514	0.00772647	0.00558126	0	0.0078485	0	0.00195936	0.00820834	0.0036396	0.00449387	0.00699913	0.00388641	0.00882667	0.00513425	0.00239837	0	0	0.00422054	0.0017202	0.00589234	0	0.0013777	0.00886657	0	0.00527806	0	0.00587445	0	0	0.00512203	0.0060432	0.0098519	0	0.00279869	0	0.00452524	0
HSD17B10	0.01651	0.00999457	0.0313542	0.0306265	0.012413	0.0181437	0.0608405	0.0294255	0.0310744	0.00781263	0.0227079	0.00803682	0.024895	0.0383021	0.0235699	0.0302632	0	0.0215175	0.053218	0.0249326	0.0256083	0.0310635	0.0212671	0.0407505	0.0207909	0.00648535	0	0.016603	0.0190854	0.0108018	0.0401454	0.0395323	0.0156096	0.0109003	0	0.0144747	0.0173059	0.0170018	0	0.0216489	0.023495	0.00403777	0.0241126	0.0113788	0.0273387	0.0133379	0.0154004	0
HUWE1	0.477953	0.515837	0.577575	0.506467	0.497716	0.492015	0.558113	0.562835	0.589012	0.486703	0.60726	0.408472	0.492444	0.5439	0.461426	0.506707	0.661222	0.573461	0.622162	0.513685	0.536913	0.587647	0.360125	0.591954	0.518494	0.51163	0.469266	0.385402	0.493611	0.473108	0.429668	0.54918	0.409363	0.557717	0.268476	0.469009	0.529319	0.463541	0	0.485789	0.59304	0.377541	0.492673	0.349174	0.514583	0.5327	0.563195	0.336092
PHF8	0.141388	0.112841	0.168298	0.173698	0.172804	0.120309	0.209976	0.132127	0.217529	0.175788	0.161983	0.145757	0.102717	0.203582	0.177368	0.191906	0.110588	0.191346	0.197734	0.203839	0.185458	0.197059	0.102732	0.193209	0.149505	0.187323	0	0.148504	0.139846	0.119734	0.104236	0.198283	0.140087	0.202151	0.0896073	0.181239	0.16182	0.109112	0	0.145304	0.193291	0.108761	0.140974	0.16342	0.176508	0.152842	0.230521	0.195878
FAM120C	0.0945606	0.0971665	0.151162	0.14336	0.135472	0.106867	0.120904	0.15557	0.174071	0.176515	0.129405	0.146787	0.161367	0.144296	0.134297	0.147843	0.0909778	0.196014	0.141541	0.179054	0.182987	0.156781	0.123583	0.145239	0.0916194	0.166166	0	0.110885	0.118684	0.149636	0.145012	0.144086	0.146672	0.197368	0.0443359	0.194061	0.147951	0.142469	0	0.177926	0.17361	0.121148	0.111832	0.111812	0.114903	0.162144	0.15698	0.140363
WNK3	0.183833	0.201927	0.204309	0.247628	0.24464	0.215487	0.263905	0.234706	0.319213	0.25881	0.286053	0.223811	0.241214	0.247706	0.254033	0.289763	0.0909778	0.243795	0.238409	0.226387	0.249409	0.276312	0.148999	0.307713	0.222477	0.164262	0.360888	0.173251	0.182348	0.159216	0.119695	0.251061	0.186929	0.25435	0.118961	0.253882	0.245188	0.243311	0	0.171182	0.281989	0.142272	0.209221	0.148381	0.177789	0.283064	0.290294	0.140363
TSR2	0.0619079	0.0183164	0.0555726	0.0512969	0.031862	0.0301645	0.103255	0.0760998	0.0918113	0.037352	0.0630669	0.0270264	0.0634508	0.108511	0.036887	0.0474849	0	0.0425042	0.0926558	0.0372398	0.0558507	0.0931575	0.0424047	0.0969076	0.025616	0.0294852	0	0.0388461	0.0535651	0.0136216	0.0317767	0.0784373	0.0479065	0.0606247	0.0350469	0.0416643	0.0608876	0.0551344	0	0.0206421	0.0562689	0.0219176	0.0273138	0.011956	0.0460871	0.0407965	0.0283358	0
FGD1	0.0896737	0.0747955	0.142836	0.123766	0.11169	0.110639	0.146368	0.15605	0.178981	0.137078	0.141495	0.094883	0.134545	0.218167	0.183246	0.14902	0	0.148881	0.115544	0.157214	0.141759	0.174488	0.145213	0.164846	0.118783	0.111386	0	0.0606629	0.0821332	0.0950501	0.115762	0.187446	0.155764	0.186247	0.119764	0.148826	0.194435	0.152078	0	0.192395	0.147847	0.117013	0.147921	0.134043	0.11036	0.144802	0.20122	0.159122
GNL3L	0.0269175	0.0192895	0.0191279	0.018946	0.0133538	0.0198366	0.0383234	0.0259916	0.0243504	0.0203271	0.0322438	0.0268099	0.024313	0.0584887	0.0468137	0.0471985	0	0.0294974	0.030391	0.0244007	0.0370652	0.0380938	0.0236557	0.0237622	0.0208915	0.0130797	0.250258	0.0125309	0.0199763	0.00788626	0.0321729	0.0386375	0.0337517	0.0267493	0.0451282	0.0342163	0.0408323	0.0529582	0	0.0192134	0.0302438	0.0407863	0.0169983	0.0209752	0.0189489	0.0774765	0.0436233	0
ITIH6	0	0.00428173	0.00490089	0.0068408	0	0.00131142	0.0016804	0	0.00206921	0	0.00290299	0.00227774	0.00324579	0	0	0.00450366	0	0.00877823	0	0.000914913	0.00401595	0.0124509	0	0.00918753	0	0.00333341	0	0.0140572	0.00613713	0.00206894	0	0	0.00283255	0.00926159	0.0102982	0.00877578	0.00387523	0.00496155	0	0.00268839	0.0045731	0	0	0.0070445	0	0.00697204	0.0103676	0
MAGED2	0.0574411	0.0535385	0.0764819	0.0767706	0.0888735	0.0750128	0.12728	0.126537	0.162474	0.0635216	0.108385	0.0476539	0.0954407	0.19711	0.13344	0.125396	0	0.108509	0.156446	0.0839911	0.124728	0.0998501	0.0424211	0.147237	0.10104	0.0569979	0.223758	0.039631	0.0922545	0.0721963	0.0693309	0.136001	0.0681454	0.0773359	0.0736952	0.0620078	0.0928995	0.0573092	0	0.0601289	0.106062	0.0254352	0.115527	0.0586683	0.0699117	0.0544174	0.0720607	0.168885
TRO	0.111723	0.112423	0.122968	0.12414	0.116372	0.117346	0.172009	0.104958	0.146538	0.0562346	0.0913382	0.0963307	0.127512	0.106132	0.154186	0.0916047	0.0909778	0.119364	0.120291	0.12795	0.109609	0.106352	0.0625834	0.110293	0.130203	0.120535	0	0.0801309	0.0906313	0.13162	0.103644	0.160291	0.118566	0.100147	0.00521569	0.0998054	0.133749	0.112714	0	0.163367	0.123082	0.0704235	0.0639933	0.106653	0.0713315	0.0645234	0.132736	0.0623672
PFKFB1	0.0254919	0.0268363	0.0147358	0.00822285	0.0147132	0.00868502	0.00975699	0.0068167	0.0160608	0.0112853	0.0174188	0.0153877	0.0136214	0.00859614	0.0288902	0.0160852	0	0.0222007	0.00768796	0.0145634	0.00536993	0.0228735	0.0041889	0.0150453	0.0132988	0.0204673	0	0.0126287	0.0126467	0.00720914	0.00712763	0.0130983	0.0073816	0.0120449	0.0102917	0.00904038	0.00331934	0	0	0.00692642	0.00355283	0.00362705	0.0114889	0.00826114	0.011399	0	0.0160557	0
APEX2	0.00857346	0.0103818	0.00929034	0.00679071	0.0171112	0.0197045	0.0115963	0.0160244	0.00897439	0.00339045	0.0060207	0.00318516	0.0178375	0.00749151	0	0.00967212	0	0.00380169	0.0183933	0.00374156	0.00409617	0.00441131	0.00894797	0.00591746	0.0237851	0.00421435	0	0.0101463	0.00932224	0.00759486	0.00922366	0.00752449	0.00339525	0.00894536	0.0081931	0.00741114	0.00706053	0.00722164	0	0.011289	0.00440701	0.0028023	0.00183363	0.00291556	0.00943511	0.00697204	0	0
ALAS2	0	0.00118615	0	0.00110273	0.00140488	0	0	0	0	0	0	0	0	0	0	0	0	0	0.000778146	0	0	0	0	0	0	0	0	0	0	0	0	0	0	0.00218265	0	0	0	0	0	0	0	0	0	0	0	0	0	0
PAGE2B	0	0.00118615	0	0	0	0	0	0	0.000553443	0	0	0	0	0	0	0	0	0	0	0	0	0	0	0	0	0	0	0	0	0	0	0.00704891	0	0	0	0	0	0	0	0	0	0	0	0	0	0	0	0
FAM104B	0.0258322	0.0234485	0.0329439	0.0427851	0.0408679	0.0414492	0.0542016	0.0474723	0.0425424	0.0291569	0.0519913	0.0267666	0.0472605	0.0315293	0.0380695	0.0384726	0	0.0199121	0.0492692	0.0244566	0.0354964	0.0300962	0.0274865	0.0419966	0.0244954	0.0336309	0	0.036555	0.0292347	0.0393736	0.0360336	0.0232795	0.0244581	0.0212001	0.00938324	0.0237967	0.0520504	0.0129641	0	0.0153073	0.0358786	0.00467821	0.0256472	0.03279	0.0145134	0.034123	0.0219028	0
MTRNR2L10	0.0529595	0.0866982	0.0463707	0.0133626	0.0111623	0.0294046	0	0	0	0	0.00134902	0.00455101	0	0	0.00293341	0	0	0	0.00192676	0	0	0.00203976	0.00699961	0	0.0623304	0.0631542	0	0.00922123	0.0161376	0.0163217	0	0	0.00223007	0.00129956	0	0	0	0	0	0	0.00126237	0	0	0.00425729	0.00216242	0.00440378	0.00171701	0
MAGEH1	0.0814576	0.0450673	0.0531918	0.12068	0.11225	0.0823696	0.182782	0.142398	0.182268	0.0489753	0.0867196	0.0344447	0.0702989	0.1527	0.0697562	0.170987	0.0968185	0.124336	0.158889	0.0735157	0.115046	0.0573101	0.0393706	0.160696	0.116208	0.0574042	0	0.0674331	0.105943	0.0644314	0.0496531	0.110877	0.0762066	0.0750931	0.0185249	0.0546415	0.0873181	0.0255944	0	0.10032	0.112634	0.0364004	0.0909237	0.0794173	0.0629395	0.133783	0.0654094	0
USP51	0.0299227	0.0156438	0.0446687	0.0311125	0.0309071	0.0378704	0.0823956	0.0580336	0.0527446	0.0455454	0.0566747	0.0291961	0.0391893	0.0370493	0.0305206	0.021386	0	0.0242489	0.0517174	0.0371575	0.0289293	0.0291157	0.0149552	0.0610419	0.0534461	0.0368329	0	0.0157603	0.0227227	0.0286466	0.0335865	0.0424598	0.0303585	0.0364399	0.00645219	0.0294158	0.0306851	0.0598909	0	0.0346983	0.0438184	0.0186518	0.0277651	0.0240814	0.0421885	0.0429392	0.032563	0.0995147
RRAGB	0.159576	0.132786	0.176239	0.198364	0.198699	0.134239	0.231813	0.19045	0.223311	0.154108	0.175454	0.109973	0.161087	0.267001	0.173893	0.230125	0.15207	0.218016	0.198779	0.181259	0.176111	0.240392	0.0967177	0.235348	0.121665	0.161923	0	0.0968437	0.237857	0.171502	0.118666	0.249444	0.159853	0.221977	0.105784	0.186235	0.266291	0.172608	0.531656	0.230705	0.183395	0.158483	0.241927	0.117934	0.115821	0.167938	0.224407	0.243637
KLF8	0.0145679	0.0101485	0.0285139	0.0197663	0.0238487	0.0202276	0.0289937	0.0203918	0.0247429	0.0212346	0.0266636	0.010147	0.0232318	0.0120859	0.0264524	0.0299801	0.107565	0.0176348	0.0292101	0.0249061	0.0189638	0.0262929	0.0226705	0.0383115	0.0474831	0.0208523	0	0.0259769	0.0251875	0.0328393	0.0191735	0.0230272	0.0256125	0.0119439	0.040657	0.024734	0.0268013	0.0255646	0	0.0233544	0.0190755	0.008341	0.0155447	0.0256383	0.0315028	0.0263353	0.0290714	0
UBQLN2	0.122537	0.104986	0.11287	0.0785323	0.0939384	0.158965	0.333442	0.152382	0.160302	0.11317	0.186257	0.114153	0.158634	0.107909	0.0743046	0.04144	0.0989959	0.0511062	0.217422	0.0688115	0.11371	0.107793	0.0939627	0.0820514	0.245567	0.122917	0	0.118392	0.0946498	0.0918065	0.0919894	0.126625	0.104547	0.081611	0.0838301	0.0729748	0.136305	0.133014	0	0.0778147	0.0668952	0.0757463	0.0647538	0.133853	0.217132	0.134903	0.0616055	0.35106
NBDY	0.0990735	0.127863	0.187739	0.13342	0.121164	0.159625	0.341616	0.175522	0.207753	0.116968	0.141176	0.114648	0.150203	0.118579	0.187478	0.19608	0.250843	0.17204	0.155227	0.130745	0.1272	0.185679	0.142551	0.173494	0.144104	0.157036	0	0.0986959	0.12087	0.0931695	0.115069	0.114676	0.132114	0.191777	0.15665	0.191795	0.194662	0.169399	0	0.201309	0.186812	0.0860663	0.126282	0.128983	0.188035	0.160634	0.152402	0.168885
SPIN3	0.258665	0.272478	0.23372	0.264218	0.251151	0.269583	0.359555	0.263783	0.28194	0.230927	0.300244	0.209497	0.232418	0.277622	0.289711	0.246809	0	0.249247	0.27969	0.227807	0.264949	0.394284	0.180539	0.232079	0.270763	0.225622	0	0.199023	0.264422	0.214646	0.184459	0.292948	0.280314	0.308235	0.19411	0.257827	0.29319	0.244076	0	0.253008	0.280931	0.214633	0.20546	0.212376	0.215484	0.294495	0.266418	0.460274
SPIN2B	0.00760795	0.00680234	0.0105272	0.0278877	0.0196989	0.0179028	0.0290279	0.0349707	0.0607523	0.0225203	0.0337317	0.0065834	0.0292964	0.0605461	0.0115597	0.0461071	0	0.0284282	0.0288164	0.0233744	0.0294527	0.0319327	0.00957746	0.0253447	0.0237863	0.00865724	0	0.00542843	0.0376222	0.00431497	0.0125497	0.0515409	0.010883	0.0349849	0	0.0117357	0.0275791	0	0	0.0187063	0.0427987	0.0399022	0.040727	0.0190612	0.00340349	0.0269449	0.035462	0
SPIN2A	0	0.00214298	0.00157405	0	0.00251448	0.00355635	0	0	0.0021072	0	0.0011576	0	0	0	0	0	0	0.00247493	0.00323806	0	0.00139927	0.00571362	0	0.00277442	0	0	0	0	0	0	0	0	0	0.00161238	0.0130126	0	0	0	0	0	0.00141742	0	0	0	0	0	0	0
FAAH2	0.408297	0.512161	0.544106	0.391777	0.282199	0.363194	0.514587	0.466035	0.446176	0.48098	0.396707	0.554353	0.502459	0.461128	0.517011	0.473356	0.363855	0.522813	0.387119	0.285986	0.366542	0.583255	0.465446	0.405622	0.424838	0.468279	0	0.44425	0.326334	0.348489	0.45374	0.389438	0.50185	0.543043	0.509501	0.428531	0.539296	0.527441	1.11784	0.482217	0.412759	0.385588	0.429012	0.278497	0.436824	0.443126	0.572882	0.847787
ZXDB	0.0148926	0.0172863	0.0175415	0.014969	0.0231413	0.0276172	0.0626464	0.0375036	0.0428837	0.0331453	0.0361941	0.00792494	0.0130058	0.0183144	0.00529351	0.0334258	0	0.025435	0.0522487	0.0202379	0.037401	0.0239254	0.0120316	0.038663	0.0334686	0.0254181	0	0.0251	0.0406683	0.0184322	0.0133305	0.0427927	0.0148213	0.0235842	0.0158782	0.0148148	0.0222954	0.0319214	0	0.0557763	0.0232345	0.00436986	0.036534	0.0311416	0.00922443	0.0150161	0.014946	0
NLRP2B	0	0.00118243	0	0	0	0.00129455	0	0	0	0.0029889	0.000959122	0	0	0	0	0.0037414	0	0.00552155	0	0.0013287	0.00226121	0.00444164	0	0	0.00349286	0	0	0	0.00148839	0.00340476	0	0.00523637	0.00271331	0.00232263	0	0.00365169	0.00380404	0	0	0.00386784	0	0	0.00417468	0	0	0	0	0
ZXDA	0.0144058	0.0130828	0.00329414	0.00618857	0.00283159	0.0190041	0.00524359	0.0223886	0.0124817	0.00710791	0.0110566	0.00982748	0.00595645	0.013145	0	0.00616995	0	0.00486708	0.00783585	0.00467977	0.00629566	0.0149932	0.00100623	0.0254941	0.0105329	0.00674997	0	0.0102191	0.00373998	0.00450496	0.00759407	0.00483047	0.0119429	0.00640473	0	0.0182764	0.00701502	0.00333397	0	0.0150397	0.00423901	0	0.00539051	0.0118496	0.004275	0	0.0179782	0
SPIN4	0.0235615	0.031469	0.018592	0.0205397	0.0254295	0.030846	0.0521365	0.0193324	0.0198222	0.0184012	0.0240461	0.0482325	0.0201606	0	0.0328337	0.0254737	0	0.00943201	0.018207	0.0235822	0.0212916	0.0397688	0.035808	0.0102436	0.0437566	0.0293374	0	0.0248352	0.0251762	0.0170983	0.0158982	0.0209869	0.0322449	0.0195819	0.020106	0.0240783	0.0159054	0.0276435	0	0.0384897	0.0111221	0.00900863	0.0129174	0.032776	0.0257064	0.0392599	0.0272935	0.152217
ARHGEF9	0.423152	0.422161	0.558763	0.514953	0.512127	0.487053	0.609148	0.576483	0.631808	0.509801	0.562719	0.415618	0.465286	0.526405	0.517907	0.607047	0.307568	0.555626	0.594262	0.549074	0.570845	0.724584	0.456138	0.694037	0.590348	0.436885	0.662076	0.386464	0.538342	0.396368	0.457128	0.55403	0.434873	0.602812	0.434972	0.531095	0.558408	0.470309	0	0.485101	0.541039	0.41938	0.460491	0.358134	0.572388	0.672292	0.563698	0.832928
AMER1	0.0170291	0.0245133	0.012811	0.0102461	0.00819424	0.0109957	0.0195205	0.0141622	0.0164242	0.0101523	0.0146311	0.01387	0.0131536	0.0172597	0.0314401	0.0087638	0	0.0162645	0.00688508	0.0166474	0.0202775	0.00756751	0.0189383	0.0413382	0.0232426	0.0101259	0	0.00222088	0.010968	0.00635564	0.0159479	0.00408787	0.0143403	0.0163519	0.00794352	0.0208471	0.020339	0.0139132	0	0.00911934	0.0110101	0.00417904	0.00656993	0.0101051	0.00884751	0.00377717	0.0155157	0
ASB12	0	0	0.00430113	0.00136232	0.00112248	0	0	0	0.000804792	0.00278957	0	0.00086987	0	0	0	0	0	0	0.000848049	0	0	0.00367694	0	0	0	0	0	0.00333648	0	0.00184398	0	0	0.00102338	0.00138689	0	0.00108965	0.00253627	0.00395363	0	0	0	0	0	0	0	0	0.00186119	0
MTMR8	0.119985	0.116941	0.139588	0.105912	0.0946096	0.077477	0.0764851	0.129497	0.103572	0.120248	0.119048	0.107832	0.123303	0.0745875	0.118519	0.0609761	0	0.0803711	0.0877847	0.108425	0.0834082	0.137453	0.0773145	0.167945	0.118894	0.106702	0.250258	0.0856352	0.084177	0.144581	0.127607	0.103169	0.130035	0.0983327	0.0822256	0.121493	0.118219	0.119557	0	0.164902	0.106504	0.0927449	0.123976	0.0623735	0.126537	0.0737592	0.12561	0.200613
ZC4H2	0.281564	0.24646	0.300002	0.271167	0.19015	0.190341	0.291264	0.26315	0.245536	0.38919	0.287602	0.317982	0.259805	0.260693	0.263866	0.248431	0.330137	0.249297	0.261445	0.263623	0.204033	0.26474	0.289211	0.274247	0.304363	0.301371	0.318954	0.196738	0.167071	0.272564	0.303433	0.193186	0.283613	0.345622	0.271535	0.31457	0.313416	0.339934	0	0.350355	0.270063	0.238739	0.140862	0.216183	0.290228	0.34934	0.314065	0.305756
ZC3H12B	0.291431	0.32208	0.296823	0.256143	0.317224	0.264395	0.195024	0.239712	0.30182	0.302892	0.279902	0.330262	0.299171	0.330635	0.346342	0.287656	0.127419	0.342225	0.259213	0.289065	0.267425	0.306664	0.20447	0.332309	0.254117	0.31597	0.187058	0.20214	0.251376	0.24774	0.323737	0.270313	0.307269	0.322713	0.200443	0.291684	0.304293	0.262063	0	0.280604	0.275005	0.241561	0.23503	0.243866	0.236716	0.378914	0.386826	0.282353
LAS1L	0.113439	0.153284	0.115042	0.143701	0.175891	0.0980867	0.142037	0.166726	0.164116	0.0967518	0.104848	0.113248	0.109943	0.1162	0.167885	0.161935	0	0.168986	0.102897	0.141124	0.168315	0.184476	0.067504	0.18517	0.127075	0.0672432	0.155217	0.125853	0.127032	0.130612	0.0752463	0.139758	0.128197	0.107777	0.0517035	0.148693	0.119629	0.0838387	0	0.128891	0.124341	0.0796761	0.167864	0.088203	0.037302	0.078066	0.18797	0
MSN	0.0504263	0.0489181	0.0721323	0.0677368	0.0643852	0.066859	0.0644979	0.0855456	0.0904294	0.081975	0.0545411	0.0706486	0.0806513	0.0937351	0.0301309	0.0706854	0.0909778	0.0906607	0.0947775	0.07502	0.0787149	0.0668215	0.0628036	0.101531	0.0732379	0.0454151	0	0.0343401	0.0509049	0.0611025	0.079087	0.0778787	0.051725	0.0624278	0.0486365	0.0807115	0.0698368	0.0735907	0	0.0506818	0.0546076	0.055467	0.0539335	0.0362089	0.0545643	0.0631201	0.0905807	0.0865469
VSIG4	0	0.00255845	0.00204481	0.00270225	0.00472391	0.00142369	0	0	0.00490428	0	0.000496406	0.0107402	0.00123575	0	0	0	0	0.00231291	0.00151184	0.00161028	0	0.00180588	0	0	0	0	0	0	0	0	0.0182859	0.0049398	0.0172108	0.00116799	0	0	0.00220949	0.0105202	0	0	0.0018509	0.00491783	0.00545991	0	0	0	0	0
HEPH	0.0805002	0.0692223	0.0856715	0.0579707	0.0335517	0.0913071	0.0698712	0.0675278	0.0405438	0.0826789	0.0818147	0.0633852	0.045928	0.0799652	0.0270373	0.0746527	0.219512	0.0859281	0.0856451	0.0437121	0.0664951	0.110748	0.0728475	0.0425231	0.0667675	0.0995319	0.295121	0.0350558	0.115912	0.0407594	0.0586763	0.114361	0.109729	0.0798766	0.00794352	0.0588199	0.0525372	0.0525589	0	0.0871402	0.0571704	0.0742674	0.0242495	0.0759321	0.0776233	0.0708599	0.040667	0.0623672
EDA2R	0.0022421	0.00118689	0.00300723	0.00823437	0.00854817	0	0.0039901	0.00808446	0.00743628	0.0124008	0.00993569	0.00286064	0.000581779	0	0.0103365	0.00771144	0	0.00694982	0.00539925	0.00396701	0.00162784	0.0052555	0.0071143	0.0187648	0.0132448	0.00996316	0	0	0	0.00574812	0.0113807	0.0133178	0	0.00802036	0	0.00327464	0.0113526	0.00377439	0	0.00874834	0.00435543	0.00502088	0.00534765	0.0041536	0.00449201	0	0.0254476	0
AR	0.0533013	0.0312803	0.0668445	0.0295868	0.0465354	0.0670834	0.0711163	0.0453616	0.0576345	0.06619	0.0345264	0.0341184	0.0432406	0.0470355	0.0619694	0.0435361	0	0.0689791	0.0398613	0.0482494	0.0696189	0.0612704	0.0739553	0.0442558	0.0598806	0.0629929	0	0.0675407	0.0576304	0.0507168	0.0324939	0.0447345	0.0441938	0.0547674	0.0267587	0.0548055	0.0565045	0.0428065	0	0.0626729	0.0402255	0.0479252	0.0269577	0.0656577	0.0341359	0.0265545	0.0626252	0
OPHN1	0.506918	0.489919	0.531168	0.489963	0.522036	0.485702	0.458264	0.541721	0.527593	0.499019	0.556604	0.475741	0.416616	0.58118	0.500278	0.539651	0.115345	0.569138	0.501444	0.531286	0.560444	0.621701	0.508548	0.558659	0.445144	0.46077	0	0.418266	0.565718	0.544597	0.512387	0.526437	0.484215	0.58848	0.367909	0.586872	0.564757	0.46677	0	0.590006	0.527635	0.481529	0.566556	0.394972	0.46352	0.524713	0.627991	0.228488
YIPF6	0.0964414	0.101964	0.128722	0.150073	0.132903	0.139113	0.155554	0.171896	0.179453	0.130922	0.142397	0.110538	0.111074	0.214655	0.0484001	0.145016	0.0968185	0.139985	0.178034	0.140461	0.134905	0.128598	0.0952331	0.233418	0.141309	0.130387	0	0.0862135	0.170445	0.119752	0.0962394	0.197876	0.0991732	0.117158	0.0438788	0.119645	0.120013	0.121479	0.787206	0.116806	0.140675	0.0516511	0.130228	0.0681239	0.162153	0.101595	0.118754	0.105636
STARD8	0.0335756	0.0181974	0.0234313	0.0270959	0.0145666	0.0236125	0.0290353	0.0452355	0.0175231	0.0147193	0.0250161	0.0202793	0.0118678	0.0309803	0.0226035	0.0276473	0	0.027268	0.0280012	0.0284038	0.0190951	0.0280615	0.0182505	0.0458365	0.0172817	0.0365889	0	0.00892689	0.0179574	0.0183598	0.0433923	0.0251389	0.0153472	0.0220887	0.00682738	0.0130195	0.0256884	0.0186239	0	0.0379225	0.030002	0.0252467	0.0452587	0.0352465	0.0332424	0.0514346	0.0205678	0
EFNB1	0.0138561	0.0215737	0.0257338	0.0176948	0.0179225	0.0122661	0.0617781	0.0302926	0.0297403	0.0145877	0.0246023	0.0259445	0.0263454	0.0205138	0.0231671	0.027685	0	0.0107577	0.0200412	0.0244607	0.0162241	0.0133114	0.0205889	0.0410781	0.0259233	0.0149472	0	0.00808201	0.0213485	0.0128263	0.0219209	0.026768	0.0118505	0.0370235	0	0.022637	0.0310377	0.0282502	0	0.0186985	0.0206163	0.0170089	0.0261741	0.00828872	0.0221236	0.0591681	0.0259949	0
PJA1	0.0841465	0.0626241	0.0698432	0.0586116	0.0559557	0.0650975	0.138052	0.0720128	0.074909	0.0709379	0.125482	0.0730939	0.0890774	0.0373775	0.112013	0.0418307	0	0.046869	0.137128	0.0557399	0.0595158	0.0394171	0.0675362	0.0745692	0.120629	0.0693216	0.265848	0.0670745	0.0541299	0.0519067	0.0766093	0.0776067	0.0907708	0.0409911	0.0459632	0.0551264	0.0810019	0.0783069	0	0.051866	0.058914	0.0325479	0.0670207	0.0868243	0.110494	0.0711015	0.0550097	0.0902423
FAM155B	0.0080875	0	0.00543636	0.0111741	0.00297931	0.00500445	0.00873711	0.0219139	0.00235431	0	0.00862756	0.00578111	0.00402363	0	0.00278081	0.00323377	0	0.00518921	0.00320541	0.0117188	0.00224431	0.00482542	0.00970285	0.00373169	0.00611892	0.0158323	0	0	0.00379447	0.00170604	0	0.002915	0.00830245	0.00237577	0	0.00187452	0.0119083	0.00282141	0	0.0107457	0.00146287	0.00265094	0	0.00501309	0.00335636	0	0.0038468	0.0623672
EDA	0.0413486	0.0181446	0.0311167	0.0517777	0.031288	0.0199896	0.0235882	0.043768	0.0378782	0.0271997	0.0299868	0.0206027	0.0336932	0.0304327	0.0410267	0.038224	0	0.0412039	0.0255364	0.0324531	0.0196797	0.0316855	0.0351039	0.0518534	0.0153163	0.028916	0	0.0128442	0.0868599	0.0241377	0.0316955	0.0417425	0.0194557	0.0293297	0.01238	0.0271189	0.0338826	0.0259444	0	0.0716497	0.0452271	0.0308965	0.00986823	0.0155381	0.0284879	0.00732959	0.0393553	0
AWAT2	0	0	0	0	0.00133531	0	0	0	0	0	0	0	0	0	0.00548585	0.0033992	0	0	0	0	0	0	0	0.00520421	0	0	0	0	0.00176412	0	0.00395892	0	0	0	0	0	0.00139524	0	0	0	0	0	0	0	0.00648224	0	0	0
OTUD6A	0.00242681	0	0	0.00157491	0	0.00174524	0	0	0.0010195	0	0.00110018	0	0	0.00498383	0.00322235	0.00354105	0	0	0	0	0.00153836	0	0	0	0	0	0	0	0	0	0	0	0.00544974	0	0	0.00108965	0	0	0	0	0.00285862	0	0	0	0	0	0.00163949	0
IGBP1	0.126118	0.114414	0.154682	0.127204	0.110052	0.133899	0.1502	0.14903	0.169325	0.104481	0.128707	0.0931654	0.150973	0.20006	0.172134	0.14099	0.0758001	0.133436	0.131502	0.106021	0.122056	0.175164	0.068005	0.149567	0.0905927	0.112258	0.110631	0.0360907	0.0897498	0.113712	0.0756653	0.145475	0.109054	0.119466	0.0762929	0.146487	0.156132	0.118872	0.573683	0.132209	0.135604	0.0503912	0.116396	0.0705659	0.102048	0.145298	0.127311	0.265212
DGAT2L6	0.00205861	0	0.00169794	0.00761176	0.00732969	0	0	0	0.00395292	0	0.00127323	0	0	0.0147952	0.00232784	0.00676505	0	0.00479034	0.00132707	0.00160832	0.000808251	0.00439036	0	0.002682	0	0.00195528	0	0	0.0121506	0.00326429	0	0.0146993	0	0.00511663	0	0.0017535	0.00128967	0	0	0	0	0	0	0.00341644	0	0	0.00496258	0
AWAT1	0	0.00306529	0	0.00315253	0	0	0	0	0.00133355	0.00396458	0.00063975	0	0	0.00459635	0	0	0	0.00174863	0	0	0	0.0043726	0	0.00502113	0	0	0	0	0.00266891	0	0	0.00172338	0	0	0	0	0	0	0	0	0	0	0	0	0	0	0	0
ARR3	0.0011362	0	0.00176573	0.00217674	0.00502679	0	0	0.00149393	0.00215498	0	0	0	0	0	0	0.00217097	0	0	0.00131878	0.0047566	0	0	0	0	0	0	0	0	0.009411	0	0	0.00193523	0	0	0	0.0020304	0	0	0	0	0	0.00425084	0	0	0	0	0.00209236	0
PDZD11	0.0161613	0.0160217	0.0227821	0.0289364	0.0251975	0.0128714	0.0444861	0.0278799	0.0337983	0.0188416	0.037655	0.00800786	0.0297137	0.0405128	0.0186791	0.0394915	0	0.0182354	0.048512	0.0100347	0.0232161	0.0179583	0.010128	0.0426285	0.0362301	0.0203359	0	0.00526436	0.0162668	0.0173475	0.00519943	0.0228839	0.0139496	0.0148533	0.0183292	0.0171562	0.0167426	0.0269502	0	0.0154765	0.0170089	0.0149567	0.00647688	0.0189071	0.0257285	0.0145488	0.0274934	0.0408478
KIF4A	0.0112727	0.0161401	0.0126784	0.0276574	0.0157964	0.00821951	0.00281418	0.0183464	0.0275861	0.00867996	0.0119249	0.0106042	0.00332722	0.0252247	0.0233542	0.014316	0	0.0126642	0.0157448	0.0189784	0.0209441	0.0183435	0	0.0339104	0.00537397	0.00673223	0	0.0145062	0.0266402	0.0129598	0.0104067	0.0351848	0.0167236	0.0184691	0.0161679	0.0159785	0.0112262	0.00894446	0	0.0151673	0.0172679	0.00599108	0.0331204	0.00939853	0.0145499	0.011565	0.0180372	0
GDPD2	0	0	0	0.00126541	0.00101596	0.00367518	0	0.0024414	0.0019187	0	0	0	0.0043544	0	0	0	0	0	0.0015061	0	0	0	0	0.00343546	0	0	0	0.00335298	0.00132582	0	0	0.00214371	0.00318084	0	0	0	0	0.00353971	0	0	0	0	0	0	0	0.0145229	0	0
DLG3	0.15331	0.138918	0.188985	0.145236	0.173181	0.159421	0.197803	0.223646	0.212613	0.196194	0.204186	0.177646	0.169034	0.149359	0.164714	0.148134	0	0.145512	0.208548	0.201689	0.197325	0.210836	0.102768	0.241909	0.216734	0.149096	0	0.0869	0.135077	0.132392	0.141769	0.191967	0.114761	0.232631	0.132082	0.222638	0.198073	0.191933	0	0.150386	0.202985	0.0998578	0.135459	0.132313	0.144314	0.193616	0.204558	0.515583
TEX11	0.00204565	0.0107025	0.0304693	0.038926	0.0192443	0.0111787	0.00721903	0.00879715	0.0199049	0.019408	0.0119583	0.0151792	0.0190641	0.0235306	0.0164573	0.0284721	0	0.0231054	0.0111892	0.017092	0.0247515	0.0192861	0.0091049	0.0340898	0.00815252	0.025945	0	0.00454485	0.0216244	0.0183888	0.0263022	0.0253496	0.00985185	0.0120345	0.00589276	0.0115003	0.0167311	0.00595101	0	0.0177409	0.0290618	0	0.0214872	0.0106371	0.0173193	0.00869835	0.0141896	0
SLC7A3	0.00749557	0.00674767	0.00880678	0.0209645	0.0159928	0.00893486	0.0176437	0.0175279	0.0129256	0.00183411	0.014535	0.00336149	0.00339419	0.0119905	0.00404526	0.00293663	0	0.0114216	0.0227487	0.0153103	0.0141445	0.0153879	0.00518655	0.0137734	0.0114278	0.00209247	0	0.00746453	0.00809161	0.013295	0.0141214	0.015675	0.0092241	0.00948375	0	0.0118893	0.0119664	0.0191266	0	0.010281	0.00267963	0	0.0326838	0.00291556	0.00770044	0.00222088	0.0102126	0
SNX12	0.050361	0.0372142	0.0311662	0.0570366	0.0539659	0.0431528	0.0965664	0.0452472	0.0694171	0.0423823	0.074356	0.0458866	0.0354809	0.0562301	0.0367414	0.0347837	0	0.0263627	0.0785886	0.0535151	0.0455116	0.0491726	0.0290983	0.072355	0.0441753	0.0263725	0	0.063326	0.0452594	0.025111	0.0412148	0.0637882	0.0456762	0.0358422	0	0.0396871	0.0443426	0.0419631	0	0.0205827	0.0481031	0.0175289	0.0296305	0.0391943	0.102032	0.0495719	0.038876	0
FOXO4	0.0134665	0.00513732	0.0107119	0.00206664	0.00143922	0.00388747	0.0287825	0.0105166	0.00931787	0.00515748	0.0136721	0	0.0100038	0.013609	0.00977173	0.0216934	0	0.0029811	0.00748152	0.0134744	0.00421547	0.013085	0.00461521	0	0.00547052	0	0	0.0138839	0.00294916	0.00182761	0.0218278	0.0191951	0.0135398	0.00398262	0	0.00168554	0.0162766	0.0145693	0	0.00556827	0.0111218	0	0	0.00887395	0.00671231	0.00662466	0.00158252	0.0623672
AL590764.2	0	0	0	0	0	0	0	0	0.00117967	0	0	0	0	0	0	0	0	0	0	0	0	0	0	0	0	0	0	0	0	0	0	0	0	0	0	0	0	0	0	0	0	0	0	0	0	0	0	0
MED12	0.0403112	0.0593076	0.0341833	0.0312803	0.0421748	0.0352409	0.0475086	0.052437	0.0511938	0.0360962	0.0444222	0.0397538	0.05833	0.0494104	0.0487756	0.0255606	0.112924	0.0312727	0.0543169	0.0418861	0.0513133	0.0749591	0.0372008	0.0618559	0.0554235	0.0511277	0	0.02324	0.0293069	0.0299774	0.0562311	0.0700861	0.0439876	0.0275905	0.00671671	0.0543743	0.0397246	0.0479743	0	0.0173246	0.0489168	0.0274363	0.0285016	0.0292689	0.0445993	0.119567	0.0499533	0
NLGN3	0.137448	0.116863	0.125814	0.131602	0.101291	0.0952675	0.118601	0.131678	0.181413	0.0991705	0.11713	0.120335	0.136238	0.111695	0.174737	0.120002	0.127419	0.123162	0.168221	0.171892	0.141522	0.145522	0.12295	0.185299	0.0983918	0.105968	0	0.0703615	0.0881805	0.117045	0.135724	0.167562	0.130536	0.130744	0.0828261	0.14888	0.130757	0.111631	0	0.0999008	0.137065	0.0714789	0.127839	0.0895319	0.127757	0.0716712	0.151396	0.210003
GJB1	0.00872215	0	0.0038888	0.007417	0.00245981	0.0149334	0.00417166	0.00385686	0.00349049	0.0012628	0.00190291	0	0.00319694	0	0	0.00448606	0	0.00386986	0.00128036	0	0.00161523	0.00170481	0.00479879	0	0.00457465	0.00716083	0	0	0.0121258	0.0146231	0.0112475	0.0106277	0.00687582	0.00254015	0	0.00354594	0.00210581	0	0	0	0.00487447	0	0.015095	0	0	0.00815063	0.00186119	0
ZMYM3	0.122377	0.154972	0.20043	0.116427	0.118739	0.146368	0.213157	0.133421	0.134584	0.121242	0.141501	0.105718	0.158092	0.0593214	0.18894	0.0730629	0	0.0772165	0.199546	0.118167	0.121419	0.127594	0.0611441	0.146351	0.157728	0.108646	0	0.184165	0.209013	0.165711	0.134288	0.151603	0.136468	0.134047	0.050942	0.101464	0.182551	0.143913	0	0.123446	0.099041	0.0757137	0.177871	0.0847383	0.147519	0.130746	0.102328	0
NONO	0.140038	0.0941443	0.133231	0.113719	0.12817	0.156454	0.237574	0.161887	0.153145	0.126255	0.191967	0.103557	0.162806	0.134766	0.0771869	0.0930481	0.127235	0.111076	0.214328	0.127723	0.157121	0.153907	0.122929	0.173871	0.189166	0.139988	0.110631	0.109117	0.21607	0.126662	0.126079	0.224262	0.159842	0.129453	0.0460503	0.127925	0.181356	0.156402	0	0.11946	0.120475	0.117146	0.162711	0.139761	0.122845	0.199811	0.0961169	0.161882
ITGB1BP2	0.0023276	0	0.00165086	0.00330534	0.000995712	0.00673723	0.00196182	0	0.00061713	0	0	0	0	0	0.00661232	0	0	0.0044368	0.0010844	0	0.00145402	0	0	0.00328716	0	0.00391836	0	0.00583297	0	0.00250731	0	0	0	0	0	0.00295935	0.00366038	0	0	0	0.00561411	0.00353586	0	0	0	0	0	0
TAF1	0.380835	0.387551	0.415255	0.324906	0.326844	0.346873	0.308303	0.372868	0.422046	0.378807	0.421015	0.351376	0.385169	0.526744	0.500708	0.385121	0.238309	0.501949	0.401831	0.445824	0.451543	0.531684	0.322017	0.475429	0.361602	0.274493	0.437315	0.267918	0.370364	0.322042	0.229232	0.451346	0.373	0.371253	0.357974	0.4263	0.36023	0.349389	0.573683	0.41231	0.409096	0.332185	0.426987	0.204358	0.324995	0.458305	0.494446	0.874677
OGT	0.349661	0.358501	0.42847	0.512288	0.542379	0.454525	0.63844	0.536116	0.560928	0.39784	0.442742	0.346806	0.384813	0.511576	0.357567	0.562928	0.59968	0.502155	0.561598	0.466707	0.504827	0.507885	0.348119	0.548918	0.387182	0.322539	0.418911	0.417299	0.617704	0.409563	0.427622	0.62774	0.375562	0.492293	0.273084	0.419074	0.477536	0.319299	0	0.423383	0.55223	0.262632	0.466445	0.433075	0.300287	0.53123	0.495758	0.0656701
GCNA	0.0604822	0.0860011	0.114569	0.0955903	0.117418	0.104383	0.294627	0.0973209	0.118621	0.0883178	0.099799	0.0653154	0.134885	0.0792016	0.0737202	0.0783786	0	0.0896816	0.0941045	0.0946983	0.0889551	0.111443	0.101746	0.0969898	0.0839951	0.0808818	0.34401	0.0726321	0.0485914	0.0647631	0.111425	0.170539	0.079186	0.171939	0.0486787	0.117737	0.163925	0.136114	0	0.122574	0.121344	0.0661511	0.0798595	0.182195	0.10937	0.152572	0.159647	0.0995147
BX276092.9	0	0.00529071	0	0	0	0	0.0033264	0	0	0	0	0	0	0	0	0	0	0	0	0	0	0	0	0	0	0	0	0.00582399	0.00260049	0	0	0	0	0	0	0	0.00194452	0	0	0	0.00160134	0	0	0	0	0	0.00186993	0
NHSL2	0.0822095	0.0698035	0.113405	0.145059	0.0994538	0.0886216	0.195783	0.087186	0.104773	0.0865628	0.111356	0.0824918	0.0599268	0.0980169	0.0875466	0.092693	0.225158	0.0883241	0.0987526	0.06967	0.0853641	0.1796	0.0656475	0.115455	0.0560515	0.0792034	0	0.0680669	0.0458883	0.1039	0.114483	0.0897894	0.0974808	0.0884298	0.0733575	0.0992993	0.0901084	0.0735532	0.531656	0.0869708	0.114144	0.103782	0.131177	0.0723253	0.040785	0.0795441	0.0720143	0.23096
RTL5	0.0571547	0.064976	0.0597294	0.0636689	0.0525301	0.0705776	0.0814554	0.0438234	0.0796513	0.0502312	0.0618559	0.0564256	0.0745837	0.0830231	0.0299353	0.0777631	0	0.047599	0.0927221	0.0728477	0.0822811	0.0947904	0.044121	0.113745	0.0793209	0.0515817	0.299423	0.0206361	0.0575967	0.0287283	0.0520541	0.071943	0.0401601	0.0515888	0.00645219	0.0467073	0.0733523	0.053566	0	0.0500236	0.0655052	0.0371583	0.0436693	0.0370872	0.0511007	0.0300207	0.0873244	0
PIN4	0.158893	0.136018	0.217179	0.161525	0.160715	0.149622	0.192061	0.166602	0.195165	0.167758	0.147631	0.113723	0.14288	0.229589	0.175464	0.176859	0	0.241387	0.13356	0.160389	0.18615	0.229824	0.137263	0.180024	0.122421	0.128587	0.292851	0.12727	0.198117	0.144177	0.159365	0.219986	0.148874	0.180479	0.12162	0.167806	0.151326	0.117053	0.531656	0.140807	0.16679	0.185467	0.134784	0.0521233	0.117992	0.196598	0.166178	0.593169
ERCC6L	0.00557098	0.00118243	0.0091684	0.00876264	0.0155998	0	0.00414206	0.00798016	0.0116589	0.00564543	0.00778075	0.00286542	0.00463615	0.00777258	0	0.0105684	0	0.0120012	0.0158073	0.00425676	0.00240863	0.0229976	0	0.0120753	0.00675751	0	0	0.00994288	0.00495582	0.0114139	0	0.0184934	0.00542164	0.0185582	0	0.00865419	0.00474495	0.00779185	0	0	0.0102282	0.00390577	0.00937004	0.00983605	0.00344911	0.00752463	0.00564463	0.0902423
RPS4X	0.148901	0.135329	0.139217	0.21156	0.138908	0.149006	0.254553	0.266332	0.294228	0.0940131	0.153265	0.0561108	0.161168	0.319165	0.0848801	0.245354	0	0.230392	0.341068	0.107624	0.186066	0.165639	0.0649416	0.321804	0.154159	0.0991306	0	0.0944938	0.181494	0.113013	0.153333	0.19644	0.098751	0.144444	0.0935498	0.0781215	0.254387	0.180528	0	0.167029	0.207903	0.0806229	0.235882	0.0510808	0.118638	0.149532	0.127929	0.195878
CITED1	0.018579	0.0100779	0.022125	0.0508332	0.0268541	0.0283978	0.033986	0.0246042	0.0527289	0.0226643	0.0322561	0.011039	0.0293726	0.0804555	0.01246	0.0632947	0	0.0185958	0.0471955	0.0232065	0.05434	0.0174649	0.0182355	0.0373366	0.0201029	0.0167716	0	0.0122517	0.0459899	0.012454	0.00596928	0.0121874	0.00830891	0.0199939	0.0129654	0.0132162	0.0203243	0.00484126	0	0.0229863	0.0595118	0.00652823	0.0326359	0.0213503	0.00240853	0.0364248	0.0329477	0
HDAC8	1.0894	1.0514	1.02305	0.833568	0.909649	0.868481	0.840632	0.925925	0.993193	0.949264	0.998064	1.07093	1.01831	1.07659	1.06813	1.0455	1.30049	1.08935	0.903522	1.11786	0.980999	1.0735	1.02899	1.10629	0.91257	1.07307	0.987295	0.736883	0.741957	0.771406	0.867465	1.01117	1.0139	0.993586	1.05785	1.16823	0.973378	0.875989	0	0.920456	1.04772	0.990581	0.836285	0.787702	0.764676	1.00422	1.17663	0.932808
PHKA1	0.0713936	0.095673	0.120894	0.0810085	0.0948317	0.116787	0.078181	0.108153	0.0938422	0.108308	0.10934	0.0825975	0.10257	0.0920482	0.0967027	0.0856945	0.0758001	0.104191	0.0922281	0.10228	0.0789705	0.111056	0.0659428	0.0626472	0.113717	0.0456273	0.369486	0.0674707	0.0850616	0.0897744	0.0492344	0.118046	0.0908962	0.0574427	0.124757	0.107111	0.117885	0.0766284	0	0.123835	0.0918319	0.0627584	0.0993413	0.062443	0.0928662	0.0904249	0.109697	0
DMRTC1B	0.0124913	0.00125981	0.0106519	0.00560951	0.00480322	0.0134682	0.00370462	0.00309041	0.00825079	0.0027322	0.0100011	0.00128425	0.00682344	0.0136977	0.0075969	0.0172515	0	0.014012	0.00748074	0.0111808	0.0103763	0.021474	0.00469788	0.00815405	0.00111478	0.0199675	0	0.00404347	0.0034871	0.00344857	0.010717	0.0167022	0.00616238	0.00562394	0.00614489	0.0154148	0.00363831	0	0	0.0147484	0.00381253	0.00684843	0.0260408	0.00812035	0.00261586	0.0292073	0.013321	0
DMRTC1	0.00156601	0.00839553	0.00158937	0.00420863	0.0008294	0.00381517	0.00644499	0.00476418	0.00173498	0.00285545	0.00790844	0.00594935	0.00392563	0.00942251	0	0	0	0.00819613	0.00352191	0	0.00207243	0.00777968	0	0.00379892	0.00254404	0.00332545	0	0.00404347	0	0.0044841	0	0.0107042	0.00122649	0.00182139	0	0.00667411	0.00259496	0	0	0.00846926	0.00131577	0	0.00330055	0	0	0.0120074	0	0
PABPC1L2B	0.0131207	0.00277809	0.00895903	0.0131065	0.00695608	0.00408045	0.0317249	0.00634113	0.0254235	0.0212727	0.0189538	0.000547203	0.0168642	0.0244251	0.0133811	0.0124281	0	0.00385606	0.0174738	0.0152185	0.0137266	0.0266779	0.0107101	0.0210547	0.020965	0.00529279	0	0.022652	0.013462	0.005868	0.0217537	0.0272738	0.00871084	0.0146348	0.0114931	0.00419103	0.0255985	0.0113618	0	0.00286174	0.0131645	0.00940195	0.00532562	0.00904761	0.00970995	0.00643348	0.00997635	0
PABPC1L2A	0.00909539	0.010133	0.0086955	0.0154679	0.0108775	0.0148071	0.017211	0.0127302	0.0172746	0.0154128	0.0222701	0.00290404	0.00509504	0.0149986	0.00821097	0.0324504	0	0.0116098	0.0179673	0.0105309	0.00732224	0.0231794	0.00961135	0.0116832	0.0117797	0.00421608	0	0.0024135	0.00326739	0.00856638	0.00496592	0.0245308	0.0135232	0.0127953	0.017297	0.0142516	0.0131763	0.00240678	0	0.00770674	0.00944214	0.00272516	0	0	0.0335489	0.00983296	0.0195486	0
NAP1L2	0.156475	0.156173	0.163733	0.176478	0.179735	0.247381	0.469097	0.198752	0.229894	0.227148	0.277636	0.182049	0.223136	0.128313	0.140785	0.116431	0.107565	0.0804497	0.308743	0.135937	0.151225	0.181508	0.126981	0.176819	0.279952	0.206082	0.187058	0.185706	0.232114	0.145042	0.178742	0.212991	0.196043	0.189772	0.111852	0.1302	0.208775	0.203408	0.787206	0.126226	0.115713	0.0816077	0.0825477	0.172965	0.248426	0.137241	0.0816583	0.345674
CHIC1	0.334652	0.371831	0.329821	0.352246	0.379357	0.445258	0.366143	0.30969	0.37117	0.358663	0.379653	0.307101	0.35807	0.288889	0.305799	0.319539	0.0758001	0.301762	0.353115	0.335754	0.338527	0.396454	0.276376	0.357719	0.294178	0.291786	0.187058	0.33761	0.45244	0.388478	0.283181	0.314551	0.363077	0.429747	0.382637	0.393233	0.312791	0.316432	0.531656	0.367883	0.274371	0.289818	0.332752	0.262165	0.375564	0.352238	0.371809	0.214584
SLC16A2	0.10548	0.132116	0.165024	0.131035	0.16367	0.120196	0.0943584	0.21804	0.215741	0.183335	0.177866	0.113589	0.130622	0.171681	0.139276	0.164959	0	0.180631	0.139242	0.190678	0.175467	0.286258	0.165521	0.197563	0.152925	0.112619	0	0.129326	0.108761	0.0997115	0.122809	0.18218	0.141878	0.168195	0.10669	0.226628	0.129278	0.149446	0	0.215564	0.17287	0.113114	0.110639	0.140779	0.0879394	0.181378	0.268851	0.33818
RLIM	0.0984985	0.0812937	0.0891845	0.119271	0.0934389	0.15664	0.163094	0.136447	0.132823	0.136991	0.183452	0.105897	0.0943184	0.0900285	0.0553041	0.107222	0	0.0796374	0.162357	0.108003	0.098181	0.1178	0.0808133	0.0981122	0.148071	0.121807	0	0.07361	0.14141	0.0890644	0.106845	0.108845	0.0725085	0.117547	0.101012	0.0760943	0.11882	0.105393	0.531656	0.0508337	0.0739659	0.07324	0.0988741	0.1037	0.126847	0.0979543	0.0749907	0.0995147
NEXMIF	0.70958	0.601052	0.614651	0.600228	0.622059	0.681266	0.543035	0.619129	0.696192	0.727606	0.747126	0.737556	0.609438	0.569881	0.667769	0.60347	0.48631	0.570201	0.681898	0.673394	0.61394	0.802557	0.590996	0.722246	0.678819	0.640061	0.800598	0.554687	0.537037	0.533027	0.558232	0.619444	0.723502	0.733408	0.630787	0.77161	0.685012	0.761418	0	0.71384	0.632961	0.542515	0.505963	0.509412	0.63422	0.697579	0.798455	0.96424
ABCB7	0.204487	0.197803	0.249536	0.209245	0.206172	0.172972	0.208689	0.206162	0.197595	0.198271	0.246925	0.147004	0.22892	0.26081	0.138636	0.200431	0	0.232721	0.21606	0.199631	0.224539	0.215252	0.130815	0.216309	0.256509	0.15506	0.110631	0.192947	0.240215	0.193899	0.139412	0.298713	0.188147	0.245106	0.159652	0.200052	0.270767	0.198018	0.573683	0.173651	0.208903	0.206667	0.188867	0.16232	0.193004	0.221655	0.237657	0
UPRT	0.0825084	0.0609269	0.0633861	0.0668366	0.0608557	0.0662729	0.103548	0.0661217	0.0591931	0.0843272	0.0897841	0.055005	0.0662315	0.044151	0.0276406	0.0570741	0.0968185	0.056622	0.0669037	0.0523013	0.0423156	0.0883674	0.0600546	0.06636	0.0695671	0.0564388	0	0.0951925	0.0523269	0.0477708	0.0275837	0.043787	0.0475633	0.0744159	0.102716	0.0792889	0.0619443	0.0600962	0	0.0801648	0.0602048	0.0336343	0.0456451	0.0604442	0.0728277	0.0642664	0.0600423	0
ZDHHC15	0.139989	0.091097	0.138226	0.122481	0.112332	0.112914	0.128106	0.137101	0.146126	0.159024	0.172958	0.106724	0.109379	0.131576	0.14326	0.137037	0.0989959	0.155334	0.142082	0.148689	0.149665	0.19107	0.101697	0.152388	0.119204	0.11711	0	0.139193	0.119336	0.110712	0.105104	0.151314	0.107501	0.129743	0.124943	0.124982	0.138357	0.0934835	0	0.0978132	0.156361	0.0981	0.0948187	0.0373377	0.123439	0.199488	0.151759	0.0656701
MAGEE2	0.00572888	0.00090355	0.000921721	0.000764112	0.000887901	0.00870126	0.0264391	0.00731094	0.00305825	0	0.00367517	0.00597141	0.00200204	0.00869221	0	0	0	0	0.00627488	0.0016632	0.00285437	0.0112432	0.00181531	0.00393445	0.0081799	0	0	0.00375308	0.0139433	0.0040798	0.00276234	0.0139531	0.00174623	0.00175455	0	0.00354835	0.0118026	0.00471727	0	0.00331318	0.00170395	0	0	0	0.0179668	0	0.00195988	0
PBDC1	0.0269428	0.0203217	0.0179487	0.0153842	0.00485926	0.0162366	0.0159034	0.0162116	0.0309158	0.0106374	0.0105586	0.00873728	0.031694	0.0309326	0.0218094	0.0252055	0	0.0239746	0.0307115	0.00777404	0.0178175	0.0249214	0.0143845	0.0355215	0.012272	0.00792751	0	0.00742533	0.0178373	0.0142298	0.0130979	0.0163691	0.0112932	0.0305774	0	0.00941598	0.0191838	0.0235996	0	0.01435	0.0119469	0	0.00653105	0.0167442	0	0.0153779	0.01433	0
MAGEE1	0.0569333	0.0692524	0.0535536	0.0830851	0.0538185	0.0630942	0.147935	0.0771712	0.127109	0.0582247	0.111119	0.0371126	0.0734196	0.112581	0.0518761	0.100762	0	0.0635439	0.118319	0.0649432	0.073278	0.0741423	0.0374908	0.14346	0.0656885	0.0458443	0	0.0525781	0.0488938	0.0370898	0.0718923	0.105171	0.0665283	0.0803736	0.0388939	0.04813	0.1192	0.104488	0	0.0563123	0.0655883	0.0431282	0.0856827	0.0311584	0.0566144	0.0631359	0.0399865	0
FGF16	0	0	0	0	0	0	0	0	0	0	0	0	0	0	0	0	0	0	0	0	0	0	0.00140565	0	0	0	0	0	0	0	0	0	0	0	0	0.00151371	0	0	0	0	0.00264716	0	0	0	0.00455198	0	0	0
ATRX	1.29163	1.38694	1.2931	1.21782	1.24224	1.28482	1.39549	1.25946	1.2599	1.24805	1.40391	1.39613	1.25293	1.30355	1.23819	1.20181	0.849321	1.31142	1.33252	1.22517	1.22499	1.30098	1.13653	1.31175	1.39573	1.31201	1.41402	1.1663	1.34275	1.13418	1.06116	1.34458	1.28865	1.32224	1.27061	1.32959	1.2769	1.3509	1.89255	1.19317	1.2332	1.09818	1.15705	1.07253	1.18898	1.2037	1.24425	1.20319
MAGT1	0.0221114	0.0147624	0.0214444	0.0472974	0.0313091	0.019643	0.0397344	0.0425346	0.0524243	0.028321	0.0243496	0.0309572	0.0292002	0.0509923	0.0646256	0.031567	0	0.0392865	0.0303012	0.0285521	0.0380925	0.0431785	0.0440112	0.0445366	0.048716	0.0341427	0.155217	0.0356405	0.0562303	0.0358832	0.0321227	0.0274957	0.0272975	0.036754	0	0.0354542	0.0381309	0.0410302	0	0.0779641	0.0518631	0.0151478	0.0206552	0.0304074	0.0436401	0.0245568	0.0581143	0.29254
COX7B	0.0816963	0.0575871	0.0914357	0.146376	0.10516	0.134611	0.136985	0.09308	0.124774	0.0737265	0.104565	0.0446391	0.0650352	0.0781204	0.0642092	0.126905	0.107565	0.0805443	0.139593	0.0791545	0.0908935	0.0850156	0.0690401	0.148306	0.123361	0.0841171	0.110631	0.121153	0.183112	0.119255	0.112051	0.118486	0.0928042	0.0858377	0.0370301	0.0744675	0.0799142	0.048648	0	0.0501945	0.104083	0.018048	0.155204	0.0516856	0.0807498	0.0739654	0.0698089	0
ATP7A	0	0	0	0	0	0	0.00238881	0	0	0	0	0	0	0	0.00293341	0	0	0	0	0.00092377	0	0	0.00170717	0	0	0	0	0	0	0	0	0	0	0	0	0	0	0	0	0	0	0	0	0	0	0	0	0
PGK1	0.126909	0.148759	0.161575	0.182345	0.193026	0.241128	0.362605	0.318345	0.281667	0.170802	0.183477	0.146303	0.225338	0.29135	0.14096	0.263514	0.225353	0.16914	0.326694	0.218091	0.233481	0.188341	0.154396	0.205333	0.199006	0.19693	0.188793	0.156667	0.273747	0.142637	0.248146	0.285691	0.202667	0.175594	0.138058	0.157159	0.23175	0.185173	0	0.0988255	0.183666	0.111124	0.174468	0.272636	0.210086	0.140204	0.124603	0.212154
PGAM4	0	0	0	0.00138234	0	0	0	0	0.00102652	0	0	0	0	0	0	0	0	0	0	0	0	0	0	0	0	0	0	0	0	0	0	0	0	0	0	0	0	0	0	0	0	0	0	0	0	0	0	0
TAF9B	0.0243664	0.00987128	0.0305035	0.0350184	0.0223648	0.0334564	0.0256957	0.0214788	0.0378774	0.0157698	0.0503484	0.0277236	0.0335566	0.0361205	0.00845159	0.0307556	0	0.0269399	0.0370194	0.0190869	0.032185	0.0375851	0.0242245	0.0239335	0.0316399	0.033558	0.110631	0.0443539	0.0385268	0.0240613	0.0101842	0.0355582	0.0260023	0.0429629	0.00744702	0.0158318	0.0204574	0.0263508	0	0.00474502	0.018342	0.0120192	0.0252263	0.0405477	0.0121467	0.0371448	0.0229243	0
CYSLTR1	0.0033361	0	0	0.00453699	0.00552857	0.00128769	0.00198251	0	0.00284307	0	0.000589749	0.00190485	0.00411842	0.0094745	0	0	0	0.00451616	0.00195527	0.000987279	0	0	0	0	0	0.00291201	0	0.00617733	0.00219294	0.0078197	0	0.00193523	0.00196894	0.00396014	0	0	0.00206006	0.00204283	0	0	0	0.00279716	0.00365361	0.0032041	0	0.00825864	0.00234017	0
LPAR4	0	0.00090355	0.00176158	0	0	0	0	0	0	0	0.00124099	0	0	0	0	0	0	0	0	0	0	0	0	0	0	0	0	0	0.00135952	0	0	0	0.00205532	0	0	0	0.00431462	0	0	0	0	0	0.00487122	0	0	0	0	0
P2RY10	0	0	0	0	0	0	0	0	0	0	0	0	0	0	0	0.00206201	0	0	0	0	0	0	0	0	0	0	0	0	0	0	0	0	0	0	0	0	0	0	0	0	0	0	0	0	0	0	0	0
GPR174	0	0	0	0	0	0	0	0	0	0	0	0	0	0	0	0	0	0	0	0	0	0	0	0	0	0	0	0.00388006	0	0	0	0	0	0	0	0	0	0	0	0	0	0	0	0	0	0	0	0
ITM2A	0.00925496	0.026234	0.0202701	0.0262647	0.0179245	0.0214979	0.0245604	0.0444206	0.021794	0.00523725	0.00984813	0.0035921	0.00816178	0.0285549	0.0202675	0.00748982	0	0.0236459	0.0574915	0.0114914	0.0126069	0.0205015	0.0145503	0.0266029	0.0151583	0.0176905	0	0.0215429	0.0229531	0.0147845	0.0150081	0.0403934	0.0170159	0.00424989	0.0330487	0.0111854	0.0171955	0.0136582	0	0.0277587	0.0246886	0.0161301	0.0390602	0.0180564	0.00618466	0	0.00354188	0
TBX22	0	0	0	0	0.00108013	0	0	0	0.00118998	0	0	0	0	0	0	0	0	0	0.000909927	0	0	0	0	0	0	0	0	0	0	0	0	0.00234855	0	0	0	0	0	0	0	0	0	0	0	0	0	0.00546274	0	0
TENT5D	0.0061273	0	0.00487267	0.0125699	0.0072104	0	0	0.0028559	0.00688503	0	0.00269954	0.00278106	0.000671232	0.0169713	0.00546871	0.00257648	0	0.00262337	0.00536043	0.00509896	0.00226121	0.00346373	0.00673388	0.00914719	0.00124843	0	0	0	0.0080218	0.00349015	0.003539	0.00826439	0.00230905	0.00501761	0.0295013	0.00292213	0.00543048	0	0	0.0054373	0.00230731	0.00204428	0.00487994	0.00381602	0.00216242	0	0.00695055	0
BRWD3	0.319676	0.313287	0.329621	0.264414	0.300527	0.250589	0.324197	0.313825	0.308036	0.338486	0.333932	0.313231	0.268322	0.357281	0.391574	0.347298	0.115345	0.320995	0.318275	0.312723	0.30837	0.382501	0.277276	0.354673	0.305903	0.298259	0.223758	0.209022	0.340871	0.21639	0.281355	0.37671	0.257406	0.330426	0.266153	0.272586	0.329062	0.203537	0	0.289703	0.312648	0.277118	0.274689	0.243225	0.307139	0.3497	0.406998	0.237883
HMGN5	0.120955	0.116272	0.116249	0.0684613	0.0837735	0.0748734	0.0517551	0.117131	0.0810888	0.0889967	0.101223	0.0968465	0.0581998	0.167106	0.085092	0.126458	0	0.103002	0.131382	0.109707	0.154922	0.148145	0.0866762	0.152497	0.0658533	0.104012	0	0.0534172	0.142572	0.0810839	0.0289196	0.115739	0.0699976	0.0891493	0.154292	0.096765	0.0581096	0.0581673	0	0.0694806	0.0706573	0.190505	0.118823	0.0446507	0.0559298	0.107934	0.0930944	0.186905
SH3BGRL	0.418923	0.487093	0.477274	0.334532	0.415048	0.399631	0.439605	0.459867	0.408983	0.421302	0.525812	0.477447	0.459097	0.307653	0.429314	0.374573	0.542551	0.334995	0.430684	0.410235	0.379837	0.506376	0.421472	0.4128	0.458602	0.427934	0.332639	0.472522	0.368103	0.386808	0.476467	0.422691	0.493316	0.460429	0.449898	0.5062	0.442148	0.530411	0	0.439454	0.316701	0.553737	0.360375	0.358491	0.423343	0.53509	0.459516	0.213704
POU3F4	0.0639849	0.057955	0.131054	0.0827392	0.0620995	0.11794	0.189198	0.128663	0.152663	0.150006	0.141625	0.0884927	0.142326	0.107627	0.0774478	0.106918	0	0.0525065	0.160683	0.0934234	0.10793	0.125679	0.108237	0.123883	0.129303	0.0659446	0.110631	0.103847	0.138824	0.0769869	0.114045	0.178189	0.108975	0.0973268	0.0747731	0.0896284	0.146438	0.0978653	0	0.152231	0.102157	0.104013	0.0846	0.0769773	0.0911555	0.189609	0.0870417	0.0623672
CYLC1	0.00254644	0.00351779	0.000919023	0.00552488	0.000819805	0	0	0	0.00201134	0.00344188	0	0.00140557	0.00209152	0	0	0.0026587	0	0	0.00586811	0.00483988	0.00123427	0	0.00653406	0	0	0.00360945	0	0	0.00114978	0	0	0.0021569	0	0.00144822	0	0.00234757	0.00110881	0	0	0.00542791	0	0	0.00545991	0	0	0	0	0
RPS6KA6	0.297665	0.347882	0.431118	0.423306	0.404458	0.398941	0.331742	0.370648	0.377711	0.466618	0.39514	0.324018	0.319577	0.332462	0.260119	0.360812	0.262063	0.27138	0.390436	0.341308	0.363262	0.382043	0.342115	0.41136	0.392171	0.30451	0.778537	0.338464	0.415485	0.335011	0.315228	0.370499	0.274663	0.453284	0.257326	0.335738	0.386318	0.380494	0	0.390883	0.394151	0.264792	0.284075	0.351757	0.346107	0.379355	0.413135	0.528677
HDX	0.400626	0.350698	0.335278	0.305909	0.312527	0.349086	0.370453	0.27499	0.327922	0.421927	0.357096	0.390972	0.421971	0.245883	0.339257	0.357471	0.495345	0.273218	0.277221	0.302911	0.342148	0.338841	0.330061	0.398542	0.270479	0.331493	0.637396	0.206372	0.193586	0.275034	0.316544	0.216418	0.299151	0.427435	0.200147	0.360785	0.34244	0.380914	0	0.366078	0.34185	0.210008	0.222079	0.269648	0.214911	0.366909	0.434026	0.347283
APOOL	0.0937722	0.0943969	0.139642	0.155257	0.186541	0.194017	0.163252	0.142229	0.166103	0.195914	0.148435	0.144875	0.135055	0.186605	0.113658	0.159962	0	0.178959	0.177818	0.130081	0.144594	0.169157	0.12141	0.225869	0.155496	0.118493	0.187058	0.0931826	0.129537	0.113233	0.0909234	0.159731	0.115347	0.164497	0.0869311	0.111396	0.13913	0.102558	0	0.173511	0.136545	0.0826163	0.0959063	0.10674	0.144341	0.0607151	0.197918	0.255427
SATL1	0.0413697	0.0429976	0.0551337	0.0386434	0.0595752	0.0452162	0.0480669	0.0421108	0.0613836	0.0414684	0.0398713	0.0511416	0.0374535	0.0207823	0.0281764	0.0415296	0	0.0496194	0.0352444	0.0282702	0.0430525	0.0584093	0.0532486	0.0586897	0.04716	0.0659405	0	0.0314334	0.0435444	0.054885	0.0415686	0.0312481	0.0487368	0.0819956	0.0344256	0.0487942	0.0524306	0.0467036	0	0.0641537	0.062716	0.0353633	0.0194082	0.0387622	0.0810604	0.0524197	0.0446454	0.385687
ZNF711	0.14143	0.103832	0.12781	0.158704	0.137711	0.165185	0.127767	0.119981	0.166806	0.157824	0.163176	0.143559	0.12828	0.0911068	0.116136	0.120551	0.201565	0.119238	0.163787	0.133492	0.116714	0.12486	0.0902371	0.223265	0.159838	0.146673	0.155217	0.146353	0.13741	0.131207	0.074923	0.118748	0.105478	0.123215	0.0812056	0.126764	0.1117	0.0651757	0	0.120027	0.105756	0.0803347	0.166858	0.0777037	0.118465	0.134843	0.100755	0.106518
POF1B	0	0	0.00302501	0.00801125	0.00157088	0	0.00403456	0	0.00276291	0	0.00349624	0	0.00151212	0.00759323	0	0.00859724	0	0.00712399	0.00388706	0.00303064	0.00350356	0.00345945	0.00159055	0.0147734	0.00101384	0	0	0.00611794	0.00159727	0	0	0.00454675	0	0.00273574	0	0.00358233	0.0039602	0.00622586	0	0.0057631	0.00306642	0.00280382	0.0112554	0	0	0.00302832	0.00203691	0
CHM	0.455351	0.432427	0.604534	0.578198	0.624011	0.673073	0.454662	0.573997	0.586761	0.542972	0.612827	0.454757	0.455231	0.569568	0.459243	0.669837	0	0.501349	0.635086	0.594484	0.567473	0.638966	0.379086	0.594872	0.627367	0.486513	0.450338	0.470002	0.620482	0.597243	0.32215	0.585912	0.388354	0.553519	0.423393	0.574585	0.530089	0.394138	0.586186	0.492678	0.537674	0.410313	0.587212	0.405946	0.478438	0.478143	0.523667	0.3127
DACH2	0.225717	0.303589	0.364071	0.380313	0.330723	0.311923	0.328256	0.333879	0.329326	0.43468	0.297844	0.354415	0.225267	0.237668	0.284685	0.299847	0.224665	0.245268	0.363416	0.257347	0.254146	0.355686	0.242672	0.316437	0.382088	0.286537	1.0207	0.294815	0.239021	0.389449	0.245441	0.19489	0.215607	0.277926	0.203998	0.324228	0.334011	0.321652	0	0.400091	0.340073	0.211587	0.251549	0.313761	0.247847	0.229363	0.24423	0.0985214
KLHL4	0.0459379	0.0430286	0.0214214	0.0372901	0.0395928	0.0289345	0.0156162	0.0222236	0.0369741	0.0145333	0.0106005	0.023492	0.011991	0.0391364	0.0301483	0.0463667	0	0.0195828	0.0216126	0.0180705	0.0331539	0.0592698	0.0252564	0.0430404	0.0141378	0.0264716	0	0.0410282	0.0581455	0.0315766	0.0214614	0.0425348	0.0312823	0.0277123	0.0147494	0.0232522	0.0397725	0.0202992	0	0.0119238	0.0210082	0.0112351	0.0309533	0.0271283	0.0128856	0.0228307	0.0198248	0
PABPC5	0.00358944	0.0115938	0.0180928	0.0113468	0.00530737	0.0158585	0.00549816	0.0145396	0.0291226	0.013813	0.0169339	0.00805851	0.0044944	0.0166183	0.00341221	0.00999953	0	0.0232241	0.0175665	0.0111402	0.0279611	0.0178749	0.00713305	0.0239004	0.0277004	0.00460451	0	0.0062231	0.0147294	0.0120791	0.0185692	0.0164993	0.0113503	0.0147545	0.00863543	0.00904874	0.0181622	0.0194755	0	0.0198645	0.0209792	0.00145879	0	0.00770311	0.0120092	0.015154	0.0140666	0.0408478
PCDH11X	0.945187	0.963695	0.98273	0.891104	0.953096	1.19784	1.18569	0.995069	1.05747	1.14019	1.1046	1.24923	0.965426	0.83283	1.19906	0.88495	0.848323	0.914781	1.13567	1.11204	1.07525	1.22197	1.03465	1.17558	1.12974	1.00304	0.512498	1.07493	0.946102	0.930924	1.03445	0.876742	1.03657	1.12362	0.913741	1.19978	1.14522	1.11736	0.531656	1.27115	0.968114	1.21506	0.829758	0.939866	1.02937	0.929509	1.06902	1.72826
NAP1L3	0.399643	0.342748	0.36843	0.303674	0.342548	0.50653	0.931591	0.409635	0.379635	0.50936	0.687193	0.42852	0.473724	0.319729	0.234197	0.278136	0.247684	0.207342	0.734244	0.339718	0.350067	0.411008	0.337938	0.422147	0.735717	0.501475	0.188793	0.409961	0.35151	0.341604	0.313952	0.312464	0.401529	0.315605	0.201022	0.276535	0.437851	0.494684	0	0.384664	0.223748	0.258041	0.259655	0.647018	0.630956	0.28663	0.205426	0.870382
FAM133A	0.164014	0.261424	0.196552	0.246735	0.233585	0.182155	0.23491	0.149269	0.241121	0.232019	0.221761	0.151819	0.187674	0.159164	0.196102	0.179429	0	0.168065	0.236047	0.174226	0.240273	0.145542	0.151353	0.259133	0.19989	0.127427	0.155217	0.0972193	0.149315	0.155424	0.141063	0.164573	0.163846	0.179572	0.137874	0.169153	0.157394	0.127692	0	0.198207	0.193338	0.112563	0.16948	0.129509	0.113777	0.262483	0.141991	0.249365
DIAPH2	0.546841	0.592588	0.661329	0.69527	0.637026	0.639308	0.59831	0.635756	0.669339	0.624522	0.617726	0.627007	0.536343	0.69215	0.467151	0.680033	0.480938	0.606766	0.638286	0.696492	0.590529	0.654017	0.58358	0.714627	0.727934	0.55104	0.624484	0.586397	0.629376	0.657999	0.539226	0.602303	0.681473	0.651388	0.702026	0.604878	0.69171	0.612056	1.11784	0.735135	0.660851	0.687321	0.750973	0.596351	0.557889	0.578496	0.638067	0.450558
PCDH19	0.29079	0.414699	0.391539	0.4291	0.442839	0.387128	0.466351	0.462218	0.519394	0.502816	0.386462	0.329109	0.413558	0.396473	0.348274	0.43647	0.349023	0.346648	0.498979	0.473177	0.36069	0.340283	0.313618	0.509761	0.511729	0.321277	0.410815	0.285228	0.353068	0.438577	0.231519	0.386412	0.271767	0.419195	0.25833	0.40432	0.386163	0.367623	0	0.491743	0.491744	0.305609	0.412665	0.290153	0.371072	0.373519	0.40645	0.247845
TNMD	0	0.00118615	0.00282236	0.00163916	0	0	0	0	0.00124393	0	0.00211744	0	0	0	0.00879933	0.00397047	0	0.00173861	0.00202245	0	0	0.00376982	0	0.00373169	0	0	0	0	0.00683184	0	0	0.00294848	0	0.00116158	0	0.00102109	0	0	0	0.00403835	0	0	0	0	0	0	0	0
TSPAN6	0.00926743	0.00516029	0.0148683	0.00808709	0.00984619	0.0072637	0.0150511	0.0200236	0.0132398	0.0212901	0.00680058	0.0200031	0.00808305	0.0188177	0.0141342	0.02351	0	0.0133891	0.00768462	0.00769205	0.0228717	0.0136117	0.00656076	0.018126	0.018203	0.00600148	0	0.0102871	0.00946686	0.00606375	0.0199684	0.0116158	0.00998227	0.00724104	0.00773677	0.00897062	0.0146613	0.0108019	0	0	0.00935761	0.0154893	0.0194908	0.0153408	0	0	0.00210302	0
SRPX2	0	0.00351146	0.0112184	0.011128	0.00820034	0.001972	0.00217078	0.00412482	0.00555345	0.00173576	0.00258513	0.000767521	0.000931421	0.0186112	0	0.00406383	0	0.00596192	0.00861447	0.00620784	0.0092623	0.00589652	0	0.00664513	0.00166405	0	0	0.00602919	0.0126478	0.00265922	0	0.00509794	0.00261653	0.00220559	0	0	0.00411888	0	0	0.00294868	0.0116372	0	0.0126371	0	0.0063386	0.0270951	0	0
SYTL4	0.0237513	0.0211898	0.0214757	0.0269862	0.0139975	0.02199	0.0225952	0.0322829	0.0199549	0.0141431	0.0201197	0.0215512	0.0133392	0.0242829	0.00255607	0.00953883	0	0.0255426	0.00659436	0.0153797	0.0108343	0.0433661	0.0216941	0.0150816	0.0421697	0.0129581	0	0.0190679	0.0277541	0.0218894	0.0149729	0.0221212	0.0131856	0.014876	0.0262412	0.0124845	0.0241464	0.0249012	0	0.0372212	0.0331681	0.0100177	0.0176294	0.0148748	0.00885489	0.0412627	0.0072949	0
CSTF2	0.0263513	0.0489993	0.0659894	0.0427099	0.0403654	0.0434549	0.0749518	0.0676916	0.0915221	0.0416499	0.0503681	0.0296196	0.0505388	0.127882	0.092778	0.0835372	0	0.08501	0.0632081	0.0449738	0.062146	0.0991713	0.025195	0.106964	0.0417386	0.0212588	0	0.0170486	0.0584517	0.0461602	0.0456527	0.168366	0.0496784	0.0699978	0.0182754	0.0353784	0.0797544	0.0711404	0	0.0813699	0.0868187	0.0326956	0.118341	0.0129951	0.0403244	0.0699677	0.0789263	0
NOX1	0.0169172	0.0110744	0.0151422	0.0107701	0.00613538	0.0177683	0.0133623	0.0172478	0.0177983	0.00838452	0.0138721	0.015852	0.00927891	0.0224064	0.0100337	0.00897865	0	0.00957522	0.0227601	0.00760733	0.0130322	0.0305132	0.024798	0.00596927	0.0162824	0.00249806	0	0.00354102	0.00749161	0.0142112	0.00497723	0.0166177	0.0199782	0.0137622	0.0129654	0.0175488	0.0144713	0.0249351	0	0.0051963	0.0164614	0.00511455	0.00980044	0.0193066	0.0137146	0.0212684	0.0130357	0.253995
XKRX	0.0144306	0.00948449	0.0121127	0.00549976	0.00717634	0.0100823	0.00154281	0.00750703	0.00604526	0.00430583	0.0168848	0.0150959	0.0109618	0.0148451	0.00839404	0.0026825	0	0.00355019	0.00520344	0.00780626	0.0197761	0.0202394	0.00237227	0.00919926	0.00815003	0.00562855	0	0.00682684	0.01529	0.00567407	0	0.0259879	0.00601766	0.00352717	0	0.00959074	0.0104785	0.014596	0	0.00470616	0.0054277	0.0218916	0.0150494	0	0	0.0212127	0.0170405	0.0902423
ARL13A	0	0.00152718	0.000454923	0.00185874	0.00175253	0.00137677	0	0.0061598	0.0011938	0	0.00512634	0.00109116	0	0	0	0.011016	0	0.00138305	0.00390657	0.00194459	0.00101924	0.00728048	0	0.00867301	0	0	0	0	0.00512091	0.00137747	0	0.012482	0.00115715	0.00700765	0	0	0.000873766	0	0	0	0	0	0	0	0	0	0	0
TRMT2B	0.0437259	0.0741764	0.0907533	0.0749061	0.0489752	0.04678	0.0516195	0.0569489	0.0707008	0.0830006	0.0751009	0.0508371	0.0482348	0.0887144	0.0396778	0.0761027	0	0.057718	0.0670412	0.0448486	0.0737858	0.113503	0.04262	0.0902893	0.0779503	0.0414968	0	0.0372675	0.0588213	0.0459113	0.0590746	0.108021	0.0696422	0.0802285	0.0396412	0.0331193	0.0801503	0.0616591	0	0.0567285	0.0633828	0.0535875	0.0565587	0.0341532	0.0496848	0.0891775	0.0794655	0.0656701
TMEM35A	0.158542	0.172387	0.222846	0.238322	0.265167	0.250201	0.415802	0.230845	0.296269	0.146551	0.225954	0.118607	0.218186	0.264477	0.146921	0.278595	0	0.20931	0.36621	0.268337	0.25565	0.223596	0.106424	0.223165	0.27507	0.174174	0.250258	0.144016	0.238892	0.184122	0.115725	0.32097	0.121977	0.185984	0.0605849	0.132234	0.265329	0.188882	0.531656	0.204659	0.27729	0.11796	0.220054	0.151741	0.208493	0.253668	0.177309	0.33556
CENPI	0.0160782	0.0172424	0.0200666	0.0163549	0.0182419	0.00907002	0.021302	0.0156326	0.0126391	0.0151866	0.0183956	0.0156933	0.0121591	0.0183791	0.0336947	0.0267954	0	0.0329529	0.0158355	0.0281132	0.0180807	0.0291067	0.0094726	0.0470308	0.0145289	0.0110742	0	0.0107552	0.0244383	0.0104315	0.00899001	0.0136434	0.0121926	0.0221259	0.00411205	0.0150513	0.00956636	0.0134572	0	0.0152906	0.0407966	0.00720383	0.00820242	0.0150055	0.0058416	0.0550623	0.0142173	0
DRP2	0.0772968	0.0712768	0.0983103	0.0885843	0.0857842	0.0802445	0.109642	0.123321	0.137405	0.0895693	0.0958815	0.0604827	0.0854041	0.16117	0.135688	0.0825064	0	0.102013	0.111981	0.0915543	0.0886833	0.104681	0.0464196	0.129485	0.0975905	0.0622839	0.292851	0.0393676	0.0757407	0.0693846	0.0680985	0.164154	0.0933949	0.0933699	0.0390631	0.0918799	0.128471	0.107947	0	0.0834879	0.0889018	0.0619637	0.0799189	0.0638846	0.0861817	0.0950136	0.0676252	0.0623672
TAF7L	0.0197661	0.0049072	0.0151579	0.0182046	0.0198324	0.00662592	0.0120995	0.0206337	0.01579	0.00489435	0.0115868	0.0171452	0.00759171	0	0.00898343	0.0134484	0	0.0191289	0.0228707	0.0122701	0.0203571	0.0101083	0	0.0160827	0.0129953	0.013363	0	0	0.00511247	0.0138968	0.0144459	0.0323726	0.00356419	0.0179091	0	0.0121574	0.00647479	0.0112326	0	0.00780536	0.0252447	0.00349254	0.027384	0.00437892	0.00237265	0.0230139	0.00995602	0
TIMM8A	0	0.00569004	0.0102116	0.0109445	0.00619073	0.00388375	0.00328075	0.0231123	0.016343	0.00823258	0.0102774	0.00694482	0.00619944	0.0200446	0.020135	0.0195412	0	0.0280731	0.0147778	0.00975825	0.0127497	0.0125998	0.0037546	0.0227897	0.00928619	0	0	0.0214594	0.010866	0.00173947	0.0157028	0.0217731	0.00607789	0.0113215	0.00731276	0.00380799	0.0179455	0.00266414	0	0.00493387	0.0104535	0.00500302	0.00330055	0.00165141	0.00364428	0.00522184	0.0120587	0
BTK	0	0.006304	0.000850118	0.00495512	0.00135457	0	0.00373207	0	0.00226218	0	0.00197468	0.00280334	0.00145132	0.0083758	0	0.00983042	0	0	0.00173606	0.00314743	0.00535398	0	0	0.00584161	0.00641164	0	0	0	0.00648323	0	0	0.0026624	0.00290591	0.00155917	0	0.00244461	0.00119957	0	0	0	0.00452104	0.00343496	0	0	0	0.00643348	0.00380479	0
RPL36A	0	0	0	0	0	0	0.00581822	0	0	0	0	0	0	0	0	0	0	0	0.00150851	0	0	0	0	0	0	0	0	0.00572963	0	0.0018558	0	0	0	0	0	0	0.00107919	0	0	0	0	0	0	0	0	0	0	0
RPL36A-HNRNPH2	0	0.0023991	0.00359274	0.00734827	0.00634713	0.00784079	0.0046542	0.00152042	0.00388027	0.00670969	0.00172437	0.00218414	0.00309569	0	0.00351036	0.00198574	0	0.00205458	0.0102368	0.00380635	0.00641205	0.00905134	0.00604521	0	0.00243106	0.00557412	0	0	0.00379364	0.00213041	0	0.0128576	0.00204593	0.00943051	0	0	0.00884635	0	0	0.00395475	0.00808448	0	0.020171	0	0	0.00903559	0.00269959	0
GLA	0.00857281	0.0216007	0.018201	0.0260905	0.0233953	0.012633	0.0110459	0.0219317	0.0270921	0.0114322	0.014815	0.0206144	0.015739	0.0462142	0.0112812	0.0271771	0	0.0195752	0.0120838	0.0138244	0.0323055	0.00807261	0.00956992	0.0298391	0.0139946	0.00473944	0	0.00283458	0.0114009	0.00679885	0.0118017	0.0300318	0.0202379	0.0108411	0	0.017381	0.0141044	0.0162525	0	0.0149526	0.0402875	0.013511	0.0166035	0.00274908	0.0135142	0.0282409	0.0246719	0
HNRNPH2	0.102387	0.058002	0.0722251	0.0869172	0.0722512	0.123914	0.204879	0.118242	0.1148	0.0942644	0.173116	0.0955179	0.13746	0.0780463	0.0699735	0.0647103	0.0968185	0.0459149	0.170323	0.0656012	0.0703201	0.0635065	0.0655812	0.0980466	0.156451	0.151538	0.188793	0.0947007	0.0823382	0.0452111	0.114897	0.0731925	0.0957117	0.0832306	0.041534	0.0789438	0.0923486	0.0954026	0	0.0661212	0.0616279	0.0376828	0.0494635	0.096078	0.0974274	0.0335389	0.0606073	0
ARMCX4	0.333865	0.390327	0.413272	0.347509	0.319603	0.316941	0.338047	0.480503	0.437992	0.436529	0.423186	0.371654	0.408383	0.606724	0.485948	0.385688	0.26728	0.441557	0.373172	0.362799	0.39596	0.583502	0.332622	0.539713	0.342704	0.320337	0.295121	0.300956	0.347627	0.315628	0.33658	0.52301	0.401376	0.435786	0.38003	0.484782	0.374668	0.373706	0	0.410707	0.430572	0.376526	0.334079	0.258469	0.332402	0.483538	0.468203	0.431835
ARMCX1	0.0620603	0.0391587	0.0582825	0.0587131	0.0608661	0.0604716	0.0622982	0.103573	0.0916607	0.0555327	0.0744541	0.0472707	0.0800809	0.0977601	0.0598101	0.0516327	0	0.0664571	0.110614	0.0457991	0.069278	0.0660875	0.0304275	0.0923412	0.0681383	0.064072	0	0.0370344	0.0961184	0.0513642	0.080118	0.0992753	0.0710575	0.0620696	0.0457967	0.0437583	0.0577081	0.056294	0	0.0611669	0.0715921	0.0410555	0.0635199	0.112716	0.0865342	0.0627701	0.0465622	0
ARMCX6	0.0119103	0.00877308	0.0202303	0.0140733	0.0175344	0.0192188	0.041544	0.0255627	0.0324036	0.0153504	0.0231315	0.0148974	0.00784704	0.0451456	0.0288366	0.0137719	0	0.0221843	0.0274611	0.00886268	0.0119378	0.0178534	0.00928471	0.03028	0.0203033	0.0202401	0	0.0255026	0.0117542	0.0202995	0.0094991	0.0301029	0.0129131	0.0170622	0.0212802	0.01707	0.0359257	0.0242297	0	0.0111578	0.0122115	0.0228253	0.0275495	0.0257224	0.0198341	0.0161488	0.00706752	0
ARMCX3	0.11241	0.154645	0.134137	0.251284	0.18613	0.166856	0.198627	0.206608	0.313811	0.103735	0.176876	0.100846	0.129654	0.376901	0.163524	0.277475	0.0758001	0.169163	0.270532	0.167058	0.206496	0.171874	0.10284	0.284351	0.151166	0.15324	0.295121	0.116724	0.201432	0.117444	0.130763	0.255872	0.131459	0.140275	0.0639516	0.129372	0.140703	0.125797	0	0.170022	0.186415	0.0866422	0.192036	0.0731805	0.121167	0.158709	0.150089	0.103215
ARMCX2	0.0818681	0.078799	0.106885	0.0922208	0.104579	0.0833566	0.123352	0.102115	0.132638	0.0627576	0.0759223	0.0631392	0.102305	0.139607	0.0551098	0.085101	0	0.0601316	0.103509	0.0845768	0.0966494	0.0687102	0.0780493	0.113931	0.0623676	0.0937236	0	0.0740526	0.0732054	0.0821316	0.0952306	0.0992913	0.109057	0.0809815	0.0839473	0.0557197	0.0878418	0.071018	0	0.0684936	0.0926498	0.046891	0.047199	0.0942752	0.0704108	0.0701292	0.0745528	0
NXF5	0.0208511	0.0510949	0.0360736	0.011531	0.0167299	0.0339765	0.00369855	0.0275124	0.0149212	0.0200546	0.0255319	0.0215774	0.0196076	0.0296419	0.064941	0.0201485	0.0758001	0.0286484	0.0334653	0.0307265	0.0199444	0.0403764	0.023164	0.0347026	0.0119422	0.0270519	0	0.0169945	0.0244748	0.0421987	0.0292934	0.0549921	0.0334037	0.0331861	0.0169662	0.0346774	0.0197	0.029119	0	0.0621949	0.0249628	0.0793945	0.0420596	0.0129355	0.0403879	0.0429134	0.0140338	0
ZMAT1	0.357006	0.377667	0.291152	0.238275	0.252989	0.274722	0.218451	0.272161	0.251209	0.303186	0.312077	0.376492	0.368879	0.245254	0.309831	0.258786	0	0.227788	0.287684	0.290215	0.28876	0.261147	0.318995	0.334091	0.29241	0.389219	0.110631	0.210682	0.219759	0.321524	0.330163	0.212086	0.348932	0.344924	0.35055	0.308285	0.196401	0.313131	0.7735	0.208794	0.273492	0.242843	0.171324	0.259551	0.240268	0.213788	0.242949	0.415911
TCEAL2	0.124434	0.124233	0.163128	0.255667	0.176245	0.169848	0.262102	0.258021	0.316576	0.119513	0.292038	0.105888	0.207782	0.40383	0.206018	0.297971	0.132339	0.167854	0.332202	0.125496	0.215163	0.253894	0.153971	0.344637	0.233885	0.106047	0.250258	0.123673	0.271651	0.108649	0.141226	0.234073	0.176105	0.193621	0.0875707	0.123804	0.170662	0.147888	1.10534	0.124332	0.228957	0.109048	0.194694	0.146845	0.161312	0.28415	0.180009	0.249289
TCEAL6	0.0458248	0.0364272	0.0604794	0.0852702	0.0723959	0.0668892	0.136213	0.121364	0.114271	0.0732679	0.0992948	0.0510716	0.117914	0.179731	0.0361721	0.103309	0	0.0735098	0.182702	0.0688883	0.0753684	0.109013	0.0510599	0.146152	0.106425	0.0763524	0	0.0281835	0.0922783	0.0571911	0.100048	0.0791951	0.0804568	0.0610272	0.0442979	0.0691254	0.0685225	0.0681324	0	0.0682718	0.0936095	0.0542313	0.0962281	0.0769	0.0473603	0.109778	0.0459492	0.127395
BEX5	0.0622597	0.055337	0.0519977	0.135604	0.119291	0.0655321	0.115119	0.132619	0.184393	0.0741722	0.139515	0.0616989	0.0969667	0.120495	0.0957439	0.125699	0.110588	0.0795974	0.207717	0.0921365	0.0953713	0.0826525	0.050031	0.129959	0.0934525	0.0724784	0.188793	0.0605775	0.124628	0.0631823	0.0670002	0.115889	0.104589	0.0690826	0.0647463	0.0512253	0.0659185	0.0566651	0	0.0444813	0.105416	0.0357459	0.0878907	0.0622297	0.0509729	0.068914	0.078009	0
NXF2	0	0	0	0	0.00116421	0	0	0	0.00153881	0	0	0	0	0	0	0.00243486	0	0	0	0	0	0	0	0	0.00318348	0	0	0	0	0	0	0	0.00130482	0.00112391	0	0	0	0	0	0.00482959	0.00232466	0	0	0	0	0	0	0
AC235565.2	0.00251703	0	0	0.0056708	0.00196175	0.00584629	0.00256783	0.00441617	0.000427538	0.00192324	0	0	0	0	0	0.00293953	0	0.00198324	0.0015376	0.00164883	0	0.00211742	0	0	0	0.00336524	0	0	0	0	0	0	0.00365768	0.00248218	0	0.00179263	0.00321882	0	0	0	0.00143386	0	0	0	0	0	0.00157009	0
TMSB15A	0	0	0	0.00160092	0.00108912	0	0.00222724	0	0.000736885	0	0.00238338	0	0.00126128	0	0	0	0	0	0.00151184	0	0	0	0	0	0	0	0	0	0	0.00135955	0	0	0	0.0017383	0	0	0.00280237	0	0	0	0	0	0.00373882	0	0	0	0	0
ARMCX5	0.0514541	0.0439692	0.0569307	0.0758155	0.0535517	0.0359258	0.0276593	0.0542315	0.0728229	0.053306	0.0510672	0.0480598	0.0513223	0.0478206	0.0721871	0.0593457	0	0.047908	0.0565084	0.0373368	0.0553489	0.0968741	0.0328761	0.111487	0.0424031	0.0278669	0	0.0346231	0.0541463	0.0600422	0.0206255	0.0582315	0.045565	0.0492176	0.033041	0.0627244	0.033162	0.0341562	0	0.0671848	0.0543962	0.0390186	0.0280885	0.0126854	0.0288784	0.0746436	0.0419125	0.0902423
GPRASP1	0.250864	0.34195	0.293811	0.506629	0.491756	0.364801	0.481348	0.385555	0.592934	0.324307	0.391149	0.257286	0.357539	0.443303	0.362256	0.360825	0	0.395492	0.474017	0.49552	0.495432	0.410691	0.288657	0.603553	0.366251	0.307936	0.265848	0.212579	0.417843	0.244675	0.224417	0.496045	0.309316	0.400007	0.147911	0.380617	0.398886	0.277257	0	0.342833	0.445174	0.192246	0.406428	0.358192	0.32	0.302935	0.475381	0.336241
GPRASP2	0.0778113	0.0824675	0.0895121	0.161619	0.159525	0.105184	0.149749	0.151545	0.207715	0.079444	0.162357	0.079226	0.129109	0.192461	0.101294	0.159819	0	0.118102	0.184755	0.165241	0.16917	0.122233	0.0679417	0.166456	0.134655	0.116619	0	0.0840362	0.146755	0.110329	0.0532941	0.160603	0.0978657	0.115907	0.0330902	0.108986	0.128384	0.0615409	0	0.0884087	0.135903	0.0615074	0.101561	0.104985	0.0667688	0.103133	0.120953	0.0995147
BHLHB9	0.180126	0.152379	0.202945	0.125782	0.148017	0.195777	0.508886	0.187881	0.195419	0.210114	0.261183	0.166123	0.160765	0.196399	0.164945	0.144362	0	0.154047	0.215043	0.19107	0.1527	0.255659	0.176803	0.190323	0.203881	0.161685	0.334388	0.147084	0.145625	0.142105	0.215629	0.183987	0.199975	0.230298	0.150515	0.184237	0.313848	0.222434	0	0.187081	0.178948	0.191559	0.128826	0.206595	0.210033	0.148672	0.198135	0.42067
RAB40AL	0	0	0	0	0.00086218	0	0	0	0.000475181	0.00382572	0.00117957	0.00330205	0.0012332	0	0	0	0	0.00200274	0.00159448	0.00371359	0	0	0	0	0	0.00908955	0	0	0	0.0019684	0	0	0.00133384	0.00161049	0	0.00382631	0	0	0	0	0	0	0	0	0.00261586	0.00423352	0	0
BEX1	0.213228	0.210485	0.252949	0.522542	0.397	0.322736	0.582332	0.480113	0.64635	0.230705	0.423644	0.158405	0.354347	0.631713	0.204299	0.554142	0.244829	0.361527	0.713218	0.332813	0.53337	0.309962	0.190928	0.610732	0.432847	0.290752	0	0.24454	0.426717	0.234731	0.314054	0.454007	0.332813	0.335855	0.059279	0.178818	0.358871	0.331535	0	0.276239	0.441073	0.152575	0.420844	0.260665	0.349433	0.358687	0.235265	0.206033
NXF3	0.0030409	0	0	0.00345571	0	0.00347627	0	0	0.000590076	0	0.00148128	0	0	0	0	0.00207391	0	0.00119908	0.00128036	0	0	0	0	0	0	0	0	0	0.0053827	0.00193493	0.00515713	0	0	0.00364374	0	0.00161301	0.00149063	0	0	0	0	0	0	0	0	0	0.0029358	0
BEX4	0.174034	0.149175	0.219215	0.358951	0.321815	0.314062	0.425783	0.386614	0.501014	0.171992	0.397466	0.174405	0.300833	0.558661	0.195272	0.485442	0.0758001	0.341909	0.522967	0.213195	0.297335	0.319521	0.134887	0.533088	0.310051	0.190704	0	0.212718	0.312338	0.173291	0.198168	0.472808	0.237526	0.264875	0.0920531	0.175748	0.275063	0.214495	0	0.22411	0.354836	0.109781	0.316649	0.167952	0.195472	0.220621	0.230731	0.0865469
TCEAL8	0.0328489	0.0416844	0.0321548	0.0698783	0.0424992	0.0553407	0.0866926	0.0764886	0.106454	0.0452753	0.0643645	0.0328036	0.0490629	0.112857	0.031423	0.0285474	0	0.0433409	0.106625	0.0316465	0.0477266	0.055033	0.0270396	0.0602886	0.0845958	0.0309565	0	0.029869	0.0601386	0.0345385	0.0263172	0.0575019	0.0189872	0.0363945	0.0278306	0.0267743	0.0630201	0.0268487	0	0.0484225	0.0517262	0.0286865	0.0725833	0.040506	0.0488593	0.0353002	0.0271586	0
TCEAL5	0.0517293	0.0525886	0.0770825	0.0999309	0.0668402	0.0613062	0.145384	0.055328	0.0970153	0.0728022	0.128836	0.0615693	0.122651	0.116434	0.0964848	0.121112	0	0.0874598	0.1702	0.0659028	0.0874556	0.1232	0.0937613	0.175076	0.136367	0.0589475	0.187058	0.0328339	0.0883936	0.0417734	0.0731167	0.11226	0.0736738	0.0750947	0.0898621	0.064222	0.0583154	0.0904318	0	0.0947356	0.0815408	0.0486436	0.0855393	0.0586826	0.0643261	0.106827	0.0508908	0.0656701
BEX2	0.191271	0.180105	0.199677	0.360662	0.29927	0.220379	0.399709	0.399751	0.530727	0.1347	0.351359	0.101854	0.25479	0.596337	0.20392	0.487873	0.247684	0.41751	0.563363	0.222513	0.375139	0.299019	0.140761	0.558545	0.26274	0.135018	0.155217	0.201648	0.41139	0.146528	0.215467	0.608426	0.257707	0.266056	0.0791874	0.188659	0.32668	0.202524	0.573683	0.28222	0.464465	0.132329	0.511209	0.173472	0.175631	0.195401	0.239262	0.317995
TCEAL7	0.0379883	0.0655769	0.0584501	0.135768	0.10522	0.0852552	0.181637	0.117263	0.179315	0.0727016	0.163697	0.0557057	0.0935794	0.197196	0.0724989	0.173155	0	0.111656	0.188272	0.0598627	0.0988437	0.0965399	0.0312467	0.195568	0.113442	0.0507272	0	0.0384106	0.0951838	0.0534547	0.0860979	0.0982311	0.0799008	0.0994819	0.0305285	0.0531289	0.109859	0.0935456	0	0.0967306	0.0976852	0.0261132	0.0681955	0.0434829	0.06801	0.081696	0.0474557	0
TCEAL9	0.0331602	0.0192624	0.0323282	0.0589304	0.046451	0.0516909	0.252071	0.0597258	0.0928067	0.0375259	0.0541789	0.0269356	0.0456002	0.0994283	0.041687	0.0613617	0	0.0349569	0.0797129	0.0394602	0.0405734	0.0508201	0.0372889	0.0822345	0.0636835	0.0263065	0	0.00580102	0.0613913	0.0315388	0.0349658	0.0736158	0.0599381	0.0298883	0.0539681	0.025421	0.0769723	0.0494647	0	0.0414989	0.0607185	0.00630918	0.0310209	0.0607055	0.02979	0.0524275	0.0479923	0.0902423
BEX3	0.222	0.244607	0.271112	0.580544	0.503036	0.38362	0.578969	0.54553	0.734026	0.213855	0.455259	0.177435	0.419552	0.751704	0.398397	0.730516	0.395965	0.574745	0.731061	0.369302	0.530147	0.391339	0.190001	0.767183	0.421099	0.272171	0.110631	0.248773	0.481727	0.246068	0.392227	0.658336	0.337337	0.3465	0.149034	0.249552	0.453174	0.256635	0	0.349329	0.48386	0.176473	0.514939	0.319364	0.335932	0.352993	0.348704	0.15261
RAB40A	0.0462703	0.041874	0.0521435	0.0443036	0.0368843	0.0411084	0.0314128	0.0387933	0.0538554	0.0314986	0.0386551	0.0635801	0.0544048	0.0310652	0.0330137	0.05346	0	0.0654523	0.0525586	0.0525698	0.0539561	0.0312616	0.0426193	0.0544172	0.030724	0.03127	0.474015	0.0173209	0.0504317	0.0378023	0.0411396	0.0343163	0.0399959	0.0412395	0.0468021	0.0446654	0.0390017	0.045373	0.586186	0.0580253	0.0397553	0.0484829	0.0455104	0.0273808	0.0599668	0.0613462	0.0625455	0.0656701
TCEAL4	0.106216	0.11942	0.138614	0.195722	0.135064	0.089597	0.22988	0.157692	0.204851	0.113393	0.167277	0.106145	0.164581	0.229449	0.176476	0.202837	0.107565	0.165364	0.260002	0.13956	0.16851	0.160662	0.14922	0.261972	0.170398	0.158201	0.155217	0.147022	0.153999	0.119216	0.170731	0.199144	0.135742	0.16519	0.0790163	0.131208	0.189719	0.186052	0	0.127901	0.155597	0.134614	0.183545	0.16416	0.16654	0.148708	0.139433	0.0902423
TCEAL3	0.106917	0.0892596	0.103639	0.124967	0.109881	0.0679604	0.184597	0.118292	0.165355	0.0990113	0.142555	0.0484479	0.141204	0.206453	0.11269	0.136625	0	0.105724	0.236319	0.09985	0.116468	0.156214	0.104211	0.188887	0.120649	0.0861812	0	0.0815309	0.105193	0.0664989	0.110205	0.128825	0.110513	0.103509	0.0495769	0.08385	0.120275	0.10571	0	0.0527296	0.124654	0.0721994	0.196493	0.0775863	0.0583536	0.141779	0.0746461	0.217691
TCEAL1	0.0686848	0.0851882	0.0971101	0.0947758	0.0982657	0.064127	0.22994	0.114489	0.169566	0.0857919	0.13927	0.114531	0.0900906	0.111495	0.05335	0.11599	0	0.0869993	0.162091	0.053829	0.0958747	0.0900709	0.0563418	0.146797	0.133853	0.0972404	0	0.073424	0.0918697	0.0628265	0.0851683	0.152797	0.0902728	0.0788118	0.023482	0.06367	0.144004	0.0961916	0	0.115768	0.11377	0.0391122	0.0949745	0.0748622	0.0641234	0.0794155	0.101612	0
MORF4L2	0.483204	0.433911	0.499082	0.576174	0.514919	0.502929	0.751979	0.567812	0.566071	0.39852	0.589164	0.362965	0.472528	0.594663	0.432255	0.478987	0.207406	0.500138	0.577208	0.432949	0.497542	0.526612	0.285336	0.534407	0.549868	0.376218	0.429585	0.439	0.499252	0.415225	0.405348	0.525151	0.436151	0.487883	0.280735	0.412986	0.506118	0.484774	1.11784	0.442132	0.540857	0.284246	0.491142	0.430059	0.461322	0.388108	0.415952	0.546131
GLRA4	0.00350556	0	0.00561984	0.00393908	0.00263959	0.00218658	0.00647903	0	0.00384922	0	0.00255808	0.00367596	0	0.00572773	0	0.00323535	0	0.00384715	0	0	0	0.00364058	0.00301047	0.00268469	0.00599787	0.00594911	0	0.00407204	0.00621151	0	0.00268192	0.00640326	0.0044466	0.0055175	0	0.0052129	0.00446085	0.00430712	0	0.011499	0.000991286	0	0.0112	0	0	0	0.00411651	0
TMEM31	0	0	0.0033064	0.00568987	0.00299519	0.00227266	0.00574032	0	0.00471928	0	0.00315994	0.00448119	0.00143938	0.00600018	0.00703845	0	0	0	0.00429962	0	0.00427493	0	0.00126325	0.0145424	0.00242716	0	0	0	0.00161433	0	0.0039833	0	0	0.0034919	0	0	0.0009235	0.00470382	0	0.00406856	0.00742967	0	0	0	0	0	0.00272695	0
PLP1	0.294105	0.275118	0.242915	0.382694	0.342125	0.336257	0.335408	0.313844	0.267783	0.158737	0.143434	0.159609	0.208959	0.131049	0.292073	0.128444	0.514853	0.119964	0.180753	0.0971913	0.194596	0.220852	0.432331	0.309672	0.238373	0.353533	0.43905	0.460171	0.3869	0.473515	0.489373	0.325239	0.432612	0.139015	0.234547	0.152256	0.127493	0.258329	0	0.0785046	0.0962253	0.179266	0.170908	0.189992	0.192111	0.261816	0.258331	0.330615
RAB9B	0.0995583	0.157135	0.154006	0.118187	0.126699	0.112363	0.131362	0.167992	0.13444	0.116956	0.134581	0.120111	0.138725	0.107359	0.0789106	0.105851	0	0.10749	0.149515	0.133769	0.111275	0.161901	0.109608	0.146936	0.189499	0.136156	0.110631	0.136712	0.12541	0.124369	0.126002	0.136498	0.131822	0.109368	0.140037	0.150342	0.123998	0.0899921	0	0.156483	0.115059	0.111496	0.0874611	0.0660556	0.0957049	0.113723	0.127439	0.138246
TMSB15B	0.00943143	0.0105854	0.0126674	0.00879017	0.0166003	0.0152139	0.0102157	0.00598177	0.00898406	0.0141301	0.0122192	0.00543247	0.00816791	0.00442124	0.00701558	0.00625025	0	0.0110194	0.012851	0.0104698	0.00643062	0.0291477	0.0111219	0.0339955	0.00851563	0.00326902	0	0	0.00441194	0.0109351	0.0210118	0.0170437	0.00121186	0.00683997	0	0.0186989	0.00695011	0	0	0.0266891	0.0143738	0.0148884	0.0104102	0.0197712	0	0.012236	0.0233856	0
H2BFM	0	0	0	0.00147177	0	0	0	0	0	0	0	0	0	0	0.00451235	0	0	0	0	0	0	0	0	0	0	0	0	0.00425549	0	0	0	0	0	0.00202442	0	0	0	0	0	0	0	0	0	0	0	0	0	0
SLC25A53	0.0970721	0.103081	0.128361	0.153174	0.124629	0.135642	0.233292	0.128223	0.153881	0.155053	0.136126	0.103817	0.126959	0.169306	0.127889	0.155404	0	0.123699	0.141159	0.123674	0.0823047	0.121768	0.0914397	0.166147	0.145866	0.11445	0	0.0824843	0.109073	0.111489	0.0880901	0.104705	0.139801	0.151861	0.0346811	0.138845	0.184434	0.121108	0	0.0998723	0.115556	0.0769086	0.100223	0.132012	0.127114	0.15278	0.182434	0.269611
ZCCHC18	0.010642	0	0.0143735	0.0115109	0.00207587	0	0.017322	0.0165588	0.0216118	0.00295546	0.00795741	0.0128424	0.00672009	0.0224606	0.00278081	0.0240251	0	0.0135929	0.018924	0.0200471	0.0108783	0.00989008	0	0.0211972	0.011903	0	0	0.00361845	0.00869567	0.0082571	0	0.0187602	0.00468888	0.0173237	0	0.00824794	0.0108539	0.01196	0	0.00764899	0.0127746	0.00324864	0.0300945	0	0.00480839	0	0.008163	0
FAM199X	0.124346	0.141082	0.159058	0.148508	0.138474	0.170702	0.284838	0.151895	0.166417	0.133626	0.206625	0.126399	0.151733	0.114986	0.10323	0.107797	0	0.108591	0.208241	0.142148	0.17978	0.156381	0.108981	0.22213	0.168277	0.107593	0	0.182272	0.147226	0.136456	0.0915262	0.173162	0.143765	0.156437	0.0722406	0.11928	0.124143	0.159525	0	0.129373	0.121685	0.0718096	0.116086	0.166882	0.157582	0.133747	0.130363	0.146483
IL1RAPL2	0.420133	0.536338	0.599158	0.482024	0.590242	0.428723	0.335549	0.258897	0.590667	0.473218	0.463178	0.459971	0.440443	0.463366	0.395982	0.603384	0.245497	0.42784	0.355855	0.61369	0.494281	0.373999	0.476329	0.541631	0.385661	0.523684	0.110631	0.407086	0.44844	0.458013	0.401179	0.393826	0.561408	0.343023	0.517501	0.583073	0.531609	0.391895	0	0.400916	0.322917	0.488631	0.295793	0.361387	0.420008	0.176581	0.661091	0.407498
NRK	0.00307073	0.00383388	0.00931524	0.017156	0.0187235	0.0249529	0.00570703	0.00382365	0.0164011	0.00308815	0.0145231	0.00737527	0.00269119	0.00683794	0.00815237	0.0149296	0	0.0209251	0.0069039	0.0125818	0.017502	0.0052273	0.0141846	0.00406765	0.0119025	0.00949088	0	0	0.0081649	0.00850112	0	0.00173258	0.00380745	0.010339	0	0.0149157	0.00601062	0.00487013	0	0.0235334	0.00371004	0.00589113	0.00440843	0	0.0102071	0	0.00648352	0
RNF128	0.154328	0.115737	0.172042	0.120597	0.12394	0.151133	0.127955	0.152935	0.137008	0.192435	0.145385	0.133485	0.148824	0.110296	0.0831045	0.127536	0.203219	0.119184	0.141795	0.10864	0.106298	0.150677	0.103199	0.110636	0.14253	0.181792	0.110631	0.143481	0.143149	0.08939	0.193307	0.160967	0.128703	0.142747	0.0912422	0.143906	0.125028	0.162312	0	0.153374	0.134958	0.124387	0.0561044	0.118288	0.144576	0.0664221	0.13872	0.0408478
TBC1D8B	0.0298297	0.0470531	0.0533705	0.0533386	0.0656106	0.0535457	0.0476184	0.0475913	0.0539606	0.0640289	0.0308338	0.0190831	0.0374432	0.0512912	0.0369485	0.0549884	0	0.0286148	0.0291639	0.0314916	0.0512597	0.0272347	0.0379906	0.0646391	0.0496091	0.0470702	0	0.0479969	0.0615982	0.0381175	0.00857768	0.0431166	0.0594737	0.0543907	0.020651	0.0476173	0.0670187	0.0282263	0	0.0425906	0.0631585	0.0227732	0.0511357	0.0240801	0.0580558	0.0395812	0.0811032	0
[truncated: 3,955,083 more chars]
